# COVID-19 Time-varying Reproduction Numbers Worldwide: An Empirical Analysis of Mandatory and Voluntary Social Distancing

**DOI:** 10.1101/2021.04.06.21255033

**Authors:** Alexander Chudik, M. Hashem Pesaran, Alessandro Rebucci

## Abstract

This paper estimates time-varying COVID-19 reproduction numbers worldwide solely based on the number of reported infected cases, allowing for under-reporting. Estimation is based on a moment condition that can be derived from an agent-based stochastic network model of COVID-19 transmission. The outcomes in terms of the reproduction number and the trajectory of per-capita cases through the end of 2020 are very diverse. The reproduction number depends on the transmission rate and the proportion of susceptible population, or the herd immunity effect. Changes in the transmission rate depend on changes in the behavior of the virus, re-flecting mutations and vaccinations, and changes in people’s behavior, reflecting voluntary or government mandated isolation. Over our sample period, neither mutation nor vaccination are major factors, so one can attribute variation in the transmission rate to variations in behavior. Evidence based on panel data models explaining transmission rates for nine European countries indicates that the diversity of outcomes resulted from the non-linear interaction of mandatory containment measures, voluntary precautionary isolation, and the economic incentives that gov-ernments provided to support isolation. These effects are precisely estimated and robust to various assumptions. As a result, countries with seemingly different social distancing policies achieved quite similar outcomes in terms of the reproduction number. These results imply that ignoring the voluntary component of social distancing could introduce an upward bias in the estimates of the effects of lock-downs and support policies on the transmission rates.

**JEL Classification:** D0, F6, C4, I120, E7

## Supplementary material for "COVID-19 Time-varying Reproduction Numbers Worldwide: An Empirical Analysis of Mandatory and Voluntary Social Distancing": Replication package: confirmed_cases_txt

Province/State	Country/Region	Lat	Long	1/22/20	1/23/20	1/24/20	1/25/20	1/26/20	1/27/20	1/28/20	1/29/20	1/30/20	1/31/20	2/1/20	2/2/20	2/3/20	2/4/20	2/5/20	2/6/20	2/7/20	2/8/20	2/9/20	2/10/20	2/11/20	2/12/20	2/13/20	2/14/20	2/15/20	2/16/20	2/17/20	2/18/20	2/19/20	2/20/20	2/21/20	2/22/20	2/23/20	2/24/20	2/25/20	2/26/20	2/27/20	2/28/20	2/29/20	3/1/20	3/2/20	3/3/20	3/4/20	3/5/20	3/6/20	3/7/20	3/8/20	3/9/20	3/10/20	3/11/20	3/12/20	3/13/20	3/14/20	3/15/20	3/16/20	3/17/20	3/18/20	3/19/20	3/20/20	3/21/20	3/22/20	3/23/20	3/24/20	3/25/20	3/26/20	3/27/20	3/28/20	3/29/20	3/30/20	3/31/20	4/1/20	4/2/20	4/3/20	4/4/20	4/5/20	4/6/20	4/7/20	4/8/20	4/9/20	4/10/20	4/11/20	4/12/20	4/13/20	4/14/20	4/15/20	4/16/20	4/17/20	4/18/20	4/19/20	4/20/20	4/21/20	4/22/20	4/23/20	4/24/20	4/25/20	4/26/20	4/27/20	4/28/20	4/29/20	4/30/20	5/1/20	5/2/20	5/3/20	5/4/20	5/5/20	5/6/20	5/7/20	5/8/20	5/9/20	5/10/20	5/11/20	5/12/20	5/13/20	5/14/20	5/15/20	5/16/20	5/17/20	5/18/20	5/19/20	5/20/20	5/21/20	5/22/20	5/23/20	5/24/20	5/25/20	5/26/20	5/27/20	5/28/20	5/29/20	5/30/20	5/31/20	6/1/20	6/2/20	6/3/20	6/4/20	6/5/20	6/6/20	6/7/20	6/8/20	6/9/20	6/10/20	6/11/20	6/12/20	6/13/20	6/14/20	6/15/20	6/16/20	6/17/20	6/18/20	6/19/20	6/20/20	6/21/20	6/22/20	6/23/20	6/24/20	6/25/20	6/26/20	6/27/20	6/28/20	6/29/20	6/30/20	7/1/20	7/2/20	7/3/20	7/4/20	7/5/20	7/6/20	7/7/20	7/8/20	7/9/20	7/10/20	7/11/20	7/12/20	7/13/20	7/14/20	7/15/20	7/16/20	7/17/20	7/18/20	7/19/20	7/20/20	7/21/20	7/22/20	7/23/20	7/24/20	7/25/20	7/26/20	7/27/20	7/28/20	7/29/20	7/30/20	7/31/20	8/1/20	8/2/20	8/3/20	8/4/20	8/5/20	8/6/20	8/7/20	8/8/20	8/9/20	8/10/20	8/11/20	8/12/20	8/13/20	8/14/20	8/15/20	8/16/20	8/17/20	8/18/20	8/19/20	8/20/20	8/21/20	8/22/20	8/23/20	8/24/20	8/25/20	8/26/20	8/27/20	8/28/20	8/29/20	8/30/20	8/31/20	9/1/20	9/2/20	9/3/20	9/4/20	9/5/20	9/6/20	9/7/20	9/8/20	9/9/20	9/10/20	9/11/20	9/12/20	9/13/20	9/14/20	9/15/20	9/16/20	9/17/20	9/18/20	9/19/20	9/20/20	9/21/20	9/22/20	9/23/20	9/24/20	9/25/20	9/26/20	9/27/20	9/28/20	9/29/20	9/30/20	10/1/20	10/2/20	10/3/20	10/4/20	10/5/20	10/6/20	10/7/20	10/8/20	10/9/20	10/10/20	10/11/20	10/12/20	10/13/20	10/14/20	10/15/20	10/16/20	10/17/20	10/18/20	10/19/20	10/20/20	10/21/20	10/22/20	10/23/20	10/24/20	10/25/20	10/26/20	10/27/20	10/28/20	10/29/20	10/30/20	10/31/20	11/1/20	11/2/20	11/3/20	11/4/20	11/5/20	11/6/20	11/7/20	11/8/20	11/9/20	11/10/20	11/11/20	11/12/20	11/13/20	11/14/20	11/15/20	11/16/20	11/17/20	11/18/20	11/19/20	11/20/20	11/21/20	11/22/20	11/23/20	11/24/20	11/25/20	11/26/20	11/27/20	11/28/20	11/29/20	11/30/20	12/1/20	12/2/20	12/3/20	12/4/20	12/5/20	12/6/20	12/7/20	12/8/20	12/9/20	12/10/20	12/11/20	12/12/20	12/13/20	12/14/20	12/15/20	12/16/20	12/17/20	12/18/20	12/19/20	12/20/20	12/21/20	12/22/20	12/23/20	12/24/20	12/25/20	12/26/20	12/27/20	12/28/20	12/29/20	12/30/20	12/31/20	1/1/21	1/2/21	1/3/21	1/4/21	1/5/21	1/6/21	1/7/21	1/8/21	1/9/21	1/10/21	1/11/21	1/12/21	1/13/21	1/14/21	1/15/21	1/16/21	1/17/21	1/18/21	1/19/21	1/20/21	1/21/21	1/22/21	1/23/21	1/24/21	1/25/21	1/26/21	1/27/21	1/28/21	1/29/21	1/30/21	1/31/21
	Afghanistan	33.93911	67.709953	0	0	0	0	0	0	0	0	0	0	0	0	0	0	0	0	0	0	0	0	0	0	0	0	0	0	0	0	0	0	0	0	0	1	1	1	1	1	1	1	1	2	4	4	4	4	5	7	8	11	12	13	15	16	18	20	24	25	29	30	34	41	43	76	80	91	107	118	146	175	197	240	275	300	338	368	424	445	485	532	556	608	666	715	785	841	907	934	997	1027	1093	1177	1236	1331	1464	1532	1704	1830	1940	2127	2291	2470	2705	2895	3225	3393	3564	3781	4042	4403	4687	4968	5227	5640	6054	6403	6665	7073	7654	8146	8677	9219	10001	10585	11176	11834	12459	13039	13662	14528	15208	15753	16512	17270	18057	18972	19554	20345	20920	21462	22146	22894	23550	24106	24770	25531	26314	26878	27536	27882	28428	28837	29147	29471	29705	30165	30441	30606	30957	31228	31507	31826	32012	32314	32662	32941	33180	33374	33584	33898	34184	34356	34441	34595	34730	34984	35060	35219	35279	35453	35493	35605	35717	35918	35978	36026	36147	36253	36358	36463	36532	36665	36700	36701	36737	36773	36820	36928	37006	37046	37083	37153	37260	37336	37422	37497	37542	37590	37667	37710	37750	37852	37885	37944	37990	38045	38061	38103	38119	38130	38133	38155	38159	38193	38243	38288	38304	38324	38398	38494	38520	38544	38572	38606	38641	38716	38772	38815	38855	38872	38897	38919	39044	39074	39096	39145	39170	39186	39192	39227	39239	39254	39268	39285	39290	39297	39341	39422	39486	39548	39616	39693	39703	39799	39870	39928	39994	40026	40088	40141	40200	40287	40369	40510	40626	40687	40768	40833	40937	41032	41145	41268	41334	41425	41501	41633	41728	41814	41935	41975	42033	42159	42297	42463	42609	42795	42969	43035	43240	43468	43681	43924	44177	44363	44503	44706	44988	45174	45384	45600	45723	45844	46116	46274	46516	46718	46837	46837	47072	47306	47516	47716	47851	48053	48116	48229	48527	48718	48952	49161	49378	49621	49681	49817	50013	50190	50433	50655	50810	50886	51039	51280	51350	51405	51526	51526	51526	51526	53011	53105	53105	53207	53332	53400	53489	53538	53584	53584	53775	53831	53938	53984	54062	54141	54278	54403	54483	54559	54595	54672	54750	54854	54891	54939	55008	55023
	Albania	41.1533	20.1683	0	0	0	0	0	0	0	0	0	0	0	0	0	0	0	0	0	0	0	0	0	0	0	0	0	0	0	0	0	0	0	0	0	0	0	0	0	0	0	0	0	0	0	0	0	0	0	2	10	12	23	33	38	42	51	55	59	64	70	76	89	104	123	146	174	186	197	212	223	243	259	277	304	333	361	377	383	400	409	416	433	446	467	475	494	518	539	548	562	584	609	634	663	678	712	726	736	750	766	773	782	789	795	803	820	832	842	850	856	868	872	876	880	898	916	933	946	948	949	964	969	981	989	998	1004	1029	1050	1076	1099	1122	1137	1143	1164	1184	1197	1212	1232	1246	1263	1299	1341	1385	1416	1464	1521	1590	1672	1722	1788	1838	1891	1962	1995	2047	2114	2192	2269	2330	2402	2466	2535	2580	2662	2752	2819	2893	2964	3038	3106	3188	3278	3371	3454	3571	3667	3752	3851	3906	4008	4090	4171	4290	4358	4466	4570	4637	4763	4880	4997	5105	5197	5276	5396	5519	5620	5750	5889	6016	6151	6275	6411	6536	6676	6817	6971	7117	7260	7380	7499	7654	7812	7967	8119	8275	8427	8605	8759	8927	9083	9195	9279	9380	9513	9606	9728	9844	9967	10102	10255	10406	10553	10704	10860	11021	11185	11353	11520	11672	11816	11948	12073	12226	12385	12535	12666	12787	12921	13045	13153	13259	13391	13518	13649	13806	13965	14117	14266	14410	14568	14730	14899	15066	15231	15399	15570	15752	15955	16212	16501	16774	17055	17350	17651	17948	18250	18556	18858	19157	19445	19729	20040	20315	20634	20875	21202	21523	21904	22300	22721	23210	23705	24206	24731	25294	25801	26211	26701	27233	27830	28432	29126	29837	30623	31459	32196	32761	33556	34300	34944	35600	36245	36790	37625	38182	39014	39719	40501	41302	42148	42988	43683	44436	45188	46061	46863	47742	48530	49191	50000	50637	51424	52004	52542	53003	53425	53814	54317	54827	55380	55755	56254	56572	57146	57727	58316	58316	58991	59438	59623	60283	61008	61705	62378	63033	63595	63971	64627	65334	65994	66635	67216	67690	67982	68568	69238	69916	70655	71441	72274	72812	73691	74567	75454	76350	77251	78127
	Algeria	28.0339	1.6596	0	0	0	0	0	0	0	0	0	0	0	0	0	0	0	0	0	0	0	0	0	0	0	0	0	0	0	0	0	0	0	0	0	0	1	1	1	1	1	1	3	5	12	12	17	17	19	20	20	20	24	26	37	48	54	60	74	87	90	139	201	230	264	302	367	409	454	511	584	716	847	986	1171	1251	1320	1423	1468	1572	1666	1761	1825	1914	1983	2070	2160	2268	2418	2534	2629	2718	2811	2910	3007	3127	3256	3382	3517	3649	3848	4006	4154	4295	4474	4648	4838	4997	5182	5369	5558	5723	5891	6067	6253	6442	6629	6821	7019	7201	7377	7542	7728	7918	8113	8306	8503	8697	8857	8997	9134	9267	9394	9513	9626	9733	9831	9935	10050	10154	10265	10382	10484	10589	10698	10810	10919	11031	11147	11268	11385	11504	11631	11771	11920	12076	12248	12445	12685	12968	13273	13571	13907	14272	14657	15070	15500	15941	16404	16879	17348	17808	18242	18712	19195	19689	20216	20770	21355	21948	22549	23084	23691	24278	24872	25484	26159	26764	27357	27973	28615	29229	29831	30394	30950	31465	31972	32504	33055	33626	34155	34693	35160	35712	36204	36699	37187	37664	38133	38583	39025	39444	39847	40258	40667	41068	41460	41858	42228	42619	43016	43403	43781	44146	44494	44833	45158	45469	45773	46071	46364	46653	46938	47216	47488	47752	48007	48254	48496	48734	48966	49194	49413	49623	49826	50023	50214	50400	50579	50754	50914	51067	51213	51368	51530	51690	51847	51995	52136	52270	52399	52520	52658	52804	52940	53072	53325	53399	53584	53777	53998	54203	54402	54616	54829	55081	55357	55630	55880	56143	56419	56706	57026	57332	57651	57942	58272	58574	58979	59527	60169	60800	61381	62051	62693	63446	64257	65108	65975	66819	67679	68589	69591	70629	71652	72755	73774	74862	75867	77000	78025	79110	80168	81212	82221	83199	84152	85084	85927	86730	87502	88252	88825	89416	90014	90579	91121	91638	92102	92597	93065	93507	93933	94371	94781	95203	95659	96069	96549	97007	97441	97857	98249	98631	98988	99311	99610	99897	100159	100408	100645	100873	101120	101382	101657	101913	102144	102369	102641	102860	103127	103381	103611	103833	104092	104341	104606	104852	105124	105369	105596	105854	106097	106359	106610	106887	107122	107339
	Andorra	42.5063	1.5218	0	0	0	0	0	0	0	0	0	0	0	0	0	0	0	0	0	0	0	0	0	0	0	0	0	0	0	0	0	0	0	0	0	0	0	0	0	0	0	0	1	1	1	1	1	1	1	1	1	1	1	1	1	1	2	39	39	53	75	88	113	133	164	188	224	267	308	334	370	376	390	428	439	466	501	525	545	564	583	601	601	638	646	659	673	673	696	704	713	717	717	723	723	731	738	738	743	743	743	745	745	747	748	750	751	751	752	752	754	755	755	758	760	761	761	761	761	761	761	762	762	762	762	762	763	763	763	763	764	764	764	765	844	851	852	852	852	852	852	852	852	852	853	853	853	853	854	854	855	855	855	855	855	855	855	855	855	855	855	855	855	855	855	855	855	855	855	855	855	855	855	855	855	858	861	862	877	880	880	880	884	884	889	889	897	897	897	907	907	918	922	925	925	925	937	939	939	944	955	955	955	963	963	977	981	989	989	989	1005	1005	1024	1024	1045	1045	1045	1060	1060	1098	1098	1124	1124	1124	1176	1184	1199	1199	1215	1215	1215	1261	1261	1301	1301	1344	1344	1344	1438	1438	1483	1483	1564	1564	1564	1681	1681	1753	1753	1836	1836	1836	1966	1966	2050	2050	2110	2110	2110	2370	2370	2568	2568	2696	2696	2696	2995	2995	3190	3190	3377	3377	3377	3623	3623	3811	3811	4038	4038	4038	4325	4410	4517	4567	4665	4756	4825	4888	4910	5045	5135	5135	5319	5383	5437	5477	5567	5616	5725	5725	5872	5914	5951	6018	6066	6142	6207	6256	6304	6351	6428	6534	6610	6610	6712	6745	6790	6842	6904	6955	7005	7050	7084	7127	7162	7190	7236	7288	7338	7382	7382	7446	7466	7519	7560	7577	7602	7633	7669	7699	7756	7806	7821	7875	7919	7983	8049	8117	8166	8192	8249	8308	8348	8348	8489	8586	8586	8586	8682	8818	8868	8946	9038	9083	9083	9194	9308	9379	9416	9499	9549	9596	9638	9716	9779	9837	9885	9937
	Angola	-11.2027	17.8739	0	0	0	0	0	0	0	0	0	0	0	0	0	0	0	0	0	0	0	0	0	0	0	0	0	0	0	0	0	0	0	0	0	0	0	0	0	0	0	0	0	0	0	0	0	0	0	0	0	0	0	0	0	0	0	0	0	0	1	2	2	3	3	3	4	4	5	7	7	7	8	8	8	10	14	16	17	19	19	19	19	19	19	19	19	19	19	24	24	24	24	25	25	25	25	26	27	27	27	27	30	35	35	35	36	36	36	43	43	45	45	45	45	48	48	48	48	50	52	52	58	60	61	69	70	70	71	74	81	84	86	86	86	86	86	86	88	91	92	96	113	118	130	138	140	142	148	155	166	172	176	183	186	189	197	212	212	259	267	276	284	291	315	328	346	346	346	386	386	396	458	462	506	525	541	576	607	638	687	705	749	779	812	851	880	916	932	950	1000	1078	1109	1148	1164	1199	1280	1344	1395	1483	1538	1572	1672	1679	1735	1762	1815	1852	1879	1906	1935	1966	2015	2044	2068	2134	2171	2222	2283	2332	2415	2471	2551	2624	2654	2729	2777	2805	2876	2935	2965	2981	3033	3092	3217	3279	3335	3388	3439	3569	3675	3789	3848	3901	3991	4117	4236	4363	4475	4590	4672	4718	4797	4905	4972	5114	5211	5370	5402	5530	5725	5725	5958	6031	6246	6366	6488	6680	6846	7096	7222	7462	7622	7829	8049	8338	8582	8829	9026	9381	9644	9871	10074	10269	10558	10805	11035	11228	11577	11813	12102	12223	12335	12433	12680	12816	12953	13053	13228	13374	13451	13615	13818	13922	14134	14267	14413	14493	14634	14742	14821	14920	15008	15087	15103	15139	15251	15319	15361	15493	15536	15591	15648	15729	15804	15925	16061	16161	16188	16277	16362	16407	16484	16562	16626	16644	16686	16802	16931	17029	17099	17149	17240	17296	17371	17433	17553	17568	17608	17642	17684	17756	17864	17974	18066	18156	18193	18254	18343	18425	18613	18679	18765	18875	18926	19011	19093	19177	19269	19367	19399	19476	19553	19580	19672	19723	19782	19796
	Antigua and Barbuda	17.0608	-61.7964	0	0	0	0	0	0	0	0	0	0	0	0	0	0	0	0	0	0	0	0	0	0	0	0	0	0	0	0	0	0	0	0	0	0	0	0	0	0	0	0	0	0	0	0	0	0	0	0	0	0	0	1	1	1	1	1	1	1	1	1	1	3	3	3	7	7	7	7	7	7	7	9	15	15	15	15	19	19	19	19	21	21	23	23	23	23	23	23	23	23	23	24	24	24	24	24	24	24	24	24	25	25	25	25	25	25	25	25	25	25	25	25	25	25	25	25	25	25	25	25	25	25	25	25	25	25	25	25	25	25	26	26	26	26	26	26	26	26	26	26	26	26	26	26	26	26	26	26	26	26	26	26	26	26	26	65	65	65	69	69	69	69	69	68	68	68	70	70	70	73	74	74	74	74	74	74	74	76	76	76	76	76	76	76	82	82	82	86	86	91	91	91	91	91	92	92	92	92	92	92	92	92	92	92	92	93	93	93	93	93	94	94	94	94	94	94	94	94	94	94	94	94	94	94	94	95	95	95	95	95	95	95	95	95	95	95	95	95	95	95	95	96	96	96	96	97	97	98	98	101	101	101	101	101	106	107	107	107	107	108	111	111	111	111	111	111	112	112	112	119	119	119	119	122	122	122	124	124	124	124	124	124	127	128	128	128	128	130	130	130	131	131	131	131	131	131	133	134	134	134	134	139	139	139	139	139	139	139	140	141	141	141	141	141	142	144	144	144	144	144	146	146	146	146	147	148	148	148	148	151	151	152	152	153	153	153	154	154	155	155	155	158	158	158	159	159	159	160	160	160	163	163	167	169	176	176	176	176	184	184	187	189	189	190	190	192	195	195	198	201	201	215	215	218	218	234
	Argentina	-38.4161	-63.6167	0	0	0	0	0	0	0	0	0	0	0	0	0	0	0	0	0	0	0	0	0	0	0	0	0	0	0	0	0	0	0	0	0	0	0	0	0	0	0	0	0	1	1	1	2	8	12	12	17	19	19	31	34	45	56	68	79	97	128	158	266	301	387	387	502	589	690	745	820	1054	1054	1133	1265	1451	1451	1554	1628	1715	1795	1975	1975	2142	2208	2277	2443	2571	2669	2758	2839	2941	3031	3144	3435	3607	3780	3892	4003	4127	4285	4428	4532	4681	4783	4887	5020	5208	5371	5611	5776	6034	6278	6563	6879	7134	7479	7805	8068	8371	8809	9283	9931	10649	11353	12076	12628	13228	13933	14702	15419	16214	16851	17415	18319	19268	20197	21037	22020	22794	23620	24761	25987	27373	28764	30295	31577	32785	34159	35552	37510	39570	41204	42785	44931	47203	49851	52457	55343	57744	59933	62268	64530	67197	69941	72786	75376	77815	80447	83426	87030	90693	94060	97509	100166	103265	106910	111146	114783	119301	122524	126755	130774	136118	141900	148027	153520	158334	162526	167416	173355	178996	185373	191302	196543	201919	206743	213535	220682	228195	235677	241811	246499	253868	260911	268574	276072	282437	289100	294569	299126	305966	312659	320884	329043	336802	342154	350867	359638	370188	380292	392009	401239	408426	417735	428239	439172	451198	461882	471806	478792	488007	500034	512293	524198	535705	546481	555537	565446	577338	589012	601713	613658	622934	631365	640147	652174	664799	678266	691235	702484	711325	723132	736609	751001	765002	779689	790818	798486	809728	824468	840915	856369	871468	883882	894206	903730	917035	931967	949063	965609	979119	989680	1002662	1018999	1037325	1053650	1069368	1081336	1090589	1102301	1116609	1130533	1143800	1157179	1166924	1173533	1183131	1195276	1205928	1217028	1228814	1236851	1242182	1250499	1262476	1273356	1284519	1296378	1304846	1310491	1318384	1329005	1339337	1349434	1359042	1366182	1370366	1374631	1381795	1390388	1399431	1407277	1413375	1418807	1424533	1432570	1440103	1447732	1454631	1459832	1463110	1466309	1469919	1475222	1482216	1489328	1494602	1498160	1503222	1510203	1517046	1524372	1531374	1537169	1541285	1547138	1555279	1563865	1563865	1574554	1578267	1583297	1590513	1602163	1613928	1625514	1629594	1634834	1640718	1648940	1662730	1676171	1690006	1703352	1714409	1722217	1730921	1744704	1757429	1770715	1783047	1791979	1799243	1807428	1819569	1831681	1843077	1853830	1862192	1867223	1874801	1885210	1896053	1905524	1915362	1922264	1927239
	Armenia	40.0691	45.0382	0	0	0	0	0	0	0	0	0	0	0	0	0	0	0	0	0	0	0	0	0	0	0	0	0	0	0	0	0	0	0	0	0	0	0	0	0	0	0	1	1	1	1	1	1	1	1	1	1	1	4	8	18	26	52	78	84	115	136	160	194	235	249	265	290	329	407	424	482	532	571	663	736	770	822	833	853	881	921	937	967	1013	1039	1067	1111	1159	1201	1248	1291	1339	1401	1473	1523	1596	1677	1746	1808	1867	1932	2066	2148	2273	2386	2507	2619	2782	2884	3029	3175	3313	3392	3538	3718	3860	4044	4283	4472	4823	5041	5271	5606	5928	6302	6661	7113	7402	7774	8216	8676	8927	9282	9492	10009	10524	11221	11817	12364	13130	13325	13675	14103	14669	15281	16004	16667	17064	17489	18033	18698	19157	19708	20268	20588	21006	21717	22488	23247	23909	24645	25127	25542	26065	26658	27320	27900	28606	28936	29285	29820	30346	30903	31392	31969	32151	32490	33005	33559	34001	34462	34877	34981	35254	35693	36162	36613	36996	37317	37390	37629	37937	38196	38550	38841	39050	39102	39298	39586	39819	39985	40185	40410	40433	40593	40794	41023	41299	41495	41663	41701	41846	42056	42319	42477	42616	42792	42825	42936	43067	43270	43451	43626	43750	43781	43878	44075	44271	44461	44649	44783	44845	44953	45152	45326	45503	45675	45862	45969	46119	46376	46671	46910	47154	47431	47552	47667	47877	48251	48643	49072	49400	49574	49901	50359	50850	51382	51925	52496	52677	53083	53755	54473	55087	55736	56451	56821	57566	58624	59995	61460	63000	64694	65460	66694	68530	70836	73310	75523	77837	78810	80410	82651	85034	87432	89813	92254	93448	94776	97150	99563	101773	104249	106424	107466	108687	110548	112680	114383	115855	117337	117886	118870	120459	121979	123646	124839	126224	126709	127522	129085	130870	132346	133594	134768	135124	135967	137231	138508	139692	140959	141937	142344	142928	144066	145240	146317	147312	148325	148682	149120	150218	151392	152253	153173	153825	154065	154602	155440	156142	156763	157349	157834	157948	158296	158878	159409	159738	159798	160027	160220	160544	160853	161054	161415	161794	162131	162288	162643	163128	163576	163972	164235	164586	164676	164912	165221	165528	165711	165909	166036	166094	166232	166427	166669	166728	166901	167026
Australian Capital Territory	Australia	-35.4735	149.0124	0	0	0	0	0	0	0	0	0	0	0	0	0	0	0	0	0	0	0	0	0	0	0	0	0	0	0	0	0	0	0	0	0	0	0	0	0	0	0	0	0	0	0	0	0	0	0	0	0	0	0	1	1	1	2	2	3	4	6	9	19	32	39	39	53	62	71	77	78	80	84	87	91	93	96	96	96	99	100	103	103	103	102	103	103	103	103	103	103	104	104	104	104	105	106	106	106	106	106	106	106	106	106	107	107	107	107	107	107	107	107	107	107	107	107	107	107	107	107	107	107	107	107	107	107	107	107	107	107	107	107	107	107	107	107	107	108	108	108	108	108	108	108	108	108	108	108	108	108	108	108	108	108	108	108	108	108	108	108	108	108	108	108	108	108	108	108	111	112	113	113	113	113	113	113	113	113	113	113	113	113	113	113	113	113	113	113	113	113	113	113	113	113	113	113	113	113	113	113	113	113	113	113	113	113	113	113	113	113	113	113	113	113	113	113	113	113	113	113	113	113	113	113	113	113	113	113	113	113	113	113	113	113	113	113	113	113	113	113	113	113	113	113	113	113	113	113	113	113	113	113	113	113	113	113	113	113	113	113	113	113	113	113	113	113	113	113	113	113	113	113	113	113	114	114	114	114	114	114	114	114	114	114	114	114	114	114	114	114	114	114	114	114	114	114	114	114	114	114	114	115	115	115	115	115	115	115	115	115	116	117	117	117	117	117	117	117	117	117	117	117	117	117	117	117	117	117	117	117	117	117	117	117	118	118	118	118	118	118	118	118	118	118	118	118	118	118	118	118	118	118	118	118	118	118	118	118	118	118	118	118	118	118	118	118	118	118	118	118	118	118	118	118	118	118	118
New South Wales	Australia	-33.8688	151.2093	0	0	0	0	3	4	4	4	4	4	4	4	4	4	4	4	4	4	4	4	4	4	4	4	4	4	4	4	4	4	4	4	4	4	4	4	4	4	4	6	6	13	22	22	26	28	38	48	55	65	65	92	112	134	171	210	267	307	353	436	669	669	818	1029	1219	1405	1617	1791	2032	2032	2182	2298	2389	2493	2580	2637	2686	2734	2773	2822	2857	2857	2863	2870	2886	2897	2926	2936	2957	2963	2969	2971	2976	2982	2994	3002	3004	3016	3016	3025	3030	3035	3033	3035	3042	3044	3047	3051	3053	3053	3053	3059	3063	3071	3074	3075	3076	3078	3081	3082	3084	3086	3087	3090	3092	3089	3090	3092	3092	3095	3098	3104	3104	3106	3110	3110	3109	3112	3114	3117	3117	3115	3119	3128	3131	3134	3135	3137	3143	3144	3149	3151	3150	3159	3162	3168	3174	3177	3184	3189	3203	3211	3211	3405	3419	3429	3433	3440	3453	3467	3474	3478	3492	3505	3517	3527	3535	3550	3568	3588	3599	3614	3633	3640	3654	3668	3685	3699	3718	3736	3756	3773	3784	3797	3809	3820	3832	3842	3851	3861	3875	3897	3915	3927	3936	3945	3950	3957	3959	3966	3971	3972	3981	3985	3988	3991	3997	4006	4019	4033	4040	4050	4063	4079	4091	4099	4104	4114	4118	4126	4135	4142	4152	4157	4166	4170	4177	4185	4190	4196	4198	4200	4204	4206	4212	4213	4217	4218	4218	4218	4220	4224	4227	4231	4232	4234	4235	4246	4249	4261	4271	4273	4278	4284	4295	4310	4321	4326	4333	4338	4342	4347	4357	4363	4370	4375	4382	4386	4398	4406	4411	4417	4421	4425	4432	4435	4443	4445	4454	4459	4462	4469	4469	4469	4469	4469	4469	4486	4498	4502	4509	4514	4517	4527	4538	4542	4548	4552	4552	4556	4564	4568	4577	4582	4588	4597	4603	4605	4610	4614	4620	4622	4624	4633	4639	4642	4645	4650	4657	4666	4682	4712	4748	4771	4789	4805	4823	4832	4847	4858	4872	4881	4906	4923	4928	4947	4958	4965	4973	4978	4984	4995	5001	5007	5018	5034	5041	5043	5045	5057	5066	5074	5076	5079	5084	5083	5084	5087	5090	5091	5093	5096	5099	5101	5104	5110
Northern Territory	Australia	-12.4634	130.8456	0	0	0	0	0	0	0	0	0	0	0	0	0	0	0	0	0	0	0	0	0	0	0	0	0	0	0	0	0	0	0	0	0	0	0	0	0	0	0	0	0	0	1	1	0	0	0	0	1	1	1	1	1	1	1	1	1	1	3	3	5	5	6	6	12	12	15	15	15	17	19	21	22	26	27	28	28	28	28	28	28	28	28	28	28	28	28	28	28	28	28	28	28	28	28	28	28	28	28	28	27	29	29	29	29	29	29	29	29	29	29	29	29	29	29	29	29	29	29	29	29	29	29	29	29	29	29	29	29	29	29	29	29	29	29	29	29	29	29	29	29	29	29	29	29	29	29	29	29	29	29	29	29	29	29	29	29	29	29	29	29	30	30	30	30	30	30	30	30	31	31	31	31	31	31	31	31	31	31	31	31	31	31	31	31	31	31	31	31	31	31	33	33	33	33	33	33	33	33	33	33	33	33	33	33	33	33	33	33	33	33	33	33	33	33	33	33	33	33	33	33	33	33	33	33	33	33	33	33	33	33	33	33	33	33	33	33	33	33	33	33	33	33	33	33	33	33	33	33	33	33	33	33	33	33	33	33	33	33	33	33	33	33	33	33	33	33	33	33	33	33	33	33	33	33	33	33	33	33	33	37	37	38	38	38	38	38	39	39	39	39	39	40	41	42	42	46	46	46	46	46	46	46	46	46	46	47	48	49	52	52	52	52	53	53	59	59	59	59	59	61	61	61	62	62	62	63	66	66	68	68	69	71	71	71	71	73	73	73	73	73	74	74	74	75	75	81	81	81	87	87	88	90	90	90	90	91	93	93	93	93	93	93	95	96	97	98	98	98	98	98	98	98	98	98	98
Queensland	Australia	-27.4698	153.0251	0	0	0	0	0	0	0	1	3	2	3	2	2	3	3	4	5	5	5	5	5	5	5	5	5	5	5	5	5	5	5	5	5	5	5	5	5	5	9	9	9	11	11	13	13	13	15	15	18	20	20	35	46	61	68	78	94	144	184	221	259	319	397	443	493	555	625	656	689	743	781	835	873	900	907	921	934	943	953	965	974	983	987	998	999	1001	1007	1015	1019	1019	1024	1024	1026	1026	1026	1030	1033	1034	1033	1033	1034	1035	1038	1043	1043	1045	1045	1045	1045	1045	1051	1052	1051	1054	1055	1055	1057	1057	1058	1058	1058	1060	1061	1056	1057	1058	1058	1058	1058	1058	1058	1059	1059	1060	1060	1061	1061	1062	1062	1062	1063	1064	1065	1065	1065	1065	1066	1066	1066	1066	1066	1066	1066	1066	1066	1067	1067	1067	1067	1067	1067	1067	1067	1067	1067	1067	1068	1068	1068	1068	1070	1070	1071	1071	1071	1071	1071	1071	1071	1072	1072	1073	1074	1076	1076	1076	1076	1076	1078	1082	1083	1084	1085	1085	1085	1088	1088	1087	1088	1088	1089	1089	1089	1089	1091	1091	1091	1091	1091	1092	1093	1094	1103	1105	1106	1106	1107	1110	1113	1117	1121	1122	1124	1126	1128	1128	1129	1131	1133	1134	1143	1143	1145	1149	1149	1149	1150	1149	1150	1150	1150	1152	1153	1153	1153	1153	1153	1156	1157	1157	1157	1157	1157	1160	1160	1160	1160	1160	1160	1160	1160	1161	1161	1161	1161	1161	1162	1164	1164	1164	1164	1164	1165	1165	1167	1167	1167	1167	1167	1169	1169	1172	1171	1172	1172	1175	1177	1177	1177	1177	1177	1177	1178	1179	1182	1183	1185	1185	1185	1186	1187	1190	1190	1192	1193	1196	1197	1197	1197	1198	1199	1201	1201	1202	1205	1206	1208	1210	1212	1215	1221	1221	1225	1224	1226	1226	1227	1228	1229	1230	1233	1232	1234	1235	1235	1236	1238	1240	1241	1241	1246	1248	1250	1253	1253	1255	1255	1260	1262	1263	1265	1274	1274	1274	1278	1281	1283	1287	1290	1291	1293	1294	1297	1299	1300	1303	1303	1303	1305	1305	1306	1307	1308	1309	1309	1310
South Australia	Australia	-34.9285	138.6007	0	0	0	0	0	0	0	0	0	0	1	2	2	2	2	2	2	2	2	2	2	2	2	2	2	2	2	2	2	2	2	2	2	2	2	2	2	2	3	3	3	3	5	5	7	7	7	7	7	9	9	16	19	20	29	29	37	42	50	67	100	134	170	170	235	257	287	299	305	337	367	367	396	407	407	411	411	415	420	428	429	429	429	433	433	433	435	435	435	435	437	438	438	438	438	438	438	438	438	438	438	438	438	438	438	438	439	439	439	439	439	439	439	439	439	439	439	439	439	439	439	439	439	439	439	440	440	440	440	440	440	440	440	440	440	440	440	440	440	440	440	440	440	440	440	440	440	440	440	440	440	440	440	440	440	440	440	440	440	443	443	443	443	443	443	443	443	443	443	443	443	443	443	443	443	444	444	444	444	444	444	444	446	447	447	447	447	447	448	448	449	451	453	455	457	457	456	459	459	459	459	459	459	459	460	460	460	461	462	462	462	462	462	462	463	463	463	463	463	463	463	463	463	463	463	463	463	464	464	464	465	465	465	466	466	466	466	466	466	466	466	466	466	466	466	468	468	468	468	468	468	468	468	468	470	470	471	471	472	472	472	473	473	475	475	476	479	479	479	482	484	484	484	485	485	487	487	491	494	494	495	496	497	501	501	503	504	509	510	512	515	515	517	517	517	517	517	522	544	547	551	551	553	554	555	556	557	558	560	559	562	561	562	562	562	562	562	562	562	562	562	562	562	562	562	562	563	563	563	563	563	563	563	566	566	566	568	568	569	569	572	572	575	576	580	580	580	583	581	582	582	585	587	587	588	588	590	590	591	593	593	593	593	594	596	596	596	596	596	596	596	596	596	596	597	596
Tasmania	Australia	-42.8821	147.3272	0	0	0	0	0	0	0	0	0	0	0	0	0	0	0	0	0	0	0	0	0	0	0	0	0	0	0	0	0	0	0	0	0	0	0	0	0	0	0	0	1	1	1	1	1	1	2	2	2	3	3	5	5	6	7	7	10	10	10	16	22	28	28	36	47	47	62	66	66	69	69	72	74	80	82	86	89	98	111	122	133	133	144	165	165	169	180	188	195	200	201	205	207	207	207	212	214	218	219	221	221	221	221	221	225	226	227	227	227	227	227	227	227	227	228	228	228	228	228	228	228	228	228	228	228	228	228	228	228	228	228	228	228	228	228	228	228	228	228	228	228	228	228	228	228	228	228	228	228	228	228	228	228	228	228	228	228	228	228	228	228	228	228	228	228	228	228	228	228	228	228	228	228	228	228	228	228	228	228	228	229	229	229	229	229	229	229	229	229	229	229	229	229	229	229	229	229	229	229	229	229	229	230	230	230	230	230	230	230	230	230	230	230	230	230	230	230	230	230	230	230	230	230	230	230	230	231	230	230	230	230	230	230	230	230	230	230	230	230	230	230	230	230	230	230	230	230	230	230	230	230	230	230	230	230	230	230	230	230	230	230	230	230	230	230	230	230	230	230	230	230	230	230	230	230	230	230	230	230	230	230	230	230	230	230	230	230	230	230	230	230	230	230	230	230	230	230	230	230	230	230	230	230	230	230	230	230	230	230	230	230	230	230	230	230	230	230	230	230	230	230	233	234	234	234	234	234	234	234	234	234	234	234	234	234	234	234	234	234	234	234	234	234	234	234	234	234	234	234	234	234	234	234	234	234	234	234	234	234	234	234	234	234	234	234	234	234	234	234	234	234	234	234	234	234	234
Victoria	Australia	-37.8136	144.9631	0	0	0	0	1	1	1	1	2	3	4	4	4	4	4	4	4	4	4	4	4	4	4	4	4	4	4	4	4	4	4	4	4	4	4	4	4	4	7	7	9	9	10	10	10	11	11	15	18	21	21	36	49	57	71	94	121	121	121	229	355	355	411	466	520	574	685	769	821	917	968	1036	1085	1115	1135	1158	1191	1212	1228	1241	1265	1268	1281	1291	1299	1299	1302	1319	1328	1329	1336	1336	1337	1343	1346	1349	1349	1354	1361	1364	1371	1384	1406	1423	1440	1454	1467	1468	1487	1496	1511	1514	1521	1540	1551	1558	1564	1573	1573	1581	1593	1593	1603	1605	1610	1618	1628	1634	1645	1649	1653	1663	1670	1678	1681	1681	1685	1687	1687	1691	1699	1703	1703	1720	1732	1741	1762	1780	1792	1792	1836	1847	1864	1884	1917	1947	1947	2028	2099	2159	2231	2303	2368	2368	2536	2660	2824	2942	3098	3397	3560	3799	3967	4224	4448	4750	5165	5353	5696	5942	6289	6739	7125	7405	7744	8181	8696	9049	9304	9998	10577	10931	11557	11937	12335	13035	13469	13867	14283	14659	14957	15251	15646	15863	16234	16517	16764	17027	17238	17446	17683	17852	18029	18231	18330	18464	18608	18714	18822	18903	19015	19080	19138	19224	19336	19415	19479	19538	19574	19615	19688	19739	19767	19800	19835	19872	19911	19943	19970	20012	20034	20042	20051	20076	20100	20105	20118	20130	20145	20149	20158	20169	20183	20189	20197	20209	20220	20233	20237	20247	20257	20269	20281	20295	20307	20311	20315	20317	20317	20319	20319	20320	20323	20329	20330	20336	20343	20342	20341	20342	20344	20347	20347	20346	20345	20345	20345	20345	20345	20345	20345	20345	20345	20345	20345	20345	20345	20345	20345	20345	20345	20345	20345	20345	20345	20345	20345	20345	20345	20345	20345	20345	20345	20345	20345	20345	20345	20345	20345	20345	20345	20345	20345	20345	20350	20351	20352	20352	20352	20351	20352	20354	20356	20357	20360	20361	20361	20361	20361	20362	20364	20364	20365	20368	20376	20388	20391	20395	20399	20402	20402	20403	20404	20410	20411	20411	20414	20414	20414	20417	20424	20428	20432	20433	20433	20434	20437	20436	20442	20443	20444	20447	20448	20448	20448	20449
Western Australia	Australia	-31.9505	115.8605	0	0	0	0	0	0	0	0	0	0	0	0	0	0	0	0	0	0	0	0	0	0	0	0	0	0	0	0	0	0	0	0	0	0	0	0	0	0	2	2	2	2	2	3	3	3	3	4	6	9	9	14	17	17	28	31	35	52	64	90	120	140	175	175	231	231	278	311	355	364	392	400	400	436	453	460	460	481	495	506	514	514	517	527	527	532	541	544	545	545	546	546	546	548	549	549	549	550	551	551	551	551	551	551	551	551	552	552	552	552	553	553	552	552	552	553	554	557	557	557	557	557	560	560	564	570	570	577	585	586	589	591	592	592	592	596	599	599	599	599	601	602	602	602	602	602	602	603	603	604	605	605	607	607	608	608	608	609	609	611	611	611	611	611	612	618	621	624	624	627	634	635	635	636	636	646	646	651	651	651	651	651	651	654	656	658	658	659	661	661	665	666	641	669	669	670	670	642	642	642	642	642	642	644	645	646	646	646	647	647	651	651	651	652	652	653	653	653	655	655	655	655	655	655	655	655	655	655	656	658	658	659	659	659	659	659	659	659	661	661	661	662	662	665	665	665	668	668	676	676	676	684	685	685	686	686	686	687	687	690	690	692	694	694	696	703	704	709	709	711	714	714	738	739	747	753	757	762	762	765	765	766	767	769	769	770	771	771	775	776	776	776	776	776	776	776	776	783	787	788	794	794	796	797	799	804	804	808	817	817	817	818	818	821	823	823	825	828	830	830	831	832	832	834	835	836	836	838	842	843	844	845	845	846	846	846	847	848	854	853	858	858	859	859	861	863	867	868	869	872	874	874	874	875	877	878	879	881	884	886	887	887	888	888	888	890	890	894	894	895	897	898	898	902	903	903
	Austria	47.5162	14.5501	0	0	0	0	0	0	0	0	0	0	0	0	0	0	0	0	0	0	0	0	0	0	0	0	0	0	0	0	0	0	0	0	0	0	2	2	3	3	9	14	18	21	29	41	55	79	104	131	182	246	302	504	655	860	1018	1332	1646	2013	2388	2814	3582	4474	5283	5588	6909	7657	8271	8788	9618	10180	10711	11129	11524	11781	12051	12297	12639	12942	13244	13555	13806	13945	14041	14226	14336	14476	14595	14671	14749	14795	14873	14925	15002	15071	15148	15225	15274	15357	15402	15452	15531	15558	15597	15621	15650	15684	15752	15774	15833	15871	15882	15961	15997	16058	16109	16201	16242	16269	16321	16353	16404	16436	16486	16503	16539	16557	16591	16628	16655	16685	16731	16733	16759	16771	16805	16843	16898	16902	16968	16979	17005	17034	17064	17078	17109	17135	17189	17203	17223	17271	17323	17341	17380	17408	17449	17477	17522	17580	17654	17723	17766	17873	17941	18050	18165	18280	18365	18421	18513	18615	18709	18783	18897	18948	19021	19154	19270	19439	19573	19655	19743	19827	19929	20099	20214	20338	20472	20558	20677	20850	20955	21130	21212	21304	21385	21481	21566	21696	21837	21919	22033	22106	22245	22439	22594	22876	23179	23370	23534	23829	24084	24431	24762	25062	25253	25495	25706	26033	26361	26590	26985	27166	27438	27642	27969	28372	28729	29087	29271	29561	30081	30583	31247	31827	32696	33159	33541	34305	35073	35853	36661	37474	38095	38658	39303	39984	40816	41500	42214	42876	43432	44041	44813	45686	46374	47432	48146	48896	49819	50848	52057	53188	54423	55319	56298	57326	58672	60224	61387	63134	64806	65927	67451	69409	71844	74415	78029	80811	83267	86102	89496	93949	99576	104925	109881	114016	118198	125099	132515	138979	147220	153153	158746	164866	172380	181642	191228	198291	203956	208613	214597	221688	228683	235351	241962	247188	250333	254710	260512	266038	270992	275661	279708	282456	285489	289461	293430	297245	300689	303430	305693	308070	311002	313688	316581	319822	322463	325051	327679	330343	332828	334913	337209	338854	340373	342226	344357	347204	349055	350484	351892	353484	355352	357902	360815	362911	364302	365768	367410	369721	372190	374730	376793	379071	380722	382258	383833	385750	389260	390788	392511	393778	394939	396425	398096	399798	401886	403512	404714	405723	407140	408781	410230	411730	413208	414398
	Azerbaijan	40.1431	47.5769	0	0	0	0	0	0	0	0	0	0	0	0	0	0	0	0	0	0	0	0	0	0	0	0	0	0	0	0	0	0	0	0	0	0	0	0	0	0	0	3	3	3	3	6	6	9	9	9	11	11	11	15	15	23	28	28	28	44	44	53	65	72	87	93	122	165	182	209	273	298	359	400	443	521	584	641	717	822	926	991	1058	1098	1148	1197	1253	1283	1340	1373	1398	1436	1480	1518	1548	1592	1617	1645	1678	1717	1766	1804	1854	1894	1932	1984	2060	2127	2204	2279	2422	2519	2589	2693	2758	2879	2980	3138	3274	3387	3518	3631	3749	3855	3982	4122	4271	4403	4568	4759	4989	5246	5494	5662	5935	6260	6522	6860	7239	7553	7876	8191	8530	8882	9218	9570	9957	10324	10662	10991	11329	11767	12238	12729	13207	13715	14305	14852	15369	15890	16424	16968	17524	18112	18684	19267	19801	20324	20837	21374	21916	22464	22990	23521	24041	24570	25113	25672	26165	26636	27133	27521	27890	28242	28633	28980	29312	29633	30050	30446	30858	31221	31560	31878	32157	32443	32684	32910	33103	33247	33376	33481	33568	33647	33731	33824	33915	34018	34107	34219	34343	34474	34620	34759	34921	35105	35274	35426	35559	35707	35844	35986	36174	36309	36435	36578	36732	36899	37031	37192	37329	37418	37557	37732	37874	38037	38172	38327	38403	38517	38658	38777	38894	39042	39188	39280	39378	39524	39686	39787	39895	40023	40061	40119	40229	40309	40453	40561	40691	40788	40931	41113	41304	41519	41752	41982	42104	42381	42750	43280	43789	44317	44964	45295	45879	46593	47418	48221	49013	49959	50486	51149	52137	53152	54174	55269	56444	57040	58282	59509	60873	62338	63748	65411	66046	67392	68594	70216	71580	73429	75688	77083	79158	81397	83994	87163	89898	93094	95281	98927	102396	106101	109813	114025	118195	121176	125602	129544	133733	138000	142323	146679	149765	154152	158555	162774	167155	171423	175874	178986	183259	187336	191460	195422	199127	202088	203593	205877	208211	210061	211764	213192	214711	215483	216584	217636	218700	219041	219462	220265	220599	221401	222200	222885	223417	224050	224651	224827	225346	225820	226200	226549	226951	227273	227391	227696	228028	228246	228526	228688	228975	229032	229358	229584	229793	229935	230066	230219
	Bahamas	25.025885	-78.035889	0	0	0	0	0	0	0	0	0	0	0	0	0	0	0	0	0	0	0	0	0	0	0	0	0	0	0	0	0	0	0	0	0	0	0	0	0	0	0	0	0	0	0	0	0	0	0	0	0	0	0	0	0	0	1	1	1	3	3	4	4	4	5	5	9	10	10	11	14	14	21	24	24	28	28	29	33	40	41	42	46	46	47	49	49	53	54	55	55	60	65	65	72	73	78	80	80	80	80	81	81	83	83	83	89	92	92	92	92	92	93	93	94	96	96	96	96	96	96	97	97	97	100	100	100	100	100	101	102	102	102	102	102	102	102	102	103	103	103	103	103	103	103	103	103	103	104	104	104	104	104	104	104	104	104	104	104	104	104	104	104	104	104	104	104	104	104	104	106	107	108	111	111	113	116	119	124	129	138	153	174	194	219	274	316	326	342	382	447	484	508	574	599	648	679	715	751	761	830	878	898	945	989	1036	1089	1119	1252	1315	1329	1424	1531	1610	1703	1765	1784	1798	1813	1923	2020	2057	2135	2167	2217	2276	2337	2386	2386	2476	2506	2546	2585	2721	2721	2814	2928	2928	3008	3032	3087	3177	3177	3214	3315	3418	3467	3618	3699	3790	3790	3838	3838	3903	4123	4123	4220	4332	4409	4452	4559	4713	4713	4713	5023	5078	5163	5163	5191	5385	5517	5628	5703	5773	5923	6051	6135	6268	6268	6410	6410	6502	6549	6607	6644	6714	6714	6735	6790	6843	6882	6882	6947	6947	6964	7012	7060	7124	7163	7163	7186	7256	7312	7323	7348	7367	7395	7413	7431	7460	7469	7482	7496	7496	7517	7541	7543	7543	7549	7565	7570	7570	7579	7579	7585	7585	7623	7648	7659	7674	7698	7714	7725	7733	7733	7746	7765	7772	7788	7788	7788	7788	7834	7834	7846	7857	7871	7887	7887	7914	7924	7928	7945	7959	7969	7969	7969	8004	8004	8011	8011	8021	8032	8032	8067	8068	8075	8088	8101	8101	8101	8133	8140	8161	8161	8167	8174	8174
	Bahrain	26.0275	50.55	0	0	0	0	0	0	0	0	0	0	0	0	0	0	0	0	0	0	0	0	0	0	0	0	0	0	0	0	0	0	0	0	0	1	23	33	33	36	41	47	49	49	52	55	60	85	85	95	110	195	195	195	210	214	214	228	256	278	285	305	334	377	392	419	458	466	476	499	515	567	569	643	672	688	700	756	811	823	887	925	1040	1136	1361	1528	1671	1700	1740	1773	1881	1907	1973	2027	2217	2518	2588	2647	2723	2811	2921	3040	3170	3284	3383	3533	3720	3934	4199	4444	4774	4941	5236	5531	5816	6198	6583	6747	6956	7184	7532	7888	8174	8414	8802	9138	9171	9366	9692	10052	10449	10793	11398	11871	12311	12815	13296	13835	14383	14763	15417	15731	16200	16667	17269	17713	18227	19013	19553	19961	20430	20916	21331	21764	22407	23062	23570	24081	24805	25267	25705	26239	26758	27414	27837	28410	28857	29367	29821	30321	30931	31528	32039	32470	32941	33476	34078	34560	35084	35473	36004	36422	36936	37316	37637	37996	38458	38747	39131	39482	39921	40311	40755	40982	41190	41536	41835	42132	42514	42889	43307	43629	44011	44397	44804	45264	45726	46052	46430	46835	47185	47581	47950	48303	48661	49038	49330	49719	50076	50393	50756	51113	51391	51574	51972	52440	52807	53433	54095	54771	55415	56076	56778	57450	58207	58839	59586	60307	60965	61643	62484	63189	63879	64499	65039	65752	66402	67014	67701	68190	68775	69361	69848	70422	70864	71374	71803	72310	72662	73116	73476	73932	74422	74860	75287	75614	75948	76272	76621	76954	77325	77571	77902	78224	78533	78907	79211	79574	79975	80255	80533	80765	81022	81262	81466	81645	81923	82133	82363	82624	82786	83023	83264	83456	83632	83811	84042	84192	84349	84523	84703	84882	85008	85182	85317	85467	85591	85705	85886	86016	86185	86347	86515	86645	86787	86956	87137	87270	87432	87600	87732	87930	88111	88294	88495	88632	88820	88965	89143	89268	89444	89600	89743	89883	90062	90282	90450	90634	90817	91070	91304	91518	91733	91935	92169	92425	92675	92913	93184	93478	93766	93995	94284	94633	95030	95317	95558	95879	96195	96470	96812	97020	97268	97607	97940	98260	98573	98878	99210	99456	99817	100230	100689	101116	101503	101971	102626	103057
	Bangladesh	23.685	90.3563	0	0	0	0	0	0	0	0	0	0	0	0	0	0	0	0	0	0	0	0	0	0	0	0	0	0	0	0	0	0	0	0	0	0	0	0	0	0	0	0	0	0	0	0	0	0	3	3	3	3	3	3	3	5	8	10	14	17	20	25	27	33	39	39	44	48	48	48	49	51	54	56	61	70	88	123	164	218	330	424	482	621	803	1012	1231	1572	1838	2144	2456	2948	3382	3772	4186	4689	4998	5416	5913	6462	7103	7667	8238	8790	9455	10143	10929	11719	12425	13134	13770	14657	15691	16660	17822	18863	20065	20995	22268	23870	25121	26738	28511	30205	32078	33610	35585	36751	38292	40321	42844	44608	47153	49534	52445	55140	57563	60391	63026	65769	68504	71675	74865	78052	81523	84379	87520	90619	94481	98489	102292	105535	108775	112306	115786	119198	122660	126606	130474	133978	137787	141801	145483	149258	153277	156391	159679	162417	165618	168645	172134	175494	178443	181129	183795	186894	190057	193590	196323	199357	202066	204525	207453	210510	213254	216110	218658	221178	223453	226225	229185	232194	234889	237661	239860	240746	242102	244020	246674	249651	252502	255113	257600	260507	263503	266498	269115	271881	274525	276549	279144	282344	285091	287959	290360	292625	294598	297083	299628	302147	304583	306794	308925	310822	312996	314946	317528	319686	321615	323565	325157	327359	329251	331078	332970	334762	336044	337520	339332	341056	342671	344264	345805	347372	348918	350621	352178	353844	355384	356767	357873	359148	360555	362043	363479	364987	366383	367565	368690	370132	371631	373151	374592	375870	377073	378266	379738	381275	382959	384559	386086	387295	388569	390206	391586	393131	394827	396413	397507	398815	400251	401586	403079	404760	406364	407684	409252	410988	412647	414164	416006	417475	418764	420238	421921	423620	425353	427198	428965	430496	432333	434472	436684	438795	441159	443434	445281	447341	449760	451990	454146	456438	458711	460619	462407	464932	467225	469423	471739	473991	475789	477545	479743	481945	484104	485965	487849	489178	490533	492332	494209	495841	496975	498293	499560	500713	502183	503501	504868	506102	507265	508099	509148	510080	511261	512496	513510	514500	515184	516019	516929	517920	518898	519905	520690	521382	522453	523302	524020	524910	525723	526485	527063	527632	528329	529031	529687	530271	530890	531326	531799	532401	532916	533444	533953	534407	534770	535139
	Barbados	13.1939	-59.5432	0	0	0	0	0	0	0	0	0	0	0	0	0	0	0	0	0	0	0	0	0	0	0	0	0	0	0	0	0	0	0	0	0	0	0	0	0	0	0	0	0	0	0	0	0	0	0	0	0	0	0	0	0	0	0	2	2	5	5	6	14	17	18	18	18	24	26	33	33	34	34	46	51	52	56	60	63	63	66	67	68	71	72	72	73	75	75	75	75	75	75	75	76	77	79	79	80	80	80	81	81	81	82	82	82	82	82	83	84	84	84	85	85	85	85	86	88	88	90	90	90	90	92	92	92	92	92	92	92	92	92	92	92	92	92	92	92	92	92	92	96	96	96	96	96	97	97	97	97	97	97	97	97	97	97	97	97	97	97	97	97	97	97	97	97	98	98	98	98	98	98	103	103	103	103	104	104	104	104	105	106	106	106	106	108	108	110	110	110	110	110	110	122	132	132	132	133	133	138	138	142	142	143	144	144	148	150	151	152	153	155	156	157	158	161	161	164	165	165	166	170	173	174	176	176	177	178	178	178	179	180	180	180	180	180	181	183	184	185	185	185	185	189	189	189	189	189	190	190	190	190	190	190	193	193	196	199	200	200	203	203	204	206	208	208	210	215	218	219	219	221	222	222	222	224	226	227	227	233	233	234	234	236	237	237	238	238	239	239	242	242	242	243	243	249	249	249	249	250	250	250	252	253	253	255	259	260	262	263	266	270	270	275	276	278	279	281	284	285	285	287	289	290	291	292	292	292	296	297	301	305	307	307	307	321	327	329	345	347	352	356	365	371	372	383	395	395	556	606	643	743	743	780	808	878	884	968	1007	1036	1036	1095	1095	1095	1095	1156	1156	1156	1341	1387	1401	1401	1443	1477	1498	1523	1545
	Belarus	53.7098	27.9534	0	0	0	0	0	0	0	0	0	0	0	0	0	0	0	0	0	0	0	0	0	0	0	0	0	0	0	0	0	0	0	0	0	0	0	0	0	1	1	1	1	1	6	6	6	6	6	6	9	9	12	27	27	27	36	36	51	51	69	76	76	81	81	86	86	94	94	94	152	152	163	304	351	440	562	700	861	1066	1486	1981	2226	2578	2919	3281	3728	4204	4779	5297	5807	6264	6723	7281	8022	8773	9590	10463	11289	12208	13181	14027	14917	15828	16705	17489	18350	19255	20168	21101	22052	22973	23906	24873	25825	26772	27730	28681	29650	30572	31508	32426	33371	34303	35244	36198	37144	38059	38956	39858	40764	41658	42556	43403	44255	45116	45981	46868	47751	48630	49453	50265	51066	51816	52520	53241	53973	54680	55369	56032	56657	57333	57936	58505	59023	59487	59945	60382	60713	61095	61475	61790	62118	62424	62698	62997	63270	63554	63804	64003	64224	64411	64604	64767	64932	65114	65269	65443	65623	65782	65953	66095	66213	66348	66521	66688	66846	67002	67132	67251	67366	67518	67665	67808	67946	68067	68166	68250	68376	68503	68614	68738	68850	68947	69005	69102	69203	69308	69308	69516	69589	69673	69801	69950	70111	70285	70468	70645	70727	70974	71165	71346	71523	71687	71843	71962	72141	72302	72485	72663	72859	73031	73208	73402	73591	73784	73975	74173	74360	74552	74763	74987	75230	75461	75674	75898	76104	76357	76651	76957	77289	77609	77946	78260	78631	79019	79421	79852	79852	80696	81090	81505	81982	82471	82471	83534	83998	84524	85121	85734	86392	87063	87698	88290	88909	89642	90380	91167	91978	92823	93707	94609	95545	96529	97499	98482	99459	100400	101329	102313	103295	104286	105283	106279	107262	108300	109357	110455	111622	112870	114185	115448	116699	118008	119390	120847	122435	123999	125482	126953	128449	130012	131633	133324	135008	136647	138219	139908	141609	143383	145279	147157	148953	150602	152453	154392	156359	158334	160295	162148	164059	165897	167731	169648	171579	173523	175416	177274	179196	181113	183006	184922	186747	188588	190404	192361	194284	196223	198125	199962	201831	203104	204958	206796	208601	210368	212201	213993	215724	217696	219663	221604	223537	225461	227360	228716	230494	232298	234111	235859	237611	238635	239482	241133	242851	244718	246570	248336
	Belgium	50.8333	4.469936	0	0	0	0	0	0	0	0	0	0	0	0	0	1	1	1	1	1	1	1	1	1	1	1	1	1	1	1	1	1	1	1	1	1	1	1	1	1	1	2	8	13	23	50	109	169	200	239	267	314	314	559	689	886	1058	1243	1486	1795	2257	2815	3401	3743	4269	4937	6235	7284	9134	10836	11899	12775	13964	15348	16770	18431	19691	20814	22194	23403	24983	26667	28018	29647	30589	31119	33573	34809	36138	37183	38496	39983	40956	41889	42797	44293	45325	46134	46687	47334	47859	48519	49032	49517	49906	50267	50509	50781	51420	52011	52596	53081	53449	53779	53981	54288	54644	54989	55280	55559	55791	55983	56235	56511	56810	57092	57342	57455	57592	57849	58061	58186	58381	58517	58615	58685	58767	58907	59072	59226	59348	59437	59569	59711	59819	59918	60029	60100	60155	60244	60348	60476	60550	60550	60550	60810	60898	61007	61106	61209	61295	61361	61427	61509	61598	61727	61838	62016	62058	62058	62123	62210	62357	62469	62707	62707	62781	62872	63238	63499	63706	63706	64094	64258	64627	64847	65199	65727	66026	66428	66662	67335	68006	68751	69402	69849	70314	70648	71158	72016	72784	73401	74152	74620	75008	75647	76191	77113	77869	78323	78534	78897	79479	80178	80894	81468	81936	82092	82447	83030	83500	83952	84599	85042	85236	85487	85911	86544	87174	87825	88367	88769	89141	89691	90568	91537	92478	93455	94306	94795	95948	97976	99649	100748	102295	103392	105226	106887	108768	110976	112803	114179	115353	117115	118452	121059	124234	127623	130235	132203	134291	137868	143596	148981	156931	162258	165880	173240	181511	191959	202151	213115	222253	230480	240159	253386	270132	287700	305409	321031	333718	347289	368337	392258	412314	429229	441018	447355	452541	468213	479341	488044	494168	500789	503182	507475	515391	520393	525012	531280	535939	537871	540605	545787	550264	553680	556904	558779	559902	561803	564967	567532	570829	574448	576599	577345	579212	582252	584857	587439	589942	591756	592615	594572	597643	600397	600397	603159	608137	609211	611422	615058	618204	621039	623760	625930	626911	629109	632321	634904	637246	638030	638877	639734	641411	644242	646496	648289	649169	650011	650887	652735	655732	658655	660703	662694	664263	665223	667322	670249	672886	675089	677209	678839	679771	681250	684256	686827	689271	691854	693666	694858	696642	699662	702437	705120	707837	710153
	Belize	17.1899	-88.4976	0	0	0	0	0	0	0	0	0	0	0	0	0	0	0	0	0	0	0	0	0	0	0	0	0	0	0	0	0	0	0	0	0	0	0	0	0	0	0	0	0	0	0	0	0	0	0	0	0	0	0	0	0	0	0	0	0	0	0	0	0	1	1	2	2	2	2	2	3	3	3	3	4	4	5	7	7	8	9	10	13	14	18	18	18	18	18	18	18	18	18	18	18	18	18	18	18	18	18	18	18	18	18	18	18	18	18	18	18	18	18	18	18	18	18	18	18	18	18	18	18	18	18	18	18	18	18	18	18	18	18	18	18	18	18	19	19	19	19	20	20	20	20	20	20	21	22	22	22	22	22	22	23	23	23	23	24	24	24	24	24	28	28	30	30	30	30	30	30	30	37	37	37	37	39	39	40	40	40	40	40	42	43	47	48	48	48	48	48	48	48	48	56	57	57	57	86	114	114	146	153	177	177	210	296	356	388	452	475	475	553	605	648	668	686	713	730	760	818	870	964	993	1007	1050	1101	1101	1152	1194	1194	1307	1361	1365	1365	1435	1458	1480	1501	1528	1536	1567	1590	1606	1627	1635	1635	1706	1706	1808	1825	1825	1891	1891	1992	1992	2080	2080	2131	2196	2243	2310	2373	2427	2427	2531	2569	2585	2619	2682	2728	2775	2813	2833	2886	2937	2995	3050	3106	3145	3145	3200	3261	3261	3462	3487	3577	3624	3790	3905	3977	4016	4076	4176	4230	4414	4520	4596	4715	4783	4861	4883	4920	4958	5018	5056	5110	5183	5249	5335	5423	5515	5587	5647	5743	5854	5854	5854	7236	7383	7601	7769	7953	8013	8519	8805	8965	9173	9295	9377	9511	9672	9791	9791	9791	9791	10145	10257	10370	10490	10490	10490	10561	10591	10668	10724	10776	10776	10807	10901	10938	11018	11108	11152	11202	11266	11303	11332	11366	11419	11456	11529	11529	11580	11592	11615	11642	11676	11700	11722	11750	11770	11788	11816	11845	11877	11908	11908
	Benin	9.3077	2.3158	0	0	0	0	0	0	0	0	0	0	0	0	0	0	0	0	0	0	0	0	0	0	0	0	0	0	0	0	0	0	0	0	0	0	0	0	0	0	0	0	0	0	0	0	0	0	0	0	0	0	0	0	0	0	1	1	2	2	2	2	2	5	6	6	6	6	6	6	6	9	13	13	16	16	22	26	26	26	26	35	35	35	35	35	35	35	35	35	35	54	54	54	54	54	54	64	64	64	64	64	90	90	90	96	96	96	140	242	284	319	319	327	327	339	339	339	339	339	130	130	135	135	135	191	191	208	210	210	224	224	232	243	244	244	261	261	261	261	288	305	305	305	388	412	442	483	532	572	597	650	650	765	807	850	902	1017	1053	1124	1149	1187	1199	1199	1199	1199	1199	1199	1199	1199	1199	1285	1285	1378	1378	1378	1378	1378	1463	1602	1602	1602	1602	1602	1690	1694	1694	1694	1770	1770	1770	1805	1805	1805	1805	1805	1805	1914	1936	1936	1936	1936	1936	1936	2001	2014	2014	2014	2063	2063	2063	2063	2095	2095	2095	2115	2115	2115	2115	2145	2145	2145	2145	2145	2145	2145	2194	2194	2194	2213	2213	2213	2213	2242	2242	2242	2242	2267	2267	2267	2280	2280	2280	2280	2280	2294	2294	2325	2325	2325	2325	2340	2340	2340	2357	2357	2357	2357	2357	2357	2357	2411	2411	2411	2411	2411	2411	2411	2478	2496	2496	2496	2496	2496	2496	2557	2557	2557	2557	2557	2557	2557	2643	2643	2643	2643	2683	2683	2683	2745	2745	2745	2745	2745	2781	2781	2844	2844	2844	2844	2844	2884	2884	2916	2916	2916	2916	2916	2916	2916	2974	2974	2974	2974	2974	3015	3015	3055	3055	3055	3055	3055	3073	3073	3090	3090	3090	3090	3090	3090	3090	3152	3152	3152	3152	3167	3167	3167	3205	3205	3205	3205	3205	3205	3205	3251	3251	3251	3251	3251	3251	3304	3304	3304	3304	3304	3304	3363	3363	3413	3413	3413	3413	3413	3413	3413	3557	3582	3643	3643	3643	3643	3643	3786	3786	3786	3786	3893
	Bhutan	27.5142	90.4336	0	0	0	0	0	0	0	0	0	0	0	0	0	0	0	0	0	0	0	0	0	0	0	0	0	0	0	0	0	0	0	0	0	0	0	0	0	0	0	0	0	0	0	0	1	1	1	1	1	1	1	1	1	1	1	1	1	1	2	2	2	2	2	2	2	3	3	4	4	4	4	5	5	5	5	5	5	5	5	5	5	5	5	5	5	5	5	5	5	5	6	6	7	7	7	7	7	7	7	7	7	7	7	7	7	7	7	7	7	7	9	11	15	20	21	21	21	21	21	21	21	21	24	24	27	27	28	31	31	33	43	43	47	47	47	48	48	59	59	59	59	62	62	66	66	67	67	67	67	68	68	68	68	70	70	70	70	75	76	77	77	77	77	77	78	80	80	80	80	80	80	82	84	84	84	84	86	87	87	89	90	92	92	92	92	92	95	99	99	99	101	101	102	102	103	105	105	108	108	108	110	110	113	113	128	133	133	138	141	147	147	153	154	155	155	156	173	173	184	195	195	224	225	227	227	227	228	228	228	233	234	234	238	241	244	245	245	246	246	246	252	259	261	261	261	261	263	263	271	273	280	281	282	282	283	283	298	299	300	304	304	306	306	309	309	313	316	316	316	325	327	330	331	332	336	336	340	342	342	345	346	346	348	349	354	356	358	358	358	358	359	359	364	364	364	369	369	375	375	377	378	378	378	378	379	382	386	386	386	389	395	396	396	410	414	415	418	424	426	430	432	433	433	434	436	437	438	438	439	440	440	443	443	446	479	479	519	519	576	597	623	623	636	655	670	689	710	716	734	734	755	767	771	810	813	825	831	833	834	837	842	842	843	848	850	850	851	854	855	856	856	856	857	858	858	859
	Bolivia	-16.2902	-63.5887	0	0	0	0	0	0	0	0	0	0	0	0	0	0	0	0	0	0	0	0	0	0	0	0	0	0	0	0	0	0	0	0	0	0	0	0	0	0	0	0	0	0	0	0	0	0	0	0	0	2	2	3	10	10	11	11	12	12	15	19	24	27	29	32	43	61	74	81	97	107	115	123	132	139	157	183	194	210	264	268	275	300	330	354	397	441	465	493	520	564	598	609	703	807	866	950	1014	1053	1110	1167	1229	1470	1594	1681	1802	1886	2081	2266	2437	2556	2831	2964	3148	3372	3577	3826	4088	4263	4481	4919	5187	5579	5915	6263	6660	7136	7768	8387	8731	9592	9982	10531	10991	11638	12245	12728	13358	13643	13949	14644	15281	16165	16929	17842	18459	19073	19883	20685	21499	22476	23512	24388	25493	26389	27487	28503	29423	30676	31524	32125	33219	34227	35528	36818	38071	39297	40509	41545	42984	44113	45565	47200	48187	49250	50867	52218	54156	56102	58138	59582	60991	62357	64135	65252	66456	68281	69429	71181	72327	73534	75234	76789	78793	80153	81846	83361	85141	86423	87891	89055	89999	91635	93328	95071	96459	97950	99146	100344	101223	103019	105050	106065	107435	108427	109149	110148	110999	112094	113129	114409	115354	115968	116598	117267	117928	118781	119580	120241	120769	121604	122308	123345	124205	125172	125982	126791	127619	128286	128872	129419	130051	130470	130676	130986	131453	131990	132618	133222	133592	133901	134223	134641	135311	135716	136219	136569	136868	137107	137468	137706	137969	138226	138463	138574	138695	138922	139141	139319	139562	139710	139771	139890	140037	140228	140445	140612	140779	140853	140952	141124	141321	141484	141631	141757	141833	141867	141936	142062	142201	142343	142427	142475	142561	142664	142776	142889	143069	143181	143246	143371	143473	143569	143756	143854	143922	143978	144034	144147	144276	144390	144494	144592	144622	144708	144810	144994	145186	145325	145492	145560	145657	145846	146060	146385	146697	147030	147150	147345	147716	148214	148665	149149	149770	150023	150385	151059	152064	153121	153590	154349	154843	155594	156887	158372	160124	160985	162055	162661	163671	165268	166981	168891	171154	172798	173896	175288	176761	178818	181016	183589	185680	187183	188733	191090	193745	196393	198257	199989	201037	202818	205208	208074	210726	213392	215397	216835
	Bosnia and Herzegovina	43.9159	17.6791	0	0	0	0	0	0	0	0	0	0	0	0	0	0	0	0	0	0	0	0	0	0	0	0	0	0	0	0	0	0	0	0	0	0	0	0	0	0	0	0	0	0	0	2	2	3	3	3	5	7	11	13	18	24	25	26	38	63	89	93	126	136	166	176	191	237	258	323	368	420	459	533	579	624	654	674	764	804	858	901	946	1009	1037	1083	1110	1167	1214	1268	1285	1309	1342	1368	1413	1421	1486	1516	1565	1585	1677	1757	1781	1839	1857	1926	1946	1987	2027	2070	2090	2117	2141	2158	2181	2218	2236	2267	2290	2304	2321	2338	2350	2372	2391	2401	2406	2416	2435	2462	2485	2494	2510	2524	2535	2551	2594	2606	2606	2606	2704	2728	2775	2832	2893	2893	2893	3040	3085	3141	3174	3273	3273	3273	3525	3588	3676	3796	3935	3935	3935	4325	4453	4606	4788	4962	4962	4962	5458	5621	5869	6086	6402	6719	6877	6981	6981	7411	7681	7908	8161	8340	8479	8787	9115	9462	9767	9767	9767	10498	10766	11127	11444	11876	11876	12296	12462	12856	13138	13396	13687	13687	13687	14498	14708	14961	15184	15535	15801	15801	16111	16351	16691	17029	17396	17715	17715	18029	18326	18609	18920	19214	19550	19793	19964	20234	20517	20804	21142	21439	21560	21660	21961	22258	22544	22834	23138	23465	23635	23929	24211	24605	24897	25217	25428	25521	25737	26081	26316	26564	26797	26920	27001	27226	27469	27749	27975	27975	28354	28449	28710	29075	29528	29917	30345	30647	30837	31173	31655	32224	32845	33561	34112	34661	35389	36315	37314	38493	39758	40893	41596	43151	44737	46639	48137	50090	51505	52269	53822	55598	57506	59427	61212	62423	63419	65024	66565	68293	69625	70900	71956	72689	73944	75577	76757	77994	79309	80006	80553	81739	83328	84252	85431	86710	87374	87901	89085	90378	91539	92793	93768	94507	94944	96021	97317	98603	99543	100306	101117	101461	102330	103232	104087	104881	105524	105524	106222	106986	107570	108298	108891	109330	109691	109911	110454	110985	110985	112143	112143	112645	112645	113392	113392	113392	114920	115379	115633	115633	116200	116668	117011	117011	117011	117011	118083	118383	118717	119206	119420	119420	119420	120143	120532	120864	121194	121497	121497	121497
	Botswana	-22.3285	24.6849	0	0	0	0	0	0	0	0	0	0	0	0	0	0	0	0	0	0	0	0	0	0	0	0	0	0	0	0	0	0	0	0	0	0	0	0	0	0	0	0	0	0	0	0	0	0	0	0	0	0	0	0	0	0	0	0	0	0	0	0	0	0	0	0	0	0	0	0	3	4	4	4	4	4	6	6	6	6	13	13	13	13	13	13	13	15	15	15	20	20	20	22	22	22	22	22	22	23	23	23	23	23	23	23	23	23	23	23	23	23	24	24	24	24	24	24	25	25	25	25	29	30	30	35	35	35	35	35	35	35	35	38	40	40	40	40	40	40	42	42	48	48	48	60	60	60	60	79	79	89	89	89	89	89	92	92	92	92	92	175	227	227	227	277	277	277	314	314	314	314	314	314	399	399	399	399	522	522	522	522	522	522	522	592	686	686	686	739	739	804	804	804	804	804	804	804	804	804	804	804	804	1066	1066	1066	1214	1214	1214	1214	1308	1308	1308	1308	1308	1308	1308	1562	1562	1562	1562	1562	1562	1633	1633	1724	1724	1724	2002	2002	2002	2126	2126	2126	2252	2252	2252	2252	2463	2463	2463	2567	2567	2567	2567	2567	2567	2567	2921	2921	2921	2921	3172	3172	3172	3172	3172	3172	3172	3172	3172	3172	3219	3219	3219	3219	3515	3515	3515	3914	5242	5242	5242	5609	5609	5609	5923	5923	5923	5923	6283	6283	6283	6642	6642	6642	6642	6642	6642	6642	7835	7835	7835	7835	7835	7835	7835	8225	8225	8225	8225	9103	9103	9103	9594	9594	9594	9594	9992	9992	9992	10258	10258	10258	10258	10742	10742	10742	11531	11531	11531	11531	12058	12058	12058	12501	12501	12501	12501	12873	12873	12873	13014	13014	13014	13014	13622	13622	13622	14025	14025	14025	14025	14025	14025	14700	14805	14805	14805	14805	15368	15440	15440	16050	16050	16050	16050	16768	16768	16768	17365	17365	17365	17365	18630	18630	18630	19654	19654	19654	19654	20658	20658	20658	21293	21293	21293	21293
	Brazil	-14.235	-51.9253	0	0	0	0	0	0	0	0	0	0	0	0	0	0	0	0	0	0	0	0	0	0	0	0	0	0	0	0	0	0	0	0	0	0	0	1	1	1	2	2	2	2	4	4	13	13	20	25	31	38	52	151	151	162	200	321	372	621	793	1021	1546	1924	2247	2554	2985	3417	3904	4256	4579	5717	6836	8044	9056	10360	11130	12161	14034	16170	18092	19638	20727	22192	23430	25262	28320	30425	33682	36658	38654	40743	43079	45757	50036	54043	59324	63100	67446	73235	79685	87187	92202	97100	101826	108620	115455	126611	135773	146894	156061	162699	169594	178214	190137	203165	220291	233511	241080	255368	271885	291579	310087	330890	347398	363211	374898	391222	411821	438238	465166	498440	514849	526447	555383	584016	614941	645771	672846	691758	707412	739503	772416	802828	828810	850514	867624	888271	923189	955377	978142	1032913	1067579	1083341	1106470	1145906	1188631	1228114	1274974	1313667	1344143	1368195	1402041	1448753	1496858	1539081	1577004	1603055	1623284	1668589	1713160	1755779	1800827	1839850	1864681	1884967	1926824	1966748	2012151	2046328	2074860	2098389	2118646	2159654	2227514	2287475	2343366	2394513	2419091	2442375	2483191	2552265	2610102	2662485	2707877	2733677	2750318	2801921	2859073	2912212	2962442	3012412	3035422	3057470	3109630	3164785	3224876	3275520	3317096	3340197	3359570	3407354	3456652	3501975	3532330	3582362	3605783	3622861	3669995	3717156	3761391	3804803	3846153	3862311	3908272	3950931	3997865	4041638	4091801	4123000	4137521	4147794	4162073	4197889	4238446	4282164	4315687	4330455	4345610	4382263	4419083	4455386	4495183	4528240	4544629	4558040	4591364	4591364	4657702	4689613	4717991	4732309	4745464	4777522	4810935	4847092	4847092	4906833	4915289	4927235	4969141	5000694	5028444	5055888	5082637	5094979	5103408	5113628	5140863	5169386	5200300	5224362	5224362	5250727	5273954	5298772	5323630	5353656	5380635	5394128	5409854	5439641	5468270	5494376	5516658	5535605	5545705	5554206	5566049	5590025	5590025	5631181	5653561	5664115	5675032	5699005	5747660	5781582	5810652	5848959	5863093	5876464	5911758	5945849	5981767	6020164	6052786	6071401	6087608	6118708	6166606	6204220	6238350	6290272	6314740	6335878	6386787	6436650	6487084	6533968	6577177	6603540	6623911	6674999	6728452	6781799	6836227	6880127	6901952	6927145	6970034	7040608	7110434	7162978	7213155	7238600	7263619	7318821	7365517	7423945	7448560	7465806	7484285	7504833	7563551	7619200	7675973	7700578	7716405	7733746	7753752	7810400	7873830	7961673	8013708	8075998	8105790	8131612	8195637	8256536	8324294	8393492	8455059	8488099	8511770	8573864	8638249	8697368	8753920	8816254	8844577	8871393	8933356	8996876	9058687	9118513	9176975	9204731
	Brunei	4.5353	114.7277	0	0	0	0	0	0	0	0	0	0	0	0	0	0	0	0	0	0	0	0	0	0	0	0	0	0	0	0	0	0	0	0	0	0	0	0	0	0	0	0	0	0	0	0	0	0	0	1	1	11	11	37	40	50	54	56	68	75	78	83	88	91	104	109	114	115	120	126	127	129	131	133	134	135	135	135	135	135	135	136	136	136	136	136	136	136	136	137	138	138	138	138	138	138	138	138	138	138	138	138	138	138	138	138	138	139	141	141	141	141	141	141	141	141	141	141	141	141	141	141	141	141	141	141	141	141	141	141	141	141	141	141	141	141	141	141	141	141	141	141	141	141	141	141	141	141	141	141	141	141	141	141	141	141	141	141	141	141	141	141	141	141	141	141	141	141	141	141	141	141	141	141	141	141	141	141	141	141	141	141	141	141	141	141	141	141	141	141	141	141	141	141	141	141	141	141	141	141	142	142	142	142	142	142	142	142	142	142	142	142	143	143	143	143	143	143	144	144	144	144	144	144	144	144	144	145	145	145	145	145	145	145	145	145	145	145	145	145	145	145	145	145	145	145	145	145	146	146	146	146	146	146	146	146	146	146	146	146	146	146	146	146	146	146	146	146	147	147	147	147	147	147	147	147	148	148	148	148	148	148	148	148	148	148	148	148	148	148	148	148	148	148	148	148	148	148	148	148	148	148	148	148	148	148	148	148	149	150	150	150	150	150	150	150	151	151	151	151	151	151	151	152	152	152	152	152	152	152	152	152	152	152	152	152	152	152	152	152	152	152	152	152	152	157	157	157	157	172	172	172	172	173	173	173	173	173	174	174	174	174	174	174	174	174	174	174	175	175	175	175	176	176	180	180	180	180
	Bulgaria	42.7339	25.4858	0	0	0	0	0	0	0	0	0	0	0	0	0	0	0	0	0	0	0	0	0	0	0	0	0	0	0	0	0	0	0	0	0	0	0	0	0	0	0	0	0	0	0	0	0	0	4	4	4	7	7	23	41	51	52	67	92	94	127	163	187	201	218	242	264	293	331	346	359	399	422	457	485	503	531	549	577	593	618	635	661	675	685	713	747	800	846	878	894	929	975	1024	1097	1234	1247	1300	1363	1399	1447	1506	1555	1594	1618	1652	1704	1778	1829	1872	1921	1965	1990	2023	2069	2100	2138	2175	2211	2235	2259	2292	2331	2372	2408	2427	2433	2443	2460	2477	2485	2499	2513	2519	2538	2560	2585	2627	2711	2727	2810	2889	2993	3086	3191	3266	3290	3341	3453	3542	3674	3755	3872	3905	3984	4114	4242	4408	4513	4625	4691	4831	4989	5154	5315	5497	5677	5740	5914	6102	6342	6672	6964	7175	7252	7411	7645	7877	8144	8442	8638	8733	8929	9254	9584	9853	10123	10312	10427	10621	10871	11155	11420	11690	11836	11955	12159	12414	12717	13014	13209	13343	13396	13512	13722	13893	13893	14243	14333	14365	14500	14669	14820	14962	15131	15131	15287	15386	15589	15751	15908	16065	16164	16190	16266	16454	16617	16775	16954	17050	17089	17146	17313	17435	17598	17799	17891	17918	18061	18216	18390	18544	18733	18819	18863	19014	19123	19283	19573	19828	19997	20055	20271	20547	20833	20833	21336	21518	21587	21870	22306	22743	23259	23871	24319	24402	24989	25774	26593	27507	28505	29108	29503	30527	31863	33335	34930	36519	37562	37889	40132	42701	45461	48150	51041	52844	54069	56496	60537	64591	68345	72184	74485	75160	78976	83366	87311	90725	94937	97435	98251	101770	106598	110536	114435	118418	120697	121820	124966	129348	133060	136628	139955	141747	142486	145300	148775	151913	155193	158807	160844	161421	164185	168165	171493	174568	177665	178952	179449	181544	184287	186246	188288	190027	191029	191195	192472	194271	195886	196658	196915	197384	197716	198053	199491	201220	202266	202540	202880	203051	204080	205390	206392	207259	208012	208406	208511	209131	209881	210416	210951	211503	211736	211813	212383	212927	213409	213864	214430	214696	214817	215589	216416	217014	217574	218269	218618	218748
	Burkina Faso	12.2383	-1.5616	0	0	0	0	0	0	0	0	0	0	0	0	0	0	0	0	0	0	0	0	0	0	0	0	0	0	0	0	0	0	0	0	0	0	0	0	0	0	0	0	0	0	0	0	0	0	0	0	1	2	2	2	2	3	15	15	20	33	40	64	75	99	114	146	152	180	207	222	246	261	282	288	302	318	345	364	384	414	443	443	484	497	497	528	542	546	557	565	576	581	600	609	616	629	629	632	635	638	641	645	649	652	662	672	688	729	736	744	748	751	760	766	773	773	780	782	796	796	796	809	812	814	814	814	832	832	845	847	847	847	847	847	881	884	885	888	888	889	890	891	891	892	892	892	894	894	895	899	899	900	901	903	903	907	919	934	941	941	959	959	962	962	967	980	987	987	1000	1003	1003	1005	1020	1033	1036	1036	1037	1038	1038	1045	1047	1052	1065	1065	1066	1070	1075	1086	1086	1100	1105	1105	1106	1106	1143	1143	1150	1153	1153	1158	1158	1175	1175	1204	1211	1213	1228	1238	1240	1267	1280	1280	1285	1297	1297	1297	1320	1338	1338	1352	1352	1352	1352	1357	1368	1370	1370	1375	1408	1408	1452	1463	1466	1476	1486	1499	1514	1707	1717	1733	1748	1767	1797	1816	1846	1896	1907	1929	1950	1962	1973	2008	2028	2032	2056	2088	2123	2154	2167	2184	2197	2222	2241	2254	2271	2271	2294	2305	2305	2335	2343	2343	2381	2387	2406	2406	2414	2433	2444	2451	2459	2466	2466	2471	2477	2500	2500	2517	2530	2539	2550	2562	2565	2569	2581	2582	2586	2586	2609	2635	2641	2652	2652	2670	2686	2686	2703	2735	2754	2757	2777	2777	2816	2816	2856	2886	2931	3010	3062	3091	3156	3212	3315	3469	3469	3579	3579	3894	4030	4209	4300	4449	4611	4832	4954	5160	5301	5461	5649	5941	6134	6255	6344	6344	6537	6631	6707	6828	6940	7051	7126	7342	7563	7713	7866	7866	8082	8279	8463	8546	8809	8882	9000	9188	9352	9352	9553	9719	9857	9967	10038	10103	10157	10217	10377	10423	10580	10682
	Burma	21.9162	95.956	0	0	0	0	0	0	0	0	0	0	0	0	0	0	0	0	0	0	0	0	0	0	0	0	0	0	0	0	0	0	0	0	0	0	0	0	0	0	0	0	0	0	0	0	0	0	0	0	0	0	0	0	0	0	0	0	0	0	0	0	0	0	0	0	0	8	8	10	14	15	15	20	20	21	21	22	22	22	23	27	38	41	62	63	74	85	88	98	111	119	121	123	139	144	146	146	146	150	150	151	151	151	155	161	161	161	176	177	178	180	180	180	181	181	182	182	184	191	193	199	199	199	201	201	203	206	206	206	207	224	224	228	232	233	236	236	240	242	244	246	248	260	261	261	261	262	262	262	286	286	287	290	291	292	293	293	293	296	299	299	299	303	304	306	313	313	316	316	317	321	326	330	331	336	337	337	339	339	340	341	341	341	343	343	346	348	350	350	351	351	353	353	353	353	355	356	357	357	359	359	360	360	360	361	369	374	374	375	376	376	394	399	435	441	450	474	504	580	602	643	749	775	882	919	995	1111	1171	1319	1419	1518	1807	2009	2150	2422	2796	3015	3195	3636	3894	4299	4621	5263	5805	6471	6959	7827	8515	9112	9991	10734	11631	12425	13373	14383	15525	16503	17794	18781	20033	21433	22445	23906	26064	27974	29314	30437	31325	32351	33488	34875	36025	37205	38502	39696	41008	42365	43788	44774	46200	47666	49072	50403	51496	52706	53405	54607	55804	56940	57935	59277	60348	61377	61975	63241	64453	65598	66734	68011	68994	70161	71730	73322	74882	76414	77848	79246	80505	82236	83566	85205	86633	87977	89486	90713	92189	93600	95018	96520	98047	99155	100431	101739	103166	104487	105863	107215	108342	109512	110667	111900	113082	114198	115187	116134	116982	117946	118869	119788	120546	121280	121886	122534	123153	123740	124630	125042	125616	126345	126935	127584	128178	128772	129483	130049	130604	131186	131737	132260	132865	133378	133869	134318	134795	135243	135721	136166	136591	137098	137574	137957	138368	138802	139152	139515	139864	140145
	Burundi	-3.3731	29.9189	0	0	0	0	0	0	0	0	0	0	0	0	0	0	0	0	0	0	0	0	0	0	0	0	0	0	0	0	0	0	0	0	0	0	0	0	0	0	0	0	0	0	0	0	0	0	0	0	0	0	0	0	0	0	0	0	0	0	0	0	0	0	0	0	0	0	0	0	0	2	2	3	3	3	3	3	3	3	3	3	5	5	5	5	5	5	5	5	5	5	5	11	11	11	11	11	11	11	11	11	11	15	15	15	15	15	15	15	15	15	15	15	15	15	15	15	23	42	42	42	42	42	42	42	42	42	42	42	42	63	63	63	63	63	63	63	83	83	83	83	83	85	85	85	85	85	104	104	104	104	104	144	144	144	144	144	144	170	170	170	170	170	170	191	191	191	191	191	191	191	191	191	191	269	269	269	303	310	310	310	322	328	328	345	345	361	361	378	378	387	387	387	395	395	395	395	395	400	400	405	408	408	408	409	410	412	412	413	413	416	422	422	426	429	430	430	430	430	431	433	445	445	445	445	448	448	451	460	462	466	466	466	469	469	471	472	472	472	472	473	473	473	473	474	474	476	477	483	485	485	502	506	508	510	513	513	513	514	514	515	515	515	517	524	525	529	529	529	531	536	542	549	550	550	551	553	555	557	557	558	559	560	582	585	589	589	597	606	606	606	612	612	614	615	620	623	624	627	628	630	631	641	641	649	656	662	664	673	673	677	681	681	681	688	689	689	692	692	694	694	698	716	720	720	723	728	729	729	735	741	751	751	761	761	762	762	773	773	786	786	804	804	809	809	818	822	822	833	842	842	884	885	885	885	986	1019	1019	1062	1103	1150	1185	1236	1245	1253	1322	1358	1380	1438	1472	1479	1481	1542	1584	1604	1613	1632
	Cabo Verde	16.5388	-23.0418	0	0	0	0	0	0	0	0	0	0	0	0	0	0	0	0	0	0	0	0	0	0	0	0	0	0	0	0	0	0	0	0	0	0	0	0	0	0	0	0	0	0	0	0	0	0	0	0	0	0	0	0	0	0	0	0	0	0	1	3	3	3	3	4	4	5	5	6	6	6	6	6	6	7	7	7	7	7	7	7	8	8	10	11	56	56	56	58	61	67	68	73	82	88	90	106	109	114	114	121	122	152	165	175	186	191	218	230	236	246	260	267	289	315	326	328	328	328	335	349	356	362	371	380	390	390	390	390	405	421	435	458	466	477	502	536	542	554	567	585	615	657	697	726	750	760	781	792	823	848	863	890	944	982	999	1003	1027	1091	1155	1165	1227	1267	1301	1382	1421	1451	1463	1499	1542	1552	1591	1623	1623	1698	1722	1780	1894	1939	2014	2045	2071	2107	2154	2190	2220	2258	2307	2328	2354	2373	2418	2451	2480	2547	2583	2631	2689	2734	2780	2835	2858	2883	2920	3000	3073	3136	3163	3179	3203	3253	3321	3368	3412	3455	3509	3532	3568	3630	3699	3745	3778	3852	3884	3970	4048	4125	4200	4275	4330	4358	4400	4473	4557	4651	4711	4813	4839	4904	4978	5063	5141	5186	5257	5281	5337	5412	5479	5628	5701	5771	5817	5900	6024	6126	6205	6296	6360	6433	6518	6624	6717	6809	6913	7072	7155	7254	7371	7444	7526	7638	7752	7800	7901	8033	8122	8198	8322	8396	8423	8472	8548	8603	8694	8793	8848	8882	8944	9053	9149	9224	9291	9369	9419	9499	9560	9694	9741	9780	9822	9840	9960	10000	10082	10152	10234	10276	10302	10400	10526	10570	10626	10700	10747	10761	10816	10867	10938	10996	11036	11063	11098	11118	11192	11203	11262	11302	11357	11361	11395	11458	11502	11526	11567	11579	11600	11636	11668	11688	11696	11698	11714	11723	11752	11793	11840	11872	11883	11920	11949	11983	12052	12146	12237	12316	12392	12433	12506	12592	12664	12776	12901	12993	13046	13139	13224	13307	13381	13414	13489	13557	13619	13722	13784	13897	13981	14070
	Cambodia	11.55	104.9167	0	0	0	0	0	1	1	1	1	1	1	1	1	1	1	1	1	1	1	1	1	1	1	1	1	1	1	1	1	1	1	1	1	1	1	1	1	1	1	1	1	1	1	1	1	1	2	2	2	3	3	5	7	7	7	33	35	37	51	53	84	87	91	96	96	99	99	103	107	109	109	110	114	114	114	114	115	117	119	119	120	122	122	122	122	122	122	122	122	122	122	122	122	122	122	122	122	122	122	122	122	122	122	122	122	122	122	122	122	122	122	122	122	122	122	122	122	122	122	122	123	123	124	124	124	124	124	124	124	125	125	125	125	125	125	125	125	126	126	126	126	126	126	128	128	128	128	128	129	129	129	129	130	130	130	130	139	141	141	141	141	141	141	141	141	141	141	141	141	141	141	156	156	165	165	166	171	171	171	171	171	197	198	202	202	225	225	226	226	226	234	239	240	240	240	243	243	243	246	248	251	251	268	272	273	273	273	273	273	273	273	273	273	273	273	273	273	273	273	273	273	273	274	274	274	274	274	274	274	274	274	274	274	274	275	275	275	275	275	275	275	275	275	275	275	275	275	275	276	276	277	277	277	278	278	278	278	280	280	281	281	283	283	283	283	283	283	283	283	283	283	285	286	286	286	287	287	287	288	290	290	291	291	291	292	292	292	292	292	294	295	297	300	300	301	301	302	302	302	303	304	304	304	305	306	306	306	307	307	307	308	315	323	326	329	331	335	345	346	348	350	354	356	357	357	359	359	362	362	362	362	362	362	363	363	363	363	363	363	364	364	364	364	366	378	379	381	382	382	383	385	386	387	391	391	392	398	411	426	436	439	439	441	448	453	456	456	458	458	460	460	460	463	463	465	466
	Cameroon	3.848	11.5021	0	0	0	0	0	0	0	0	0	0	0	0	0	0	0	0	0	0	0	0	0	0	0	0	0	0	0	0	0	0	0	0	0	0	0	0	0	0	0	0	0	0	0	0	1	1	2	2	2	2	2	2	2	2	4	10	10	13	20	27	40	56	66	75	75	91	91	139	139	193	233	306	509	555	650	658	658	730	730	820	820	820	820	848	848	996	996	1017	1017	1163	1163	1163	1334	1430	1518	1621	1705	1705	1832	1832	1832	2077	2077	2104	2104	2265	2267	2267	2274	2579	2689	2689	2800	2954	3105	3105	3105	3529	3529	3733	4288	4400	4400	4890	4890	5436	5436	5436	5436	5904	5904	6397	6585	6585	6789	7392	7599	7908	8060	8312	8681	8681	8681	8681	8681	9864	9864	9864	9864	10638	11610	11892	12041	12270	12592	12592	12592	12592	12592	12592	12592	12592	12592	12592	12592	12592	12592	14916	14916	14916	14916	15173	15173	15173	15173	15173	16157	16157	16157	16157	16157	16522	16522	16522	16708	16708	16708	17110	17179	17255	17255	17255	17255	17255	17255	17718	17718	17718	17718	18042	18042	18042	18213	18263	18308	18469	18469	18469	18582	18599	18624	18762	18762	18762	18762	18762	18973	18973	19142	19142	19142	19142	19142	19409	19460	19604	19604	19604	19604	19604	19848	19848	20009	20009	20009	20167	20228	20271	20303	20303	20371	20431	20431	20598	20598	20690	20712	20712	20735	20735	20838	20838	20838	20838	20924	20924	20924	20924	20924	20924	21203	21203	21203	21203	21203	21203	21441	21441	21441	21441	21441	21506	21570	21570	21570	21570	21570	21570	21793	21793	21793	21793	21793	21793	22103	22103	22103	22103	22103	22103	22342	22421	22421	22421	22490	22490	22583	22692	22692	22692	22896	22896	23528	23528	23528	23528	23842	23869	23915	24022	24117	24117	24117	24445	24487	24487	24487	24752	24752	24752	24752	24752	24963	24963	25087	25143	25143	25214	25359	25472	25472	25472	25724	25849	25849	25849	25849	26277	26277	26277	26277	26277	26277	26277	26277	26848	26848	26848	26848	26848	26848	26848	26848	26848	26848	26848	27336	27336	27336	27336	28010	28010	28010	28010	28010	28010	28010	29617	29617	29617	29617	29617	29617	29617	29617	29617
Alberta	Canada	53.9333	-116.5765	0	0	0	0	0	0	0	0	0	0	0	0	0	0	0	0	0	0	0	0	0	0	0	0	0	0	0	0	0	0	0	0	0	0	0	0	0	0	0	0	0	0	0	0	1	2	4	7	7	19	19	29	29	39	56	74	97	119	146	195	259	301	359	358	486	542	542	621	661	690	754	969	969	1075	1181	1250	1373	1373	1423	1451	1567	1567	1732	1870	1870	1996	2397	2562	2803	2908	3095	3401	3720	4017	4233	4480	4696	4850	5165	5355	5573	5670	5766	5836	5893	5963	6017	6098	6157	6253	6300	6345	6407	6457	6515	6587	6644	6683	6716	6735	6768	6800	6818	6860	6879	6901	6926	6955	6979	6992	7010	7044	7057	7076	7091	7098	7138	7138	7202	7229	7276	7316	7346	7383	7433	7453	7482	7530	7579	7625	7673	7704	7736	7781	7825	7851	7888	7957	7996	8067	8108	8108	8202	8259	8259	8259	8389	8436	8482	8519	8596	8596	8596	8826	8912	8994	9114	9219	9219	9219	9587	9728	9728	9975	10086	10086	10086	10390	10470	10603	10716	10843	10843	10843	10843	11146	11240	11296	11430	11430	11430	11687	11772	11893	11969	12053	12053	12053	12053	12419	12501	12501	12748	12748	12748	13006	13083	13210	13318	13476	13476	13476	13902	14066	14180	14310	14474	14474	14474	14474	15093	15093	15304	15415	15415	15415	15833	15957	16128	16274	16381	16381	16381	16739	16889	17032	17190	17343	17343	17343	17749	17909	18062	18235	18357	18357	18357	18935	19211	19354	19718	19995	19995	19995	19995	20956	21199	21443	21775	21775	21775	22673	22996	23402	23829	24261	24261	24261	25733	26155	26565	27042	27664	27664	27664	27664	29932	29932	30447	31858	32777	33504	34160	34873	35545	36405	37312	38338	39329	40189	40962	41692	42797	43952	45288	46872	48421	49536	50801	51878	53105	54836	56444	58177	59484	61169	63023	64851	66730	68566	70301	72028	73488	75054	76792	78382	80099	81986	83327	84597	86168	87581	88933	90219	91459	92480	93781	94788	95979	96893	97352	98269	99141	100428	100428	100428	100428	104228	105535	106378	107501	108469	109652	110641	111452	112091	112743	113618	114585	115370	116087	116837	117311	117767	118436	119114	119757	120330	120793	121535	121901	122360	122821	123364	123747	124208
British Columbia	Canada	53.7267	-127.6476	0	0	0	0	0	0	1	1	1	1	1	1	1	1	2	2	4	4	4	4	4	4	4	4	4	4	5	5	5	5	6	6	6	6	7	7	7	7	8	8	8	9	12	13	21	21	27	32	32	39	46	64	64	73	103	103	186	231	271	424	424	472	617	617	725	725	884	884	970	1013	1013	1121	1174	1203	1203	1266	1266	1291	1336	1370	1445	1445	1490	1490	1517	1561	1575	1618	1647	1647	1724	1795	1824	1853	1948	1948	1998	2053	2087	2112	2145	2171	2171	2224	2232	2255	2288	2315	2330	2330	2353	2360	2376	2392	2407	2428	2428	2444	2446	2467	2479	2507	2517	2517	2530	2541	2550	2558	2562	2573	2573	2597	2601	2623	2632	2632	2632	2632	2659	2669	2680	2694	2709	2709	2709	2745	2756	2775	2783	2790	2790	2790	2822	2835	2849	2869	2878	2878	2878	2904	2916	2916	2940	2947	2947	2947	2978	2990	3008	3028	3053	3053	3053	3053	3128	3149	3170	3198	3198	3198	3300	3328	3328	3392	3392	3419	3419	3500	3523	3562	3591	3641	3641	3641	3641	3787	3834	3881	3934	3934	3934	4065	4111	4111	4274	4358	4358	4358	4358	4677	4745	4745	4915	4915	4915	5184	5242	5304	5372	5496	5496	5496	5790	5848	5952	6041	6162	6162	6162	6162	6591	6591	6830	6962	6962	6962	7279	7376	7498	7663	7842	7842	7842	8208	8304	8395	8395	8641	8641	8641	8908	9013	9138	9220	9381	9381	9381	9739	9841	9956	10066	10185	10185	10185	10185	10734	10892	11034	11189	11189	11189	11687	11854	12057	12057	12554	12554	12554	13371	13588	13875	14109	14381	14381	14381	15501	15800	16135	16560	17149	17716	17716	18714	19239	19239	20369	20986	20986	20986	22945	23662	24422	24960	25474	25474	25474	27407	28348	29086	29973	30884	30884	30884	33238	33894	34728	35422	36132	36132	36132	38152	38718	39337	40060	40797	40797	40797	42943	43463	44103	44776	45400	45400	45400	47067	47510	48027	48609	48609	48609	48609	48609	50815	51300	51990	51990	51990	51990	54201	54629	55254	56015	56632	56632	56632	58107	58553	59072	59608	60117	60117	60117	61447	61912	62412	62976	63484	63484	63484	64828	65234	65719	66265	66779	66779	66779
Diamond Princess	Canada	0.0	0.0	0	0	0	0	0	0	0	0	0	0	0	0	0	0	0	0	0	0	0	0	0	0	0	0	0	0	0	0	0	0	0	0	0	0	0	0	0	0	0	0	0	0	0	0	0	0	0	0	0	0	0	0	0	0	0	0	0	0	0	0	0	0	0	0	0	0	0	0	0	0	0	0	0	0	0	0	0	0	0	0	0	0	0	0	0	0	0	0	0	0	0	0	0	0	0	0	0	0	0	0	1	1	1	1	1	1	1	1	1	1	1	1	1	1	1	1	1	1	1	1	1	1	1	1	1	1	1	1	1	1	1	1	0	0	0	0	0	0	0	0	0	0	0	0	0	0	0	0	0	0	0	0	0	0	0	0	0	0	0	0	0	0	0	0	0	0	0	0	0	0	0	0	0	0	0	0	0	0	0	0	0	0	0	0	0	0	0	0	0	0	0	0	0	0	0	0	0	0	0	0	0	0	0	0	0	0	0	0	0	0	0	0	0	0	0	0	0	0	0	0	0	0	0	0	0	0	0	0	0	0	0	0	0	0	0	0	0	0	0	0	0	0	0	0	0	0	0	0	0	0	0	0	0	0	0	0	0	0	0	0	0	0	0	0	0	0	0	0	0	0	0	0	0	0	0	0	0	0	0	0	0	0	0	0	0	0	0	0	0	0	0	0	0	0	0	0	0	0	0	0	0	0	0	0	0	0	0	0	0	0	0	0	0	0	0	0	0	0	0	0	0	0	0	0	0	0	0	0	0	0	0	0	0	0	0	0	0	0	0	0	0	0	0	0	0	0	0	0	0	0	0	0	0	0	0	0	0	0	0	0	0	0	0	0	0	0	0	0	0	0	0	0	0	0	0	0
Grand Princess	Canada	0.0	0.0	0	0	0	0	0	0	0	0	0	0	0	0	0	0	0	0	0	0	0	0	0	0	0	0	0	0	0	0	0	0	0	0	0	0	0	0	0	0	0	0	0	0	0	0	0	0	0	0	0	0	0	2	2	2	2	8	9	9	10	10	13	13	13	13	13	13	13	13	13	13	13	13	13	13	13	13	13	13	13	13	13	13	13	13	13	13	13	13	13	13	13	13	13	13	13	13	13	13	13	13	13	13	13	13	13	13	13	13	13	13	13	13	13	13	13	13	13	13	13	13	13	13	13	13	13	13	13	13	13	13	13	13	13	13	13	13	13	13	13	13	13	13	13	13	13	13	13	13	13	13	13	13	13	13	13	13	13	13	13	13	13	13	13	13	13	13	13	13	13	13	13	13	13	13	13	13	13	13	13	13	13	13	13	13	13	13	13	13	13	13	13	13	13	13	13	13	13	13	13	13	13	13	13	13	13	13	13	13	13	13	13	13	13	13	13	13	13	13	13	13	13	13	13	13	13	13	13	13	13	13	13	13	13	13	13	13	13	13	13	13	13	13	13	13	13	13	13	13	13	13	13	13	13	13	13	13	13	13	13	13	13	13	13	13	13	13	13	13	13	13	13	13	13	13	13	13	13	13	13	13	13	13	13	13	13	13	13	13	13	13	13	13	13	13	13	13	13	13	13	13	13	13	13	13	13	13	13	13	13	13	13	13	13	13	13	13	13	13	13	13	13	13	13	13	13	13	13	13	13	13	13	13	13	13	13	13	13	13	13	13	13	13	13	13	13	13	13	13	13	13	13	13	13	13	13	13	13	13	13	13	13	13	13	13	13	13	13	13	13	13	13	13	13	13	13	13
Manitoba	Canada	53.7609	-98.8139	0	0	0	0	0	0	0	0	0	0	0	0	0	0	0	0	0	0	0	0	0	0	0	0	0	0	0	0	0	0	0	0	0	0	0	0	0	0	0	0	0	0	0	0	0	0	0	0	0	0	0	4	4	4	7	8	15	17	17	18	20	20	21	35	36	39	64	72	96	103	127	167	182	182	203	203	217	217	221	230	243	242	246	246	246	250	250	253	254	254	255	257	262	263	267	271	273	273	275	277	281	282	282	283	284	286	283	284	284	287	289	290	290	289	289	289	289	290	290	290	290	292	292	292	292	292	292	294	294	294	295	295	297	298	298	300	300	300	300	300	300	300	301	303	304	304	304	306	308	311	313	313	314	314	315	316	318	322	322	324	325	325	325	325	325	325	325	325	325	325	325	325	325	325	330	330	331	336	337	343	354	366	374	375	384	388	394	400	405	407	409	415	417	435	442	443	444	474	491	507	542	558	562	578	603	643	663	697	731	748	763	796	830	872	944	993	1018	1043	1064	1096	1155	1186	1214	1232	1244	1264	1273	1294	1323	1338	1349	1365	1378	1393	1410	1428	1449	1466	1489	1500	1540	1558	1586	1608	1632	1674	1711	1764	1829	1880	1919	1953	1993	2029	2072	2108	2140	2191	2246	2278	2344	2428	2524	2578	2655	2779	2925	3098	3173	3173	3302	3382	3491	3626	3773	3935	4088	4249	4349	4532	4701	4894	5374	5723	6034	6275	6377	6751	7177	7419	7689	8130	8495	8878	9308	9782	10216	10453	10947	11339	11608	12007	12482	12919	13304	13544	14087	14558	14907	15288	15632	16118	16483	16825	17107	17384	17751	18069	18423	18806	19131	19376	19655	19947	20392	20750	21023	21264	21535	21826	22047	22397	22630	22859	23025	23180	23381	23624	23624	23624	24145	24252	24385	24513	24700	24700	25026	25126	25244	25374	25541	25742	25963	26166	26316	26450	26540	26695	26954	27145	27322	27511	27629	27740	27893	28089	28260	28476	28697	28810	28902	28996	29128	29280	29446	29564
New Brunswick	Canada	46.5653	-66.4619	0	0	0	0	0	0	0	0	0	0	0	0	0	0	0	0	0	0	0	0	0	0	0	0	0	0	0	0	0	0	0	0	0	0	0	0	0	0	0	0	0	0	0	0	0	0	0	0	0	1	1	1	1	2	6	8	11	11	11	17	17	17	18	18	33	45	51	66	68	70	81	91	91	91	98	103	105	105	108	112	112	114	116	116	117	117	117	117	118	118	118	118	118	118	118	118	118	118	118	118	118	118	118	118	119	120	120	120	120	120	120	120	120	120	120	120	120	120	120	120	121	121	121	121	121	122	123	126	128	129	132	132	133	135	136	136	136	137	146	147	151	153	154	157	157	160	163	164	164	164	164	164	164	165	165	165	165	165	165	165	165	165	165	165	165	165	165	165	165	166	166	166	166	166	167	168	168	168	168	169	170	170	170	170	170	170	170	170	170	170	170	170	170	170	170	170	174	176	176	176	176	176	177	178	180	180	184	186	186	186	186	186	188	188	189	189	190	190	190	191	191	191	191	191	192	192	192	192	192	192	192	192	193	193	193	193	194	194	194	194	194	194	194	196	196	197	199	200	200	200	200	200	200	200	200	201	201	203	205	222	225	238	258	272	278	284	292	292	297	297	310	313	313	319	322	324	326	328	331	334	337	341	342	343	344	344	344	347	349	350	353	354	355	355	355	356	358	364	367	375	379	388	392	401	424	430	445	450	453	465	477	481	495	501	508	514	520	528	530	534	536	541	542	546	554	555	557	558	559	567	573	573	578	574	578	580	585	587	588	590	592	593	595	596	599	601	611	618	635	662	693	717	735	765	779	800	817	836	859	884	911	947	973	1004	1025	1057	1087	1104	1124	1151	1161	1175	1202	1218	1230	1256
Newfoundland and Labrador	Canada	53.1355	-57.6604	0	0	0	0	0	0	0	0	0	0	0	0	0	0	0	0	0	0	0	0	0	0	0	0	0	0	0	0	0	0	0	0	0	0	0	0	0	0	0	0	0	0	0	0	0	0	0	0	0	0	0	0	0	1	1	3	3	3	4	6	9	24	35	35	82	102	120	135	148	152	175	183	195	195	217	226	228	228	232	239	241	242	244	244	247	252	256	257	257	257	257	256	256	256	257	258	258	258	258	258	259	259	259	259	259	259	261	261	261	261	261	261	261	261	260	260	260	260	260	260	260	260	260	260	260	260	260	261	261	261	261	261	261	261	261	261	261	261	261	261	261	261	261	261	261	261	261	261	261	261	261	261	261	261	261	261	261	261	261	261	261	261	261	261	261	261	261	261	261	261	262	262	262	262	262	262	262	262	262	262	262	263	264	264	265	265	266	266	266	266	266	266	266	266	266	266	266	266	267	267	267	268	268	268	268	268	268	268	268	268	268	268	268	268	268	268	268	268	268	269	269	269	269	269	269	269	269	270	270	270	270	270	270	270	271	271	271	271	271	271	272	272	272	272	272	272	272	272	272	273	273	273	274	275	275	276	277	277	277	277	277	279	282	282	283	283	283	284	287	287	287	287	287	287	288	288	289	290	291	291	291	291	291	291	291	291	291	292	294	294	296	297	297	297	298	298	299	301	303	303	305	307	308	311	316	319	321	323	324	327	331	333	337	338	339	340	340	343	347	351	351	352	353	354	355	358	358	358	359	364	367	372	380	382	382	383	384	384	384	384	387	389	390	390	390	390	390	390	391	392	392	392	392	392	393	393	393	393	394	395	395	396	396	396	396	397	398	398	398	398	398	400	404	408	408	408
Northwest Territories	Canada	64.8255	-124.8457	0	0	0	0	0	0	0	0	0	0	0	0	0	0	0	0	0	0	0	0	0	0	0	0	0	0	0	0	0	0	0	0	0	0	0	0	0	0	0	0	0	0	0	0	0	0	0	0	0	0	0	0	0	0	0	0	0	0	0	0	0	0	0	0	1	1	1	1	1	1	2	2	2	4	4	5	5	5	5	5	5	5	5	5	5	5	5	5	5	5	5	5	5	5	5	5	5	5	5	5	5	5	5	5	5	5	5	5	5	5	5	5	5	5	5	5	5	5	5	5	5	5	5	5	5	5	5	5	5	5	5	5	5	5	5	5	5	5	5	5	5	5	5	5	5	5	5	5	5	5	5	5	5	5	5	5	5	5	5	5	5	5	5	5	5	5	5	5	5	5	5	5	5	5	5	5	5	5	5	5	5	5	5	5	5	5	5	5	5	5	5	5	5	5	5	5	5	5	5	5	5	5	5	5	5	5	5	5	5	5	5	5	5	5	5	5	5	5	5	5	5	5	5	5	5	5	5	5	5	5	5	5	5	5	5	5	5	5	5	5	5	5	5	5	5	5	5	5	5	5	5	5	5	5	5	5	5	5	5	5	5	5	5	5	5	5	5	5	5	5	5	5	6	8	8	9	9	9	9	9	9	10	10	10	10	10	10	10	10	10	10	10	10	10	11	11	15	15	15	15	15	15	15	15	15	15	15	15	15	15	15	15	15	15	15	15	15	15	15	15	15	15	15	15	20	20	20	21	22	22	23	24	24	24	24	24	24	24	24	24	24	24	24	24	24	24	24	24	24	24	24	24	24	24	24	24	24	24	24	25	25	25	25	28	31	31	31	31	31	31	31	31	31	35	35	35
Nova Scotia	Canada	44.682	-63.7443	0	0	0	0	0	0	0	0	0	0	0	0	0	0	0	0	0	0	0	0	0	0	0	0	0	0	0	0	0	0	0	0	0	0	0	0	0	0	0	0	0	0	0	0	0	0	0	0	0	0	0	0	0	0	5	7	12	14	15	21	28	41	51	68	73	90	110	122	127	147	173	193	207	236	262	293	310	310	342	407	428	445	474	517	549	579	606	649	675	721	737	772	827	850	865	873	900	915	935	947	959	963	971	985	991	998	1007	1008	1011	1018	1019	1020	1024	1026	1034	1037	1040	1043	1044	1045	1046	1048	1049	1050	1051	1052	1053	1055	1055	1056	1056	1057	1057	1058	1058	1058	1058	1059	1059	1060	1061	1061	1061	1061	1061	1061	1061	1061	1061	1061	1061	1061	1061	1061	1061	1061	1061	1061	1061	1061	1062	1063	1064	1064	1064	1064	1065	1065	1066	1066	1066	1066	1066	1066	1066	1067	1067	1067	1067	1067	1067	1067	1067	1067	1067	1067	1067	1067	1067	1067	1067	1069	1069	1071	1071	1071	1071	1071	1071	1071	1071	1071	1071	1071	1071	1072	1074	1074	1075	1075	1076	1077	1077	1078	1080	1080	1080	1081	1081	1083	1083	1083	1085	1085	1085	1085	1085	1085	1085	1086	1086	1086	1086	1086	1086	1086	1086	1086	1086	1086	1086	1086	1086	1086	1087	1087	1087	1087	1087	1087	1087	1087	1088	1088	1089	1089	1089	1089	1089	1089	1089	1089	1092	1092	1092	1092	1092	1092	1093	1093	1097	1097	1097	1097	1097	1097	1100	1100	1101	1102	1102	1102	1104	1109	1111	1113	1114	1118	1119	1121	1125	1128	1129	1132	1134	1134	1136	1142	1144	1146	1151	1154	1155	1160	1168	1179	1190	1227	1243	1257	1257	1257	1257	1305	1315	1332	1343	1358	1364	1368	1376	1383	1389	1393	1402	1409	1415	1420	1426	1430	1436	1443	1445	1445	1447	1454	1458	1465	1465	1465	1465	1478	1480	1483	1486	1486	1499	1499	1505	1508	1520	1524	1526	1529	1528	1533	1534	1542	1548	1550	1554	1558	1557	1561	1564	1565	1570	1570	1570	1570	1570	1570	1570	1570	1570	1570
Nunavut	Canada	70.2998	-83.1076	0	0	0	0	0	0	0	0	0	0	0	0	0	0	0	0	0	0	0	0	0	0	0	0	0	0	0	0	0	0	0	0	0	0	0	0	0	0	0	0	0	0	0	0	0	0	0	0	0	0	0	0	0	0	0	0	0	0	0	0	0	0	0	0	0	0	0	0	0	0	0	0	0	0	0	0	0	0	0	0	0	0	0	0	0	0	0	0	0	0	0	0	0	0	0	0	0	0	0	0	0	0	0	0	0	0	0	0	0	0	0	0	0	0	0	0	0	0	0	0	0	0	0	0	0	0	0	0	0	0	0	0	0	0	0	0	0	0	0	0	0	0	0	0	0	0	0	0	0	0	0	0	0	0	0	0	0	0	0	0	0	0	0	0	0	0	0	0	0	0	0	0	0	0	0	0	0	0	0	0	0	0	0	0	0	0	0	0	0	0	0	0	0	0	0	0	0	0	0	0	0	0	0	0	0	0	0	0	0	0	0	0	0	0	0	0	0	0	0	0	0	0	0	0	0	0	0	0	0	0	0	0	0	0	0	0	0	0	0	0	0	0	0	0	0	0	0	0	0	0	0	0	0	0	0	0	0	0	0	0	0	0	0	0	0	0	0	0	0	0	0	0	0	0	0	0	0	0	0	0	0	0	0	0	0	0	0	0	0	1	1	2	2	2	3	3	4	8	18	24	58	68	72	82	107	128	134	144	155	155	159	164	177	181	182	193	198	206	214	216	219	220	229	229	245	247	247	256	258	258	259	259	259	259	262	262	264	265	265	265	265	266	266	266	266	266	266	266	266	266	266	266	266	266	266	266	266	266	266	266	266	266	266	266	266	266	267	267	280	282	282	282	283	283	284	294
Ontario	Canada	51.2538	-85.3232	0	0	0	0	1	1	1	1	1	3	3	3	3	3	3	3	3	3	3	3	3	3	3	3	3	3	3	3	3	3	3	3	3	4	4	4	6	6	11	15	18	20	20	22	25	28	29	34	36	41	42	74	79	104	177	185	221	257	308	377	425	503	588	688	858	994	1144	1355	1706	1966	2392	2793	3255	3630	4354	4347	4726	5276	5759	6237	6648	7049	7470	7953	8447	9840	10456	11013	11561	12063	12715	13718	14068	14550	15012	15568	15970	16500	16978	17395	17880	18321	18574	19097	19468	19910	20388	20826	21148	21469	21817	22158	22516	22865	23258	23645	23974	24286	24755	25197	25595	26085	26560	26897	27302	27624	27943	28320	28700	29023	29390	29845	30259	30603	30946	31359	31620	32096	32395	32678	32936	33173	33378	33625	33806	33986	34174	34382	34574	34780	35044	35217	35418	35657	35861	36046	36151	36322	36597	36823	36961	37085	37242	37407	37525	37653	37829	37917	38079	38200	38323	38398	38481	38730	38814	38918	39043	39164	39316	39434	39553	39718	39824	39936	40341	40457	40558	40673	40787	40873	40953	41178	41257	41333	41391	41495	41560	41635	41815	41894	41962	42082	42162	42233	42313	42412	42501	42563	42686	42800	42890	42983	43126	43218	43323	43454	43541	43658	43801	43919	44045	44143	44279	44418	44572	44720	44852	45019	45156	45314	45545	45724	45887	46118	46323	46485	46905	47165	47488	47688	48219	48317	48950	49442	49944	50273	50637	51166	51439	52134	52449	53115	54059	54643	55375	55522	56544	57238	57795	58202	58913	60189	61078	61678	61678	63300	64092	64826	65730	65869	67027	67749	68556	69362	70270	71140	71423	73143	73984	74867	75665	76660	77655	78532	79515	80570	81686	82687	82834	84759	85991	87205	88696	90227	91613	93145	94570	95964	97371	98778	100214	101508	102867	104307	105860	107347	108677	110066	111376	112898	114749	116517	118150	119897	121770	123639	125233	127130	128997	130962	132736	134605	136599	138529	140320	142171	143873	146067	148233	150468	152898	155180	157749	159871	162052	164318	166802	169137	169694	171892	173655	176814	179198	183104	186355	187344	191035	195368	198929	202085	205283	208691	212962	216674	220394	223857	226609	229854	233065	236127	239066	242339	244883	247144	249753	252542	255074	257403	259647	261594	263364	265150	267173	269142	271060	272917
Prince Edward Island	Canada	46.5107	-63.4168	0	0	0	0	0	0	0	0	0	0	0	0	0	0	0	0	0	0	0	0	0	0	0	0	0	0	0	0	0	0	0	0	0	0	0	0	0	0	0	0	0	0	0	0	0	0	0	0	0	0	0	0	0	1	1	1	1	2	2	2	3	3	3	5	5	9	11	11	18	21	21	22	22	22	22	22	22	25	25	25	25	25	25	25	26	26	26	26	26	26	26	26	26	26	26	26	26	27	27	27	27	27	27	27	27	27	27	27	27	27	27	27	27	27	27	27	27	27	27	27	27	27	27	27	27	27	27	27	27	27	27	27	27	27	27	27	27	27	27	27	27	27	27	27	27	27	27	27	27	27	27	27	27	27	27	27	27	27	27	27	27	27	27	27	30	32	32	32	32	33	33	33	34	35	36	36	36	36	36	36	36	36	36	36	36	36	36	36	36	36	36	36	36	36	36	36	36	36	36	36	36	36	36	41	41	41	41	41	41	44	44	44	44	44	44	44	44	44	44	44	44	44	44	44	44	46	46	47	47	51	53	55	55	55	55	55	55	57	57	57	57	57	57	57	57	58	58	58	58	58	58	59	59	59	59	59	61	61	61	61	61	61	61	63	63	63	63	65	63	63	63	63	64	64	64	64	64	64	64	64	64	64	64	64	64	64	64	64	64	66	66	66	66	67	68	68	68	68	68	68	68	68	68	68	68	68	69	69	69	70	70	72	72	72	72	72	72	73	73	80	84	84	84	84	84	84	84	89	89	89	90	90	90	90	90	91	91	94	94	94	94	94	94	94	94	94	94	94	96	97	97	102	102	102	102	102	103	103	103	103	103	103	108	110	110	110	110	110	110	110	110	110	110	111	111	111
Quebec	Canada	52.9399	-73.5491	0	0	0	0	0	0	0	0	0	0	0	0	0	0	0	0	0	0	0	0	0	0	0	0	0	0	0	0	0	0	0	0	0	0	0	0	0	1	1	1	1	1	1	2	2	3	4	4	4	8	9	17	17	24	50	74	94	121	139	181	219	628	1013	1342	1632	2024	2498	2840	3430	4162	4611	5518	6101	6101	7944	8580	9340	10031	10912	11677	12292	12846	13557	14248	14860	15857	16798	17521	17950	19319	20126	20965	21838	22616	23267	24109	24983	25761	26610	27550	28656	29664	31873	32631	33425	34334	35249	36161	36997	37732	38480	39235	39940	40732	41429	42192	42928	43636	44206	44784	45504	46150	46847	47420	47993	48607	49148	49711	50232	50651	51059	51354	51593	51884	52143	52398	52624	52849	53047	53185	53341	53485	53666	53824	53952	54054	54146	54263	54383	54550	54674	54766	54835	54884	54937	55079	55079	55079	55079	55390	55458	55524	55593	55682	55784	55863	55937	55997	56079	56216	56316	56407	56521	56621	56730	56859	57001	57142	57300	57466	57616	57796	57938	58080	58243	58414	58583	58728	58897	59073	59131	59312	59458	59599	59722	59845	60000	60133	60241	60367	60471	60627	60718	60813	60917	61004	61084	61151	61206	61252	61316	61402	61495	61599	61673	61741	61803	61945	62056	62124	62232	62352	62492	62614	62746	62933	63117	63292	63497	63713	63876	64056	64244	64463	64707	64986	65262	65554	65857	66356	66653	67080	67542	68128	68617	69088	69670	70307	71005	71901	72651	73450	74288	75221	76273	77380	78459	79650	81014	81914	82992	84094	85191	86133	86976	87791	88994	89963	91018	91018	93391	94429	95216	96288	97321	98226	99235	100114	100922	101885	102814	103844	104952	106016	106981	108018	108889	109918	111056	112189	113423	114820	115989	117151	118529	119894	121195	122643	123854	125072	126054	127233	128440	129699	130888	132042	133206	134330	135430	136894	138163	139643	141038	142371	143548	145062	146532	147877	149908	151599	153176	154740	156468	158310	160023	161921	163915	165535	167276	169173	171028	172801	174839	176985	179093	181276	183523	185872	185872	185872	192665	194930	197311	199822	202641	202641	202641	210304	212850	215358	217999	220518	223106	226233	228821	230690	232624	234695	236827	238745	240970	242714	244348	245734	247236	248860	250491	252176	253633	254836	256002	257330	258698	259993	261360	262583
Repatriated Travellers	Canada			0	0	0	0	0	0	0	0	0	0	0	0	0	0	0	0	0	0	0	0	0	0	0	0	0	0	0	0	0	0	0	0	0	0	0	0	0	0	0	0	0	0	0	0	0	0	0	0	0	0	0	0	0	0	0	0	0	0	0	0	0	0	0	0	0	0	0	0	0	0	0	0	0	0	0	0	0	0	0	0	0	0	0	0	0	0	0	0	0	0	0	0	0	0	0	0	0	0	0	0	0	0	0	0	0	0	0	0	0	0	0	0	0	0	0	0	0	0	0	0	0	0	0	0	0	0	0	0	0	0	0	0	0	0	0	0	0	0	0	0	0	0	0	0	0	0	0	0	0	0	0	0	0	0	0	0	0	0	0	0	0	0	0	0	0	0	0	0	0	0	0	0	0	0	0	0	0	0	0	0	0	0	0	0	0	0	0	0	0	0	0	0	0	0	0	0	0	0	0	0	0	0	0	0	0	0	0	0	0	0	0	0	0	0	0	0	0	0	0	0	0	0	0	0	0	0	0	0	0	0	0	0	0	0	0	0	0	0	0	0	0	0	0	0	0	0	0	0	0	0	0	0	0	0	0	0	0	0	0	0	0	0	0	0	0	0	0	0	0	0	0	0	0	0	0	0	0	0	0	0	0	0	0	0	0	0	0	0	0	0	0	0	0	0	0	0	0	0	0	0	0	0	0	0	0	0	0	13	13	13	13	13	13	13	13	13	13	13	13	13	13	13	13	13	13	13	13	13	13	13	13	13	13	13	13	13	13	13	13	13	13	13	13	13	13	13	13	13	13	13	13	13	13	13	13	13	13	13	13	13	13	13	13	13	13	13	13	13	13	13	13	13	13	13	13	13
Saskatchewan	Canada	52.9399	-106.4509	0	0	0	0	0	0	0	0	0	0	0	0	0	0	0	0	0	0	0	0	0	0	0	0	0	0	0	0	0	0	0	0	0	0	0	0	0	0	0	0	0	0	0	0	0	0	0	0	0	0	0	2	2	2	7	7	8	16	20	26	52	66	72	72	95	95	134	156	156	184	193	206	220	220	249	249	260	260	271	285	289	298	300	300	304	305	307	313	315	316	320	326	331	341	349	353	365	366	383	389	415	421	433	467	487	512	531	544	553	564	568	573	577	582	590	591	592	592	599	620	622	627	630	632	634	634	637	639	641	645	646	646	646	647	648	649	650	650	654	656	658	660	663	664	665	683	684	693	708	716	726	746	751	753	757	759	772	777	778	779	785	785	795	796	796	796	805	806	808	813	815	815	815	871	876	881	923	936	941	943	962	970	1030	1072	1099	1136	1178	1209	1218	1268	1306	1319	1334	1342	1359	1368	1376	1387	1409	1433	1445	1450	1479	1484	1511	1541	1566	1580	1581	1582	1586	1590	1595	1597	1600	1602	1601	1604	1609	1611	1615	1615	1619	1622	1624	1634	1638	1643	1651	1662	1669	1670	1676	1688	1709	1726	1731	1741	1751	1757	1776	1787	1807	1814	1824	1830	1835	1846	1863	1878	1892	1899	1913	1927	1940	1954	1959	1968	1984	1994	2012	2034	2068	2092	2140	2174	2199	2232	2270	2270	2330	2396	2439	2496	2558	2591	2669	2729	2783	2841	2908	2990	3066	3144	3218	3292	3373	3408	3536	3623	3738	3897	4087	4214	4326	4437	4513	4820	5001	5182	5422	5553	5651	5804	6237	6473	6708	6883	7047	7362	7691	7888	8239	8564	8745	8982	9244	9527	9730	10139	10412	10597	10899	11223	11475	11749	11971	12238	12432	12594	12832	13077	13329	13555	13761	13942	14101	14255	14255	14255	14814	14814	15022	15160	15350	15350	15845	16083	16367	16520	16804	17138	17474	17803	17803	18522	18770	19017	19329	19715	19985	20272	20562	20871	21112	21338	21643	21917	22177	22416	22646	22646	22646	22646	22646	22646
Yukon	Canada	64.2823	-135.0	0	0	0	0	0	0	0	0	0	0	0	0	0	0	0	0	0	0	0	0	0	0	0	0	0	0	0	0	0	0	0	0	0	0	0	0	0	0	0	0	0	0	0	0	0	0	0	0	0	0	0	0	0	0	0	0	0	0	0	0	0	0	0	0	3	3	4	4	4	5	5	6	6	6	6	6	7	7	7	8	8	8	8	8	8	8	8	9	9	11	11	11	11	11	11	11	11	11	11	11	11	11	11	11	11	11	11	11	11	11	11	11	11	11	11	11	11	11	11	11	11	11	11	11	11	11	11	11	11	11	11	11	11	11	11	11	11	11	11	11	11	11	11	11	11	11	11	11	11	11	11	11	11	11	11	11	11	11	11	11	11	11	11	11	11	11	11	11	11	11	11	11	11	11	11	11	11	13	13	13	13	13	13	13	14	14	14	14	14	14	14	14	14	14	14	14	14	14	15	15	15	15	15	15	15	15	15	15	15	15	15	15	15	15	15	15	15	15	15	15	15	15	15	15	15	15	15	15	15	15	15	15	15	15	15	15	15	15	15	15	15	15	15	15	15	15	15	15	15	15	15	15	15	15	15	15	15	15	15	15	15	15	15	15	15	15	15	15	15	15	15	17	17	17	17	17	20	20	22	22	22	23	23	23	23	23	23	23	23	23	23	23	23	23	23	24	24	24	24	24	24	25	27	29	29	32	38	38	39	42	45	45	45	47	47	50	51	54	54	54	57	58	58	58	58	58	58	59	59	59	59	59	59	59	59	59	59	60	60	60	60	60	60	60	60	60	60	60	65	65	66	69	70	70	70	70	70	70	70	70	70	70	70	70	70	70	70	70	70	70	70	70	70	70	70	70
	Central African Republic	6.6111	20.9394	0	0	0	0	0	0	0	0	0	0	0	0	0	0	0	0	0	0	0	0	0	0	0	0	0	0	0	0	0	0	0	0	0	0	0	0	0	0	0	0	0	0	0	0	0	0	0	0	0	0	0	0	0	1	1	1	1	1	3	3	3	3	3	3	3	3	3	3	3	3	3	3	8	8	8	8	8	8	8	8	8	8	11	11	12	12	12	12	12	12	14	14	16	16	16	19	19	50	50	50	72	72	72	85	85	94	94	143	143	143	143	143	143	143	301	327	327	327	366	418	436	479	552	604	652	671	702	755	874	962	1011	1069	1069	1173	1288	1451	1570	1634	1850	1850	1888	1952	2044	2057	2057	2222	2410	2564	2605	2605	2686	2808	2963	3051	3099	3244	3340	3429	3429	3613	3745	3745	3788	3918	3969	3969	4033	4071	4109	4200	4259	4288	4288	4321	4356	4362	4373	4389	4485	4485	4548	4561	4574	4590	4593	4598	4599	4599	4599	4605	4605	4608	4614	4614	4614	4618	4618	4620	4641	4641	4641	4641	4645	4652	4652	4652	4652	4652	4667	4679	4679	4679	4679	4679	4679	4679	4691	4698	4698	4700	4700	4700	4711	4711	4712	4729	4729	4729	4729	4729	4735	4736	4747	4749	4749	4749	4772	4772	4782	4782	4786	4786	4786	4786	4802	4802	4804	4806	4806	4806	4806	4806	4829	4829	4829	4845	4845	4845	4852	4852	4853	4853	4854	4854	4854	4854	4855	4855	4855	4855	4855	4856	4858	4858	4862	4862	4862	4862	4863	4863	4863	4863	4866	4866	4866	4866	4866	4866	4866	4866	4879	4879	4880	4884	4884	4888	4888	4896	4900	4900	4900	4900	4907	4911	4911	4911	4911	4911	4911	4913	4913	4913	4913	4913	4918	4918	4918	4918	4922	4922	4922	4927	4927	4927	4936	4936	4936	4936	4936	4936	4936	4936	4936	4936	4936	4936	4948	4948	4948	4948	4948	4948	4961	4963	4963	4963	4963	4963	4963	4963	4963	4969	4969	4969	4973	4973	4973	4973	4973	4973	4973	4973	4973	4973	4974	4974	4974	4974	4980	4980	4980	4980	4981	4981	4981	4981
	Chad	15.4542	18.7322	0	0	0	0	0	0	0	0	0	0	0	0	0	0	0	0	0	0	0	0	0	0	0	0	0	0	0	0	0	0	0	0	0	0	0	0	0	0	0	0	0	0	0	0	0	0	0	0	0	0	0	0	0	0	0	0	0	1	1	1	1	1	3	3	3	3	3	3	5	7	7	8	8	9	9	9	10	10	11	11	11	18	23	23	23	27	27	33	33	33	33	33	33	40	46	46	46	52	52	73	73	117	117	117	170	170	253	260	322	322	322	357	372	399	428	474	503	519	545	565	588	611	648	675	687	700	715	726	759	759	778	790	803	820	828	836	836	837	839	844	846	848	848	848	850	850	853	854	854	858	858	858	858	860	860	863	865	865	866	866	866	866	868	871	871	872	872	873	873	873	874	874	880	880	884	885	886	887	889	889	889	889	889	915	915	915	915	922	926	926	935	936	936	936	936	938	939	942	942	942	944	945	946	949	949	951	952	956	959	970	971	972	981	982	986	987	995	998	1004	1008	1008	1012	1013	1017	1017	1018	1023	1034	1039	1040	1045	1048	1051	1081	1083	1084	1085	1087	1090	1115	1147	1149	1151	1153	1155	1164	1171	1175	1177	1178	1185	1193	1200	1203	1211	1214	1217	1223	1238	1251	1262	1274	1291	1304	1308	1321	1329	1350	1361	1365	1379	1390	1399	1404	1410	1423	1434	1437	1441	1460	1468	1473	1483	1483	1498	1499	1513	1517	1529	1538	1543	1547	1551	1561	1565	1578	1589	1591	1597	1603	1608	1616	1620	1626	1633	1642	1648	1649	1655	1661	1663	1663	1682	1688	1700	1705	1708	1719	1722	1725	1728	1729	1732	1739	1745	1751	1770	1771	1784	1800	1818	1839	1867	1890	1902	1916	1938	1958	1971	1986	2005	2015	2048	2077	2113	2141	2169	2213	2229	2289	2328	2358	2419	2510	2537	2589	2668	2709	2773	2807	2855	2895	2919	2977	3012	3065	3104	3137	3161	3182	3225	3269	3296	3321	3347	3376
	Chile	-35.6751	-71.543	0	0	0	0	0	0	0	0	0	0	0	0	0	0	0	0	0	0	0	0	0	0	0	0	0	0	0	0	0	0	0	0	2	2	2	2	2	2	2	9	9	10	10	13	13	13	20	20	25	35	35	55	88	101	182	228	265	265	461	592	687	801	977	1197	1361	1665	2015	2245	2555	2844	3137	3510	3843	4355	4665	5009	5310	5740	6166	6695	7366	7652	7964	8356	8712	9246	9691	10598	10956	11375	11700	12164	12680	13174	14537	15010	15492	16044	16564	17702	18687	21213	22441	23421	24794	25826	27359	28750	32208	33855	35052	36710	39370	42029	44531	50016	52369	54647	58167	62205	66169	70445	80287	83996	88891	92855	97183	101837	105532	118720	123550	129020	132548	137490	142154	146361	160351	166756	171452	175365	181062	186698	193452	201634	208572	213715	218728	220628	225103	231393	236748	242355	246963	250767	254416	259064	263360	267766	271982	275999	279393	282043	284541	288089	291847	295532	298557	301019	303083	306216	309274	312029	315041	317657	319493	321205	323698	326439	328846	330930	333029	334683	336402	338759	341304	343592	345790	347923	349800	351575	353536	355667	357658	359731	361493	362962	364723	366671	368825	371023	373056	375044	376616	378168	380034	382111	383902	385946	387502	388855	390037	391849	393769	395708	397665	399568	400985	402365	404102	405972	408009	409974	411726	413145	414739	416501	418469	420434	422510	424274	425541	427027	428669	430535	432666	434748	436433	437983	439287	441150	442827	444674	446274	447468	448523	449903	451634	453868	455979	457901	459671	461300	462991	464750	466590	468471	470179	471746	473306	474440	476016	477769	479595	481371	482832	484280	485372	486496	488190	490003	491760	493305	494478	495637	497131	498906	500542	502063	503598	504525	505530	507050	508571	510256	511864	513140	514202	515042	516582	518390	519977	521558	522879	523907	524804	526438	528030	529676	531273	532604	533610	534558	536012	537585	539143	540640	542080	543087	544092	545662	547243	548941	550430	551743	552864	553898	555406	557135	558668	560382	562142	563534	564778	566440	567974	569781	571919	573830	575329	576731	578732	581135	583355	585546	587993	589189	590914	594152	595831	598394	600105	602028	603986	606950	608973	612564	615902	618191	620641	623101	625483	629176	633381	637742	641923	645892	649135	652525	656712	661180	665493	669832	673750	677151	680740	685107	690066	694647	699110	703178	706500	709888	714143	718749	722900	727109
Anhui	China	31.8257	117.2264	1	9	15	39	60	70	106	152	200	237	297	340	408	480	530	591	665	733	779	830	860	889	910	934	950	962	973	982	986	987	988	989	989	989	989	989	989	990	990	990	990	990	990	990	990	990	990	990	990	990	990	990	990	990	990	990	990	990	990	990	990	990	990	990	990	990	990	990	990	990	990	990	990	990	990	990	990	990	991	991	991	991	991	991	991	991	991	991	991	991	991	991	991	991	991	991	991	991	991	991	991	991	991	991	991	991	991	991	991	991	991	991	991	991	991	991	991	991	991	991	991	991	991	991	991	991	991	991	991	991	991	991	991	991	991	991	991	991	991	991	991	991	991	991	991	991	991	991	991	991	991	991	991	991	991	991	991	991	991	991	991	991	991	991	991	991	991	991	991	991	991	991	991	991	991	991	991	991	991	991	991	991	991	991	991	991	991	991	991	991	991	991	991	991	991	991	991	991	991	991	991	991	991	991	991	991	991	991	991	991	991	991	991	991	991	991	991	991	991	991	991	991	991	991	991	991	991	991	991	991	991	991	991	991	991	991	991	991	991	991	991	991	991	991	991	991	991	991	991	991	991	991	991	991	991	991	991	991	991	991	991	991	991	991	991	991	991	991	991	991	991	991	991	991	991	991	991	991	991	991	991	991	991	991	991	991	991	991	991	991	991	991	991	992	992	992	992	992	992	992	992	992	992	992	992	992	992	992	992	992	992	992	992	992	992	992	992	992	992	992	992	992	992	992	992	992	992	992	992	992	992	992	992	992	992	992	992	992	992	993	993	993	993	993	993	993	993	993	993	993	993	993	993	993	993	993	993	993	993	993	993	993	993	993	993	994	994	994	994	994	994	994	994	994	994	994
Beijing	China	40.1824	116.4142	14	22	36	41	68	80	91	111	114	139	168	191	212	228	253	274	297	315	326	337	342	352	366	372	375	380	381	387	393	395	396	399	399	399	400	400	410	410	411	413	414	414	418	418	422	426	428	428	429	435	435	436	437	442	452	456	469	480	491	504	522	537	558	561	566	569	573	577	577	580	580	582	584	585	586	587	587	588	588	588	589	589	589	589	590	593	593	593	593	593	593	593	593	593	593	593	593	593	593	593	593	593	593	593	593	593	593	593	593	593	593	593	593	593	593	593	593	593	593	593	593	593	593	593	593	593	593	593	593	593	593	593	593	594	594	594	594	594	594	594	594	595	601	637	673	700	731	752	777	777	821	830	843	850	863	874	891	905	912	919	922	923	925	926	928	929	929	929	929	929	929	929	929	929	929	929	929	929	929	929	929	929	929	929	929	929	929	931	932	933	933	933	933	933	933	934	934	935	935	935	935	935	935	935	935	935	935	935	935	935	935	935	935	935	935	935	935	935	935	935	935	935	935	935	935	935	935	935	935	935	935	935	935	935	935	935	935	935	935	935	935	935	935	935	935	935	936	936	936	936	936	936	936	936	936	936	936	936	936	936	936	936	936	937	937	937	937	937	937	937	937	938	938	938	938	940	940	940	941	941	942	942	942	942	942	944	944	945	945	945	945	945	947	947	947	947	947	947	947	947	947	947	948	948	949	950	950	950	950	950	950	950	950	951	951	951	951	952	952	952	952	952	952	952	952	954	955	956	957	957	957	959	961	961	961	961	961	961	963	971	972	979	980	982	987	988	990	992	993	994	994	995	995	996	997	998	998	999	999	1001	1003	1006	1007	1014	1017	1020	1023	1025	1028	1030	1034	1034	1035	1036	1036	1038
Chongqing	China	30.0572	107.874	6	9	27	57	75	110	132	147	182	211	247	300	337	366	389	411	426	428	468	486	505	518	529	537	544	551	553	555	560	567	572	573	575	576	576	576	576	576	576	576	576	576	576	576	576	576	576	576	576	576	576	576	576	576	576	576	576	576	576	576	577	578	578	578	578	578	578	579	579	579	579	579	579	579	579	579	579	579	579	579	579	579	579	579	579	579	579	579	579	579	579	579	579	579	579	579	579	579	579	579	579	579	579	579	579	579	579	579	579	579	579	579	579	579	579	579	579	579	579	579	579	579	579	579	579	579	579	579	579	579	579	579	579	579	579	579	579	579	579	579	579	579	579	580	582	582	582	582	582	582	582	582	582	582	582	582	582	582	582	582	582	582	582	582	582	582	582	582	582	582	582	582	582	582	583	583	583	583	583	583	583	583	583	583	583	583	583	583	583	583	583	583	583	583	583	583	583	583	583	583	583	583	583	583	583	583	583	583	583	583	583	583	583	583	583	583	583	583	583	583	583	583	583	583	583	583	583	583	584	584	584	584	584	584	584	584	584	584	584	584	584	584	584	584	584	584	584	584	584	584	584	584	584	585	585	585	585	585	585	585	585	585	585	585	585	585	585	586	586	586	586	587	587	587	589	589	589	589	589	589	589	589	589	589	589	589	589	589	589	589	589	589	589	589	589	589	589	589	589	589	589	590	590	590	590	590	590	590	590	590	590	590	590	590	590	590	590	590	590	590	590	590	590	590	590	590	590	590	590	590	590	590	590	590	590	590	590	590	590	590	590	590	590	590	590	590	590	590	590	590	590	590	590	590	590	590	590	590	590	591	591	591	591	591	591	591	591	591	591	591	591	591	591	591	591	591
Fujian	China	26.0789	117.9874	1	5	10	18	35	59	80	84	101	120	144	159	179	194	205	215	224	239	250	261	267	272	279	281	285	287	290	292	293	293	293	293	293	293	294	294	296	296	296	296	296	296	296	296	296	296	296	296	296	296	296	296	296	296	296	296	296	296	299	303	313	313	318	322	328	331	337	338	340	343	345	345	349	350	350	350	351	351	351	351	351	352	352	353	353	353	354	355	355	355	355	355	355	355	355	355	355	355	355	356	356	356	356	356	356	356	356	356	356	356	356	356	356	356	356	356	356	356	356	356	356	356	356	356	357	357	358	358	358	358	358	358	358	358	358	358	359	359	359	359	360	361	361	361	362	362	362	362	362	362	363	363	363	363	363	363	363	363	363	363	363	363	363	363	363	363	363	363	363	363	363	363	363	363	363	363	363	364	364	364	364	364	364	364	364	365	366	366	366	366	366	366	367	367	367	367	367	367	367	367	367	367	368	368	368	368	369	370	370	370	370	370	371	372	375	375	375	375	376	378	380	382	383	383	383	384	385	386	386	387	387	387	387	388	388	390	390	392	392	393	394	395	396	396	396	396	396	397	401	403	404	409	409	411	411	411	413	413	413	413	414	414	415	416	416	416	416	417	417	417	417	418	419	420	427	429	429	430	431	431	432	436	436	437	437	441	443	444	446	455	456	456	459	459	460	460	461	461	461	461	461	463	469	469	473	474	478	479	480	481	483	487	487	489	490	490	492	493	499	500	500	500	501	501	502	502	502	502	503	503	503	504	505	507	507	507	507	507	508	508	508	509	511	512	513	513	516	517	518	518	518	519	520	526	527	528	529	529	529	529	531	532	532	533	533	534	534	534	535	536	536	536	536	539	541	541
Gansu	China	35.7518	104.2861	0	2	2	4	7	14	19	24	26	29	40	51	55	57	62	62	67	79	83	83	86	87	90	90	90	90	91	91	91	91	91	91	91	91	91	91	91	91	91	91	91	91	91	102	119	120	124	124	125	127	127	127	129	133	133	133	133	134	134	134	136	136	136	136	136	136	136	138	138	138	138	138	138	138	138	139	139	139	139	139	139	139	139	139	139	139	139	139	139	139	139	139	139	139	139	139	139	139	139	139	139	139	139	139	139	139	139	139	139	139	139	139	139	139	139	139	139	139	139	139	139	139	139	139	139	139	139	139	139	139	139	139	139	139	139	139	139	139	139	139	139	139	139	139	139	139	149	150	151	151	151	151	158	158	161	161	162	163	163	164	164	164	164	164	167	167	167	167	167	167	167	167	167	167	167	167	167	167	167	167	167	167	167	167	167	167	167	167	167	167	167	167	167	167	167	167	167	167	167	167	167	169	169	169	169	169	169	169	169	169	169	169	169	169	169	169	169	169	169	169	169	169	169	169	169	169	169	170	170	170	170	170	170	170	170	170	170	170	170	170	170	170	170	170	170	170	170	170	170	170	170	170	170	170	170	170	170	170	170	170	170	170	170	170	170	170	170	170	170	170	170	170	170	170	170	170	170	170	170	170	170	170	170	177	180	180	180	180	180	180	180	180	180	180	180	181	181	181	181	181	181	181	181	181	181	181	181	181	181	181	181	182	182	182	182	182	182	182	182	182	182	182	182	182	182	182	182	182	182	182	182	182	182	182	182	182	182	182	182	182	182	182	182	182	182	182	182	182	182	182	182	182	182	182	182	182	182	182	182	182	182	182	182	182	182	182	182	183	183	183	187	187	187	187	187	187
Guangdong	China	23.3417	113.4244	26	32	53	78	111	151	207	277	354	436	535	632	725	813	895	970	1034	1095	1131	1159	1177	1219	1241	1261	1294	1316	1322	1328	1331	1332	1333	1339	1342	1345	1347	1347	1347	1348	1349	1349	1350	1350	1350	1351	1352	1352	1352	1352	1353	1356	1356	1356	1356	1360	1361	1364	1370	1378	1395	1400	1413	1415	1428	1433	1448	1456	1467	1475	1484	1494	1501	1507	1514	1516	1524	1532	1533	1536	1539	1544	1548	1552	1555	1564	1566	1571	1577	1579	1580	1581	1582	1582	1585	1585	1586	1587	1587	1588	1588	1588	1588	1588	1588	1588	1588	1589	1589	1589	1589	1589	1589	1589	1589	1589	1589	1590	1590	1590	1590	1590	1590	1591	1592	1592	1592	1592	1592	1592	1593	1593	1595	1596	1597	1598	1598	1601	1602	1602	1604	1604	1607	1607	1608	1625	1625	1628	1628	1628	1631	1631	1634	1634	1634	1634	1635	1635	1637	1637	1637	1641	1641	1642	1642	1643	1643	1643	1643	1645	1647	1647	1647	1648	1650	1650	1650	1650	1654	1657	1659	1659	1659	1661	1662	1667	1669	1672	1672	1672	1674	1675	1678	1680	1682	1683	1687	1687	1687	1687	1688	1693	1696	1699	1699	1707	1707	1709	1712	1720	1721	1725	1725	1725	1725	1727	1727	1730	1734	1734	1735	1737	1738	1739	1740	1742	1745	1758	1760	1763	1767	1769	1769	1770	1774	1776	1777	1778	1782	1783	1784	1787	1793	1797	1800	1803	1807	1807	1809	1812	1814	1819	1819	1827	1827	1831	1834	1840	1841	1846	1848	1848	1851	1852	1858	1861	1863	1869	1873	1875	1877	1881	1884	1889	1892	1895	1895	1904	1907	1908	1909	1911	1914	1916	1919	1922	1927	1935	1938	1938	1941	1943	1945	1949	1955	1955	1956	1956	1963	1966	1968	1971	1972	1973	1975	1975	1975	1979	1983	1984	1988	1988	1988	1988	1989	1989	1992	1996	1997	2000	2002	2004	2007	2009	2010	2013	2015	2016	2017	2018	2021	2022	2026	2027	2028	2031	2034	2035	2036	2037	2038	2038	2039	2040	2041	2044	2046	2046	2051	2053	2057	2060	2062	2065	2067	2068	2075	2076	2078	2081	2084	2084	2086	2087	2090	2093	2094	2098	2099	2104	2106	2108	2115	2116	2121	2121	2124	2125
Guangxi	China	23.8298	108.7881	2	5	23	23	36	46	51	58	78	87	100	111	127	139	150	168	172	183	195	210	215	222	222	226	235	237	238	242	244	245	246	249	249	251	252	252	252	252	252	252	252	252	252	252	252	252	252	252	252	252	252	252	252	252	252	253	253	253	254	254	254	254	254	254	254	254	254	254	254	254	254	254	254	254	254	254	254	254	254	254	254	254	254	254	254	254	254	254	254	254	254	254	254	254	254	254	254	254	254	254	254	254	254	254	254	254	254	254	254	254	254	254	254	254	254	254	254	254	254	254	254	254	254	254	254	254	254	254	254	254	254	254	254	254	254	254	254	254	254	254	254	254	254	254	254	254	254	254	254	254	254	254	254	254	254	254	254	254	254	254	254	254	254	254	254	254	254	254	254	254	254	254	254	254	254	254	255	255	255	255	255	255	255	255	255	255	255	255	255	255	255	255	255	255	255	255	255	255	255	255	255	255	255	255	255	255	255	255	255	255	255	255	255	255	255	255	255	255	255	255	255	255	255	255	255	257	257	257	257	257	257	257	257	257	258	258	258	258	258	258	258	258	258	258	258	259	259	259	259	259	259	259	259	259	259	260	260	260	260	260	260	260	260	260	260	260	260	260	260	260	260	260	260	260	260	260	260	260	260	260	260	260	260	260	260	260	260	260	260	260	260	260	260	260	260	260	260	260	260	260	260	262	262	262	263	263	263	263	263	263	263	263	263	263	263	263	263	263	263	263	263	264	264	264	264	264	264	264	264	264	264	264	264	264	264	264	264	264	264	264	264	264	264	264	264	264	264	264	264	264	264	264	264	264	264	264	264	265	266	266	266	266	266	266	267	267	267	267	267	267	267	267	267	267	267	267
Guizhou	China	26.8154	106.8748	1	3	3	4	5	7	9	9	12	29	29	38	46	58	64	71	81	89	99	109	127	133	135	140	143	144	146	146	146	146	146	146	146	146	146	146	146	146	146	146	146	146	146	146	146	146	146	146	146	146	146	146	146	146	146	147	146	146	146	146	146	146	146	146	146	146	146	146	146	146	146	146	146	146	146	146	146	146	146	146	146	146	146	146	146	146	146	146	147	147	147	147	147	147	147	147	147	147	147	147	147	147	147	147	147	147	147	147	147	147	147	147	147	147	147	147	147	147	147	147	147	147	147	147	147	147	147	147	147	147	147	147	147	147	147	147	147	147	147	147	147	147	147	147	147	147	147	147	147	147	147	147	147	147	147	147	147	147	147	147	147	147	147	147	147	147	147	147	147	147	147	147	147	147	147	147	147	147	147	147	147	147	147	147	147	147	147	147	147	147	147	147	147	147	147	147	147	147	147	147	147	147	147	147	147	147	147	147	147	147	147	147	147	147	147	147	147	147	147	147	147	147	147	147	147	147	147	147	147	147	147	147	147	147	147	147	147	147	147	147	147	147	147	147	147	147	147	147	147	147	147	147	147	147	147	147	147	147	147	147	147	147	147	147	147	147	147	147	147	147	147	147	147	147	147	147	147	147	147	147	147	147	147	147	147	147	147	147	147	147	147	147	147	147	147	147	147	147	147	147	147	147	147	147	147	147	147	147	147	147	147	147	147	147	147	147	147	147	147	147	147	147	147	147	147	147	147	147	147	147	147	147	147	147	147	147	147	147	147	147	147	147	147	147	147	147	147	147	147	147	147	147	147	147	147	147	147	147	147	147	147	147	147	147	147	147	147	147	147	147	147	147	147	147	147	147
Hainan	China	19.1959	109.7453	4	5	8	19	22	33	40	43	46	52	62	64	72	80	99	106	117	124	131	138	144	157	157	159	162	162	163	163	168	168	168	168	168	168	168	168	168	168	168	168	168	168	168	168	168	168	168	168	168	168	168	168	168	168	168	168	168	168	168	168	168	168	168	168	168	168	168	168	168	168	168	168	168	168	168	168	168	168	168	168	168	168	168	168	168	168	168	168	168	168	168	168	168	168	168	168	168	168	168	168	168	168	168	168	168	168	168	168	168	168	168	168	168	168	169	169	169	169	169	169	169	169	169	169	169	169	169	169	169	169	169	169	169	169	169	169	170	170	170	170	170	170	171	171	171	171	171	171	171	171	171	171	171	171	171	171	171	171	171	171	171	171	171	171	171	171	171	171	171	171	171	171	171	171	171	171	171	171	171	171	171	171	171	171	171	171	171	171	171	171	171	171	171	171	171	171	171	171	171	171	171	171	171	171	171	171	171	171	171	171	171	171	171	171	171	171	171	171	171	171	171	171	171	171	171	171	171	171	171	171	171	171	171	171	171	171	171	171	171	171	171	171	171	171	171	171	171	171	171	171	171	171	171	171	171	171	171	171	171	171	171	171	171	171	171	171	171	171	171	171	171	171	171	171	171	171	171	171	171	171	171	171	171	171	171	171	171	171	171	171	171	171	171	171	171	171	171	171	171	171	171	171	171	171	171	171	171	171	171	171	171	171	171	171	171	171	171	171	171	171	171	171	171	171	171	171	171	171	171	171	171	171	171	171	171	171	171	171	171	171	171	171	171	171	171	171	171	171	171	171	171	171	171	171	171	171	171	171	171	171	171	171	171	171	171	171	171	171	171	171	171	171	171	171	171	171
Hebei	China	39.549	116.1306	1	1	2	8	13	18	33	48	65	82	96	104	113	126	135	157	172	195	206	218	239	251	265	283	291	300	301	306	306	307	308	309	311	311	311	312	317	318	318	318	318	318	318	318	318	318	318	318	318	318	318	318	318	318	318	318	318	318	318	318	319	319	319	319	319	319	319	319	321	321	323	325	326	326	327	327	327	327	327	327	327	327	327	327	327	328	328	328	328	328	328	328	328	328	328	328	328	328	328	328	328	328	328	328	328	328	328	328	328	328	328	328	328	328	328	328	328	328	328	328	328	328	328	328	328	328	328	328	328	328	328	328	328	328	328	328	328	328	328	328	328	328	328	328	331	335	336	338	340	340	344	346	346	348	349	349	349	349	349	349	349	349	349	349	349	349	349	349	349	349	349	349	349	349	349	349	349	349	349	349	349	349	349	349	349	349	349	349	349	349	349	349	349	349	349	349	349	349	349	349	349	350	350	351	351	351	351	351	351	351	351	351	354	359	359	360	360	362	362	362	362	362	365	365	365	365	365	365	365	365	365	365	365	365	365	365	365	365	365	365	365	365	365	365	365	365	365	365	365	365	365	365	365	365	365	365	365	365	365	365	365	365	365	367	367	367	368	368	368	368	368	368	368	368	368	368	368	369	371	372	372	372	373	373	373	373	373	373	373	373	373	373	373	373	373	373	373	373	373	373	373	373	373	373	373	373	373	373	373	373	373	373	373	373	373	373	373	373	373	373	373	373	373	373	373	373	373	373	373	373	373	373	373	373	373	373	373	373	373	373	373	373	373	373	373	373	374	378	392	412	465	498	512	558	640	680	770	851	941	1031	1103	1157	1192	1211	1231	1252	1264	1283	1294	1299	1306	1309	1310	1311	1312	1313
Heilongjiang	China	47.862	127.7615	0	2	4	9	15	21	33	38	44	59	80	95	121	155	190	227	277	295	307	331	360	378	395	419	425	445	457	464	470	476	479	479	480	480	480	480	480	480	480	480	480	480	480	481	481	481	481	481	481	482	482	482	482	482	482	482	482	483	484	484	484	484	484	484	484	484	484	484	484	484	484	488	489	491	504	524	544	569	609	638	661	684	740	819	841	861	872	892	898	905	913	921	928	930	935	936	939	939	939	944	944	944	944	944	944	944	944	944	944	945	945	945	945	945	945	945	945	945	945	945	945	945	945	945	945	945	945	945	945	945	945	945	945	947	947	947	947	947	947	947	947	947	947	947	947	947	947	947	947	947	947	947	947	947	947	947	947	947	947	947	947	947	947	947	947	947	947	947	947	947	947	947	947	947	947	947	947	947	947	947	947	947	947	947	947	947	947	947	947	947	947	947	947	947	947	947	947	947	947	947	947	948	948	948	948	948	948	948	948	948	948	948	948	948	948	948	948	948	948	948	948	948	948	948	948	948	948	948	948	948	948	948	948	948	948	948	948	948	948	948	948	948	948	948	948	948	948	948	948	948	948	948	948	948	948	948	948	948	948	948	948	948	948	948	948	948	948	948	948	948	948	948	948	948	948	948	948	948	949	949	949	949	949	949	949	949	949	949	949	949	949	949	949	949	949	949	949	949	949	949	949	949	949	949	949	949	949	949	949	949	949	949	949	949	949	949	949	949	949	949	949	949	949	951	951	956	958	960	960	960	960	960	960	961	961	961	961	961	961	961	961	961	962	964	964	964	968	969	969	970	970	971	971	971	971	972	988	1031	1074	1097	1109	1116	1143	1159	1227	1274	1330	1359	1394	1447	1476	1504	1525	1552	1561	1583
Henan	China	37.8957	114.9042	5	5	9	32	83	128	168	206	278	352	422	493	566	675	764	851	914	981	1033	1073	1105	1135	1169	1184	1212	1231	1246	1257	1262	1265	1267	1270	1271	1271	1271	1271	1272	1272	1272	1272	1272	1272	1272	1272	1272	1272	1272	1272	1272	1273	1273	1273	1273	1273	1273	1273	1273	1273	1273	1273	1274	1274	1274	1274	1275	1275	1275	1276	1276	1276	1276	1276	1276	1276	1276	1276	1276	1276	1276	1276	1276	1276	1276	1276	1276	1276	1276	1276	1276	1276	1276	1276	1276	1276	1276	1276	1276	1276	1276	1276	1276	1276	1276	1276	1276	1276	1276	1276	1276	1276	1276	1276	1276	1276	1276	1276	1276	1276	1276	1276	1276	1276	1276	1276	1276	1276	1276	1276	1276	1276	1276	1276	1276	1276	1276	1276	1276	1276	1276	1276	1276	1276	1276	1276	1276	1276	1276	1276	1276	1276	1276	1276	1276	1276	1276	1276	1276	1276	1276	1276	1276	1276	1276	1276	1276	1276	1276	1276	1276	1276	1276	1276	1276	1276	1276	1276	1276	1276	1276	1276	1276	1276	1276	1276	1276	1276	1276	1276	1276	1276	1276	1276	1276	1276	1276	1276	1276	1276	1276	1276	1276	1276	1276	1276	1276	1276	1276	1276	1276	1276	1276	1276	1276	1276	1276	1276	1276	1276	1276	1276	1276	1276	1276	1276	1276	1276	1276	1276	1276	1276	1276	1276	1276	1276	1277	1277	1277	1277	1278	1278	1278	1279	1279	1279	1280	1280	1280	1280	1280	1280	1280	1281	1281	1281	1281	1281	1281	1281	1281	1281	1281	1281	1281	1281	1281	1281	1281	1281	1281	1281	1281	1281	1283	1283	1283	1283	1283	1283	1283	1284	1284	1284	1284	1284	1284	1284	1284	1286	1286	1286	1286	1286	1286	1286	1286	1287	1287	1288	1288	1288	1288	1288	1288	1288	1288	1288	1289	1289	1289	1289	1289	1289	1289	1289	1290	1290	1292	1295	1295	1295	1295	1295	1295	1295	1295	1295	1295	1295	1295	1295	1296	1296	1297	1297	1297	1297	1298	1298	1298	1298	1298	1299	1299	1299	1299	1299	1299	1299	1300	1300	1300	1301	1301	1301	1301	1302	1302	1303	1303	1303	1303	1303	1303	1303	1303	1303	1303	1303	1303	1303	1303	1303	1303	1303	1303	1303
Hong Kong	China	22.3	114.2	0	2	2	5	8	8	8	10	10	12	13	15	15	17	21	24	25	26	29	38	49	50	53	56	56	57	60	62	63	68	68	69	74	79	84	91	92	94	95	96	100	100	105	105	107	108	114	115	120	126	129	134	140	145	155	162	181	208	256	273	317	356	386	410	453	519	561	641	682	714	765	802	845	862	890	914	935	960	973	989	1000	1004	1009	1012	1017	1017	1021	1024	1025	1025	1029	1033	1035	1035	1037	1037	1037	1037	1037	1037	1039	1039	1039	1040	1040	1040	1044	1044	1044	1047	1047	1047	1050	1051	1052	1052	1055	1055	1055	1055	1055	1065	1065	1065	1065	1065	1066	1066	1079	1082	1084	1087	1093	1093	1099	1102	1105	1106	1107	1107	1107	1107	1108	1109	1109	1112	1112	1120	1124	1124	1128	1131	1161	1177	1179	1193	1196	1197	1199	1203	1205	1233	1242	1247	1258	1268	1285	1299	1323	1365	1365	1431	1469	1469	1569	1588	1655	1713	1713	1777	1885	1958	2131	2249	2372	2505	2633	2778	2884	3002	3151	3272	3396	3511	3589	3669	3754	3849	3938	4007	4079	4148	4181	4243	4312	4360	4406	4480	4524	4560	4586	4604	4631	4657	4682	4691	4710	4734	4755	4768	4786	4801	4810	4822	4830	4838	4850	4857	4878	4889	4895	4901	4913	4925	4938	4957	4971	4975	4984	4993	4996	5009	5032	5038	5046	5049	5056	5058	5059	5065	5075	5079	5087	5097	5104	5108	5113	5124	5132	5143	5161	5169	5175	5182	5193	5201	5201	5213	5220	5237	5241	5256	5261	5269	5280	5284	5289	5295	5303	5308	5310	5313	5320	5323	5330	5336	5345	5348	5355	5361	5364	5374	5380	5389	5407	5430	5436	5444	5458	5466	5470	5479	5491	5517	5560	5628	5701	5781	5866	5947	6039	6123	6238	6314	6396	6499	6589	6701	6802	6897	6975	7075	7179	7291	7377	7446	7541	7623	7721	7803	7899	7969	8078	8152	8237	8300	8353	8424	8481	8540	8610	8671	8724	8778	8846	8888	8923	8964	9017	9049	9074	9107	9152	9211	9242	9283	9343	9385	9414	9452	9502	9557	9664	9720	9797	9928	9928	10009	10085	10158	10222	10282	10321	10371	10399	10452
Hubei	China	30.9756	112.2707	444	444	549	761	1058	1423	3554	3554	4903	5806	7153	11177	13522	16678	19665	22112	24953	27100	29631	31728	33366	33366	48206	54406	56249	58182	59989	61682	62031	62442	62662	64084	64084	64287	64786	65187	65596	65914	66337	66907	67103	67217	67332	67466	67592	67666	67707	67743	67760	67773	67781	67786	67790	67794	67798	67799	67800	67800	67800	67800	67800	67800	67801	67801	67801	67801	67801	67801	67801	67801	67802	67802	67802	67803	67803	67803	67803	67803	67803	67803	67803	67803	67803	67803	67803	67803	68128	68128	68128	68128	68128	68128	68128	68128	68128	68128	68128	68128	68128	68128	68128	68128	68128	68128	68128	68128	68128	68128	68129	68134	68134	68134	68134	68134	68134	68134	68134	68135	68135	68135	68135	68135	68135	68135	68135	68135	68135	68135	68135	68135	68135	68135	68135	68135	68135	68135	68135	68135	68135	68135	68135	68135	68135	68135	68135	68135	68135	68135	68135	68135	68135	68135	68135	68135	68135	68135	68135	68135	68135	68135	68135	68135	68135	68135	68135	68135	68135	68135	68135	68135	68135	68135	68135	68135	68135	68135	68135	68135	68135	68135	68135	68135	68135	68135	68135	68135	68135	68135	68135	68135	68135	68135	68138	68138	68138	68138	68138	68138	68139	68139	68139	68139	68139	68139	68139	68139	68139	68139	68139	68139	68139	68139	68139	68139	68139	68139	68139	68139	68139	68139	68139	68139	68139	68139	68139	68139	68139	68139	68139	68139	68139	68139	68139	68139	68139	68139	68139	68139	68139	68139	68139	68139	68139	68139	68139	68139	68139	68139	68139	68139	68139	68139	68139	68139	68139	68139	68139	68139	68139	68139	68139	68139	68139	68139	68139	68139	68139	68139	68139	68139	68139	68139	68139	68139	68139	68139	68139	68139	68139	68139	68139	68139	68139	68139	68139	68143	68143	68143	68143	68143	68147	68147	68147	68147	68147	68147	68147	68148	68148	68148	68148	68148	68148	68148	68148	68148	68148	68148	68148	68148	68148	68148	68148	68148	68148	68149	68149	68149	68149	68149	68149	68149	68149	68149	68149	68149	68149	68149	68149	68149	68149	68149	68149	68149	68149	68149	68149	68149	68149	68149	68149	68149	68149	68149	68149	68149	68149	68149	68149	68149	68149	68149	68149	68149	68149	68149	68149	68149	68149	68149	68149	68149	68149	68149	68150	68150	68150	68150	68150	68150	68150	68150	68150	68150	68150	68150
Hunan	China	27.6104	111.7088	4	9	24	43	69	100	143	221	277	332	389	463	521	593	661	711	772	803	838	879	912	946	968	988	1001	1004	1006	1007	1008	1010	1011	1013	1016	1016	1016	1016	1017	1017	1018	1018	1018	1018	1018	1018	1018	1018	1018	1018	1018	1018	1018	1018	1018	1018	1018	1018	1018	1018	1018	1018	1018	1018	1018	1018	1018	1018	1018	1018	1018	1018	1018	1019	1019	1019	1019	1019	1019	1019	1019	1019	1019	1019	1019	1019	1019	1019	1019	1019	1019	1019	1019	1019	1019	1019	1019	1019	1019	1019	1019	1019	1019	1019	1019	1019	1019	1019	1019	1019	1019	1019	1019	1019	1019	1019	1019	1019	1019	1019	1019	1019	1019	1019	1019	1019	1019	1019	1019	1019	1019	1019	1019	1019	1019	1019	1019	1019	1019	1019	1019	1019	1019	1019	1019	1019	1019	1019	1019	1019	1019	1019	1019	1019	1019	1019	1019	1019	1019	1019	1019	1019	1019	1019	1019	1019	1019	1019	1019	1019	1019	1019	1019	1019	1019	1019	1019	1019	1019	1019	1019	1019	1019	1019	1019	1019	1019	1019	1019	1019	1019	1019	1019	1019	1019	1019	1019	1019	1019	1019	1019	1019	1019	1019	1019	1019	1019	1019	1019	1019	1019	1019	1019	1019	1019	1019	1019	1019	1019	1019	1019	1019	1019	1019	1019	1019	1019	1019	1019	1019	1019	1019	1019	1019	1019	1019	1019	1019	1019	1019	1019	1019	1019	1019	1019	1019	1019	1019	1019	1019	1019	1019	1019	1019	1019	1019	1019	1019	1019	1019	1019	1019	1019	1019	1019	1019	1019	1019	1019	1019	1019	1019	1019	1019	1019	1019	1019	1019	1019	1019	1019	1019	1019	1019	1020	1020	1020	1020	1020	1020	1020	1020	1020	1020	1020	1020	1020	1020	1020	1020	1020	1020	1020	1020	1020	1020	1020	1020	1020	1020	1020	1020	1020	1020	1020	1020	1020	1020	1020	1020	1020	1020	1020	1020	1020	1020	1020	1020	1020	1020	1020	1020	1020	1020	1020	1020	1020	1020	1020	1020	1021	1021	1021	1021	1021	1021	1021	1021	1021	1021	1021	1021	1021	1022	1022	1022	1022	1022	1022	1022	1022	1023	1024	1026	1026	1026	1026	1026	1027	1027	1027	1028	1028	1028	1029	1031	1031	1032
Inner Mongolia	China	44.0935	113.9448	0	0	1	7	7	11	15	16	19	20	23	27	34	35	42	46	50	52	54	58	58	60	61	65	68	70	72	73	75	75	75	75	75	75	75	75	75	75	75	75	75	75	75	75	75	75	75	75	75	75	75	75	75	75	75	75	75	75	75	75	75	75	75	77	89	92	94	95	97	107	111	117	117	117	117	118	121	124	126	128	155	189	190	190	190	193	193	193	193	194	194	194	194	197	198	198	199	199	200	201	201	201	201	201	201	201	201	201	201	208	209	209	209	209	209	209	213	216	216	216	216	217	217	227	232	232	232	232	232	232	235	235	235	235	235	235	235	235	235	237	237	237	237	237	237	238	238	238	238	238	238	238	238	238	238	238	238	238	238	238	238	238	238	238	238	239	240	244	244	244	244	245	249	249	249	249	249	249	249	249	249	249	250	250	251	256	258	258	258	258	258	258	258	258	258	258	258	258	258	258	258	258	259	259	259	260	260	260	260	260	260	260	260	260	260	260	260	260	260	260	260	260	261	261	261	261	261	261	261	261	261	261	261	261	261	261	261	261	261	261	261	261	263	263	263	263	263	263	263	266	266	266	266	266	266	266	268	268	268	268	268	268	268	269	270	270	270	275	275	275	275	275	275	275	275	275	275	277	278	279	287	287	288	291	291	295	297	298	300	303	303	305	305	305	306	307	307	307	307	307	307	308	308	308	310	310	311	311	320	320	320	320	323	327	329	330	333	333	333	336	336	336	337	337	337	337	338	342	342	342	342	342	344	350	352	352	352	352	352	352	358	359	361	364	364	364	365	366	366	366	366	366	366	366	366	366	366	366	366	366	366	366	366	366	366	366	366	366	366	366	366	366	366	366	366	366
Jiangsu	China	32.9711	119.455	1	5	9	18	33	47	70	99	129	168	202	236	271	308	341	373	408	439	468	492	515	543	570	593	604	617	626	629	631	631	631	631	631	631	631	631	631	631	631	631	631	631	631	631	631	631	631	631	631	631	631	631	631	631	631	631	631	631	631	631	633	633	636	638	640	641	641	644	645	646	646	647	651	651	651	651	651	651	651	651	652	653	653	653	653	653	653	653	653	653	653	653	653	653	653	653	653	653	653	653	653	653	653	653	653	653	653	653	653	653	653	653	653	653	653	653	653	653	653	653	653	653	653	653	653	653	653	653	653	653	653	653	653	653	653	653	653	653	653	653	653	653	653	653	653	653	653	653	653	653	653	653	654	654	654	654	654	654	654	654	654	654	654	654	654	654	654	654	654	654	654	654	654	654	654	654	654	654	654	654	654	654	655	655	655	655	655	655	655	655	655	655	655	658	658	658	658	659	659	659	659	659	659	659	659	661	661	661	664	664	664	665	665	665	665	665	665	665	665	665	665	665	665	665	665	665	665	665	665	665	665	665	665	665	665	665	665	665	665	665	665	665	665	665	665	666	666	666	666	666	666	666	666	666	666	666	667	667	667	667	667	667	667	667	667	667	667	669	669	669	669	670	670	670	670	670	670	670	670	670	672	672	672	672	673	674	674	674	674	674	674	675	675	676	676	676	676	676	677	677	677	677	677	677	677	677	679	679	680	680	680	680	680	680	680	680	680	680	680	680	680	681	681	681	683	684	684	684	684	684	684	684	684	684	684	684	684	684	684	684	684	684	684	684	684	684	684	684	685	685	685	686	687	687	687	687	687	687	688	688	688	688	688	688	688	688	690	691	691	691	692	693	693	693	694	694
Jiangxi	China	27.614	115.7221	2	7	18	18	36	72	109	109	162	240	286	333	391	476	548	600	661	698	740	771	804	844	872	900	913	925	930	933	934	934	934	934	934	934	934	934	934	935	935	935	935	935	935	935	935	935	935	935	935	935	935	935	935	935	935	935	935	935	935	935	936	936	936	936	936	936	936	937	937	937	937	937	937	937	937	937	937	937	937	937	937	937	937	937	937	937	937	937	937	937	937	937	937	937	937	937	937	937	937	937	937	937	937	937	937	937	937	937	937	937	937	937	937	937	937	937	937	937	937	937	937	937	937	937	937	937	937	937	937	937	937	937	937	932	932	932	932	932	932	932	932	932	932	932	932	932	932	932	932	932	932	932	932	932	932	932	932	932	932	932	932	932	932	932	932	932	932	932	932	932	932	932	932	932	932	932	932	932	932	932	932	932	932	932	932	932	932	932	932	932	932	932	932	932	932	932	932	932	932	932	932	932	932	932	932	932	932	932	932	932	935	935	935	935	935	935	935	935	935	935	935	935	935	935	935	935	935	935	935	935	935	935	935	935	935	935	935	935	935	935	935	935	935	935	935	935	935	935	935	935	935	935	935	935	935	935	935	935	935	935	935	935	935	935	935	935	935	935	935	935	935	935	935	935	935	935	935	935	935	935	935	935	935	935	935	935	935	935	935	935	935	935	935	935	935	935	935	935	935	935	935	935	935	935	935	935	935	935	935	935	935	935	935	935	935	935	935	935	935	935	935	935	935	935	935	935	935	935	935	935	935	935	935	935	935	935	935	935	935	935	935	935	935	935	935	935	935	935	935	935	935	935	935	935	935	935	935	935	935	935	935	935	935	935	935	935	935	935	935	935	935	935	935	935	935	935
Jilin	China	43.6661	126.1923	0	1	3	4	4	6	8	9	14	14	17	23	31	42	54	59	65	69	78	80	81	83	84	86	88	89	89	89	90	91	91	91	91	93	93	93	93	93	93	93	93	93	93	93	93	93	93	93	93	93	93	93	93	93	93	93	93	93	93	93	93	93	93	94	95	95	97	98	98	98	98	98	98	98	98	98	98	98	98	98	98	99	100	100	102	102	102	102	104	104	106	106	108	109	109	110	110	110	111	111	112	112	112	112	112	112	113	113	124	127	127	133	134	138	140	144	146	151	151	151	151	154	155	155	155	155	155	155	155	155	155	155	155	155	155	155	155	155	155	155	155	155	155	155	155	155	155	155	155	155	155	155	155	155	155	155	155	155	155	155	155	155	155	155	155	155	155	155	155	155	155	155	155	155	155	155	155	155	155	155	155	155	155	155	155	155	157	157	157	157	157	157	157	157	157	157	157	157	157	157	157	157	157	157	157	157	157	157	157	157	157	157	157	157	157	157	157	157	157	157	157	157	157	157	157	157	157	157	157	157	157	157	157	157	157	157	157	157	157	157	157	157	157	157	157	157	157	157	157	157	157	157	157	157	157	157	157	157	157	157	157	157	157	157	157	157	157	157	157	157	157	157	157	157	157	157	157	157	157	157	157	157	157	157	157	157	157	157	157	157	157	157	157	157	157	157	157	157	157	157	157	157	157	157	157	157	157	157	157	157	157	157	157	157	157	157	157	157	157	157	157	157	157	157	157	157	157	157	157	157	157	157	157	157	157	157	157	157	157	157	157	157	157	157	157	157	157	157	157	157	157	157	157	157	157	157	157	157	157	157	167	197	240	286	319	342	351	363	430	437	451	460	473	478	541	551
Liaoning	China	41.2956	122.6085	2	3	4	17	21	27	34	39	41	48	64	70	74	81	89	94	99	105	107	108	111	116	117	119	119	121	121	121	121	121	121	121	121	121	121	121	121	121	121	122	122	125	125	125	125	125	125	125	125	125	125	125	125	125	125	125	125	125	126	126	127	127	127	127	128	128	132	134	136	139	140	141	141	141	142	142	144	144	144	144	145	145	145	145	145	145	146	146	146	146	146	146	146	146	146	146	146	146	146	146	146	146	146	146	146	146	146	146	146	147	147	147	149	149	149	149	149	149	149	149	149	149	149	149	149	149	149	149	149	149	149	149	149	149	149	149	149	149	149	149	149	149	149	151	151	152	152	152	153	153	153	154	154	154	154	154	154	154	155	155	155	155	156	156	156	157	157	159	162	162	162	164	164	164	164	164	164	164	164	164	164	164	165	167	176	189	203	209	217	222	233	241	244	253	255	255	258	259	259	259	261	261	261	261	261	261	261	261	261	261	261	261	261	261	261	262	262	262	262	262	262	262	262	262	263	263	263	263	263	263	263	263	264	264	264	264	264	264	264	264	265	265	265	265	265	267	267	267	271	271	271	271	271	271	271	271	271	271	271	271	273	275	276	280	280	280	280	280	280	280	280	280	280	280	280	280	283	283	283	283	283	283	283	283	283	283	283	283	284	284	284	285	285	286	286	286	288	288	288	288	289	289	289	289	289	289	289	289	289	289	289	289	289	289	289	289	289	289	289	289	289	289	289	289	289	289	289	289	289	289	289	290	291	292	294	295	302	310	316	323	329	337	342	347	351	359	362	369	372	373	374	377	384	387	393	396	396	396	396	396	396	396	396	396	396	396	396	397	397	397	397	397	397	397	400	400
Macau	China	22.1667	113.55	1	2	2	2	5	6	7	7	7	7	7	8	8	10	10	10	10	10	10	10	10	10	10	10	10	10	10	10	10	10	10	10	10	10	10	10	10	10	10	10	10	10	10	10	10	10	10	10	10	10	10	10	10	10	11	12	15	17	17	18	24	24	25	30	31	33	37	37	38	41	41	41	43	43	44	44	44	45	45	45	45	45	45	45	45	45	45	45	45	45	45	45	45	45	45	45	45	45	45	45	45	45	45	45	45	45	45	45	45	45	45	45	45	45	45	45	45	45	45	45	45	45	45	45	45	45	45	45	45	45	45	45	45	45	45	45	45	45	45	45	45	45	45	45	45	45	45	45	45	45	45	45	45	45	45	46	46	46	46	46	46	46	46	46	46	46	46	46	46	46	46	46	46	46	46	46	46	46	46	46	46	46	46	46	46	46	46	46	46	46	46	46	46	46	46	46	46	46	46	46	46	46	46	46	46	46	46	46	46	46	46	46	46	46	46	46	46	46	46	46	46	46	46	46	46	46	46	46	46	46	46	46	46	46	46	46	46	46	46	46	46	46	46	46	46	46	46	46	46	46	46	46	46	46	46	46	46	46	46	46	46	46	46	46	46	46	46	46	46	46	46	46	46	46	46	46	46	46	46	46	46	46	46	46	46	46	46	46	46	46	46	46	46	46	46	46	46	46	46	46	46	46	46	46	46	46	46	46	46	46	46	46	46	46	46	46	46	46	46	46	46	46	46	46	46	46	46	46	46	46	46	46	46	46	46	46	46	46	46	46	46	46	46	46	46	46	46	46	46	46	46	46	46	46	46	46	46	46	46	46	46	46	46	46	46	47	47	47	47	47	47	47	47	47	47	47
Ningxia	China	37.2692	106.1655	1	1	2	3	4	7	11	12	17	21	26	28	31	34	34	40	43	45	45	49	53	58	64	67	70	70	70	70	71	71	71	71	71	71	71	71	72	72	73	73	74	74	75	75	75	75	75	75	75	75	75	75	75	75	75	75	75	75	75	75	75	75	75	75	75	75	75	75	75	75	75	75	75	75	75	75	75	75	75	75	75	75	75	75	75	75	75	75	75	75	75	75	75	75	75	75	75	75	75	75	75	75	75	75	75	75	75	75	75	75	75	75	75	75	75	75	75	75	75	75	75	75	75	75	75	75	75	75	75	75	75	75	75	75	75	75	75	75	75	75	75	75	75	75	75	75	75	75	75	75	75	75	75	75	75	75	75	75	75	75	75	75	75	75	75	75	75	75	75	75	75	75	75	75	75	75	75	75	75	75	75	75	75	75	75	75	75	75	75	75	75	75	75	75	75	75	75	75	75	75	75	75	75	75	75	75	75	75	75	75	75	75	75	75	75	75	75	75	75	75	75	75	75	75	75	75	75	75	75	75	75	75	75	75	75	75	75	75	75	75	75	75	75	75	75	75	75	75	75	75	75	75	75	75	75	75	75	75	75	75	75	75	75	75	75	75	75	75	75	75	75	75	75	75	75	75	75	75	75	75	75	75	75	75	75	75	75	75	75	75	75	75	75	75	75	75	75	75	75	75	75	75	75	75	75	75	75	75	75	75	75	75	75	75	75	75	75	75	75	75	75	75	75	75	75	75	75	75	75	75	75	75	75	75	75	75	75	75	75	75	75	75	75	75	75	75	75	75	75	75	75	75	75	75	75	75	75	75	75	75	75	75	75	75	75	75	75	75	75	75	75	75	75	75	75	75
Qinghai	China	35.7452	95.9956	0	0	0	1	1	6	6	6	8	8	9	11	13	15	17	18	18	18	18	18	18	18	18	18	18	18	18	18	18	18	18	18	18	18	18	18	18	18	18	18	18	18	18	18	18	18	18	18	18	18	18	18	18	18	18	18	18	18	18	18	18	18	18	18	18	18	18	18	18	18	18	18	18	18	18	18	18	18	18	18	18	18	18	18	18	18	18	18	18	18	18	18	18	18	18	18	18	18	18	18	18	18	18	18	18	18	18	18	18	18	18	18	18	18	18	18	18	18	18	18	18	18	18	18	18	18	18	18	18	18	18	18	18	18	18	18	18	18	18	18	18	18	18	18	18	18	18	18	18	18	18	18	18	18	18	18	18	18	18	18	18	18	18	18	18	18	18	18	18	18	18	18	18	18	18	18	18	18	18	18	18	18	18	18	18	18	18	18	18	18	18	18	18	18	18	18	18	18	18	18	18	18	18	18	18	18	18	18	18	18	18	18	18	18	18	18	18	18	18	18	18	18	18	18	18	18	18	18	18	18	18	18	18	18	18	18	18	18	18	18	18	18	18	18	18	18	18	18	18	18	18	18	18	18	18	18	18	18	18	18	18	18	18	18	18	18	18	18	18	18	18	18	18	18	18	18	18	18	18	18	18	18	18	18	18	18	18	18	18	18	18	18	18	18	18	18	18	18	18	18	18	18	18	18	18	18	18	18	18	18	18	18	18	18	18	18	18	18	18	18	18	18	18	18	18	18	18	18	18	18	18	18	18	18	18	18	18	18	18	18	18	18	18	18	18	18	18	18	18	18	18	18	18	18	18	18	18	18	18	18	18	18	18	18	18	18	18	18	18	18	18	18	18	18	18	18
Shaanxi	China	35.1917	108.8701	0	3	5	15	22	35	46	56	63	87	101	116	128	142	165	173	184	195	208	213	219	225	229	230	232	236	240	240	242	245	245	245	245	245	245	245	245	245	245	245	245	245	245	245	245	245	245	245	245	245	245	245	245	245	245	246	246	246	247	248	248	248	249	250	253	253	253	253	253	253	255	255	255	256	256	256	256	256	256	256	256	256	256	256	256	256	256	256	256	256	277	279	279	286	286	286	286	306	306	306	306	306	306	306	308	308	308	308	308	308	308	308	308	308	308	308	308	308	308	308	308	308	308	308	308	308	308	308	308	308	308	309	309	309	309	309	311	311	311	311	311	311	311	311	313	313	313	314	314	314	316	317	317	319	319	319	319	320	320	320	320	320	320	320	320	321	321	321	321	321	321	321	321	321	321	321	322	322	322	322	322	322	323	323	323	323	323	323	323	324	324	324	326	326	326	327	328	328	328	328	331	340	341	341	346	348	351	354	356	358	358	358	360	362	362	364	364	364	364	364	364	365	365	365	371	373	374	377	377	377	378	378	379	380	381	381	381	382	384	397	399	399	401	401	401	402	402	403	403	403	406	408	409	410	411	413	413	414	414	414	425	428	428	428	428	431	433	433	434	436	438	438	438	438	438	444	445	444	447	453	454	454	454	455	455	455	456	459	459	463	472	478	479	480	482	483	484	486	487	487	487	487	490	490	492	493	495	496	496	497	497	498	498	499	500	501	501	501	502	502	502	502	502	502	502	502	502	502	502	502	502	502	504	504	504	504	504	504	505	505	505	505	505	506	507	508	510	516	516	519	521	521	521	522	523	524	524	524	526	527	527	530	531	533	533	533	533	534	534	535	535	536	536	537	539	539
Shandong	China	36.3427	118.1498	2	6	15	27	46	75	95	130	158	184	206	230	259	275	307	347	386	416	444	466	487	497	509	523	532	537	541	543	544	546	749	750	754	755	756	756	756	756	756	758	758	758	758	758	758	758	758	758	758	760	760	760	760	760	760	761	761	761	762	764	767	768	768	769	771	772	772	772	773	774	774	775	778	778	779	780	781	783	783	783	784	784	784	784	784	784	787	787	787	787	787	787	787	787	787	787	787	787	787	787	787	787	788	788	788	788	788	788	788	788	788	788	788	788	788	788	788	788	788	788	788	788	788	788	788	788	788	788	790	792	792	792	792	792	792	792	792	792	792	792	792	792	792	792	792	792	792	792	792	792	792	792	792	792	792	792	792	792	792	792	792	792	792	792	792	792	792	792	792	792	792	792	793	793	793	793	794	796	797	798	798	798	798	798	798	799	799	799	799	799	799	799	802	804	804	804	805	805	806	806	810	816	817	821	821	821	821	822	822	823	824	827	830	830	831	831	831	831	831	831	831	831	831	831	831	831	831	831	831	831	831	831	831	831	831	831	831	831	831	831	831	831	831	831	832	832	832	832	832	832	832	832	832	832	832	832	832	832	832	832	832	832	832	838	838	844	845	845	845	845	845	845	845	845	845	845	845	845	846	846	846	847	847	847	847	848	848	848	848	848	848	848	848	848	848	848	848	848	848	848	849	849	849	849	849	849	849	849	849	849	849	849	854	854	854	856	857	857	857	857	857	857	857	857	857	858	858	858	859	859	859	861	861	861	861	861	861	861	861	861	861	861	862	862	862	863	863	863	863	863	863	863	864	864	864	864	864	864	864	864	865	865	865	865	866	866	866	866	866	866	866	866	866	866	866	866
Shanghai	China	31.202	121.4491	9	16	20	33	40	53	66	96	112	135	169	182	203	219	243	257	277	286	293	299	303	311	315	318	326	328	333	333	333	334	334	335	335	335	336	337	337	337	337	337	337	338	338	339	342	342	342	342	344	344	344	346	353	353	355	358	361	363	371	380	404	404	414	433	451	468	485	492	498	509	516	522	526	529	531	536	538	543	552	555	555	607	618	618	622	628	628	628	635	638	638	639	641	641	642	642	644	645	647	652	652	652	655	656	656	657	657	657	659	659	659	660	660	660	665	665	666	666	666	666	666	667	668	668	669	670	671	671	672	672	672	673	673	673	677	677	677	678	678	678	684	689	690	691	692	695	695	697	697	697	698	701	701	703	703	705	706	707	708	712	712	713	714	715	716	716	716	718	721	721	721	724	725	725	731	732	733	733	733	733	735	737	738	739	741	741	741	743	744	744	744	748	749	749	750	752	757	764	766	768	786	794	798	800	816	820	825	828	842	850	851	862	875	875	880	882	886	888	891	894	897	903	904	908	908	913	916	918	922	922	923	929	937	939	942	947	948	950	954	966	968	972	974	975	975	977	981	981	982	992	997	999	1006	1007	1011	1012	1022	1024	1025	1030	1036	1038	1048	1053	1056	1061	1064	1075	1080	1085	1090	1095	1097	1105	1114	1123	1128	1139	1142	1149	1155	1168	1176	1181	1187	1196	1200	1208	1223	1234	1241	1254	1259	1264	1268	1271	1276	1277	1277	1281	1285	1286	1290	1301	1305	1308	1312	1314	1319	1322	1322	1325	1330	1332	1333	1341	1350	1353	1359	1366	1370	1376	1385	1390	1395	1405	1412	1415	1418	1424	1428	1436	1447	1455	1461	1473	1479	1483	1488	1492	1494	1498	1505	1511	1516	1520	1526	1530	1536	1538	1543	1551	1558	1562	1564	1568	1573	1581	1583	1590	1594	1598	1602	1606	1615	1624	1635	1641	1644	1654	1660	1667	1676	1687	1694	1698
Shanxi	China	37.5777	112.2922	1	1	1	6	9	13	27	27	35	39	47	66	74	81	81	96	104	115	119	119	124	126	126	127	128	129	130	131	131	132	132	132	132	133	133	133	133	133	133	133	133	133	133	133	133	133	133	133	133	133	133	133	133	133	133	133	133	133	133	133	133	134	134	134	135	135	135	136	136	136	137	137	137	137	138	138	138	163	166	168	172	172	173	173	186	194	197	197	197	197	197	197	197	197	197	197	197	197	197	197	197	197	198	198	198	198	198	198	198	198	198	198	198	198	198	198	198	198	198	198	198	198	198	198	198	198	198	198	198	198	198	198	198	198	198	198	198	198	198	198	198	198	198	198	198	198	198	198	198	198	198	198	198	198	198	198	198	198	198	198	198	198	198	198	198	198	198	199	199	199	199	200	200	200	201	201	201	201	201	201	201	201	201	201	201	201	201	201	201	201	201	201	201	201	201	201	201	201	201	201	201	201	201	201	201	201	201	201	201	201	201	201	201	201	202	202	202	202	202	202	202	203	203	203	203	203	203	203	203	203	203	203	203	203	203	203	203	203	203	203	203	203	203	203	203	203	203	203	203	204	204	204	204	204	204	204	205	205	206	206	206	206	206	208	208	208	208	208	208	208	209	209	209	209	209	209	211	212	212	212	212	212	212	212	215	215	215	215	216	216	217	218	218	218	218	218	218	218	219	219	220	220	220	220	220	220	220	220	220	220	220	220	221	221	221	221	221	222	222	222	222	222	222	222	222	222	222	222	222	222	223	223	223	224	224	224	224	224	224	224	224	224	224	224	224	224	224	225	225	225	225	225	225	226	226	226	227	227	227	227	227	227	228	228	230	231	235	237	237	237	237	238	238	238	238	238
Sichuan	China	30.6171	102.7103	5	8	15	28	44	69	90	108	142	177	207	231	254	282	301	321	344	364	386	405	417	436	451	463	470	481	495	508	514	520	525	526	526	527	529	531	534	538	538	538	538	538	538	539	539	539	539	539	539	539	539	539	539	539	539	540	540	540	541	542	543	543	545	547	547	548	548	550	550	550	552	554	555	557	558	559	560	560	560	560	560	560	560	560	560	560	560	561	561	561	561	561	561	561	561	561	561	561	561	561	561	561	561	561	561	561	561	561	561	561	561	561	561	561	561	561	561	561	561	561	561	563	563	564	564	564	564	564	564	564	575	577	577	577	578	578	578	581	582	582	582	582	583	583	587	588	589	589	589	589	589	589	589	589	589	589	589	589	592	595	595	595	595	595	596	596	596	598	599	599	599	599	599	599	599	599	599	599	599	602	603	603	603	603	603	603	604	604	604	604	604	604	608	608	609	610	610	611	611	611	615	615	616	618	619	623	624	626	626	626	627	628	628	628	631	635	640	644	648	650	652	652	652	653	655	656	656	656	658	663	664	664	665	665	665	665	666	670	670	670	672	672	672	672	675	675	676	685	688	688	691	692	693	696	698	701	704	707	710	713	713	718	721	722	723	723	723	723	724	725	725	728	731	733	733	733	733	734	736	737	737	739	743	744	746	754	757	761	763	767	769	773	776	778	782	783	783	783	786	792	792	795	796	796	797	797	800	800	801	801	802	803	806	808	808	808	808	811	812	812	820	822	822	826	826	829	832	838	838	838	839	839	840	841	843	843	845	846	847	847	848	851	851	853	853	853	853	856	857	857	857	857	857	857	857	857	857	857	858	860	862	863	863	865	865	865	866	866	866	866	867	868	868	869	870	870
Tianjin	China	39.3054	117.323	4	4	8	10	14	23	24	27	31	32	41	48	60	67	69	79	81	88	91	95	106	112	119	120	122	124	125	128	130	131	132	135	135	135	135	135	136	136	136	136	136	136	136	136	136	136	136	136	136	136	136	136	136	136	136	136	136	137	137	137	137	141	145	145	151	155	161	166	174	174	176	176	180	180	180	180	180	180	182	183	183	183	184	185	185	186	189	189	189	189	189	189	189	190	190	190	190	190	190	190	190	190	190	190	190	190	190	191	191	191	191	191	191	191	191	192	192	192	192	192	192	192	192	192	192	192	192	192	192	192	192	192	192	192	192	192	193	193	193	194	195	195	196	196	196	196	196	197	197	197	197	197	198	198	198	198	198	198	198	198	198	198	198	198	199	199	199	199	199	199	199	203	203	203	203	203	203	203	203	203	203	203	203	203	203	204	204	204	204	204	205	205	205	205	205	205	205	205	205	205	205	205	205	205	205	205	207	207	209	209	210	216	216	218	218	219	220	220	220	220	221	226	229	229	229	230	231	231	232	233	233	233	233	233	234	234	234	234	234	237	237	237	237	238	239	239	239	240	240	240	240	240	240	240	240	241	241	242	242	242	242	244	244	245	245	245	245	247	251	252	254	256	256	256	256	259	260	260	260	261	263	265	270	270	271	273	273	273	275	275	275	276	277	283	285	285	287	289	289	290	291	291	291	296	297	298	299	299	299	299	300	300	300	300	300	300	300	300	301	301	301	301	301	301	302	302	302	302	303	303	303	304	304	304	304	304	304	304	304	304	305	306	309	309	309	312	313	314	315	316	316	316	316	320	322	324	324	324	324	327	328	329	329	330	335	335	335	336	338	338	340	342	343	343	343	344
Tibet	China	31.6927	88.0924	0	0	0	0	0	0	0	0	1	1	1	1	1	1	1	1	1	1	1	1	1	1	1	1	1	1	1	1	1	1	1	1	1	1	1	1	1	1	1	1	1	1	1	1	1	1	1	1	1	1	1	1	1	1	1	1	1	1	1	1	1	1	1	1	1	1	1	1	1	1	1	1	1	1	1	1	1	1	1	1	1	1	1	1	1	1	1	1	1	1	1	1	1	1	1	1	1	1	1	1	1	1	1	1	1	1	1	1	1	1	1	1	1	1	1	1	1	1	1	1	1	1	1	1	1	1	1	1	1	1	1	1	1	1	1	1	1	1	1	1	1	1	1	1	1	1	1	1	1	1	1	1	1	1	1	1	1	1	1	1	1	1	1	1	1	1	1	1	1	1	1	1	1	1	1	1	1	1	1	1	1	1	1	1	1	1	1	1	1	1	1	1	1	1	1	1	1	1	1	1	1	1	1	1	1	1	1	1	1	1	1	1	1	1	1	1	1	1	1	1	1	1	1	1	1	1	1	1	1	1	1	1	1	1	1	1	1	1	1	1	1	1	1	1	1	1	1	1	1	1	1	1	1	1	1	1	1	1	1	1	1	1	1	1	1	1	1	1	1	1	1	1	1	1	1	1	1	1	1	1	1	1	1	1	1	1	1	1	1	1	1	1	1	1	1	1	1	1	1	1	1	1	1	1	1	1	1	1	1	1	1	1	1	1	1	1	1	1	1	1	1	1	1	1	1	1	1	1	1	1	1	1	1	1	1	1	1	1	1	1	1	1	1	1	1	1	1	1	1	1	1	1	1	1	1	1	1	1	1	1	1	1	1	1	1	1	1	1	1	1	1	1	1	1	1	1
Xinjiang	China	41.1129	85.2401	0	2	2	3	4	5	10	13	14	17	18	21	24	29	32	36	39	42	45	49	55	59	63	65	70	71	75	76	76	76	76	76	76	76	76	76	76	76	76	76	76	76	76	76	76	76	76	76	76	76	76	76	76	76	76	76	76	76	76	76	76	76	76	76	76	76	76	76	76	76	76	76	76	76	76	76	76	76	76	76	76	76	76	76	76	76	76	76	76	76	76	76	76	76	76	76	76	76	76	76	76	76	76	76	76	76	76	76	76	76	76	76	76	76	76	76	76	76	76	76	76	76	76	76	76	76	76	76	76	76	76	76	76	76	76	76	76	76	76	76	76	76	76	76	76	76	76	76	76	76	76	76	76	76	76	76	76	76	76	76	76	76	76	76	76	76	76	76	76	76	76	76	76	76	76	76	82	93	106	123	131	140	158	171	191	213	254	311	400	496	608	639	668	696	724	746	773	799	824	839	853	866	875	883	891	898	902	902	902	902	902	902	902	902	902	902	902	902	902	902	902	902	902	902	902	902	902	902	902	902	902	902	902	902	902	902	902	902	902	902	902	902	902	902	902	902	902	902	902	902	902	902	902	902	902	902	902	902	902	902	902	902	902	902	902	902	902	902	902	902	902	902	902	902	902	902	902	902	902	924	947	947	953	956	959	964	966	974	980	980	980	980	980	980	980	980	980	980	980	980	980	980	980	980	980	980	980	980	980	980	980	980	980	980	980	980	980	980	980	980	980	980	980	980	980	980	980	980	980	980	980	980	980	980	980	980	980	980	980	980	980	980	980	980	980	980	980	980	980	980	980	980	980	980	980	980	980	980	980	980	980	980	980	980	980	980	980	980	980	980	980	980	980	980	980	980
Yunnan	China	24.974	101.487	1	2	5	11	16	26	44	55	70	83	93	105	117	122	128	133	138	138	141	149	153	154	156	162	168	171	171	172	172	174	174	174	174	174	174	174	174	174	174	174	174	174	174	174	174	174	174	174	174	174	174	174	174	174	176	176	176	176	176	176	176	176	176	176	178	180	180	180	180	182	182	183	184	184	184	184	184	184	184	184	184	184	184	184	184	184	184	184	184	184	184	184	184	185	185	185	185	185	185	185	185	185	185	185	185	185	185	185	185	185	185	185	185	185	185	185	185	185	185	185	185	185	185	185	185	185	185	185	185	185	185	185	185	185	185	185	185	185	185	185	185	185	185	185	185	185	185	185	185	185	185	185	185	185	185	185	185	185	185	185	185	185	186	186	186	186	186	187	187	187	187	187	187	187	188	188	188	188	188	188	188	188	189	189	189	189	189	190	190	191	191	191	191	191	191	191	191	191	191	191	191	191	191	191	191	191	191	195	195	195	195	195	195	195	198	198	199	199	199	199	199	199	199	199	199	199	201	201	201	201	201	201	201	201	201	203	204	205	206	206	206	206	208	209	209	209	209	209	209	209	209	209	209	209	209	211	211	211	211	211	211	211	211	211	211	211	211	211	211	211	211	211	211	211	211	211	211	211	211	211	211	212	213	213	213	213	213	213	214	214	214	214	214	214	214	214	214	217	217	217	217	217	217	217	217	217	217	217	217	217	218	219	219	219	219	219	219	219	220	221	221	221	221	222	223	224	224	224	226	226	227	227	227	227	227	227	227	227	229	229	229	229	229	229	230	230	230	230	230	230	230	230	230	230	231	231	231	231	231	231	231	231	231	231	231	231	231	231	231	231	231	231	231	231	231	231
Zhejiang	China	29.1832	120.0934	10	27	43	62	104	128	173	296	428	538	599	661	724	829	895	954	1006	1048	1075	1092	1117	1131	1145	1155	1162	1167	1171	1172	1174	1175	1203	1205	1205	1205	1205	1205	1205	1205	1205	1205	1206	1213	1213	1215	1215	1215	1215	1215	1215	1215	1215	1215	1227	1231	1231	1232	1232	1233	1234	1236	1238	1238	1240	1241	1243	1247	1251	1254	1255	1257	1257	1258	1260	1262	1263	1264	1265	1266	1267	1267	1267	1267	1267	1267	1268	1268	1268	1268	1268	1268	1268	1268	1268	1268	1268	1268	1268	1268	1268	1268	1268	1268	1268	1268	1268	1268	1268	1268	1268	1268	1268	1268	1268	1268	1268	1268	1268	1268	1268	1268	1268	1268	1268	1268	1268	1268	1268	1268	1268	1268	1268	1268	1268	1268	1268	1268	1268	1268	1268	1268	1268	1268	1268	1268	1268	1268	1269	1269	1269	1269	1269	1269	1269	1269	1269	1269	1269	1269	1269	1269	1269	1269	1269	1269	1269	1269	1269	1269	1269	1269	1269	1270	1270	1270	1270	1270	1270	1270	1270	1270	1270	1270	1270	1270	1270	1270	1270	1270	1270	1270	1270	1270	1270	1270	1270	1270	1270	1270	1271	1272	1273	1274	1275	1275	1275	1275	1275	1275	1275	1277	1277	1277	1277	1277	1277	1277	1277	1277	1277	1277	1277	1278	1278	1278	1278	1278	1278	1278	1278	1278	1278	1278	1278	1278	1280	1280	1281	1282	1282	1282	1282	1282	1282	1282	1282	1282	1282	1282	1282	1282	1282	1282	1282	1282	1282	1282	1282	1282	1282	1283	1283	1283	1283	1283	1283	1283	1283	1283	1283	1283	1283	1283	1283	1283	1283	1283	1283	1283	1283	1283	1283	1283	1286	1286	1286	1287	1287	1287	1288	1288	1290	1290	1291	1291	1291	1291	1291	1291	1291	1291	1291	1292	1292	1292	1293	1293	1293	1293	1293	1293	1294	1294	1294	1294	1294	1294	1294	1294	1294	1295	1295	1295	1295	1295	1296	1296	1297	1297	1297	1297	1297	1298	1299	1299	1299	1300	1300	1300	1300	1302	1305	1305	1306	1306	1306	1306	1306	1306	1306	1306	1306	1306	1306	1308	1308	1308	1308	1308	1309	1309	1309	1311	1314	1316	1316	1316	1316	1316	1316	1316	1316	1316	1316	1316	1316	1316
	Colombia	4.5709	-74.2973	0	0	0	0	0	0	0	0	0	0	0	0	0	0	0	0	0	0	0	0	0	0	0	0	0	0	0	0	0	0	0	0	0	0	0	0	0	0	0	0	0	0	0	0	1	1	1	1	3	9	9	13	22	34	57	75	102	108	158	196	231	277	378	470	491	539	608	702	798	906	1065	1161	1267	1406	1485	1579	1780	2054	2223	2473	2709	2776	2852	2979	3105	3233	3439	3621	3792	3977	4149	4356	4561	4881	5142	5379	5597	5949	6207	6507	7006	7285	7668	7973	8613	8959	9456	10051	10495	11063	11613	12272	12930	13610	14216	14939	15574	16295	16935	17687	18330	19131	20177	21175	21981	23003	24104	25366	26688	28236	29383	30493	31833	33354	35120	36635	38027	39236	40719	42078	43682	45212	46858	48746	50939	53063	54931	57046	60217	63276	65633	68652	71183	73572	77113	80599	84442	88591	91769	95043	97846	102009	106110	109505	113389	117110	120281	124494	128638	133973	140776	145632	150445	154277	159898	165169	173206	182140	190700	197278	204005	211038	218428	226373	233541	240795	248976	257101	267385	276055	286020	295508	306181	317651	327850	334979	345714	357710	367204	376870	387481	397623	410453	422519	433805	445111	456689	468332	476660	489122	502178	513719	522138	533103	541139	551688	562113	572243	581995	590492	599884	607904	615094	624026	633321	641574	650063	658456	666521	671848	679513	686851	694664	702088	708964	716319	721892	728590	736377	743945	750471	758398	765076	770435	777537	784268	790823	798317	806038	813056	818203	824042	829679	835339	841532	848147	855052	862158	869808	877684	886179	894300	902747	911316	919084	924098	930159	936982	945354	952371	959572	965883	974139	981700	990373	998942	1007711	1015885	1025052	1033218	1041935	1053122	1063151	1074184	1083321	1093256	1099392	1108086	1117977	1127733	1136447	1143887	1149064	1155356	1165326	1174012	1182697	1191634	1198746	1205217	1211128	1218003	1225490	1233444	1240493	1248417	1254979	1262494	1270991	1280487	1290510	1299613	1308376	1316806	1324792	1334089	1343322	1352607	1362249	1371103	1377100	1384610	1392133	1399911	1408909	1417072	1425774	1434516	1444646	1456599	1468795	1482072	1496062	1507222	1518067	1530593	1544826	1559766	1574707	1584903	1594497	1603807	1614822	1626461	1642775	1654880	1666408	1675820	1686131	1702966	1719771	1737347	1755568	1771363	1786900	1801903	1816082	1831980	1849101	1870179	1891034	1908413	1923132	1939071	1956979	1972345	1987418	2002969	2015485	2027746	2041352	2055305	2067575	2077633	2086806	2094884
	Comoros	-11.6455	43.3333	0	0	0	0	0	0	0	0	0	0	0	0	0	0	0	0	0	0	0	0	0	0	0	0	0	0	0	0	0	0	0	0	0	0	0	0	0	0	0	0	0	0	0	0	0	0	0	0	0	0	0	0	0	0	0	0	0	0	0	0	0	0	0	0	0	0	0	0	0	0	0	0	0	0	0	0	0	0	0	0	0	0	0	0	0	0	0	0	0	0	0	0	0	0	0	0	0	0	0	1	1	3	3	3	3	8	8	8	11	11	11	11	11	11	11	11	11	11	11	34	34	78	78	87	87	87	87	87	87	106	106	106	132	132	132	132	141	141	141	141	162	162	163	176	176	176	197	197	210	210	247	247	247	265	265	272	272	272	272	272	303	303	303	309	309	311	311	311	313	314	314	317	317	317	321	321	328	328	328	334	334	337	337	340	340	340	354	354	354	378	378	378	386	386	386	388	388	396	396	399	399	399	399	399	399	403	403	405	405	406	406	417	417	417	417	417	417	417	422	422	423	423	423	427	427	448	448	452	452	452	456	456	456	456	456	456	457	467	467	470	470	470	470	470	470	470	474	474	478	478	478	479	479	484	484	487	487	487	491	491	495	495	495	495	495	496	496	496	502	502	502	502	504	504	517	517	517	517	517	517	517	517	537	545	545	545	545	554	557	557	563	563	563	569	569	574	574	579	579	579	591	591	592	592	596	596	596	607	607	610	610	611	611	611	613	613	615	615	616	616	616	617	617	617	617	628	628	628	633	633	643	643	643	666	666	693	693	715	715	715	715	715	765	765	823	823	864	864	864	995	995	1050	1050	1150	1150	1160	1166	1169	1403	1469	1577	1592	1769	1864	1933	1935	2160	2260	2268	2350	2425	2492	2598	2646	2718	2726
	Congo (Brazzaville)	-0.228	15.8277	0	0	0	0	0	0	0	0	0	0	0	0	0	0	0	0	0	0	0	0	0	0	0	0	0	0	0	0	0	0	0	0	0	0	0	0	0	0	0	0	0	0	0	0	0	0	0	0	0	0	0	0	0	1	1	1	1	3	3	3	3	4	4	4	4	4	4	19	19	19	19	22	22	22	45	45	45	45	60	60	60	60	60	60	117	117	143	143	143	160	165	186	186	200	200	200	200	207	207	220	229	229	229	236	236	264	264	274	274	274	333	333	333	391	391	391	391	412	420	420	469	469	487	487	487	487	571	571	571	571	611	611	611	611	611	635	683	683	683	728	728	728	728	728	728	883	883	883	883	883	883	883	1087	1087	1087	1087	1087	1087	1087	1087	1087	1382	1382	1557	1557	1557	1557	1557	1821	1821	2028	2028	2028	2028	2028	2222	2358	2633	2633	2633	2851	2851	2851	2851	3038	3038	3038	3200	3200	3200	3200	3200	3200	3200	3546	3546	3546	3546	3637	3664	3664	3664	3745	3745	3745	3745	3745	3831	3831	3831	3850	3850	3850	3850	3850	3979	3979	3979	3979	3979	3979	3979	3979	3979	4628	4628	4628	4628	4628	4891	4891	4891	4891	4928	4928	4928	4934	4934	4934	4934	4980	4986	4986	5002	5002	5005	5005	5005	5005	5008	5008	5008	5089	5089	5089	5089	5089	5089	5089	5089	5089	5118	5118	5118	5118	5118	5156	5156	5156	5156	5156	5156	5156	5156	5156	5156	5253	5253	5253	5253	5253	5290	5290	5290	5290	5290	5348	5348	5348	5379	5379	5379	5379	5379	5379	5379	5515	5515	5515	5515	5515	5515	5632	5632	5632	5632	5632	5632	5632	5632	5774	5774	5774	5774	5774	5774	5774	5774	5774	5774	5774	5774	6049	6049	6049	6049	6049	6200	6200	6200	6200	6200	6200	6200	6200	6571	6571	6571	6571	6908	6908	6908	6908	6908	7107	7107	7107	7107	7107	7107	7127	7127	7127	7127	7127	7127	7160	7160	7160	7709	7709	7709	7709	7709	7709	7794	7794	7794	7794	7887	7887	7887	7887	7887	7887	7887
	Congo (Kinshasa)	-4.0383	21.7587	0	0	0	0	0	0	0	0	0	0	0	0	0	0	0	0	0	0	0	0	0	0	0	0	0	0	0	0	0	0	0	0	0	0	0	0	0	0	0	0	0	0	0	0	0	0	0	0	0	1	1	2	2	2	2	3	4	14	18	23	30	36	45	48	51	51	65	65	81	98	109	134	134	154	154	161	180	180	180	215	223	234	235	241	254	267	287	307	327	332	350	359	377	394	416	442	459	471	491	572	604	674	674	682	705	797	863	937	937	991	1024	1102	1169	1242	1298	1455	1455	1538	1629	1731	1835	1945	2025	2141	2297	2403	2546	2660	2833	2966	3070	3195	3326	3495	3644	3764	3878	4016	4106	4259	4390	4515	4637	4724	4778	4837	4974	5100	5283	5477	5672	5826	5924	6027	6213	6411	6552	6690	6827	6939	7039	7122	7189	7311	7379	7411	7432	7432	7432	7846	7905	7971	8033	8075	8135	8163	8199	8249	8324	8403	8443	8534	8626	8720	8767	8801	8831	8844	8873	8931	9010	9070	9084	9115	9133	9178	9253	9309	9355	9436	9454	9489	9499	9538	9589	9605	9638	9676	9706	9721	9741	9757	9802	9811	9830	9842	9891	9912	9915	9994	10007	10045	10097	10104	10114	10125	10149	10178	10210	10233	10292	10324	10343	10361	10385	10390	10390	10401	10414	10442	10456	10488	10515	10519	10523	10537	10555	10578	10593	10612	10624	10631	10659	10685	10729	10752	10760	10778	10789	10804	10822	10835	10841	10851	10868	10872	10935	10935	10999	11000	11006	11052	11066	11066	11097	11122	11143	11143	11174	11191	11211	11211	11306	11306	11373	11395	11427	11450	11450	11517	11550	11591	11608	11642	11656	11692	11692	11760	11760	11839	11866	11918	12008	12129	12180	12180	12278	12310	12365	12470	12470	12608	12702	12772	12859	12987	13132	13281	13413	13527	13595	13750	13843	13997	14169	14342	14461	14513	14597	14930	15089	15089	15397	15495	15669	15810	16039	16282	16472	16763	16839	16917	17182	17376	17658	17849	17998	18102	18153	18248	18487	18738	18969	19159	19436	19496	19707	20003	20479	20556	20693	20908	21060	21140	21302	21398	21597	21713	21869	21954	22048	22178	22322	22455	22604	22771
	Costa Rica	9.7489	-83.7534	0	0	0	0	0	0	0	0	0	0	0	0	0	0	0	0	0	0	0	0	0	0	0	0	0	0	0	0	0	0	0	0	0	0	0	0	0	0	0	0	0	0	0	0	1	1	5	9	9	13	22	23	26	27	35	41	50	69	89	117	134	158	177	201	231	263	295	314	330	347	375	396	416	435	454	467	483	502	539	558	577	595	612	618	626	642	649	655	660	662	669	681	686	687	693	695	697	705	713	719	725	733	739	742	755	761	765	773	780	792	801	804	815	830	843	853	863	866	882	897	903	911	918	930	951	956	984	1000	1022	1047	1056	1084	1105	1157	1194	1228	1263	1318	1342	1375	1461	1538	1612	1662	1715	1744	1796	1871	1939	2058	2127	2213	2277	2368	2515	2684	2836	2979	3130	3269	3459	3753	4023	4311	4621	4996	5241	5486	5836	6485	6845	7231	7596	8036	8482	8986	9546	9969	10551	11114	11534	11811	12361	13129	13669	14600	15229	15841	16344	16800	17290	17820	18187	18975	19402	19837	20417	21070	22081	22802	23286	23872	24508	25057	26129	26931	27737	28465	29084	29643	30409	31075	32134	33084	33820	34463	35305	36307	37292	38485	39699	39699	41287	42184	43305	44458	45680	46920	46920	48780	49897	51224	52549	53969	55454	55454	57361	58137	59516	60818	62374	63712	63712	65602	66689	68059	69459	70816	72049	72049	73714	74604	75760	76828	77829	79182	79182	81129	82142	83497	84828	86053	87439	87439	89223	90238	91780	93152	94348	95514	95514	97075	97922	99425	100616	101826	103088	103088	104460	105322	106553	107570	108866	109971	109971	111257	112120	113261	114367	115417	116363	116363	117587	118566	119768	120939	122123	123223	123223	124592	125590	127012	128231	129418	129418	129418	132295	133190	134520	135742	137093	137093	137093	139638	140172	141340	142505	143685	143685	143685	146421	147430	148688	149815	150947	150947	150947	153169	154096	155263	156388	157472	157472	157472	159893	160804	161942	162990	162990	162990	162990	165762	166799	168114	169321	169321	169321	169321	172436	173591	175038	176407	177614	177614	177614	180061	181093	182156	183242	184187	184187	184187	186016	186877	187712	188477	189308	189308	189308	190745	191345	192066	192637	193276	193276	193276
	Cote d'Ivoire	7.54	-5.5471	0	0	0	0	0	0	0	0	0	0	0	0	0	0	0	0	0	0	0	0	0	0	0	0	0	0	0	0	0	0	0	0	0	0	0	0	0	0	0	0	0	0	0	0	0	0	0	0	0	1	1	1	1	1	1	5	6	9	9	14	14	25	73	80	96	101	101	165	168	179	190	194	218	245	261	323	349	384	444	444	533	574	626	638	638	654	688	801	847	847	916	952	1004	1077	1077	1150	1164	1183	1238	1275	1333	1362	1398	1432	1464	1516	1571	1602	1667	1700	1730	1857	1912	1971	2017	2061	2109	2119	2153	2231	2301	2341	2366	2376	2423	2477	2556	2641	2750	2799	2833	2951	3024	3110	3262	3431	3557	3739	3881	3995	4181	4404	4684	4848	5084	5439	5679	6063	6444	6874	7276	7492	7677	7904	8164	8334	8739	8944	9101	9214	9499	9702	9992	10244	10462	10772	10966	11194	11504	11750	12052	12443	12766	12872	13037	13403	13554	13696	13912	14119	14312	14531	14733	15001	15253	15494	15596	15655	15713	15813	15978	16047	16109	16182	16220	16293	16349	16447	16524	16620	16715	16798	16847	16847	16889	16935	16993	17026	17107	17150	17232	17249	17310	17374	17471	17506	17562	17603	17702	17797	17893	17948	18067	18103	18161	18208	18269	18472	18588	18701	18778	18815	18869	18916	18916	19013	19066	19100	19132	19158	19200	19269	19320	19327	19343	19430	19501	19556	19600	19629	19641	19669	19724	19755	19793	19849	19882	19885	19903	19935	19982	20036	20128	20154	20155	20183	20217	20257	20275	20301	20323	20324	20342	20363	20390	20405	20429	20470	20486	20488	20555	20628	20692	20716	20716	20753	20765	20778	20789	20801	20813	20832	20835	20847	20855	20882	20899	20945	20976	20988	21004	21045	21083	21099	21126	21138	21148	21156	21168	21199	21232	21261	21310	21331	21334	21361	21389	21412	21441	21485	21507	21513	21547	21590	21618	21639	21680	21705	21775	21741	21772	21845	21890	21918	21932	21942	21984	22071	22081	22081	22152	22176	22250	22366	22490	22563	22563	22648	22800	22855	22963	23173	23254	23482	23750	23894	24186	24369	24578	24856	24856	25241	25304	25383	25597	25751	26315	26612	26850	27096	27237	27455	27694	27934	28178	28399
	Croatia	45.1	15.2	0	0	0	0	0	0	0	0	0	0	0	0	0	0	0	0	0	0	0	0	0	0	0	0	0	0	0	0	0	0	0	0	0	0	1	3	3	5	6	7	7	9	10	10	11	12	12	12	14	19	19	32	38	49	57	65	81	105	128	206	254	315	382	442	495	586	657	713	790	867	963	1011	1079	1126	1182	1222	1282	1343	1407	1495	1534	1600	1650	1704	1741	1791	1814	1832	1871	1881	1908	1950	1981	2009	2016	2030	2039	2047	2062	2076	2085	2088	2096	2101	2112	2119	2125	2161	2176	2187	2196	2207	2213	2221	2222	2224	2226	2228	2232	2234	2237	2243	2243	2244	2244	2244	2244	2245	2245	2246	2246	2246	2246	2246	2247	2247	2247	2247	2247	2247	2249	2249	2249	2251	2252	2254	2255	2258	2269	2280	2299	2317	2336	2366	2388	2483	2539	2624	2691	2725	2777	2831	2912	3008	3094	3151	3220	3272	3325	3416	3532	3672	3722	3775	3827	3953	4039	4137	4253	4345	4370	4422	4530	4634	4715	4792	4857	4881	4923	4993	5071	5139	5224	5260	5294	5318	5376	5404	5466	5543	5604	5649	5740	5870	6050	6258	6420	6571	6656	6855	7074	7329	7594	7900	8175	8311	8530	8888	9192	9549	9861	10123	10269	10414	10725	11094	11428	11739	11964	12081	12285	12626	12917	13107	13368	13533	13598	13749	14029	14279	14513	14725	14922	14992	15136	15340	15572	15795	16007	16197	16245	16380	16593	16827	17160	17401	17659	17797	18084	18447	18989	19446	19932	20440	20621	20993	21741	22534	23665	24761	25580	25973	26863	28287	29850	31717	33959	36380	37208	38621	40999	43775	46547	49316	51495	52660	54087	56567	59415	62305	64704	67247	68776	70243	72840	75922	78978	81844	84206	85519	87464	90715	93879	96837	100410	103718	105691	108014	111617	115626	119706	123693	126612	128442	131342	134881	139415	143370	147454	150353	152239	154852	159372	163992	168388	172523	175886	177358	179718	183045	186963	190235	192987	194962	195728	197323	200086	202319	203962	204312	204930	205246	206596	208446	210837	212007	212262	212958	213319	214390	216286	216848	217946	219347	219993	220223	220982	222117	223097	223812	224575	224954	225128	225648	226550	227326	227969	228568	228920	229054	229502	230359	230978	231539	232090	232426
	Cuba	21.521757	-77.781167	0	0	0	0	0	0	0	0	0	0	0	0	0	0	0	0	0	0	0	0	0	0	0	0	0	0	0	0	0	0	0	0	0	0	0	0	0	0	0	0	0	0	0	0	0	0	0	0	0	0	3	4	4	4	4	5	7	11	16	21	35	40	48	57	67	80	119	139	170	186	212	233	269	288	320	350	396	457	515	564	620	669	726	766	814	862	923	986	1035	1087	1137	1189	1235	1285	1337	1369	1389	1437	1467	1501	1537	1611	1649	1668	1685	1703	1729	1741	1754	1766	1783	1804	1810	1830	1840	1862	1872	1881	1887	1900	1908	1916	1931	1941	1947	1963	1974	1983	2005	2025	2045	2083	2092	2107	2119	2133	2173	2191	2200	2205	2211	2219	2233	2238	2248	2262	2273	2280	2295	2305	2309	2312	2315	2318	2319	2321	2325	2330	2332	2340	2341	2348	2353	2361	2369	2372	2380	2395	2399	2403	2413	2420	2426	2428	2432	2438	2440	2444	2445	2446	2446	2449	2462	2466	2469	2478	2495	2532	2555	2588	2597	2608	2633	2646	2670	2701	2726	2775	2829	2888	2953	3046	3093	3128	3174	3229	3292	3316	3364	3408	3482	3565	3582	3617	3682	3717	3744	3759	3806	3866	3925	3973	4032	4065	4126	4214	4266	4298	4309	4352	4377	4459	4551	4593	4653	4684	4726	4803	4876	4933	5004	5055	5091	5141	5222	5270	5310	5350	5412	5457	5483	5531	5597	5670	5718	5780	5809	5845	5883	5898	5917	5943	5948	5978	6000	6017	6035	6062	6118	6170	6220	6258	6305	6368	6421	6479	6534	6566	6595	6678	6727	6766	6801	6887	6935	6970	7035	7144	7184	7228	7267	7297	7349	7392	7429	7487	7541	7568	7590	7639	7667	7704	7725	7763	7798	7846	7879	7950	8026	8075	8110	8173	8233	8284	8381	8456	8531	8610	8714	8782	8906	8982	9106	9181	9267	9354	9423	9492	9588	9671	9771	9893	10024	10127	10242	10384	10500	10717	10900	11038	11205	11434	11601	11687	11863	12056	12225	12424	12740	12964	13165	13479	13823	14188	14576	15007	15494	16044	16549	17096	17501	18151	18443	18773	19122	19530	20060	20627	21261	21828	22614	23439	24105	24764	25674	26686
	Cyprus	35.1264	33.4299	0	0	0	0	0	0	0	0	0	0	0	0	0	0	0	0	0	0	0	0	0	0	0	0	0	0	0	0	0	0	0	0	0	0	0	0	0	0	0	0	0	0	0	0	0	0	0	2	3	6	6	14	26	26	33	46	49	67	67	84	95	116	124	132	146	162	179	214	230	262	320	356	396	426	446	465	494	526	564	595	616	633	662	695	715	735	750	761	767	772	784	790	795	804	810	817	822	837	843	850	857	864	872	874	878	883	889	891	892	898	901	903	905	907	910	914	916	917	918	922	923	927	927	935	937	939	939	941	942	944	944	949	952	958	958	960	960	964	970	972	974	975	980	980	983	985	985	985	985	985	985	986	988	990	991	992	992	994	994	996	998	999	999	999	1002	1003	1004	1005	1008	1010	1013	1014	1021	1022	1023	1025	1031	1033	1037	1038	1038	1040	1040	1045	1047	1053	1057	1060	1067	1080	1090	1114	1124	1150	1155	1180	1195	1208	1222	1233	1242	1252	1277	1291	1305	1318	1332	1339	1351	1359	1385	1395	1406	1417	1421	1451	1474	1484	1467	1481	1483	1487	1488	1490	1495	1498	1502	1507	1509	1510	1511	1514	1517	1520	1523	1526	1534	1540	1548	1558	1565	1590	1600	1603	1618	1654	1663	1671	1684	1696	1713	1743	1755	1772	1789	1811	1824	1847	1876	1897	1918	1951	1986	2006	2047	2130	2181	2285	2379	2581	2644	2687	2839	2966	3154	3314	3444	3545	3636	3817	3930	4051	4217	4366	4563	4760	4934	5100	5333	5557	5871	5987	6098	6296	6461	6646	6853	7051	7178	7285	7513	7711	7979	8211	8456	8643	8947	9199	9453	9673	9983	10231	10383	10565	10883	11175	11523	11812	12181	12451	12867	13286	13286	13649	13649	14476	15101	15450	15789	16190	16190	16647	17476	17688	18004	18004	18883	19316	19366	19391	19657	20408	21315	22019	22019	22818	23445	23974	24639	25208	25781	26208	26674	27011	27350	27638	27897	28124	28124	28609	28811	28968	29130	29294	29472	29636	29758	29887	30017	30143	30252	30380	30538	30657	30770	30876
	Czechia	49.8175	15.473	0	0	0	0	0	0	0	0	0	0	0	0	0	0	0	0	0	0	0	0	0	0	0	0	0	0	0	0	0	0	0	0	0	0	0	0	0	0	0	3	3	5	8	12	18	19	31	31	41	91	94	141	189	253	298	396	464	694	833	995	1120	1236	1394	1654	1925	2279	2631	2817	3001	3308	3508	3858	4091	4472	4587	4822	5017	5312	5569	5732	5831	5991	6059	6111	6216	6433	6549	6606	6746	6900	7033	7132	7187	7273	7352	7404	7445	7504	7579	7682	7737	7755	7781	7819	7896	7974	8031	8077	8095	8123	8176	8221	8269	8351	8406	8455	8475	8586	8647	8721	8754	8813	8890	8955	9002	9050	9086	9140	9196	9230	9268	9302	9364	9438	9494	9529	9567	9628	9697	9751	9824	9855	9938	9991	10024	10064	10111	10162	10280	10406	10448	10498	10523	10650	10777	10870	11038	11298	11603	11805	11954	12046	12178	12319	12440	12515	12566	12685	12814	12919	13001	13115	13174	13238	13341	13475	13612	13742	13855	13945	14098	14324	14570	14800	15081	15212	15324	15516	15799	16093	16371	16574	16699	16800	17008	17286	17529	17731	18060	18235	18353	18494	18783	19075	19401	19693	19891	20012	20202	20483	20798	21045	21551	21790	21923	22181	22548	22951	23169	23777	24094	24367	24618	25117	25773	26452	27249	27752	28156	28716	29877	31036	32413	33860	35401	36188	37222	38896	41032	44155	46262	48306	49290	50764	53158	55464	58374	61318	63294	64597	65883	67843	70763	74255	78051	80605	82446	85566	90022	95360	100757	109374	114005	117110	121421	129747	139290	149010	160112	168827	173885	181962	193946	208915	223065	238323	250797	258097	268370	284033	297013	310068	323673	335102	341644	350896	362985	378716	391945	403497	411220	414828	417181	429880	438805	446675	454030	458229	460116	465523	469769	475284	481755	487563	490750	492263	496638	502534	505215	511520	515984	518649	519723	523298	528474	533042	537663	542406	544179	546833	546833	551070	556927	563333	569205	575422	579079	581079	586251	594148	602404	610006	618836	624140	627523	635414	646312	660461	664863	667569	670599	674340	685202	701622	718661	732022	735469	740481	746714	759635	776967	794740	809601	822716	831165	835454	844799	855600	866522	874605	883906	889159	891852	899503	909131	917359	924847	933361	937617	940004	946946	956155	964660	972642	980714	984774
Faroe Islands	Denmark	61.8926	-6.9118	0	0	0	0	0	0	0	0	0	0	0	0	0	0	0	0	0	0	0	0	0	0	0	0	0	0	0	0	0	0	0	0	0	0	0	0	0	0	0	0	0	0	1	1	1	1	2	2	2	2	2	3	9	11	18	47	58	72	80	92	115	118	122	132	140	144	155	159	168	169	173	177	179	181	181	183	184	184	184	184	184	184	184	184	184	184	184	184	185	185	185	185	187	187	187	187	187	187	187	187	187	187	187	187	187	187	187	187	187	187	187	187	187	187	187	187	187	187	187	187	187	187	187	187	187	187	187	187	187	187	187	187	187	187	187	187	187	187	187	187	187	187	187	187	187	187	187	187	187	187	187	187	187	187	187	187	187	187	187	187	187	187	187	187	187	188	188	188	188	188	188	188	188	188	188	188	188	188	188	191	191	191	191	191	191	192	214	214	220	220	225	225	225	225	225	227	241	266	291	295	303	306	318	339	362	365	370	372	373	377	382	383	384	384	384	410	411	411	411	411	411	411	411	411	411	412	413	413	413	413	414	415	415	416	418	423	423	428	428	429	430	431	434	437	448	451	455	458	460	460	460	463	467	472	472	473	474	475	475	476	477	477	477	477	477	477	478	480	482	483	485	485	488	488	490	490	490	490	490	494	494	494	494	495	495	495	495	495	495	495	495	497	497	497	497	497	497	497	498	498	498	498	498	498	499	500	500	500	500	500	500	502	502	503	503	503	505	505	506	510	510	514	519	519	520	525	528	528	530	532	534	534	539	546	547	550	556	561	567	571	579	582	601	605	610	610	614	620	622	626	640	643	644	646	646	646	646	647	647	648	649	649	649	650	652	652	652	652	652	652	654	654	654	654	654	654
Greenland	Denmark	71.7069	-42.6043	0	0	0	0	0	0	0	0	0	0	0	0	0	0	0	0	0	0	0	0	0	0	0	0	0	0	0	0	0	0	0	0	0	0	0	0	0	0	0	0	0	0	0	0	0	0	0	0	0	0	0	0	0	0	1	1	1	2	2	2	4	4	5	6	6	10	10	10	10	10	10	10	10	11	11	11	11	11	11	11	11	11	11	11	11	11	11	11	11	11	11	11	11	11	11	11	11	11	11	11	11	11	11	11	11	11	11	11	11	11	11	11	11	11	11	11	11	11	11	11	11	11	11	12	12	12	13	13	13	13	13	13	13	13	13	13	13	13	13	13	13	13	13	13	13	13	13	13	13	13	13	13	13	13	13	13	13	13	13	13	13	13	13	13	13	13	13	13	13	13	13	13	13	13	13	13	13	13	13	13	13	13	13	13	13	13	13	14	14	14	14	14	14	14	14	14	14	14	14	14	14	14	14	14	14	14	14	14	14	14	14	14	14	14	14	14	14	14	14	14	14	14	14	14	14	14	14	14	14	14	14	14	14	14	14	14	14	14	14	14	14	14	14	14	14	14	14	14	14	14	14	14	14	14	14	14	14	14	14	15	15	16	16	16	16	16	16	16	16	16	16	16	16	16	17	17	17	17	17	17	17	17	17	17	17	17	17	17	17	17	17	17	17	17	17	18	18	18	18	18	18	18	18	18	18	18	18	18	18	18	18	18	18	18	18	18	18	18	18	18	18	19	19	19	19	19	19	19	19	19	19	19	19	19	25	25	25	25	26	26	26	26	26	27	27	27	27	27	27	28	28	27	29	29	29	29	29	29	30	30	30	30	30	30	30	30	30	30	30	30	30	30	30	30	30	30
	Denmark	56.2639	9.5018	0	0	0	0	0	0	0	0	0	0	0	0	0	0	0	0	0	0	0	0	0	0	0	0	0	0	0	0	0	0	0	0	0	0	0	0	1	1	3	4	4	6	10	10	23	23	35	90	262	442	615	801	827	864	914	977	1057	1151	1255	1326	1395	1450	1591	1724	1877	2046	2201	2395	2577	2860	3107	3386	3757	4077	4369	4681	5071	5402	5635	5819	5996	6174	6318	6511	6681	6879	7073	7242	7384	7515	7695	7912	8073	8210	8445	8575	8698	8851	9008	9158	9311	9407	9523	9670	9821	9938	10083	10218	10319	10429	10513	10591	10667	10713	10791	10858	10927	10968	11044	11117	11182	11230	11289	11360	11387	11428	11480	11512	11593	11633	11669	11699	11734	11771	11811	11875	11924	11948	11962	12001	12016	12035	12099	12139	12193	12217	12250	12294	12344	12391	12391	12391	12527	12561	12615	12636	12675	12675	12675	12751	12768	12794	12815	12832	12832	12832	12878	12888	12900	12916	12946	12946	12946	13037	13061	13092	13124	13173	13173	13173	13262	13302	13350	13390	13438	13438	13438	13547	13577	13634	13725	13789	13789	13789	13996	14073	14185	14306	14442	14442	14442	14815	14959	15070	15214	15379	15483	15617	15740	15855	15940	16056	16127	16239	16317	16397	16480	16537	16627	16700	16779	16891	16985	17084	17195	17374	17547	17736	17883	18113	18356	18607	18924	19216	19557	19890	20237	20571	20571	21393	21847	22436	22905	23323	23799	24357	24916	25594	26213	26637	27072	27464	27998	28396	28932	29302	29680	30057	30379	30710	31156	31638	32082	32422	32811	33101	33593	34023	34441	34941	35392	35844	36373	37003	37763	38622	39411	40356	41412	42157	43174	44034	45225	46351	47299	48241	49594	50530	51753	53180	54230	55121	55892	56958	57952	58963	60000	61078	62136	63331	64551	65808	67105	68362	69635	70485	71654	73021	74204	75395	76718	78354	79352	80481	81949	83535	85140	86743	88858	90603	92649	94799	97357	100489	103564	107116	109758	113095	116087	119779	123813	128321	131606	134434	137632	140175	143472	146341	149333	151167	153347	155826	158447	161230	163479	165930	167541	168711	170787	172779	174995	176837	178497	180240	181486	182725	183801	185159	185159	187320	188199	189088	189895	190619	191505	192265	193038	193917	194671	195296	195948	196540	197208	197664	198095	198472
	Diamond Princess	0.0	0.0	0	0	0	0	0	0	0	0	0	0	0	0	0	0	0	0	61	61	64	135	135	175	175	218	285	355	454	542	621	634	634	634	691	691	691	705	705	705	705	705	705	706	706	706	706	706	706	706	706	706	706	706	706	706	706	706	712	712	712	712	712	712	712	712	712	712	712	712	712	712	712	712	712	712	712	712	712	712	712	712	712	712	712	712	712	712	712	712	712	712	712	712	712	712	712	712	712	712	712	712	712	712	712	712	712	712	712	712	712	712	712	712	712	712	712	712	712	712	712	712	712	712	712	712	712	712	712	712	712	712	712	712	712	712	712	712	712	712	712	712	712	712	712	712	712	712	712	712	712	712	712	712	712	712	712	712	712	712	712	712	712	712	712	712	712	712	712	712	712	712	712	712	712	712	712	712	712	712	712	712	712	712	712	712	712	712	712	712	712	712	712	712	712	712	712	712	712	712	712	712	712	712	712	712	712	712	712	712	712	712	712	712	712	712	712	712	712	712	712	712	712	712	712	712	712	712	712	712	712	712	712	712	712	712	712	712	712	712	712	712	712	712	712	712	712	712	712	712	712	712	712	712	712	712	712	712	712	712	712	712	712	712	712	712	712	712	712	712	712	712	712	712	712	712	712	712	712	712	712	712	712	712	712	712	712	712	712	712	712	712	712	712	712	712	712	712	712	712	712	712	712	712	712	712	712	712	712	712	712	712	712	712	712	712	712	712	712	712	712	712	712	712	712	712	712	712	712	712	712	712	712	712	712	712	712	712	712	712	712	712	712	712	712	712	712	712	712	712	712	712	712	712	712	712	712	712	712	712	712	712	712	712	712	712	712	712	712	712	712	712	712	712	712	712	712	712
	Djibouti	11.8251	42.5903	0	0	0	0	0	0	0	0	0	0	0	0	0	0	0	0	0	0	0	0	0	0	0	0	0	0	0	0	0	0	0	0	0	0	0	0	0	0	0	0	0	0	0	0	0	0	0	0	0	0	0	0	0	0	0	0	1	1	1	1	1	3	3	11	11	12	14	18	18	30	33	40	49	50	59	90	90	135	135	150	187	214	298	363	435	591	732	732	846	846	945	974	986	999	1008	1023	1035	1072	1077	1089	1097	1112	1112	1116	1120	1124	1133	1135	1189	1210	1227	1256	1268	1284	1309	1331	1401	1518	1618	1828	2047	2270	2270	2270	2468	2468	2697	2914	2914	3194	3354	3569	3779	3935	4054	4123	4169	4207	4278	4331	4373	4398	4441	4449	4465	4501	4539	4545	4557	4565	4565	4582	4599	4617	4630	4635	4643	4643	4643	4656	4682	4704	4715	4736	4736	4792	4822	4878	4889	4955	4968	4968	4972	4977	4979	4985	4993	5003	5003	5011	5020	5027	5030	5031	5039	5039	5050	5059	5068	5081	5081	5084	5084	5161	5240	5248	5330	5330	5338	5338	5344	5347	5348	5358	5358	5367	5367	5369	5372	5374	5374	5374	5382	5382	5382	5383	5383	5383	5383	5383	5385	5385	5387	5387	5387	5387	5387	5387	5388	5388	5388	5391	5394	5394	5394	5395	5396	5396	5399	5399	5403	5403	5403	5404	5407	5407	5407	5409	5409	5409	5410	5416	5416	5417	5417	5418	5419	5421	5423	5423	5423	5423	5423	5423	5426	5428	5440	5443	5449	5452	5459	5469	5499	5512	5522	5528	5530	5536	5541	5544	5555	5558	5559	5561	5563	5573	5575	5580	5599	5604	5605	5608	5627	5633	5635	5641	5641	5645	5649	5655	5656	5658	5658	5660	5661	5668	5668	5669	5670	5676	5676	5676	5677	5679	5680	5682	5689	5690	5692	5701	5708	5714	5717	5717	5721	5725	5728	5733	5749	5759	5770	5780	5781	5781	5783	5786	5789	5800	5804	5805	5813	5813	5813	5824	5831	5840	5841	5842	5846	5854	5855	5857	5865	5866	5871	5877	5879	5891	5900	5903	5903	5905	5905	5910	5913	5916	5917	5918	5919	5920	5923	5926	5929	5930	5931	5932
	Dominica	15.415	-61.371	0	0	0	0	0	0	0	0	0	0	0	0	0	0	0	0	0	0	0	0	0	0	0	0	0	0	0	0	0	0	0	0	0	0	0	0	0	0	0	0	0	0	0	0	0	0	0	0	0	0	0	0	0	0	0	0	0	0	0	0	1	2	2	7	11	11	11	11	11	12	12	12	12	14	14	15	15	15	15	16	16	16	16	16	16	16	16	16	16	16	16	16	16	16	16	16	16	16	16	16	16	16	16	16	16	16	16	16	16	16	16	16	16	16	16	16	16	16	16	16	16	16	16	16	16	16	16	16	16	16	16	16	18	18	18	18	18	18	18	18	18	18	18	18	18	18	18	18	18	18	18	18	18	18	18	18	18	18	18	18	18	18	18	18	18	18	18	18	18	18	18	18	18	18	18	18	18	18	18	18	18	18	18	18	18	18	18	18	18	18	18	18	18	18	18	18	18	18	18	18	18	18	18	18	18	18	18	18	18	18	18	18	18	19	19	20	20	20	20	20	20	20	20	20	20	20	20	22	22	22	22	22	24	24	24	24	24	24	24	24	24	24	24	24	24	24	24	24	24	30	30	30	30	31	31	31	31	31	31	31	31	32	32	32	32	32	32	33	33	33	33	33	33	33	33	37	38	38	38	38	38	38	42	50	50	50	50	50	57	57	63	63	63	63	68	68	68	68	68	68	68	68	68	68	72	72	77	77	77	77	80	85	85	85	85	85	85	85	85	85	85	85	85	85	87	87	88	88	88	88	88	88	88	88	88	88	88	88	88	88	88	88	88	88	88	88	88	88	88	88	105	105	106	106	106	109	109	109	109	109	110	110	110	110	113	113	113	113	113	113	113	113	117	117	117	117
	Dominican Republic	18.7357	-70.1627	0	0	0	0	0	0	0	0	0	0	0	0	0	0	0	0	0	0	0	0	0	0	0	0	0	0	0	0	0	0	0	0	0	0	0	0	0	0	0	1	1	1	1	1	2	2	5	5	5	5	5	5	11	11	11	21	21	34	72	112	202	245	312	392	488	581	719	859	901	1109	1284	1380	1488	1488	1745	1828	1956	2111	2349	2620	2759	2967	3167	3286	3614	3755	4126	4335	4680	4964	5044	5300	5543	5749	5926	6135	6293	6416	6652	6972	7288	7578	7954	8235	8480	8807	9095	9376	9882	10347	10634	10900	11196	11320	11739	12110	12314	12725	13223	13477	13657	13989	14422	14801	15073	15264	15723	16068	16531	16908	17285	17572	17752	18040	18319	18708	19195	19600	20126	20415	20808	21437	22008	22572	22962	23271	23686	24105	24645	25068	25778	26677	27370	27936	28631	29141	29764	30619	31373	31816	32568	33387	34197	35148	36184	37425	38128	38430	39588	40790	41915	43114	44532	45506	46305	47671	48743	50113	51519	52855	53956	54797	56043	57615	59077	60896	62908	64156	64690	66182	67915	69649	71415	72243	73117	74295	75660	76536	77709	78778	79732	80499	81094	82224	83134	84488	85545	86309	86737	87123	88127	89010	89867	90561	91161	91608	92217	92557	92964	93390	93732	94241	94715	94979	95627	96629	96629	98776	99333	99898	100131	100937	101716	102232	103092	103660	104110	104803	105521	106136	106732	107700	108289	108783	109269	109737	110122	110597	110957	111386	111666	111900	112209	112728	113350	113926	114480	115054	115371	116148	116872	117457	118014	118477	118843	119008	119662	120066	120450	120925	121347	121667	121973	122398	122873	122873	124018	124527	124843	125008	125570	125913	126332	127018	127332	127591	127848	128278	128824	129300	129645	130182	130603	131131	131265	131636	132554	133225	133724	134203	134697	135157	136183	136784	137770	138410	138829	139111	139396	140922	141777	142653	143473	143988	144302	145197	146009	146680	147655	148453	149138	149630	150161	151721	152452	153585	154692	155184	155797	156585	157305	157929	159064	160386	161052	161930	162496	163654	165035	165940	166764	167405	168265	169579	170785	172218	172965	173331	175374	175849	176378	177493	178538	180644	182103	183282	184788	186383	187487	188969	191339	193118	194966	196591	198123	199672	201145	202507	203946	205162	206305	207455	208610	210412	212553	214060
	Ecuador	-1.8312	-78.1834	0	0	0	0	0	0	0	0	0	0	0	0	0	0	0	0	0	0	0	0	0	0	0	0	0	0	0	0	0	0	0	0	0	0	0	0	0	0	0	6	6	7	10	13	13	13	14	15	15	17	17	17	28	28	37	58	111	199	367	506	789	981	1082	1173	1403	1595	1823	1924	1962	2240	2748	3163	3368	3465	3646	3747	3747	4450	4965	7161	7257	7466	7529	7603	7858	8225	8450	9022	9468	10128	10398	10850	11183	22719	22719	22719	23240	24258	24675	24934	26336	27464	29538	31881	31881	31881	30298	28818	29071	29559	29509	30419	30486	30502	31467	32763	33182	33582	34151	34854	35306	35828	36258	36756	37355	37355	38103	38471	38571	38571	39098	39098	40414	40966	40966	41575	42728	43120	43378	43917	44440	44440	45778	46356	46751	47322	47943	48490	49097	49731	49731	50640	50640	51643	51643	53156	53856	54574	55255	55665	56432	58257	59468	60657	61535	61958	62380	63245	63245	64221	65018	67209	67870	68459	69570	70329	71365	72444	73382	74013	74620	76217	77257	78148	79049	80036	80694	81161	82279	83193	84370	85355	86232	86232	87041	87963	88866	90537	91969	93572	94459	94701	95563	97110	98343	99409	100688	101542	101751	102941	104475	105508	106481	107089	107769	108289	109030	110549	111219	112141	112906	113648	113767	114309	115457	116360	117175	118045	118045	110092	110757	112166	113206	114732	116451	118594	118911	119553	121525	122257	124129	125620	126419	126711	127643	129892	131146	132475	133981	134747	134965	135749	137047	138584	139534	140351	141034	141339	142056	143531	145045	145848	146828	147033	147315	148171	149083	150360	151659	152422	153289	153423	154115	155625	156451	158270	159614	161635	162178	163192	164908	166302	167147	168192	169194	169562	170110	171433	171783	172508	173486	174907	175269	175711	176630	177513	178674	179627	180295	180676	181104	182250	183246	183840	184876	185643	185944	186436	187230	188138	189534	190909	192117	192685	193673	194876	195884	196482	197391	197998	198244	198752	199228	200379	200765	201524	202110	202180	202356	203461	204249	205003	205920	206257	206329	206364	207084	208010	208828	209274	209355	209758	210326	211512	212512	213378	214513	214614	215080	216083	217377	218385	219148	220349	221070	221506	222567	224315	226002	226866	230808	231482	231644	232568	234315	236189	237158	238232	241292	241567	242146	243535	246000	246687	249779	250828
	Egypt	26.820553	30.802498	0	0	0	0	0	0	0	0	0	0	0	0	0	0	0	0	0	0	0	0	0	0	0	1	1	1	1	1	1	1	1	1	1	1	1	1	1	1	1	2	2	2	2	3	15	15	49	55	59	60	67	80	109	110	150	196	196	256	285	294	327	366	402	456	495	536	576	609	656	710	779	865	985	1070	1173	1322	1450	1560	1699	1794	1939	2065	2190	2350	2505	2673	2844	3032	3144	3333	3490	3659	3891	4092	4319	4534	4782	5042	5268	5537	5895	6193	6465	6813	7201	7588	7981	8476	8964	9400	9746	10093	10431	10829	11228	11719	12229	12764	13484	14229	15003	15786	16513	17265	17967	18756	19666	20793	22082	23449	24985	26384	27536	28615	29767	31115	32612	34079	35444	36829	38284	39726	41303	42980	44598	46289	47856	49219	50437	52211	53758	55233	56809	58141	59561	61130	62755	63923	65188	66754	68311	69814	71299	72711	74035	75253	76222	77279	78304	79254	80235	81158	82070	83001	83930	84843	85771	86474	87172	87775	88402	89078	89745	90413	91072	91583	92062	92482	92947	93356	93757	94078	94316	94483	94640	94752	94875	95006	95147	95314	95492	95666	95834	95963	96108	96220	96336	96475	96590	96753	96914	97025	97148	97237	97340	97478	97619	97825	98062	98285	98497	98727	98939	99115	99280	99425	99582	99712	99863	100041	100228	100403	100557	100708	100856	101009	101177	101340	101500	101641	101772	101900	102015	102141	102254	102375	102513	102625	102736	102840	102955	103079	103198	103317	103466	103575	103683	103781	103902	104035	104156	104262	104387	104516	104648	104787	104915	105033	105159	105297	105424	105547	105705	105883	106060	106230	106397	106540	106707	106877	107030	107209	107376	107555	107736	107925	108122	108329	108530	108754	108962	109201	109422	109654	109881	110095	110319	110547	110767	111009	111284	111613	111955	112318	112676	113027	113381	113742	114107	114475	114832	115183	115541	115911	116303	116724	117156	117583	118014	118432	118847	119281	119702	120147	120611	121089	121575	122086	122609	123153	123701	124280	124891	125555	126273	127061	127972	128993	130126	131315	132541	133900	135233	136644	138062	139471	140878	142187	143464	144583	145590	146809	147810	148799	149792	150753	151723	152719	153741	154620	155507	156397	157275	158174	158963	159715	160463	161143	161817	162486	163129	163761	164282	164871	165418	165951
	El Salvador	13.7942	-88.8965	0	0	0	0	0	0	0	0	0	0	0	0	0	0	0	0	0	0	0	0	0	0	0	0	0	0	0	0	0	0	0	0	0	0	0	0	0	0	0	0	0	0	0	0	0	0	0	0	0	0	0	0	0	0	0	0	0	1	1	3	3	3	5	9	13	13	19	24	30	32	32	41	46	56	62	69	78	93	103	117	118	125	137	149	159	164	177	190	201	218	225	237	250	274	274	298	323	345	377	395	424	446	490	555	587	633	695	742	784	889	958	998	1037	1112	1210	1265	1338	1413	1498	1571	1640	1725	1819	1915	1983	2042	2109	2194	2278	2395	2517	2582	2653	2705	2781	2849	2934	3015	3104	3191	3274	3373	3481	3603	3720	3826	3941	4066	4200	4329	4475	4626	4808	4973	5150	5336	5517	5727	5934	6173	6438	6736	7000	7267	7507	7777	8027	8307	8566	8844	9142	9391	9674	9978	10303	10645	10957	11207	11508	11846	12207	12582	12975	13377	13792	14221	14630	15035	15446	15841	16230	16632	17050	17448	17843	18262	18701	19126	19544	19978	20423	20872	21269	21644	21993	22314	22619	22912	23193	23462	23717	23964	24200	24420	24622	24811	24986	25140	25284	25415	25537	25635	25729	25820	25904	26000	26099	26206	26308	26413	26511	26602	26688	26773	26851	26928	27009	27088	27163	27249	27346	27428	27553	27798	27954	27954	28201	28415	28415	28630	28809	28981	29077	29175	29175	29358	29450	29539	29634	29737	29842	29951	29951	30196	30196	30480	30766	31061	31265	31456	31666	31666	31975	32120	32262	32421	32585	32585	32925	32925	32925	33445	33445	33445	34015	34015	34015	34015	34782	34966	35145	35145	35145	35145	35145	36030	36195	36358	36358	36669	36669	36965	37109	37250	37250	37562	37562	37884	37884	37884	38405	38405	38405	38405	39130	39130	39130	39718	39718	40131	40345	40551	40741	40741	40741	41394	41394	41880	42132	42397	42397	42397	43195	43477	43772	43772	43772	44619	44619	44619	44619	45415	45415	45960	45960	45960	45960	46803	47087	47355	47355	47948	48255	48574	48905	48905	49539	49539	50157	50157	50784	50784	51437	51437	51437	52388	52672	52672	53218	53479	53479	53989	53989	53989	53989	54966
	Equatorial Guinea	1.6508	10.2679	0	0	0	0	0	0	0	0	0	0	0	0	0	0	0	0	0	0	0	0	0	0	0	0	0	0	0	0	0	0	0	0	0	0	0	0	0	0	0	0	0	0	0	0	0	0	0	0	0	0	0	0	0	1	1	1	4	6	6	6	6	9	9	9	12	12	12	12	12	12	15	15	16	16	16	16	16	18	18	18	18	21	21	41	51	51	79	79	79	79	83	84	84	214	258	258	258	315	315	315	315	315	315	315	315	439	439	439	439	439	439	439	522	583	594	594	594	719	825	890	903	960	960	960	1043	1043	1043	1043	1306	1306	1306	1306	1306	1306	1306	1306	1306	1306	1306	1306	1306	1306	1306	1306	1306	1306	1664	1664	1664	1664	1664	1664	1664	1664	1664	2001	2001	2001	2001	2001	2001	2001	3071	3071	3071	3071	3071	3071	3071	3071	3071	3071	3071	3071	3071	3071	3071	3071	3071	3071	3071	3071	3071	3071	3071	3071	3071	3071	3071	3071	3071	4821	4821	4821	4821	4821	4821	4821	4821	4821	4821	4821	4821	4821	4821	4821	4821	4821	4821	4821	4892	4892	4926	4926	4926	4926	4926	4928	4928	4941	4941	4941	4941	4965	4965	4965	4972	4972	4972	4985	4985	4990	4990	4996	4996	4996	5000	5000	5000	5002	5002	5002	5002	5002	5018	5018	5018	5018	5028	5028	5028	5030	5030	5045	5045	5045	5045	5045	5052	5052	5062	5063	5063	5063	5066	5066	5068	5068	5068	5070	5070	5070	5074	5074	5074	5074	5079	5079	5079	5083	5083	5083	5083	5088	5088	5089	5089	5089	5092	5092	5092	5092	5092	5102	5102	5104	5104	5104	5104	5104	5121	5121	5121	5121	5130	5130	5137	5137	5137	5146	5146	5153	5153	5153	5156	5156	5159	5159	5159	5159	5166	5166	5183	5183	5183	5185	5185	5185	5195	5195	5214	5214	5214	5214	5231	5231	5236	5236	5236	5236	5248	5248	5248	5264	5277	5277	5277	5277	5279	5279	5286	5286	5289	5289	5289	5296	5296	5316	5316	5316	5356	5356	5365	5365	5365	5365	5401	5401	5401	5454	5454	5492	5492	5516	5516	5516
	Eritrea	15.1794	39.7823	0	0	0	0	0	0	0	0	0	0	0	0	0	0	0	0	0	0	0	0	0	0	0	0	0	0	0	0	0	0	0	0	0	0	0	0	0	0	0	0	0	0	0	0	0	0	0	0	0	0	0	0	0	0	0	0	0	0	0	1	1	1	1	4	6	6	6	12	12	15	15	22	22	29	29	31	31	33	33	34	34	34	34	34	35	35	35	39	39	39	39	39	39	39	39	39	39	39	39	39	39	39	39	39	39	39	39	39	39	39	39	39	39	39	39	39	39	39	39	39	39	39	39	39	39	39	39	39	39	39	39	39	39	39	39	39	39	39	39	39	41	41	41	65	96	109	121	131	142	142	143	143	143	143	144	144	167	191	191	191	203	203	215	215	215	215	215	215	215	232	232	232	232	232	232	232	251	251	251	251	251	251	251	261	261	263	263	265	265	265	279	279	279	279	282	282	282	282	285	285	285	285	285	285	285	285	285	285	285	304	304	306	306	306	306	306	315	315	317	317	318	318	319	319	319	330	330	330	330	330	341	341	361	361	361	361	361	364	364	364	364	364	364	364	364	364	369	369	375	375	375	375	375	381	381	398	398	398	398	398	405	405	414	414	414	414	414	422	422	452	452	452	452	452	457	461	461	461	461	461	461	461	463	463	463	480	480	480	484	484	491	491	491	491	491	493	493	493	493	518	518	518	527	527	551	551	558	558	558	566	566	577	577	577	577	577	594	632	632	632	649	649	649	656	656	711	711	711	711	711	741	741	754	754	807	832	877	951	992	992	1039	1039	1220	1252	1320	1320	1320	1320	1363	1363	1445	1445	1556	1556	1556	1556	1596	1596	1805	1877	1877	1877	1877	1877	1910	1913	1940	1940	1940	1950	1970	2085	2085	2135	2135	2135
	Estonia	58.5953	25.0136	0	0	0	0	0	0	0	0	0	0	0	0	0	0	0	0	0	0	0	0	0	0	0	0	0	0	0	0	0	0	0	0	0	0	0	0	1	1	1	1	1	2	2	3	10	10	10	10	12	16	16	79	115	171	205	225	258	267	283	306	326	352	369	404	538	575	645	679	715	745	779	858	961	1039	1097	1108	1149	1185	1207	1258	1304	1309	1332	1373	1400	1434	1459	1512	1528	1535	1552	1559	1592	1605	1635	1643	1647	1660	1666	1689	1694	1699	1700	1703	1711	1713	1720	1725	1733	1739	1741	1746	1751	1758	1766	1770	1774	1784	1791	1794	1800	1807	1821	1823	1824	1834	1840	1851	1859	1865	1869	1870	1870	1880	1890	1910	1931	1939	1940	1947	1958	1965	1970	1973	1973	1974	1975	1977	1977	1979	1981	1981	1981	1982	1983	1984	1986	1986	1987	1987	1989	1989	1990	1991	1993	1993	1994	1995	2003	2011	2013	2014	2014	2014	2015	2016	2016	2020	2021	2021	2021	2022	2025	2027	2028	2033	2034	2034	2038	2042	2051	2064	2072	2079	2080	2091	2113	2124	2133	2147	2152	2158	2167	2174	2174	2177	2184	2190	2192	2200	2207	2227	2244	2265	2272	2275	2294	2311	2325	2343	2363	2373	2375	2395	2415	2441	2456	2491	2516	2532	2564	2585	2600	2632	2655	2676	2698	2722	2756	2778	2814	2875	2924	2941	2976	3033	3076	3118	3165	3200	3267	3315	3371	3450	3507	3577	3607	3617	3659	3715	3760	3809	3846	3865	3883	3908	3947	3980	4017	4052	4078	4085	4127	4171	4247	4300	4351	4411	4428	4465	4590	4671	4771	4905	4985	5046	5125	5333	5464	5705	5933	6125	6250	6376	6508	6881	7148	7412	7637	7848	8033	8304	8715	9076	9375	9724	9956	10159	10541	10955	11323	11698	12052	12308	12497	13019	13469	13939	14500	14978	15226	15510	16054	16598	16956	17713	18055	18385	18682	19271	20004	20658	21219	21794	22083	22647	23309	24009	24582	25027	25392	25808	26283	27256	27990	28406	28789	29131	29521	29950	30667	31751	32537	33089	33516	33805	34138	34991	35621	36096	36691	37079	37344	37941	38544	39212	39701	40184	40716	40975	41330	41966	42656	43343	43747	44208
	Eswatini	-26.5225	31.4659	0	0	0	0	0	0	0	0	0	0	0	0	0	0	0	0	0	0	0	0	0	0	0	0	0	0	0	0	0	0	0	0	0	0	0	0	0	0	0	0	0	0	0	0	0	0	0	0	0	0	0	0	1	1	1	1	1	1	1	1	4	4	4	4	6	9	9	9	9	9	9	9	9	9	9	10	10	12	12	12	12	14	15	15	15	16	16	22	22	24	31	31	31	36	56	59	65	71	91	100	106	108	112	116	119	123	153	159	163	172	175	184	187	187	190	202	203	205	208	217	220	225	238	250	256	261	272	279	279	283	285	293	294	295	300	305	322	333	340	371	398	449	472	486	490	506	520	563	586	623	627	635	643	674	690	706	728	745	781	795	812	840	873	909	954	988	1011	1056	1138	1213	1257	1311	1351	1389	1434	1489	1552	1619	1729	1793	1826	1894	1938	2021	2073	2142	2207	2316	2404	2551	2577	2648	2706	2775	2838	2856	2909	2968	3036	3128	3236	3309	3410	3525	3599	3670	3745	3839	3894	3989	4058	4110	4128	4189	4225	4304	4327	4387	4433	4461	4510	4561	4577	4618	4668	4720	4780	4819	4853	4884	4904	4936	4994	5025	5050	5075	5104	5128	5155	5191	5215	5245	5269	5282	5307	5343	5375	5399	5419	5431	5452	5462	5482	5500	5521	5530	5569	5579	5598	5617	5632	5644	5660	5669	5683	5696	5715	5733	5746	5765	5780	5788	5800	5805	5814	5831	5847	5854	5863	5875	5886	5899	5909	5917	5925	5929	5942	5955	5967	5976	5989	6003	6013	6024	6044	6060	6076	6093	6095	6105	6124	6144	6156	6185	6205	6219	6233	6247	6272	6329	6362	6406	6410	6419	6442	6455	6474	6480	6495	6501	6529	6563	6612	6633	6685	6714	6768	6825	6912	7026	7093	7202	7305	7427	7562	7715	7868	8032	8170	8367	8484	8687	8934	9146	9358	9482	9711	9943	10138	10338	10539	10773	10975	11180	11435	11711	11919	12124	12327	12532	12736	12944	13187	13443	13789	14017	14219	14330	14484	14622	14830	15051	15283	15471	15666	15711
	Ethiopia	9.145	40.4897	0	0	0	0	0	0	0	0	0	0	0	0	0	0	0	0	0	0	0	0	0	0	0	0	0	0	0	0	0	0	0	0	0	0	0	0	0	0	0	0	0	0	0	0	0	0	0	0	0	0	0	1	1	1	5	5	6	6	9	9	11	11	12	12	12	16	16	21	23	26	29	29	35	38	43	44	52	55	56	65	69	71	74	82	85	92	96	105	108	111	114	116	116	117	122	123	124	126	130	131	133	133	135	140	145	162	191	194	210	239	250	261	263	272	287	306	317	352	365	389	399	433	494	582	655	701	731	831	968	1063	1172	1257	1344	1486	1636	1805	1934	2020	2156	2336	2506	2670	2915	3166	3345	3521	3630	3759	3954	4070	4469	4532	4663	4848	5034	5175	5425	5570	5689	5846	5846	5846	5846	5846	5846	5846	5846	5846	6774	6973	7120	7402	7560	7766	7969	8181	8475	8803	9147	9503	10207	11072	11524	11933	12693	13248	13968	14547	15200	15810	16615	17530	17999	18706	19289	19877	20336	20900	21452	22253	22818	23591	24175	25118	26204	27242	28894	29876	31336	32722	34058	35836	37665	39033	40671	42143	43688	45221	46407	48140	49654	51122	52131	53304	54409	55213	56516	57466	58672	59648	60784	61700	62578	63367	63888	64301	64786	65486	66224	66913	67515	68131	68820	69709	70422	71083	71687	72173	72700	73332	73944	74584	75368	76098	76988	77860	78819	79437	80003	80895	81797	82662	83429	84295	85136	85718	86430	87169	87834	88434	89137	89860	90490	91118	91693	92229	92858	93343	93707	94218	94820	95301	95789	96169	96583	96942	97502	97881	98391	98746	99201	99675	99982	100327	100727	101248	101757	102321	102720	103056	103395	103928	104427	104879	105352	105785	106203	106591	107109	107669	108438	108930	109534	110074	110554	110984	111579	112091	112740	113295	113735	114266	114834	115360	115782	116297	116769	117242	117542	118006	118481	119025	119494	119951	120348	120638	120989	121399	121880	122413	122864	123145	123388	123856	124264	124652	125049	125622	125919	126241	126786	127227	127572	127792	128316	128616	128992	129455	129922	130326	130772	131195	131546	131727	132034	132326	132881	133298	133767	134132	134569	135045	135594	136365	137021	137650
	Fiji	-17.7134	178.065	0	0	0	0	0	0	0	0	0	0	0	0	0	0	0	0	0	0	0	0	0	0	0	0	0	0	0	0	0	0	0	0	0	0	0	0	0	0	0	0	0	0	0	0	0	0	0	0	0	0	0	0	0	0	0	0	0	1	1	1	2	3	4	5	5	5	5	5	5	5	5	7	7	12	12	14	15	15	15	16	16	16	16	16	16	17	17	17	17	18	18	18	18	18	18	18	18	18	18	18	18	18	18	18	18	18	18	18	18	18	18	18	18	18	18	18	18	18	18	18	18	18	18	18	18	18	18	18	18	18	18	18	18	18	18	18	18	18	18	18	18	18	18	18	18	18	18	18	18	18	18	18	18	18	18	18	18	18	18	18	18	18	18	18	18	19	21	21	21	26	26	26	26	26	26	26	26	26	26	27	27	27	27	27	27	27	27	27	27	27	27	27	27	27	27	27	27	27	27	27	27	27	27	27	28	28	28	28	28	28	28	28	28	28	28	28	28	28	28	28	28	28	28	29	29	29	29	31	31	31	31	32	32	32	32	32	32	32	32	32	32	32	32	32	32	32	32	32	32	32	32	32	32	32	32	32	32	32	32	32	32	32	32	32	32	32	32	32	32	32	32	32	32	33	33	33	33	33	33	33	33	34	34	34	34	34	34	34	34	34	34	34	34	34	35	35	35	35	35	35	35	35	35	35	35	35	35	38	38	38	38	38	38	42	42	42	42	44	44	44	44	44	44	44	44	44	46	46	46	46	46	46	46	46	46	46	46	46	46	46	46	46	49	49	49	49	49	49	49	53	53	53	53	53	53	53	53	53	53	53	55	55	55	55	55	55	55	55	55	55	55	55	55	55	55	55
	Finland	61.92411	25.748151	0	0	0	0	0	0	0	1	1	1	1	1	1	1	1	1	1	1	1	1	1	1	1	1	1	1	1	1	1	1	1	1	1	1	1	2	2	2	3	6	6	6	6	12	15	15	23	30	40	59	59	155	225	244	277	321	336	400	450	523	626	700	792	880	958	1041	1167	1240	1352	1418	1446	1518	1615	1882	1927	2176	2308	2487	2605	2769	2905	2974	3064	3161	3237	3369	3489	3681	3783	3868	4014	4129	4284	4395	4475	4576	4695	4740	4906	4995	5051	5176	5254	5327	5412	5573	5673	5738	5880	5962	5984	6003	6054	6145	6228	6286	6347	6380	6399	6443	6493	6537	6568	6579	6599	6628	6692	6743	6776	6826	6859	6885	6887	6911	6911	6941	6964	6981	7001	7025	7040	7064	7073	7087	7104	7108	7112	7117	7119	7133	7142	7143	7144	7155	7167	7172	7191	7198	7198	7209	7214	7236	7241	7242	7248	7253	7257	7262	7265	7273	7279	7291	7294	7295	7301	7296	7293	7301	7318	7335	7340	7351	7362	7372	7380	7388	7393	7398	7404	7414	7423	7432	7443	7453	7466	7483	7512	7532	7554	7568	7584	7601	7623	7642	7683	7700	7720	7731	7752	7776	7805	7842	7871	7906	7920	7938	7981	8002	8019	8042	8049	8077	8086	8142	8161	8200	8225	8261	8291	8327	8337	8430	8469	8512	8557	8580	8627	8725	8750	8799	8858	8922	8980	9046	9195	9288	9379	9484	9577	9682	9743	9892	9992	10103	10244	10391	10538	10702	10929	11049	11345	11580	11849	11998	12212	12499	12703	12944	13133	13293	13424	13555	13849	14071	14255	14474	14652	14848	14970	15163	15378	15566	15910	16113	16291	16400	16637	16930	17119	17385	17385	17797	17887	18107	18345	18542	18858	19102	19315	19419	19647	19935	20286	20747	21216	21639	21936	22289	22652	23148	23766	24307	24629	24912	25462	25882	26422	26758	27218	27631	27881	28242	28732	29572	30073	30450	30810	31110	31459	31870	32228	32582	32853	33162	33414	33717	34084	34447	34648	34821	34977	35137	35420	35858	36107	36403	36604	36772	36919	37218	37549	37772	38068	38392	38590	38790	39011	39335	39593	39911	40101	40337	40505	40722	41166	41565	41915	42334	42580	42772	43120	43616	44039	44402	44871	45238
French Guiana	France	3.9339	-53.1258	0	0	0	0	0	0	0	0	0	0	0	0	0	0	0	0	0	0	0	0	0	0	0	0	0	0	0	0	0	0	0	0	0	0	0	0	0	0	0	0	0	0	0	0	0	5	5	5	5	5	5	5	5	7	11	11	11	11	15	18	18	20	23	28	28	28	28	28	43	43	51	51	57	61	61	72	72	77	83	83	83	86	86	86	86	86	96	96	96	97	97	97	107	111	111	111	111	125	125	126	128	128	128	133	133	138	138	141	141	144	144	144	153	164	189	197	197	210	218	237	249	261	279	328	353	384	406	436	450	477	499	499	517	533	556	589	639	689	729	773	865	917	1043	1161	1255	1326	1421	1554	1758	1969	2163	2441	2458	2593	2827	3033	3270	3461	3461	3774	4004	4268	4444	4558	4913	4913	5054	5178	5459	5558	5704	5949	5949	6170	6229	6299	6393	6509	6655	6655	6745	6851	6883	7086	7251	7332	7332	7514	7562	7647	7728	7799	7857	7857	7948	7998	8069	8127	8204	8267	8267	8324	8360	8423	8471	8549	8588	8588	8622	8657	8711	8743	8777	8797	8797	8875	8904	8936	8982	9022	9076	9076	9115	9154	9209	9251	9276	9322	9322	9355	9387	9418	9462	9494	9521	9521	9552	9578	9595	9623	9659	9692	9692	9712	9738	9762	9790	9831	9863	9863	9895	9929	9955	9966	9968	10029	10029	10057	10070	10103	10128	10144	10144	10144	10180	10192	10202	10233	10239	10243	10243	10268	10268	10295	10342	10351	10376	10376	10385	10397	10404	10425	10517	10536	10536	10567	10577	10591	10620	10647	10704	10704	10715	10729	10762	10780	10808	10844	10844	10876	10900	10930	10950	10987	11014	11014	11042	11079	11116	11138	11158	11179	11179	11204	11240	11283	11318	11334	11407	11407	11407	11458	11513	11600	11677	11755	11800	11800	11855	11906	12026	12163	12281	12369	12369	12433	12499	12547	12685	12685	12773	12779	12832	12896	13045	13166	13273	13273	13273	13374	13497	13632	13825	13970	14113	14113	14221	14370	14370	14526	14776	14975	14975	15055	15187	15311	15431	15560	15664	15664	15702	15702	15857	15932	16028	16083
French Polynesia	France	-17.6797	149.4068	0	0	0	0	0	0	0	0	0	0	0	0	0	0	0	0	0	0	0	0	0	0	0	0	0	0	0	0	0	0	0	0	0	0	0	0	0	0	0	0	0	0	0	0	0	0	0	0	0	0	0	3	3	3	3	3	3	6	11	15	18	18	25	25	30	30	30	30	36	36	37	37	39	40	41	42	47	51	51	51	51	53	55	55	55	55	55	55	55	56	56	57	57	57	57	57	57	58	58	58	58	58	58	58	60	60	60	60	60	60	60	60	60	60	60	60	60	60	60	60	60	60	60	60	60	60	60	60	60	60	60	60	60	60	60	60	60	60	60	60	60	60	60	60	60	60	60	60	60	60	60	60	60	60	60	60	60	60	62	62	62	62	62	62	62	62	62	62	62	62	62	62	62	62	62	62	62	62	62	62	62	62	62	62	62	62	62	62	62	62	62	62	62	62	62	64	64	64	69	69	69	112	112	139	139	166	166	166	211	211	211	211	211	211	211	211	372	415	415	482	482	482	573	573	622	622	694	694	694	773	773	795	857	953	953	953	1099	1099	1099	1099	1111	1271	1271	1271	1394	1469	1469	1579	1579	1579	1579	1728	1852	1852	1964	1964	1964	2228	2228	2358	2420	2754	2754	2754	3251	3251	3573	3573	3797	3797	3797	4548	4548	5161	5161	5797	5797	5859	6431	6431	7262	7262	7262	7262	7262	8646	8949	9287	9754	9995	9995	9995	10680	10971	11316	11485	11706	11706	11706	12121	12362	12587	12816	12978	12978	12978	13286	13517	13783	13883	14096	14096	14096	14372	14559	14716	14897	15107	15107	15107	15107	15332	15411	15535	15618	15618	15618	15747	15870	15974	16118	16182	16182	16182	16345	16410	16466	16550	16550	16550	16550	16696	16795	16851	16926	16926	16926	16926	16988	17088	17131	17195	17241	17241	17241	17340	17403	17483	17590	17635	17635	17635	17697	17697	17697	17820	17852	17852	17852	17912	17961	17996	18033	18060	18060	18060
Guadeloupe	France	16.265	-61.551	0	0	0	0	0	0	0	0	0	0	0	0	0	0	0	0	0	0	0	0	0	0	0	0	0	0	0	0	0	0	0	0	0	0	0	0	0	0	0	0	0	0	0	0	0	0	0	0	0	0	0	1	1	3	6	18	27	33	45	53	58	62	62	73	73	73	102	106	106	114	125	128	130	134	135	135	139	141	141	143	143	143	143	145	145	145	145	148	148	148	148	148	148	149	149	149	149	149	149	151	152	152	152	152	152	152	153	154	154	154	154	155	155	155	155	155	155	155	155	155	155	156	156	161	161	161	161	161	162	162	162	162	162	162	162	164	164	164	164	164	164	164	171	171	171	171	171	171	171	174	174	174	174	174	174	174	182	182	182	182	182	182	182	184	184	184	184	184	184	184	190	190	190	190	190	190	190	195	195	195	195	195	195	195	203	203	203	203	203	244	244	265	265	265	272	272	279	279	290	290	290	317	317	367	367	446	446	446	510	510	510	510	771	771	771	771	935	935	935	1145	1145	1145	1269	1269	1363	1363	1363	1363	1363	1363	1363	2287	2287	2287	3080	3080	3080	3080	3426	3426	3426	3426	3426	3426	3426	4487	4487	4487	4487	4487	4487	4487	5528	5528	5528	5528	5528	5528	6319	6319	6319	6483	6483	6483	6483	6908	6908	6908	7122	7122	7122	7122	7329	7329	7329	7329	7329	7329	7474	7474	7605	7605	7605	7605	7605	7605	7903	7903	7903	7903	7903	7903	7903	8098	8098	8098	8098	8098	8098	8098	8225	8225	8225	8225	8225	8225	8225	8344	8344	8344	8344	8344	8344	8344	8427	8427	8427	8427	8427	8427	8427	8451	8451	8451	8451	8451	8451	8451	8498	8498	8498	8498	8498	8557	8557	8557	8557	8557	8557	8557	8620	8620	8620	8620	8620	8620	8620	8620	8620	8702	8702	8702	8702	8702	8702	8702	8834	8834	8834	8834	8834	8834	8834	8948	8948	8948	8948	9056	9056	9056	9056	9056	9056	9056	9056	9156
Martinique	France	14.6415	-61.0242	0	0	0	0	0	0	0	0	0	0	0	0	0	0	0	0	0	0	0	0	0	0	0	0	0	0	0	0	0	0	0	0	0	0	0	0	0	0	0	0	0	0	0	0	0	2	2	2	2	3	3	3	9	9	15	16	19	23	32	32	44	53	57	66	66	81	93	93	93	128	135	138	143	145	149	151	152	154	154	155	155	155	157	157	158	158	158	158	163	163	163	164	164	170	175	175	175	175	175	178	179	179	179	181	181	182	183	186	186	186	187	187	189	189	192	192	192	192	192	192	192	197	197	197	197	197	197	197	200	200	200	200	200	200	200	202	202	202	202	202	202	202	202	202	202	202	202	202	221	236	236	236	236	236	236	236	242	242	242	242	242	242	242	249	249	249	249	249	249	249	255	255	255	255	255	255	255	255	262	262	262	262	262	262	269	269	269	269	269	269	269	269	269	269	269	269	269	276	336	336	336	336	336	336	336	336	336	336	336	336	336	336	336	336	464	464	464	596	596	596	596	596	615	747	754	754	758	758	758	758	939	939	939	939	939	939	939	1122	1122	1122	1122	1122	1122	1122	1290	1290	1290	1290	1290	1290	1290	1290	1543	1543	1543	1543	1543	1543	1851	1851	1851	1851	1851	1851	1851	2257	2257	2257	2257	2257	2257	2257	2257	2257	2257	2257	2257	2257	2257	3552	3552	3552	3552	3552	3552	3552	3552	4215	4215	4215	4215	4215	4215	4732	4732	4732	4732	4732	4732	4732	4732	4732	4732	4732	4732	4732	4732	5413	5413	5413	5413	5413	5413	5413	5520	5520	5520	5520	5520	5520	5520	5553	5553	5553	5553	5553	5553	5553	5601	5601	5601	5601	5601	5634	5634	5634	5634	5634	5634	5634	6072	6072	6072	6072	6072	6091	6091	6091	6091	6117	6117	6117	6117	6117	6117	6117	6227	6227	6227	6227	6227	6227	6227	6302	6302	6302	6302	6370	6370	6370	6370	6370	6370	6370	6370	6370
Mayotte	France	-12.8275	45.166244	0	0	0	0	0	0	0	0	0	0	0	0	0	0	0	0	0	0	0	0	0	0	0	0	0	0	0	0	0	0	0	0	0	0	0	0	0	0	0	0	0	0	0	0	0	0	0	0	0	0	0	0	0	1	1	1	3	3	6	7	11	24	36	36	36	50	63	63	82	94	94	116	128	134	147	147	171	171	184	191	196	196	207	217	217	233	245	254	271	271	311	326	326	354	380	401	401	460	460	539	539	539	650	686	739	739	854	854	988	1023	1023	1095	1143	1210	1210	1312	1342	1370	1370	1475	1475	1521	1521	1587	1609	1634	1645	1670	1699	1699	1699	1934	1986	1993	2058	2079	2079	2079	2151	2175	2226	2240	2268	2282	2298	2310	2333	2345	2383	2394	2404	2404	2434	2434	2467	2508	2508	2508	2508	2560	2603	2643	2650	2661	2661	2661	2679	2688	2688	2702	2711	2711	2711	2724	2724	2743	2778	2782	2782	2782	2808	2824	2839	2862	2862	2862	2862	2900	2900	2905	2962	2962	2962	2962	3008	3023	3031	3042	3068	3068	3068	3068	3091	3091	3119	3119	3119	3119	3160	3160	3160	3160	3237	3237	3237	3237	3237	3237	3301	3301	3301	3301	3301	3301	3301	3374	3374	3374	3374	3374	3374	3374	3374	3374	3374	3374	3374	3374	3374	3541	3541	3541	3541	3541	3541	3541	3541	3541	3541	3541	3541	3541	3779	3779	3779	3779	3779	3892	3892	3892	3892	3989	3989	3989	4030	4030	4030	4030	4030	4030	4030	4159	4159	4203	4203	4276	4276	4276	4321	4321	4366	4366	4366	4366	4366	4489	4524	4550	4550	4550	4550	4550	4815	4815	4815	4921	4921	4921	4921	4943	4943	5036	5036	5036	5036	5036	5122	5122	5181	5181	5181	5181	5181	5181	5181	5181	5181	5181	5181	5181	5181	5181	5181	5499	5499	5551	5551	5551	5616	5616	5616	5616	5708	5708	5708	5708	5767	5767	5767	5767	5767	5767	5890	5890	5890	5890	5890	5890	5890	6045	6045	6045	6045	6232	6232	6255	6255	6255	6255	6611	6611	6611	6611	6789	6918	6981	7158	7250	7544	7544	7590	7590	7884	8231	8231	8231
New Caledonia	France	-20.904305	165.618042	0	0	0	0	0	0	0	0	0	0	0	0	0	0	0	0	0	0	0	0	0	0	0	0	0	0	0	0	0	0	0	0	0	0	0	0	0	0	0	0	0	0	0	0	0	0	0	0	0	0	0	0	0	0	0	0	0	2	2	4	4	8	10	14	14	15	15	15	15	16	16	18	18	17	18	18	18	18	18	18	18	18	18	18	18	18	18	18	18	18	18	18	18	18	18	18	18	18	18	18	18	18	18	18	18	18	18	18	18	18	18	18	18	18	18	18	18	18	18	18	18	18	18	18	18	18	18	19	19	19	19	20	20	20	20	20	20	20	20	21	21	21	21	21	21	21	21	21	21	21	21	21	21	21	21	21	21	21	21	21	21	21	21	21	21	21	21	21	21	21	21	21	21	21	21	22	22	22	22	22	22	22	22	22	22	22	22	22	22	22	22	22	22	22	22	22	22	22	22	23	23	23	23	23	23	23	23	23	23	23	23	23	23	23	23	23	23	23	23	23	23	23	23	23	23	26	26	26	26	26	26	26	26	26	26	26	26	26	26	26	26	26	26	26	26	26	26	26	27	27	27	27	27	27	27	27	27	27	27	27	27	27	27	27	27	27	27	27	27	27	27	27	27	27	27	27	27	27	27	27	27	27	28	28	28	28	28	28	29	29	29	29	29	29	29	30	30	30	30	30	30	30	30	30	32	32	32	32	32	32	32	32	32	33	33	33	34	35	35	35	35	35	36	36	36	36	36	36	36	37	37	37	37	37	37	38	38	38	38	38	38	38	38	38	38	38	38	40	40	40	40	40	40	40	40	40	40	40	40	41	44	44	44	44	44	44	44	44	44	44	44	44	44	47	47	47
Reunion	France	-21.1151	55.5364	0	0	0	0	0	0	0	0	0	0	0	0	0	0	0	0	0	0	0	0	0	0	0	0	0	0	0	0	0	0	0	0	0	0	0	0	0	0	0	0	0	0	0	0	0	0	0	0	0	1	1	5	6	7	9	9	12	14	28	45	64	71	94	111	135	145	183	183	224	247	281	308	321	334	344	349	358	358	362	382	388	389	391	391	391	394	402	407	408	408	410	410	412	412	417	417	418	418	420	420	422	423	423	424	424	425	427	426	431	436	436	437	439	440	441	443	443	446	446	447	449	449	452	452	456	459	460	465	470	471	471	473	477	478	479	480	480	480	481	481	486	487	488	489	495	496	495	497	502	504	505	506	507	507	508	516	517	520	521	522	526	528	531	533	536	547	550	551	563	566	571	577	593	596	599	608	612	614	624	628	631	639	645	646	654	657	657	657	657	657	657	660	664	667	667	669	670	671	675	681	687	690	702	734	754	776	816	855	880	903	903	996	1075	1117	1209	1244	1292	1372	1410	1487	1557	1634	1679	1714	1796	1912	2002	2115	2222	2277	2346	2416	2510	2623	2723	2805	2872	2902	3002	3099	3194	3194	3194	3415	3415	3501	3501	3685	3685	3685	3882	3882	3993	3993	4178	4178	4178	4328	4328	4385	4385	4491	4491	4491	4624	4624	4678	4678	4776	4776	4776	4921	4921	5015	5015	5149	5149	5149	5361	5361	5472	5472	5659	5659	5659	5898	5898	6037	6037	6264	6264	6264	6572	6572	6735	6735	6881	6881	6881	7161	7161	7298	7298	7501	7501	7501	7689	7689	7836	7836	7940	7940	7940	8054	8054	8102	8102	8200	8200	8200	8200	8294	8294	8345	8345	8345	8345	8345	8534	8534	8588	8588	8704	8704	8704	8801	8801	8846	8846	8909	8909	8909	8936	8972	8972	9037	9037	9037	9037	9118	9118	9173	9173	9247	9247	9359	9359	9359	9359	9406	9443	9443	9443	9552	9552	9584	9584	9701	9701	9701	9843	9843	9904	9904	9996	9996
Saint Barthelemy	France	17.9	-62.8333	0	0	0	0	0	0	0	0	0	0	0	0	0	0	0	0	0	0	0	0	0	0	0	0	0	0	0	0	0	0	0	0	0	0	0	0	0	0	0	0	0	0	3	3	3	3	3	1	1	1	1	1	1	1	3	3	3	3	3	3	3	3	3	3	3	5	5	5	6	6	6	6	6	6	6	6	6	6	6	6	6	6	6	6	6	6	6	6	6	6	6	6	6	6	6	6	6	6	6	6	6	6	6	6	6	6	6	6	6	6	6	6	6	6	6	6	6	6	6	6	6	6	6	6	6	6	6	6	6	6	6	6	6	6	6	6	6	6	6	6	6	6	6	6	6	6	6	6	6	6	6	6	6	6	6	6	6	6	6	6	6	6	6	6	6	6	6	6	6	6	6	6	6	6	6	6	6	6	6	6	6	6	6	6	6	7	7	7	7	7	7	8	9	9	9	9	9	9	9	9	13	13	13	13	13	13	13	13	16	16	16	16	16	16	16	16	17	17	17	18	18	18	18	18	18	18	18	18	18	18	18	21	21	21	21	21	23	23	23	23	23	23	23	23	23	45	45	45	45	48	48	48	48	54	54	62	62	62	62	62	62	65	65	65	65	65	67	67	72	72	72	72	72	77	77	77	77	77	83	83	83	83	83	83	83	83	83	90	90	90	90	90	90	90	90	109	109	109	109	109	109	127	127	127	127	127	127	127	127	127	127	127	127	147	147	147	147	147	147	147	147	162	162	162	162	162	162	162	162	162	162	175	175	175	175	175	184	184	184	184	184	184	184	184	190	190	190	190	190	190	206	206	206	206	206	206	206	206	251	251	251	251	251	251	300	300	300	300	300	300	300	300	360	360	360	360
Saint Pierre and Miquelon	France	46.8852	-56.3159	0	0	0	0	0	0	0	0	0	0	0	0	0	0	0	0	0	0	0	0	0	0	0	0	0	0	0	0	0	0	0	0	0	0	0	0	0	0	0	0	0	0	0	0	0	0	0	0	0	0	0	0	0	0	0	0	0	0	0	0	0	0	0	0	0	0	0	0	0	0	0	0	0	0	1	1	1	1	1	1	1	1	1	1	1	1	1	1	1	1	1	1	1	1	1	1	1	1	1	1	1	1	1	1	1	1	1	1	1	1	1	1	1	1	1	1	1	1	1	1	1	1	1	1	1	1	1	1	1	1	1	1	1	1	1	1	1	1	1	1	1	1	1	1	1	1	1	1	1	1	1	1	1	1	1	1	1	1	1	1	1	1	1	1	1	1	1	1	1	1	2	2	2	2	2	2	2	4	4	4	4	4	4	4	4	4	4	4	4	4	4	4	4	4	4	4	4	4	4	4	4	4	4	4	4	4	4	4	4	5	5	5	5	5	5	5	5	5	5	5	5	5	5	5	5	5	5	5	6	9	9	9	10	10	11	11	11	11	11	11	11	11	11	11	11	12	16	16	16	16	16	16	16	16	16	16	16	16	16	16	16	16	16	16	16	16	16	16	16	16	16	16	16	16	16	16	16	16	16	16	16	16	16	16	16	16	16	16	16	16	16	16	16	16	16	16	16	16	16	16	16	16	16	16	16	16	16	16	16	16	16	16	16	16	16	16	16	16	16	16	16	16	16	14	14	14	14	14	14	14	14	14	14	14	14	14	15	15	15	15	15	15	15	16	16	16	16	16	16	16	16	16	16	16	16	16	16	16	16	16	16	16	16	16	16	16	16	16	16	16	23	23	24	24	24	24
St Martin	France	18.0708	-63.0501	0	0	0	0	0	0	0	0	0	0	0	0	0	0	0	0	0	0	0	0	0	0	0	0	0	0	0	0	0	0	0	0	0	0	0	0	0	0	0	0	0	0	0	0	0	0	0	2	2	2	2	2	2	2	2	2	3	4	4	4	5	8	8	11	11	11	11	11	15	15	15	22	22	24	32	32	32	32	32	32	32	32	32	32	35	35	35	37	37	37	37	38	38	38	38	38	38	38	38	38	38	38	38	38	38	38	38	38	39	39	39	39	39	39	39	39	39	39	39	40	40	40	40	40	40	40	40	40	40	41	41	41	41	41	41	41	41	41	41	41	41	41	42	42	42	42	42	42	42	42	42	42	42	42	42	42	42	42	43	43	43	43	43	43	43	43	43	43	43	43	43	43	43	43	43	43	43	46	46	46	46	46	46	46	46	49	49	49	49	49	49	53	53	53	53	53	53	53	53	53	78	78	84	84	92	109	109	109	121	121	121	121	176	176	176	176	198	198	198	213	213	213	213	213	239	239	239	239	239	239	239	256	256	256	256	256	330	330	330	330	330	330	330	330	330	367	367	367	367	383	383	383	383	403	403	412	412	412	412	412	412	466	466	466	466	466	501	501	531	531	531	531	531	538	538	538	538	538	542	566	566	566	566	566	566	566	566	604	604	604	604	604	604	604	604	655	655	655	655	655	655	690	690	690	690	690	690	690	690	690	690	690	690	717	717	717	717	717	717	717	717	801	801	801	801	801	801	801	801	801	801	918	918	918	918	918	961	961	961	961	961	961	961	961	995	995	995	995	995	995	1025	1025	1025	1025	1025	1025	1025	1025	1076	1076	1076	1076	1076	1076	1146	1146	1146	1146	1146	1146	1146	1146	1234	1234	1234	1234
Wallis and Futuna	France	-14.2938	-178.1165	0	0	0	0	0	0	0	0	0	0	0	0	0	0	0	0	0	0	0	0	0	0	0	0	0	0	0	0	0	0	0	0	0	0	0	0	0	0	0	0	0	0	0	0	0	0	0	0	0	0	0	0	0	0	0	0	0	0	0	0	0	0	0	0	0	0	0	0	0	0	0	0	0	0	0	0	0	0	0	0	0	0	0	0	0	0	0	0	0	0	0	0	0	0	0	0	0	0	0	0	0	0	0	0	0	0	0	0	0	0	0	0	0	0	0	0	0	0	0	0	0	0	0	0	0	0	0	0	0	0	0	0	0	0	0	0	0	0	0	0	0	0	0	0	0	0	0	0	0	0	0	0	0	0	0	0	0	0	0	0	0	0	0	0	0	0	0	0	0	0	0	0	0	0	0	0	0	0	0	0	0	0	0	0	0	0	0	0	0	0	0	0	0	0	0	0	0	0	0	0	0	0	0	0	0	0	0	0	0	0	0	0	0	0	0	0	0	0	0	0	0	0	0	0	0	0	0	0	0	0	0	0	0	0	0	0	0	0	0	0	0	0	0	0	0	0	0	0	0	0	0	0	0	0	0	0	0	0	0	0	0	0	0	0	0	0	0	0	0	0	0	0	0	0	0	0	0	0	0	0	0	0	0	0	0	0	0	0	0	0	0	0	0	0	0	0	0	0	0	0	0	0	0	0	0	0	0	0	0	0	0	0	0	0	0	0	0	0	0	0	0	0	0	0	0	0	0	0	0	0	0	0	0	0	0	0	0	0	0	0	0	0	0	0	0	0	0	4	4	4	4	4	4	4	4	4	4	4	4	4	4	4	4	4	4	4	4	4	4	4	5	5	5	5	5	5
	France	46.2276	2.2137	0	0	2	3	3	3	4	5	5	5	6	6	6	6	6	6	6	11	11	11	11	11	11	11	12	12	12	12	12	12	12	12	12	12	14	18	38	57	100	130	191	212	285	423	613	938	1115	1401	1773	2281	2281	3661	4469	4499	6633	7652	9043	10871	12612	14282	16533	19856	22054	24967	28856	32609	37162	39761	44029	51579	56362	58404	63588	46483	47299	49934	46400	50242	54003	55538	56972	107712	110836	128272	131476	144035	145896	149683	150752	153197	155821	157603	155881	158653	160295	160907	164592	167650	166193	167326	167846	168637	168887	169405	170467	174596	175218	175743	176132	176338	176651	177330	177790	178353	178837	179140	179250	179650	180143	180499	180752	181444	181969	181410	181684	181880	182018	185300	185842	187608	187817	187986	187265	184015	188286	188808	189330	189621	189782	190266	190743	191040	191679	192043	192317	192369	192915	193256	193576	194121	194535	194599	194693	195256	195256	195256	196267	196521	196111	196390	196554	197238	197591	197994	197994	197994	198850	199170	199699	200027	200569	200569	200569	201755	201755	202383	202819	203516	203516	203516	205308	205773	206641	207650	208553	208553	208553	210821	211337	212676	213927	215135	215135	215135	218351	219253	220874	222398	224602	224602	224602	229203	230540	232966	235540	238240	241371	244335	244761	246821	250539	255214	259717	263129	267589	269452	272643	272643	283698	290929	296265	301554	304349	309247	316047	322935	331578	340013	346921	351017	357473	365025	374586	383854	394270	400533	406609	414196	423924	433871	446961	460328	470864	476162	485929	497914	513732	529501	543688	554304	558374	566196	578769	591783	603920	620330	632834	637918	648116	666849	684164	704478	731155	747092	755597	768380	790959	820685	845740	877840	907677	920916	941085	967717	1008483	1050468	1095708	1102262	1174279	1207430	1243855	1290446	1339640	1374691	1420870	1525184	1597139	1549838	1607147	1667604	1754202	1792764	1812919	1834515	1870380	1902644	1926314	1958235	1985427	1994728	2039938	2068297	2088784	2111646	2129287	2142417	2146869	2155722	2171967	2184846	2197283	2209739	2219502	2223393	2231344	2245324	2257894	2269080	2281889	2292838	2296249	2309760	2324300	2337594	2350923	2350793	2376228	2379291	2390419	2407983	2426063	2441737	2458839	2471458	2477255	2488889	2503693	2525234	2545358	2548388	2556621	2559575	2570767	2597124	2616902	2636045	2639404	2651893	2655915	2676195	2701215	2701215	2742349	2762120	2777921	2781503	2800770	2824473	2845701	2866769	2866769	2903975	2907711	2931050	2957547	2979915	3002910	3026320	3044358	3048598	3070458	3097374	3097374	3143417	3167274	3186354
	Gabon	-0.8037	11.6094	0	0	0	0	0	0	0	0	0	0	0	0	0	0	0	0	0	0	0	0	0	0	0	0	0	0	0	0	0	0	0	0	0	0	0	0	0	0	0	0	0	0	0	0	0	0	0	0	0	0	0	0	1	1	1	1	1	1	3	4	5	5	6	6	7	7	7	7	7	16	18	21	21	21	21	24	30	34	44	44	46	49	57	57	80	80	108	108	109	120	156	166	167	172	176	176	211	238	276	276	276	335	335	367	397	397	504	620	661	661	802	863	1004	1104	1209	1320	1320	1432	1502	1567	1567	1728	1934	1934	2135	2238	2319	2431	2613	2655	2655	2655	2803	2902	2955	3101	3101	3101	3101	3247	3375	3463	3463	3463	3463	4033	4114	4229	4340	4428	4428	4428	4739	4849	4956	5087	5209	5209	5209	5394	5394	5513	5513	5620	5620	5620	5743	5743	5871	5871	5942	5942	5942	6026	6026	6121	6121	6315	6315	6315	6433	6433	6588	6588	6984	6984	6984	7189	7189	7352	7352	7352	7531	7531	7646	7646	7787	7787	7923	7923	7923	8006	8006	8077	8077	8225	8225	8225	8270	8270	8319	8319	8388	8388	8388	8409	8409	8468	8468	8505	8505	8505	8533	8533	8538	8538	8601	8601	8601	8608	8608	8621	8621	8643	8643	8643	8654	8654	8678	8678	8696	8696	8696	8704	8704	8716	8716	8728	8728	8728	8728	8752	8766	8766	8797	8797	8797	8808	8808	8815	8815	8835	8835	8835	8860	8860	8869	8869	8881	8881	8881	8884	8884	8901	8901	8919	8919	8919	8937	8937	8957	8957	8968	8968	8968	8984	8984	9005	9005	9022	9022	9022	9029	9029	9048	9048	9062	9062	9062	9084	9084	9084	9116	9131	9131	9131	9150	9150	9173	9173	9191	9191	9191	9214	9214	9239	9239	9254	9254	9254	9278	9278	9300	9300	9330	9330	9330	9351	9351	9373	9373	9400	9400	9400	9420	9420	9469	9469	9497	9497	9497	9510	9510	9571	9571	9571	9571	9571	9605	9605	9641	9641	9694	9694	9694	9740	9740	9819	9819	9899	9899	9899	10019	10019	10120	10120	10278	10278	10278	10411	10411	10536	10536	10748	10748	10748
	Gambia	13.4432	-15.3101	0	0	0	0	0	0	0	0	0	0	0	0	0	0	0	0	0	0	0	0	0	0	0	0	0	0	0	0	0	0	0	0	0	0	0	0	0	0	0	0	0	0	0	0	0	0	0	0	0	0	0	0	0	0	0	1	1	1	1	1	1	2	3	3	3	3	3	4	4	4	4	4	4	4	4	4	4	4	4	4	9	9	9	9	9	9	9	9	10	10	10	10	10	10	10	10	10	10	10	11	12	17	17	17	17	17	18	20	20	20	22	22	23	23	23	23	23	24	24	24	24	25	25	25	25	25	25	25	25	25	25	25	25	26	26	26	26	26	28	28	28	28	28	28	28	30	34	34	36	36	37	37	41	42	42	43	43	44	45	47	49	49	55	55	57	57	61	61	61	63	64	64	64	64	64	64	78	78	93	93	112	112	146	170	216	277	277	326	326	326	403	498	498	498	498	671	799	935	1090	1090	1235	1235	1346	1477	1556	1623	1689	1872	1872	2116	2288	2401	2437	2437	2685	2585	2686	2708	2743	2797	2895	2963	2963	3029	3067	3101	3120	3150	3197	3197	3275	3293	3330	3362	3376	3405	3405	3428	3440	3473	3485	3504	3526	3526	3540	3542	3552	3555	3555	3569	3569	3579	3579	3584	3585	3590	3594	3594	3613	3613	3617	3621	3628	3632	3636	3636	3642	3644	3649	3649	3649	3649	3655	3657	3659	3659	3659	3660	3665	3666	3666	3666	3670	3672	3672	3672	3679	3680	3681	3684	3684	3684	3696	3696	3697	3697	3698	3702	3702	3705	3705	3705	3705	3706	3726	3726	3726	3726	3727	3728	3731	3731	3734	3742	3743	3765	3767	3768	3770	3770	3770	3776	3776	3777	3779	3779	3782	3782	3785	3786	3786	3786	3786	3786	3786	3791	3791	3791	3791	3791	3793	3793	3797	3797	3797	3800	3800	3800	3800	3812	3812	3833	3838	3841	3857	3857	3876	3885	3893	3897	3897	3910	3933	3938	3938	3950	3958	3958	3972	4008	4012	4019	4019	4019	4090	4090
	Georgia	42.3154	43.3569	0	0	0	0	0	0	0	0	0	0	0	0	0	0	0	0	0	0	0	0	0	0	0	0	0	0	0	0	0	0	0	0	0	0	0	1	1	1	1	3	3	3	3	4	4	4	13	15	15	24	24	25	30	33	33	34	38	40	43	49	54	61	70	75	79	83	90	91	103	110	117	134	155	162	174	188	196	211	218	234	242	257	272	300	306	348	370	388	394	402	408	416	425	444	456	486	497	511	517	539	566	582	589	593	604	610	615	623	626	635	638	642	647	667	671	683	695	701	707	713	721	723	728	730	731	732	735	738	746	757	783	794	796	800	801	805	808	809	812	818	827	831	843	851	864	879	879	888	893	896	898	906	908	911	914	917	919	921	924	926	928	931	939	943	948	951	953	958	963	968	973	981	986	995	999	1004	1006	1010	1018	1028	1039	1049	1073	1085	1104	1117	1131	1137	1145	1155	1160	1168	1171	1177	1179	1182	1197	1206	1213	1216	1225	1250	1264	1278	1283	1306	1321	1336	1341	1351	1361	1370	1385	1394	1411	1421	1429	1436	1447	1455	1462	1469	1487	1510	1548	1568	1596	1621	1650	1684	1729	1773	1830	1917	2075	2227	2392	2562	2758	2937	3119	3306	3502	3695	3913	4140	4399	4664	4960	5254	5552	5866	6192	6640	7093	7564	8118	8696	9245	9753	10225	10752	11271	11794	12272	12841	13521	14440	15327	16285	17477	18663	19857	21208	22803	24562	26503	28431	30303	32127	33858	35567	37263	38936	40727	42579	44522	46817	49218	51993	54852	57753	60680	63650	66561	69681	73154	76658	79678	82835	85952	89395	93092	96860	100684	104732	108690	111818	114889	118690	123470	127942	132368	135584	139343	143376	147636	152704	158154	162475	164976	169649	174383	178953	183099	187006	189726	191063	194900	198387	201368	204003	206907	208638	209462	212526	214871	216843	218724	220508	221605	222143	224155	225893	227420	228410	228752	229169	229763	232079	233879	235491	236028	238086	239229	239780	241637	243255	244612	245789	247025	247805	247915	249465	249934	251071	251974	252972	253518	253816	254822	255564	256287	256956	257632	258111
	Germany	51.165691	10.451526	0	0	0	0	0	1	4	4	4	5	8	10	12	12	12	12	13	13	14	14	16	16	16	16	16	16	16	16	16	16	16	16	16	16	17	27	46	48	79	130	159	196	262	482	670	799	1040	1176	1457	1908	2078	3675	4585	5795	7272	9257	12327	15320	19848	22213	24873	29056	32986	37323	43938	50871	57695	62095	66885	71808	77872	84794	91159	96092	100123	103374	107663	113296	118181	122171	124908	127854	130072	131359	134753	137698	141397	143342	145184	147065	148291	150648	153129	154999	156513	157770	158758	159912	161539	163009	164077	164967	165664	166152	167007	168162	169430	170588	171324	171879	172576	173171	174098	174478	175233	175752	176369	176551	177778	178473	179021	179710	179986	180328	180600	181200	181524	182196	182922	183189	183410	183594	183879	184121	184472	184924	185450	185750	186109	186506	186522	186691	187226	187267	187518	187682	188252	188604	189817	190299	190670	191272	191768	192480	192871	193371	194036	194458	194693	195042	195418	195893	196370	196780	197198	197523	198064	198343	198699	199001	199332	199709	199919	200180	200456	200890	201450	202045	202426	202735	203325	203717	204276	204881	205623	206278	206667	207112	207707	208546	209535	210399	211005	211220	212111	212828	214113	215039	216196	216903	217288	218508	219540	220859	222281	223791	224488	225007	226700	228120	229706	231292	233029	233861	234494	236122	237583	239010	240571	242126	242835	243305	244802	246015	247411	248840	250283	251058	251728	253626	254957	256433	258149	259735	260817	261737	263222	265014	266869	269048	271247	272932	273965	275560	277412	279025	281346	283712	285026	286339	288631	290471	292913	295539	298374	300027	301573	304673	307127	311137	315941	320495	323463	326309	332850	337314	344487	352107	359802	364664	368671	377068	385591	397922	403874	417350	427808	437698	450258	463419	479621	498354	517736	531790	544346	569598	577131	608611	631172	653992	668114	682624	689146	715693	738094	762832	785093	799733	802946	817526	843757	867484	891525	914118	927990	932367	946822	963192	995879	1017830	1038649	1052494	1055691	1069912	1094678	1117953	1141544	1157514	1183640	1194550	1200006	1229269	1254358	1287092	1314309	1336101	1350810	1357261	1391086	1423830	1454009	1486839	1508518	1514962	1534218	1570371	1604129	1630596	1632736	1646240	1658639	1672643	1692109	1741153	1760520	1762637	1773540	1783896	1796216	1814565	1841228	1886561	1905638	1928462	1929410	1941116	1968326	1993892	2015235	2023828	2038645	2050129	2059382	2071615	2100618	2108895	2125261	2137691	2147769	2154656	2164043	2179679	2194562	2207393	2224911	2225659
	Ghana	7.9465	-1.0232	0	0	0	0	0	0	0	0	0	0	0	0	0	0	0	0	0	0	0	0	0	0	0	0	0	0	0	0	0	0	0	0	0	0	0	0	0	0	0	0	0	0	0	0	0	0	0	0	0	0	0	0	3	6	6	7	7	11	16	19	23	27	53	93	132	137	141	152	152	161	195	204	205	205	214	214	287	313	378	378	408	566	566	636	636	641	641	834	1042	1042	1042	1154	1154	1279	1279	1550	1550	1671	1671	2074	2074	2169	2169	2719	2719	3091	3091	4012	4263	4263	4700	5127	5408	5530	5638	5735	5735	5735	6096	6269	6269	6486	6617	6683	6808	7117	7303	7303	7616	7768	8070	8070	8297	8548	8885	9168	9462	9638	9910	10201	10201	10358	10856	11118	11964	11964	12193	12590	12929	13203	13717	14154	14154	14568	15013	15473	15834	16431	16742	17351	17741	18134	18134	19388	19388	20085	21077	21968	22822	23463	23834	24248	24518	24988	24988	25430	26125	26572	27060	27667	28430	28989	29672	29672	31057	31851	32969	33624	34406	35142	35142	35501	37014	37014	37812	37812	39075	39642	40097	40533	41003	41212	41404	41572	41725	41847	42210	42532	42653	42993	43094	43260	43325	43325	43505	43622	43717	43769	43841	43949	44118	44205	44298	44460	44658	44713	44777	44777	44777	44869	45012	45313	45313	45388	45434	45434	45601	45655	45655	45714	45760	45877	46004	46062	46062	46153	46222	46222	46222	46387	46444	46482	46626	46656	46694	46803	46829	46829	46829	46829	46947	46987	47005	47005	47030	47126	47126	47173	47173	47232	47310	47372	47461	47461	47538	47601	47690	47690	47775	47775	47775	48055	48055	48055	48124	48200	48200	48643	48788	48788	48904	49102	49202	49302	49302	49957	50018	50018	50123	50376	50376	50457	50631	50631	50717	50874	50941	51184	51225	51225	51225	51379	51569	51667	51667	51667	51667	52096	52096	52274	52274	52500	52622	52738	52738	52933	52933	53014	53270	53386	53553	53653	53653	53653	53954	53954	54043	54043	54043	54286	54401	54503	54681	54771	54771	54930	55064	55168	55168	55168	55168	55461	55461	55772	55772	56230	56421	56981	56981	56981	56981	57714	58065	58431	58431	59480	59480	60115	60794	62135	62135	62751	63883	63883	65427	67010
	Greece	39.0742	21.8243	0	0	0	0	0	0	0	0	0	0	0	0	0	0	0	0	0	0	0	0	0	0	0	0	0	0	0	0	0	0	0	0	0	0	0	1	3	4	4	7	7	7	9	31	45	46	73	73	89	99	99	190	228	331	331	387	418	418	495	530	624	695	743	821	892	966	1061	1156	1212	1314	1415	1544	1613	1673	1735	1755	1832	1884	1955	2011	2081	2114	2145	2170	2192	2207	2224	2235	2235	2245	2401	2408	2463	2490	2506	2517	2534	2566	2576	2591	2612	2620	2626	2632	2642	2663	2678	2691	2710	2716	2726	2744	2760	2770	2810	2819	2834	2836	2840	2850	2853	2874	2876	2878	2882	2892	2903	2906	2909	2915	2917	2918	2937	2937	2952	2967	2980	2997	3049	3058	3068	3088	3108	3112	3121	3134	3148	3203	3227	3237	3256	3266	3287	3302	3310	3321	3343	3366	3376	3390	3409	3432	3458	3486	3511	3519	3562	3589	3622	3672	3732	3772	3803	3826	3883	3910	3939	3964	3983	4007	4012	4048	4077	4110	4135	4166	4193	4227	4279	4336	4401	4477	4587	4662	4737	4855	4974	5123	5270	5421	5623	5749	5942	6177	6381	6632	6858	7075	7222	7472	7684	7934	8138	8381	8664	8819	8987	9280	9531	9800	9977	10134	10317	10524	10757	10998	11200	11386	11524	11663	11832	12080	12452	12734	13036	13240	13420	13730	14041	14400	14738	14978	15142	15595	15928	16286	16627	16913	17228	17444	17707	18123	18475	18886	19346	19613	19842	20142	20541	20947	21381	21772	22078	22358	22652	23060	23495	23947	24450	24932	25370	25802	26469	27334	28216	29057	29992	30782	31496	32752	34299	35510	37196	39251	40929	42080	44246	46892	49807	52254	54809	56698	58187	60570	63321	66637	69675	72510	74205	76403	78825	82034	85261	87812	90121	91619	93006	95137	97288	99306	101287	103034	104227	105271	107470	109655	111537	113185	114568	115471	116721	118045	119720	121253	122648	123842	124534	125173	126372	127557	128710	129584	130485	131072	131597	132430	133365	134235	134852	135114	135456	135931	136976	137918	138850	139447	139709	140099	140526	141453	142267	142777	143494	144293	144738	145179	146020	146688	147283	147860	148370	148607	148925	149462	149973	150479	151041	151646	151980	152412	153226	154083	154796	155678	156473	156957
	Grenada	12.1165	-61.679	0	0	0	0	0	0	0	0	0	0	0	0	0	0	0	0	0	0	0	0	0	0	0	0	0	0	0	0	0	0	0	0	0	0	0	0	0	0	0	0	0	0	0	0	0	0	0	0	0	0	0	0	0	0	0	0	0	0	0	0	1	1	1	1	7	7	7	9	9	9	9	10	12	12	12	12	12	12	12	14	14	14	14	14	14	14	14	14	14	14	14	15	15	15	18	18	18	19	20	20	20	21	21	21	21	21	21	21	21	21	21	21	21	21	22	22	22	22	22	22	22	22	22	22	23	23	23	23	23	23	23	23	23	23	23	23	23	23	23	23	23	23	23	23	23	23	23	23	23	23	23	23	23	23	23	23	23	23	23	23	23	23	23	23	23	23	23	23	23	23	23	23	23	23	23	23	23	23	23	23	23	23	23	23	23	23	23	23	23	23	24	24	24	24	24	24	24	24	24	24	24	24	24	24	24	24	24	24	24	24	24	24	24	24	24	24	24	24	24	24	24	24	24	24	24	24	24	24	24	24	24	24	24	24	24	24	24	24	24	24	24	24	24	24	24	24	24	24	24	24	24	24	24	24	24	24	24	24	24	24	24	24	24	24	25	25	25	25	25	27	27	27	27	27	27	27	28	28	28	28	28	28	28	28	28	29	29	30	30	30	30	32	32	32	32	32	32	32	32	33	33	36	36	41	41	41	41	41	41	41	41	41	41	41	41	41	41	41	41	41	43	43	43	43	43	43	69	69	69	85	85	94	94	103	103	103	105	105	112	112	112	124	127	127	127	127	127	127	127	127	127	127	127	127	127	132	132	132	132	139	139	139	139	139	139	139	139	147	147	148	148	148	148	148	148	148
	Guatemala	15.7835	-90.2308	0	0	0	0	0	0	0	0	0	0	0	0	0	0	0	0	0	0	0	0	0	0	0	0	0	0	0	0	0	0	0	0	0	0	0	0	0	0	0	0	0	0	0	0	0	0	0	0	0	0	0	0	1	1	2	6	6	9	12	17	19	20	21	24	25	28	34	34	36	38	39	47	50	61	61	70	77	87	95	126	137	155	156	167	180	196	214	235	257	289	294	316	384	430	473	500	530	530	557	599	644	688	703	730	763	798	832	900	967	1052	1114	1199	1342	1518	1643	1763	1763	1912	2133	2265	2512	2743	3054	3424	3760	3954	4145	4348	4607	4739	5087	5336	5586	5760	6154	6485	6792	7055	7502	7866	8221	8561	8982	9491	9845	10272	10706	11251	11868	12509	12755	13145	13769	14540	14819	15619	15828	16397	16930	17409	18096	19011	20072	21293	22501	23248	23972	24787	25411	26658	27619	28598	29355	29742	30872	32074	32939	33809	38042	38677	39039	40229	41135	42192	43283	44492	45053	45309	46451	47605	48826	49789	50979	51306	51542	52365	53509	54339	55270	56189	56605	56987	57966	59089	60284	61428	62313	62562	62944	63847	64881	65983	66941	67856	68188	68533	69651	70714	71856	72921	73679	73912	74074	74893	75644	76358	77040	77481	77683	77828	78721	79622	80306	81009	81658	81909	82172	82684	82924	83664	84344	85152	85444	85681	86623	87442	87933	88878	89702	90092	90263	90968	91746	92409	93090	93748	93963	94182	94870	95704	96480	96935	97544	97715	97826	98380	99094	99765	100431	101028	101360	101599	102219	102415	103172	103902	104632	104787	104894	105571	106320	106790	107339	107939	108104	108104	108483	109147	109849	110502	111050	111262	111360	112129	112811	113543	114123	114719	114885	115032	115730	116381	117066	117757	118417	118629	118722	119349	119989	120685	121132	121798	121971	122062	122774	123460	124053	124805	125352	125550	125674	126473	127127	127786	128541	129099	129282	129405	130082	130828	131435	132062	132595	132765	132867	133601	134256	134894	135080	135171	135309	135441	136287	137166	138012	138236	138316	138475	138656	139419	140202	141074	142064	143127	143243	143243	144982	145986	146937	147560	148598	148888	149146	150277	151324	152395	152956	153890	154212	154430	155459	156497	157595	158336	159118	159504
	Guinea	9.9456	-9.6966	0	0	0	0	0	0	0	0	0	0	0	0	0	0	0	0	0	0	0	0	0	0	0	0	0	0	0	0	0	0	0	0	0	0	0	0	0	0	0	0	0	0	0	0	0	0	0	0	0	0	0	1	1	1	1	1	1	1	1	2	2	4	4	4	4	8	8	16	22	22	30	52	73	111	121	128	144	164	194	212	250	250	319	363	404	438	477	518	579	622	688	761	862	954	996	996	1163	1240	1351	1495	1537	1586	1586	1710	1811	1856	1927	2009	2042	2146	2146	2298	2374	2473	2473	2658	2658	2796	2863	2863	3067	3067	3176	3275	3275	3275	3275	3553	3656	3706	3706	3844	3886	3933	3991	4060	4117	4117	4216	4258	4258	4372	4426	4484	4532	4572	4639	4668	4841	4904	4960	4988	4988	5040	5174	5174	5260	5291	5342	5351	5391	5404	5450	5521	5570	5610	5610	5636	5697	5881	5969	6044	6141	6141	6200	6276	6359	6430	6491	6544	6590	6652	6747	6806	6867	6927	7008	7055	7126	7183	7242	7308	7308	7317	7364	7489	7575	7664	7777	7875	7930	7930	8018	8116	8198	8260	8343	8482	8620	8715	8792	8876	8932	8932	8967	9076	9128	9167	9213	9251	9251	9371	9409	9479	9479	9579	9649	9649	9798	9816	9848	9885	9946	9979	10020	10045	10061	10111	10154	10154	10231	10286	10325	10344	10387	10434	10434	10478	10512	10580	10598	10634	10652	10652	10735	10735	10754	10800	10863	10863	10901	10954	10996	11022	11062	11134	11188	11255	11362	11478	11518	11518	11538	11599	11635	11635	11635	11635	11635	11819	11819	12020	12072	12072	12195	12213	12213	12331	12363	12363	12400	12414	12459	12484	12516	12537	12537	12585	12611	12624	12654	12713	12713	12743	12798	12826	12841	12863	12929	12949	13039	13039	13039	13119	13119	13143	13167	13186	13233	13233	13264	13264	13325	13368	13398	13420	13420	13457	13457	13474	13485	13511	13532	13545	13578	13578	13598	13630	13646	13646	13674	13688	13688	13707	13722	13738	13784	13784	13799	13845	13845	13904	13904	13942	13942	13980	14025	14051	14051	14065	14098	14114	14165	14207	14207	14236	14262	14300	14319	14375	14379	14435	14435	14451	14475	14546
	Guinea-Bissau	11.8037	-15.1804	0	0	0	0	0	0	0	0	0	0	0	0	0	0	0	0	0	0	0	0	0	0	0	0	0	0	0	0	0	0	0	0	0	0	0	0	0	0	0	0	0	0	0	0	0	0	0	0	0	0	0	0	0	0	0	0	0	0	0	0	0	0	0	2	2	2	2	2	8	8	9	9	15	18	18	18	33	33	36	36	38	38	38	38	43	43	43	46	50	50	50	50	50	52	52	53	73	73	205	205	257	257	257	413	413	475	564	594	641	726	761	820	836	913	913	969	990	1032	1038	1089	1109	1114	1114	1114	1178	1178	1195	1195	1256	1256	1256	1339	1339	1339	1339	1368	1368	1368	1389	1389	1389	1389	1460	1460	1460	1492	1492	1492	1492	1541	1541	1541	1556	1556	1556	1556	1614	1614	1614	1654	1654	1654	1654	1765	1765	1765	1790	1790	1790	1790	1842	1842	1842	1842	1842	1842	1902	1927	1949	1949	1949	1954	1954	1954	1954	1954	1954	1954	1954	1954	1981	1981	1981	1981	1981	1981	2032	2032	2032	2052	2052	2052	2088	2088	2088	2088	2117	2117	2117	2117	2117	2149	2149	2149	2149	2149	2149	2205	2205	2205	2205	2205	2205	2205	2205	2205	2245	2245	2245	2245	2245	2245	2275	2275	2275	2275	2275	2275	2275	2275	2303	2303	2303	2303	2324	2324	2324	2324	2324	2324	2324	2324	2324	2324	2362	2362	2362	2385	2385	2385	2385	2385	2385	2385	2389	2389	2389	2389	2389	2389	2389	2403	2403	2403	2403	2403	2403	2403	2403	2403	2403	2403	2403	2413	2413	2413	2413	2414	2414	2414	2414	2414	2419	2419	2419	2419	2419	2419	2419	2419	2419	2421	2421	2421	2421	2421	2422	2422	2422	2422	2422	2422	2422	2441	2441	2441	2441	2441	2441	2441	2444	2444	2444	2444	2444	2444	2444	2444	2447	2447	2447	2447	2447	2447	2447	2447	2447	2447	2447	2447	2447	2447	2452	2452	2452	2452	2452	2455	2455	2455	2455	2455	2455	2455	2478	2478	2478	2478	2478	2478	2478	2509	2509	2510	2510	2510	2510	2510	2532	2532	2532	2532	2532	2532	2532	2634
	Guyana	4.860416	-58.93018	0	0	0	0	0	0	0	0	0	0	0	0	0	0	0	0	0	0	0	0	0	0	0	0	0	0	0	0	0	0	0	0	0	0	0	0	0	0	0	0	0	0	0	0	0	0	0	0	0	0	1	1	1	4	4	7	7	7	7	7	19	20	5	5	5	5	8	8	8	12	19	19	23	23	24	31	33	37	37	37	45	45	45	47	55	55	63	63	65	65	66	67	70	73	73	74	74	74	78	82	82	82	82	92	93	93	93	94	94	104	109	113	113	113	116	117	117	124	125	125	127	127	127	135	137	139	139	150	150	152	153	153	153	153	153	153	154	154	154	156	156	158	159	159	159	159	171	171	183	183	183	184	205	206	209	215	215	230	230	235	245	248	250	256	272	273	273	284	284	286	290	291	297	300	308	313	315	320	327	336	337	339	350	351	352	360	370	389	396	398	401	413	430	474	474	497	509	538	538	554	568	568	602	623	631	649	674	709	709	737	776	846	881	925	955	1029	1060	1093	1140	1180	1184	1234	1306	1373	1382	1401	1401	1459	1468	1560	1613	1703	1750	1763	1812	1853	1884	1958	1958	2027	2102	2168	2269	2402	2437	2535	2579	2709	2725	2772	2787	2846	2894	2929	2968	2968	3093	3188	3188	3292	3329	3358	3405	3469	3521	3565	3589	3620	3672	3710	3734	3765	3796	3850	3877	3960	3994	4023	4026	4061	4074	4098	4143	4162	4208	4238	4245	4324	4393	4457	4484	4514	4524	4530	4618	4662	4724	4794	4823	4874	4890	4914	4976	5005	5093	5133	5154	5189	5236	5276	5310	5338	5376	5406	5423	5449	5528	5601	5637	5665	5697	5700	5732	5811	5839	5879	5920	5943	5973	6016	6042	6076	6105	6125	6171	6216	6258	6266	6289	6289	6293	6298	6301	6319	6332	6348	6351	6358	6379	6407	6407	6469	6469	6541	6574	6588	6653	6696	6745	6805	6851	6908	6931	6950	7015	7067	7143	7222	7298	7317	7346	7380	7470	7528	7581	7641
	Haiti	18.9712	-72.2852	0	0	0	0	0	0	0	0	0	0	0	0	0	0	0	0	0	0	0	0	0	0	0	0	0	0	0	0	0	0	0	0	0	0	0	0	0	0	0	0	0	0	0	0	0	0	0	0	0	0	0	0	0	0	0	0	0	0	2	2	2	2	7	7	8	8	8	8	15	15	15	16	16	18	18	21	24	25	27	30	30	31	31	40	40	41	41	43	44	44	47	57	58	62	72	72	72	74	76	76	76	81	85	85	88	100	101	108	129	146	151	172	209	219	234	273	310	358	456	533	596	663	734	812	865	958	1063	1174	1320	1443	1584	1865	2124	2226	2507	2604	2640	2924	3072	3334	3538	3662	3796	3941	3941	4165	4309	4441	4547	4688	4916	4980	5077	5211	5216	5324	5429	5543	5722	5722	5847	5933	5975	6040	6101	6230	6294	6333	6371	6432	6486	6582	6617	6690	6727	6727	6831	6902	6948	6975	7053	7063	7100	7146	7167	7197	7260	7297	7315	7340	7371	7378	7412	7424	7468	7476	7511	7532	7544	7582	7599	7611	7634	7649	7743	7781	7810	7831	7879	7897	7921	7949	7997	8016	8050	8082	8110	8112	8122	8151	8161	8174	8209	8224	8224	8258	8258	8326	8326	8360	8360	8362	8376	8429	8457	8457	8478	8493	8499	8530	8556	8556	8600	8600	8624	8624	8646	8646	8684	8684	8723	8740	8740	8766	8766	8792	8792	8819	8819	8819	8838	8854	8854	8860	8882	8882	8887	8908	8908	8925	8925	8925	8925	8976	8979	8979	8999	9015	9026	9026	9026	9046	9054	9054	9054	9054	9054	9054	9100	9109	9109	9127	9127	9127	9137	9152	9152	9168	9168	9179	9188	9191	9191	9208	9211	9214	9214	9224	9229	9248	9256	9264	9264	9272	9294	9296	9303	9313	9347	9370	9370	9399	9399	9434	9434	9465	9491	9509	9565	9597	9597	9627	9648	9674	9674	9771	9805	9846	9846	9846	9846	9958	9958	9999	9999	10015	10015	10077	10127	10127	10127	10127	10203	10241	10241	10272	10272	10386	10415	10569	10635	10781	10781	10852	10907	10963	10963	11035	11099	11099	11286	11286	11286	11402	11460	11533
	Holy See	41.9029	12.4534	0	0	0	0	0	0	0	0	0	0	0	0	0	0	0	0	0	0	0	0	0	0	0	0	0	0	0	0	0	0	0	0	0	0	0	0	0	0	0	0	0	0	0	0	1	1	1	1	1	1	1	1	1	1	1	1	1	1	1	1	1	1	4	4	4	4	6	6	6	6	6	7	7	7	7	7	7	8	8	8	8	8	8	8	8	8	8	8	8	9	9	9	9	9	9	9	9	10	10	11	11	11	11	11	11	12	12	12	12	12	12	12	12	12	12	12	12	12	12	12	12	12	12	12	12	12	12	12	12	12	12	12	12	12	12	12	12	12	12	12	12	12	12	12	12	12	12	12	12	12	12	12	12	12	12	12	12	12	12	12	12	12	12	12	12	12	12	12	12	12	12	12	12	12	12	12	12	12	12	12	12	12	12	12	12	12	12	12	12	12	12	12	12	12	12	12	12	12	12	12	12	12	12	12	12	12	12	12	12	12	12	12	12	12	12	12	12	12	12	12	12	12	12	12	12	12	12	12	12	12	12	12	12	12	12	12	12	12	12	12	12	12	12	12	12	12	12	12	12	12	12	12	12	12	12	12	12	12	12	12	12	12	12	12	19	19	19	26	26	27	27	27	27	27	27	27	27	27	27	27	27	27	27	27	27	27	27	27	27	27	27	27	27	27	27	27	27	27	27	27	27	27	27	27	27	27	27	27	27	27	27	27	27	27	27	27	27	27	27	27	27	27	27	27	27	27	27	27	27	27	27	27	27	27	27	27	27	27	27	27	27	27	27	27	27	27	27	27	27	27	27	27	27	27	27	27	27	27	27	27	27	27	27	27	27	27	27	27	27	27	27	27	27	27	27	27
	Honduras	15.2	-86.2419	0	0	0	0	0	0	0	0	0	0	0	0	0	0	0	0	0	0	0	0	0	0	0	0	0	0	0	0	0	0	0	0	0	0	0	0	0	0	0	0	0	0	0	0	0	0	0	0	0	2	2	2	2	3	6	8	9	12	24	24	26	30	30	36	52	68	95	110	139	141	172	219	222	264	268	298	305	312	343	382	392	393	397	407	419	426	442	457	472	477	494	510	519	591	627	627	661	702	738	771	804	1010	1055	1178	1270	1461	1685	1771	1830	1972	2100	2080	2255	2318	2460	2565	2646	2798	2955	2955	3204	3477	3477	3950	4189	4401	4640	4752	4752	5094	5202	5362	5527	5690	5880	5971	6155	6327	6450	6935	7360	7669	8132	8455	8858	9178	9656	10299	10739	11258	12306	12769	13356	13943	14571	15366	15994	17007	18082	18818	19558	20262	21120	22116	22921	23943	24665	25428	25978	26384	27053	27583	28090	28579	29106	30036	30867	31745	32793	33835	34611	35345	36102	36902	37559	38438	39276	39741	40460	40944	41426	42014	42685	43197	43794	44299	45098	45755	46365	46973	47454	47872	48403	48657	49042	49467	49979	50502	50995	51670	52298	52819	53381	53983	54511	55479	55877	56649	57669	58810	59645	60174	61014	61769	62526	63158	63798	64352	64764	64814	65218	65597	65802	66049	67136	67789	68620	68620	69660	70120	70611	71143	71616	72075	72306	72675	73193	73840	74548	74548	75537	76098	76900	77598	78269	78788	79629	80020	80662	81016	81672	82552	83146	84081	84413	84852	85458	86089	86691	87594	88425	89381	90232	91078	91509	91509	92724	93214	93966	94623	95199	96150	96888	96888	98212	98405	98688	99124	99347	99576	100041	100041	100573	100804	101169	101468	102079	102555	103102	103239	103488	103488	103488	103551	104435	104435	105211	105211	106116	106681	107134	107513	107888	108253	108253	109144	109760	109760	109960	111023	111023	111707	112792	113207	113708	114043	114359	114642	114943	115317	115474	116212	116212	117022	117190	117588	118036	118036	118659	119097	119097	119713	120912	120912	121827	122974	123144	123369	123398	123822	124899	125118	125557	126943	127945	128701	129805	131009	131963	132412	133507	134111	134938	136068	136898	138044	139182	140238	140929	141984	142880	144007	144992	146110	147100	147843
	Hungary	47.1625	19.5033	0	0	0	0	0	0	0	0	0	0	0	0	0	0	0	0	0	0	0	0	0	0	0	0	0	0	0	0	0	0	0	0	0	0	0	0	0	0	0	0	0	0	2	2	2	4	7	9	9	13	13	19	30	32	39	50	58	73	85	103	131	167	187	226	261	300	343	408	447	492	525	585	623	678	733	744	817	895	980	1190	1310	1410	1458	1512	1579	1652	1763	1834	1916	1984	2098	2168	2284	2443	2443	2500	2583	2649	2727	2775	2863	2942	2998	3035	3065	3111	3150	3178	3213	3263	3284	3313	3341	3380	3417	3473	3509	3535	3556	3598	3641	3678	3713	3741	3756	3771	3793	3816	3841	3867	3876	3892	3921	3931	3954	3970	3990	4008	4014	4017	4027	4039	4053	4064	4069	4076	4077	4078	4079	4081	4086	4094	4102	4107	4114	4123	4127	4138	4142	4145	4155	4157	4166	4172	4174	4183	4189	4205	4210	4220	4223	4229	4234	4247	4258	4263	4279	4293	4315	4333	4339	4347	4366	4380	4398	4424	4435	4448	4456	4465	4484	4505	4526	4535	4544	4553	4564	4597	4621	4653	4696	4731	4746	4768	4813	4853	4877	4916	4946	4970	5002	5046	5098	5133	5155	5191	5215	5288	5379	5511	5669	5961	6139	6257	6622	6923	7382	7892	8387	8963	9304	9715	10191	10909	11825	12309	13153	13879	14460	15170	16111	16920	17990	18866	19499	20450	21200	22127	23077	24014	24716	25567	26461	27309	28631	29717	30575	31480	32298	33114	34046	35222	36596	37664	38837	39862	40782	41732	43025	44816	46290	47768	48757	50180	52212	54278	56098	59247	61563	63642	65933	68127	71413	75321	79199	82780	86769	90988	94916	99625	104943	109616	114778	118918	122863	126790	131887	136723	140961	147456	152659	156949	161461	165901	170298	174618	177952	181881	185687	192047	198440	204708	211527	217122	221073	225209	231844	238056	243581	250278	254148	256367	259588	265003	271200	276247	280400	283870	285763	288567	291549	295977	300022	302989	305130	306368	308262	311554	314164	315362	316060	316669	317571	319543	322514	325278	326688	327995	328851	329721	331768	334836	337743	340459	342237	343656	344352	345710	347636	349149	350587	351828	352703	353276	354252	355662	356973	358317	359574	360418	360877	361881	363450	364909	366279	367586
	Iceland	64.9631	-19.0208	0	0	0	0	0	0	0	0	0	0	0	0	0	0	0	0	0	0	0	0	0	0	0	0	0	0	0	0	0	0	0	0	0	0	0	0	0	1	1	3	6	11	26	34	43	50	50	58	69	85	103	134	156	171	180	220	250	330	409	473	568	588	648	737	802	890	963	1020	1086	1135	1220	1319	1364	1417	1486	1562	1586	1616	1648	1675	1689	1701	1711	1720	1727	1739	1754	1760	1771	1773	1778	1785	1789	1789	1790	1792	1792	1795	1797	1797	1798	1798	1799	1799	1799	1799	1801	1801	1801	1801	1801	1801	1802	1802	1802	1802	1802	1802	1802	1803	1803	1803	1804	1804	1804	1804	1805	1805	1805	1806	1806	1806	1806	1806	1806	1806	1806	1807	1807	1807	1807	1807	1807	1808	1810	1811	1812	1812	1814	1815	1815	1815	1815	1815	1817	1818	1820	1820	1821	1822	1824	1825	1830	1830	1830	1830	1832	1833	1833	1833	1833	1833	1833	1833	1835	1835	1836	1836	1838	1839	1839	1839	1840	1841	1843	1843	1847	1854	1857	1861	1872	1885	1893	1907	1915	1918	1926	1932	1952	1955	1958	1962	1968	1972	1976	1983	1999	2011	2014	2027	2035	2040	2050	2058	2064	2073	2077	2082	2087	2092	2100	2105	2107	2116	2121	2128	2135	2136	2141	2143	2150	2153	2157	2161	2162	2165	2168	2174	2189	2206	2230	2307	2307	2377	2419	2476	2512	2561	2601	2623	2663	2695	2728	2769	2809	2872	2921	2980	3081	3172	3267	3373	3460	3526	3582	3668	3757	3837	3929	3998	4055	4101	4193	4230	4268	4308	4394	4448	4504	4574	4671	4719	4797	4865	4890	4931	4957	4989	5017	5039	5063	5078	5101	5114	5142	5160	5170	5186	5189	5205	5215	5226	5231	5251	5269	5277	5289	5298	5312	5323	5346	5371	5381	5392	5413	5413	5448	5462	5476	5482	5496	5506	5516	5524	5539	5552	5557	5564	5571	5578	5588	5604	5621	5642	5656	5667	5683	5683	5683	5683	5683	5726	5736	5754	5754	5754	5754	5754	5795	5811	5832	5845	5867	5880	5890	5898	5912	5935	5948	5956	5956	5956	5970	5970	5975	5981	5981	5981	5981	5990	5992	6000	6001	6002	6002	6002
	India	20.593684	78.96288	0	0	0	0	0	0	0	0	1	1	1	2	3	3	3	3	3	3	3	3	3	3	3	3	3	3	3	3	3	3	3	3	3	3	3	3	3	3	3	3	5	5	28	30	31	34	39	43	56	62	73	82	102	113	119	142	156	194	244	330	396	499	536	657	727	887	987	1024	1251	1397	1998	2543	2567	3082	3588	4778	5311	5916	6725	7598	8446	9205	10453	11487	12322	13430	14352	15722	17615	18539	20080	21370	23077	24530	26283	27890	29451	31324	33062	34863	37257	39699	42505	46437	49400	52987	56351	59695	62808	67161	70768	74292	78055	81997	85784	90648	95698	100328	106475	112028	118226	124794	131423	138536	144950	150793	158086	165386	173491	181827	190609	198370	207191	216824	226713	236184	246622	257486	265928	276146	286605	297535	308993	320922	332424	343091	354065	366946	380532	395048	410451	425282	440215	456183	473105	490401	508953	528859	548318	566840	585481	604641	625544	648315	673165	697413	719664	742417	767296	793802	820916	849522	878254	906752	936181	968857	1003832	1039084	1077781	1118206	1155338	1193078	1238798	1288108	1337024	1385635	1435616	1480073	1531669	1581963	1634746	1695988	1750723	1803695	1855745	1908254	1964536	2027074	2088611	2153010	2215074	2268675	2329638	2396637	2461190	2525922	2589952	2647663	2702681	2767253	2836925	2905825	2975701	3044940	3106348	3167323	3224547	3310234	3387500	3463972	3542733	3621245	3691166	3769523	3853406	3936747	4023179	4113811	4204613	4280422	4370128	4465863	4562414	4659984	4754356	4846427	4930236	5020359	5118253	5214677	5308014	5400619	5487580	5562663	5646010	5732518	5818570	5903932	5992532	6074702	6145291	6225763	6312584	6394068	6473544	6549373	6623815	6685082	6757131	6835655	6906151	6979423	7053806	7120538	7175880	7239389	7307097	7370468	7432680	7494551	7550273	7597063	7651107	7706946	7761312	7814682	7864811	7909959	7946429	7990322	8040203	8088851	8137119	8184082	8229313	8267623	8313876	8364086	8411724	8462080	8507754	8553657	8591730	8636011	8683916	8728795	8773479	8814579	8845127	8874290	8912907	8958483	9004365	9050597	9095806	9139865	9177840	9222216	9266705	9309787	9351109	9392919	9431691	9462809	9499413	9534964	9571559	9608211	9644222	9677203	9703770	9735850	9767371	9796744	9826775	9857029	9884100	9906165	9932547	9956557	9979447	10004599	10031223	10055560	10075116	10099066	10123778	10146845	10169118	10187850	10207871	10224303	10244852	10266674	10266674	10286709	10323965	10340469	10356844	10374932	10395278	10413417	10413417	10450284	10466595	10479179	10495147	10512093	10527683	10542841	10557985	10571773	10581823	10595639	10610883	10625428	10639684	10654533	10667736	10676838	10689527	10701193	10720048	10733130	10746174	10757610
	Indonesia	-0.7893	113.9213	0	0	0	0	0	0	0	0	0	0	0	0	0	0	0	0	0	0	0	0	0	0	0	0	0	0	0	0	0	0	0	0	0	0	0	0	0	0	0	0	2	2	2	2	4	4	6	19	27	34	34	69	96	117	134	172	227	311	369	450	514	579	686	790	893	1046	1155	1285	1414	1528	1677	1790	1986	2092	2273	2491	2738	2956	3293	3512	3842	4241	4557	4839	5136	5516	5923	6248	6575	6760	7135	7418	7775	8211	8607	8882	9096	9511	9771	10118	10551	10843	11192	11587	12071	12438	12776	13112	13645	14032	14265	14749	15438	16006	16496	17025	17514	18010	18496	19189	20162	20796	21745	22271	22750	23165	23851	24538	25216	25773	26473	26940	27549	28233	28818	29521	30514	31186	32033	33076	34316	35295	36406	37420	38277	39294	40400	41431	42762	43803	45029	45891	46845	47896	49009	50187	51427	52812	54010	55092	56385	57770	59394	60695	62142	63749	64958	66226	68079	70736	72347	74018	75699	76981	78572	80094	81668	83130	84882	86521	88214	89869	91751	93657	95418	97286	98778	100303	102051	104432	106336	108376	109936	111455	113134	115056	116871	118753	121226	123503	125396	127083	128776	130718	132816	135123	137468	139549	141370	143043	144945	147211	149408	151498	153535	155412	157859	160165	162884	165887	169195	172053	174796	177571	180646	184268	187537	190665	194109	196989	200035	203342	207203	210940	214746	218382	221523	225030	228993	232628	236519	240687	244676	248852	252923	257388	262022	266845	271339	275213	278722	282724	287008	291182	295499	299506	303498	307120	311176	315714	320564	324658	328952	333449	336716	340622	344749	349160	353461	357762	361867	365240	368842	373109	377541	381910	385980	389712	392934	396454	400483	404048	406945	410088	412784	415402	418375	421731	425796	429574	433836	437716	440569	444348	448118	452291	457735	463007	467113	470648	474455	478720	483518	488310	493308	497668	502110	506302	511836	516753	522581	527999	534266	538883	543975	549508	557877	563680	569707	575796	581550	586842	592900	598933	605243	611631	617820	623309	629429	636154	643508	650197	657948	664930	671778	678125	685639	692838	700097	706837	713365	719219	727122	735124	743198	751270	758473	765350	772103	779548	788402	797723	808340	818386	828026	836718	846765	858043	869600	882418	896642	907929	917015	927380	939948	951651	965283	977474	989262	999256	1012350	1024298	1037993	1051795	1066313	1078314
	Iran	32.427908	53.688046	0	0	0	0	0	0	0	0	0	0	0	0	0	0	0	0	0	0	0	0	0	0	0	0	0	0	0	0	2	5	18	28	43	61	95	139	245	388	593	978	1501	2336	2922	3513	4747	5823	6566	7161	8042	9000	10075	11364	12729	13938	14991	16169	17361	18407	19644	20610	21638	23049	24811	27017	29406	32332	35408	38309	41495	44605	47593	50468	53183	55743	58226	60500	62589	64586	66220	68192	70029	71686	73303	74877	76389	77995	79494	80868	82211	83505	84802	85996	87026	88194	89328	90481	91472	92584	93657	94640	95646	96448	97424	98647	99970	101650	103135	104691	106220	107603	109286	110767	112725	114533	116635	118392	120198	122492	124603	126949	129341	131652	133521	135701	137724	139511	141591	143849	146668	148950	151466	154445	157562	160696	164270	167156	169425	171789	173832	175927	177938	180156	182525	184955	187427	189876	192439	195051	197647	200262	202584	204952	207525	209970	212501	215096	217724	220180	222669	225205	227662	230211	232863	235429	237878	240438	243051	245688	248379	250458	252720	255117	257303	259652	262173	264561	267061	269440	271606	273788	276202	278827	281413	284034	286523	288839	291172	293606	296273	298909	301530	304204	306752	309437	312035	314786	317483	320117	322567	324692	326712	328844	331189	333699	336324	338825	341070	343203	345450	347835	350279	352558	354764	356792	358905	361150	363363	365606	367796	369911	371816	373570	375212	376894	378752	380746	382772	384666	386658	388810	391112	393425	395488	397801	399940	402029	404648	407353	410334	413149	416198	419043	422140	425481	429193	432798	436319	439882	443086	446448	449960	453637	457219	461044	464596	468119	471772	475674	479825	483844	488236	492378	496253	500075	504281	508389	513219	517835	522387	526490	530380	534631	539670	545286	550757	556891	562705	568896	574856	581824	588648	596941	604952	612772	620491	628780	637712	646164	654936	663800	673250	682486	692949	703288	715068	726585	738322	749525	762068	775121	788473	801894	815117	828377	841308	854361	866821	880542	894385	908346	922397	935799	948749	962070	975951	989572	1003494	1016835	1028986	1040547	1051374	1062397	1072620	1083023	1092407	1100818	1108269	1115770	1123474	1131077	1138530	1145651	1152072	1158384	1164535	1170743	1177004	1183182	1189203	1194963	1200465	1206373	1212481	1218753	1225142	1231429	1237474	1243434	1249507	1255620	1261903	1268263	1274514	1280438	1286406	1292614	1299022	1305339	1311810	1318295	1324395	1330411	1336217	1342134	1348316	1354520	1360852	1367032	1372977	1379286	1385706	1392314	1398841	1405414	1411731	1417999
	Iraq	33.223191	43.679291	0	0	0	0	0	0	0	0	0	0	0	0	0	0	0	0	0	0	0	0	0	0	0	0	0	0	0	0	0	0	0	0	0	1	1	5	7	7	13	19	26	32	35	35	40	54	60	60	71	71	71	101	110	116	124	154	164	192	208	214	233	266	316	346	382	458	506	547	630	694	728	772	820	878	961	1031	1122	1202	1232	1279	1318	1352	1378	1400	1415	1434	1482	1513	1539	1574	1602	1631	1677	1708	1763	1820	1847	1928	2003	2085	2153	2219	2296	2346	2431	2480	2543	2603	2679	2767	2818	2913	3032	3143	3193	3260	3404	3554	3611	3724	3877	3964	4272	4469	4632	4848	5135	5457	5873	6179	6439	6868	7387	8168	8840	9846	11098	12366	13481	14268	15414	16675	17770	18950	20209	21315	22700	24254	25717	27352	29222	30868	32676	34502	36702	39139	41193	43262	45402	47151	49109	51524	53708	56020	58354	60479	62275	64701	67442	69612	72460	75194	77506	79735	81757	83867	86148	88171	90220	92530	94693	97159	99865	102226	104711	107573	110032	112585	115332	118300	121263	124609	126704	129151	131886	134722	137556	140603	144064	147389	150115	153599	156995	160436	164277	168290	172583	176931	180133	184709	188802	192797	197085	201050	204341	207985	211947	215784	219435	223612	227446	231177	234934	238338	242284	247039	252075	256719	260370	264684	269578	273821	278418	282672	286778	290309	294478	298702	303059	307385	311690	315597	319035	322856	327580	332635	337106	341699	345969	349450	353566	358290	362981	367474	372259	375931	379141	382949	387121	391044	394566	397780	400124	402330	405437	409358	413215	416802	420303	423524	426634	430678	434598	438265	442164	445949	449153	451707	455398	459908	463951	467755	470633	472630	475288	478701	482296	485870	489571	493139	496019	498549	501733	505310	508508	511806	514496	516915	519152	521542	524503	526852	529226	531769	533555	535321	537457	539749	542187	544670	547215	548821	550435	552549	554767	556728	558767	560622	562520	564200	566015	568138	569873	571253	572600	573622	574634	575972	577363	578916	580449	581811	583118	584145	585345	586503	587676	588803	589943	590779	591597	592528	593541	594442	595291	596193	597033	597774	598369	599126	599965	600755	601424	602331	602938	603739	604549	605416	606186	606991	607587	608232	609029	609852	610598	611407	612092	612870	613763	614576	615380	616259	617202	618147	618922	619636
	Ireland	53.1424	-7.6921	0	0	0	0	0	0	0	0	0	0	0	0	0	0	0	0	0	0	0	0	0	0	0	0	0	0	0	0	0	0	0	0	0	0	0	0	0	0	1	1	1	2	6	6	18	18	19	21	34	43	43	90	129	129	169	223	292	557	683	785	906	1125	1329	1564	1819	2121	2415	2615	2910	3235	3447	3849	4273	4604	4994	5364	5709	6074	6574	8089	8928	9655	10647	11479	12547	13271	13980	14758	15251	15652	16040	16671	17607	18184	18561	19262	19648	19877	20253	20612	20833	21176	21506	21772	21983	22248	22385	22541	22760	22996	23135	23242	23401	23827	23956	24048	24112	24200	24251	24315	24391	24506	24582	24639	24698	24735	24803	24841	24876	24929	24990	25062	25066	25111	25142	25163	25183	25201	25207	25215	25231	25238	25250	25295	25303	25321	25334	25341	25355	25368	25374	25379	25383	25391	25396	25405	25414	25437	25439	25462	25473	25477	25489	25498	25509	25527	25531	25538	25542	25565	25589	25611	25628	25638	25670	25683	25698	25730	25750	25760	25766	25802	25819	25826	25845	25869	25881	25892	25929	25942	26027	26065	26109	26162	26208	26253	26303	26372	26470	26644	26712	26768	26801	26838	26929	26995	27191	27257	27313	27499	27547	27676	27755	27908	27969	28116	28201	28363	28453	28578	28720	28760	28811	29025	29114	29206	29303	29534	29672	29774	30080	30164	30360	30571	30730	30985	31192	31549	31799	32023	32271	32538	32933	33121	33444	33675	33994	34315	34560	34990	35377	35740	36155	36597	37063	37668	38032	38549	38973	39584	40086	40703	41714	42528	43351	44159	45243	46429	47427	48678	49962	50993	52256	53422	54476	55261	56108	57128	58067	58767	59434	60297	61059	61456	62002	62750	63048	63483	64046	64538	64855	65394	65659	65889	66247	66632	67099	67526	67903	68356	68686	69058	69473	69802	70143	70461	70711	70930	71187	71494	71699	71942	72241	72544	72798	73066	73228	73491	73948	74246	74468	74682	74900	75203	75507	75756	76185	76449	76776	77197	77678	78254	78776	79542	80267	81228	82155	83073	84098	85394	86129	86894	88439	90157	91779	93532	96926	101887	107997	113322	121154	127657	135884	140727	147613	152539	155591	159144	163057	166548	169780	172726	174843	176839	179324	181922	184279	186184	187554	188923	189851	191182	193645	193892	195303	196547
	Israel	31.046051	34.851612	0	0	0	0	0	0	0	0	0	0	0	0	0	0	0	0	0	0	0	0	0	0	0	0	0	0	0	0	0	0	1	1	1	1	1	2	3	6	6	7	12	15	15	21	37	47	56	60	88	60	81	112	138	177	251	295	371	386	628	843	1080	1249	1351	2468	2988	3421	3901	4433	4979	5717	6413	7132	7729	8157	8740	9191	9568	9906	10249	10607	10952	11504	11942	12341	12652	12948	13246	13537	13813	14112	14394	14619	14895	15143	15302	15385	15513	15672	15754	15896	16012	16069	16096	16149	16181	16246	16307	16340	16359	16388	16427	16450	16489	16511	16523	16528	16543	16570	16592	16607	16624	16643	16648	16661	16683	16733	16773	16850	16963	16992	17079	17179	17300	17397	17539	17666	17744	17884	18063	18236	18476	18667	18851	19000	19136	19334	19634	19905	20207	20517	20676	20849	21194	21645	22132	22648	23112	23510	23895	24652	25438	26410	27556	28495	29316	30147	31281	32671	33998	35523	36932	38100	39338	41058	42662	44539	46478	48083	49531	50547	52434	54440	56484	58474	60304	61416	62458	64506	66631	68585	70372	71734	72359	73067	74867	76596	78286	79963	81727	82481	83405	85109	86932	88554	90197	91585	92342	93410	95060	96709	98349	99836	101329	102040	103005	104905	106861	108814	110885	112717	113627	114728	116906	119158	122351	125012	127635	129140	131317	134705	138194	142190	146351	150326	153045	156220	161025	166564	171138	176523	181863	185672	188251	192117	199138	206263	214497	222887	228769	232183	233342	238333	247411	255142	262200	264793	267730	273451	278175	282340	286095	289058	289974	291620	294789	297125	299242	300854	302354	302765	303687	305204	306397	307569	308601	309450	309696	310303	311187	312074	312797	313441	314121	314349	315007	315795	316641	317410	317980	318671	318883	319417	320136	320811	321574	322410	323171	323463	324088	324961	325790	326585	327355	328129	328551	329316	330275	331132	332211	333296	334328	334908	335933	337191	338389	339968	341406	342101	343826	344906	346797	348285	350271	352397	353269	355786	357176	359506	360630	365042	367975	370152	372886	374760	378259	382487	385022	389678	394391	398664	401470	407285	412398	416584	423262	428510	434799	441542	448173	456139	463448	471048	477357	485434	491319	501073	510063	520060	529814	535049	543499	551689	558249	565629	575842	582869	589028	593961	597403	613340	617168	621590	628895	633991	638789	643435
	Italy	41.87194	12.56738	0	0	0	0	0	0	0	0	0	2	2	2	2	2	2	2	3	3	3	3	3	3	3	3	3	3	3	3	3	3	20	62	155	229	322	453	655	888	1128	1694	2036	2502	3089	3858	4636	5883	7375	9172	10149	12462	15113	17660	21157	24747	27980	31506	35713	41035	47021	53578	59138	63927	69176	74386	80589	86498	92472	97689	101739	105792	110574	115242	119827	124632	128948	132547	135586	139422	143626	147577	152271	156363	159516	162488	165155	168941	172434	175925	178972	181228	183957	187327	189973	192994	195351	197675	199414	201505	203591	205463	207428	209328	210717	211938	213013	214457	215858	217185	218268	219070	219814	221216	222104	223096	223885	224760	225435	225886	226699	227364	228006	228658	229327	229858	230158	230555	231139	231732	232248	232664	232997	233197	233515	233836	234013	234531	234801	234998	235278	235561	235763	236142	236305	236651	236989	237290	237500	237828	238159	238011	238275	238499	238720	238833	239410	239706	239961	240136	240310	240436	240578	240760	240961	241184	241419	241611	241819	241956	242149	242363	242639	242827	243061	243230	243344	243506	243736	243967	244216	244434	244624	244752	245032	245338	245590	245864	246118	246286	246488	246776	247158	247537	247832	248070	248229	248419	248803	249204	249756	250103	250566	250825	251237	251713	252235	252809	253438	253915	254235	254636	255278	256118	257065	258136	259345	260298	261174	262540	263949	265409	266853	268218	269214	270189	271515	272912	274644	276338	277634	278784	280153	281583	283180	284796	286297	287753	288761	289990	291442	293025	294932	296569	298156	299506	300897	302537	304323	306235	308104	309870	311364	313011	314861	317409	319908	322751	325329	327586	330263	333940	338398	343770	349494	354950	359569	365467	372799	381602	391611	402536	414241	423578	434449	449648	465726	484869	504509	525782	542789	564778	589766	616595	647674	679430	709335	731588	759829	790377	824879	862681	902490	935104	960373	995463	1028424	1066401	1107303	1144552	1178529	1205881	1238072	1272352	1308528	1345767	1380531	1408868	1431795	1455022	1480874	1509875	1538217	1564532	1585178	1601554	1620901	1641610	1664829	1688939	1709991	1728878	1742557	1757394	1770149	1787147	1805873	1825775	1843712	1855737	1870576	1888144	1906377	1921778	1938083	1953185	1964054	1977370	1991278	2009317	2028354	2038759	2047696	2056277	2067487	2083689	2107166	2129376	2141201	2155446	2166244	2181619	2201945	2220361	2237890	2257866	2276491	2289021	2303263	2319036	2336279	2352423	2368733	2381277	2390102	2400598	2414166	2428221	2441854	2455185	2466813	2475372	2485956	2501147	2515507	2529070	2541783	2553032
	Jamaica	18.1096	-77.2975	0	0	0	0	0	0	0	0	0	0	0	0	0	0	0	0	0	0	0	0	0	0	0	0	0	0	0	0	0	0	0	0	0	0	0	0	0	0	0	0	0	0	0	0	0	0	0	0	0	1	2	8	8	10	10	12	13	15	16	16	19	19	21	26	26	26	30	32	36	36	44	47	47	53	58	58	63	63	63	63	65	69	73	73	125	143	143	163	173	223	223	233	257	288	305	350	364	364	396	422	432	463	469	471	473	478	488	490	490	502	505	507	509	509	511	517	520	520	520	529	534	544	550	552	556	564	569	569	575	581	586	588	590	591	591	595	596	598	599	605	605	611	614	615	617	621	621	626	638	652	657	659	665	670	678	684	686	690	696	698	702	707	715	721	728	732	737	745	751	753	753	758	758	759	762	763	765	768	774	790	809	810	816	821	831	837	842	853	855	856	864	878	883	894	905	920	928	958	987	1003	1023	1031	1047	1065	1071	1082	1082	1113	1129	1146	1192	1290	1346	1346	1529	1612	1732	1804	1870	2011	2113	2357	2459	2459	2683	2896	2964	3024	3103	3183	3323	3437	3511	3511	3623	3771	3933	4042	4164	4374	4571	4758	4988	5143	5270	5395	5588	5723	5854	6017	6170	6408	6482	6555	6704	6795	6895	7012	7109	7191	7273	7363	7559	7718	7813	7910	7989	8067	8132	8195	8274	8321	8374	8445	8600	8638	8670	8714	8749	8787	8851	8927	9005	9094	9131	9257	9296	9326	9373	9426	9472	9506	9542	9573	9581	9634	9723	9780	9884	9929	9959	10019	10088	10151	10240	10284	10343	10422	10488	10541	10600	10669	10709	10763	10810	10864	10911	10987	11063	11120	11184	11271	11369	11443	11509	11608	11710	11792	11875	11907	11968	12039	12135	12224	12289	12354	12423	12519	12597	12684	12723	12732	12752	12793	12827	12915	12931	13049	13203	13246	13330	13368	13411	13455	13548	13637	13760	13852	13915	13992	14096	14161	14274	14419	14487	14550	14658	14772	14879	15012	15153	15241	15435	15462	15527	15653
	Japan	36.204824	138.252924	2	2	2	2	4	4	7	7	11	15	20	20	20	22	23	23	23	24	24	26	27	28	33	43	54	60	67	79	85	95	112	137	149	160	173	192	218	236	245	259	278	298	333	365	420	466	499	527	585	640	696	733	795	826	843	893	928	968	1022	1059	1104	1144	1217	1314	1416	1530	1728	1907	2001	2255	2535	2818	3154	3525	3876	4110	4485	5020	5614	6250	6951	7473	7773	8277	8835	9398	9958	10548	10914	11258	11641	12037	12469	12854	13186	13405	13576	13860	14076	14284	14558	14861	15061	15229	15354	15455	15553	15640	15755	15824	15861	15948	15998	16096	16148	16202	16226	16259	16287	16321	16362	16385	16410	16451	16472	16502	16528	16598	16673	16716	16751	16787	16837	16867	16911	16958	17000	17039	17060	17111	17146	17187	17250	17293	17369	17439	17484	17530	17588	17658	17725	17780	17820	17879	17963	18055	18162	18254	18366	18476	18615	18838	19055	19185	19461	19668	19848	20055	20261	20617	21044	21430	21841	22125	22437	23172	23510	24104	24946	25446	25706	26463	27136	28114	28883	29684	30548	31142	32116	33382	35144	36234	37804	39116	40099	41347	42686	44167	45764	47342	48782	49617	50302	51288	52471	53818	55051	56074	56717	57636	58728	59900	60949	61916	62658	63158	63888	64779	65653	66499	67353	67958	68396	69023	69619	70278	70866	71467	71918	72213	72724	73264	73916	74558	75206	75646	75914	76446	76997	77488	78061	78662	79142	79462	79773	80009	80490	81054	81703	82186	82484	83022	83591	84244	84768	85345	85746	86027	86540	87039	87679	88267	88962	89400	89652	90153	90694	91402	92044	92670	93098	93408	93895	94515	95134	95868	96599	97095	97503	98146	98877	99674	100450	101327	101943	102431	103309	103928	104964	106136	107439	108394	109191	110487	112011	113655	115360	117113	118611	119557	121247	123477	125859	128285	130871	133034	134554	135786	137735	140225	142778	145457	147515	148962	150976	153432	155938	158387	160870	162917	164434	166592	169429	172406	175310	178272	180639	182311	184752	187751	190950	193753	196815	199270	201074	203732	207007	210769	214575	218467	221412	223786	227415	231271	235811	239068	242097	245293	248625	253571	259521	267084	274947	282737	288818	293746	298321	304140	310734	317871	324942	330715	335605	340989	346508	352129	357174	361928	365899	368684	372545	376482	380644	384180	387499	390166
	Jordan	31.24	36.51	0	0	0	0	0	0	0	0	0	0	0	0	0	0	0	0	0	0	0	0	0	0	0	0	0	0	0	0	0	0	0	0	0	0	0	0	0	0	0	0	0	1	1	1	1	1	1	1	1	1	1	1	1	8	17	34	52	69	85	85	112	127	154	172	212	235	246	259	268	274	278	299	310	323	345	349	353	358	372	372	381	389	391	397	401	402	407	413	417	425	428	435	437	441	444	447	449	449	451	453	459	460	461	465	471	473	494	508	522	540	562	576	582	586	596	607	613	629	649	672	684	700	704	708	711	718	720	728	730	734	739	746	755	757	765	784	795	808	831	845	863	890	915	953	961	979	981	987	1001	1008	1015	1033	1042	1047	1071	1086	1104	1111	1121	1128	1132	1133	1136	1147	1150	1164	1167	1169	1169	1169	1173	1176	1179	1183	1198	1201	1206	1209	1214	1218	1223	1113	1120	1131	1146	1154	1168	1176	1182	1187	1191	1193	1208	1213	1218	1224	1231	1232	1237	1246	1252	1268	1283	1303	1320	1329	1339	1378	1398	1438	1482	1498	1532	1576	1609	1639	1716	1756	1801	1869	1893	1966	2034	2097	2161	2233	2301	2353	2411	2478	2581	2659	2739	2945	3062	3314	3528	3677	3852	4131	4344	4540	4779	5045	5679	6042	6591	7211	8061	8492	9226	10049	11825	13101	13650	14749	15640	17464	19001	20200	21517	22763	23998	24926	26073	28127	30550	33009	34548	36053	37573	38937	40972	43620	46441	48930	50750	53087	55055	58855	61942	65385	69306	72607	75866	81743	86576	91234	95864	101248	104802	109321	114986	120982	126401	132086	136555	141305	143678	149539	155993	163926	169395	174335	178161	183429	188410	192996	198021	203021	207601	210709	214307	219430	223617	227208	231237	234353	237513	240089	244069	247131	250219	253121	255459	257275	259614	262477	265024	267585	269806	271514	272797	274949	277448	279892	281983	283690	285306	286356	287946	289748	291393	293067	294494	295765	296668	298208	299831	301303	302856	304071	305163	305959	307209	308670	309846	310968	312043	312851	313557	314514	315544	316427	317405	318181	318911	319519	320453	321298	322241	323111	324169	325033	325674	326855
	Kazakhstan	48.0196	66.9237	0	0	0	0	0	0	0	0	0	0	0	0	0	0	0	0	0	0	0	0	0	0	0	0	0	0	0	0	0	0	0	0	0	0	0	0	0	0	0	0	0	0	0	0	0	0	0	0	0	0	0	4	6	9	10	33	35	44	49	53	61	62	72	81	111	150	228	284	302	343	380	435	464	531	584	662	697	727	781	812	865	951	1091	1232	1295	1402	1546	1615	1676	1852	1995	2135	2289	2482	2601	2717	2835	3027	3138	3402	3597	3857	3920	4049	4205	4422	4578	4834	4975	5090	5207	5279	5417	5571	5689	5850	6157	6751	6751	6969	7234	7919	7919	8531	8969	8969	9304	9576	9932	10382	10858	11308	11571	12067	12067	12312	12511	12694	12859	13074	13319	13872	13872	14238	14496	15192	15542	15877	15877	16779	17225	17732	18231	18765	19285	19750	20319	20319	21327	21819	22308	41065	42574	45719	47171	48574	49683	51059	51059	54747	56455	58253	58253	61755	63514	65188	66895	68703	68703	71838	73468	75153	75153	78486	80226	81720	83122	84648	86192	87664	89078	90367	90367	96774	98641	100075	102936	105526	107930	109939	111822	112722	113501	115615	117104	118514	119781	121161	121639	121973	123325	124356	125335	126243	127203	127462	127462	127462	127664	128618	130040	130673	130673	131596	131695	132354	132924	133028	133924	134123	134203	134726	135159	135589	135964	136384	136513	136586	137058	137393	137713	138013	138348	138455	138542	138982	139289	139581	139882	140175	140265	140333	140707	140958	141256	141484	141748	141844	141904	142239	142597	142945	143280	143632	143740	143814	144218	144328	144761	145019	145320	145473	145603	145966	146288	146653	146982	147297	147463	147615	148037	148479	149066	149699	150380	150863	151321	152022	152725	153547	154321	155220	155876	156451	157261	158036	158853	159756	160612	161850	162555	163585	164578	165558	166468	167341	167385	168803	169827	170808	171795	172805	173763	174563	175565	176342	177386	178378	179344	180089	180777	181721	182657	183630	184557	185513	186277	186960	187890	188837	189551	190292	190969	191650	192579	193503	194257	194993	196216	197142	197902	198659	199555	200443	201196	202060	202880	203563	204293	205064	205933	206840	207683	208596	209369	210086	210976	211901	212812	213855	214927	215947	216964	218216	219527	221053	222701	224395	225891	227165	228692	230188	231716	233156	234569	235844
	Kenya	-0.0236	37.9062	0	0	0	0	0	0	0	0	0	0	0	0	0	0	0	0	0	0	0	0	0	0	0	0	0	0	0	0	0	0	0	0	0	0	0	0	0	0	0	0	0	0	0	0	0	0	0	0	0	0	0	1	1	3	3	3	3	7	7	7	15	16	25	28	31	31	38	42	50	59	81	110	122	126	142	158	172	179	184	189	191	197	208	216	225	234	246	262	270	281	296	303	320	336	343	355	363	374	384	396	411	435	465	490	535	582	607	621	649	672	700	715	737	758	781	830	887	912	963	1029	1109	1161	1192	1214	1286	1348	1471	1618	1745	1888	1962	2021	2093	2216	2340	2474	2600	2767	2872	2989	3094	3215	3305	3457	3594	3727	3860	4044	4257	4374	4478	4738	4797	4952	5206	5384	5533	5811	6070	6190	6366	6673	6941	7188	7577	7886	8067	8250	8528	8975	9448	9726	10105	10294	10791	11252	11673	12062	12750	13353	13771	14168	14805	15601	16268	16643	17603	17975	18581	19125	19913	20636	21363	22053	22597	23202	23873	24411	25138	25837	26436	26928	27425	28104	28754	29334	29849	30120	30365	30636	31015	31441	31763	32118	32364	32557	32803	33016	33389	33630	33794	34057	34201	34315	34493	34705	34884	35020	35103	35205	35356	35460	35603	35793	35969	36157	36205	36301	36301	36576	36724	36829	36981	37079	37218	37348	37489	37707	37871	38115	38168	38378	38529	38713	38923	39184	39427	39449	39586	39907	40178	40620	41158	41546	41619	41937	42541	43143	43580	44196	44881	45076	45647	46144	47212	47843	48790	49721	49997	50833	51851	52612	53797	55192	55877	56601	57093	58587	59595	60704	61769	62488	63244	64588	65804	66723	68193	69273	70245	70804	71729	72686	74145	75193	76404	77372	77785	78512	79322	80102	81656	82605	83316	83618	84169	85130	86383	87249	87984	88380	88579	89100	89661	90305	90978	91526	91892	92055	92459	92853	93405	93761	94151	94500	94614	94768	95195	95431	95713	95843	95923	95992	96139	96251	96458	96614	96678	96802	96908	97127	97398	97733	97954	98184	98271	98334	98432	98555	98693	98859	99082	99162	99227	99308	99444	99630	99769	99898	99983	100052	100193	100323	100422	100563	100675	100773
	Korea, South	35.907757	127.766922	1	1	2	2	3	4	4	4	4	11	12	15	15	16	19	23	24	24	25	27	28	28	28	28	28	29	30	31	31	104	204	433	602	833	977	1261	1766	2337	3150	3736	4335	5186	5621	6088	6593	7041	7314	7478	7513	7755	7869	7979	8086	8162	8236	8320	8413	8565	8652	8799	8961	8961	9037	9137	9241	9332	9478	9583	9661	9786	9887	9976	10062	10156	10237	10284	10331	10384	10423	10450	10480	10512	10537	10564	10591	10613	10635	10653	10661	10674	10683	10694	10708	10718	10728	10738	10752	10761	10765	10774	10780	10793	10801	10804	10806	10810	10822	10840	10874	10909	10936	10962	10991	11018	11037	11050	11065	11078	11110	11122	11142	11165	11190	11206	11225	11265	11344	11402	11441	11468	11503	11541	11590	11629	11668	11719	11776	11814	11852	11902	11947	12003	12051	12085	12121	12155	12198	12257	12306	12373	12421	12438	12484	12535	12563	12602	12653	12715	12757	12800	12850	12904	12967	13030	13091	13137	13181	13244	13293	13338	13373	13417	13479	13512	13551	13612	13672	13711	13745	13771	13816	13879	13938	13979	14092	14150	14175	14203	14251	14269	14305	14336	14366	14389	14423	14456	14499	14519	14562	14598	14626	14660	14714	14770	14873	15039	15318	15515	15761	16058	16346	16670	17002	17399	17665	17945	18265	18706	19077	19400	19699	19947	20182	20449	20644	20842	21010	21177	21296	21432	21588	21743	21919	22055	22176	22285	22391	22504	22657	22783	22893	22975	23045	23106	23216	23341	23455	23516	23611	23661	23699	23812	23889	23952	24027	24091	24164	24239	24353	24422	24476	24548	24606	24703	24805	24889	24988	25035	25108	25199	25275	25333	25424	25543	25698	25775	25836	25955	26043	26146	26271	26385	26511	26635	26732	26807	26925	27050	27195	27284	27427	27553	27653	27799	27942	28133	28338	28546	28769	28998	29311	29654	30017	30403	30733	31004	31353	31735	32318	32887	33375	33824	34201	34652	35163	35703	36332	36915	37546	38161	38755	39432	40098	40786	41736	42766	43484	44364	45442	46453	47515	48570	49665	50591	51460	52550	53533	54770	55902	56872	57680	58725	59773	60740	61769	62593	63244	64264	64979	65818	66686	67358	67999	68664	69114	69651	70212	70728	71241	71820	72340	72729	73115	73518	73918	74262	74692	75084	75521	75875	76429	76926	77395	77850	78205	78508
	Kosovo	42.602636	20.902977	0	0	0	0	0	0	0	0	0	0	0	0	0	0	0	0	0	0	0	0	0	0	0	0	0	0	0	0	0	0	0	0	0	0	0	0	0	0	0	0	0	0	0	0	0	0	0	0	0	0	0	0	2	5	13	16	19	20	21	24	31	33	61	63	71	86	88	91	94	106	112	125	126	135	140	145	165	184	224	227	250	283	362	377	387	423	449	480	510	561	598	604	630	669	703	731	763	780	790	799	806	813	823	851	855	856	860	861	862	870	884	895	919	927	945	955	978	985	988	989	1003	1004	1025	1032	1038	1038	1047	1048	1052	1064	1070	1083	1110	1123	1142	1147	1158	1194	1234	1263	1269	1298	1326	1384	1437	1486	1615	1756	1833	1916	1998	2073	2169	2216	2268	2363	2432	2494	2590	2677	2799	2878	2991	3064	3178	3356	3508	3703	3886	4100	4307	4512	4715	4931	5118	5237	5369	5472	5617	5735	5877	6045	6286	6467	6680	6917	7137	7413	7652	7846	8104	8330	8554	8799	9049	9274	9492	9688	9869	10059	10247	10419	10590	10795	10988	11130	11275	11416	11545	11686	11848	12006	12168	12337	12448	12547	12683	12840	12981	13100	13215	13334	13454	13601	13713	13791	13910	14027	14119	14204	14301	14377	14446	14496	14566	14637	14692	14763	14839	14882	14939	15002	15063	15142	15208	15270	15333	15379	15425	15472	15520	15574	15620	15663	15705	15758	15814	15855	15889	15938	15971	16050	16130	16179	16247	16345	16425	16502	16606	16754	16891	17009	17139	17263	17422	17591	17757	17943	17943	17943	18626	18626	19328	19328	19328	20179	20999	21545	22206	22934	22934	22934	24792	25388	26121	26888	27851	27851	29117	29805	29805	31215	32022	32877	33588	34295	34940	35549	36253	37028	37792	38431	39057	39596	40117	40117	40117	40117	42337	42805	43324	43881	44442	45004	45594	46118	46580	46909	47203	47499	47499	48337	48682	48905	49169	49169	49440	49440	50135	50405	50620	50801	50910	50910	51144	51502	51502	51965	51965	52333	52333	52943	53264	53264	53776	53982	54261	54560	54839	55135	55135	55851	55851	56118	56412	57028	57317	57317	57317	58399	58399	58988	58988	59646	59646	60218
	Kuwait	29.31166	47.481766	0	0	0	0	0	0	0	0	0	0	0	0	0	0	0	0	0	0	0	0	0	0	0	0	0	0	0	0	0	0	0	0	0	1	11	26	43	45	45	45	56	56	56	58	58	61	64	64	69	72	80	80	104	112	123	130	142	148	159	176	188	189	191	195	208	225	235	255	266	289	317	342	417	479	556	665	743	855	910	993	1154	1234	1300	1355	1405	1524	1658	1751	1915	1995	2080	2248	2399	2614	2892	3075	3288	3440	3740	4024	4377	4619	4983	5278	5804	6289	6567	7208	7623	8688	9286	10277	11028	11975	12860	13802	14850	15691	16764	17568	18609	19564	20464	21302	21967	22575	23267	24112	25184	26192	27043	27762	28649	29359	29921	30644	31131	31848	32510	33140	33823	34432	34952	35466	35920	36431	36958	37533	38074	38678	39145	39650	40291	41033	41879	42788	43703	44391	44942	45524	46195	46940	47859	48672	49303	49941	50644	51245	52007	52840	53580	54058	54894	55508	56174	56877	57668	58221	58904	59204	59763	60434	61185	61872	62625	63309	63773	64379	65149	65903	66529	66957	67448	67911	68299	68774	69425	70045	70727	71199	71713	72400	73068	73785	74486	75185	75697	76205	76827	77470	78145	78767	79269	79957	80528	80960	81573	82271	82945	83578	84224	84636	85109	85811	86478	87378	88243	88963	89582	90387	91244	92082	92822	93475	94211	94764	95472	96301	96999	97824	98528	99049	99434	99964	100683	101299	101851	102441	103199	103544	103981	104568	105182	105676	106087	106458	107025	107592	108268	108743	109441	110076	110568	111116	111893	112737	113269	114015	114744	115483	116146	116832	117718	118531	119420	120232	120927	121635	122317	123092	123906	124666	125337	125926	126534	127293	128080	128843	129638	130463	131205	131743	132478	133381	134159	134932	135650	136341	136840	137329	137885	138337	138822	139308	139734	140056	140393	140795	141217	141547	141876	142195	142426	142635	142992	143260	143574	143917	144164	144369	144599	144900	145204	145495	145789	146044	146218	146449	146710	146971	147192	147531	147775	147979	148209	148507	148773	149017	149277	149449	149653	149857	150093	150298	150584	150869	151074	151343	151715	152027	152438	152978	153473	153900	154314	154841	155335	155874	156434	156964	157399	157777	158244	158822	159264	159834	160367	160901	161285	161777	162282	162862	163450	164108	164622	165257
	Kyrgyzstan	41.20438	74.766098	0	0	0	0	0	0	0	0	0	0	0	0	0	0	0	0	0	0	0	0	0	0	0	0	0	0	0	0	0	0	0	0	0	0	0	0	0	0	0	0	0	0	0	0	0	0	0	0	0	0	0	0	0	0	0	0	3	3	6	14	14	16	42	44	44	58	58	84	94	107	111	116	130	144	147	216	228	270	280	298	339	377	419	430	449	466	489	506	554	568	590	612	631	665	665	682	695	708	729	746	756	769	795	830	843	871	895	906	931	1002	1016	1037	1044	1082	1111	1117	1138	1216	1243	1270	1313	1350	1365	1403	1433	1468	1520	1594	1662	1722	1748	1817	1845	1871	1899	1936	1974	2007	2032	2055	2093	2166	2166	2207	2285	2472	2562	2657	2657	2789	2981	3356	3356	3726	3954	4204	4446	4513	5017	5296	5506	6261	6767	6878	7094	7377	8141	8279	8847	9358	9910	10410	11117	11444	11444	12282	12498	13101	24606	27143	27143	28251	28980	31247	31247	32124	32813	33296	33844	34592	35223	35805	36299	36719	37129	37541	38110	38659	39162	39571	39919	40085	40455	40759	41069	41373	41645	41856	41991	42146	42325	42507	42703	42889	43023	43126	43245	43358	43459	43587	43712	43820	43898	43958	44036	44135	44199	44293	44403	44458	44487	44613	44684	44761	44828	44881	44928	44999	45072	45153	45244	45335	45335	45471	45542	45630	45757	45932	46090	46251	46355	46522	46669	46841	47056	47184	47428	47635	47799	48097	48342	48617	48924	49230	49528	49871	50201	50589	51020	51490	52044	52526	52910	53459	54006	54588	55144	55750	56170	56738	57276	57798	58394	58878	58878	59879	60774	61309	61309	61748	62304	62819	63390	64360	64360	64887	65454	65953	66983	66983	67469	67894	68316	68702	69149	69581	69885	70366	71171	71548	71548	71971	72807	73178	73178	73513	73933	74373	74774	75395	75395	75690	76012	76391	77059	77059	77356	77674	78151	78151	78415	78679	78911	79254	79254	79429	79659	79845	80025	80182	80373	80535	80654	80843	81034	81156	81214	81388	81388	81512	81656	81826	81991	82138	82273	82380	82587	82587	82723	82986	83109	83178	83178	83430	83430	83585	83796	83796	83900	84068	84175	84303	84303	84377	84529	84588
	Laos	19.85627	102.495496	0	0	0	0	0	0	0	0	0	0	0	0	0	0	0	0	0	0	0	0	0	0	0	0	0	0	0	0	0	0	0	0	0	0	0	0	0	0	0	0	0	0	0	0	0	0	0	0	0	0	0	0	0	0	0	0	0	0	0	0	0	0	2	3	6	6	8	8	8	9	10	10	10	10	11	12	14	15	16	16	18	19	19	19	19	19	19	19	19	19	19	19	19	19	19	19	19	19	19	19	19	19	19	19	19	19	19	19	19	19	19	19	19	19	19	19	19	19	19	19	19	19	19	19	19	19	19	19	19	19	19	19	19	19	19	19	19	19	19	19	19	19	19	19	19	19	19	19	19	19	19	19	19	19	19	19	19	19	19	19	19	19	19	19	19	19	19	19	19	19	19	19	19	19	19	19	19	19	19	19	19	19	19	19	20	20	20	20	20	20	20	20	20	20	20	20	20	20	20	20	20	20	20	20	20	22	22	22	22	22	22	22	22	22	22	22	22	22	22	22	22	22	22	22	22	22	22	22	22	22	22	22	22	23	23	23	23	23	23	23	23	23	23	23	23	23	23	23	23	23	23	23	23	23	23	23	23	23	23	23	23	23	23	23	23	23	23	23	23	23	23	23	23	24	24	24	24	24	24	24	24	24	24	24	24	24	24	24	24	24	24	24	24	24	24	24	24	24	24	24	25	25	25	25	25	25	39	39	39	39	39	39	39	39	39	39	39	39	39	39	41	41	41	41	41	41	41	41	41	41	41	41	41	41	41	41	41	41	41	41	41	41	41	41	41	41	41	41	41	41	41	41	41	41	41	41	41	41	41	41	41	41	41	41	41	41	41	41	41	44	44	44	44	44	44	44
	Latvia	56.8796	24.6032	0	0	0	0	0	0	0	0	0	0	0	0	0	0	0	0	0	0	0	0	0	0	0	0	0	0	0	0	0	0	0	0	0	0	0	0	0	0	0	0	1	1	1	1	1	1	2	6	8	10	10	17	26	30	34	49	71	86	111	124	139	180	197	221	244	280	305	347	376	398	446	458	493	509	533	542	548	577	589	612	630	651	655	657	666	675	682	712	727	739	748	761	778	784	804	812	818	836	849	858	870	871	879	896	896	900	909	928	930	939	946	950	951	962	970	997	1008	1009	1012	1016	1025	1030	1046	1047	1049	1053	1057	1061	1064	1065	1066	1066	1071	1079	1082	1085	1086	1088	1088	1089	1092	1094	1096	1097	1097	1097	1098	1104	1108	1110	1111	1111	1111	1111	1111	1111	1112	1115	1116	1117	1118	1121	1122	1122	1123	1124	1127	1134	1141	1154	1165	1173	1173	1174	1174	1178	1179	1185	1189	1192	1192	1193	1197	1203	1205	1206	1219	1219	1220	1224	1228	1231	1238	1243	1246	1249	1257	1275	1281	1288	1290	1290	1293	1303	1307	1308	1315	1322	1323	1323	1326	1327	1330	1333	1337	1337	1342	1360	1366	1375	1381	1393	1396	1404	1406	1410	1416	1425	1428	1429	1432	1443	1448	1459	1464	1474	1477	1482	1486	1494	1498	1515	1525	1526	1560	1572	1594	1625	1654	1676	1697	1729	1824	1868	1945	2019	2086	2126	2194	2261	2370	2507	2596	2670	2765	2840	2942	3056	3204	3392	3450	3494	3609	3797	3958	4208	4467	4678	4757	4893	5144	5395	5679	5894	6136	6268	6439	6752	7119	7476	7880	8095	8187	8395	8848	9381	9836	10231	10547	10636	10914	11356	11722	12102	12744	13120	13236	13693	14273	15171	15808	16561	16975	17075	17687	18377	19307	19993	20787	21313	21520	22104	22816	23706	24386	25046	25675	25885	26472	27495	28535	29427	30297	30940	31335	32339	33484	34754	35420	35819	36330	36838	37676	39043	40904	41615	41929	42497	43118	43942	45171	46545	47782	48952	49568	49899	50777	52032	52982	54066	55097	55664	55908	56720	57808	58710	59586	60496	61008	61231	61924	63027	63992	64923	65708	66241
	Lebanon	33.8547	35.8623	0	0	0	0	0	0	0	0	0	0	0	0	0	0	0	0	0	0	0	0	0	0	0	0	0	0	0	0	0	0	1	1	1	1	1	2	2	2	4	10	13	13	13	16	22	22	32	32	41	61	61	77	93	110	110	120	133	157	163	187	248	267	318	333	368	391	412	438	446	470	479	494	508	520	527	541	548	576	582	609	619	630	632	641	658	663	668	672	673	677	677	682	688	696	704	707	710	717	721	725	729	733	737	740	741	750	784	796	809	845	859	870	878	886	891	902	911	931	954	961	1024	1086	1097	1114	1119	1140	1161	1168	1172	1191	1220	1233	1242	1256	1306	1312	1320	1331	1350	1368	1388	1402	1422	1442	1446	1464	1473	1489	1495	1510	1536	1587	1603	1622	1644	1662	1697	1719	1740	1745	1778	1788	1796	1830	1855	1873	1885	1907	1946	2011	2082	2168	2334	2419	2451	2542	2599	2700	2775	2859	2905	2980	3104	3260	3407	3582	3750	3882	4023	4205	4334	4555	4730	4885	5062	5062	5417	5672	5951	6223	6517	6812	7121	7413	7711	8045	8442	8881	9337	9758	10347	10952	11580	12191	12698	13155	13687	14248	14937	15613	16275	16870	17308	17777	18375	18963	19490	20011	20426	20826	21324	21877	22437	22983	23669	24310	25401	25449	26083	26768	27518	28297	29303	29987	30852	31792	32819	33962	35242	36254	37272	38377	39634	40882	42173	43494	44482	45657	46918	48377	49744	51170	52558	53568	54624	55869	57246	58745	60113	61284	62286	62944	64336	65577	67027	68479	69906	71390	72186	73995	75845	77778	79529	81228	82617	83697	85209	87097	89186	91328	93097	94236	95355	96907	98829	100703	102607	104267	105430	106446	107953	110037	111946	113655	115283	116476	117517	118705	120341	122200	123982	125678	126944	127944	129455	131297	132817	134295	134295	137112	138096	139135	140409	142187	143705	145245	146520	147613	148877	150933	153049	154944	156570	158104	159286	160979	163225	165933	168069	169472	171226	172820	175118	177996	181503	183888	186408	189278	192139	195759	199925	204699	210139	215553	219296	222391	226948	231936	237132	243286	249158	252812	255956	260315	264647	269241	272461	276587	279597	282249	285754	289660	293157	296282	298913	301052
	Lesotho	-29.61	28.2336	0	0	0	0	0	0	0	0	0	0	0	0	0	0	0	0	0	0	0	0	0	0	0	0	0	0	0	0	0	0	0	0	0	0	0	0	0	0	0	0	0	0	0	0	0	0	0	0	0	0	0	0	0	0	0	0	0	0	0	0	0	0	0	0	0	0	0	0	0	0	0	0	0	0	0	0	0	0	0	0	0	0	0	0	0	0	0	0	0	0	0	0	0	0	0	0	0	0	0	0	0	0	0	0	0	0	0	0	0	0	0	0	1	1	1	1	1	1	1	1	1	2	2	2	2	2	2	2	2	2	2	2	2	4	4	4	4	4	4	4	4	4	4	4	4	4	4	4	4	4	4	4	12	17	17	17	24	24	27	27	27	35	35	35	35	79	91	91	91	134	184	184	233	245	256	256	256	311	359	359	359	359	359	359	359	419	505	505	505	576	604	604	702	718	718	726	726	742	742	742	742	781	781	798	884	884	903	903	946	946	946	996	1015	1015	1015	1015	1049	1051	1051	1051	1051	1085	1085	1085	1085	1085	1148	1148	1148	1148	1148	1164	1164	1245	1245	1245	1245	1327	1327	1327	1390	1390	1424	1424	1424	1507	1554	1558	1558	1558	1565	1576	1595	1639	1680	1680	1683	1683	1683	1767	1786	1800	1800	1805	1805	1822	1833	1833	1833	1833	1833	1833	1918	1918	1923	1934	1940	1940	1943	1947	1947	1947	1953	1953	1953	1961	1961	1963	1963	1967	1967	1967	1967	2026	2026	2026	2041	2041	2041	2041	2052	2058	2065	2066	2085	2086	2086	2092	2092	2109	2109	2109	2109	2109	2137	2142	2145	2150	2150	2150	2150	2150	2164	2178	2214	2250	2250	2277	2307	2365	2400	2546	2546	2546	2546	2546	2725	2725	2725	2725	2725	2956	3005	3094	3094	3206	3206	3206	3206	3206	4137	4351	5170	5203	5937	5937	5937	6241	6356	6371	6371	6371	7018	7018	7035	7504	7555	7656	7656	8044	8047	8047	8278	8610	8649	8664
	Liberia	6.428055	-9.429499	0	0	0	0	0	0	0	0	0	0	0	0	0	0	0	0	0	0	0	0	0	0	0	0	0	0	0	0	0	0	0	0	0	0	0	0	0	0	0	0	0	0	0	0	0	0	0	0	0	0	0	0	0	0	1	1	2	2	2	3	3	3	3	3	3	3	3	3	3	3	6	6	7	10	13	14	14	31	31	37	48	50	59	59	59	59	76	76	91	99	101	101	101	117	120	124	124	141	141	141	152	154	158	166	170	178	189	199	199	199	211	211	213	215	219	223	226	229	233	238	240	249	255	265	265	266	266	269	273	280	288	296	311	316	321	334	345	359	370	383	397	410	421	446	458	498	509	516	542	581	601	626	650	652	662	681	684	729	768	770	780	804	819	833	869	874	891	917	926	957	963	998	1010	1024	1024	1056	1070	1085	1088	1091	1107	1108	1114	1117	1135	1155	1162	1167	1177	1179	1181	1186	1189	1207	1214	1216	1221	1224	1230	1234	1237	1240	1250	1252	1252	1252	1257	1257	1277	1282	1282	1284	1285	1286	1286	1290	1295	1298	1298	1298	1304	1304	1304	1305	1305	1306	1306	1306	1307	1311	1311	1313	1315	1315	1316	1319	1321	1327	1332	1333	1334	1335	1335	1336	1336	1337	1338	1338	1338	1339	1342	1343	1343	1343	1346	1347	1348	1354	1354	1355	1360	1360	1363	1363	1371	1371	1372	1374	1377	1377	1377	1381	1384	1385	1385	1393	1393	1393	1416	1419	1419	1426	1426	1426	1426	1436	1436	1438	1440	1442	1442	1442	1452	1461	1461	1468	1491	1498	1507	1512	1512	1528	1539	1551	1551	1551	1551	1551	1578	1591	1595	1595	1595	1595	1595	1595	1663	1676	1676	1676	1676	1676	1676	1676	1676	1676	1676	1676	1676	1773	1779	1779	1779	1779	1779	1779	1779	1779	1779	1779	1779	1779	1779	1779	1779	1779	1779	1779	1779	1779	1779	1779	1779	1779	1779	1779	1876	1877	1878	1882	1887	1887	1896	1898	1901	1901	1912	1914	1914	1927	1932	1936	1936	1939	1939	1939
	Libya	26.3351	17.228331	0	0	0	0	0	0	0	0	0	0	0	0	0	0	0	0	0	0	0	0	0	0	0	0	0	0	0	0	0	0	0	0	0	0	0	0	0	0	0	0	0	0	0	0	0	0	0	0	0	0	0	0	0	0	0	0	0	0	0	0	0	0	1	1	1	1	3	8	8	10	10	11	11	18	18	19	20	21	24	24	24	25	26	35	48	49	49	49	51	51	51	59	60	61	61	61	61	61	61	61	63	63	63	63	63	64	64	64	64	64	64	64	64	64	64	65	65	65	68	69	71	72	75	75	75	77	99	105	118	130	156	168	182	196	209	239	256	256	332	359	378	393	409	418	454	467	484	500	510	520	544	571	595	639	670	698	713	727	762	802	824	874	891	918	989	1046	1117	1182	1268	1342	1342	1389	1433	1512	1563	1589	1652	1704	1791	1866	1980	2088	2176	2314	2424	2547	2669	2827	3017	3222	3438	3621	3691	3837	4063	4224	4475	4879	5079	5232	5451	5929	6302	6611	7050	7327	7738	8172	8579	9068	9463	9707	10121	10437	10437	11009	11281	11834	12274	12629	12958	13423	13966	14624	15156	15773	16445	17094	17749	18834	19583	20462	20939	21908	22348	22781	23515	24144	24936	25822	26438	27234	27949	28796	29446	30097	30632	31290	31828	32364	33213	34014	34525	35208	35717	36087	36809	37437	38468	39513	40292	41368	41686	42712	43821	44985	45821	46676	47845	47845	48790	49949	50906	51625	52620	53384	54374	56013	57223	57975	58874	59656	60628	61095	62045	62907	63688	64587	65440	66444	67039	68117	69040	70010	70885	71804	72628	72628	73602	74324	74936	75465	76006	76808	76808	77823	78473	79180	79797	80407	81273	81273	82430	82809	83417	84087	84849	85529	85529	86580	87097	87986	88522	89183	89880	89880	90779	91357	92017	92577	93283	93772	93772	94560	95200	95706	96346	97192	97653	97653	98381	98913	99350	99935	100277	100744	100744	101414	101975	102456	102880	103515	104002	104002	104745	105378	106030	106670	107434	108017	108017	109088	109869	110465	111124	111746	112540	112540	113688	114429	115299	116064	116779	117650	117650	118631
	Liechtenstein	47.14	9.55	0	0	0	0	0	0	0	0	0	0	0	0	0	0	0	0	0	0	0	0	0	0	0	0	0	0	0	0	0	0	0	0	0	0	0	0	0	0	0	0	0	0	1	1	1	1	1	1	1	1	1	1	4	4	4	7	28	28	28	37	37	51	51	51	56	56	56	56	62	68	68	75	76	77	77	77	78	78	78	79	79	79	79	79	79	79	79	79	81	81	81	81	81	81	81	82	82	82	82	82	82	82	82	82	82	82	82	82	82	82	82	82	82	82	82	82	82	82	82	82	82	82	82	82	82	82	82	82	82	82	82	82	82	82	82	82	82	82	82	82	82	82	82	82	82	82	82	82	82	82	82	82	82	82	82	82	82	82	82	82	82	82	83	83	83	83	84	84	84	84	84	84	84	84	84	84	84	85	86	86	86	86	86	86	86	86	86	86	87	88	88	88	88	89	89	89	89	89	89	89	89	89	89	90	90	91	91	91	94	97	98	99	99	99	99	100	102	102	105	106	107	107	107	107	107	107	107	107	107	107	107	108	109	109	111	111	111	111	111	112	112	113	113	114	115	116	116	117	117	117	117	118	118	119	120	123	126	127	130	131	135	139	142	144	148	163	174	183	192	217	224	224	235	252	282	324	340	365	402	428	450	476	513	533	551	598	631	659	692	741	765	788	801	846	877	905	928	970	985	989	1002	1051	1072	1094	1109	1112	1156	1158	1183	1208	1231	1253	1253	1270	1286	1318	1339	1351	1378	1396	1397	1404	1432	1441	1466	1482	1514	1566	1579	1600	1635	1676	1711	1758	1784	1826	1858	1920	1980	2000	2018	2038	2069	2104	2136	2175	2202	2222	2224	2246	2295	2309	2311	2329	2340	2346	2355	2370	2375	2378	2383	2389	2395	2398	2405	2415	2432	2437	2441	2454	2455	2458	2475	2484	2493	2493
	Lithuania	55.1694	23.8813	0	0	0	0	0	0	0	0	0	0	0	0	0	0	0	0	0	0	0	0	0	0	0	0	0	0	0	0	0	0	0	0	0	0	0	0	0	1	1	1	1	1	1	1	1	1	1	1	1	3	3	6	8	12	17	25	27	36	49	83	143	179	209	274	299	358	394	460	491	537	581	649	696	771	811	843	880	912	955	999	1026	1053	1062	1070	1091	1128	1149	1239	1298	1326	1350	1370	1398	1410	1426	1438	1449	1344	1375	1385	1399	1406	1410	1419	1423	1428	1433	1436	1444	1479	1485	1491	1505	1511	1523	1534	1541	1547	1562	1577	1593	1604	1616	1623	1635	1639	1647	1656	1662	1670	1675	1678	1682	1684	1687	1694	1705	1714	1720	1727	1733	1752	1756	1763	1768	1773	1776	1778	1784	1792	1795	1798	1801	1803	1804	1806	1808	1813	1815	1816	1817	1818	1825	1828	1831	1836	1841	1844	1854	1857	1861	1865	1869	1874	1875	1882	1902	1908	1915	1932	1947	1949	1951	1960	1986	2001	2008	2019	2027	2043	2062	2075	2093	2110	2120	2137	2147	2171	2194	2231	2252	2265	2283	2309	2330	2352	2386	2416	2436	2474	2496	2528	2564	2594	2635	2673	2694	2726	2762	2810	2839	2874	2906	2929	2958	2978	3004	3040	3083	3100	3131	3163	3199	3243	3296	3335	3386	3397	3442	3504	3565	3664	3744	3814	3859	3932	4070	4184	4295	4385	4490	4587	4693	4784	4956	5081	5185	5285	5366	5483	5625	5758	5963	6122	6248	6366	6505	6760	7041	7269	7521	7726	7928	8239	8663	9104	9578	10184	10949	11362	12138	13088	13823	14824	15719	16556	17453	18092	19091	20747	22719	24699	25755	26841	28262	29812	31878	33387	34758	35911	36876	38810	40492	42757	44740	47047	48226	49393	51655	53757	56095	58212	60193	61325	62515	62515	67066	69582	72430	74649	76036	77426	80556	83883	86949	90252	93101	95021	96452	99869	103028	106210	109429	112359	114487	116358	120094	123889	126581	128931	130598	132369	134285	138219	140579	143903	145399	146637	147997	149497	152215	154550	156539	158180	159672	160446	161348	163042	164414	165560	166680	167516	167992	168708	172060	173819	174846	175851	176624	177166	177934	179212	180170	181028	181734	182539
	Luxembourg	49.8153	6.1296	0	0	0	0	0	0	0	0	0	0	0	0	0	0	0	0	0	0	0	0	0	0	0	0	0	0	0	0	0	0	0	0	0	0	0	0	0	0	1	1	1	1	1	1	2	2	3	3	5	7	19	34	51	59	77	140	203	335	484	670	798	875	1099	1333	1453	1605	1831	1950	1988	2178	2319	2487	2612	2729	2804	2843	2970	3034	3115	3223	3270	3281	3292	3307	3373	3444	3480	3537	3550	3558	3618	3654	3665	3695	3711	3723	3729	3741	3769	3784	3802	3812	3824	3828	3840	3851	3859	3871	3877	3886	3888	3894	3904	3915	3923	3930	3945	3947	3958	3971	3980	3981	3990	3992	3993	3995	4001	4008	4012	4016	4018	4019	4020	4024	4027	4032	4035	4039	4040	4046	4049	4052	4055	4063	4070	4072	4075	4085	4091	4099	4105	4120	4121	4133	4140	4151	4173	4217	4242	4256	4299	4345	4395	4447	4476	4522	4542	4603	4650	4719	4777	4842	4925	4956	5056	5122	5285	5409	5483	5605	5639	5725	5854	5952	6056	6189	6272	6321	6375	6533	6616	6695	6793	6855	6864	6917	7007	7073	7113	7169	7205	7216	7242	7300	7368	7405	7439	7458	7469	7499	7566	7637	7704	7762	7775	7794	7838	7928	7928	6580	6625	6625	6625	6625	6745	6811	6854	6896	6950	6960	6974	7023	7088	7088	7159	7159	7244	7284	7394	7541	7718	7718	7718	7916	8016	8090	8158	8233	8233	8233	8376	8431	8509	8595	8709	8709	8709	8925	8979	9119	9219	9360	9514	9722	9731	9840	10030	10244	10471	10471	10888	11010	11241	11671	12333	12851	12851	12851	14399	14884	15659	16356	17134	17134	17134	19101	19634	20344	21147	21806	21806	21806	23227	23710	23710	25218	25931	25931	25931	27256	27681	28573	29243	29762	29762	29762	31111	31484	32100	32873	33409	33409	33409	34678	35129	35802	36429	37017	37017	37017	38476	38476	38476	40037	40755	40755	40755	41900	42250	42845	43279	43728	43728	43728	44582	44809	45209	45209	45209	45209	45209	45849	46088	46415	46415	46415	46415	46415	46986	47149	47430	47592	47744	47744	47744	48027	48181	48372	48486	48630	48630	48630	48890	48975	49204	49319	49438	49438	49438	49733	49852	50089	50228	50388	50388	50388
	MS Zaandam	0.0	0.0	0	0	0	0	0	0	0	0	0	0	0	0	0	0	0	0	0	0	0	0	0	0	0	0	0	0	0	0	0	0	0	0	0	0	0	0	0	0	0	0	0	0	0	0	0	0	0	0	0	0	0	0	0	0	0	0	0	0	0	0	0	0	0	0	0	0	2	2	2	2	9	9	9	9	9	9	9	9	9	9	9	9	9	9	9	9	9	9	9	9	9	9	9	9	9	9	9	9	9	9	9	9	9	9	9	9	9	9	9	9	9	9	9	9	9	9	9	9	9	9	9	9	9	9	9	9	9	9	9	9	9	9	9	9	9	9	9	9	9	9	9	9	9	9	9	9	9	9	9	9	9	9	9	9	9	9	9	9	9	9	9	9	9	9	9	9	9	9	9	9	9	9	9	9	9	9	9	9	9	9	9	9	9	9	9	9	9	9	9	9	9	9	9	9	9	9	9	9	9	9	9	9	9	9	9	9	9	9	9	9	9	9	9	9	9	9	9	9	9	9	9	9	9	9	9	9	9	9	9	9	9	9	9	9	9	9	9	9	9	9	9	9	9	9	9	9	9	9	9	9	9	9	9	9	9	9	9	9	9	9	9	9	9	9	9	9	9	9	9	9	9	9	9	9	9	9	9	9	9	9	9	9	9	9	9	9	9	9	9	9	9	9	9	9	9	9	9	9	9	9	9	9	9	9	9	9	9	9	9	9	9	9	9	9	9	9	9	9	9	9	9	9	9	9	9	9	9	9	9	9	9	9	9	9	9	9	9	9	9	9	9	9	9	9	9	9	9	9	9	9	9	9	9	9	9	9	9	9	9	9	9	9	9	9	9	9	9	9	9	9	9	9	9	9	9	9
	Madagascar	-18.766947	46.869107	0	0	0	0	0	0	0	0	0	0	0	0	0	0	0	0	0	0	0	0	0	0	0	0	0	0	0	0	0	0	0	0	0	0	0	0	0	0	0	0	0	0	0	0	0	0	0	0	0	0	0	0	0	0	0	0	0	0	3	3	3	12	17	19	23	26	26	39	43	57	57	59	70	70	72	82	88	93	93	93	102	106	106	108	110	111	117	120	121	121	121	121	121	122	123	124	128	128	128	128	132	135	149	149	151	158	193	193	193	193	186	186	212	230	238	283	304	322	326	371	405	448	488	527	542	586	612	656	698	758	771	826	845	908	957	975	1026	1052	1094	1138	1162	1203	1240	1252	1272	1290	1317	1378	1403	1443	1503	1596	1640	1724	1787	1829	1922	2005	2078	2138	2214	2303	2403	2512	2728	2941	3250	3472	3573	3782	4143	4578	4867	5080	5343	5605	6089	6467	6849	7049	7153	7548	8162	8381	8741	8866	9295	9690	10104	10317	10748	10868	11273	11528	11660	11895	12222	12526	12708	12922	13086	13202	13317	13397	13522	13643	13724	13827	13886	14009	14074	14154	14218	14277	14327	14402	14475	14554	14592	14696	14791	14843	14863	14957	15023	15106	15187	15269	15319	15352	15435	15520	15624	15669	15737	15757	15769	15803	15871	15925	15971	16020	16053	16073	16136	16167	16191	16221	16257	16285	16348	16377	16408	16454	16493	16529	16558	16570	16600	16633	16654	16676	16702	16718	16726	16754	16754	16754	16754	16810	16810	16810	16810	16810	16810	16810	16968	16968	16968	16968	16968	16968	16968	17111	17111	17111	17111	17111	17111	17111	17111	17223	17223	17223	17223	17223	17223	17223	17310	17310	17310	17310	17310	17310	17310	17341	17341	17341	17341	17341	17341	17341	17341	17341	17341	17341	17341	17341	17473	17473	17473	17473	17473	17473	17473	17587	17587	17587	17587	17587	17587	17587	17587	17633	17633	17633	17633	17633	17633	17633	17714	17714	17714	17714	17714	17714	17767	17767	17767	17767	17767	17767	17767	17767	18001	18001	18001	18001	18001	18001	18001	18301	18301	18301	18301	18301	18301	18301	18743	18743	18743	18743	18743	18743	18743	19065
	Malawi	-13.2543	34.3015	0	0	0	0	0	0	0	0	0	0	0	0	0	0	0	0	0	0	0	0	0	0	0	0	0	0	0	0	0	0	0	0	0	0	0	0	0	0	0	0	0	0	0	0	0	0	0	0	0	0	0	0	0	0	0	0	0	0	0	0	0	0	0	0	0	0	0	0	0	0	0	3	3	4	4	5	8	8	8	9	12	13	16	16	16	16	17	17	17	17	18	23	33	33	33	34	36	36	36	37	37	38	39	41	41	43	43	43	56	56	57	57	63	63	63	65	70	70	70	71	72	82	82	83	101	101	101	203	273	279	284	336	358	369	393	409	409	438	443	455	455	481	481	529	547	555	564	572	592	620	620	730	749	803	941	960	1005	1038	1146	1152	1224	1265	1342	1498	1613	1613	1742	1818	1864	1942	2069	2261	2364	2430	2497	2614	2712	2805	2810	2907	2992	3045	3302	3302	3453	3453	3640	3664	3709	3738	3858	4078	4186	4231	4272	4361	4426	4491	4575	4624	4658	4674	4714	4752	4912	4988	5026	5072	5125	5193	5240	5282	5322	5382	5414	5419	5423	5474	5496	5523	5528	5536	5566	5576	5579	5593	5608	5611	5614	5621	5630	5653	5655	5669	5678	5690	5697	5701	5704	5711	5716	5718	5731	5733	5739	5746	5747	5764	5766	5768	5770	5772	5773	5779	5783	5783	5786	5794	5796	5803	5809	5813	5821	5821	5824	5827	5829	5836	5842	5852	5857	5860	5861	5864	5874	5885	5887	5890	5894	5897	5904	5916	5923	5930	5932	5933	5934	5934	5940	5942	5948	5951	5953	5953	5955	5958	5962	5964	5965	5971	5971	5999	6002	6003	6003	6003	6009	6017	6018	6020	6024	6025	6025	6028	6028	6040	6043	6047	6049	6051	6051	6051	6051	6051	6055	6063	6066	6070	6080	6091	6138	6148	6153	6161	6202	6248	6261	6277	6339	6343	6354	6377	6388	6471	6583	6684	6712	6844	6935	7110	7337	7611	7925	8306	8575	9027	9027	9400	9991	11223	11785	12470	13027	13880	14851	16049	17365	18439	19395	19987	20830	21660	22304	23020	23497	23963
	Malaysia	4.210484	101.975766	0	0	0	3	4	4	4	7	8	8	8	8	8	10	12	12	12	16	16	18	18	18	19	19	22	22	22	22	22	22	22	22	22	22	22	22	23	23	25	29	29	36	50	50	83	93	99	117	129	149	149	197	238	428	566	673	790	900	1030	1183	1306	1518	1624	1796	2031	2161	2320	2470	2626	2766	2908	3116	3333	3483	3662	3793	3963	4119	4228	4346	4530	4683	4817	4987	5072	5182	5251	5305	5389	5425	5482	5532	5603	5691	5742	5780	5820	5851	5945	6002	6071	6176	6298	6353	6383	6428	6467	6535	6589	6656	6726	6742	6779	6819	6855	6872	6894	6941	6978	7009	7059	7137	7185	7245	7417	7604	7619	7629	7732	7762	7819	7857	7877	7970	8247	8266	8303	8322	8329	8336	8338	8369	8402	8445	8453	8494	8505	8515	8529	8535	8556	8572	8587	8590	8596	8600	8606	8616	8634	8637	8639	8640	8643	8648	8658	8663	8668	8674	8677	8683	8696	8704	8718	8725	8729	8734	8737	8755	8764	8779	8800	8815	8831	8840	8861	8884	8897	8904	8943	8956	8964	8976	8985	8999	9001	9002	9023	9038	9063	9070	9083	9094	9103	9114	9129	9149	9175	9200	9212	9219	9235	9240	9249	9257	9267	9274	9285	9291	9296	9306	9317	9334	9340	9354	9360	9374	9385	9391	9397	9459	9559	9583	9628	9810	9868	9915	9946	9969	10031	10052	10147	10167	10219	10276	10358	10505	10576	10687	10769	10919	11034	11135	11224	11484	11771	12088	12381	12813	13504	13993	14368	14722	15096	15657	16220	16880	17540	18129	18758	19627	20498	21363	22225	22957	23804	24514	25742	26565	27805	28640	29441	30090	30889	31548	32505	33339	34393	35425	36434	38189	39357	40209	41181	42050	42872	43791	45095	46209	47417	48520	49730	50390	51680	52638	53679	54775	56659	58847	59817	60752	61861	63176	64485	65697	67169	68020	69095	70236	71359	72694	74294	75306	76265	78499	80309	82246	83475	84846	86618	87913	89133	90816	91969	93309	95327	97389	98737	100318	101565	103900	105096	106690	108615	110485	113010	115078	117373	119077	120818	122845	125438	128465	131108	133559	135992	138224	141533	144518	147855	151066	155095	158434	161740	165371	169379	172549	176180	180455	183801	186849	190434	194114	198208	203933	209661	214959
	Maldives	3.2028	73.2207	0	0	0	0	0	0	0	0	0	0	0	0	0	0	0	0	0	0	0	0	0	0	0	0	0	0	0	0	0	0	0	0	0	0	0	0	0	0	0	0	0	0	0	0	0	0	4	4	6	8	8	9	10	13	13	13	13	13	13	13	13	13	13	13	13	16	16	17	17	18	19	19	19	19	19	19	19	19	19	19	19	20	20	20	22	25	28	35	52	69	83	86	108	129	177	214	226	250	278	468	491	519	527	541	573	617	648	744	790	835	897	904	955	982	1031	1078	1094	1106	1143	1186	1216	1274	1313	1371	1395	1438	1457	1513	1591	1672	1773	1829	1841	1850	1872	1883	1901	1903	1916	1942	1962	1976	2003	2013	2035	2065	2094	2120	2137	2150	2187	2203	2217	2238	2261	2277	2283	2305	2324	2337	2361	2382	2400	2410	2435	2468	2491	2501	2517	2553	2617	2664	2731	2762	2801	2831	2899	2913	2930	2966	2999	3044	3103	3120	3175	3252	3302	3369	3506	3567	3719	3793	3949	4164	4293	4446	4594	4680	4769	4898	5041	5157	5223	5366	5494	5572	5679	5785	5909	6079	6225	6370	6564	6660	6779	6912	7047	7225	7329	7469	7578	7667	7804	8003	8140	8281	8361	8486	8584	8667	8741	8834	8900	8990	9052	9173	9243	9328	9427	9494	9568	9649	9724	9770	9818	9885	9939	10014	10045	10098	10157	10194	10291	10354	10398	10465	10530	10567	10621	10656	10742	10808	10859	10894	10943	10993	11062	11113	11154	11178	11210	11232	11271	11316	11358	11391	11421	11505	11532	11567	11591	11616	11643	11659	11701	11737	11796	11822	11893	11932	11962	11986	12009	12030	12059	12085	12112	12154	12204	12314	12355	12384	12452	12546	12578	12608	12758	12810	12854	12889	12933	12947	12994	13011	13049	13070	13106	13143	13159	13198	13213	13248	13274	13308	13326	13348	13368	13379	13392	13402	13418	13444	13474	13493	13501	13524	13537	13558	13583	13618	13644	13660	13691	13738	13757	13804	13834	13867	13893	13930	13967	13988	14040	14065	14109	14159	14218	14277	14325	14375	14426	14513	14582	14633	14712	14765	14830	14885	14993	15102	15247	15390	15496	15614	15736	15841
	Mali	17.570692	-3.996166	0	0	0	0	0	0	0	0	0	0	0	0	0	0	0	0	0	0	0	0	0	0	0	0	0	0	0	0	0	0	0	0	0	0	0	0	0	0	0	0	0	0	0	0	0	0	0	0	0	0	0	0	0	0	0	0	0	0	0	0	0	0	0	2	4	11	18	18	25	28	31	36	39	41	45	47	56	59	74	87	87	105	123	144	148	171	171	216	224	246	258	293	309	325	370	389	408	424	482	490	508	544	563	580	612	631	650	668	692	704	712	730	758	779	806	835	860	874	901	931	947	969	1015	1030	1059	1077	1116	1194	1226	1250	1265	1315	1351	1386	1461	1485	1523	1533	1547	1586	1667	1722	1752	1776	1809	1860	1885	1890	1906	1923	1933	1933	1961	1978	2005	2039	2060	2118	2147	2173	2181	2202	2260	2285	2303	2330	2331	2348	2358	2370	2404	2406	2411	2412	2423	2433	2440	2467	2472	2475	2475	2477	2494	2494	2503	2503	2510	2513	2520	2521	2522	2535	2535	2541	2543	2543	2546	2552	2561	2565	2567	2573	2577	2582	2597	2597	2614	2640	2640	2666	2667	2667	2688	2699	2705	2708	2713	2717	2730	2736	2757	2773	2776	2777	2802	2807	2814	2833	2842	2870	2882	2898	2909	2912	2916	2924	2935	2940	2966	2966	2991	3006	3013	3024	3030	3034	3041	3064	3080	3086	3090	3101	3118	3131	3156	3170	3184	3189	3195	3210	3235	3248	3273	3286	3296	3297	3352	3368	3378	3379	3388	3407	3411	3428	3440	3444	3472	3490	3499	3515	3530	3537	3545	3554	3565	3573	3584	3609	3633	3657	3676	3706	3712	3745	3753	3792	3806	3868	3900	3948	3980	4033	4093	4169	4206	4255	4326	4417	4461	4505	4567	4659	4688	4710	4762	4837	4880	4938	5062	5135	5290	5442	5469	5576	5649	5721	5814	5836	5878	5969	6049	6120	6164	6191	6232	6291	6347	6441	6488	6574	6629	6703	6796	7029	7090	7203	7226	7253	7260	7349	7395	7427	7512	7565	7600	7664	7687	7738	7759	7800	7823	7839	7855	7880	7897	7911	7937	7965	7983	7995	8006	8037	8056	8063	8069	8091
	Malta	35.9375	14.3754	0	0	0	0	0	0	0	0	0	0	0	0	0	0	0	0	0	0	0	0	0	0	0	0	0	0	0	0	0	0	0	0	0	0	0	0	0	0	0	0	0	0	0	0	0	3	3	3	5	6	6	12	18	21	30	38	38	53	64	73	90	107	110	129	134	139	149	151	156	169	188	196	202	213	227	241	293	299	337	350	370	378	384	393	399	412	422	426	427	431	443	444	445	447	448	448	450	458	463	465	467	468	477	480	482	484	486	489	490	496	503	506	508	522	532	546	553	558	569	584	599	600	609	610	611	611	612	616	616	618	618	619	620	622	622	625	627	629	630	632	635	640	645	646	649	650	656	662	663	663	664	665	665	665	665	668	670	670	670	670	670	671	671	672	672	672	672	673	673	674	674	674	674	674	674	674	674	674	675	677	677	677	679	680	686	686	700	701	708	720	814	824	845	860	874	890	926	946	995	1035	1089	1112	1141	1190	1245	1276	1348	1306	1375	1423	1470	1510	1546	1577	1612	1667	1705	1751	1788	1820	1847	1862	1883	1909	1931	1965	1984	2014	2039	2076	2099	2162	2204	2247	2274	2352	2405	2454	2560	2595	2634	2699	2731	2776	2814	2856	2898	2929	2958	2979	3006	3035	3058	3095	3139	3204	3270	3327	3374	3442	3506	3581	3681	3776	3844	3937	4048	4160	4282	4486	4628	4737	4871	5026	5137	5258	5373	5498	5578	5685	5760	5866	5942	6042	6182	6400	6506	6590	6764	6893	7039	7141	7243	7396	7537	7646	7796	7917	8034	8137	8247	8420	8560	8681	8822	8924	9004	9137	9253	9405	9501	9609	9752	9873	9975	10101	10197	10320	10423	10520	10659	10699	10778	10884	10980	11101	11153	11254	11303	11415	11475	11569	11621	11714	11802	11910	11992	12062	12112	12241	12325	12426	12541	12665	12774	12909	12997	13082	13230	13388	13612	13776	13967	14212	14396	14529	14769	14958	15079	15272	15447	15588	15742	15942	16129	16280	16423	16542	16658	16861	16999	17192	17400	17585	17721	17903
	Marshall Islands	7.1315	171.1845	0	0	0	0	0	0	0	0	0	0	0	0	0	0	0	0	0	0	0	0	0	0	0	0	0	0	0	0	0	0	0	0	0	0	0	0	0	0	0	0	0	0	0	0	0	0	0	0	0	0	0	0	0	0	0	0	0	0	0	0	0	0	0	0	0	0	0	0	0	0	0	0	0	0	0	0	0	0	0	0	0	0	0	0	0	0	0	0	0	0	0	0	0	0	0	0	0	0	0	0	0	0	0	0	0	0	0	0	0	0	0	0	0	0	0	0	0	0	0	0	0	0	0	0	0	0	0	0	0	0	0	0	0	0	0	0	0	0	0	0	0	0	0	0	0	0	0	0	0	0	0	0	0	0	0	0	0	0	0	0	0	0	0	0	0	0	0	0	0	0	0	0	0	0	0	0	0	0	0	0	0	0	0	0	0	0	0	0	0	0	0	0	0	0	0	0	0	0	0	0	0	0	0	0	0	0	0	0	0	0	0	0	0	0	0	0	0	0	0	0	0	0	0	0	0	0	0	0	0	0	0	0	0	0	0	0	0	0	0	0	0	0	0	0	0	0	0	0	0	0	0	0	0	0	0	0	0	0	0	0	0	0	0	0	0	0	0	0	0	0	0	0	0	0	0	0	0	0	0	0	2	2	2	2	2	2	2	2	1	1	1	1	1	1	1	1	1	1	1	1	4	4	4	4	4	4	4	4	4	4	4	4	4	4	4	4	4	4	4	4	4	4	4	4	4	4	4	4	4	4	4	4	4	4	4	4	4	4	4	4	4	4	4	4	4	4	4	4	4	4	4	4	4	4	4	4	4	4	4	4	4	4	4	4	4	4	4	4	4	4	4	4	4	4	4	4
	Mauritania	21.0079	-10.9408	0	0	0	0	0	0	0	0	0	0	0	0	0	0	0	0	0	0	0	0	0	0	0	0	0	0	0	0	0	0	0	0	0	0	0	0	0	0	0	0	0	0	0	0	0	0	0	0	0	0	0	0	1	1	1	1	1	2	2	2	2	2	2	2	3	3	5	5	5	6	6	6	6	6	6	6	6	6	7	7	7	7	7	7	7	7	7	7	7	7	7	7	7	7	7	7	7	7	8	8	8	8	8	8	8	8	8	8	8	8	8	9	15	20	29	40	62	81	131	141	173	200	227	237	262	268	292	346	423	483	530	588	668	745	784	883	947	1049	1104	1162	1283	1439	1572	1682	1783	1887	2057	2223	2424	2621	2813	2984	3121	3292	3519	3739	3907	4025	4149	4237	4363	4472	4606	4705	4827	4879	4948	5024	5087	5126	5203	5275	5355	5446	5518	5564	5659	5710	5813	5873	5923	5985	6027	6067	6116	6151	6171	6208	6249	6273	6295	6310	6319	6323	6382	6418	6444	6444	6498	6510	6523	6555	6598	6622	6653	6676	6693	6701	6762	6789	6829	6848	6885	6894	6905	6928	6960	6977	6993	7012	7012	7016	7048	7075	7089	7106	7126	7134	7142	7165	7165	7191	7222	7266	7274	7276	7295	7319	7332	7346	7361	7365	7368	7384	7403	7425	7433	7457	7462	7464	7474	7488	7502	7505	7511	7517	7520	7523	7529	7535	7540	7548	7550	7550	7554	7565	7572	7585	7603	7607	7608	7621	7634	7638	7650	7662	7663	7664	7677	7680	7688	7700	7700	7703	7704	7704	7724	7744	7777	7804	7814	7820	7833	7848	7885	7900	7932	7948	7952	7979	7994	8010	8034	8075	8096	8128	8167	8193	8246	8288	8424	8458	8547	8601	8710	8863	9005	9181	9359	9516	9679	9876	10105	10268	10501	10780	10971	11135	11431	11629	11805	12046	12278	12418	12567	12745	12944	13118	13264	13516	13642	13778	13989	14191	14364	14581	14677	14794	14875	14981	15111	15214	15352	15429	15512	15611	15707	15794	15893	15963	15999	16039	16081	16147	16212	16266	16322	16357	16397	16421	16460	16506	16543	16576	16608	16635
	Mauritius	-20.348404	57.552152	0	0	0	0	0	0	0	0	0	0	0	0	0	0	0	0	0	0	0	0	0	0	0	0	0	0	0	0	0	0	0	0	0	0	0	0	0	0	0	0	0	0	0	0	0	0	0	0	0	0	0	0	0	0	0	0	3	3	12	14	28	36	42	48	81	94	102	107	128	143	161	169	186	196	227	244	268	273	314	318	319	324	324	324	324	324	324	325	328	328	328	329	331	331	331	332	334	334	332	332	332	332	332	332	332	332	332	332	332	332	332	332	332	332	332	332	332	332	332	332	332	332	332	334	334	334	334	334	335	335	335	335	335	335	335	337	337	337	337	337	337	337	337	337	337	337	337	337	337	337	337	337	340	340	341	341	341	341	341	341	341	341	341	341	341	341	342	342	342	342	342	342	342	342	342	343	343	343	343	343	343	343	343	343	344	344	344	344	344	344	344	344	344	344	344	344	344	344	344	344	344	344	344	344	344	345	346	346	346	346	346	346	346	346	346	347	348	348	355	355	355	355	356	356	356	356	356	356	356	356	361	361	361	361	361	361	361	365	365	366	366	366	366	366	367	367	367	367	367	367	367	367	381	381	385	385	385	387	395	395	395	395	395	395	404	407	407	415	417	417	417	419	419	419	425	435	435	435	439	439	439	439	441	441	446	451	451	452	453	453	453	453	453	453	453	468	470	470	478	491	491	494	494	494	494	494	494	494	497	498	501	501	501	504	505	508	508	508	508	508	511	515	515	515	515	515	515	523	524	524	524	524	524	524	524	526	527	527	527	527	527	527	527	527	527	527	527	527	531	531	539	539	539	539	539	545	546	547	547	547	547	547	556	556	556	556	556	556	556	568	568	569	569	569	569	569
	Mexico	23.6345	-102.5528	0	0	0	0	0	0	0	0	0	0	0	0	0	0	0	0	0	0	0	0	0	0	0	0	0	0	0	0	0	0	0	0	0	0	0	0	0	1	4	5	5	5	5	5	6	6	7	7	7	8	12	26	41	53	82	93	118	164	203	251	316	367	405	475	585	717	848	993	1094	1215	1378	1510	1688	1890	2143	2439	2785	3181	3441	3844	4219	4661	5014	5399	5847	6297	6875	7497	8261	8772	9501	10544	11633	12872	13842	14677	15529	16752	17799	19224	20739	22088	23471	24905	26025	27634	29616	31522	33460	35022	36327	38324	40186	42595	45032	47144	49219	51633	54346	56594	59567	62527	65856	68620	71105	74560	78023	81400	84627	87512	90664	93435	97326	101238	105680	110026	113619	117103	120102	124301	129184	133974	139196	142690	146837	150264	154863	159793	165455	170485	175202	180545	185122	191410	196847	202951	208392	212802	216852	220657	226089	231770	238511	245251	252165	256848	261750	268008	275003	282283	289174	295268	299750	304435	311486	317635	324041	331298	338913	344224	349396	356255	362274	370712	378285	385036	390516	395489	402697	408449	416179	424637	434193	439046	443813	449961	456100	462690	469407	475902	480278	485836	492522	498380	505751	511369	517714	522162	525733	531239	537031	543806	549734	556216	560164	563705	568621	573888	579914	585738	591712	595841	599560	606036	610957	616894	623090	629409	634023	637509	642860	647321	652364	658299	663973	668381	671716	676487	680931	684113	688954	694121	697663	700580	705263	710049	715457	720858	726431	730317	733717	738163	743216	748315	753090	757953	761665	789780	794608	799188	804488	810020	814328	817503	821045	825340	829396	834910	841661	847108	851227	854926	860714	867559	874171	880775	886800	891160	895326	901268	906863	912811	918811	924962	929392	933155	938405	943630	949197	955128	961938	967825	972785	978531	986177	991835	997393	1003253	1006522	1009396	1011153	1015071	1019543	1025969	1032688	1041875	1049358	1060152	1070487	1078594	1090675	1101403	1107071	1113543	1122362	1133613	1144643	1156770	1168395	1175850	1182249	1193255	1205229	1217126	1229379	1241436	1250044	1255974	1267202	1277499	1289298	1301546	1313675	1320545	1325915	1338426	1350079	1362564	1372243	1377217	1383434	1389430	1401529	1413935	1426094	1437185	1443544	1448755	1455219	1466490	1479835	1493569	1507931	1524036	1534039	1541633	1556028	1571901	1588369	1609735	1630258	1641428	1649502	1668396	1688944	1711283	1732290	1752347	1763219	1771740	1788905	1806849	1825519	1841893	1857230	1864260
	Micronesia	7.4256	150.5508	0	0	0	0	0	0	0	0	0	0	0	0	0	0	0	0	0	0	0	0	0	0	0	0	0	0	0	0	0	0	0	0	0	0	0	0	0	0	0	0	0	0	0	0	0	0	0	0	0	0	0	0	0	0	0	0	0	0	0	0	0	0	0	0	0	0	0	0	0	0	0	0	0	0	0	0	0	0	0	0	0	0	0	0	0	0	0	0	0	0	0	0	0	0	0	0	0	0	0	0	0	0	0	0	0	0	0	0	0	0	0	0	0	0	0	0	0	0	0	0	0	0	0	0	0	0	0	0	0	0	0	0	0	0	0	0	0	0	0	0	0	0	0	0	0	0	0	0	0	0	0	0	0	0	0	0	0	0	0	0	0	0	0	0	0	0	0	0	0	0	0	0	0	0	0	0	0	0	0	0	0	0	0	0	0	0	0	0	0	0	0	0	0	0	0	0	0	0	0	0	0	0	0	0	0	0	0	0	0	0	0	0	0	0	0	0	0	0	0	0	0	0	0	0	0	0	0	0	0	0	0	0	0	0	0	0	0	0	0	0	0	0	0	0	0	0	0	0	0	0	0	0	0	0	0	0	0	0	0	0	0	0	0	0	0	0	0	0	0	0	0	0	0	0	0	0	0	0	0	0	0	0	0	0	0	0	0	0	0	0	0	0	0	0	0	0	0	0	0	0	0	0	0	0	0	0	0	0	0	0	0	0	0	0	0	0	0	0	0	0	0	0	0	0	0	0	0	0	0	0	0	0	0	0	0	0	0	0	0	0	0	0	0	0	0	0	0	0	0	0	0	0	0	0	0	0	0	0	0	0	0	0	0	0	0	1	1	1	1	1	1	1	1	1	1	1
	Moldova	47.4116	28.3699	0	0	0	0	0	0	0	0	0	0	0	0	0	0	0	0	0	0	0	0	0	0	0	0	0	0	0	0	0	0	0	0	0	0	0	0	0	0	0	0	0	0	0	0	0	0	1	1	3	3	3	6	12	23	23	30	30	49	66	80	94	109	125	149	177	199	231	263	298	353	423	505	591	752	864	965	1056	1174	1289	1438	1560	1662	1712	1934	2049	2154	2264	2378	2472	2548	2614	2778	2926	3110	3304	3408	3481	3638	3771	3897	3980	4052	4121	4248	4363	4476	4605	4728	4867	4927	4995	5154	5406	5553	5745	5934	6060	6138	6340	6553	6704	6847	6994	7093	7147	7305	7537	7725	7896	8098	8251	8360	8548	8795	9018	9247	9511	9700	9807	10025	10321	10727	11093	11459	11740	11879	12254	12732	13106	13556	13953	14200	14363	14714	15078	15453	15776	16080	16250	16357	16613	16898	17150	17445	17672	17814	17906	18141	18471	18666	18924	19208	19382	19439	19708	20040	20264	20494	20794	20980	21115	21442	21798	22105	22483	22828	23034	23154	23521	23947	24343	24733	25113	25362	25482	25814	26222	26628	26990	27443	27660	27841	28223	28697	29087	29483	29905	30183	30377	30789	31415	31937	32484	33072	33478	33828	34358	34982	35546	35904	36404	36700	36920	37208	37740	38372	38906	39473	39797	40055	40556	41144	41704	42183	42714	42978	43207	43734	44361	44983	45648	46336	46596	46796	47446	48232	48953	49666	50534	50875	51194	52029	53042	54064	55016	55888	56579	56901	57732	58794	59915	60833	61762	62151	62618	63275	64424	65076	65860	66652	67050	67302	67958	68791	69568	70256	71089	71503	71811	72460	73321	74233	75201	76040	76582	76777	77487	78507	79566	80501	81675	82346	82677	83592	84707	86038	87361	88772	89279	89843	90912	92519	93961	95383	96689	97941	98418	99633	101203	102894	104140	105852	107017	107364	108863	110580	112307	113829	115557	116365	117495	119204	120970	122685	124264	125723	126518	127253	128656	130329	131919	133360	134578	135207	135910	136931	138213	139435	140250	140996	141355	141924	142851	143841	144818	145258	145694	145873	146309	146921	147871	148294	148669	149093	149391	149662	150138	150946	151687	152263	152640	152854	153112	153506	154118	154788	155302	155937	156202	156426	156972	157626	158309	158860	159513	159804
	Monaco	43.7333	7.4167	0	0	0	0	0	0	0	0	0	0	0	0	0	0	0	0	0	0	0	0	0	0	0	0	0	0	0	0	0	0	0	0	0	0	0	0	0	0	1	1	1	1	1	1	1	1	1	1	1	1	2	2	2	2	7	7	7	7	11	11	23	23	23	31	33	42	42	46	49	52	55	60	64	66	73	77	79	81	84	90	92	93	93	93	93	93	94	94	94	94	94	94	94	94	94	94	95	95	95	95	95	95	95	95	95	95	95	95	96	96	96	96	96	96	96	96	96	97	97	97	97	97	98	98	98	98	98	98	98	99	99	99	99	99	99	99	99	99	99	99	99	99	99	99	99	99	99	99	99	99	99	100	101	101	102	102	102	103	103	103	103	103	106	106	106	108	108	108	108	108	108	109	109	109	109	109	109	109	109	109	109	111	112	114	116	116	116	116	117	120	120	120	120	120	121	123	125	125	128	131	133	133	138	141	144	146	146	146	148	148	148	150	154	154	154	154	154	154	154	154	154	154	154	154	142	143	147	147	147	153	156	161	165	168	169	171	177	178	181	186	191	192	193	195	197	199	205	208	210	210	212	214	218	219	221	222	222	223	224	227	229	233	233	234	236	241	248	253	255	260	265	268	271	273	281	295	296	306	310	320	337	347	355	359	366	375	397	412	430	454	483	486	490	512	524	532	540	545	548	552	557	565	573	577	581	582	583	587	594	600	603	607	608	609	617	621	630	630	637	638	641	648	655	657	659	668	668	671	678	685	700	715	723	728	742	756	767	783	789	797	797	801	827	853	875	885	901	907	917	947	978	1018	1041	1053	1057	1070	1092	1128	1145	1169	1194	1205	1212	1240	1262	1287	1311	1345	1357	1368	1399	1413	1430	1430	1475	1489
	Mongolia	46.8625	103.8467	0	0	0	0	0	0	0	0	0	0	0	0	0	0	0	0	0	0	0	0	0	0	0	0	0	0	0	0	0	0	0	0	0	0	0	0	0	0	0	0	0	0	0	0	0	0	0	0	1	1	1	1	1	1	1	5	6	6	6	10	10	10	10	10	11	11	12	12	12	12	14	14	14	14	14	15	15	16	16	16	16	16	17	30	30	31	31	31	32	33	34	35	36	37	37	38	38	38	38	38	38	39	39	40	41	41	41	42	42	42	42	42	42	98	98	135	136	140	140	140	140	141	141	141	141	141	148	161	179	179	179	185	185	185	186	191	193	193	194	194	194	197	197	197	197	197	197	201	204	204	206	213	215	215	216	219	219	219	220	220	220	220	220	220	220	220	225	227	227	227	227	230	230	243	261	261	262	287	287	287	287	287	287	288	288	288	288	289	291	291	291	291	293	293	293	293	293	293	293	293	293	293	293	297	297	298	298	298	298	298	298	298	298	298	298	298	300	301	301	301	301	301	304	306	306	310	310	310	310	310	310	310	311	311	311	311	311	311	311	311	311	312	312	313	313	313	313	313	313	313	313	313	313	313	313	313	314	315	315	315	315	315	315	318	320	320	320	320	320	320	324	326	327	328	328	328	338	339	340	340	340	340	346	346	349	350	352	353	356	357	357	362	368	382	406	412	416	428	431	434	455	505	555	578	608	640	672	699	712	738	760	784	791	801	812	819	831	842	849	887	888	893	898	905	906	907	912	917	918	923	941	953	961	993	1006	1063	1069	1075	1082	1121	1137	1175	1195	1215	1220	1242	1263	1286	1308	1308	1308	1395	1408	1429	1442	1456	1469	1479	1491	1512	1517	1526	1536	1568	1584	1592	1611	1627	1643	1656	1667	1692	1710	1742	1779	1814
	Montenegro	42.708678	19.37439	0	0	0	0	0	0	0	0	0	0	0	0	0	0	0	0	0	0	0	0	0	0	0	0	0	0	0	0	0	0	0	0	0	0	0	0	0	0	0	0	0	0	0	0	0	0	0	0	0	0	0	0	0	0	0	2	2	3	14	14	21	27	47	52	69	82	84	85	91	109	123	144	174	201	214	233	241	248	252	255	263	272	274	283	288	303	303	307	308	312	313	315	316	319	320	321	321	321	322	322	322	322	322	323	324	324	324	324	324	324	324	324	324	324	324	324	324	324	324	324	324	324	324	324	324	324	324	324	324	324	324	324	324	324	324	324	324	324	324	324	324	324	324	324	325	326	326	333	337	355	359	362	367	378	389	414	439	469	481	501	548	576	616	663	720	781	841	907	960	1019	1019	1164	1221	1287	1287	1287	1287	1965	2072	2188	2188	2381	2472	2569	2665	2747	2799	2893	2949	3016	3016	3073	3198	3258	3301	3361	3411	3480	3549	3588	3618	3696	3748	3813	3857	3930	3960	4035	4085	4132	4174	4229	4277	4313	4343	4378	4444	4499	4558	4663	4727	4790	4835	4917	5019	5165	5275	5422	5553	5659	5875	6094	6222	6385	6530	6712	6900	7061	7291	7503	7711	7898	8612	8842	9138	9428	9717	9962	10197	10313	10441	10575	10772	10987	11690	11934	12127	12359	12584	12794	13004	13348	13641	13869	14050	14268	14461	14672	15281	15427	15615	15760	15892	16069	16259	16436	16629	16797	16909	17091	17392	17746	18066	18341	18714	19210	19977	20851	21533	22079	22379	22805	23608	24154	24865	25509	26109	26686	27177	27773	28392	29031	29577	30079	30653	31062	31618	32188	32808	33316	33836	34454	34881	35265	35849	36351	36932	37467	37879	38246	38562	39153	39607	40165	40546	40948	41426	41803	42148	42563	42995	43390	43709	43955	44284	44542	45062	45423	45945	46327	46694	46969	47404	47782	48247	48589	48856	49195	49630	50054	50697	51160	51596	51999	52431	52819	53338	53840	54316	54730	55136	55493	55803	56228	56579	56998	57482	57929	58316	58697	59262	59825	60288	60827	61202	61659
	Morocco	31.7917	-7.0926	0	0	0	0	0	0	0	0	0	0	0	0	0	0	0	0	0	0	0	0	0	0	0	0	0	0	0	0	0	0	0	0	0	0	0	0	0	0	0	0	1	1	1	2	2	2	2	2	3	5	6	7	17	28	29	38	49	63	77	96	115	143	170	225	275	345	402	479	556	617	654	708	791	919	1021	1120	1184	1275	1374	1448	1545	1661	1763	1888	2024	2283	2564	2685	2855	3046	3209	3446	3568	3758	3897	4065	4120	4252	4321	4423	4569	4729	4903	5053	5219	5408	5548	5711	5910	6063	6281	6418	6512	6607	6652	6741	6870	6952	7023	7133	7211	7332	7406	7433	7532	7577	7601	7643	7714	7780	7807	7833	7866	7922	8003	8071	8151	8224	8302	8437	8508	8537	8610	8692	8793	8885	8931	8997	9074	9613	9839	9977	10172	10344	10907	11338	11633	11877	12052	12290	12533	12636	12969	13288	13822	14215	14379	14607	14771	15079	15328	15542	15745	15936	16097	16262	16545	16726	17015	17236	17562	17742	17962	18264	18834	19645	20278	20887	21387	22213	23259	24322	25015	25537	26196	27217	28500	29644	30662	32007	33237	34063	35195	36694	37935	39241	41017	42489	43558	44803	46313	47638	49247	50812	52349	53252	54528	55864	57085	58489	60056	61399	62590	63781	65453	66855	68605	70160	72394	73780	75721	77878	79767	82197	84435	86686	88203	90324	92016	94504	97264	99816	101743	103119	105346	107743	110099	112522	115241	117685	119107	121183	123653	126044	128565	131228	133272	134695	137248	140024	142953	146398	149841	152404	153761	156946	160333	163650	167148	170911	173632	175749	179003	182580	186731	190416	194461	197481	199745	203733	207718	212038	215294	219084	222544	225070	229565	235310	240951	246349	252185	256781	259951	265165	270626	276821	282336	288211	293177	296189	301604	306995	311554	316260	320962	324941	327528	331527	336506	340684	345276	349688	353803	356336	359844	364190	368624	372620	376738	379657	381188	384088	388184	391529	394564	397597	399609	400826	403619	406970	409746	412393	415226	417125	418002	420648	423214	425864	428193	430562	432079	433029	435189	437332	439193	440970	442141	443146	443802	445439	447081	448678	450221	451637	452532	452988	453789	455055	456334	457625	458865	459671	460144	461390	462542	463706	464844	465769	466289	466626	467493	468383	469139	469990	470691	471157
	Mozambique	-18.665695	35.529562	0	0	0	0	0	0	0	0	0	0	0	0	0	0	0	0	0	0	0	0	0	0	0	0	0	0	0	0	0	0	0	0	0	0	0	0	0	0	0	0	0	0	0	0	0	0	0	0	0	0	0	0	0	0	0	0	0	0	0	0	1	1	3	5	7	7	8	8	8	8	10	10	10	10	10	10	10	17	17	20	20	21	21	28	29	31	34	35	39	39	39	41	46	65	70	76	76	76	76	76	79	79	80	80	81	81	81	82	87	91	103	104	104	115	119	129	137	145	146	156	162	164	168	194	209	213	227	233	234	244	254	254	307	316	352	354	409	424	433	453	472	489	509	553	583	609	638	651	662	668	688	733	737	757	762	788	816	839	859	883	889	903	918	939	969	987	1012	1040	1071	1092	1111	1135	1157	1219	1268	1330	1383	1402	1435	1491	1507	1536	1557	1582	1590	1616	1669	1701	1720	1748	1808	1864	1907	1946	1973	2029	2079	2120	2213	2241	2269	2411	2481	2559	2638	2708	2791	2855	2914	2991	3045	3115	3195	3304	3395	3440	3508	3590	3651	3697	3760	3821	3916	4039	4117	4207	4265	4341	4444	4557	4647	4764	4832	4918	5040	5269	5482	5713	5994	6161	6264	6537	6771	6912	7114	7262	7399	7589	7757	7983	8288	8556	8728	8888	8979	9049	9196	9296	9398	9494	9639	9742	9844	10001	10088	10258	10392	10537	10612	10707	10866	11080	11190	11331	11559	11748	11895	11986	12161	12273	12415	12525	12777	12869	12988	13130	13202	13283	13391	13485	13577	13768	13823	13892	13991	14094	14227	14340	14448	14514	14566	14629	14723	14877	14981	15037	15109	15231	15302	15467	15506	15586	15613	15701	15770	15866	15918	16038	16133	16244	16326	16373	16440	16521	16680	16812	16954	17002	17042	17143	17256	17338	17477	17568	17695	17767	17767	18031	18108	18162	18265	18310	18372	18485	18642	18794	18968	19309	19463	19542	19667	19961	20482	21361	21939	22334	22996	23726	24269	25004	25862	26551	27446	28270	29396	30225	30848	31628	32418	32781	34055	34926	35833	37108	37705	38654
	Namibia	-22.9576	18.4904	0	0	0	0	0	0	0	0	0	0	0	0	0	0	0	0	0	0	0	0	0	0	0	0	0	0	0	0	0	0	0	0	0	0	0	0	0	0	0	0	0	0	0	0	0	0	0	0	0	0	0	0	2	2	2	2	2	3	3	3	3	4	7	7	8	8	8	11	11	11	14	14	14	14	16	16	16	16	16	16	16	16	16	16	16	16	16	16	16	16	16	16	16	16	16	16	16	16	16	16	16	16	16	16	16	16	16	16	16	16	16	16	16	16	16	16	16	16	16	16	18	19	20	21	21	21	22	22	23	23	24	25	25	25	25	25	29	29	31	31	31	31	31	32	32	32	34	36	39	45	46	55	63	72	76	102	121	136	183	196	205	285	293	350	375	412	485	539	593	615	668	668	785	861	864	960	1032	1078	1203	1247	1344	1366	1402	1522	1618	1687	1775	1843	1917	1986	2052	2129	2224	2294	2406	2470	2540	2652	2802	2802	2949	3101	3229	3406	3544	3726	3907	4154	4344	4464	4665	4912	5227	5538	5854	6030	6160	6431	6712	6906	7116	7365	7550	7692	7844	8082	8323	8514	8685	8810	8928	9108	9256	9437	9604	9719	9818	9901	9964	10078	10207	10292	10377	10526	10607	10663	10740	10835	10918	11033	11121	11140	11265	11373	11480	11572	11626	11654	11673	11714	11781	11829	11891	11936	11989	12000	12069	12103	12215	12263	12293	12326	12367	12406	12460	12501	12579	12660	12675	12729	12806	12858	12907	12935	12988	13012	13030	13046	13090	13143	13170	13211	13240	13253	13292	13345	13372	13449	13508	13555	13566	13610	13662	13712	13811	13865	13897	13938	14006	14155	14207	14285	14345	14380	14416	14477	14599	14804	14950	15078	15219	15298	15472	15773	16097	16269	16536	16726	16913	17276	17607	18041	18437	18714	19299	19629	19984	20579	21262	21398	21923	22287	22851	23333	23941	24545	24654	25116	25386	25887	26319	26682	27255	27723	28259	28602	28871	29183	29570	29889	30198	30363	30753	30995	31253	31515	31848	32213	32425	32650	32957	33265	33459	33696	33832	33944
	Nepal	28.1667	84.25	0	0	0	1	1	1	1	1	1	1	1	1	1	1	1	1	1	1	1	1	1	1	1	1	1	1	1	1	1	1	1	1	1	1	1	1	1	1	1	1	1	1	1	1	1	1	1	1	1	1	1	1	1	1	1	1	1	1	1	1	1	2	2	3	3	4	5	5	5	5	5	6	6	9	9	9	9	9	9	9	9	12	14	16	16	16	30	31	31	31	43	45	48	49	49	52	52	54	57	57	59	59	75	75	82	99	101	102	110	110	134	217	250	249	267	291	295	375	402	427	457	516	584	603	682	772	886	1042	1212	1401	1572	1811	2099	2300	2634	2912	3235	3448	3762	4086	4364	4614	5062	5335	5760	6211	6591	7177	7848	8274	8605	9026	9561	10099	10728	11162	11755	12309	12772	13248	13564	14046	14519	15259	15491	15784	15964	16168	16423	16531	16649	16719	16801	16945	17061	17177	17344	17445	17502	17658	17844	17994	18094	18241	18374	18483	18613	18752	19063	19273	19547	19771	20086	20332	20750	21009	21390	21750	22214	22592	22972	23310	23948	24432	24957	25551	26019	26660	27241	28257	28938	29645	30483	31117	31935	32678	33533	34418	35529	36456	37340	38561	39460	40529	41649	42877	44236	45277	46257	47236	48138	49219	50465	51919	53120	54159	55329	56788	58327	59573	61593	62797	64122	65276	66632	67804	69301	70614	71821	73394	74745	76258	77817	79728	82450	84570	86823	89263	90814	94253	98617	100676	105684	107755	111802	115358	117996	121745	126137	129304	132246	136036	139129	144872	148509	153008	155233	158089	159830	160400	162354	164718	168235	170743	173567	176500	179614	182923	185974	188883	191636	194453	197024	199760	202329	204242	206353	208299	209776	210973	211475	212917	215020	216965	218639	220308	222288	224078	226026	227640	229343	230723	231978	233452	233452	236246	237589	238861	239885	240981	241995	243377	244433	245650	246694	247593	248423	249244	250180	250916	251692	252474	253184	253772	254514	255236	255979	256592	257200	257700	258181	258840	259548	260059	260593	261019	261438	261859	262262	262784	263193	263605	264159	264521	264780	265268	265698	266143	266546	266816	267056	267322	267644	267992	268310	268646	268948	269180	269450	269789	270092	270375	270588	270745	270854	270959
Aruba	Netherlands	12.5211	-69.9683	0	0	0	0	0	0	0	0	0	0	0	0	0	0	0	0	0	0	0	0	0	0	0	0	0	0	0	0	0	0	0	0	0	0	0	0	0	0	0	0	0	0	0	0	0	0	0	0	0	0	0	2	2	2	2	3	4	4	5	5	9	9	12	17	28	33	46	50	50	55	55	60	62	64	64	71	74	77	82	86	92	92	92	92	93	95	96	96	97	97	97	100	100	100	100	100	100	100	100	100	100	100	100	100	101	101	101	101	101	101	101	101	101	101	101	101	101	101	101	101	101	101	101	101	101	101	101	101	101	101	101	101	101	101	101	101	101	101	101	101	101	101	101	101	101	101	101	101	101	101	101	101	101	101	101	101	101	101	101	103	103	103	104	104	105	105	105	105	105	105	105	105	105	105	106	106	108	111	111	113	115	117	117	117	118	119	119	119	119	119	120	121	121	122	124	132	171	263	396	509	563	630	717	798	894	973	1048	1102	1121	1205	1296	1387	1464	1534	1568	1628	1670	1760	1848	1906	1975	1997	2006	2104	2211	2292	2358	2428	2449	2482	2589	2730	2819	2898	2994	3046	3060	3152	3328	3382	3460	3460	3551	3587	3665	3721	3756	3799	3832	3844	3872	3934	3963	3998	4038	4074	4079	4094	4108	4133	4150	4167	4188	4194	4197	4229	4255	4285	4289	4304	4322	4334	4355	4369	4389	4401	4410	4420	4422	4437	4455	4472	4494	4513	4519	4524	4538	4553	4564	4578	4589	4600	4606	4622	4631	4639	4650	4658	4662	4668	4676	4685	4693	4698	4724	4731	4737	4751	4778	4791	4808	4833	4838	4845	4872	4902	4923	4942	4957	4965	4966	4984	4996	5011	5031	5044	5049	5056	5079	5106	5124	5138	5155	5163	5176	5199	5228	5257	5268	5287	5305	5323	5373	5442	5489	5509	5532	5564	5606	5716	5811	5883	5977	6013	6042	6068	6154	6228	6296	6350	6405	6435	6451	6523	6562	6623	6656	6708	6723	6742	6768	6809	6858	6896	6944	6966
Bonaire, Sint Eustatius and Saba	Netherlands	12.1784	-68.2385	0	0	0	0	0	0	0	0	0	0	0	0	0	0	0	0	0	0	0	0	0	0	0	0	0	0	0	0	0	0	0	0	0	0	0	0	0	0	0	0	0	0	0	0	0	0	0	0	0	0	0	0	0	0	0	0	0	0	0	0	0	0	0	0	0	0	0	0	0	0	0	2	2	2	2	2	2	2	2	2	2	3	3	3	3	3	3	3	5	5	5	5	5	5	5	5	5	5	5	5	6	6	6	6	6	6	6	6	6	6	6	6	6	6	6	6	6	6	6	6	6	6	6	6	6	6	6	6	6	6	6	7	7	7	7	7	7	7	7	7	7	7	7	7	7	7	7	7	7	7	7	7	7	7	7	7	7	7	7	7	7	7	7	7	7	7	7	7	7	7	7	7	7	7	7	9	9	10	10	10	10	10	10	10	11	11	11	11	11	11	11	11	11	13	13	13	13	13	13	13	13	13	13	13	13	13	13	13	13	13	13	13	13	13	13	13	13	13	13	14	15	15	15	16	16	18	18	18	18	18	21	21	25	25	25	25	25	25	28	32	36	36	36	36	54	69	69	85	85	85	88	106	121	121	121	124	124	124	141	141	141	148	148	148	148	148	150	150	150	150	150	150	150	150	150	150	150	150	150	150	150	153	153	153	153	153	153	153	153	154	154	154	154	154	154	155	155	155	155	155	157	157	157	158	158	158	161	161	161	161	161	161	162	162	162	162	164	164	164	164	164	169	172	172	172	175	175	175	177	177	177	177	179	179	179	179	182	182	182	182	182	182	182	186	196	196	196	196	196	196	196	196	196	196	196	196	196	196	196	196	196	196	196	196	196	196	196	196	196	196	196	196	196	196	196	196
Curacao	Netherlands	12.1696	-68.99	0	0	0	0	0	0	0	0	0	0	0	0	0	0	0	0	0	0	0	0	0	0	0	0	0	0	0	0	0	0	0	0	0	0	0	0	0	0	0	0	0	0	0	0	0	0	0	0	0	0	0	0	1	1	1	3	3	3	3	3	3	4	6	6	6	8	8	8	11	11	11	11	11	11	11	13	13	14	14	14	14	14	14	14	14	14	14	14	14	14	14	14	14	16	16	16	16	16	16	16	16	16	16	16	16	16	16	16	16	16	16	16	16	16	16	16	16	16	16	16	16	16	17	17	18	18	18	18	18	19	19	19	20	21	21	21	21	21	21	21	22	22	22	22	22	22	23	23	23	23	23	23	23	23	23	23	23	23	23	23	23	23	23	23	23	23	23	23	23	25	25	25	25	25	25	26	26	28	28	28	28	28	28	28	29	29	29	29	29	29	29	29	29	29	29	29	29	31	31	31	31	32	32	32	32	32	33	34	36	36	36	36	37	39	39	47	49	53	55	62	62	67	68	71	75	78	78	88	92	102	107	116	131	135	145	157	161	169	192	210	228	247	268	282	291	301	315	329	337	360	364	370	392	399	411	429	452	462	476	505	532	549	571	583	585	619	645	673	698	715	744	751	759	785	804	818	837	858	873	884	907	944	958	970	987	995	1000	1021	1030	1053	1077	1097	1102	1131	1182	1215	1261	1307	1340	1374	1415	1482	1561	1620	1682	1749	1773	1827	1929	2046	2157	2258	2364	2379	2503	2658	2740	2890	3011	3136	3174	3246	3325	3404	3501	3576	3624	3661	3699	3767	3823	3881	3920	3947	3974	4006	4051	4099	4138	4140	4144	4151	4179	4230	4260	4289	4294	4317	4323	4342	4378	4405	4422	4445	4458	4464	4469	4488	4498	4505	4514	4514	4523	4527	4535	4537	4543	4543	4548	4548	4558	4567	4574	4579	4582	4585
Sint Maarten	Netherlands	18.0425	-63.0548	0	0	0	0	0	0	0	0	0	0	0	0	0	0	0	0	0	0	0	0	0	0	0	0	0	0	0	0	0	0	0	0	0	0	0	0	0	0	0	0	0	0	0	0	0	0	0	0	0	0	0	0	0	0	0	0	0	0	1	1	1	2	2	3	3	3	3	6	6	6	16	18	23	23	25	37	40	40	43	50	50	50	50	52	53	57	57	64	67	67	67	71	73	73	73	74	74	75	75	75	76	76	76	76	76	76	76	76	76	76	76	76	76	76	76	77	77	77	77	77	77	77	77	77	77	77	77	77	77	77	77	77	77	77	77	77	77	77	77	77	77	77	77	77	77	77	77	77	77	77	77	77	77	77	77	77	77	77	77	77	77	77	77	77	78	78	78	78	78	78	78	78	78	78	78	78	78	79	79	79	79	79	79	81	84	93	114	114	114	115	126	128	128	146	150	150	156	176	176	177	189	189	205	248	263	269	300	317	326	333	348	353	353	368	396	408	408	442	444	444	444	460	476	482	495	504	511	511	511	516	527	530	530	531	533	549	549	549	557	565	574	584	584	591	594	616	618	627	633	644	645	659	667	668	674	678	679	686	689	698	699	703	707	710	710	719	729	737	746	749	753	756	756	769	769	776	780	784	789	792	805	805	822	826	831	844	859	870	877	877	886	890	896	908	910	914	923	923	933	939	954	964	973	983	996	1007	1012	1020	1036	1041	1053	1062	1062	1066	1069	1072	1105	1120	1139	1139	1155	1161	1185	1201	1225	1232	1232	1249	1269	1276	1294	1315	1323	1328	1338	1362	1370	1385	1393	1393	1393	1411	1423	1434	1456	1458	1462	1462	1465	1504	1512	1531	1554	1554	1555	1575	1589	1607	1629	1641	1641	1656	1669	1677	1703	1708	1724	1724	1753	1758	1767	1807	1822	1847	1853	1853
	Netherlands	52.1326	5.2913	0	0	0	0	0	0	0	0	0	0	0	0	0	0	0	0	0	0	0	0	0	0	0	0	0	0	0	0	0	0	0	0	0	0	0	0	1	1	6	10	18	24	38	82	128	188	265	321	382	503	503	804	959	1135	1413	1705	2051	2460	2994	3631	4204	4749	5560	6412	7431	8603	9762	10866	11750	12595	13614	14697	15723	16627	17851	18803	19580	20549	21762	23097	24413	25587	26551	27419	28153	29214	30449	31589	32655	33405	34134	34842	35729	36535	37190	37845	38245	38416	38802	39316	39791	40236	40571	40770	41087	41319	41774	42093	42382	42627	42788	42984	43211	43481	43681	43870	43995	44141	44249	44447	44700	44888	45064	45236	45445	45578	45768	45950	46126	46257	46442	46545	46647	46733	46942	47152	47335	47574	47739	47903	48087	48251	48461	48640	48783	48948	49087	49204	49319	49426	49502	49593	49658	49722	49804	49914	50005	50074	50147	50223	50273	50335	50412	50487	50548	50621	50657	50694	50746	50798	50840	50921	51022	51093	51146	51252	51351	51454	51581	51725	51910	52073	52241	52404	52595	52732	53005	53151	53374	53621	53963	54301	54732	55098	55470	55955	56381	56982	57501	57987	58564	59194	59424	60627	61204	61840	62495	63002	63484	63973	64525	65054	65589	66097	66554	67128	67543	68114	68624	69131	69632	70140	70667	71129	71863	72464	73208	73862	74787	75584	76548	77688	78511	79781	81012	82099	83399	84778	86320	88073	90047	91934	93778	95995	98240	100597	103141	105918	108631	111626	114540	117551	120845	124097	127922	131889	135892	140471	144999	149988	155810	161781	168280	174653	181498	188876	196163	203954	211938	220052	228234	236226	244391	253134	262405	272401	281052	291254	301597	311889	319991	330255	341374	351178	359861	368147	375890	383523	390488	397730	404401	410065	414745	419412	424819	430453	436544	442458	447871	452701	457003	461612	467257	473190	479260	484648	489818	493744	498653	503123	508866	513325	518910	523478	527523	532444	538050	543924	550445	557224	564291	570437	576965	585685	594523	603603	613487	621944	628577	639746	652525	664456	676673	689705	700873	710683	721071	732570	744057	753905	762985	770400	777902	787300	796981	805164	813765	821163	827726	834064	841163	850790	858914	866235	872847	878263	883135	889221	895687	901696	906956	912554	917308	921580	927110	932884	938628	944042	948933	952950	956867	961593	966252	970602	974775	978475
	New Zealand	-40.9006	174.886	0	0	0	0	0	0	0	0	0	0	0	0	0	0	0	0	0	0	0	0	0	0	0	0	0	0	0	0	0	0	0	0	0	0	0	0	0	1	1	1	1	1	3	3	4	5	5	5	5	5	5	5	6	8	8	12	20	28	39	52	102	102	155	205	283	368	451	514	589	647	708	797	868	950	1039	1106	1160	1210	1239	1283	1312	1330	1349	1366	1386	1401	1409	1422	1431	1440	1445	1451	1456	1461	1470	1469	1472	1474	1476	1479	1485	1487	1487	1486	1488	1489	1490	1492	1494	1497	1497	1497	1497	1498	1498	1499	1499	1499	1503	1503	1504	1504	1504	1504	1504	1504	1504	1504	1504	1504	1504	1504	1504	1504	1504	1504	1504	1504	1504	1504	1504	1504	1504	1504	1504	1506	1506	1507	1507	1509	1511	1513	1515	1516	1519	1520	1522	1526	1528	1528	1528	1530	1530	1530	1533	1534	1536	1537	1540	1542	1543	1544	1544	1545	1547	1548	1549	1550	1553	1554	1555	1555	1555	1556	1556	1556	1556	1557	1559	1560	1560	1562	1565	1567	1567	1569	1569	1569	1569	1569	1569	1570	1570	1589	1602	1609	1622	1631	1643	1649	1654	1665	1671	1674	1683	1690	1695	1702	1714	1727	1729	1738	1752	1757	1759	1764	1767	1772	1776	1782	1788	1792	1793	1795	1797	1798	1801	1802	1809	1809	1811	1815	1815	1815	1824	1827	1829	1831	1833	1833	1835	1836	1848	1848	1849	1854	1855	1858	1861	1864	1866	1870	1871	1871	1872	1874	1876	1880	1883	1886	1886	1887	1912	1914	1923	1934	1935	1940	1941	1943	1949	1950	1957	1959	1963	1968	1971	1973	1974	1976	1982	1986	1987	1988	1991	1995	1998	2001	2001	2005	2008	2010	2013	2019	2028	2030	2031	2039	2040	2047	2050	2050	2056	2059	2060	2069	2069	2078	2078	2079	2085	2088	2088	2092	2092	2096	2096	2096	2100	2100	2110	2110	2116	2121	2121	2128	2128	2128	2128	2144	2144	2151	2151	2162	2162	2162	2181	2181	2186	2186	2188	2188	2188	2219	2222	2222	2228	2228	2246	2246	2256	2262	2262	2267	2267	2276	2276	2283	2288	2290	2295	2299	2305	2303	2304	2304
	Nicaragua	12.865416	-85.207229	0	0	0	0	0	0	0	0	0	0	0	0	0	0	0	0	0	0	0	0	0	0	0	0	0	0	0	0	0	0	0	0	0	0	0	0	0	0	0	0	0	0	0	0	0	0	0	0	0	0	0	0	0	0	0	0	0	1	1	2	2	2	2	2	2	2	4	4	4	5	5	5	5	5	6	6	6	6	7	7	8	9	9	9	9	9	9	9	10	10	10	10	11	11	12	13	13	13	13	14	14	14	15	15	16	16	16	16	16	16	16	25	25	25	25	25	25	25	254	254	279	279	279	279	279	759	759	759	759	759	759	759	1118	1118	1118	1118	1118	1118	1118	1464	1464	1464	1464	1464	1464	1464	1823	1823	1823	1823	1823	1823	1823	2170	2170	2170	2170	2170	2170	2170	2519	2519	2519	2519	2519	2519	2519	2846	2846	2846	2846	2846	2846	2846	3147	3147	3147	3147	3147	3147	3147	3439	3439	3439	3439	3439	3439	3439	3672	3672	3672	3672	3672	3672	3672	3902	3902	3902	3902	3902	3902	3902	4115	4115	4115	4115	4115	4115	4115	4311	4311	4311	4311	4311	4311	4311	4494	4494	4494	4494	4494	4494	4494	4668	4668	4668	4668	4668	4668	4668	4818	4818	4818	4818	4818	4818	4818	4961	4961	4961	4961	4961	4961	4961	5073	5073	5073	5073	5073	5073	5073	5170	5170	5170	5170	5170	5170	5170	5264	5264	5264	5264	5264	5264	5264	5353	5353	5353	5353	5353	5353	5353	5434	5434	5434	5434	5434	5434	5434	5514	5514	5514	5514	5514	5514	5514	5514	5514	5591	5591	5591	5591	5591	5661	5661	5661	5661	5661	5661	5661	5725	5725	5725	5725	5725	5725	5725	5784	5784	5784	5784	5784	5784	5784	5838	5838	5838	5838	5838	5838	5838	5887	5887	5887	5887	5887	5887	5887	5887	5938	5938	5938	5938	5938	5938	5938	5991	5991	5991	5991	5991	5991	6046	6046	6046	6046	6046	6046	6046	6097	6097	6097	6097	6097	6097	6097	6152	6152	6152	6152	6152	6152	6152	6204	6204	6204	6204	6204	6204	6204	6253	6253	6253	6253	6253	6253
	Niger	17.607789	8.081666	0	0	0	0	0	0	0	0	0	0	0	0	0	0	0	0	0	0	0	0	0	0	0	0	0	0	0	0	0	0	0	0	0	0	0	0	0	0	0	0	0	0	0	0	0	0	0	0	0	0	0	0	0	0	0	0	0	0	1	1	2	3	3	7	10	10	10	18	27	27	74	98	120	144	184	253	278	342	410	438	491	529	529	570	584	584	627	639	648	648	657	662	671	681	684	696	701	709	713	719	728	736	750	755	763	770	781	795	815	821	832	854	860	876	885	889	904	909	914	920	924	937	943	945	951	952	952	955	955	956	958	958	960	961	963	966	970	973	973	974	974	974	978	980	980	980	1016	1020	1020	1020	1035	1036	1046	1051	1051	1056	1059	1062	1074	1075	1075	1075	1081	1082	1082	1088	1093	1094	1097	1097	1099	1099	1099	1099	1099	1100	1102	1102	1104	1104	1105	1113	1122	1124	1124	1124	1136	1132	1132	1132	1134	1134	1136	1147	1152	1152	1152	1153	1153	1157	1158	1158	1158	1161	1161	1161	1165	1167	1167	1167	1167	1169	1172	1172	1172	1172	1173	1173	1173	1175	1175	1175	1176	1176	1176	1177	1177	1177	1177	1177	1178	1178	1178	1178	1178	1180	1180	1182	1182	1183	1183	1183	1188	1189	1193	1193	1194	1194	1194	1196	1196	1196	1197	1197	1198	1200	1200	1200	1200	1200	1201	1201	1201	1201	1202	1203	1205	1207	1209	1209	1210	1211	1212	1214	1215	1215	1215	1215	1215	1218	1218	1219	1220	1220	1221	1222	1222	1225	1226	1230	1242	1243	1246	1256	1263	1282	1289	1301	1307	1316	1327	1331	1335	1340	1351	1368	1381	1406	1419	1443	1472	1484	1516	1548	1586	1640	1640	1726	1789	1856	1894	1987	2078	2126	2160	2199	2258	2322	2361	2361	2506	2560	2612	2659	2724	2803	2876	2933	3005	3057	3110	3159	3208	3208	3323	3403	3437	3465	3465	3500	3634	3706	3747	3819	3877	3924	3969	3998	4058	4105	4132	4156	4204	4225	4249	4267	4308	4321	4353	4353	4407	4433	4474	4489	4516	4517
	Nigeria	9.082	8.6753	0	0	0	0	0	0	0	0	0	0	0	0	0	0	0	0	0	0	0	0	0	0	0	0	0	0	0	0	0	0	0	0	0	0	0	0	0	1	1	1	1	1	1	1	1	1	1	2	2	2	2	2	2	2	2	3	8	8	12	22	30	40	44	51	65	70	89	111	131	135	174	184	210	214	232	238	254	276	288	305	318	323	343	373	407	442	493	542	627	665	665	873	981	1095	1182	1273	1337	1532	1728	1932	2170	2388	2558	2802	2950	3145	3526	3912	4151	4399	4641	4787	4971	5162	5450	5621	5959	6175	6401	6677	7016	7261	7526	7839	8068	8344	8733	8915	9302	9855	10162	10578	10819	11166	11516	11844	12233	12486	12801	13464	13873	14554	15181	15682	16085	16658	17148	17735	18480	19147	19808	20244	20919	21371	22020	22614	23298	24077	24567	25133	25694	26484	27110	27564	28167	28711	29286	29789	30249	30748	31323	31987	32558	33153	33616	34259	34854	35454	36107	36663	37225	37801	38344	38948	39539	39977	40532	41180	41804	42208	42689	43151	43537	43841	44129	44433	44890	45244	45687	46140	46577	46867	47290	47743	48116	48445	48770	49068	49485	49895	50488	50964	51304	51905	52227	52548	52800	53021	53317	53477	53727	53865	54008	54247	54463	54588	54743	54905	55005	55160	55456	55632	55829	56017	56177	56256	56388	56478	56604	56735	56956	57145	57242	57437	57613	57724	57849	58062	58198	58324	58460	58647	58848	59001	59127	59287	59345	59465	59583	59738	59841	59992	60103	60266	60430	60655	60834	60982	61194	61307	61440	61558	61630	61667	61805	61882	61930	61992	62111	62224	62371	62521	62691	62853	62964	63036	63173	63328	63508	63731	63790	64090	64184	64336	64516	64728	64884	64996	65148	65305	65457	65693	65839	65982	66228	66383	66439	66607	66805	66974	67220	67330	67412	67557	67838	67960	68303	68627	68937	69255	69645	70195	70669	71344	72140	72757	73175	73374	74132	75062	76207	77013	77933	78434	78790	79789	80922	81963	82747	83576	84414	84811	85560	86576	87607	88587	89163	90080	91351	92705	94369	95934	97478	99063	100087	101331	102601	103999	105478	107345	108943	110387	112004	113305	114691	116655	118138	120602	121566	122996	124299	126160	127024	128674	130557	131242
	North Macedonia	41.6086	21.7453	0	0	0	0	0	0	0	0	0	0	0	0	0	0	0	0	0	0	0	0	0	0	0	0	0	0	0	0	0	0	0	0	0	0	0	1	1	1	1	1	1	1	1	1	3	3	3	3	7	7	7	14	14	14	18	26	35	48	67	85	115	136	148	177	201	219	241	259	285	329	354	384	430	483	555	570	599	617	663	711	760	828	854	908	974	1081	1117	1170	1207	1225	1231	1259	1300	1326	1367	1386	1399	1421	1442	1465	1494	1506	1511	1518	1526	1539	1572	1586	1622	1642	1664	1674	1694	1723	1740	1762	1792	1817	1839	1858	1898	1921	1941	1978	1999	2014	2039	2077	2129	2164	2226	2315	2391	2492	2611	2790	2915	3025	3152	3239	3364	3538	3701	3895	4057	4157	4299	4482	4664	4820	5005	5106	5196	5311	5445	5595	5758	5906	6080	6209	6334	6454	6625	6787	6932	7046	7124	7244	7406	7572	7777	7975	8111	8197	8332	8530	8623	8786	9026	9153	9249	9412	9547	9669	9797	9934	10086	10213	10315	10503	10617	10754	10891	11054	11128	11202	11289	11399	11554	11754	11839	11942	12083	12217	12357	12515	12653	12739	12840	12970	13076	13194	13308	13458	13595	13673	13799	13914	14004	14163	14293	14330	14341	14455	14600	14762	14871	14998	15090	15127	15226	15293	15414	15555	15694	15791	15827	15925	16088	16274	16417	16557	16735	16780	16867	17049	17200	17343	17483	17629	17674	17786	17977	18138	18363	18602	18790	18873	19096	19413	19777	20163	20555	20937	21113	21193	21636	22170	22607	23201	23628	23788	24196	24836	25473	25991	26394	26954	27199	27827	28697	29558	30488	31572	32436	32997	33908	35097	36372	37499	38782	39760	40275	41222	42540	43835	44898	46062	47050	47636	48613	50015	51213	52449	53631	54743	55127	56164	57451	58608	59701	60723	61543	61878	62945	63890	65231	66330	67311	67968	68332	69452	69954	70883	72044	73025	73638	73851	74732	75597	76251	77134	77949	78305	78434	79190	79815	80407	80896	81425	81721	81804	82301	82794	83329	83743	83789	84024	84129	84709	85328	85494	85594	86150	86494	86597	87117	87590	87986	88389	88749	88938	88992	89392	89463	89817	90124	90471	90654	90717	91161	91555	91891	92193	92518	92693
	Norway	60.472	8.4689	0	0	0	0	0	0	0	0	0	0	0	0	0	0	0	0	0	0	0	0	0	0	0	0	0	0	0	0	0	0	0	0	0	0	0	1	1	6	15	19	25	32	56	87	108	147	176	205	400	598	702	996	1090	1221	1333	1463	1550	1746	1914	2118	2385	2621	2863	3084	3369	3755	4015	4284	4445	4641	4863	5147	5370	5550	5687	5865	6086	6086	6211	6314	6409	6525	6603	6623	6740	6896	6937	7036	7078	7156	7191	7338	7401	7463	7499	7527	7599	7660	7710	7738	7783	7809	7847	7904	7955	7996	8034	8070	8099	8105	8132	8157	8175	8196	8219	8237	8249	8257	8267	8281	8309	8332	8346	8352	8364	8383	8401	8411	8422	8437	8440	8446	8455	8477	8504	8522	8531	8547	8561	8576	8594	8608	8620	8628	8631	8647	8660	8692	8708	8726	8742	8745	8751	8772	8788	8788	8832	8846	8855	8862	8879	8896	8902	8921	8926	8930	8936	8947	8950	8965	8974	8977	8981	8984	9001	9011	9015	9025	9028	9028	9034	9053	9059	9085	9092	9111	9117	9132	9150	9172	9208	9240	9253	9268	9334	9362	9409	9468	9551	9599	9638	9684	9751	9783	9851	9908	9965	10005	10060	10111	10162	10197	10275	10299	10323	10395	10454	10504	10542	10582	10611	10643	10782	10871	11034	11120	11231	11296	11388	11521	11623	11746	11867	12003	12079	12154	12276	12393	12498	12644	12769	12858	12897	13005	13153	13277	13406	13545	13627	13698	13788	13915	14027	14149	14284	14362	14457	14605	14784	15013	15221	15388	15466	15524	15639	15793	15953	16137	16272	16369	16457	16603	16772	16964	17234	17532	17749	17909	18342	18666	19069	19564	20062	20331	20635	21339	21956	22578	23229	23835	24243	24732	25325	25887	26511	27228	27916	28434	28434	28434	30114	30770	31441	32014	32352	32765	33183	33717	34268	34748	35193	35546	35828	36150	36591	36969	37371	37801	38073	38323	38703	39163	39525	40023	40439	40803	41003	41334	41852	42312	42776	43207	43582	43905	44336	44932	45455	45931	46248	46678	47059	47585	48278	49010	49567	49803	50266	50716	51245	52180	52967	53792	54476	54919	55474	55903	56615	57282	57736	58202	58445	58651	59034	59456	59887	60259	60565	60803	61082	61315	61594	61961	62276	62575	62793	62966
	Oman	21.512583	55.923255	0	0	0	0	0	0	0	0	0	0	0	0	0	0	0	0	0	0	0	0	0	0	0	0	0	0	0	0	0	0	0	0	0	2	2	4	4	4	6	6	6	12	15	16	16	16	16	16	18	18	18	19	19	22	22	24	39	48	48	52	55	66	84	99	109	131	152	167	179	192	210	231	252	277	298	331	371	419	457	484	546	599	727	813	910	1019	1069	1180	1266	1410	1508	1614	1716	1790	1905	1998	2049	2131	2274	2348	2447	2483	2568	2637	2735	2903	2958	3112	3224	3399	3573	3721	4019	4341	4625	5029	5186	5379	5671	6043	6370	6794	7257	7770	7770	8118	8373	9009	9820	10423	11437	12223	12799	13537	14316	15086	16016	16882	17486	18198	18887	19954	21071	22077	23481	24524	25269	26079	26818	27670	28566	29471	31076	32394	33536	34902	36034	36953	38150	39060	40070	41194	42555	43929	45106	46178	47735	48997	50207	51725	53614	54697	56015	58179	59568	61247	62574	64193	65504	66661	68400	69887	71547	72646	73791	74858	76005	77058	77904	78569	79159	79159	79159	79159	79159	79159	80286	80713	81067	81357	81580	81787	82050	82299	82531	82743	82924	83086	83226	83418	83606	83769	83769	83769	83769	84509	84652	84818	85005	85005	85005	85544	85722	85928	85928	86380	86380	86380	87072	87328	87590	87939	88337	88337	88337	89746	90222	90660	91196	91753	91753	91753	93475	94051	94711	95339	95907	95907	95907	97450	98057	98585	98585	98585	98585	98585	101270	101814	102648	103465	104129	104129	104129	105890	106575	107213	107776	108296	108296	108296	109953	110594	111033	111484	111837	111837	111837	112932	113354	113820	114434	114434	114434	114434	115734	116152	116528	116847	117167	117167	117167	118140	118503	118884	119186	119442	119442	119442	120389	120718	120718	121129	121360	121360	121360	122081	122356	122579	122579	122579	122579	122579	123484	123699	123908	124145	124329	124329	124329	124886	125115	125325	125490	125669	125669	125669	126240	126504	126719	126835	127019	127019	127019	127667	127931	128143	128236	128290	128290	128290	128472	128563	128633	128719	128867	128867	128867	129404	129584	129774	129888	130070	130070	130070	130608	130780	130944	131086	131264	131264	131264	131790	132011	132146	132317	132486	132486	132486	133044	133253	133407	133574	133728	133728	133728	134326
	Pakistan	30.3753	69.3451	0	0	0	0	0	0	0	0	0	0	0	0	0	0	0	0	0	0	0	0	0	0	0	0	0	0	0	0	0	0	0	0	0	0	2	2	2	4	4	4	5	5	5	6	6	6	6	16	19	20	28	31	53	136	236	299	454	501	730	776	875	972	1063	1201	1373	1495	1597	1717	1938	2118	2421	2686	2818	3157	3766	4035	4263	4489	4695	5011	5230	5496	5837	6383	6919	7025	7638	8348	8418	9565	10076	11155	11940	12723	13328	13915	14612	15525	16817	18114	19103	20084	20941	22049	24073	24644	26435	28736	30334	32081	34336	35298	35788	38799	38799	40151	42125	43966	45898	48091	50694	52437	54601	56349	57705	59151	61227	64028	66457	69496	72460	76398	80463	85264	89249	93983	98943	103671	108317	113702	119536	125933	125933	132405	144478	148921	154760	160118	165062	171666	176617	181088	185034	188926	192970	195745	198883	202955	206512	209337	213470	217809	221896	221896	225283	231818	234509	237489	240848	243599	246351	248872	251625	253604	255769	257914	257914	261917	263496	265083	266096	267428	269191	270400	271887	273113	273113	274289	275225	276288	277402	278305	278305	279699	280461	280461	281136	281863	282645	283487	284121	284660	285191	285921	286674	287300	288047	289215	289215	289832	290445	290958	291588	292174	293261	293261	293711	294193	294638	295053	295372	295636	295849	296149	297014	297512	298025	298025	298903	299233	299659	300030	300371	300955	301481	302020	302424	303089	303634	304386	305031	305671	306304	306886	307418	308217	309015	309581	310275	310841	311516	312263	312806	313431	313984	314616	314616	315727	316351	316934	317595	318266	318932	319317	319848	320463	321218	321877	322452	323019	323452	324034	324744	325480	326216	327063	327895	328602	329375	330200	331108	332186	332993	333970	335093	336260	337573	338875	340251	341753	343189	344839	346476	348184	349992	352296	354461	356904	359032	361082	363380	365927	368665	371508	374173	376929	379883	382892	386198	389311	392356	395185	398024	400482	403311	406810	410072	413191	416499	420294	423179	426142	429280	432327	435056	438425	440787	443246	445977	448522	451494	454673	457288	458968	460672	462814	465070	467222	469482	471335	473309	475085	477240	479715	482178	484362	486634	488529	490476	492594	495075	497510	499517	502416	504293	506701	508824	511921	514338	516770	519291	521211	523011	524783	527146	528891	530818	532412	534041	535914	537477	539387	541031	543214	544813	546428
	Panama	8.538	-80.7821	0	0	0	0	0	0	0	0	0	0	0	0	0	0	0	0	0	0	0	0	0	0	0	0	0	0	0	0	0	0	0	0	0	0	0	0	0	0	0	0	0	0	0	0	0	0	0	0	1	8	11	27	36	43	55	69	86	109	137	200	313	345	345	443	558	674	786	901	989	1181	1181	1317	1475	1673	1801	1988	2100	2249	2528	2752	2974	3234	3400	3472	3574	3751	4016	4210	4273	4467	4658	4821	5166	5338	5538	5779	6021	6021	6378	6532	6720	7090	7090	7197	7523	7731	7868	8070	8282	8448	8616	8783	8944	9118	9268	9449	9606	9726	9867	9977	10116	10267	10577	10926	11183	11447	11728	12131	12531	13018	13463	13837	14095	14609	15044	15463	16004	16425	16854	17233	17889	18586	19211	20059	21418	21422	21962	22597	23351	24274	25222	26030	26752	27314	28030	29037	29905	30658	31686	32785	33550	34463	35237	35995	36983	38149	39334	40291	41251	42216	43257	44332	45633	47173	48096	49243	50373	51408	52261	53468	54426	55153	55906	56817	57993	58864	60296	61442	62223	63269	64191	65256	66383	67453	68456	69424	70231	71418	72560	73651	74492	75394	76464	77377	78446	79402	80665	81940	82543	82790	83754	83855	84392	85480	86900	87485	88381	89082	89982	90624	91337	92065	92982	93552	94084	94914	95596	96305	97043	97578	98407	99042	99715	100330	101041	101745	102204	102832	103466	104138	104879	105601	106203	106810	107284	107990	108726	109431	110108	110555	111277	111853	112595	113342	113962	114653	115286	115919	116602	117300	118054	118841	119666	120313	120802	121296	122128	122883	123498	124107	124745	125181	125739	126435	127227	127866	128515	129200	129751	130422	131247	132045	132867	133598	134336	134915	135592	136024	136567	137760	138506	139527	140331	141302	142465	143352	144477	145309	146653	147667	148721	149833	151089	152289	153577	154783	155658	156930	158532	160287	161744	163453	164729	165806	167311	169339	171219	173607	175907	177719	179230	181166	182977	185424	187779	190585	193007	194619	196987	199947	203295	206310	209584	212339	214038	217202	220261	223674	226660	228724	231357	233705	238279	242744	246790	249733	251764	253736	256230	259770	264956	269091	273037	276772	279196	281353	285093	288408	291285	293592	296269	298019	299361	301534	303777	305752	307793	309851	311244	312158	313834	315400	316808	318253	319453	320379
	Papua New Guinea	-6.314993	143.95555	0	0	0	0	0	0	0	0	0	0	0	0	0	0	0	0	0	0	0	0	0	0	0	0	0	0	0	0	0	0	0	0	0	0	0	0	0	0	0	0	0	0	0	0	0	0	0	0	0	0	0	0	0	0	0	0	0	0	1	1	1	1	1	1	1	1	1	1	1	1	1	1	1	1	1	2	2	2	2	2	2	2	2	2	2	7	7	7	7	7	7	8	8	8	8	8	8	8	8	8	8	8	8	8	8	8	8	8	8	8	8	8	8	8	8	8	8	8	8	8	8	8	8	8	8	8	8	8	8	8	8	8	8	8	8	8	8	8	8	8	8	8	8	8	8	8	8	8	8	8	8	8	9	9	10	10	11	11	11	11	11	11	11	11	11	11	11	11	11	11	11	11	11	11	11	11	11	15	16	16	19	27	30	31	32	39	62	62	63	63	63	72	91	110	111	114	153	163	188	188	214	214	214	287	271	271	271	323	333	347	347	361	361	361	401	401	419	419	424	453	453	459	459	460	471	471	479	488	497	497	503	504	507	508	508	510	511	511	516	516	516	516	517	517	527	527	531	532	532	532	532	534	534	539	539	540	540	540	541	541	549	549	549	554	565	565	578	578	578	581	581	581	581	581	583	583	583	583	588	588	588	589	589	589	589	590	597	597	597	597	597	599	599	599	599	599	600	600	602	602	602	604	604	604	604	604	630	630	645	645	645	645	645	656	669	669	671	671	671	671	671	684	684	684	720	720	725	725	729	729	760	760	760	760	761	761	761	780	780	780	780	780	780	780	780	780	780	799	799	799	799	799	811	811	811	819	823	833	834	834	834	834	834	834	835	835	835	835	835	835	850	851	851	851	851	851
	Paraguay	-23.4425	-58.4438	0	0	0	0	0	0	0	0	0	0	0	0	0	0	0	0	0	0	0	0	0	0	0	0	0	0	0	0	0	0	0	0	0	0	0	0	0	0	0	0	0	0	0	0	0	0	1	1	1	5	5	6	6	6	8	9	11	11	13	18	22	22	27	37	41	52	56	59	64	65	69	77	92	96	104	113	115	119	124	129	133	134	147	159	161	174	199	202	206	208	208	213	213	223	228	228	228	239	239	266	333	370	396	415	431	440	462	563	689	713	724	737	740	754	759	778	786	788	829	833	836	838	850	862	865	877	884	900	917	964	986	995	1013	1070	1086	1087	1090	1135	1145	1187	1202	1230	1254	1261	1289	1296	1303	1308	1330	1336	1362	1379	1392	1422	1528	1569	1711	1942	2127	2191	2221	2260	2303	2349	2385	2427	2456	2502	2554	2638	2736	2820	2948	2980	3074	3198	3342	3457	3629	3721	3748	3817	4000	4113	4224	4328	4444	4548	4674	4866	5207	5338	5485	5644	5724	5852	6060	6375	6508	6705	6907	7234	7519	8018	8389	9022	9381	9791	10135	10606	11133	11817	12536	12974	13233	13602	14228	14872	15290	15873	16474	17105	17662	18338	19138	19959	20654	21871	22486	23353	24214	25026	25631	26512	27324	27817	28367	29298	30419	31113	32127	33015	33520	34260	34828	35571	36404	37226	37922	38684	39432	40101	40758	41799	42684	43452	44182	44715	45647	46435	47316	48275	48978	49675	50344	51197	51845	52596	53482	54015	54724	55452	56073	56819	57526	58259	59043	59594	60109	60557	61290	62050	62596	63185	63731	64156	64628	65258	65778	66481	66941	67589	67948	68497	69106	69653	70392	71065	71574	72099	72857	73639	74495	75058	75857	76476	77072	77891	78878	79517	80436	81131	81906	82424	83479	84482	85477	86499	87213	87920	88723	89421	90146	90958	92113	92913	93582	94223	95353	96209	97028	98296	99157	99789	100612	101544	102371	103329	103888	104162	104422	105374	106136	106958	107932	108349	108718	109073	109837	110796	111694	112856	113994	115026	115733	116535	117590	118592	119640	120789	121648	122160	122588	123359	124447	125518	126370	127081	127652	128366	129394	130163	130917	131886	132548	133227
	Peru	-9.19	-75.0152	0	0	0	0	0	0	0	0	0	0	0	0	0	0	0	0	0	0	0	0	0	0	0	0	0	0	0	0	0	0	0	0	0	0	0	0	0	0	0	0	0	0	0	0	1	1	6	7	11	11	15	28	38	43	86	117	145	234	234	318	363	395	416	480	580	635	671	852	950	1065	1323	1414	1595	1746	2281	2561	2954	4342	5256	5897	6848	7519	9784	10303	11475	12491	13489	14420	15628	16325	17837	19250	20914	21648	25331	27517	28699	31190	33931	36976	40459	42534	45928	47372	51189	54817	58526	61847	65015	67307	68822	72059	76306	80604	84495	88541	92273	94933	99483	104020	108769	111698	115754	119959	123979	129751	135905	141779	148285	155671	164476	170039	178165	178914	183198	187400	191758	196515	199696	203736	208823	214788	214788	220749	229736	232992	237156	240908	244388	247925	251338	254936	257447	260810	264689	268602	272364	275989	279419	282365	285213	288477	292004	295599	299080	302718	305703	309278	312911	316448	319646	322710	326326	330123	333867	337751	341586	345537	349500	353590	357681	362087	366550	371096	375961	375961	375961	389717	395005	400683	400683	407492	407492	428850	433100	439890	447624	455409	463875	463875	478024	483133	489680	489680	498555	516296	516296	525803	535946	541493	549321	558420	567059	576067	585236	594326	600438	607382	613378	621997	629961	639435	647166	652037	657129	657129	670145	676848	683702	689977	691575	696190	702776	710067	716670	722832	729619	733860	738020	744400	750098	756412	762865	768895	768895	776546	782695	794584	794584	800142	805302	808714	811768	814829	818297	821564	821564	828169	829999	832929	835662	838614	846088	849371	851171	853974	853974	859740	859740	862417	865549	868675	870876	874118	879876	879876	883116	888715	888715	890574	892497	894928	897594	900180	902503	902503	902503	911787	914722	914722	917503	920010	922333	923527	925431	928006	930237	932650	934899	937011	938268	939931	939931	943917	948081	948081	949670	950557	952439	952439	956347	960368	962530	962530	963605	963605	967075	967075	970860	972688	973912	973912	976621	979111	979111	980943	980943	984973	986130	986130	989457	989457	989457	995899	997517	998475	1000153	1000153	1003982	1005546	1005546	1007657	1008908	1010496	1015137	1015137	1015137	1018099	1019475	1019475	1022018	1022018	1026180	1026180	1026180	1035184	1037350	1040231	1040231	1056023	1056023	1060567	1060567	1060567	1073214	1073214	1082907	1082907	1093938	1093938	1107239	1107239	1113970	1119685	1133022	1138239
	Philippines	12.879721	121.774017	0	0	0	0	0	0	0	0	1	1	1	2	2	2	2	2	3	3	3	3	3	3	3	3	3	3	3	3	3	3	3	3	3	3	3	3	3	3	3	3	3	3	3	3	5	6	10	20	33	49	52	64	111	140	142	187	202	217	230	307	380	462	552	636	707	803	1075	1418	1546	2084	2311	2633	3018	3094	3246	3660	3764	3870	4076	4195	4428	4648	4932	5223	5453	5660	5878	6087	6259	6459	6599	6710	6981	7192	7294	7579	7777	7958	8212	8488	8772	8928	9223	9485	9684	10004	10343	10463	10610	10794	11086	11350	11618	11876	12091	12305	12513	12718	12942	13221	13434	13597	13777	14035	14319	14669	15049	15588	16634	17224	18086	18638	18997	19748	20382	20626	21340	21895	22474	22992	23732	24175	24787	25392	25930	26420	26781	27238	27799	28459	29400	30052	30682	31825	32295	33069	34073	34803	35455	36438	37514	38511	38805	40336	41830	44254	46333	47873	50359	51754	52914	54222	56259	57006	57545	58850	61266	63001	65304	67456	68898	70764	72269	74390	76444	78412	80448	82040	83673	85486	89374	93354	98232	103185	106330	112593	115980	119460	122754	126885	129913	136638	139538	143749	147526	153660	157918	161253	164474	169213	173774	178022	182365	187249	189601	194252	197164	202361	205581	209544	213131	217396	220819	224264	226440	228403	232072	234570	237365	238727	241987	245143	248947	252964	257863	261216	265888	269407	272934	276289	279526	283460	286743	290190	291789	294591	296755	299361	301256	304226	307288	309303	311694	314079	316678	319330	322497	324762	326833	329637	331869	334770	336926	339341	342816	344713	346536	348698	351750	354338	356618	359169	360775	362243	363888	365799	367819	370028	371630	373144	375180	376935	378933	380729	383113	385400	387161	388137	389725	391809	393961	396395	398449	399749	401416	402820	404713	406337	407838	409574	410718	412097	413430	415067	416852	418818	420614	421722	422915	424297	425918	427797	429864	431630	432925	434357	435413	436345	438069	439834	441399	442785	444164	445540	447039	448331	449400	450733	451839	452988	454447	456562	458044	459789	461505	462815	464004	465724	467601	469005	469886	470650	471526	472532	474064	475820	476916	477807	478761	479693	480737	482083	483852	485797	487690	489736	491258	492700	494605	496646	498691	500577	502736	504084	505939	507717	509887	511679	513619	514996	516166	518407	519575	521413	523516	525618
	Poland	51.9194	19.1451	0	0	0	0	0	0	0	0	0	0	0	0	0	0	0	0	0	0	0	0	0	0	0	0	0	0	0	0	0	0	0	0	0	0	0	0	0	0	0	0	0	0	1	1	5	5	11	16	22	31	49	68	103	119	177	238	251	355	425	536	634	749	901	1051	1221	1389	1638	1862	2055	2311	2554	2946	3383	3627	4102	4413	4848	5205	5575	5955	6356	6674	6934	7202	7582	7918	8379	8742	9287	9593	9856	10169	10511	10892	11273	11617	11902	12218	12640	12877	13105	13375	13693	14006	14431	14740	15047	15366	15651	15996	16326	16921	17204	17615	18016	18257	18529	18885	19268	19739	20143	20619	20931	21326	21631	22074	22473	22825	23155	23571	23786	24165	24395	24687	25048	25410	25986	26561	27160	27560	27842	28201	28577	29017	29392	29788	30195	30701	31015	31316	31620	31931	32227	32527	32821	33119	33395	33714	33907	34154	34393	34775	35146	35405	35719	35950	36155	36412	36689	36951	37216	37521	37891	38190	38457	38721	39054	39407	39746	40104	40383	40782	41162	41580	42038	42622	43065	43402	43904	44416	45031	45688	46346	46894	47469	48149	48789	49515	50324	51167	51791	52410	52961	53676	54487	55319	56090	56684	57279	57876	58611	59378	60281	61181	61762	62310	63073	63802	64689	65480	66239	66870	67372	67922	68517	69129	69820	70387	70824	71126	71526	71947	72453	73047	73650	74152	74529	75134	75734	76571	77328	78330	79240	79988	80699	81673	82809	84396	85980	87330	88636	89962	91514	93481	95773	98140	100074	102080	104316	107319	111599	116338	121638	125816	130210	135278	141804	149903	157608	167230	175766	183248	192539	202579	214686	228318	241946	253688	263929	280229	299049	319205	340834	362731	379902	395480	414844	439536	466679	493765	521640	546425	568138	593592	618813	641496	665547	691118	712972	733788	752940	772823	796798	819262	843475	861331	876333	909066	924422	941112	958416	973593	985075	990811	999924	1013747	1028610	1041846	1054273	1063449	1067870	1076180	1088346	1102096	1115201	1126700	1135676	1140572	1147446	1159901	1171854	1182864	1194110	1202700	1207333	1214525	1226883	1239998	1249079	1253957	1257799	1261010	1268634	1281414	1294878	1305774	1312780	1318562	1322947	1330543	1344763	1356882	1365645	1376389	1385522	1390385	1395779	1404905	1414362	1422320	1429612	1435582	1438914	1443804	1450747	1457755	1464448	1470879	1475445	1478119	1482722	1489512	1496665	1502810	1508674	1513385
	Portugal	39.3999	-8.2245	0	0	0	0	0	0	0	0	0	0	0	0	0	0	0	0	0	0	0	0	0	0	0	0	0	0	0	0	0	0	0	0	0	0	0	0	0	0	0	0	2	2	5	8	13	20	30	30	41	59	59	112	169	245	331	448	448	785	1020	1280	1600	2060	2362	2995	3544	4268	5170	5962	6408	7443	8251	9034	9886	10524	11278	11730	12442	13141	13956	15472	15987	16585	16934	17448	18091	18841	19022	19685	20206	20863	21379	21982	22353	22797	23392	23864	24027	24322	24505	25045	25351	25190	25282	25524	25702	26182	26715	27268	27406	27581	27679	27913	28132	28319	28583	28810	29036	29209	29432	29660	29912	30200	30471	30623	30788	31007	31292	31596	31946	32203	32500	32700	32895	33261	33592	33969	34351	34693	34885	35306	35600	35910	36180	36463	36690	37036	37336	37672	38089	38464	38841	39133	39392	39737	40104	40415	40866	41189	41646	41912	42141	42454	42782	43156	43569	43897	44129	44416	44859	45277	45679	46221	46512	46818	47051	47426	47765	48077	48390	48636	48771	48898	49150	49379	49692	49955	50164	50299	50410	50613	50868	51072	51310	51463	51569	51681	51848	52061	52351	52537	52668	52825	52945	53223	53548	53783	53981	54102	54234	54448	54701	54992	55211	55452	55597	55720	55912	56274	56673	57074	57448	57768	58012	58243	58633	59051	59457	59943	60258	60507	60895	61541	62126	62813	63310	63983	64596	65021	65626	66396	67176	68025	68577	69200	69663	70465	71156	72055	72939	73604	74029	74717	75542	76396	77284	78247	79151	79885	80312	81256	82534	83928	85574	86664	87913	89121	91193	93294	95902	98055	99911	101860	103736	106271	109541	112440	116109	118686	121133	124432	128392	132616	137272	141279	144341	146847	149443	156940	161350	166900	173540	179324	183420	187237	192172	198011	204664	211266	217301	225672	230124	236015	243009	249498	255970	260758	264802	268721	274011	280394	285838	290706	294799	298061	300462	303846	307618	312553	318640	322474	325071	327976	332073	335207	340287	344700	348744	350938	353576	358296	362616	366952	370787	374121	376220	378656	383258	387636	391782	392996	394573	396666	400002	406051	413678	420629	423870	427254	431623	436579	446606	456533	466709	476187	483689	489293	496552	507108	517806	528469	539416	549801	556503	566958	581605	595149	609136	624469	636190	643113	653878	668951	685383	698583	711018	720516
	Qatar	25.3548	51.1839	0	0	0	0	0	0	0	0	0	0	0	0	0	0	0	0	0	0	0	0	0	0	0	0	0	0	0	0	0	0	0	0	0	0	0	0	0	0	1	3	3	7	8	8	8	8	15	18	24	262	262	320	337	401	439	439	452	460	470	481	494	501	526	537	549	562	590	634	693	781	835	949	1075	1325	1604	1832	2057	2210	2376	2512	2728	2979	3231	3428	3711	4103	4663	5008	5448	6015	6533	7141	7764	8525	9358	10287	11244	11921	12564	13409	14096	14872	15551	16191	17142	17972	18890	20201	21331	22520	23623	25149	26539	28272	29425	30972	32604	33969	35606	37097	38651	40481	42213	43714	45465	47207	48947	50914	52907	55262	56910	58433	60259	62160	63741	65495	67195	68790	70158	71879	73595	75071	76588	78416	79602	80876	82077	83174	84441	85462	86488	87369	88403	89579	90778	91838	92784	93663	94413	95106	96088	97003	97897	98653	99183	99799	100345	100945	101553	102110	102630	103128	103598	104016	104533	104983	105477	105898	106308	106648	107037	107430	107871	108244	108638	109036	109305	109597	109880	110153	110460	110695	110911	111107	111322	111538	111805	112092	112383	112650	112947	113262	113646	113938	114281	114532	114809	115080	115368	115661	115956	116224	116481	116765	117008	117266	117498	117742	117988	118196	118407	118575	118778	118994	119206	119420	119637	119864	120095	120348	120579	120846	121052	121287	121523	121740	121975	122214	122449	122693	122917	123146	123376	123604	123917	124175	124425	124650	124850	125084	125311	125533	125760	125959	126164	126339	126498	126692	126943	127181	127394	127600	127778	127985	128191	128405	128603	128803	128992	129227	129431	129671	129944	130210	130462	130711	130965	131170	131432	131689	131939	132150	132343	132556	132720	132917	133143	133370	133619	133811	134013	134203	134433	134663	134887	135132	135367	135570	135785	136028	136222	136441	136649	136888	137062	137229	137415	137642	137851	138066	138250	138477	138648	138833	139001	139256	139477	139643	139783	139908	140086	140203	140353	140516	140680	140827	140961	141121	141272	141417	141557	141716	141858	142001	142159	142308	142448	142605	142734	142903	143062	143222	143428	143621	143834	144042	144240	144437	144644	144852	145061	145271	145466	145672	145865	146068	146279	146480	146689	146885	147089	147277	147504	147729	148000	148258	148521	148772	149019	149296	149595	149933	150280	150621	150984	151335
	Romania	45.9432	24.9668	0	0	0	0	0	0	0	0	0	0	0	0	0	0	0	0	0	0	0	0	0	0	0	0	0	0	0	0	0	0	0	0	0	0	0	1	1	3	3	3	3	3	4	6	9	9	15	15	25	45	49	89	123	131	158	184	260	277	308	367	433	576	794	906	1029	1292	1452	1815	2109	2245	2460	2738	3183	3613	3864	4057	4417	4761	5202	5467	5990	6300	6633	6879	7216	7707	8067	8418	8746	8936	9242	9710	10096	10417	10635	11036	11339	11616	11978	12240	12567	12732	13163	13512	13837	14107	14499	14811	15131	15362	15588	15778	16002	16247	16437	16704	16871	17036	17191	17387	17585	17712	17857	18070	18283	18429	18594	18791	18982	19133	19257	19398	19517	19669	19907	20103	20290	20479	20604	20749	20945	21182	21404	21679	21999	22165	22415	22760	23080	23400	23730	24045	24291	24505	24826	25286	25697	26022	26313	26582	26970	27296	27746	28166	28582	28973	29223	29620	30175	30789	31381	32079	32535	32948	33585	34226	35003	35802	36691	37458	38139	39133	40163	41275	42394	43678	44798	45902	47053	48235	49591	50886	52111	53186	54009	55241	56550	57895	59273	60623	61768	62547	63762	65177	66631	68046	69374	70461	71194	72208	73617	74963	76355	77544	78505	79330	80390	81646	83150	84468	85833	86785	87540	88593	89891	91256	92595	93864	95014	95897	97033	98304	99684	101075	102386	103495	104187	105298	107011	108690	110217	111550	112781	113589	114648	116415	118054	119683	121235	122673	123944	125414	127572	129658	132001	134065	135900	137491	139612	142570	145700	148886	152403	155283	157352	160461	164477	168490	172516	176468	180388	182854	186254	191102	196004	201032	205793	209648	212492	217216	222559	229040	235586	241339	246663	250704	258437	267088	276802	287062	296999	303751	306991	314295	324094	334236	343725	353185	360281	365212	373474	383743	393851	403123	412808	418645	422852	430605	440344	449349	457848	465982	471536	475362	479634	484550	492211	500273	508345	513576	517236	524675	532040	539107	545567	551900	556335	559587	565758	571749	577446	582786	587944	591294	593783	598792	604251	608561	612373	613760	615809	618429	623066	627941	632263	636201	637395	640429	643559	648288	654007	658958	663799	668202	671284	673271	676968	681392	684917	688270	691488	693644	695153	697898	700898	703776	706475	709194	711010	712561	715438	718612	721513	724250	726918	728743
	Russia	61.52401	105.318756	0	0	0	0	0	0	0	0	0	2	2	2	2	2	2	2	2	2	2	2	2	2	2	2	2	2	2	2	2	2	2	2	2	2	2	2	2	2	2	2	3	3	3	4	13	13	17	17	20	20	28	45	59	63	90	114	147	199	253	306	367	438	495	658	840	1036	1264	1534	1836	2337	2777	3548	4149	4731	5389	6343	7497	8672	10131	11917	13584	15770	18328	21102	24490	27938	32008	36793	42853	47121	52763	57999	62773	68622	74588	80949	87147	93558	99399	106498	114431	124054	134687	145268	155370	165929	177160	187859	198676	209688	221344	232243	242271	252245	262843	272043	281752	290678	299941	308705	317554	326448	335882	344481	353427	362342	370680	379051	387623	396575	405843	414328	423186	431715	440538	449256	458102	467073	476043	484630	493023	501800	510761	519458	528267	536484	544725	552549	560321	568292	576162	583879	591465	598878	606043	613148	619936	626779	633563	640246	646929	653479	660231	666941	673564	680283	686852	693215	699749	706240	712863	719449	726036	732547	738787	745197	751612	758001	764215	770311	776212	782040	787890	793720	799499	805332	811073	816680	822060	827509	832993	838461	843890	849277	854641	859762	864948	870187	875378	880563	885718	890799	895691	900745	905762	910778	915808	920719	925558	930276	935066	939833	944671	949531	954328	959016	963655	968297	972972	977730	982573	987470	992402	997072	1001965	1006923	1011987	1017131	1022228	1027334	1032354	1037526	1042836	1048257	1053663	1059024	1064438	1069873	1075485	1081152	1086955	1092915	1098958	1105048	1111157	1117487	1123976	1131088	1138509	1146273	1154299	1162428	1170799	1179634	1188928	1198663	1209039	1219796	1231277	1242258	1253603	1265572	1278245	1291687	1305093	1318783	1332824	1346380	1361317	1376020	1390824	1406667	1422775	1438219	1453923	1471000	1487260	1503652	1520800	1537142	1553028	1570446	1588433	1606267	1624648	1642665	1661096	1680579	1699695	1720063	1740172	1760420	1781997	1802762	1822345	1843678	1865395	1887836	1910149	1932711	1954912	1975629	1998966	2023025	2047563	2071858	2096749	2120836	2144229	2169424	2196691	2223500	2249890	2275936	2302062	2327105	2354934	2382012	2410462	2439163	2466961	2492713	2518551	2546113	2574319	2602048	2629699	2656601	2682866	2708940	2736727	2764843	2792615	2821125	2850042	2878382	2905196	2934695	2963290	2992123	3019972	3047335	3073923	3100018	3127347	3153960	3179898	3203743	3226758	3250713	3274615	3297833	3321163	3344175	3366715	3389733	3412390	3434934	3459237	3483531	3507201	3530379	3552888	3574330	3595136	3616680	3637862	3658447	3679247	3698246	3716228	3733692	3752548	3771514	3790265	3808348
	Rwanda	-1.9403	29.8739	0	0	0	0	0	0	0	0	0	0	0	0	0	0	0	0	0	0	0	0	0	0	0	0	0	0	0	0	0	0	0	0	0	0	0	0	0	0	0	0	0	0	0	0	0	0	0	0	0	0	0	0	1	1	5	7	8	8	17	17	19	36	40	41	50	54	60	70	70	75	82	84	89	102	104	105	105	110	110	118	120	126	127	134	136	138	143	144	147	147	150	153	154	176	183	191	207	212	225	243	249	255	259	261	261	268	271	273	280	284	285	286	287	287	287	289	292	297	308	314	320	321	325	327	336	339	346	349	355	359	370	377	384	397	410	420	431	439	451	463	476	494	510	541	582	612	636	639	646	661	702	728	787	798	830	850	858	878	900	1001	1025	1042	1063	1081	1092	1105	1113	1172	1194	1210	1252	1299	1337	1378	1416	1435	1473	1485	1539	1582	1629	1655	1689	1710	1729	1752	1821	1879	1926	1963	1994	2022	2042	2062	2092	2099	2104	2111	2128	2134	2140	2152	2171	2189	2200	2293	2352	2453	2540	2577	2644	2717	2780	2889	3089	3306	3537	3625	3672	3742	3843	4020	4063	4142	4218	4255	4304	4349	4374	4409	4439	4460	4479	4534	4565	4591	4602	4624	4634	4653	4671	4689	4711	4722	4738	4779	4789	4798	4811	4820	4832	4836	4840	4843	4847	4852	4866	4867	4873	4883	4885	4890	4892	4896	4905	4908	4940	4953	4965	4971	4974	4992	4996	5012	5017	5052	5060	5066	5073	5084	5129	5131	5134	5137	5146	5155	5162	5174	5192	5208	5213	5222	5242	5262	5312	5319	5362	5394	5455	5491	5507	5543	5572	5586	5620	5665	5726	5750	5779	5851	5872	5891	5919	5934	5948	5994	6011	6043	6084	6129	6191	6237	6278	6349	6428	6528	6659	6747	6832	6954	7032	7105	7232	7293	7402	7511	7598	7670	7743	7817	7970	8021	8128	8250	8383	8460	8567	8676	8848	8955	9058	9225	9368	9461	9630	9784	9950	10122	10316	10573	10850	11032	11259	11548	11860	12170	12443	12647	12975	13311	13885	14166	14529	14784	15118	15304
	Saint Kitts and Nevis	17.357822	-62.782998	0	0	0	0	0	0	0	0	0	0	0	0	0	0	0	0	0	0	0	0	0	0	0	0	0	0	0	0	0	0	0	0	0	0	0	0	0	0	0	0	0	0	0	0	0	0	0	0	0	0	0	0	0	0	0	0	0	0	0	0	0	0	0	2	2	2	2	2	7	8	8	9	9	9	10	10	11	11	11	12	12	12	12	14	14	14	14	14	14	15	15	15	15	15	15	15	15	15	15	15	15	15	15	15	15	15	15	15	15	15	15	15	15	15	15	15	15	15	15	15	15	15	15	15	15	15	15	15	15	15	15	15	15	15	15	15	15	15	15	15	15	15	15	15	15	15	15	15	15	15	15	15	15	15	15	15	15	15	15	15	15	15	15	15	16	16	16	16	16	16	17	17	17	17	17	17	17	17	17	17	17	17	17	17	17	17	17	17	17	17	17	17	17	17	17	17	17	17	17	17	17	17	17	17	17	17	17	17	17	17	17	17	17	17	17	17	17	17	17	17	17	17	17	17	17	17	17	17	17	17	17	17	17	17	17	17	17	17	17	17	17	17	17	19	19	19	19	19	19	19	19	19	19	19	19	19	19	19	19	19	19	19	19	19	19	19	19	19	19	19	19	19	19	19	19	19	19	19	19	19	19	19	19	19	19	19	19	19	19	19	19	19	19	19	19	19	19	19	19	19	19	19	19	19	19	20	20	22	22	22	22	22	22	22	22	22	22	22	25	25	25	25	25	26	27	27	27	28	28	28	28	30	30	30	30	30	30	30	30	30	32	32	32	32	32	32	33	33	33	33	33	33	34	34	34	34	34	34	34	34	34	34	35	35	35	35	35	35	35	35	37	37	37	37	37	37
	Saint Lucia	13.9094	-60.9789	0	0	0	0	0	0	0	0	0	0	0	0	0	0	0	0	0	0	0	0	0	0	0	0	0	0	0	0	0	0	0	0	0	0	0	0	0	0	0	0	0	0	0	0	0	0	0	0	0	0	0	0	1	2	2	2	2	2	2	2	2	3	3	3	3	3	3	9	9	13	13	13	13	14	14	14	14	14	14	15	15	15	15	15	15	15	15	15	15	15	15	15	15	15	15	15	15	15	17	17	17	17	18	18	18	18	18	18	18	18	18	18	18	18	18	18	18	18	18	18	18	18	18	18	18	18	18	18	18	18	18	18	18	18	19	19	19	19	19	19	19	19	19	19	19	19	19	19	19	19	19	19	19	19	19	19	19	19	19	19	19	19	19	22	22	22	22	22	22	22	22	22	22	22	22	22	23	23	23	23	23	23	23	24	24	24	24	24	24	24	25	25	25	25	25	25	25	25	25	25	25	25	25	25	25	25	25	25	25	26	26	26	26	26	26	26	26	26	26	26	26	26	26	26	26	26	26	26	26	26	26	27	27	27	27	27	27	27	27	27	27	27	27	27	27	27	27	27	27	27	27	27	27	27	27	27	27	27	27	27	28	28	29	29	29	29	31	31	32	33	33	36	36	38	42	48	52	54	63	65	67	76	78	78	84	84	97	105	106	110	123	131	141	148	148	148	156	160	162	171	178	183	203	203	204	220	223	226	235	238	246	252	257	259	259	261	262	262	265	265	270	270	270	270	274	274	275	278	278	278	279	280	282	287	287	303	305	305	305	305	305	331	331	340	353	353	353	353	360	380	382	383	395	438	438	462	490	502	543	576	611	611	621	656	713	718	755	770	810	886	921	969	1029	1195	1195	1195
	Saint Vincent and the Grenadines	12.9843	-61.2872	0	0	0	0	0	0	0	0	0	0	0	0	0	0	0	0	0	0	0	0	0	0	0	0	0	0	0	0	0	0	0	0	0	0	0	0	0	0	0	0	0	0	0	0	0	0	0	0	0	0	0	0	1	1	1	1	1	1	1	1	1	1	1	1	1	1	1	1	1	1	1	2	3	7	7	7	8	8	12	12	12	12	12	12	12	12	12	12	12	12	12	13	13	14	14	14	15	15	16	16	16	16	16	17	17	17	17	17	17	17	17	17	17	17	17	17	17	17	17	18	18	18	18	18	18	18	18	25	26	26	26	26	26	26	26	26	26	27	27	27	27	27	27	27	27	27	29	29	29	29	29	29	29	29	29	29	29	29	29	29	29	29	29	29	29	29	29	29	29	29	29	29	35	35	35	35	35	35	38	44	50	50	52	52	52	52	52	52	52	52	52	54	54	55	55	55	56	56	56	56	57	57	57	57	57	57	57	57	58	58	58	58	58	58	58	58	58	58	60	60	60	60	60	61	61	61	61	61	61	62	62	62	62	64	64	64	64	64	64	64	64	64	64	64	64	64	64	64	64	64	64	64	64	64	64	64	64	64	64	64	64	64	64	64	64	64	64	64	65	67	67	67	68	68	68	73	73	73	73	74	74	74	74	74	75	75	75	75	76	76	76	76	76	76	77	77	78	78	78	78	83	83	84	84	84	84	84	84	84	84	85	85	85	85	85	85	87	87	87	87	87	87	90	91	94	94	98	98	98	100	100	100	100	104	104	107	108	108	108	109	109	109	113	115	121	121	122	124	124	133	149	149	149	225	249	249	284	284	340	450	450	478	494	602	602	690	690	720	738	746	746	827	827	896	896	901
	Samoa	-13.759	-172.1046	0	0	0	0	0	0	0	0	0	0	0	0	0	0	0	0	0	0	0	0	0	0	0	0	0	0	0	0	0	0	0	0	0	0	0	0	0	0	0	0	0	0	0	0	0	0	0	0	0	0	0	0	0	0	0	0	0	0	0	0	0	0	0	0	0	0	0	0	0	0	0	0	0	0	0	0	0	0	0	0	0	0	0	0	0	0	0	0	0	0	0	0	0	0	0	0	0	0	0	0	0	0	0	0	0	0	0	0	0	0	0	0	0	0	0	0	0	0	0	0	0	0	0	0	0	0	0	0	0	0	0	0	0	0	0	0	0	0	0	0	0	0	0	0	0	0	0	0	0	0	0	0	0	0	0	0	0	0	0	0	0	0	0	0	0	0	0	0	0	0	0	0	0	0	0	0	0	0	0	0	0	0	0	0	0	0	0	0	0	0	0	0	0	0	0	0	0	0	0	0	0	0	0	0	0	0	0	0	0	0	0	0	0	0	0	0	0	0	0	0	0	0	0	0	0	0	0	0	0	0	0	0	0	0	0	0	0	0	0	0	0	0	0	0	0	0	0	0	0	0	0	0	0	0	0	0	0	0	0	0	0	0	0	0	0	0	0	0	0	0	0	0	0	0	0	0	0	0	0	0	0	0	0	0	0	0	0	0	0	0	0	0	0	0	0	0	0	0	0	0	0	1	1	1	1	1	1	1	1	1	2	2	2	2	2	2	2	2	2	2	2	2	2	2	2	2	2	2	2	2	2	2	2	2	2	2	2	2	2	2	2	2	2	2	2	2	2	2	2	2	2	2	2	2	2	2	2	2	2	2	2	2	2	2	2	2	2	2	2	2	2	2	2	2	2	2
	San Marino	43.9424	12.4578	0	0	0	0	0	0	0	0	0	0	0	0	0	0	0	0	0	0	0	0	0	0	0	0	0	0	0	0	0	0	0	0	0	0	0	0	1	1	1	1	8	10	16	21	21	23	36	36	51	62	69	80	80	101	109	109	119	119	144	144	175	187	187	208	208	223	224	224	230	236	236	245	245	259	266	266	279	279	333	344	356	356	356	371	372	426	435	455	461	462	476	488	501	513	513	538	538	553	563	569	580	580	582	582	589	608	622	623	637	628	628	638	643	648	652	653	654	654	655	656	658	661	665	665	666	666	667	670	671	671	671	671	672	674	678	680	680	680	687	688	691	691	694	694	694	694	694	696	696	696	696	696	697	698	698	698	698	698	698	698	698	698	698	698	698	698	698	698	698	699	699	699	699	699	699	699	699	699	699	699	699	699	699	699	699	699	699	699	699	699	699	699	699	699	699	699	699	699	699	699	699	699	699	699	699	699	699	699	699	702	704	704	704	704	704	704	710	710	710	710	710	710	715	715	735	735	735	716	716	716	716	722	722	722	722	722	722	723	723	723	723	723	723	723	723	723	727	727	727	727	727	727	732	732	732	732	732	732	732	732	741	741	741	741	741	741	741	759	759	759	759	766	766	774	802	819	819	819	852	852	852	928	928	928	928	928	994	994	1043	1043	1043	1043	1114	1114	1190	1190	1253	1253	1253	1290	1290	1358	1358	1395	1395	1395	1428	1428	1492	1514	1554	1586	1586	1612	1650	1687	1714	1756	1789	1789	1800	1800	1834	1868	1908	1932	1932	1934	1982	2025	2049	2072	2107	2107	2135	2176	2205	2231	2231	2231	2231	2275	2333	2384	2428	2428	2428	2428	2493	2549	2549	2583	2628	2628	2628	2667	2706	2723	2737	2767	2778	2778	2787	2803	2815	2833	2861	2874	2874	2889	2915	2941	2969	2996	2996	3025
	Sao Tome and Principe	0.1864	6.6131	0	0	0	0	0	0	0	0	0	0	0	0	0	0	0	0	0	0	0	0	0	0	0	0	0	0	0	0	0	0	0	0	0	0	0	0	0	0	0	0	0	0	0	0	0	0	0	0	0	0	0	0	0	0	0	0	0	0	0	0	0	0	0	0	0	0	0	0	0	0	0	0	0	0	0	4	4	4	4	4	4	4	4	4	4	4	4	4	4	4	4	4	4	4	4	4	4	8	8	14	16	16	16	23	174	174	187	208	208	208	208	208	220	235	235	235	235	246	251	251	251	251	251	251	299	441	443	458	463	479	483	484	484	484	485	499	499	513	513	514	611	632	639	659	661	662	671	683	688	693	698	698	702	707	710	711	712	713	713	713	714	715	717	719	719	720	721	724	724	726	727	727	729	732	732	737	740	741	743	746	746	746	747	749	860	862	863	865	867	868	870	871	874	874	874	875	878	878	878	878	878	878	881	882	883	885	885	885	885	885	885	888	891	892	892	892	892	892	894	895	895	896	896	896	896	897	897	898	898	898	898	898	901	906	906	906	906	907	907	907	908	908	908	908	908	908	910	911	911	911	911	911	911	911	911	913	913	913	914	914	921	922	922	929	929	929	929	929	932	932	933	933	933	935	935	938	940	940	941	941	943	944	945	945	949	949	954	958	958	960	962	962	962	962	962	963	963	964	965	965	967	967	974	974	979	979	981	981	982	985	985	989	989	991	996	997	997	999	999	999	1002	1005	1005	1009	1009	1009	1009	1010	1010	1010	1011	1011	1012	1012	1012	1012	1012	1012	1014	1014	1014	1014	1014	1014	1014	1022	1024	1024	1024	1024	1025	1035	1054	1066	1066	1066	1090	1105	1119	1125	1130	1142	1142	1151	1170	1171	1182	1188	1188	1189	1210	1221	1232	1245	1256	1257
	Saudi Arabia	23.885942	45.079162	0	0	0	0	0	0	0	0	0	0	0	0	0	0	0	0	0	0	0	0	0	0	0	0	0	0	0	0	0	0	0	0	0	0	0	0	0	0	0	0	1	1	1	5	5	5	11	15	20	21	45	86	103	103	118	171	171	274	344	392	511	562	767	900	1012	1104	1203	1299	1453	1563	1720	1885	2039	2179	2402	2605	2795	2932	3287	3651	4033	4462	4934	5369	5862	6380	7142	8274	9362	10484	11631	12772	13930	15102	16299	17522	18811	20077	21402	22753	24097	25459	27011	28656	30251	31938	33731	35432	37136	39048	41014	42925	44830	46869	49176	52016	54752	57345	59854	62545	65077	67719	70161	72560	74795	76726	78541	80185	81766	83384	85261	87142	89011	91182	93157	95748	98869	101914	105283	108571	112288	116021	119942	123308	127541	132048	136315	141234	145991	150292	154233	157612	161005	164144	167267	170639	174577	178504	182493	186436	190823	194225	197608	201801	205929	209509	213716	217108	220144	223327	226486	229480	232259	235111	237803	240474	243238	245851	248416	250920	253349	255825	258156	260394	262772	264973	266941	268934	270831	272590	274219	275905	277478	278835	280093	281456	282824	284226	285793	287262	288690	289947	291468	293037	294519	295902	297315	298542	299914	301323	302686	303973	305186	306370	307479	308654	309768	310836	311855	312924	313911	314821	315772	316670	317486	318319	319141	319932	320688	321456	322237	323012	323720	324407	325050	325651	326258	326930	327551	328144	328720	329271	329754	330246	330798	331359	331857	332329	332790	333193	333648	334187	334605	335097	335578	335997	336387	336766	337243	337711	338132	338539	338944	339267	339615	340089	340590	341062	341495	341854	342202	342583	342968	343373	343774	344157	344552	344875	345232	345631	346047	346482	346880	347282	347656	348037	348510	348936	349386	349822	350229	350592	350984	351455	351849	352160	352601	352950	353255	353556	353918	354208	354527	354813	355034	355258	355489	355741	356067	356389	356691	356911	357128	357360	357623	357872	358102	358336	358526	358713	358922	359115	359274	359415	359583	359749	359888	360013	360155	360335	360516	360690	360848	361010	361178	361359	361536	361725	361903	362066	362220	362339	362488	362601	362741	362878	362979	363061	363155	363259	363377	363485	363582	363692	363809	363949	364096	364271	364440	364613	364753	364929	365099	365325	365563	365775	365988	366185	366371	366584	366807	367023	367276	367543	367813	368074
	Senegal	14.4974	-14.4524	0	0	0	0	0	0	0	0	0	0	0	0	0	0	0	0	0	0	0	0	0	0	0	0	0	0	0	0	0	0	0	0	0	0	0	0	0	0	0	0	1	2	4	4	4	4	4	4	4	4	4	10	10	24	24	26	31	31	38	47	67	79	86	99	105	119	130	142	162	175	190	195	207	219	222	226	237	244	250	265	278	280	291	299	314	335	342	350	367	377	412	442	479	545	614	671	736	823	882	933	1024	1115	1182	1271	1329	1433	1492	1551	1634	1709	1886	1995	2105	2189	2310	2429	2480	2544	2617	2714	2812	2909	2976	3047	3130	3161	3253	3348	3429	3535	3645	3739	3836	3932	4021	4155	4249	4328	4427	4516	4640	4759	4851	4996	5090	5173	5247	5369	5475	5639	5783	5888	5970	6034	6129	6233	6354	6459	6586	6698	6793	6925	7054	7164	7272	7400	7478	7547	7657	7784	7882	8014	8135	8198	8243	8369	8481	8544	8669	8810	8948	8985	9121	9266	9422	9552	9681	9764	9805	9961	10106	10232	10284	10344	10386	10432	10538	10715	10887	11003	11175	11312	11380	11587	11740	11872	12032	12162	12237	12305	12446	12559	12689	12850	12949	13013	13056	13186	13294	13384	13456	13556	13611	13655	13743	13826	13881	13948	13987	14014	14044	14102	14150	14193	14237	14280	14306	14529	14568	14618	14645	14688	14714	14738	14759	14795	14816	14839	14869	14909	14919	14945	14982	15019	15051	15068	15094	15122	15141	15174	15190	15213	15244	15268	15292	15307	15331	15348	15368	15392	15418	15432	15459	15484	15508	15525	15543	15551	15565	15571	15582	15593	15605	15616	15630	15637	15640	15650	15668	15676	15693	15708	15711	15720	15735	15744	15755	15779	15793	15801	15806	15823	15835	15848	15865	15882	15897	15908	15927	15960	15981	16027	16075	16089	16107	16173	16217	16297	16397	16477	16553	16596	16665	16766	16893	17061	17075	17146	17216	17336	17451	17559	17670	17758	17879	17945	18043	18200	18369	18523	18609	18728	18806	18945	19140	19364	19511	19697	19803	19964	20156	20376	20672	21000	21245	21533	21685	21883	22178	22396	22738	23028	23224	23392	23642	23909	24209	24459	24727	24993	25127	25407	25711	25895	26213	26523
	Serbia	44.0165	21.0059	0	0	0	0	0	0	0	0	0	0	0	0	0	0	0	0	0	0	0	0	0	0	0	0	0	0	0	0	0	0	0	0	0	0	0	0	0	0	0	0	0	0	0	0	1	1	1	1	5	12	19	35	46	48	55	65	83	103	135	171	222	249	303	384	384	457	659	741	785	900	1060	1171	1476	1624	1908	2200	2447	2666	2867	3105	3380	3630	4054	4465	4873	5318	5690	5994	6318	6630	6890	7144	7276	7483	7779	8042	8275	8497	8724	9009	9009	9362	9464	9557	9677	9791	9848	9943	10032	10032	10176	10243	10295	10374	10438	10496	10610	10699	10733	10833	10919	11024	11092	11159	11193	11227	11275	11300	11354	11381	11412	11430	11454	11523	11571	11667	11741	11823	11896	11965	12031	12102	12175	12251	12310	12367	12426	12522	12616	12709	12803	12894	12990	13092	13235	13372	13565	13792	14046	14288	14564	14836	15195	15504	15829	16131	16420	16719	17076	17342	17728	18073	18360	18639	18983	19334	19717	20109	20498	20894	21253	21605	22031	22443	22852	22852	23730	24141	24520	24892	25213	25552	25882	26193	26451	26738	27033	27332	27608	27863	28099	28262	28497	28751	28998	29233	29471	29682	29782	29890	30048	30209	30378	30548	30657	30714	30820	30974	31099	31207	31282	31365	31406	31482	31581	31676	31772	31849	31905	31941	31994	32078	32136	32228	32300	32408	32437	32511	32613	32695	32757	32840	32908	32938	32999	33080	33163	33238	33312	33384	33414	33479	33551	33662	33735	33842	33901	33952	34072	34193	34344	34517	34685	34787	34854	35006	35251	35454	35719	35946	36160	36282	36608	37120	37536	38115	38872	39486	39827	40880	42208	43592	45137	46954	48403	49205	51083	53495	55676	57958	60635	62747	64065	66888	70424	73765	77264	81086	84568	87381	92375	97988	104097	110351	116125	121120	126187	133029	140608	148214	155994	163035	169214	175438	183437	191356	199158	206940	213843	219652	226209	234027	241831	249224	255758	261437	266432	271364	277248	282601	287730	292640	296528	300062	303747	307827	312253	316344	320167	323367	326060	328619	331755	334991	337923	339997	341904	343870	346585	349238	352120	353907	356125	356125	359689	361782	363924	366191	368072	369823	371216	372533	374111	375799	377445	379093	380802	382285	383603	385126	387206	389045	390637	392354	393897	395263
	Seychelles	-4.6796	55.492	0	0	0	0	0	0	0	0	0	0	0	0	0	0	0	0	0	0	0	0	0	0	0	0	0	0	0	0	0	0	0	0	0	0	0	0	0	0	0	0	0	0	0	0	0	0	0	0	0	0	0	0	2	2	3	4	4	6	7	7	7	7	7	7	7	7	8	8	8	10	10	10	10	10	10	11	11	11	11	11	11	11	11	11	11	11	11	11	11	11	11	11	11	11	11	11	11	11	11	11	11	11	11	11	11	11	11	11	11	11	11	11	11	11	11	11	11	11	11	11	11	11	11	11	11	11	11	11	11	11	11	11	11	11	11	11	11	11	11	11	11	11	11	11	11	11	11	11	11	11	11	11	11	11	11	11	11	20	70	77	81	81	81	81	81	81	81	81	91	94	100	100	100	100	100	100	108	108	108	108	108	108	108	108	108	114	114	114	114	114	114	114	114	114	114	114	126	126	126	126	126	126	127	127	127	127	127	127	127	127	132	132	132	132	132	132	136	136	136	136	136	136	136	136	136	136	136	136	136	137	137	137	137	138	139	139	140	140	140	141	141	141	141	143	143	143	143	143	143	143	143	143	144	144	145	146	146	146	148	148	148	148	148	148	148	148	148	148	149	149	149	149	149	151	151	153	153	153	153	153	153	153	153	153	153	153	157	157	157	158	158	158	158	158	158	160	160	160	160	160	160	160	163	163	163	163	166	166	166	166	173	173	173	183	183	183	183	184	184	184	184	184	184	184	187	187	187	187	202	202	202	202	202	202	205	205	205	205	205	205	205	217	217	256	256	256	285	297	322	354	373	373	451	508	531	583	601	612	627	656	696	705	746	746	762	762	972	1033	1033	1069	1116	1129	1149	1162	1186	1205
	Sierra Leone	8.460555	-11.779889	0	0	0	0	0	0	0	0	0	0	0	0	0	0	0	0	0	0	0	0	0	0	0	0	0	0	0	0	0	0	0	0	0	0	0	0	0	0	0	0	0	0	0	0	0	0	0	0	0	0	0	0	0	0	0	0	0	0	0	0	0	0	0	0	0	0	0	0	0	1	2	2	2	4	6	6	6	7	7	8	8	10	10	11	13	15	26	30	35	43	50	61	64	82	82	93	93	104	104	124	136	155	166	178	199	225	231	257	291	307	338	338	387	408	447	462	505	519	534	570	585	606	621	707	735	754	782	812	829	852	861	865	896	909	914	929	946	969	1001	1025	1062	1085	1103	1132	1169	1176	1225	1249	1272	1298	1309	1327	1340	1347	1354	1354	1394	1410	1427	1450	1462	1498	1518	1524	1533	1542	1547	1572	1584	1598	1613	1618	1635	1642	1651	1668	1678	1688	1701	1711	1711	1727	1731	1752	1765	1768	1783	1783	1786	1803	1818	1823	1823	1843	1848	1855	1860	1877	1887	1895	1916	1917	1932	1937	1940	1947	1954	1956	1956	1959	1961	1969	1972	1980	1992	1997	2001	2003	2013	2013	2019	2022	2022	2028	2029	2035	2041	2041	2054	2055	2064	2067	2069	2087	2096	2109	2111	2126	2133	2133	2153	2159	2168	2168	2174	2183	2188	2199	2208	2215	2215	2222	2231	2238	2252	2259	2269	2269	2277	2287	2293	2295	2300	2306	2306	2309	2315	2323	2325	2327	2330	2331	2336	2337	2340	2343	2345	2346	2346	2350	2354	2362	2365	2366	2366	2366	2368	2369	2371	2373	2381	2381	2385	2386	2386	2387	2389	2391	2391	2391	2392	2397	2397	2399	2405	2405	2406	2406	2408	2409	2410	2410	2411	2412	2413	2416	2416	2420	2420	2426	2428	2428	2434	2435	2438	2440	2440	2445	2451	2460	2464	2486	2497	2509	2509	2518	2524	2531	2549	2549	2560	2560	2569	2583	2611	2635	2646	2673	2673	2724	2739	2757	2782	2803	2834	2846	2864	2887	2933	2959	2970	3006	3014	3030	3030	3081	3093	3120	3139	3173	3194	3236	3282	3382	3528	3593
	Singapore	1.2833	103.8333	0	1	3	3	4	5	7	7	10	13	16	18	18	24	28	28	30	33	40	45	47	50	58	67	72	75	77	81	84	84	85	85	89	89	91	93	93	93	102	106	108	110	110	117	130	138	150	150	160	178	178	200	212	226	243	266	313	345	385	432	455	509	558	631	683	732	802	844	879	926	1000	1049	1114	1189	1309	1375	1481	1623	1910	2108	2299	2532	2918	3252	3699	4427	5050	5992	6588	8014	9125	10141	11178	12075	12693	13624	14423	14951	15641	16169	17101	17548	18205	18778	19410	20198	20939	21707	22460	23336	23822	24671	25346	26098	26891	27356	28038	28343	28794	29364	29812	30426	31068	31616	31960	32343	32876	33249	33860	34366	34884	35292	35836	36405	36922	37183	37527	37910	38296	38514	38965	39387	39850	40197	40604	40818	40969	41216	41473	41615	41833	42095	42313	42432	42623	42736	42955	43246	43459	43661	43907	44122	44310	44479	44664	44800	44983	45140	45298	45423	45614	45783	45961	46283	46630	46878	47126	47453	47655	47912	48035	48434	48744	49098	49375	49888	50369	50838	51197	51531	51809	52205	52512	52825	53051	53346	54254	54555	54797	54929	55104	55292	55353	55395	55497	55580	55661	55747	55838	55938	56031	56099	56216	56266	56353	56404	56435	56495	56572	56666	56717	56771	56812	56852	56860	56908	56948	56982	57022	57044	57091	57166	57229	57315	57357	57406	57454	57488	57514	57532	57543	57558	57576	57606	57627	57639	57654	57665	57685	57700	57715	57742	57765	57784	57794	57800	57812	57819	57830	57840	57849	57859	57866	57876	57880	57884	57889	57892	57901	57904	57911	57915	57921	57933	57941	57951	57965	57970	57973	57980	57987	57994	58003	58015	58019	58020	58029	58036	58043	58047	58054	58056	58064	58073	58091	58102	58114	58116	58119	58124	58130	58135	58139	58143	58148	58160	58165	58183	58190	58195	58199	58205	58213	58218	58228	58230	58239	58242	58255	58260	58273	58285	58291	58297	58305	58313	58320	58325	58341	58353	58377	58386	58403	58422	58432	58461	58482	58495	58509	58519	58524	58529	58542	58569	58599	58629	58662	58697	58721	58749	58780	58813	58836	58865	58907	58929	58946	58984	59029	59059	59083	59113	59127	59157	59197	59235	59250	59260	59308	59352	59366	59391	59425	59449	59507	59536
	Slovakia	48.669	19.699	0	0	0	0	0	0	0	0	0	0	0	0	0	0	0	0	0	0	0	0	0	0	0	0	0	0	0	0	0	0	0	0	0	0	0	0	0	0	0	0	0	0	0	0	1	1	3	3	7	10	16	32	44	54	63	72	105	123	137	178	185	186	204	216	226	269	292	314	336	363	400	426	450	471	485	534	581	682	701	715	728	742	769	835	863	977	1049	1089	1161	1173	1199	1244	1325	1360	1373	1379	1381	1384	1391	1396	1403	1407	1408	1413	1421	1429	1445	1455	1455	1457	1457	1465	1469	1477	1480	1493	1494	1495	1495	1496	1502	1503	1504	1509	1511	1513	1515	1520	1520	1521	1521	1522	1522	1525	1526	1526	1528	1528	1530	1531	1533	1541	1542	1545	1548	1552	1552	1561	1562	1576	1586	1587	1588	1589	1607	1630	1643	1657	1664	1665	1667	1687	1700	1720	1749	1764	1765	1767	1798	1851	1870	1893	1901	1902	1908	1927	1951	1965	1976	1979	1980	2021	2058	2089	2118	2141	2179	2181	2204	2245	2265	2292	2337	2344	2354	2368	2417	2480	2523	2566	2596	2599	2615	2690	2739	2801	2855	2902	2907	2922	3022	3102	3225	3316	3356	3424	3452	3536	3626	3728	3842	3876	3917	3989	4042	4163	4300	4526	4614	4636	4727	4888	5066	5252	5453	5532	5580	5768	5860	6021	6256	6546	6677	6756	6931	7269	7629	8048	8600	9078	9343	9574	10141	10938	11617	12321	13139	13492	13812	14689	15726	16910	18797	19851	20355	20886	22296	24225	26300	28268	29835	30695	31400	33602	35330	37911	40801	43843	45155	46056	48943	51728	55091	57664	59946	61829	63556	66772	68734	71088	73667	75495	76072	77123	79181	81772	83796	85567	86767	87276	88602	89913	91578	93396	95257	96241	96472	97493	99304	101257	103106	104632	105733	105929	107183	109226	111208	113392	115462	116731	117283	119232	121796	124921	127087	130794	132984	133489	135523	139088	142133	146124	149275	151336	152555	155218	158905	161562	165608	166649	167523	168092	170187	173228	179543	184508	186244	187463	188099	191088	196047	198184	201164	205236	208209	209069	211479	215055	217978	220707	222752	223325	224385	226294	228778	231242	233027	234571	236476	237027	238617	241392	243427	246008	248190	249913
	Slovenia	46.1512	14.9955	0	0	0	0	0	0	0	0	0	0	0	0	0	0	0	0	0	0	0	0	0	0	0	0	0	0	0	0	0	0	0	0	0	0	0	0	0	0	0	0	0	0	0	2	7	7	16	16	31	57	89	141	181	219	253	275	275	286	341	383	414	442	480	528	562	632	684	730	756	802	841	897	934	977	997	1021	1059	1091	1124	1160	1188	1205	1212	1220	1248	1268	1304	1317	1330	1335	1344	1353	1366	1373	1388	1396	1402	1408	1418	1429	1434	1439	1439	1439	1445	1448	1449	1450	1454	1457	1460	1461	1463	1464	1465	1465	1466	1466	1467	1468	1468	1468	1468	1468	1469	1469	1471	1473	1473	1473	1473	1473	1475	1477	1477	1479	1484	1485	1485	1486	1488	1488	1490	1492	1495	1496	1499	1503	1511	1513	1519	1520	1521	1534	1541	1547	1558	1572	1581	1585	1600	1613	1634	1650	1679	1700	1716	1739	1763	1776	1793	1827	1841	1849	1859	1878	1897	1916	1940	1946	1953	1977	2006	2033	2052	2066	2082	2087	2101	2115	2139	2156	2171	2180	2181	2190	2208	2223	2233	2247	2249	2255	2272	2303	2332	2369	2401	2416	2429	2456	2493	2536	2574	2617	2651	2665	2686	2722	2755	2797	2834	2865	2883	2924	2979	3032	3079	3122	3165	3190	3232	3312	3389	3497	3603	3702	3749	3831	3954	4058	4195	4309	4420	4470	4558	4694	4816	5007	5191	5350	5388	5487	5690	5865	6103	6330	6498	6673	6764	7120	7507	7872	8252	8663	8832	9231	9938	10683	11517	12416	13142	13679	14473	15982	17646	19307	21274	22950	24080	25603	28215	30705	32503	34307	35649	36206	37382	39408	41094	42658	44270	45161	45625	46717	48939	50870	52385	54122	55042	55544	56937	58964	61034	62580	64284	65308	65778	67080	69306	71073	72674	74257	75381	75814	77135	79566	81349	83133	84775	85805	86288	87936	90075	91922	93737	95481	96314	96745	98281	100401	102043	103555	105013	105899	106294	107805	109934	112021	113815	114184	114806	115327	117305	119740	122152	123950	124343	125086	125858	128370	131724	134545	136629	138518	139281	139713	141587	143679	145472	147016	148556	149125	149424	151137	152851	154306	155752	157293	157830	158131	159812	161662	163235	164529	165887	166473
	Solomon Islands	-9.6457	160.1562	0	0	0	0	0	0	0	0	0	0	0	0	0	0	0	0	0	0	0	0	0	0	0	0	0	0	0	0	0	0	0	0	0	0	0	0	0	0	0	0	0	0	0	0	0	0	0	0	0	0	0	0	0	0	0	0	0	0	0	0	0	0	0	0	0	0	0	0	0	0	0	0	0	0	0	0	0	0	0	0	0	0	0	0	0	0	0	0	0	0	0	0	0	0	0	0	0	0	0	0	0	0	0	0	0	0	0	0	0	0	0	0	0	0	0	0	0	0	0	0	0	0	0	0	0	0	0	0	0	0	0	0	0	0	0	0	0	0	0	0	0	0	0	0	0	0	0	0	0	0	0	0	0	0	0	0	0	0	0	0	0	0	0	0	0	0	0	0	0	0	0	0	0	0	0	0	0	0	0	0	0	0	0	0	0	0	0	0	0	0	0	0	0	0	0	0	0	0	0	0	0	0	0	0	0	0	0	0	0	0	0	0	0	0	0	0	0	0	0	0	0	0	0	0	0	0	0	0	0	0	0	0	0	0	0	0	0	0	0	0	0	0	0	0	0	0	0	0	0	0	0	0	0	0	0	0	0	0	0	0	0	0	0	0	2	2	2	3	3	3	3	3	3	3	4	4	4	4	4	8	8	8	8	8	8	13	13	13	13	13	13	13	16	16	16	16	16	16	16	16	16	16	16	16	16	16	16	17	17	17	17	17	17	17	17	17	17	17	17	17	17	17	17	17	17	17	17	17	17	17	17	17	17	17	17	17	17	17	17	17	17	17	17	17	17	17	17	17	17	17	17	17	17	17	17	17	17	17	17	17	17	17	17	17	17	17	17	17	17	17	17	17	17	17	17	17
	Somalia	5.152149	46.199616	0	0	0	0	0	0	0	0	0	0	0	0	0	0	0	0	0	0	0	0	0	0	0	0	0	0	0	0	0	0	0	0	0	0	0	0	0	0	0	0	0	0	0	0	0	0	0	0	0	0	0	0	0	0	1	1	1	1	1	1	1	1	1	1	2	3	3	3	3	5	5	5	7	7	7	7	8	12	12	21	21	25	60	60	80	80	116	135	164	237	286	286	328	328	390	436	480	528	582	601	601	671	722	756	835	873	928	928	997	1054	1089	1170	1219	1284	1284	1357	1421	1455	1502	1573	1594	1594	1594	1594	1689	1711	1731	1828	1828	1916	1976	2023	2089	2146	2204	2204	2289	2334	2368	2416	2452	2513	2513	2579	2618	2642	2658	2696	2719	2719	2755	2779	2812	2812	2835	2878	2878	2878	2894	2904	2924	2924	2944	2944	2961	2997	3006	3015	3028	3038	3038	3051	3059	3072	3076	3083	3106	3106	3111	3119	3130	3135	3161	3171	3171	3178	3178	3196	3212	3212	3212	3212	3212	3220	3220	3220	3227	3227	3227	3227	3227	3227	3227	3227	3227	3250	3250	3256	3257	3257	3265	3265	3265	3269	3269	3269	3275	3275	3275	3275	3310	3310	3310	3310	3310	3310	3332	3332	3362	3362	3371	3371	3371	3376	3376	3389	3389	3390	3390	3390	3390	3401	3442	3465	3465	3465	3465	3465	3588	3588	3588	3588	3588	3593	3593	3593	3745	3745	3745	3745	3745	3745	3847	3864	3864	3864	3864	3864	3864	3864	3864	3890	3890	3890	3897	3897	3897	3941	3941	3941	3941	3941	3941	3941	3941	3941	4229	4229	4229	4229	4229	4229	4301	4301	4301	4301	4301	4301	4301	4301	4382	4382	4382	4382	4382	4445	4445	4445	4445	4451	4451	4451	4451	4451	4451	4525	4525	4525	4525	4525	4579	4579	4579	4579	4579	4579	4579	4579	4579	4579	4662	4662	4662	4662	4662	4690	4690	4690	4690	4690	4690	4690	4690	4714	4714	4714	4714	4714	4714	4714	4726	4726	4726	4726	4726	4726	4726	4726	4744	4744	4744	4744	4744	4744	4744	4744	4744	4754	4754	4754	4754	4754	4784	4784	4784	4784
	South Africa	-30.5595	22.9375	0	0	0	0	0	0	0	0	0	0	0	0	0	0	0	0	0	0	0	0	0	0	0	0	0	0	0	0	0	0	0	0	0	0	0	0	0	0	0	0	0	0	0	1	1	1	3	3	7	13	17	24	38	51	62	62	116	150	202	240	274	402	554	709	927	1170	1187	1280	1326	1353	1380	1462	1505	1585	1655	1686	1749	1845	1934	2003	2028	2173	2272	2415	2506	2605	2783	3034	3158	3300	3465	3635	3953	4220	4361	4546	4793	4996	5350	5647	5951	6336	6783	7220	7572	7808	8232	8895	9420	10015	10652	11350	12074	12739	13524	14355	15515	16433	17200	18003	19137	20125	21343	22583	23615	24264	25937	27403	29240	30967	32683	34357	35812	37525	40792	43434	45973	48285	50879	52991	55421	58568	61927	65736	70038	73533	76334	80412	83890	87715	92681	97302	101590	106108	111796	118375	124590	131800	138134	144264	151209	159333	168061	177124	187977	196750	205721	215855	224665	238339	250687	264184	276242	287796	298292	311049	324221	337594	350879	364328	373628	381798	394948	408052	421996	434200	445433	452529	459761	471123	482169	493183	503290	511485	516862	521318	529877	538184	545476	553188	559859	563598	566109	568919	572865	579140	583653	587345	589886	592144	596060	599940	603338	607045	609773	611450	613017	615701	618286	620132	622551	625056	627041	628259	630595	633015	635078	636884	638517	639362	640441	642431	644438	646398	648214	649793	650749	651521	653444	655572	657627	659656	661211	661936	663282	665188	667049	668529	669498	670766	671669	672572	674339	676084	677833	679716	681289	682215	683242	685155	686891	688352	690896	692471	693359	694537	696414	698184	700203	702131	703793	705254	706304	708359	710515	712412	714246	715868	716759	717851	719714	721770	723682	725452	726823	727595	728836	730548	732414	734175	735906	737278	738525	740254	742394	744732	746945	749182	751024	752269	754256	757144	759658	762763	765409	767679	769759	772252	775502	778571	781941	785139	787702	790004	792299	796472	800872	805804	810449	814565	817878	821889	828598	836764	845083	852965	860964	866127	873679	883687	892813	901538	912477	921922	930711	940212	954258	968563	983359	994911	1004413	1011871	1021451	1039161	1057161	1073887	1088889	1100748	1113349	1127759	1149591	1170590	1192570	1214176	1231597	1246643	1259748	1278303	1296806	1311686	1325659	1337926	1346936	1356716	1369426	1380807	1392568	1404839	1412986	1417537	1423578	1430648	1437798	1443939	1449236	1453761
	South Sudan	6.877	31.307	0	0	0	0	0	0	0	0	0	0	0	0	0	0	0	0	0	0	0	0	0	0	0	0	0	0	0	0	0	0	0	0	0	0	0	0	0	0	0	0	0	0	0	0	0	0	0	0	0	0	0	0	0	0	0	0	0	0	0	0	0	0	0	0	0	0	0	0	0	0	0	0	0	0	1	1	2	2	3	4	4	4	4	4	4	4	4	4	4	4	4	4	5	5	5	6	6	34	34	35	45	45	46	46	52	58	74	120	120	120	156	194	203	203	236	236	290	290	290	290	481	563	655	655	806	806	994	994	994	994	994	994	994	994	994	994	994	1317	1604	1604	1604	1670	1670	1693	1693	1693	1776	1813	1830	1864	1882	1892	1916	1930	1942	1942	1942	1942	1989	1989	2007	2021	2021	2021	2021	2021	2021	2021	2021	2021	2021	2021	2021	2148	2148	2153	2171	2191	2191	2200	2211	2211	2211	2239	2258	2258	2262	2305	2305	2322	2322	2322	2352	2429	2429	2437	2437	2450	2450	2463	2470	2470	2472	2477	2478	2482	2488	2489	2490	2490	2494	2494	2497	2497	2499	2504	2507	2510	2514	2518	2519	2519	2527	2527	2532	2533	2536	2544	2544	2545	2552	2555	2555	2568	2578	2578	2587	2592	2594	2599	2609	2642	2642	2649	2660	2664	2669	2676	2676	2686	2692	2700	2704	2704	2715	2715	2726	2726	2734	2748	2749	2761	2761	2777	2787	2798	2798	2807	2817	2817	2842	2847	2847	2870	2872	2876	2878	2883	2883	2890	2890	2903	2903	2905	2926	2926	2940	2943	2943	2943	2943	2943	2960	2960	2960	2960	2980	3003	3003	3012	3016	3016	3016	3016	3047	3047	3047	3047	3073	3092	3104	3104	3109	3109	3111	3118	3154	3154	3166	3181	3181	3181	3181	3181	3181	3206	3206	3206	3222	3222	3222	3228	3228	3228	3234	3234	3455	3455	3455	3455	3490	3491	3511	3540	3558	3558	3558	3558	3589	3589	3589	3589	3589	3589	3649	3662	3670	3670	3670	3670	3670	3693	3703	3762	3773	3788	3788	3788	3788	3788	3788	3788	3929	3929	3929	3929
	Spain	40.463667	-3.74922	0	0	0	0	0	0	0	0	0	0	1	1	1	1	1	1	1	1	2	2	2	2	2	2	2	2	2	2	2	2	2	2	2	2	6	13	15	32	45	84	120	165	222	259	400	500	673	1073	1695	2277	2277	5232	6391	7798	9942	11748	13910	17963	20410	25374	28768	35136	39885	49515	57786	65719	73235	80110	87956	95923	104118	112065	119199	126168	131646	136675	141942	148220	153222	158273	163027	166831	170099	172541	177644	184948	190839	191726	198674	200210	204178	208389	213024	202990	205905	207634	209465	210773	212917	213435	215216	216582	217466	218011	219329	220325	221447	222857	223578	224350	227436	228030	228691	229540	230183	230698	230698	231606	232037	232555	233037	234824	235290	235772	235400	236259	236259	237906	238564	239228	239479	239638	239932	240326	240660	240978	241310	241550	241717	241966	242280	242707	243209	243605	243928	244109	244328	244683	245268	245575	245938	246272	246504	246752	247086	247486	247905	248469	248770	248970	249271	249659	250103	250545	250545	250545	251789	252130	252513	253056	253908	253908	253908	255953	256619	257494	258855	260255	260255	260255	264836	266194	267551	270166	272421	272421	272421	278782	280610	282641	285430	288522	288522	288522	297054	302814	305767	309855	314362	314362	314362	322980	326612	329784	337334	342813	342813	342813	359082	364196	370867	377906	386054	386054	386054	405436	412553	419849	429507	439286	439286	439286	462858	470973	479554	488513	498989	498989	498989	525549	534513	543379	554143	566326	566326	566326	593730	603167	614360	625651	640040	640040	640040	671468	682267	693556	704209	716481	716481	716481	748266	748266	769188	778607	789932	789932	789932	813412	825410	835901	848324	861112	861112	861112	888968	896086	908056	921374	936560	936560	936560	974449	988322	1005295	1026281	1046132	1046132	1046132	1098320	1116738	1136503	1160083	1185678	1185678	1185678	1240697	1259366	1284408	1306316	1328832	1328832	1328832	1381218	1381218	1417709	1437220	1458591	1458591	1458591	1496864	1510023	1525341	1541574	1556730	1556730	1556730	1582616	1594844	1605066	1617355	1628208	1628208	1628208	1648187	1656444	1665775	1675902	1684647	1684647	1684647	1702328	1702328	1712101	1720056	1730575	1730575	1730575	1751884	1762212	1773290	1785421	1797236	1797236	1797236	1819249	1829903	1842289	1854951	1854951	1854951	1854951	1879413	1893502	1910218	1928265	1928265	1928265	1928265	1958844	1982544	1982544	2024904	2050360	2050360	2050360	2111782	2137220	2176089	2211967	2252164	2252164	2252164	2336451	2370742	2412318	2456675	2499560	2499560	2499560	2593382	2629817	2670102	2705001	2743119	2743119	2743119
	Sri Lanka	7.873054	80.771797	0	0	0	0	0	1	1	1	1	1	1	1	1	1	1	1	1	1	1	1	1	1	1	1	1	1	1	1	1	1	1	1	1	1	1	1	1	1	1	1	1	1	1	1	1	1	1	1	1	2	2	6	10	18	28	44	51	60	73	77	82	97	102	102	106	106	113	117	122	143	146	151	159	166	176	178	185	189	190	190	198	210	217	233	238	238	244	254	271	304	310	330	368	420	460	523	588	619	649	663	690	705	718	751	771	797	824	835	847	863	869	889	915	925	935	960	981	992	1027	1028	1055	1068	1089	1141	1182	1319	1469	1530	1558	1620	1633	1643	1683	1749	1797	1801	1814	1835	1857	1859	1869	1877	1880	1884	1889	1905	1915	1924	1947	1950	1950	1950	1951	1991	2001	2010	2014	2033	2037	2039	2047	2054	2066	2069	2074	2076	2077	2081	2094	2154	2454	2511	2617	2646	2665	2671	2687	2697	2703	2724	2730	2730	2752	2753	2764	2770	2782	2805	2810	2810	2814	2815	2815	2823	2828	2834	2839	2839	2839	2841	2844	2871	2880	2881	2882	2886	2890	2893	2900	2902	2902	2918	2941	2947	2953	2959	2971	2984	2986	2989	2995	3012	3049	3092	3101	3111	3115	3121	3123	3123	3140	3147	3155	3169	3195	3234	3262	3271	3271	3276	3281	3283	3287	3299	3313	3324	3333	3345	3349	3360	3363	3374	3380	3382	3388	3395	3402	3513	4252	4459	4488	4523	4628	4752	4844	5038	5170	5244	5354	5475	5538	5625	5811	5978	6287	7153	7521	7872	8413	8870	9205	9791	10424	10663	11060	11335	11744	12187	12570	12970	13419	13929	14285	14715	15350	15723	16191	16583	17287	17674	18075	18402	18841	19280	19771	20171	20508	20967	21469	22028	22501	22988	23484	23987	24532	25410	26038	26559	27228	27877	28580	29378	30072	30613	31375	32135	32790	33478	34121	34737	35387	36049	36667	37261	37631	38059	38639	39231	39782	40380	41054	41603	42056	42702	43299	43856	44371	44774	45242	45726	46248	46780	47305	47840	48380	48949	49537	50229	50899	51594	52313	53062	53750	54419	55189	56076	56863	57587	58430	59167	59922	60694	61586	62445	63293	64157
	Sudan	12.8628	30.2176	0	0	0	0	0	0	0	0	0	0	0	0	0	0	0	0	0	0	0	0	0	0	0	0	0	0	0	0	0	0	0	0	0	0	0	0	0	0	0	0	0	0	0	0	0	0	0	0	0	0	0	0	1	1	1	1	1	1	1	2	2	2	3	3	3	3	5	5	6	7	7	7	10	10	12	12	14	14	14	15	19	19	19	29	32	32	32	66	66	92	107	140	162	174	213	237	275	318	375	375	442	533	592	678	778	852	930	930	1111	1164	1365	1526	1660	1818	1964	1964	2289	2591	2591	2728	3138	3138	3378	3634	3826	3976	4146	4346	4346	4521	4800	5026	5173	5310	5499	5714	5866	6081	6081	6242	6427	6582	6730	6879	7007	7220	7435	7740	8020	8020	8416	8580	8698	8796	8887	8887	8982	9257	9314	9320	9372	9500	9573	9689	9689	9767	9767	9894	9997	10084	10204	10204	10250	10250	10316	10417	10527	10527	10527	10762	10992	10992	11127	11237	11302	11302	11385	11424	11496	11579	11579	11579	11644	11738	11738	11780	11780	11850	11894	11894	11956	12033	12033	12115	12162	12211	12314	12410	12485	12546	12582	12623	12682	12836	12903	12974	12974	13045	13082	13189	13189	13189	13189	13189	13189	13189	13189	13407	13437	13437	13470	13470	13470	13516	13532	13532	13532	13535	13535	13535	13555	13555	13555	13576	13578	13578	13592	13604	13606	13610	13613	13640	13646	13653	13657	13658	13660	13660	13668	13668	13670	13673	13682	13685	13691	13691	13697	13697	13700	13700	13711	13724	13724	13728	13728	13733	13733	13742	13742	13747	13765	13777	13804	13804	13804	13819	13866	13905	13996	14033	14090	14155	14205	14301	14346	14401	14498	14626	14728	15047	15153	15299	15530	15839	16052	16187	16431	16649	16864	17068	17404	17627	17810	18045	18254	18535	18884	19196	19468	19747	20084	20296	20468	20844	21147	21386	21591	21864	22082	22265	22621	22823	22990	23100	23316	23572	23846	24058	24341	24588	24694	24888	25060	25238	25500	25730	25882	26039	26279	26279	26279	26279	26279	26279	27494	27619	27768	27827	27969	28097	28179	28233	28317	28450	28522	28522	28522	28522	28522	28522	28522	28994	29066	29291	29291	29380
	Suriname	3.9193	-56.0278	0	0	0	0	0	0	0	0	0	0	0	0	0	0	0	0	0	0	0	0	0	0	0	0	0	0	0	0	0	0	0	0	0	0	0	0	0	0	0	0	0	0	0	0	0	0	0	0	0	0	0	0	1	1	1	1	1	1	4	4	5	5	7	8	8	8	8	8	8	9	10	10	10	10	10	10	10	10	10	10	10	10	10	10	10	10	10	10	10	10	10	10	10	10	10	10	10	10	10	10	10	10	10	10	10	10	10	10	10	10	10	10	10	10	10	10	10	11	11	11	11	11	11	11	11	11	12	12	12	14	23	44	54	74	82	90	100	122	128	137	144	168	187	196	208	229	236	261	277	293	303	314	319	319	357	373	389	467	490	501	515	535	547	561	565	594	614	634	665	694	726	741	741	780	801	837	904	943	1001	1029	1079	1131	1176	1234	1305	1381	1439	1483	1510	1607	1607	1650	1760	1849	1893	1981	2050	2096	2203	2306	2391	2489	2559	2653	2761	2838	2961	3016	3077	3216	3295	3366	3460	3569	3607	3632	3698	3724	3793	3848	3954	4009	4034	4089	4149	4215	4252	4320	4346	4360	4419	4447	4477	4529	4579	4582	4611	4625	4645	4671	4691	4709	4723	4740	4759	4779	4789	4817	4831	4835	4836	4863	4877	4891	4899	4924	4941	4954	4965	4979	5004	5018	5035	5051	5058	5072	5083	5094	5113	5123	5130	5133	5144	5150	5154	5155	5166	5170	5180	5187	5192	5197	5201	5203	5210	5212	5218	5220	5225	5227	5234	5239	5241	5245	5254	5261	5268	5274	5274	5275	5278	5282	5284	5289	5295	5296	5297	5300	5305	5307	5311	5312	5312	5312	5319	5320	5322	5322	5324	5324	5325	5326	5333	5337	5339	5340	5353	5359	5381	5401	5428	5459	5511	5552	5583	5669	5734	5810	5880	5938	5978	6013	6098	6181	6210	6277	6343	6393	6493	6586	6666	6750	6854	6948	7008	7064	7178	7247	7300	7409	7469	7527	7624	7709	7783	7880	7945	8000	8057	8112	8174	8243	8293	8364	8403	8438
	Sweden	60.128161	18.643501	0	0	0	0	0	0	0	0	0	0	1	1	1	1	1	1	1	1	1	1	1	1	1	1	1	1	1	1	1	1	1	1	1	1	1	2	3	11	14	14	19	32	62	87	146	179	225	326	424	620	771	923	994	1063	1146	1265	1410	1553	1733	1868	1986	2168	2398	2712	2998	3363	3663	3943	4359	4834	5320	5874	6475	6832	7172	7561	8299	8954	9599	10053	10448	10912	11349	11828	12432	13055	13743	14275	14663	15124	15831	16553	17311	18090	18563	18863	19426	20168	20966	21601	22133	22432	22693	23169	23826	24572	25359	26059	26568	26846	27301	28055	28755	29415	30103	30461	30720	31151	31818	32626	33236	33768	34171	34381	34871	35617	36417	37191	37964	38396	38661	39309	40210	41256	42295	43441	44224	44686	45363	46299	47736	49030	50367	51409	51827	52511	53729	55186	56682	57895	58597	58918	59718	61030	62728	64009	65212	65972	66392	67119	67924	68608	69297	69996	70366	70681	70932	71210	71747	72082	72459	72773	72879	73049	73364	73663	73936	74235	74435	74545	74676	74902	75199	75419	75681	75819	75861	75932	76215	76516	76818	77076	77379	77417	77582	77916	78341	78719	79099	79359	79432	79628	80045	80489	80851	81195	81421	81484	81658	81972	82323	82656	82954	83114	83171	83353	83578	83824	83958	83958	83958	83958	84379	84521	84532	84729	84985	84985	84985	85558	85707	85880	86194	86505	86505	86505	86505	87345	87575	87885	88237	88237	88237	88237	89436	89756	90289	90923	90923	90923	90923	92466	92863	93615	94283	94283	94283	94283	96145	96677	97532	98451	98451	98451	98451	100654	101332	102407	103200	103200	103200	103200	106380	107355	108969	110594	110594	110594	110594	115785	117913	121167	124355	124355	124355	124355	134532	137730	141764	146461	146461	146461	146461	162240	166707	171365	177355	177355	177355	177355	192439	196446	201055	208295	208295	208295	208295	225560	230514	236355	243129	243129	243129	243129	260758	266158	272643	278912	278912	278912	278912	297732	304793	312728	320098	320098	320098	320098	341029	348585	357466	367120	367120	367120	367120	389439	396048	396048	396048	396048	396048	396048	428533	437379	437379	437379	437379	437379	437379	469748	469748	482284	489471	489471	489471	489471	506866	512203	518783	523486	523486	523486	523486	533265	537967	542952	547166	547166	547166	547166	556289	560472	564557	566957	566957	566957
	Switzerland	46.8182	8.2275	0	0	0	0	0	0	0	0	0	0	0	0	0	0	0	0	0	0	0	0	0	0	0	0	0	0	0	0	0	0	0	0	0	0	1	1	8	8	18	27	42	56	90	114	214	268	337	374	491	652	652	1139	1359	2200	2200	2700	3028	4075	5294	6575	7474	8795	9877	10897	11811	12928	14076	14829	15922	16605	17768	18827	19606	20505	21100	21657	22253	23280	24051	24551	25107	25415	25688	25936	26336	26732	27078	27404	27740	27944	28063	28268	28496	28677	28894	29061	29164	29264	29407	29586	29705	29817	29905	29981	30009	30060	30126	30207	30251	30305	30344	30380	30413	30463	30514	30572	30587	30597	30618	30658	30694	30707	30725	30736	30746	30761	30776	30796	30828	30845	30862	30871	30874	30893	30913	30936	30956	30965	30972	30988	31011	31044	31063	31094	31117	31131	31154	31187	31200	31235	31243	31292	31310	31332	31376	31428	31486	31555	31617	31652	31714	31851	31967	32101	32198	32268	32315	32369	32498	32586	32690	32817	32883	32946	33016	33148	33290	33382	33492	33591	33634	33742	33883	34000	34154	34302	34412	34477	34609	34802	35022	35232	35412	35550	35616	35746	35927	36108	36269	36451	36603	36708	36895	37169	37403	37671	37924	38124	38252	38449	38760	39026	39332	39627	39903	40060	40262	40645	41006	41346	41722	42014	42177	42393	42763	43127	43532	43957	44401	44592	44837	45306	45711	46239	46704	47179	47436	47751	48265	48795	49283	49283	49283	50378	50664	51101	51492	51864	51864	51864	52646	52871	53282	53832	54384	54384	54384	55932	56632	57709	58881	60368	60368	60368	64436	65881	68704	71317	74422	74422	74422	83159	86167	91763	97019	103653	103653	103653	121093	127042	135658	145044	154251	154251	154251	176177	182303	192376	202504	211913	211913	211913	229222	235202	243472	250396	257135	257135	257135	269974	274534	280648	285655	290601	290601	290601	300352	304593	309469	313978	318290	318290	318290	327072	330874	335660	340115	344497	344497	344497	354306	358568	363654	368695	373831	373831	373831	384557	388828	394453	399511	403989	403989	403989	413991	418266	423299	428197	428197	428197	428197	438284	442481	447905	452296	452296	452296	452296	461961	465981	470789	474764	477983	477983	477983	484506	487357	490358	492832	495228	495228	495228	499931	502191	504918	507123	509279	509279	509279	513599	515483	517705	519404	521320	521320	521320
	Syria	34.802075	38.996815	0	0	0	0	0	0	0	0	0	0	0	0	0	0	0	0	0	0	0	0	0	0	0	0	0	0	0	0	0	0	0	0	0	0	0	0	0	0	0	0	0	0	0	0	0	0	0	0	0	0	0	0	0	0	0	0	0	0	0	0	1	1	1	5	5	5	5	9	10	10	10	16	16	16	19	19	19	19	19	19	25	25	25	29	33	33	38	38	39	39	42	42	42	42	42	43	43	43	43	43	44	44	44	44	44	45	45	47	47	47	47	47	48	48	50	51	58	58	58	58	58	59	70	86	106	121	121	122	122	122	122	123	123	123	124	124	125	141	144	146	152	164	164	170	177	177	177	178	187	187	198	204	219	231	231	242	255	256	256	269	279	293	312	328	338	358	372	372	372	372	394	394	394	417	439	458	477	496	496	496	522	540	561	584	608	627	650	674	694	717	738	757	780	809	847	892	944	999	1060	1125	1188	1255	1327	1327	1432	1515	1593	1677	1764	1844	1927	2008	2073	2143	2217	2293	2365	2440	2504	2563	2628	2703	2765	2830	2898	2973	3041	3104	3171	3229	3289	3351	3416	3476	3506	3540	3576	3614	3654	3691	3731	3765	3800	3833	3877	3924	3966	4001	4038	4072	4102	4148	4200	4247	4289	4329	4366	4411	4457	4504	4566	4616	4673	4718	4774	4826	4883	4931	4987	5033	5077	5134	5180	5224	5267	5319	5359	5408	5461	5528	5580	5633	5683	5728	5789	5843	5888	5964	6040	6102	6147	6215	6284	6352	6421	6486	6552	6613	6684	6759	6836	6919	6991	7079	7154	7225	7295	7369	7459	7542	7635	7715	7797	7887	7973	8059	8147	8233	8320	8403	8490	8580	8675	8787	8911	9041	9166	9302	9452	9603	9759	9928	10050	10195	10318	10442	10571	10701	10821	10932	11033	11138	11243	11344	11434	11526	11616	11710	11799	11890	11988	12084	12179	12274	12364	12462	12558	12660	12760	12850	12942	13036	13132	13224	13313	13398	13479	13557	13628	13697	13762	13823	13885	13944	13998	14048
	Taiwan*	23.7	121.0	1	1	3	3	4	5	8	8	9	10	10	10	10	11	11	16	16	17	18	18	18	18	18	18	18	20	22	22	23	24	26	26	28	30	31	32	32	34	39	40	41	42	42	44	45	45	45	45	47	48	49	50	53	59	67	77	100	108	135	153	169	195	215	235	252	267	283	298	306	322	329	339	348	355	363	373	376	379	380	382	385	388	393	393	395	395	395	398	420	422	425	426	427	428	429	429	429	429	429	429	429	432	436	438	438	439	440	440	440	440	440	440	440	440	440	440	440	440	440	440	440	441	441	441	441	441	441	441	442	442	442	443	443	443	443	443	443	443	443	443	443	443	443	443	443	445	445	445	446	446	446	446	446	446	446	447	447	447	447	447	447	447	448	449	449	449	449	449	449	449	449	451	451	451	451	451	451	451	451	451	451	451	455	455	458	458	458	462	467	467	467	467	474	475	474	476	476	477	477	479	477	477	480	481	481	481	482	484	485	486	486	486	487	487	487	487	487	487	487	487	488	488	488	488	489	489	490	492	493	494	495	495	496	498	498	498	499	499	500	503	503	506	507	509	509	509	509	510	510	510	513	513	514	515	517	517	517	518	521	523	524	527	527	527	529	530	530	531	535	535	535	540	543	544	548	548	550	550	550	550	550	553	554	555	558	563	567	568	569	573	573	577	578	580	584	589	597	600	602	603	605	607	609	611	611	617	618	618	623	625	639	648	651	675	679	685	686	690	694	716	716	718	720	724	725	733	736	740	742	749	757	759	763	766	766	770	776	776	780	783	785	793	795	797	799	802	808	812	815	817	819	822	825	828	828	834	838	842	842	843	851	855	862	868	870	881	881	884	889	889	890	893	895	899	909	911
	Tajikistan	38.861	71.2761	0	0	0	0	0	0	0	0	0	0	0	0	0	0	0	0	0	0	0	0	0	0	0	0	0	0	0	0	0	0	0	0	0	0	0	0	0	0	0	0	0	0	0	0	0	0	0	0	0	0	0	0	0	0	0	0	0	0	0	0	0	0	0	0	0	0	0	0	0	0	0	0	0	0	0	0	0	0	0	0	0	0	0	0	0	0	0	0	0	0	0	0	0	0	0	0	0	0	0	15	15	76	128	230	293	379	461	522	612	612	661	729	801	907	1118	1322	1524	1729	1936	2140	2350	2551	2738	2929	3100	3266	3424	3563	3686	3807	3930	4013	4100	4191	4289	4370	4453	4529	4609	4690	4763	4834	4902	4971	5035	5097	5160	5221	5279	5338	5399	5457	5513	5567	5630	5691	5747	5799	5849	5900	5900	6005	6058	6058	6159	6213	6262	6315	6364	6410	6457	6506	6552	6596	6643	6695	6741	6786	6834	6878	6921	6967	7015	7060	7104	7150	7192	7235	7276	7320	7366	7409	7451	7495	7538	7583	7625	7665	7706	7706	7745	7827	7871	7912	7950	7989	8029	8065	8099	8131	8166	8203	8241	8277	8311	8346	8379	8413	8449	8481	8516	8516	8583	8619	8654	8690	8724	8757	8792	8824	8860	8899	8939	8977	9014	9049	9088	9129	9171	9214	9259	9303	9346	9388	9432	9475	9520	9562	9605	9646	9685	9726	9769	9811	9852	9895	9935	9974	10014	10055	10097	10137	10180	10222	10260	10297	10336	10374	10414	10455	10493	10533	10574	10613	10653	10695	10736	10776	10819	10860	10900	10939	10977	11017	11054	11096	11139	11180	11219	11256	11294	11336	11376	11417	11456	11496	11534	11573	11610	11649	11689	11731	11772	11815	11854	11894	11932	11971	12008	12044	12082	12118	12155	12194	12231	12269	12308	12349	12389	12428	12469	12511	12551	12588	12588	12624	12704	12741	12777	12815	12852	12888	12923	12960	12998	13034	13071	13106	13138	13172	13205	13237	13265	13296	13296	13296	13300	13300	13300	13305	13305	13305	13305	13305	13308	13308	13308	13308	13308	13308	13308	13308	13308	13308	13308	13308	13308	13308	13308	13308	13308	13308	13308	13308	13308	13308
	Tanzania	-6.369028	34.888822	0	0	0	0	0	0	0	0	0	0	0	0	0	0	0	0	0	0	0	0	0	0	0	0	0	0	0	0	0	0	0	0	0	0	0	0	0	0	0	0	0	0	0	0	0	0	0	0	0	0	0	0	0	0	1	1	3	6	6	6	12	12	12	12	13	13	14	14	19	19	20	20	20	20	22	24	24	25	25	32	32	32	49	53	88	94	147	147	170	254	254	284	284	299	299	299	299	299	480	480	480	480	480	480	480	480	480	509	509	509	509	509	509	509	509	509	509	509	509	509	509	509	509	509	509	509	509	509	509	509	509	509	509	509	509	509	509	509	509	509	509	509	509	509	509	509	509	509	509	509	509	509	509	509	509	509	509	509	509	509	509	509	509	509	509	509	509	509	509	509	509	509	509	509	509	509	509	509	509	509	509	509	509	509	509	509	509	509	509	509	509	509	509	509	509	509	509	509	509	509	509	509	509	509	509	509	509	509	509	509	509	509	509	509	509	509	509	509	509	509	509	509	509	509	509	509	509	509	509	509	509	509	509	509	509	509	509	509	509	509	509	509	509	509	509	509	509	509	509	509	509	509	509	509	509	509	509	509	509	509	509	509	509	509	509	509	509	509	509	509	509	509	509	509	509	509	509	509	509	509	509	509	509	509	509	509	509	509	509	509	509	509	509	509	509	509	509	509	509	509	509	509	509	509	509	509	509	509	509	509	509	509	509	509	509	509	509	509	509	509	509	509	509	509	509	509	509	509	509	509	509	509	509	509	509	509	509	509	509	509	509	509	509	509	509	509	509	509	509	509	509	509	509	509	509	509	509	509	509	509	509	509	509	509	509	509	509	509	509	509	509	509	509	509	509	509
	Thailand	15.870032	100.992541	4	4	5	6	8	8	14	14	14	19	19	19	19	25	25	25	25	32	32	32	33	33	33	33	34	34	35	35	35	35	35	35	35	35	37	40	40	41	42	42	43	43	43	47	48	50	50	50	53	59	70	75	82	114	147	177	212	272	322	411	599	721	827	934	1045	1136	1245	1388	1524	1651	1771	1875	1978	2067	2169	2220	2258	2369	2423	2473	2518	2551	2579	2613	2643	2672	2700	2733	2765	2792	2811	2826	2839	2854	2907	2922	2931	2938	2947	2954	2960	2966	2969	2987	2988	2989	2992	3000	3004	3009	3015	3017	3017	3018	3025	3025	3028	3031	3033	3034	3037	3037	3040	3040	3042	3045	3054	3065	3076	3077	3081	3082	3083	3084	3101	3102	3104	3112	3119	3121	3125	3125	3129	3134	3135	3135	3135	3135	3141	3146	3147	3148	3151	3156	3157	3158	3162	3162	3162	3169	3171	3173	3179	3180	3185	3190	3195	3195	3197	3202	3202	3216	3217	3220	3227	3232	3236	3239	3246	3249	3250	3255	3253	3269	3279	3282	3291	3295	3297	3298	3304	3310	3312	3317	3320	3321	3328	3330	3345	3348	3351	3351	3351	3356	3359	3376	3376	3377	3378	3381	3382	3389	3390	3390	3395	3397	3402	3403	3404	3410	3411	3411	3412	3417	3425	3427	3431	3438	3444	3445	3446	3447	3454	3461	3466	3473	3475	3480	3490	3490	3497	3500	3506	3511	3514	3516	3519	3522	3523	3545	3559	3564	3569	3575	3583	3585	3590	3600	3615	3622	3628	3634	3636	3641	3643	3652	3665	3675	3686	3679	3691	3700	3709	3719	3727	3731	3736	3743	3746	3759	3763	3775	3780	3784	3787	3797	3804	3810	3818	3830	3837	3840	3844	3847	3852	3861	3866	3874	3875	3878	3880	3888	3892	3899	3922	3920	3910	3926	3942	3961	3966	3977	3998	4008	4026	4039	4053	4072	4086	4107	4126	4151	4169	4180	4192	4209	4237	4246	4261	4281	4297	4331	4907	5289	5716	5762	5829	5910	6020	6141	6285	6440	6690	6884	7163	7379	7694	8439	8966	9331	9636	9841	10053	10298	10547	10834	10991	10991	11450	11680	12054	12423	12594	12653	12795	12795	13104	13302	13500	14646	14646	15465	16221	17953	18782	19618
	Timor-Leste	-8.874217	125.727539	0	0	0	0	0	0	0	0	0	0	0	0	0	0	0	0	0	0	0	0	0	0	0	0	0	0	0	0	0	0	0	0	0	0	0	0	0	0	0	0	0	0	0	0	0	0	0	0	0	0	0	0	0	0	0	0	0	0	0	0	1	1	1	1	1	1	1	1	1	1	1	1	1	1	1	1	1	1	1	2	2	2	4	6	8	18	18	18	19	22	23	23	23	24	24	24	24	24	24	24	24	24	24	24	24	24	24	24	24	24	24	24	24	24	24	24	24	24	24	24	24	24	24	24	24	24	24	24	24	24	24	24	24	24	24	24	24	24	24	24	24	24	24	24	24	24	24	24	24	24	24	24	24	24	24	24	24	24	24	24	24	24	24	24	24	24	24	24	24	24	24	24	24	24	24	24	24	24	24	24	24	24	24	24	24	24	24	24	24	24	24	24	24	24	24	25	25	25	25	25	25	25	25	25	25	25	25	25	25	25	25	25	25	26	26	26	26	26	27	27	27	27	27	27	27	27	27	27	27	27	27	27	27	27	27	27	27	27	27	27	27	27	27	27	27	27	27	27	27	27	27	28	28	28	28	28	28	28	28	28	28	28	28	28	29	29	29	29	29	29	29	29	29	29	29	29	29	29	30	30	30	30	30	30	30	30	30	30	30	30	30	30	30	30	30	30	30	30	30	30	30	30	30	30	30	30	30	30	30	30	30	30	30	30	30	31	31	31	31	31	31	31	31	31	31	31	31	31	31	31	31	31	31	31	31	31	33	41	41	41	41	44	44	44	44	44	44	46	49	49	49	49	49	49	49	49	49	51	51	51	52	52	52	52	53	53	53	64	67	67	67	68	68	69	70	70
	Togo	8.6195	0.8248	0	0	0	0	0	0	0	0	0	0	0	0	0	0	0	0	0	0	0	0	0	0	0	0	0	0	0	0	0	0	0	0	0	0	0	0	0	0	0	0	0	0	0	0	1	1	1	1	1	1	1	1	1	1	1	1	1	1	9	16	16	18	20	23	23	25	25	25	30	34	36	39	40	41	44	58	65	70	73	76	76	76	77	77	81	81	83	84	84	84	86	88	88	90	96	98	98	99	109	116	123	123	124	126	128	128	135	145	153	174	181	199	219	238	263	298	301	330	338	340	354	363	373	381	386	391	395	422	428	433	442	443	445	452	465	485	487	495	497	501	522	524	525	530	530	531	537	544	547	555	561	569	569	576	583	588	591	615	642	643	650	661	667	671	676	680	680	689	695	704	710	710	720	721	731	740	749	766	774	778	783	790	806	828	839	853	868	874	896	896	908	941	958	961	976	988	1001	1012	1028	1046	1060	1067	1070	1092	1104	1124	1130	1147	1154	1173	1190	1212	1239	1275	1277	1295	1309	1326	1326	1365	1390	1396	1400	1416	1434	1443	1457	1477	1488	1493	1513	1528	1537	1548	1555	1572	1578	1595	1608	1618	1640	1659	1666	1669	1683	1701	1707	1722	1736	1743	1749	1759	1784	1809	1818	1840	1854	1864	1881	1898	1907	1921	1935	1940	1949	1972	1983	1996	2027	2049	2057	2071	2104	2120	2139	2162	2187	2200	2204	2229	2238	2296	2312	2331	2357	2364	2381	2406	2442	2460	2483	2516	2523	2558	2593	2605	2627	2651	2675	2693	2722	2752	2771	2796	2829	2843	2854	2872	2889	2904	2926	2946	2962	2974	2997	3014	3039	3051	3051	3095	3111	3132	3151	3182	3202	3221	3251	3266	3295	3315	3330	3350	3396	3416	3436	3467	3494	3520	3546	3555	3555	3576	3604	3611	3633	3662	3683	3702	3722	3770	3807	3845	3894	3932	3957	3978	4045	4109	4165	4220	4272	4302	4324	4383	4459	4505	4545	4636	4662	4682	4682	4870	4922	4922	5041	5074
	Trinidad and Tobago	10.6918	-61.2225	0	0	0	0	0	0	0	0	0	0	0	0	0	0	0	0	0	0	0	0	0	0	0	0	0	0	0	0	0	0	0	0	0	0	0	0	0	0	0	0	0	0	0	0	0	0	0	0	0	0	0	0	2	2	4	5	7	9	9	49	50	51	57	60	65	66	74	78	82	87	90	94	98	103	104	105	107	107	109	109	112	113	113	113	114	114	114	114	114	114	115	115	115	115	115	115	116	116	116	116	116	116	116	116	116	116	116	116	116	116	116	116	116	116	116	116	116	116	116	116	116	116	116	116	116	116	116	116	116	117	117	117	117	117	117	117	117	117	117	117	117	117	117	117	123	123	123	123	123	123	123	123	123	123	123	123	124	126	126	126	130	130	130	130	130	133	133	133	133	133	133	133	133	133	133	133	133	136	137	137	137	139	141	141	142	147	147	148	153	156	164	169	173	182	182	194	199	210	225	275	279	281	300	326	404	426	497	552	588	629	686	767	864	930	1007	1099	1252	1411	1429	1554	1645	1683	1759	1797	1920	1984	2040	2230	2250	2277	2391	2588	2698	2825	2993	3042	3141	3223	3327	3434	3651	3853	3901	3945	4026	4136	4235	4277	4312	4362	4386	4463	4531	4570	4629	4715	4763	4767	4846	4887	4963	5021	5043	5043	5116	5127	5154	5194	5241	5281	5297	5298	5333	5392	5446	5487	5503	5511	5535	5568	5594	5636	5668	5692	5704	5704	5754	5764	5774	5798	5838	5849	5849	5880	5904	5930	5980	6077	6080	6096	6135	6180	6233	6261	6324	6450	6475	6488	6503	6570	6586	6630	6660	6669	6685	6704	6725	6735	6751	6767	6775	6782	6808	6833	6852	6864	6879	6885	6900	6917	6940	6955	6974	7000	7012	7024	7071	7089	7097	7104	7112	7115	7127	7132	7150	7158	7162	7168	7178	7186	7196	7210	7219	7244	7265	7273	7286	7305	7320	7343	7370	7393	7399	7415	7430	7450	7456	7462	7473	7490	7496	7509	7520	7533	7542	7564
	Tunisia	33.886917	9.537499	0	0	0	0	0	0	0	0	0	0	0	0	0	0	0	0	0	0	0	0	0	0	0	0	0	0	0	0	0	0	0	0	0	0	0	0	0	0	0	0	0	0	1	1	1	1	2	2	5	7	7	16	18	18	20	24	29	39	54	60	75	89	114	173	197	227	278	312	312	394	423	455	495	553	574	596	623	628	643	671	685	707	726	747	780	822	864	864	879	884	884	909	918	922	939	949	967	975	980	994	998	1009	1013	1018	1022	1025	1026	1030	1032	1032	1032	1032	1032	1032	1035	1037	1037	1043	1044	1045	1046	1048	1048	1051	1051	1051	1051	1068	1071	1076	1077	1084	1086	1087	1087	1087	1087	1087	1087	1087	1087	1087	1093	1094	1096	1110	1125	1128	1132	1146	1156	1157	1159	1159	1160	1162	1164	1168	1169	1172	1174	1175	1178	1181	1186	1188	1199	1205	1221	1231	1240	1245	1263	1302	1306	1319	1327	1336	1348	1374	1381	1389	1394	1406	1425	1443	1452	1455	1468	1488	1514	1535	1552	1561	1565	1584	1601	1642	1656	1678	1697	1717	1738	1780	1847	1903	2023	2107	2185	2314	2427	2543	2607	2738	2818	2893	3069	3206	3323	3461	3572	3685	3803	3963	4196	4394	4542	4776	5041	5124	5417	5417	5882	6259	6635	6635	7382	7623	8100	8570	8570	9110	10732	11260	11260	12479	13305	14392	14392	16114	16114	17405	18413	18413	19721	20944	22230	22230	22230	24542	26899	26899	31259	32556	32556	32556	34790	34790	34790	40542	40542	42727	44450	45892	45892	47214	48799	48799	52399	52399	54278	54278	58029	59813	61115	61906	63126	64363	66334	66334	69543	71119	71569	72993	74522	76106	77668	79339	80404	81003	81723	83772	83772	86265	87471	88711	89196	90213	91307	92475	93770	94980	96251	96769	96769	99280	99280	101900	102991	104002	104329	105445	106856	107814	109104	110393	111361	111361	113241	114547	115966	117582	119151	120687	121718	123323	125000	126752	128578	130230	131592	133204	134802	137216	139140	140557	141979	143544	144796	147061	149881	152254	154903	157514	159276	162350	164936	168568	170895	175065	177231	180090	181885	184483	188373	190884	193273	195314	197373	198636	200662	202323	204351	206030	207468	208885
	Turkey	38.9637	35.2433	0	0	0	0	0	0	0	0	0	0	0	0	0	0	0	0	0	0	0	0	0	0	0	0	0	0	0	0	0	0	0	0	0	0	0	0	0	0	0	0	0	0	0	0	0	0	0	0	0	1	1	5	5	6	18	47	98	192	359	670	1236	1529	1872	2433	3629	5698	7402	9217	10827	13531	15679	18135	20921	23934	27069	30217	34109	38226	42282	47029	52167	56956	61049	65111	69392	74193	78546	82329	86306	90980	95591	98674	101790	104912	107773	110130	112261	114653	117589	120204	122392	124375	126045	127659	129491	131744	133721	135569	137115	138657	139771	141475	143114	144749	146457	148067	149435	150593	151615	152587	153548	154500	155686	156827	157814	158762	159797	160979	162120	163103	163942	164769	165555	166422	167410	168340	169218	170132	171121	172114	173036	174023	175218	176677	178239	179831	181298	182727	184031	185245	186493	187685	188897	190165	191657	193115	194511	195883	197239	198613	199906	201098	202284	203456	204610	205758	206844	207897	208938	209962	210965	211981	212993	214001	214993	215940	216873	217799	218717	219641	220572	221500	222402	223315	224252	225173	226100	227019	227982	228924	229891	230873	231869	232856	233851	234934	236112	237265	238450	239622	240804	241997	243180	244392	245635	246861	248117	249309	250542	251805	253108	254520	255723	257032	258249	259692	261194	262507	263998	265515	267064	268546	270133	271705	273301	274943	276555	278228	279806	281509	283270	284943	286455	288126	289635	291162	292878	294620	296391	298039	299810	301348	302867	304610	306302	308069	309790	311455	312966	314433	315845	317272	318663	320070	321512	323014	324443	326046	327557	329138	330753	332382	334031	335533	337147	338779	340450	342143	343955	345678	347493	349519	351413	353426	355528	357693	359784	361801	363999	366208	368513	370832	373154	375367	377473	379775	382118	384509	386820	389256	391739	394255	396831	399360	402053	404894	407939	411055	414278	417594	421413	425628	430170	435273	440805	446822	453535	460916	467730	503738	548244	578347	607628	638847	668957	700880	733261	765997	797893	828295	860432	893630	925342	1748567	1780673	1809809	1836728	1866345	1898447	1928165	1955680	1982090	2004285	2024601	2043704	2062960	2082610	2100712	2118255	2133373	2147578	2162775	2178580	2194272	2208652	2220855	2232035	2241912	2255607	2270101	2283931	2296102	2307581	2317118	2326256	2336476	2346285	2355839	2364801	2373115	2380665	2387101	2392963	2399781	2406216	2412505	2418472	2424328	2429605	2435247	2442350	2449839	2457118	2464030	2470901	2477463
	US	40.0	-100.0	1	1	2	2	5	5	5	6	6	8	8	8	11	11	11	12	12	12	12	12	13	13	14	14	14	14	14	14	14	14	16	16	16	16	16	16	17	17	25	32	55	74	107	184	237	403	519	594	782	1147	1586	2219	2978	3212	4679	6512	9169	13663	20030	26025	34898	46136	56755	68837	86693	105383	125013	143912	165987	192301	224544	256779	289066	321482	351359	382740	413507	444699	480640	515055	544185	571440	598370	627151	652591	682626	715656	743588	769684	799512	825429	854288	887858	920185	950580	977081	1000784	1025361	1051799	1081019	1115945	1143295	1167592	1191677	1216208	1240767	1268179	1295017	1320153	1339020	1358291	1381238	1401646	1428464	1453211	1477370	1495733	1518123	1539130	1561827	1587593	1611249	1632361	1652428	1671100	1690750	1709299	1731621	1756093	1779726	1798713	1816148	1837651	1857495	1879144	1904544	1925704	1943620	1961257	1979639	2000749	2023881	2048746	2073954	2092902	2112721	2136391	2163449	2191971	2223531	2255800	2280946	2313093	2350156	2386014	2426329	2472311	2513651	2554376	2595655	2642081	2693890	2750517	2801874	2847553	2898322	2941394	3002036	3062146	3124633	3192672	3252687	3311137	3370026	3438038	3506145	3581954	3654203	3716740	3777211	3839293	3903780	3974341	4042769	4116070	4180969	4235816	4292554	4359003	4430816	4498234	4566931	4623105	4668652	4714173	4772945	4827393	4886727	4945996	5000107	5045855	5093475	5141430	5197413	5248690	5314012	5360914	5400103	5436757	5481755	5529102	5572890	5621596	5664641	5698902	5735502	5775618	5820908	5866093	5913046	5955722	5990118	6025593	6067260	6108200	6152285	6202700	6245682	6276981	6300449	6327884	6361638	6397758	6445407	6486484	6520750	6555127	6594554	6633389	6678579	6727725	6769847	6808147	6860061	6899723	6938731	6985760	7033944	7078562	7116078	7149281	7192498	7231832	7277418	7332238	7380797	7416539	7455962	7501009	7551949	7610451	7666716	7721622	7767500	7809362	7861469	7921089	7985864	8054907	8111563	8160870	8228585	8290408	8353581	8429792	8511514	8594218	8656238	8723553	8800136	8879326	8970125	9069103	9158771	9263564	9348673	9475593	9579978	9709076	9836826	9964034	10079115	10199575	10339806	10486184	10650570	10830756	10998298	11134448	11296951	11460388	11633255	11824408	12022364	12201487	12348137	12522119	12697162	12879847	12991459	13199466	13354901	13494948	13655181	13842693	14044565	14266847	14498883	14713624	14894418	15089009	15312876	15534536	15765165	16003837	16220250	16407679	16600830	16810019	17055759	17294836	17545869	17737484	17925033	18123641	18320881	18549642	18742803	18839532	19066376	19222064	19396237	19595117	19827133	20061049	20213393	20513675	20722231	20906021	21139547	21393464	21670202	21962246	22224220	22437501	22651464	22877702	23107573	23342548	23583255	23784019	23961423	24104028	24281012	24463591	24656646	24846678	25016816	25147891	25298986	25445583	25598061	25766681	25932794	26074885	26186781
	Uganda	1.373333	32.290275	0	0	0	0	0	0	0	0	0	0	0	0	0	0	0	0	0	0	0	0	0	0	0	0	0	0	0	0	0	0	0	0	0	0	0	0	0	0	0	0	0	0	0	0	0	0	0	0	0	0	0	0	0	0	0	0	0	0	0	1	1	9	9	14	14	23	30	33	33	44	44	45	48	48	52	52	52	53	53	53	53	54	54	55	55	55	56	55	55	56	61	63	74	75	75	79	79	79	81	83	85	88	89	97	98	100	101	101	116	121	121	129	139	160	203	227	227	248	260	264	160	175	198	198	222	253	281	317	329	413	417	457	489	507	522	557	593	616	646	657	665	679	686	694	696	705	724	732	741	755	763	770	774	797	805	821	833	848	859	870	889	893	902	911	927	939	953	971	977	1000	1006	1013	1025	1029	1040	1043	1051	1056	1062	1065	1069	1072	1075	1079	1089	1103	1115	1128	1135	1140	1147	1154	1176	1182	1195	1203	1213	1223	1254	1267	1283	1297	1313	1332	1353	1385	1434	1500	1560	1603	1656	1750	1848	2166	2263	2362	2426	2524	2679	2756	2847	2928	2972	3037	3112	3288	3353	3539	3667	3776	3900	4101	4291	4377	4703	4799	4978	5123	5266	5380	5594	6017	6287	6468	6712	6879	7064	7218	7364	7530	7777	8017	8129	8287	8491	8662	8808	8965	9082	9260	9442	9538	9701	9801	9864	9945	10069	10117	10334	10455	10590	10691	10788	10933	11041	11163	11297	11443	11557	11621	11767	12201	12410	12495	12743	12971	13099	13351	13568	13852	14066	14403	14574	14704	14993	15217	15402	15789	16020	16257	16563	16905	17148	17431	17667	17968	18165	18406	18890	19115	19588	19944	20145	20459	21035	21409	21612	21898	22188	22499	23200	23200	25059	25730	26369	27071	27532	27766	28168	28733	29361	30071	30702	31187	31384	31910	32399	32914	33360	33563	33811	33973	34281	34677	35216	35511	35712	35922	36050	36407	36702	37074	37296	37554	37742	37808	37948	38085	38085	38085	38085	38085	38085	38534	38628	38806	38935	39044	39149	39188	39261	39314	39424	39490	39533	39579
	Ukraine	48.3794	31.1656	0	0	0	0	0	0	0	0	0	0	0	0	0	0	0	0	0	0	0	0	0	0	0	0	0	0	0	0	0	0	0	0	0	0	0	0	0	0	0	0	0	1	1	1	1	1	1	1	1	1	1	3	3	3	7	14	14	16	29	47	73	73	97	145	196	310	356	475	548	645	794	897	1072	1225	1308	1319	1462	1668	1892	2203	2511	2777	3102	3372	3764	4161	4662	5106	5449	5710	6125	6592	7170	7647	8125	8617	9009	9410	9866	10406	10861	11411	11913	12331	12697	13184	13691	14195	14710	15232	15648	16023	16425	16847	17330	17858	18291	18616	18876	19230	19706	20148	20580	20986	21245	21584	21905	22382	22811	23204	23672	24562	24895	25385	25981	26542	27101	27599	28077	28479	29015	29706	30415	31177	31851	32536	33209	33986	34833	35755	36615	37361	38056	38901	39852	40854	41975	42932	43856	44538	45254	45924	46821	47705	48628	49468	50053	50622	51457	52285	53116	53941	54647	55285	55931	56779	57640	58466	59333	60077	60767	61454	62295	63169	64173	65317	66261	67096	68030	69078	70300	71404	72609	73761	74781	75880	77169	78515	80018	81534	82767	83812	85023	86504	88136	89917	91795	93490	95007	96653	98658	100810	102948	105337	107379	109234	110949	112653	114663	117172	119751	121930	124132	126279	128833	131300	134069	136966	139171	141424	143914	146511	149146	152373	155558	158122	160679	163678	166694	170373	173703	177048	180119	182900	185890	189488	192966	196631	200566	203799	206579	210309	214446	218625	223376	228161	232424	236329	240811	245698	251243	257204	263105	268065	272671	277982	283762	289022	295227	301856	307301	312287	317967	324942	332262	340042	347317	353723	359348	366233	374023	381664	390272	399330	407573	414567	423683	433492	443630	453565	464598	474245	483153	493544	504423	515755	527808	540593	551533	561581	573758	586522	600152	614986	629850	642215	653442	665968	680132	695755	712249	728834	742105	752343	765117	778560	793372	808828	822985	834913	843898	855054	867991	881727	895620	908839	918444	925321	934161	945218	957692	970758	982937	991700	998678	1007627	1018199	1030125	1041583	1049717	1056265	1061074	1068476	1076880	1086997	1096855	1102256	1107137	1111631	1117256	1124482	1133802	1139800	1144943	1150265	1154850	1160243	1166958	1175343	1183963	1192114	1198512	1201894	1206125	1210854	1216780	1222459	1227723	1231965	1234772	1237810	1241863	1247674	1253127	1258093	1261546
	United Arab Emirates	23.424076	53.847818	0	0	0	0	0	0	0	4	4	4	4	5	5	5	5	5	5	7	7	8	8	8	8	8	8	9	9	9	9	9	9	13	13	13	13	13	13	19	21	21	21	27	27	29	29	45	45	45	74	74	85	85	85	98	98	98	113	140	140	153	153	198	248	333	333	405	468	570	611	664	814	1024	1264	1505	1799	2076	2359	2659	2990	3360	3736	4123	4521	4933	5365	5825	6302	6302	6781	7265	7755	8238	8756	9281	9813	10349	10839	11380	11929	12481	13038	13599	14163	14730	15192	15738	16240	16793	17417	18198	18878	19661	20386	21084	21831	22627	23358	24190	25063	26004	26898	27892	28704	29485	30307	31086	31969	32532	33170	33896	34557	35192	35788	36359	37018	37642	38268	38808	39376	39904	40507	40986	41499	41990	42294	42636	42982	43364	43752	44145	44533	44925	45303	45683	46133	46563	46973	47360	47797	48246	48667	49069	49469	50141	50857	51540	52068	52600	53045	53577	54050	54453	54854	55198	55573	55848	56129	56422	56711	56922	57193	57498	57734	57988	58249	58562	58913	59177	59546	59921	60223	60506	60760	60999	61163	61352	61606	61845	62061	62300	62525	62704	62966	63212	63489	63819	64102	64312	64541	64906	65341	65802	66193	66617	67007	67282	67621	68020	68511	68901	69328	69690	70231	70805	71540	72154	72766	73471	73984	74454	75098	75981	76911	77842	78849	79489	80266	80940	81782	82568	83433	84242	84916	85595	86447	87530	88532	89540	90618	91469	92095	93090	94190	95348	96529	97760	98801	99733	100794	101840	102929	104004	105133	106229	107293	108608	110039	111437	112849	114387	115602	116517	117594	119132	120710	122273	123764	125123	126234	127624	129024	130336	131508	132629	133907	135141	136149	137310	138599	139891	141032	142143	143289	144385	145599	146735	147961	149135	150345	151554	152809	154101	155254	156523	157785	158990	160055	161365	162662	163967	165250	166502	167753	168860	170149	171434	172751	174062	175276	176429	177577	178837	180150	181405	182601	183755	184949	186041	187267	188545	189866	191150	192404	193575	194652	195878	197124	198435	199665	200892	201836	202863	204369	206092	207822	209678	211641	213231	214732	216699	218766	221754	224704	227702	230578	232982	236225	239587	242969	246376	249808	253261	256732	260223	263729	267258	270810	274376	277955	281546	285147	289086	293052	297014	300661	303609
Anguilla	United Kingdom	18.2206	-63.0686	0	0	0	0	0	0	0	0	0	0	0	0	0	0	0	0	0	0	0	0	0	0	0	0	0	0	0	0	0	0	0	0	0	0	0	0	0	0	0	0	0	0	0	0	0	0	0	0	0	0	0	0	0	0	0	0	0	0	0	0	0	0	0	0	0	0	2	2	2	2	2	3	3	3	3	3	3	3	3	3	3	3	3	3	3	3	3	3	3	3	3	3	3	3	3	3	3	3	3	3	3	3	3	3	3	3	3	3	3	3	3	3	3	3	3	3	3	3	3	3	3	3	3	3	3	3	3	3	3	3	3	3	3	3	3	3	3	3	3	3	3	3	3	3	3	3	3	3	3	3	3	3	3	3	3	3	3	3	3	3	3	3	3	3	3	3	3	3	3	3	3	3	3	3	3	3	3	3	3	3	3	3	3	3	3	3	3	3	3	3	3	3	3	3	3	3	3	3	3	3	3	3	3	3	3	3	3	3	3	3	3	3	3	3	3	3	3	3	3	3	3	3	3	3	3	3	3	3	3	3	3	3	3	3	3	3	3	3	3	3	3	3	3	3	3	3	3	3	3	3	3	3	3	3	3	3	3	3	3	3	3	3	3	3	3	3	3	3	3	3	3	3	3	3	3	3	3	3	3	3	3	3	3	3	3	3	3	3	3	3	3	3	3	3	3	3	3	3	3	3	3	3	3	3	3	3	4	4	4	4	4	4	4	6	6	6	6	7	7	7	10	10	10	10	10	10	10	10	10	10	10	10	10	10	10	11	11	11	11	12	12	13	13	13	13	13	13	15	15	15	15	15	15	15	15	15	15	15	15	15	15	15	15	15	15	15	15	15	15	15	16	16	16	16	16	16
Bermuda	United Kingdom	32.3078	-64.7505	0	0	0	0	0	0	0	0	0	0	0	0	0	0	0	0	0	0	0	0	0	0	0	0	0	0	0	0	0	0	0	0	0	0	0	0	0	0	0	0	0	0	0	0	0	0	0	0	0	0	0	0	0	0	0	0	0	2	2	2	6	6	6	7	15	17	17	22	27	32	32	35	35	35	37	39	39	39	48	48	48	57	57	57	81	81	83	83	86	86	86	99	99	99	109	109	110	110	111	114	114	114	115	115	115	118	118	118	118	118	119	121	121	122	122	123	123	125	125	125	125	128	128	133	133	139	139	140	140	140	140	141	141	141	141	141	141	141	141	141	141	141	141	142	142	144	144	144	144	146	146	146	146	146	146	146	146	146	146	146	146	146	146	146	146	146	146	148	149	149	150	150	150	150	150	150	152	152	153	153	153	153	153	153	153	153	153	154	156	156	156	156	156	157	157	157	157	157	157	157	158	158	159	159	159	159	162	162	166	166	166	166	167	167	167	168	168	168	168	168	169	169	172	172	172	174	175	175	175	175	175	177	177	177	177	177	177	177	178	178	178	180	180	180	180	181	181	181	181	181	181	181	181	181	181	181	181	181	181	181	182	184	184	184	184	185	185	185	185	185	185	185	188	188	188	190	190	190	193	194	194	198	199	199	199	206	206	206	207	207	209	209	214	214	214	220	222	222	222	223	223	224	226	227	227	227	227	227	239	241	242	247	251	260	262	267	272	278	288	288	306	330	340	364	391	391	391	431	456	467	485	497	516	527	527	553	553	560	561	581	581	581	595	595	604	604	622	622	624	632	632	636	641	646	652	656	656	661	664	667	670	670	683	684	684	684	684	686	686	686	688	689	690	690	691	691
British Virgin Islands	United Kingdom	18.4207	-64.64	0	0	0	0	0	0	0	0	0	0	0	0	0	0	0	0	0	0	0	0	0	0	0	0	0	0	0	0	0	0	0	0	0	0	0	0	0	0	0	0	0	0	0	0	0	0	0	0	0	0	0	0	0	0	0	0	0	0	0	0	0	0	0	0	0	0	2	2	2	3	3	3	3	3	3	3	3	3	3	3	3	3	3	3	3	3	4	4	4	5	5	5	5	5	6	6	6	6	6	6	6	6	6	6	6	7	7	7	7	7	7	7	7	7	8	8	8	8	8	8	8	8	8	8	8	8	8	8	8	8	8	8	8	8	8	8	8	8	8	8	8	8	8	8	8	8	8	8	8	8	8	8	8	8	8	8	8	8	8	8	8	8	8	8	8	8	8	8	8	8	8	8	8	8	8	8	8	8	8	8	8	8	8	8	8	8	8	8	8	8	8	8	8	8	8	8	9	9	9	9	9	9	9	9	9	9	9	9	9	11	11	11	21	21	21	21	26	26	26	35	35	47	47	47	47	47	63	63	63	63	63	63	63	63	66	66	66	66	66	69	69	69	69	69	69	69	71	71	71	71	71	71	71	71	71	71	71	71	71	71	71	71	71	71	71	71	71	71	71	71	71	71	71	71	71	71	71	71	71	71	71	71	71	71	71	71	71	71	71	71	71	71	71	71	71	71	71	71	71	71	71	71	71	71	71	71	71	71	71	71	71	71	71	71	72	72	72	72	72	72	72	72	72	75	76	76	76	76	76	76	80	80	86	86	86	86	86	86	86	86	86	86	86	86	86	86	86	86	86	97	97	97	114	114	114	114	114	114	114	114	114	114	114	114	114	114	114	114	114	114	114	114	114	114	114	114
Cayman Islands	United Kingdom	19.3133	-81.2546	0	0	0	0	0	0	0	0	0	0	0	0	0	0	0	0	0	0	0	0	0	0	0	0	0	0	0	0	0	0	0	0	0	0	0	0	0	0	0	0	0	0	0	0	0	0	0	0	0	0	0	1	1	1	1	1	1	3	3	3	3	5	6	8	8	8	8	8	12	14	22	28	28	35	35	39	45	45	45	45	45	53	53	54	54	60	61	61	61	66	66	66	66	70	70	70	70	70	73	73	74	74	74	75	78	78	80	81	81	81	84	85	86	93	94	94	94	94	111	111	121	129	129	129	134	137	140	140	141	141	141	150	151	156	160	164	164	164	171	176	180	186	187	187	187	187	193	193	193	195	195	195	195	195	196	196	196	196	196	199	200	201	201	201	201	201	201	201	201	201	201	201	201	203	203	203	203	203	203	203	203	203	203	203	203	203	203	203	203	203	203	203	203	203	203	203	203	203	203	203	203	203	203	203	203	203	203	203	203	203	205	205	205	205	205	205	205	205	205	205	205	205	205	205	205	205	205	205	205	205	205	207	208	208	208	208	208	208	208	208	208	208	208	209	210	210	210	210	210	210	211	211	211	211	213	213	213	213	213	213	214	220	221	221	221	221	225	225	233	233	233	235	235	235	236	239	239	239	239	239	239	239	240	240	240	240	242	242	244	245	250	250	250	253	253	253	253	254	254	257	257	258	258	259	261	261	265	266	269	269	269	274	274	274	285	285	288	288	288	288	290	291	292	298	298	298	298	298	302	308	310	311	311	311	316	316	317	318	318	318	318	318	326	330	338	338	338	338	347	350	356	359	359	359	359	362	362	362	368	374	374	374	380	381	381	382	382	383	383	383	383	384	385	387	390	390
Channel Islands	United Kingdom	49.3723	-2.3644	0	0	0	0	0	0	0	0	0	0	0	0	0	0	0	0	0	0	0	0	0	0	0	0	0	0	0	0	0	0	0	0	0	0	0	0	0	0	0	0	0	0	0	0	0	0	0	0	1	2	2	2	2	3	6	6	6	11	14	32	32	36	36	46	66	88	97	108	141	141	172	193	232	262	309	323	335	351	361	398	407	431	436	440	447	457	470	484	488	488	496	498	521	523	525	525	525	530	537	537	538	543	544	544	545	545	545	545	545	545	546	547	548	549	549	554	554	555	555	558	558	558	558	558	559	559	560	560	560	560	560	560	560	561	561	561	563	563	564	565	565	565	565	565	565	568	568	570	570	570	570	570	570	570	571	571	571	571	571	571	571	571	571	571	571	571	577	577	577	577	577	577	577	581	581	581	583	583	583	583	583	583	583	583	584	584	584	584	587	587	587	587	587	587	591	595	596	597	597	597	597	599	599	603	603	607	607	607	609	609	613	613	614	614	614	616	620	623	623	625	625	625	625	630	631	631	631	631	626	628	629	631	631	633	633	633	633	639	639	644	644	644	644	652	652	654	655	656	656	656	664	664	665	665	677	678	678	686	695	698	699	699	699	699	737	741	745	748	748	748	748	767	768	775	784	795	795	795	796	822	833	836	841	841	841	845	879	893	905	921	921	921	951	972	986	1003	1003	1003	1003	1046	1046	1068	1079	1080	1094	1094	1094	1124	1147	1147	1218	1218	1218	1299	1341	1397	1458	1526	1549	1645	1676	1748	1786	1844	1926	1977	2068	2132	2192	2292	2389	2389	2526	2629	2738	2776	2857	2880	2880	2880	2960	2989	3004	3024	3058	3059	3059	3121	3142	3164	3194	3210	3223	3260	3277	3299	3310	3324	3337	3353	3356	3363	3370	3386	3398	3407	3414	3430	3463	3486	3499	3525	3554	3554	3639	3691
Falkland Islands (Malvinas)	United Kingdom	-51.7963	-59.5236	0	0	0	0	0	0	0	0	0	0	0	0	0	0	0	0	0	0	0	0	0	0	0	0	0	0	0	0	0	0	0	0	0	0	0	0	0	0	0	0	0	0	0	0	0	0	0	0	0	0	0	0	0	0	0	0	0	0	0	0	0	0	0	0	0	0	0	0	0	0	0	0	0	1	2	2	2	5	5	5	5	5	5	11	11	11	11	11	11	11	11	11	12	13	13	13	13	13	13	13	13	13	13	13	13	13	13	13	13	13	13	13	13	13	13	13	13	13	13	13	13	13	13	13	13	13	13	13	13	13	13	13	13	13	13	13	13	13	13	13	13	13	13	13	13	13	13	13	13	13	13	13	13	13	13	13	13	13	13	13	13	13	13	13	13	13	13	13	13	13	13	13	13	13	13	13	13	13	13	13	13	13	13	13	13	13	13	13	13	13	13	13	13	13	13	13	13	13	13	13	13	13	13	13	13	13	13	13	13	13	13	13	13	13	13	13	13	13	13	13	13	13	13	13	13	13	13	13	13	13	13	13	13	13	13	13	13	13	13	13	13	13	13	13	13	13	13	13	13	13	13	13	13	13	13	13	13	13	13	13	13	13	13	13	13	13	13	13	13	13	13	13	13	13	13	13	13	13	13	13	13	13	13	13	13	13	13	13	13	13	13	13	13	13	14	14	15	15	15	15	15	16	16	16	16	16	16	16	16	16	16	16	16	16	16	17	17	17	17	17	17	17	17	17	17	17	17	17	23	23	23	23	23	23	23	29	29	29	29	29	29	29	29	29	29	29	29	29	29	29	29	29	29	29	29	29	29	32	32	32	32	32	32	32	35	35	35	35	35	35	41	41	41	41	41	41
Gibraltar	United Kingdom	36.1408	-5.3536	0	0	0	0	0	0	0	0	0	0	0	0	0	0	0	0	0	0	0	0	0	0	0	0	0	0	0	0	0	0	0	0	0	0	0	0	0	0	0	0	0	0	1	1	1	1	1	1	1	1	1	1	1	1	1	3	8	10	10	10	15	15	15	26	35	55	56	65	69	69	81	88	95	98	103	109	113	120	123	127	129	129	129	129	131	131	132	132	132	132	132	132	133	133	136	141	141	141	141	144	144	144	144	144	144	144	144	146	146	146	147	148	147	147	147	147	147	147	147	149	151	151	152	154	154	154	157	158	161	169	170	170	172	173	173	174	175	176	176	176	176	176	176	176	176	176	176	176	176	176	176	176	176	176	176	176	176	177	177	177	177	178	178	178	178	179	179	179	179	180	180	180	180	180	180	180	180	180	180	180	180	180	182	184	184	185	185	185	186	186	187	187	188	188	188	189	189	190	190	197	201	201	202	203	205	206	209	215	217	222	223	229	231	239	246	248	256	270	272	274	275	285	288	290	295	298	305	312	315	315	320	322	323	323	327	330	330	334	340	343	346	350	350	350	355	357	361	364	372	379	382	391	396	410	416	428	432	432	437	445	452	468	476	485	486	499	516	531	544	558	571	577	608	621	630	641	660	667	670	679	682	688	693	697	703	707	730	743	754	770	785	793	805	814	842	864	876	887	902	907	915	926	931	943	953	958	967	981	991	991	999	1009	1014	1020	1030	1035	1038	1042	1048	1053	1055	1058	1065	1069	1070	1072	1075	1082	1104	1125	1153	1184	1211	1244	1282	1330	1398	1476	1534	1593	1661	1706	1793	1973	2040	2212	2304	2406	2513	2626	2798	2928	3021	3109	3170	3240	3324	3431	3509	3575	3637	3670	3712	3793	3845	3881	3905	3935	3966	3992	4024	4057	4082	4096	4108	4114
Isle of Man	United Kingdom	54.2361	-4.5481	0	0	0	0	0	0	0	0	0	0	0	0	0	0	0	0	0	0	0	0	0	0	0	0	0	0	0	0	0	0	0	0	0	0	0	0	0	0	0	0	0	0	0	0	0	0	0	0	0	0	0	0	0	0	0	0	0	0	1	1	5	13	23	23	25	29	32	42	49	60	68	95	114	126	127	139	150	158	190	201	226	228	242	254	256	284	291	297	298	300	307	307	307	308	308	308	308	309	313	315	316	320	321	325	326	327	329	329	329	330	330	331	332	332	334	335	335	335	335	336	336	336	336	336	336	336	336	336	336	336	336	336	336	336	336	336	336	336	336	336	336	336	336	336	336	336	336	336	336	336	336	336	336	336	336	336	336	336	336	336	336	336	336	336	336	336	336	336	336	336	336	336	336	336	336	336	336	336	336	336	336	336	336	336	336	336	336	336	336	336	336	336	336	336	336	336	336	336	336	336	336	336	336	336	336	336	336	336	336	336	336	336	336	336	336	336	336	336	336	336	336	336	336	336	336	336	336	336	337	337	337	337	337	337	337	337	339	339	339	339	339	339	339	340	340	340	340	340	340	340	340	340	340	340	341	342	342	344	345	345	345	345	345	346	346	346	348	348	348	348	348	348	348	348	348	348	348	348	351	352	352	352	353	353	353	355	356	357	357	357	357	357	357	359	361	363	363	363	363	363	364	364	366	368	368	368	369	369	369	369	369	369	369	369	369	369	369	370	370	370	370	370	370	370	370	370	370	373	373	373	373	373	373	373	374	374	374	374	374	374	374	374	374	377	377	377	380	380	380	386	389	390	392	394	396	403	406	414	417	418	419	428	432	432	432	432	432	432	432	432	432	432	432	434	434	434
Montserrat	United Kingdom	16.742498	-62.187366	0	0	0	0	0	0	0	0	0	0	0	0	0	0	0	0	0	0	0	0	0	0	0	0	0	0	0	0	0	0	0	0	0	0	0	0	0	0	0	0	0	0	0	0	0	0	0	0	0	0	0	0	0	0	0	0	1	1	1	1	1	1	1	1	5	5	5	5	5	5	5	5	6	6	6	6	9	9	9	9	9	9	11	11	11	11	11	11	11	11	11	11	11	11	11	11	11	11	11	11	11	11	11	11	11	11	11	11	11	11	11	11	11	11	11	11	11	11	11	11	11	11	11	11	11	11	11	11	11	11	11	11	11	11	11	11	11	11	11	11	11	11	11	11	11	11	11	11	11	11	11	11	11	11	11	11	11	11	11	11	11	11	11	11	11	11	11	11	11	11	11	12	12	12	12	12	12	12	12	12	12	12	12	12	12	12	12	12	12	12	12	12	12	13	13	13	13	13	13	13	13	13	13	13	13	13	13	13	13	13	13	13	13	13	13	13	13	13	13	13	13	13	13	13	13	13	13	13	13	13	13	13	13	13	13	13	13	13	13	13	13	13	13	13	13	13	13	13	13	13	13	13	13	13	13	13	13	13	13	13	13	13	13	13	13	13	13	13	13	13	13	13	13	13	13	13	13	13	13	13	13	13	13	13	13	13	13	13	13	13	13	13	13	13	13	13	13	13	13	13	13	13	13	13	13	13	13	13	13	13	13	13	13	13	13	13	13	13	13	13	13	13	13	13	13	13	13	13	13	13	13	13	13	13	13	13	13	13	13	13	13	13	13	13	13	13	13	13	13	13	13	13	13	13	13	13	13	13	13	13	13	13	13	13	13	13	13	13	13	13	13	13	13	13	13	13
Turks and Caicos Islands	United Kingdom	21.694	-71.7979	0	0	0	0	0	0	0	0	0	0	0	0	0	0	0	0	0	0	0	0	0	0	0	0	0	0	0	0	0	0	0	0	0	0	0	0	0	0	0	0	0	0	0	0	0	0	0	0	0	0	0	0	0	0	0	0	0	0	0	0	0	0	0	0	0	0	4	4	5	5	6	5	5	5	5	8	8	8	8	8	8	9	10	10	10	11	11	11	11	11	11	11	11	11	11	11	12	12	12	12	12	12	12	12	12	12	12	12	12	12	12	12	12	12	12	12	12	12	12	12	12	12	12	12	12	12	12	12	12	12	12	12	12	12	12	12	12	12	12	12	12	12	12	12	12	12	12	12	12	12	12	14	14	14	15	15	16	16	28	41	41	42	44	44	45	47	48	49	55	55	66	71	71	72	72	72	74	74	75	75	81	81	82	90	90	92	97	99	99	104	104	107	114	116	116	116	129	141	170	170	216	216	216	241	258	274	298	298	298	315	327	334	347	383	383	383	383	464	482	490	490	505	508	538	538	577	591	598	598	599	614	628	638	641	641	646	648	650	659	663	667	668	668	668	672	676	679	680	681	682	682	686	689	690	695	695	695	695	695	695	695	695	696	696	696	696	696	696	697	698	698	698	698	698	698	699	701	701	701	703	703	703	703	703	704	704	704	705	705	707	707	707	707	711	716	716	716	720	720	720	720	720	721	726	746	746	746	746	746	746	748	748	748	748	750	750	751	755	756	756	756	761	761	768	769	769	769	769	771	772	772	781	789	798	798	807	807	810	829	844	849	849	865	874	893	893	909	910	910	918	941	956	965	994	994	994	1011	1011	1030	1062	1079	1102	1105	1105	1125	1164	1193	1244	1287	1287	1312	1312	1387	1435	1459	1503
	United Kingdom	55.3781	-3.436	0	0	0	0	0	0	0	0	0	2	2	2	8	8	9	9	9	13	14	14	15	16	17	18	18	18	19	19	20	22	23	23	28	30	34	37	44	56	61	94	134	189	245	294	373	428	482	629	887	1298	1787	2266	2630	3072	3684	4452	5451	6506	7760	8957	10333	12668	15039	17732	20816	24017	26839	29696	33969	38484	43398	48263	53178	57198	60792	66067	71517	76646	81498	85813	89390	92885	97068	101393	106458	111756	116721	121437	125289	130147	134907	140397	145540	150513	154261	157729	162431	167152	172587	177543	182270	185491	188465	191843	195527	199358	203125	206174	208324	210645	214228	217617	220915	223524	226041	228106	229932	232506	235547	238253	240795	242825	244332	245680	247287	248937	250739	252473	253977	255076	256145	257579	259046	260388	261622	262727	263518	264235	265321	266474	267656	268657	269710	270597	271404	272430	273507	274504	275524	276504	277170	277792	278684	279566	280340	281037	281675	282308	282703	283307	283710	283770	283774	284276	284900	285416	285768	286349	286979	287621	288133	288953	289603	290133	291373	291911	292552	293239	294066	294792	295372	295817	296377	297146	297914	298681	299426	300111	300658	301455	302301	303181	303942	304685	305623	306293	307184	308134	309005	309763	310825	311641	312789	313798	314927	316367	317379	318484	319197	320286	321098	322280	323313	324601	325642	326614	327798	328846	330368	331644	332752	334467	335873	337168	338676	340411	342351	344164	347152	350100	352560	355219	358138	361677	365174	368504	371125	374228	378219	381614	385936	390358	394257	398625	403551	409729	416363	423236	429277	434969	439013	446156	453264	460178	467146	480017	502978	515571	530113	544275	561815	575679	590844	603716	617688	634920	654644	673622	689257	705428	722409	741212	762542	789229	810467	830998	854010	873800	894690	917575	942275	965340	989745	1011660	1034914	1053864	1073882	1099059	1123197	1146484	1171441	1192013	1213363	1233775	1256725	1290195	1317496	1344356	1369318	1390681	1410732	1430341	1453256	1473508	1493383	1512045	1527495	1538794	1557007	1574562	1589301	1605172	1617327	1629657	1643086	1659256	1674134	1690432	1705971	1723242	1737960	1750241	1766819	1787783	1809455	1830956	1849403	1869666	1888116	1913277	1948660	1977167	2004219	2040147	2073511	2110314	2149551	2188587	2221312	2256005	2288345	2329730	2382865	2432888	2488780	2542065	2599789	2654779	2713563	2774479	2836801	2889419	2957472	3017409	3072349	3118518	3164051	3211576	3260258	3316019	3357361	3395959	3433494	3466849	3505754	3543646	3583907	3617459	3647463	3669658	3689746	3715054	3743734	3772813	3796088	3817176
	Uruguay	-32.5228	-55.7658	0	0	0	0	0	0	0	0	0	0	0	0	0	0	0	0	0	0	0	0	0	0	0	0	0	0	0	0	0	0	0	0	0	0	0	0	0	0	0	0	0	0	0	0	0	0	0	0	0	0	0	4	6	8	29	50	79	94	110	135	158	162	189	217	238	274	303	309	320	338	350	369	386	400	406	415	424	456	473	494	501	480	483	492	493	502	508	517	528	535	543	549	557	563	596	606	620	625	630	643	648	652	655	657	670	673	684	694	702	707	711	717	719	724	732	733	734	737	738	746	749	753	764	769	787	789	803	811	816	821	823	825	826	828	832	834	845	845	845	846	847	847	847	847	848	848	849	849	850	853	859	876	882	885	902	907	919	924	929	932	936	943	947	952	955	956	960	965	974	977	985	986	987	989	997	1009	1026	1037	1044	1054	1064	1096	1117	1141	1166	1174	1192	1202	1218	1237	1243	1264	1278	1286	1291	1300	1309	1318	1325	1335	1353	1364	1385	1393	1409	1421	1434	1440	1457	1485	1493	1506	1516	1521	1527	1533	1536	1543	1551	1556	1570	1585	1595	1611	1626	1636	1653	1669	1679	1693	1712	1741	1759	1773	1780	1808	1812	1827	1856	1876	1890	1904	1917	1927	1934	1946	1959	1967	1998	2008	2010	2033	2046	2061	2097	2122	2145	2155	2177	2206	2226	2251	2268	2294	2313	2337	2388	2417	2450	2501	2531	2560	2623	2663	2701	2759	2807	2851	2872	2916	2981	3044	3082	3124	3149	3165	3196	3245	3309	3370	3441	3514	3560	3620	3700	3795	3883	3957	4030	4104	4208	4296	4377	4477	4564	4699	4763	4870	4988	5117	5303	5511	5716	5857	6024	6225	6455	6731	6965	7303	7505	7806	8104	8487	8849	9180	9708	10029	10418	10893	11436	11950	12557	13048	13477	14001	14710	15457	15848	16218	16728	17306	17962	18480	19119	19753	20275	20823	21426	22104	23048	23807	24339	24974	26186	26901	27846	28475	29989	30946	31669	32378	32863	33446	34294	34992	36170	36967	37633	38041	38680	39328	39887	40529	41181	41738
	Uzbekistan	41.377491	64.585262	0	0	0	0	0	0	0	0	0	0	0	0	0	0	0	0	0	0	0	0	0	0	0	0	0	0	0	0	0	0	0	0	0	0	0	0	0	0	0	0	0	0	0	0	0	0	0	0	0	0	0	0	0	1	6	10	15	23	33	43	43	46	50	60	75	88	104	144	149	172	181	205	227	266	342	457	520	545	582	624	767	865	998	1165	1302	1349	1405	1490	1565	1627	1678	1716	1758	1804	1862	1869	1904	1939	2002	2039	2086	2118	2149	2189	2207	2233	2298	2325	2349	2418	2486	2519	2612	2645	2686	2738	2753	2791	2855	2939	2964	3028	3115	3164	3189	3290	3369	3444	3468	3546	3623	3702	3760	3843	3939	4007	4094	4331	4440	4520	4623	4741	4869	4966	5080	5263	5493	5682	5767	5946	6153	6315	6461	6662	6990	7177	7427	7682	7948	8222	8503	8781	9078	9396	9708	10020	10362	10838	11092	11564	12027	12513	12997	13591	14085	14581	15066	15607	16186	16752	17149	17881	18379	18986	19360	19952	20531	21209	21699	22585	23271	24009	24783	25336	26066	27047	27793	28315	29057	29652	30609	31304	31747	32654	33323	33821	34528	35329	35702	36352	37112	37547	38074	38532	38946	39348	39641	39964	40447	40720	41067	41424	41893	42127	42437	42688	42998	43293	43587	43893	44281	44930	45473	46160	46721	47287	47836	48429	49015	49627	50253	50992	51640	52070	52685	53275	53834	54392	54819	55320	55776	56354	56717	57190	57454	58238	58612	58946	59343	59579	60026	60342	60776	61098	61319	61642	61950	62278	62588	62809	63124	63523	63831	64010	64439	64724	64923	65307	65667	65881	66141	66392	66628	66932	67156	67254	67553	67779	68009	68139	68367	68730	69027	69027	69397	69560	69754	69987	70243	70381	70648	70858	70921	71208	71431	71617	71774	71985	72227	72409	72513	72718	72870	73094	73276	73335	73431	73751	73751	74053	74053	74206	74352	74498	74811	74811	74956	75094	75241	75538	75538	75675	75806	75933	76048	76180	76315	76456	76568	76666	76751	76832	76907	76985	77060	77182	77182	77258	77258	77295	77350	77412	77485	77530	77572	77611	77663	77716	77777	77904	77968	77968	78036	78091	78163	78219	78272	78317	78375	78429	78471	78510	78556	78602	78711	78711
	Vanuatu	-15.3767	166.9592	0	0	0	0	0	0	0	0	0	0	0	0	0	0	0	0	0	0	0	0	0	0	0	0	0	0	0	0	0	0	0	0	0	0	0	0	0	0	0	0	0	0	0	0	0	0	0	0	0	0	0	0	0	0	0	0	0	0	0	0	0	0	0	0	0	0	0	0	0	0	0	0	0	0	0	0	0	0	0	0	0	0	0	0	0	0	0	0	0	0	0	0	0	0	0	0	0	0	0	0	0	0	0	0	0	0	0	0	0	0	0	0	0	0	0	0	0	0	0	0	0	0	0	0	0	0	0	0	0	0	0	0	0	0	0	0	0	0	0	0	0	0	0	0	0	0	0	0	0	0	0	0	0	0	0	0	0	0	0	0	0	0	0	0	0	0	0	0	0	0	0	0	0	0	0	0	0	0	0	0	0	0	0	0	0	0	0	0	0	0	0	0	0	0	0	0	0	0	0	0	0	0	0	0	0	0	0	0	0	0	0	0	0	0	0	0	0	0	0	0	0	0	0	0	0	0	0	0	0	0	0	0	0	0	0	0	0	0	0	0	0	0	0	0	0	0	0	0	0	0	0	0	0	0	0	0	0	0	0	0	0	0	0	0	0	0	0	0	0	0	0	0	0	0	0	0	0	0	0	0	0	0	0	0	0	0	0	0	0	0	0	0	0	1	1	1	1	1	1	1	1	1	1	1	1	1	1	1	1	1	1	1	1	1	1	1	1	1	1	1	1	1	1	1	1	1	1	1	1	1	1	1	1	1	1	1	1	1	1	1	1	1	1	1	1	1	1	1	1	1	1	1	1	1	1	1	1	1	1	1	1	1	1	1	1	1	1	1	1	1	1	1	1	1	1	1
	Venezuela	6.4238	-66.5897	0	0	0	0	0	0	0	0	0	0	0	0	0	0	0	0	0	0	0	0	0	0	0	0	0	0	0	0	0	0	0	0	0	0	0	0	0	0	0	0	0	0	0	0	0	0	0	0	0	0	0	0	2	10	17	33	36	42	42	70	70	77	84	91	107	107	119	119	135	135	143	146	153	155	159	165	165	167	171	171	175	181	189	189	197	204	204	227	256	256	285	288	311	318	323	325	329	329	331	333	335	345	357	357	361	379	381	388	402	414	422	423	423	455	459	504	541	618	749	824	882	944	1010	1121	1177	1211	1245	1325	1370	1459	1510	1662	1819	1952	2087	2145	2316	2377	2473	2632	2738	2814	2879	2904	2978	3062	3150	3386	3483	3591	3789	3917	4048	4187	4366	4563	4779	5130	5297	5530	5832	6062	6273	6537	6750	7169	7411	7693	8008	8372	8803	9178	9465	9707	10010	10428	10854	11191	11483	11891	12334	12774	13164	13613	14263	14929	15463	15988	16571	17158	17859	18574	19443	20206	20754	21438	22299	23280	24166	24961	25805	26800	27938	29088	30369	31381	32607	33755	34802	35697	36868	37567	38219	38957	39564	40338	41158	41965	42898	43879	44946	45868	46728	47756	48883	49877	50973	52165	53289	54350	55563	56751	57823	58663	59630	60540	61569	62655	63416	64284	65174	65949	66656	67443	68453	69439	70406	71273	71940	72691	73528	74363	75122	76029	76820	77646	78434	79117	79796	80404	81019	81696	82453	83137	83756	84391	85005	85469	85758	86289	86636	86636	87644	88035	88416	88718	89142	89565	90047	90400	90876	91280	91589	92013	92325	92705	93100	93480	93921	94305	94698	94883	95149	95445	95750	96140	96441	96933	97352	97739	98050	98350	98665	99017	99435	99835	100143	100498	100817	101215	101524	101760	102040	102394	102621	103067	103548	103877	104177	104442	104904	105384	105852	106280	106715	107177	107786	108125	108480	108717	109081	109395	109781	110075	110513	110828	111024	111245	111603	111951	112316	112636	112861	113121	113558	113884	114083	114230	114407	114662	114908	115322	115667	116172	116610	116983	117299	117811	118415	118856	119306	119803	120444	121117	121691	122260	122795	123245	123709	124112	124525	124958	125364	125776	126323	126927
	Vietnam	14.058324	108.277199	0	2	2	2	2	2	2	2	2	2	6	6	8	8	8	10	10	13	13	14	15	15	16	16	16	16	16	16	16	16	16	16	16	16	16	16	16	16	16	16	16	16	16	16	16	18	30	30	31	38	39	47	53	56	61	66	75	85	91	94	113	123	134	141	153	163	174	188	203	212	218	233	237	240	241	245	249	251	255	257	258	262	265	266	267	268	268	268	268	268	268	268	268	270	270	270	270	270	270	270	270	270	271	271	271	271	288	288	288	288	288	288	288	312	314	318	320	324	324	324	324	324	325	325	326	327	327	327	328	328	328	328	328	328	328	328	329	331	332	332	332	332	333	334	334	334	334	335	342	349	349	349	349	349	352	352	353	355	355	355	355	355	355	355	355	355	369	369	369	369	370	370	372	373	373	381	381	382	382	383	384	401	408	412	415	417	420	431	446	459	509	558	590	621	652	672	717	750	789	812	841	847	866	883	911	930	951	964	983	989	994	1007	1009	1014	1016	1022	1029	1034	1036	1038	1040	1040	1044	1044	1046	1046	1049	1049	1049	1049	1054	1059	1059	1060	1060	1063	1063	1063	1063	1066	1068	1068	1068	1068	1068	1069	1069	1069	1069	1074	1077	1094	1094	1095	1096	1096	1096	1097	1098	1099	1100	1105	1107	1109	1110	1113	1122	1124	1124	1126	1134	1140	1141	1144	1148	1148	1160	1168	1169	1172	1173	1177	1177	1180	1180	1192	1202	1203	1207	1212	1213	1213	1215	1226	1252	1253	1256	1265	1281	1283	1288	1300	1304	1305	1306	1307	1312	1316	1321	1331	1339	1341	1343	1347	1351	1358	1361	1361	1365	1366	1367	1377	1381	1385	1391	1395	1397	1402	1405	1405	1407	1410	1411	1413	1414	1420	1421	1432	1439	1440	1441	1451	1454	1456	1465	1474	1482	1494	1497	1504	1505	1509	1512	1513	1514	1515	1520	1521	1531	1536	1537	1537	1539	1540	1544	1546	1548	1548	1548	1549	1551	1553	1651	1657	1767	1817
	West Bank and Gaza	31.9522	35.2332	0	0	0	0	0	0	0	0	0	0	0	0	0	0	0	0	0	0	0	0	0	0	0	0	0	0	0	0	0	0	0	0	0	0	0	0	0	0	0	0	0	0	0	4	7	16	16	19	26	30	30	31	35	38	38	39	41	44	47	48	52	59	59	59	84	91	98	109	116	119	134	161	194	217	237	254	261	263	263	267	268	271	273	284	291	294	307	313	319	329	329	335	336	340	342	342	342	343	344	344	353	353	353	362	371	374	375	375	375	375	375	375	375	375	375	376	381	388	391	398	423	423	423	423	423	429	434	446	446	447	448	449	451	457	464	464	464	472	473	481	485	487	489	489	492	505	514	555	600	675	784	833	1001	1169	1328	1382	1557	1815	1990	2185	2428	2758	3080	3334	3835	4277	4341	4647	5029	5220	5551	5931	6230	6566	6764	7064	7412	7764	8204	8549	8916	9228	9398	9744	10093	10306	10469	10621	10938	11284	11548	11837	12160	12297	12541	12770	13065	13398	13722	13928	14208	14510	14875	15184	15491	15834	16153	16534	16844	17306	17606	17989	18313	18476	18802	19213	19678	20155	20677	21251	21668	22204	22729	23281	23875	24471	25142	25575	26127	26779	27363	27919	28664	29256	29906	30574	31362	32250	33006	33843	34401	35003	35686	36151	36580	37083	37591	37963	38253	38703	39121	39541	39899	40322	40766	41078	41498	41957	42432	42840	43256	43664	43945	44299	44684	45200	45658	46100	46434	46746	47135	47616	48129	48628	49134	49579	49989	50442	50952	51528	51948	52571	53075	53520	54060	54775	55408	56090	56672	57226	57657	58158	58838	59422	60065	60784	61514	62167	63031	63867	64935	66186	67296	68768	70254	71644	73196	75007	76727	78493	80429	81890	83585	85647	88004	90192	92708	94676	96098	98038	99758	101109	102992	104879	106622	108099	109738	111102	113409	115606	117755	119612	121216	122643	123945	125506	127376	129080	130598	131904	133093	134310	135459	136736	138004	139223	140287	141219	142228	143169	144257	145252	146074	146701	147400	148171	148968	149769	150505	151142	151569	152031	152555	153093	153590	154063	154557	155006	155414	155884	156393	156996	157593	158168	158559	158962
	Yemen	15.552727	48.516388	0	0	0	0	0	0	0	0	0	0	0	0	0	0	0	0	0	0	0	0	0	0	0	0	0	0	0	0	0	0	0	0	0	0	0	0	0	0	0	0	0	0	0	0	0	0	0	0	0	0	0	0	0	0	0	0	0	0	0	0	0	0	0	0	0	0	0	0	0	0	0	0	0	0	0	0	0	0	0	1	1	1	1	1	1	1	1	1	1	1	1	1	1	1	1	1	1	1	6	6	7	10	10	12	21	25	25	34	34	51	56	65	70	85	106	122	128	130	167	180	193	205	212	222	233	249	255	278	283	310	323	354	399	419	453	469	482	484	496	524	560	591	632	705	728	844	885	902	909	919	922	941	967	992	1015	1076	1089	1103	1118	1128	1158	1190	1221	1240	1248	1265	1290	1297	1318	1356	1380	1389	1465	1498	1516	1526	1552	1576	1581	1606	1619	1629	1640	1654	1674	1674	1681	1691	1703	1711	1726	1728	1730	1734	1734	1760	1763	1768	1796	1797	1804	1832	1831	1841	1847	1858	1858	1869	1869	1889	1892	1899	1906	1907	1911	1916	1924	1930	1933	1943	1946	1953	1958	1962	1976	1979	1983	1983	1987	1989	1994	1999	2003	2007	2009	2011	2013	2016	2019	2022	2024	2026	2026	2028	2028	2029	2029	2029	2030	2030	2031	2031	2034	2039	2040	2041	2041	2041	2047	2049	2050	2051	2051	2052	2052	2053	2053	2053	2055	2055	2056	2056	2057	2057	2057	2060	2060	2060	2060	2060	2061	2062	2062	2063	2063	2063	2063	2063	2063	2063	2063	2063	2063	2063	2063	2068	2068	2068	2068	2068	2068	2068	2068	2069	2069	2069	2072	2073	2073	2074	2074	2074	2077	2077	2077	2077	2077	2077	2077	2078	2078	2079	2079	2081	2082	2083	2083	2084	2085	2085	2087	2087	2087	2087	2087	2087	2087	2092	2092	2092	2094	2096	2096	2097	2099	2101	2101	2101	2101	2101	2102	2104	2104	2104	2104	2105	2107	2109	2110	2111	2112	2112	2113	2115	2115	2115	2118	2118	2118	2118	2119	2120	2120	2120	2120	2121
	Zambia	-13.133897	27.849332	0	0	0	0	0	0	0	0	0	0	0	0	0	0	0	0	0	0	0	0	0	0	0	0	0	0	0	0	0	0	0	0	0	0	0	0	0	0	0	0	0	0	0	0	0	0	0	0	0	0	0	0	0	0	0	0	2	2	2	2	3	3	3	12	16	22	28	29	35	35	36	39	39	39	39	39	39	39	39	40	40	43	45	45	48	48	52	57	61	65	70	74	76	84	84	88	88	95	97	106	109	119	124	137	138	146	153	167	252	267	267	441	446	654	654	679	753	761	772	832	866	920	920	920	920	920	1057	1057	1057	1057	1057	1089	1089	1089	1089	1089	1089	1089	1200	1200	1200	1200	1321	1357	1358	1382	1405	1412	1416	1430	1430	1430	1430	1477	1489	1497	1531	1531	1557	1568	1594	1632	1632	1632	1632	1632	1632	1895	1895	1895	1895	1895	1895	1895	1895	1895	1895	2810	2980	2980	3326	3386	3583	3789	3856	4328	4481	4552	5002	5249	5555	5963	6228	6347	6580	6793	7022	7164	7486	7903	8085	8210	8275	8501	8663	9021	9186	9343	9839	9981	10218	10372	10627	10831	11082	11148	11285	11376	11601	11779	11902	12025	12097	12381	12415	12523	12639	12709	12776	12836	12952	13112	13214	13323	13466	13539	13720	13819	13887	13928	14022	14070	14131	14175	14389	14443	14491	14515	14612	14641	14660	14715	14759	14802	14830	14974	15052	15089	15170	15224	15301	15339	15415	15458	15549	15587	15616	15659	15659	15789	15853	15897	15982	16000	16035	16095	16117	16117	16200	16243	16285	16325	16415	16432	16480	16543	16661	16698	16770	16819	16908	16954	16971	16997	17036	17056	17093	17097	17123	17187	17243	17280	17350	17373	17394	17424	17454	17466	17535	17553	17569	17589	17608	17647	17665	17700	17730	17857	17898	17916	17931	17963	18062	18091	18161	18217	18274	18322	18428	18456	18504	18575	18620	18716	18768	18881	19122	19234	19571	19671	19834	19943	20177	20462	20725	20997	21230	21582	21993	22645	23495	24297	25326	26567	27728	28596	29757	31100	32800	34278	36074	37605	38207	39515	40949	42213	43333	44592	45337	46146	47622	48911	50319	51624	53352	54217
	Zimbabwe	-19.015438	29.154857	0	0	0	0	0	0	0	0	0	0	0	0	0	0	0	0	0	0	0	0	0	0	0	0	0	0	0	0	0	0	0	0	0	0	0	0	0	0	0	0	0	0	0	0	0	0	0	0	0	0	0	0	0	0	0	0	0	0	1	3	3	3	3	3	3	5	7	7	7	8	8	9	9	9	9	10	11	11	11	13	14	14	17	17	23	23	24	25	25	25	28	28	28	29	31	31	32	32	32	40	40	34	34	34	34	34	34	34	35	36	36	36	37	37	42	42	44	46	46	48	51	51	56	56	56	56	132	149	149	174	178	203	206	222	237	265	279	282	287	314	320	332	343	356	383	387	391	401	463	479	479	489	512	525	530	551	561	567	567	574	591	605	617	625	698	716	734	787	885	885	942	982	985	1034	1064	1089	1362	1420	1478	1611	1713	1820	2034	2124	2296	2434	2512	2704	2817	2879	3092	3169	3659	3921	4075	4221	4221	4339	4451	4575	4649	4748	4818	4893	4990	5072	5176	5261	5308	5378	5643	5745	5815	5893	5930	6070	6196	6251	6292	6388	6406	6412	6497	6559	6638	6678	6837	6837	6837	7298	7388	7429	7453	7479	7508	7526	7531	7576	7598	7633	7647	7672	7683	7683	7711	7725	7752	7787	7803	7812	7816	7837	7838	7850	7858	7885	7888	7898	7915	7919	7951	7994	8010	8011	8021	8036	8055	8075	8099	8110	8147	8159	8187	8215	8242	8257	8269	8276	8303	8315	8320	8349	8362	8367	8374	8389	8410	8427	8444	8471	8498	8531	8561	8610	8667	8696	8765	8786	8829	8897	8945	8981	9046	9120	9172	9220	9308	9398	9508	9623	9714	9822	9822	9950	10129	10129	10424	10547	10617	10718	10839	10912	11007	11081	11162	11219	11246	11358	11522	11749	11866	12047	12151	12325	12422	12544	12656	12786	12880	12963	13077	13148	13325	13625	13867	14084	14491	15265	15829	17194	17804	18675	19660	20499	21477	22297	23239	24256	25368	26109	26881	27203	27892	28675	29408	30047	30523	31007	31320	31646	32004	32304	32646	32952	33273	33388
