## Supplementary material for "COVID-19 Time-varying Reproduction Numbers Worldwide: An Empirical Analysis of Mandatory and Voluntary Social Distancing": Replication package: OxCGRT.csv (part 1 of 3)

CountryName	CountryCode	RegionName	RegionCode	Jurisdiction	Date	C1_School closing	C1_Flag	C2_Workplace closing	C2_Flag	C3_Cancel public events	C3_Flag	C4_Restrictions on gatherings	C4_Flag	C5_Close public transport	C5_Flag	C6_Stay at home requirements	C6_Flag	C7_Restrictions on internal movement	C7_Flag	C8_International travel controls	E1_Income support	E1_Flag	E2_Debt/contract relief	E3_Fiscal measures	E4_International support	H1_Public information campaigns	H1_Flag	H2_Testing policy	H3_Contact tracing	H4_Emergency investment in healthcare	H5_Investment in vaccines	H6_Facial Coverings	H6_Flag	H7_Vaccination policy	H7_Flag	M1_Wildcard	ConfirmedCases	ConfirmedDeaths	StringencyIndex	StringencyIndexForDisplay	StringencyLegacyIndex	StringencyLegacyIndexForDisplay	GovernmentResponseIndex	GovernmentResponseIndexForDisplay	ContainmentHealthIndex	ContainmentHealthIndexForDisplay	EconomicSupportIndex	EconomicSupportIndexForDisplay
Aruba	ABW			NAT_TOTAL	20200101	0.00		0.00		0.00		0.00		0.00		0.00		0.00		0.00	0.00		0.00	0.00	0.00	0.00		0.00	0.00	0.00	0.00	0.00		0.00					0.00	0.00	0.00	0.00	0.00	0.00	0.00	0.00	0.00	0.00
Aruba	ABW			NAT_TOTAL	20200102	0.00		0.00		0.00		0.00		0.00		0.00		0.00		0.00	0.00		0.00	0.00	0.00	0.00		0.00	0.00	0.00	0.00	0.00		0.00					0.00	0.00	0.00	0.00	0.00	0.00	0.00	0.00	0.00	0.00
Aruba	ABW			NAT_TOTAL	20200103	0.00		0.00		0.00		0.00		0.00		0.00		0.00		0.00	0.00		0.00	0.00	0.00	0.00		0.00	0.00	0.00	0.00	0.00		0.00					0.00	0.00	0.00	0.00	0.00	0.00	0.00	0.00	0.00	0.00
Aruba	ABW			NAT_TOTAL	20200104	0.00		0.00		0.00		0.00		0.00		0.00		0.00		0.00	0.00		0.00	0.00	0.00	0.00		0.00	0.00	0.00	0.00	0.00		0.00					0.00	0.00	0.00	0.00	0.00	0.00	0.00	0.00	0.00	0.00
Aruba	ABW			NAT_TOTAL	20200105	0.00		0.00		0.00		0.00		0.00		0.00		0.00		0.00	0.00		0.00	0.00	0.00	0.00		0.00	0.00	0.00	0.00	0.00		0.00					0.00	0.00	0.00	0.00	0.00	0.00	0.00	0.00	0.00	0.00
Aruba	ABW			NAT_TOTAL	20200106	0.00		0.00		0.00		0.00		0.00		0.00		0.00		0.00	0.00		0.00	0.00	0.00	0.00		0.00	0.00	0.00	0.00	0.00		0.00					0.00	0.00	0.00	0.00	0.00	0.00	0.00	0.00	0.00	0.00
Aruba	ABW			NAT_TOTAL	20200107	0.00		0.00		0.00		0.00		0.00		0.00		0.00		0.00	0.00		0.00	0.00	0.00	0.00		0.00	0.00	0.00	0.00	0.00		0.00					0.00	0.00	0.00	0.00	0.00	0.00	0.00	0.00	0.00	0.00
Aruba	ABW			NAT_TOTAL	20200108	0.00		0.00		0.00		0.00		0.00		0.00		0.00		0.00	0.00		0.00	0.00	0.00	0.00		0.00	0.00	0.00	0.00	0.00		0.00					0.00	0.00	0.00	0.00	0.00	0.00	0.00	0.00	0.00	0.00
Aruba	ABW			NAT_TOTAL	20200109	0.00		0.00		0.00		0.00		0.00		0.00		0.00		0.00	0.00		0.00	0.00	0.00	0.00		0.00	0.00	0.00	0.00	0.00		0.00					0.00	0.00	0.00	0.00	0.00	0.00	0.00	0.00	0.00	0.00
Aruba	ABW			NAT_TOTAL	20200110	0.00		0.00		0.00		0.00		0.00		0.00		0.00		0.00	0.00		0.00	0.00	0.00	0.00		0.00	0.00	0.00	0.00	0.00		0.00					0.00	0.00	0.00	0.00	0.00	0.00	0.00	0.00	0.00	0.00
Aruba	ABW			NAT_TOTAL	20200111	0.00		0.00		0.00		0.00		0.00		0.00		0.00		0.00	0.00		0.00	0.00	0.00	0.00		0.00	0.00	0.00	0.00	0.00		0.00					0.00	0.00	0.00	0.00	0.00	0.00	0.00	0.00	0.00	0.00
Aruba	ABW			NAT_TOTAL	20200112	0.00		0.00		0.00		0.00		0.00		0.00		0.00		0.00	0.00		0.00	0.00	0.00	0.00		0.00	0.00	0.00	0.00	0.00		0.00					0.00	0.00	0.00	0.00	0.00	0.00	0.00	0.00	0.00	0.00
Aruba	ABW			NAT_TOTAL	20200113	0.00		0.00		0.00		0.00		0.00		0.00		0.00		0.00	0.00		0.00	0.00	0.00	0.00		0.00	0.00	0.00	0.00	0.00		0.00					0.00	0.00	0.00	0.00	0.00	0.00	0.00	0.00	0.00	0.00
Aruba	ABW			NAT_TOTAL	20200114	0.00		0.00		0.00		0.00		0.00		0.00		0.00		0.00	0.00		0.00	0.00	0.00	0.00		0.00	0.00	0.00	0.00	0.00		0.00					0.00	0.00	0.00	0.00	0.00	0.00	0.00	0.00	0.00	0.00
Aruba	ABW			NAT_TOTAL	20200115	0.00		0.00		0.00		0.00		0.00		0.00		0.00		0.00	0.00		0.00	0.00	0.00	0.00		0.00	0.00	0.00	0.00	0.00		0.00					0.00	0.00	0.00	0.00	0.00	0.00	0.00	0.00	0.00	0.00
Aruba	ABW			NAT_TOTAL	20200116	0.00		0.00		0.00		0.00		0.00		0.00		0.00		0.00	0.00		0.00	0.00	0.00	0.00		0.00	0.00	0.00	0.00	0.00		0.00					0.00	0.00	0.00	0.00	0.00	0.00	0.00	0.00	0.00	0.00
Aruba	ABW			NAT_TOTAL	20200117	0.00		0.00		0.00		0.00		0.00		0.00		0.00		0.00	0.00		0.00	0.00	0.00	0.00		0.00	0.00	0.00	0.00	0.00		0.00					0.00	0.00	0.00	0.00	0.00	0.00	0.00	0.00	0.00	0.00
Aruba	ABW			NAT_TOTAL	20200118	0.00		0.00		0.00		0.00		0.00		0.00		0.00		0.00	0.00		0.00	0.00	0.00	0.00		0.00	0.00	0.00	0.00	0.00		0.00					0.00	0.00	0.00	0.00	0.00	0.00	0.00	0.00	0.00	0.00
Aruba	ABW			NAT_TOTAL	20200119	0.00		0.00		0.00		0.00		0.00		0.00		0.00		0.00	0.00		0.00	0.00	0.00	0.00		0.00	0.00	0.00	0.00	0.00		0.00					0.00	0.00	0.00	0.00	0.00	0.00	0.00	0.00	0.00	0.00
Aruba	ABW			NAT_TOTAL	20200120	0.00		0.00		0.00		0.00		0.00		0.00		0.00		0.00	0.00		0.00	0.00	0.00	0.00		0.00	0.00	0.00	0.00	0.00		0.00					0.00	0.00	0.00	0.00	0.00	0.00	0.00	0.00	0.00	0.00
Aruba	ABW			NAT_TOTAL	20200121	0.00		0.00		0.00		0.00		0.00		0.00		0.00		0.00	0.00		0.00	0.00	0.00	0.00		0.00	0.00	0.00	0.00	0.00		0.00					0.00	0.00	0.00	0.00	0.00	0.00	0.00	0.00	0.00	0.00
Aruba	ABW			NAT_TOTAL	20200122	0.00		0.00		0.00		0.00		0.00		0.00		0.00		0.00	0.00		0.00	0.00	0.00	0.00		0.00	0.00	0.00	0.00	0.00		0.00			0	0	0.00	0.00	0.00	0.00	0.00	0.00	0.00	0.00	0.00	0.00
Aruba	ABW			NAT_TOTAL	20200123	0.00		0.00		0.00		0.00		0.00		0.00		0.00		0.00	0.00		0.00	0.00	0.00	0.00		0.00	0.00	0.00	0.00	0.00		0.00			0	0	0.00	0.00	0.00	0.00	0.00	0.00	0.00	0.00	0.00	0.00
Aruba	ABW			NAT_TOTAL	20200124	0.00		0.00		0.00		0.00		0.00		0.00		0.00		0.00	0.00		0.00	0.00	0.00	0.00		0.00	0.00	0.00	0.00	0.00		0.00			0	0	0.00	0.00	0.00	0.00	0.00	0.00	0.00	0.00	0.00	0.00
Aruba	ABW			NAT_TOTAL	20200125	0.00		0.00		0.00		0.00		0.00		0.00		0.00		0.00	0.00		0.00	0.00	0.00	0.00		0.00	0.00	0.00	0.00	0.00		0.00			0	0	0.00	0.00	0.00	0.00	0.00	0.00	0.00	0.00	0.00	0.00
Aruba	ABW			NAT_TOTAL	20200126	0.00		0.00		0.00		0.00		0.00		0.00		0.00		0.00	0.00		0.00	0.00	0.00	0.00		0.00	0.00	0.00	0.00	0.00		0.00			0	0	0.00	0.00	0.00	0.00	0.00	0.00	0.00	0.00	0.00	0.00
Aruba	ABW			NAT_TOTAL	20200127	0.00		0.00		0.00		0.00		0.00		0.00		0.00		0.00	0.00		0.00	0.00	0.00	0.00		0.00	0.00	0.00	0.00	0.00		0.00			0	0	0.00	0.00	0.00	0.00	0.00	0.00	0.00	0.00	0.00	0.00
Aruba	ABW			NAT_TOTAL	20200128	0.00		0.00		0.00		0.00		0.00		0.00		0.00		0.00	0.00		0.00	0.00	0.00	0.00		0.00	0.00	0.00	0.00	0.00		0.00			0	0	0.00	0.00	0.00	0.00	0.00	0.00	0.00	0.00	0.00	0.00
Aruba	ABW			NAT_TOTAL	20200129	0.00		0.00		0.00		0.00		0.00		0.00		0.00		0.00	0.00		0.00	0.00	0.00	0.00		0.00	0.00	0.00	0.00	0.00		0.00			0	0	0.00	0.00	0.00	0.00	0.00	0.00	0.00	0.00	0.00	0.00
Aruba	ABW			NAT_TOTAL	20200130	0.00		0.00		0.00		0.00		0.00		0.00		0.00		0.00	0.00		0.00	0.00	0.00	0.00		0.00	0.00	0.00	0.00	0.00		0.00			0	0	0.00	0.00	0.00	0.00	0.00	0.00	0.00	0.00	0.00	0.00
Aruba	ABW			NAT_TOTAL	20200131	0.00		0.00		0.00		0.00		0.00		0.00		0.00		0.00	0.00		0.00	0.00	0.00	0.00		0.00	0.00	0.00	0.00	0.00		0.00			0	0	0.00	0.00	0.00	0.00	0.00	0.00	0.00	0.00	0.00	0.00
Aruba	ABW			NAT_TOTAL	20200201	0.00		0.00		0.00		0.00		0.00		0.00		0.00		0.00	0.00		0.00	0.00	0.00	0.00		0.00	0.00	0.00	0.00	0.00		0.00			0	0	0.00	0.00	0.00	0.00	0.00	0.00	0.00	0.00	0.00	0.00
Aruba	ABW			NAT_TOTAL	20200202	0.00		0.00		0.00		0.00		0.00		0.00		0.00		0.00	0.00		0.00	0.00	0.00	0.00		0.00	0.00	0.00	0.00	0.00		0.00			0	0	0.00	0.00	0.00	0.00	0.00	0.00	0.00	0.00	0.00	0.00
Aruba	ABW			NAT_TOTAL	20200203	0.00		0.00		0.00		0.00		0.00		0.00		0.00		0.00	0.00		0.00	0.00	0.00	0.00		0.00	0.00	0.00	0.00	0.00		0.00			0	0	0.00	0.00	0.00	0.00	0.00	0.00	0.00	0.00	0.00	0.00
Aruba	ABW			NAT_TOTAL	20200204	0.00		0.00		0.00		0.00		0.00		0.00		0.00		0.00	0.00		0.00	0.00	0.00	0.00		0.00	0.00	0.00	0.00	0.00		0.00			0	0	0.00	0.00	0.00	0.00	0.00	0.00	0.00	0.00	0.00	0.00
Aruba	ABW			NAT_TOTAL	20200205	0.00		0.00		0.00		0.00		0.00		0.00		0.00		0.00	0.00		0.00	0.00	0.00	0.00		0.00	0.00	0.00	0.00	0.00		0.00			0	0	0.00	0.00	0.00	0.00	0.00	0.00	0.00	0.00	0.00	0.00
Aruba	ABW			NAT_TOTAL	20200206	0.00		0.00		0.00		0.00		0.00		0.00		0.00		0.00	0.00		0.00	0.00	0.00	0.00		0.00	0.00	0.00	0.00	0.00		0.00			0	0	0.00	0.00	0.00	0.00	0.00	0.00	0.00	0.00	0.00	0.00
Aruba	ABW			NAT_TOTAL	20200207	0.00		0.00		0.00		0.00		0.00		0.00		0.00		0.00	0.00		0.00	0.00	0.00	0.00		0.00	0.00	0.00	0.00	0.00		0.00			0	0	0.00	0.00	0.00	0.00	0.00	0.00	0.00	0.00	0.00	0.00
Aruba	ABW			NAT_TOTAL	20200208	0.00		0.00		0.00		0.00		0.00		0.00		0.00		0.00	0.00		0.00	0.00	0.00	0.00		0.00	0.00	0.00	0.00	0.00		0.00			0	0	0.00	0.00	0.00	0.00	0.00	0.00	0.00	0.00	0.00	0.00
Aruba	ABW			NAT_TOTAL	20200209	0.00		0.00		0.00		0.00		0.00		0.00		0.00		0.00	0.00		0.00	0.00	0.00	0.00		0.00	0.00	0.00	0.00	0.00		0.00			0	0	0.00	0.00	0.00	0.00	0.00	0.00	0.00	0.00	0.00	0.00
Aruba	ABW			NAT_TOTAL	20200210	0.00		0.00		0.00		0.00		0.00		0.00		0.00		0.00	0.00		0.00	0.00	0.00	0.00		0.00	0.00	0.00	0.00	0.00		0.00			0	0	0.00	0.00	0.00	0.00	0.00	0.00	0.00	0.00	0.00	0.00
Aruba	ABW			NAT_TOTAL	20200211	0.00		0.00		0.00		0.00		0.00		0.00		0.00		0.00	0.00		0.00	0.00	0.00	0.00		0.00	0.00	0.00	0.00	0.00		0.00			0	0	0.00	0.00	0.00	0.00	0.00	0.00	0.00	0.00	0.00	0.00
Aruba	ABW			NAT_TOTAL	20200212	0.00		0.00		0.00		0.00		0.00		0.00		0.00		0.00	0.00		0.00	0.00	0.00	0.00		0.00	0.00	0.00	0.00	0.00		0.00			0	0	0.00	0.00	0.00	0.00	0.00	0.00	0.00	0.00	0.00	0.00
Aruba	ABW			NAT_TOTAL	20200213	0.00		0.00		0.00		0.00		0.00		0.00		0.00		0.00	0.00		0.00	0.00	0.00	0.00		0.00	0.00	0.00	0.00	0.00		0.00			0	0	0.00	0.00	0.00	0.00	0.00	0.00	0.00	0.00	0.00	0.00
Aruba	ABW			NAT_TOTAL	20200214	0.00		0.00		0.00		0.00		0.00		0.00		0.00		0.00	0.00		0.00	0.00	0.00	0.00		0.00	0.00	0.00	0.00	0.00		0.00			0	0	0.00	0.00	0.00	0.00	0.00	0.00	0.00	0.00	0.00	0.00
Aruba	ABW			NAT_TOTAL	20200215	0.00		0.00		0.00		0.00		0.00		0.00		0.00		0.00	0.00		0.00	0.00	0.00	0.00		0.00	0.00	0.00	0.00	0.00		0.00			0	0	0.00	0.00	0.00	0.00	0.00	0.00	0.00	0.00	0.00	0.00
Aruba	ABW			NAT_TOTAL	20200216	0.00		0.00		0.00		0.00		0.00		0.00		0.00		0.00	0.00		0.00	0.00	0.00	0.00		0.00	0.00	0.00	0.00	0.00		0.00			0	0	0.00	0.00	0.00	0.00	0.00	0.00	0.00	0.00	0.00	0.00
Aruba	ABW			NAT_TOTAL	20200217	0.00		0.00		0.00		0.00		0.00		0.00		0.00		0.00	0.00		0.00	0.00	0.00	0.00		0.00	0.00	0.00	0.00	0.00		0.00			0	0	0.00	0.00	0.00	0.00	0.00	0.00	0.00	0.00	0.00	0.00
Aruba	ABW			NAT_TOTAL	20200218	0.00		0.00		0.00		0.00		0.00		0.00		0.00		0.00	0.00		0.00	0.00	0.00	0.00		0.00	0.00	0.00	0.00	0.00		0.00			0	0	0.00	0.00	0.00	0.00	0.00	0.00	0.00	0.00	0.00	0.00
Aruba	ABW			NAT_TOTAL	20200219	0.00		0.00		0.00		0.00		0.00		0.00		0.00		0.00	0.00		0.00	0.00	0.00	0.00		0.00	0.00	0.00	0.00	0.00		0.00			0	0	0.00	0.00	0.00	0.00	0.00	0.00	0.00	0.00	0.00	0.00
Aruba	ABW			NAT_TOTAL	20200220	0.00		0.00		0.00		0.00		0.00		0.00		0.00		0.00	0.00		0.00	0.00	0.00	0.00		0.00	0.00	0.00	0.00	0.00		0.00			0	0	0.00	0.00	0.00	0.00	0.00	0.00	0.00	0.00	0.00	0.00
Aruba	ABW			NAT_TOTAL	20200221	0.00		0.00		0.00		0.00		0.00		0.00		0.00		0.00	0.00		0.00	0.00	0.00	0.00		0.00	0.00	0.00	0.00	0.00		0.00			0	0	0.00	0.00	0.00	0.00	0.00	0.00	0.00	0.00	0.00	0.00
Aruba	ABW			NAT_TOTAL	20200222	0.00		0.00		0.00		0.00		0.00		0.00		0.00		0.00	0.00		0.00	0.00	0.00	0.00		0.00	0.00	0.00	0.00	0.00		0.00			0	0	0.00	0.00	0.00	0.00	0.00	0.00	0.00	0.00	0.00	0.00
Aruba	ABW			NAT_TOTAL	20200223	0.00		0.00		0.00		0.00		0.00		0.00		0.00		0.00	0.00		0.00	0.00	0.00	0.00		0.00	0.00	0.00	0.00	0.00		0.00			0	0	0.00	0.00	0.00	0.00	0.00	0.00	0.00	0.00	0.00	0.00
Aruba	ABW			NAT_TOTAL	20200224	0.00		0.00		0.00		0.00		0.00		0.00		0.00		0.00	0.00		0.00	0.00	0.00	0.00		0.00	0.00	0.00	0.00	0.00		0.00			0	0	0.00	0.00	0.00	0.00	0.00	0.00	0.00	0.00	0.00	0.00
Aruba	ABW			NAT_TOTAL	20200225	0.00		0.00		0.00		0.00		0.00		0.00		0.00		0.00	0.00		0.00	0.00	0.00	0.00		0.00	0.00	0.00	0.00	0.00		0.00			0	0	0.00	0.00	0.00	0.00	0.00	0.00	0.00	0.00	0.00	0.00
Aruba	ABW			NAT_TOTAL	20200226	0.00		0.00		0.00		0.00		0.00		0.00		0.00		0.00	0.00		0.00	0.00	0.00	0.00		0.00	0.00	0.00	0.00	0.00		0.00			0	0	0.00	0.00	0.00	0.00	0.00	0.00	0.00	0.00	0.00	0.00
Aruba	ABW			NAT_TOTAL	20200227	0.00		0.00		0.00		0.00		0.00		0.00		0.00		0.00	0.00		0.00	0.00	0.00	0.00		0.00	0.00	0.00	0.00	0.00		0.00			0	0	0.00	0.00	0.00	0.00	0.00	0.00	0.00	0.00	0.00	0.00
Aruba	ABW			NAT_TOTAL	20200228	0.00		0.00		0.00		0.00		0.00		0.00		0.00		0.00	0.00		0.00	0.00	0.00	0.00		0.00	0.00	0.00	0.00	0.00		0.00			0	0	0.00	0.00	0.00	0.00	0.00	0.00	0.00	0.00	0.00	0.00
Aruba	ABW			NAT_TOTAL	20200229	0.00		0.00		0.00		0.00		0.00		0.00		0.00		0.00	0.00		0.00	0.00	0.00	0.00		0.00	0.00	0.00	0.00	0.00		0.00			0	0	0.00	0.00	0.00	0.00	0.00	0.00	0.00	0.00	0.00	0.00
Aruba	ABW			NAT_TOTAL	20200301	0.00		0.00		0.00		0.00		0.00		0.00		0.00		0.00	0.00		0.00	0.00	0.00	0.00		0.00	0.00	0.00	0.00	0.00		0.00			0	0	0.00	0.00	0.00	0.00	0.00	0.00	0.00	0.00	0.00	0.00
Aruba	ABW			NAT_TOTAL	20200302	0.00		0.00		0.00		0.00		0.00		0.00		0.00		0.00	0.00		0.00	0.00	0.00	0.00		0.00	0.00	0.00	0.00	0.00		0.00			0	0	0.00	0.00	0.00	0.00	0.00	0.00	0.00	0.00	0.00	0.00
Aruba	ABW			NAT_TOTAL	20200303	0.00		0.00		0.00		0.00		0.00		0.00		0.00		0.00	0.00		0.00	0.00	0.00	0.00		0.00	0.00	0.00	0.00	0.00		0.00			0	0	0.00	0.00	0.00	0.00	0.00	0.00	0.00	0.00	0.00	0.00
Aruba	ABW			NAT_TOTAL	20200304	0.00		0.00		0.00		0.00		0.00		0.00		0.00		0.00	0.00		0.00	0.00	0.00	0.00		0.00	0.00	0.00	0.00	0.00		0.00			0	0	0.00	0.00	0.00	0.00	0.00	0.00	0.00	0.00	0.00	0.00
Aruba	ABW			NAT_TOTAL	20200305	0.00		0.00		0.00		0.00		0.00		0.00		0.00		0.00	0.00		0.00	0.00	0.00	0.00		0.00	0.00	0.00	0.00	0.00		0.00			0	0	0.00	0.00	0.00	0.00	0.00	0.00	0.00	0.00	0.00	0.00
Aruba	ABW			NAT_TOTAL	20200306	0.00		0.00		0.00		0.00		0.00		0.00		0.00		0.00	0.00		0.00	0.00	0.00	0.00		0.00	0.00	0.00	0.00	0.00		0.00			0	0	0.00	0.00	0.00	0.00	0.00	0.00	0.00	0.00	0.00	0.00
Aruba	ABW			NAT_TOTAL	20200307	0.00		0.00		0.00		0.00		0.00		0.00		0.00		0.00	0.00		0.00	0.00	0.00	0.00		0.00	0.00	0.00	0.00	0.00		0.00			0	0	0.00	0.00	0.00	0.00	0.00	0.00	0.00	0.00	0.00	0.00
Aruba	ABW			NAT_TOTAL	20200308	0.00		0.00		0.00		0.00		0.00		0.00		0.00		0.00	0.00		0.00	0.00	0.00	0.00		0.00	0.00	0.00	0.00	0.00		0.00			0	0	0.00	0.00	0.00	0.00	0.00	0.00	0.00	0.00	0.00	0.00
Aruba	ABW			NAT_TOTAL	20200309	0.00		0.00		0.00		0.00		0.00		0.00		0.00		0.00	0.00		0.00	0.00	0.00	0.00		0.00	0.00	0.00	0.00	0.00		0.00			0	0	0.00	0.00	0.00	0.00	0.00	0.00	0.00	0.00	0.00	0.00
Aruba	ABW			NAT_TOTAL	20200310	0.00		0.00		0.00		0.00		0.00		0.00		0.00		0.00	0.00		0.00	0.00	0.00	0.00		1.00	0.00	0.00	0.00	0.00		0.00			0	0	0.00	0.00	0.00	0.00	2.22	2.22	2.56	2.56	0.00	0.00
Aruba	ABW			NAT_TOTAL	20200311	0.00		0.00		0.00		0.00		0.00		0.00		0.00		0.00	0.00		0.00	0.00	0.00	0.00		1.00	0.00	0.00	0.00	0.00		0.00			0	0	0.00	0.00	0.00	0.00	2.22	2.22	2.56	2.56	0.00	0.00
Aruba	ABW			NAT_TOTAL	20200312	0.00		0.00		0.00		0.00		0.00		0.00		0.00		0.00	0.00		0.00	0.00	0.00	0.00		1.00	0.00	0.00	0.00	0.00		0.00			0	0	0.00	0.00	0.00	0.00	2.22	2.22	2.56	2.56	0.00	0.00
Aruba	ABW			NAT_TOTAL	20200313	0.00		0.00		0.00		0.00		0.00		0.00		0.00		0.00	0.00		0.00	0.00	0.00	0.00		1.00	0.00	0.00	0.00	0.00		0.00			2	0	0.00	0.00	0.00	0.00	2.22	2.22	2.56	2.56	0.00	0.00
Aruba	ABW			NAT_TOTAL	20200314	0.00		0.00		0.00		0.00		0.00		0.00		0.00		0.00	0.00		0.00	0.00	0.00	0.00		1.00	0.00	0.00	0.00	0.00		0.00			2	0	0.00	0.00	0.00	0.00	2.22	2.22	2.56	2.56	0.00	0.00
Aruba	ABW			NAT_TOTAL	20200315	0.00		0.00		0.00		0.00		0.00		0.00		0.00		0.00	0.00		0.00	0.00	0.00	0.00		1.00	0.00	0.00	0.00	0.00		0.00			2	0	0.00	0.00	0.00	0.00	2.22	2.22	2.56	2.56	0.00	0.00
Aruba	ABW			NAT_TOTAL	20200316	3.00	1	0.00		0.00		0.00		0.00		0.00		0.00		0.00	0.00		0.00	0.00	0.00	0.00		1.00	0.00	0.00	0.00	0.00		0.00			2	0	11.11	11.11	14.29	14.29	8.89	8.89	10.26	10.26	0.00	0.00
Aruba	ABW			NAT_TOTAL	20200317	3.00	1	0.00		0.00		0.00		0.00		0.00		0.00		4.00	0.00		0.00	0.00	0.00	0.00		1.00	0.00	0.00	0.00	0.00		0.00			3	0	22.22	22.22	28.57	28.57	15.56	15.56	17.95	17.95	0.00	0.00
Aruba	ABW			NAT_TOTAL	20200318	3.00	1	0.00		0.00		0.00		0.00		0.00		0.00		4.00	0.00		0.00	0.00	0.00	2.00	1	1.00	0.00	0.00	0.00	0.00		0.00			4	0	33.33	33.33	42.86	42.86	22.22	22.22	25.64	25.64	0.00	0.00
Aruba	ABW			NAT_TOTAL	20200319	3.00	1	0.00		0.00		0.00		0.00		0.00		0.00		4.00	0.00		0.00	0.00	0.00	2.00	1	1.00	1.00	0.00	0.00	0.00		0.00			4	0	33.33	33.33	42.86	42.86	25.56	25.56	29.49	29.49	0.00	0.00
Aruba	ABW			NAT_TOTAL	20200320	3.00	1	0.00		0.00		0.00		0.00		0.00		0.00		4.00	0.00		0.00	0.00	0.00	2.00	1	1.00	1.00	0.00	0.00	0.00		0.00			5	0	33.33	33.33	42.86	42.86	25.56	25.56	29.49	29.49	0.00	0.00
Aruba	ABW			NAT_TOTAL	20200321	3.00	1	2.00	1	0.00		0.00		0.00		1.00	1	0.00		4.00	0.00		0.00	0.00	0.00	2.00	1	1.00	1.00	0.00	0.00	0.00		0.00			5	0	44.44	44.44	60.71	60.71	32.22	32.22	37.18	37.18	0.00	0.00
Aruba	ABW			NAT_TOTAL	20200322	3.00	1	2.00	1	0.00		0.00		0.00		1.00	1	0.00		4.00	0.00		0.00	0.00	0.00	2.00	1	1.00	1.00	0.00	0.00	0.00		0.00			9	0	44.44	44.44	60.71	60.71	32.22	32.22	37.18	37.18	0.00	0.00
Aruba	ABW			NAT_TOTAL	20200323	3.00	1	2.00	1	0.00		0.00		0.00		1.00	1	0.00		4.00	0.00		0.00	0.00	0.00	2.00	1	1.00	1.00	0.00	0.00	0.00		0.00			9	0	44.44	44.44	60.71	60.71	32.22	32.22	37.18	37.18	0.00	0.00
Aruba	ABW			NAT_TOTAL	20200324	3.00	1	2.00	1	0.00		0.00		0.00		1.00	1	0.00		4.00	0.00		0.00	0.00	0.00	2.00	1	1.00	1.00	0.00	0.00	0.00		0.00			12	0	44.44	44.44	60.71	60.71	32.22	32.22	37.18	37.18	0.00	0.00
Aruba	ABW			NAT_TOTAL	20200325	3.00	1	2.00	1	0.00		0.00		0.00		1.00	1	0.00		4.00	0.00		0.00	0.00	0.00	2.00	1	1.00	1.00	0.00	0.00	0.00		0.00			17	0	44.44	44.44	60.71	60.71	32.22	32.22	37.18	37.18	0.00	0.00
Aruba	ABW			NAT_TOTAL	20200326	3.00	1	2.00	1	0.00		0.00		0.00		1.00	1	0.00		4.00	0.00		0.00	0.00	0.00	2.00	1	1.00	1.00	0.00	0.00	0.00		0.00			28	0	44.44	44.44	60.71	60.71	32.22	32.22	37.18	37.18	0.00	0.00
Aruba	ABW			NAT_TOTAL	20200327	3.00	1	2.00	1	0.00		0.00		0.00		1.00	1	0.00		4.00	0.00		0.00	0.00	0.00	2.00	1	1.00	1.00	0.00	0.00	0.00		0.00			33	0	44.44	44.44	60.71	60.71	32.22	32.22	37.18	37.18	0.00	0.00
Aruba	ABW			NAT_TOTAL	20200328	3.00	1	2.00	1	0.00		0.00		0.00		1.00	1	0.00		4.00	0.00		0.00	0.00	0.00	2.00	1	1.00	1.00	0.00	0.00	0.00		0.00			46	0	44.44	44.44	60.71	60.71	32.22	32.22	37.18	37.18	0.00	0.00
Aruba	ABW			NAT_TOTAL	20200329	3.00	1	3.00	1	2.00	1	4.00	1	0.00		2.00	1	2.00	1	4.00	0.00		0.00	0.00	0.00	2.00	1	1.00	1.00	0.00	0.00	0.00		0.00			50	0	85.19	85.19	85.71	85.71	56.67	56.67	65.38	65.38	0.00	0.00
Aruba	ABW			NAT_TOTAL	20200330	3.00	1	3.00	1	2.00	1	4.00	1	0.00		2.00	1	2.00	1	4.00	0.00		2.00	0.00	0.56	2.00	1	1.00	1.00	0.00	0.00	0.00		0.00			50	0	85.19	85.19	85.71	85.71	63.33	63.33	65.38	65.38	50.00	50.00
Aruba	ABW			NAT_TOTAL	20200331	3.00	1	3.00	1	2.00	1	4.00	1	0.00		2.00	1	2.00	1	4.00	0.00		2.00	0.00	0.00	2.00	1	1.00	1.00	0.00	0.00	0.00		0.00			55	0	85.19	85.19	85.71	85.71	63.33	63.33	65.38	65.38	50.00	50.00
Aruba	ABW			NAT_TOTAL	20200401	3.00	1	3.00	1	2.00	1	4.00	1	0.00		2.00	1	2.00	1	4.00	2.00	0	2.00	0.00	0.00	2.00	1	1.00	1.00	0.00	0.00	0.00		0.00			55	0	85.19	85.19	85.71	85.71	68.33	68.33	65.38	65.38	87.50	87.50
Aruba	ABW			NAT_TOTAL	20200402	3.00	1	3.00	1	2.00	1	4.00	1	0.00		2.00	1	2.00	1	4.00	2.00	0	2.00	0.00	0.00	2.00	1	1.00	1.00	0.00	0.00	0.00		0.00			60	0	85.19	85.19	85.71	85.71	68.33	68.33	65.38	65.38	87.50	87.50
Aruba	ABW			NAT_TOTAL	20200403	3.00	1	3.00	1	2.00	1	4.00	1	0.00		2.00	1	2.00	1	4.00	2.00	0	2.00	0.00	0.00	2.00	1	1.00	1.00	0.00	0.00	0.00		0.00			62	0	85.19	85.19	85.71	85.71	68.33	68.33	65.38	65.38	87.50	87.50
Aruba	ABW			NAT_TOTAL	20200404	3.00	1	3.00	1	2.00	1	4.00	1	0.00		2.00	1	2.00	1	4.00	2.00	0	2.00	0.00	0.00	2.00	1	1.00	1.00	0.00	0.00	0.00		0.00			64	0	85.19	85.19	85.71	85.71	68.33	68.33	65.38	65.38	87.50	87.50
Aruba	ABW			NAT_TOTAL	20200405	3.00	1	3.00	1	2.00	1	4.00	1	0.00		2.00	1	2.00	1	4.00	2.00	0	2.00	0.00	0.00	2.00	1	1.00	1.00	0.00	0.00	0.00		0.00			64	0	85.19	85.19	85.71	85.71	68.33	68.33	65.38	65.38	87.50	87.50
Aruba	ABW			NAT_TOTAL	20200406	3.00	1	3.00	1	2.00	1	4.00	1	0.00		2.00	1	2.00	1	4.00	2.00	0	2.00	0.00	0.00	2.00	1	1.00	1.00	0.00	0.00	0.00		0.00			71	0	85.19	85.19	85.71	85.71	68.33	68.33	65.38	65.38	87.50	87.50
Aruba	ABW			NAT_TOTAL	20200407	3.00	1	3.00	1	2.00	1	4.00	1	0.00		2.00	1	2.00	1	4.00	2.00	0	2.00	0.00	0.00	2.00	1	1.00	1.00	0.00	0.00	0.00		0.00			74	0	85.19	85.19	85.71	85.71	68.33	68.33	65.38	65.38	87.50	87.50
Aruba	ABW			NAT_TOTAL	20200408	3.00	1	3.00	1	2.00	1	4.00	1	0.00		2.00	1	2.00	1	4.00	2.00	0	2.00	0.00	0.00	2.00	1	1.00	1.00	0.00	0.00	0.00		0.00			77	0	85.19	85.19	85.71	85.71	68.33	68.33	65.38	65.38	87.50	87.50
Aruba	ABW			NAT_TOTAL	20200409	3.00	1	3.00	1	2.00	1	4.00	1	0.00		2.00	1	2.00	1	4.00	2.00	0	2.00	0.00	0.00	2.00	1	1.00	1.00	0.00	0.00	0.00		0.00			82	0	85.19	85.19	85.71	85.71	68.33	68.33	65.38	65.38	87.50	87.50
Aruba	ABW			NAT_TOTAL	20200410	3.00	1	3.00	1	2.00	1	4.00	1	0.00		3.00	1	2.00	1	4.00	2.00	0	2.00	0.00	0.00	2.00	1	1.00	1.00	0.00	0.00	0.00		0.00			86	0	88.89	88.89	85.71	85.71	70.56	70.56	67.95	67.95	87.50	87.50
Aruba	ABW			NAT_TOTAL	20200411	3.00	1	3.00	1	2.00	1	4.00	1	0.00		2.00	1	2.00	1	4.00	2.00	0	2.00	0.00	0.00	2.00	1	1.00	1.00	0.00	0.00	0.00		0.00			92	0	85.19	85.19	85.71	85.71	68.33	68.33	65.38	65.38	87.50	87.50
Aruba	ABW			NAT_TOTAL	20200412	3.00	1	3.00	1	2.00	1	4.00	1	0.00		3.00	1	2.00	1	4.00	2.00	0	2.00	0.00	0.00	2.00	1	1.00	1.00	0.00	0.00	0.00		0.00			92	0	88.89	88.89	85.71	85.71	70.56	70.56	67.95	67.95	87.50	87.50
Aruba	ABW			NAT_TOTAL	20200413	3.00	1	3.00	1	2.00	1	4.00	1	0.00		3.00	1	2.00	1	4.00	2.00	0	2.00	0.00	0.00	2.00	1	1.00	1.00	0.00	0.00	0.00		0.00			92	0	88.89	88.89	85.71	85.71	70.56	70.56	67.95	67.95	87.50	87.50
Aruba	ABW			NAT_TOTAL	20200414	3.00	1	3.00	1	2.00	1	4.00	1	0.00		2.00	1	2.00	1	4.00	2.00	0	2.00	0.00	0.00	2.00	1	1.00	1.00	0.00	0.00	0.00		0.00			92	0	85.19	85.19	85.71	85.71	68.33	68.33	65.38	65.38	87.50	87.50
Aruba	ABW			NAT_TOTAL	20200415	3.00	1	3.00	1	2.00	1	4.00	1	0.00		2.00	1	2.00	1	4.00	2.00	0	2.00	0.00	0.00	2.00	1	1.00	1.00	0.00	0.00	0.00		0.00			93	1	85.19	85.19	85.71	85.71	68.33	68.33	65.38	65.38	87.50	87.50
Aruba	ABW			NAT_TOTAL	20200416	3.00	1	3.00	1	2.00	1	4.00	1	0.00		2.00	1	2.00	1	4.00	2.00	0	2.00	0.00	0.00	2.00	1	1.00	1.00	0.00	0.00	0.00		0.00			95	2	85.19	85.19	85.71	85.71	68.33	68.33	65.38	65.38	87.50	87.50
Aruba	ABW			NAT_TOTAL	20200417	3.00	1	3.00	1	2.00	1	4.00	1	0.00		2.00	1	2.00	1	4.00	2.00	0	2.00	0.00	0.00	2.00	1	1.00	1.00	0.00	0.00	0.00		0.00			96	2	85.19	85.19	85.71	85.71	68.33	68.33	65.38	65.38	87.50	87.50
Aruba	ABW			NAT_TOTAL	20200418	3.00	1	3.00	1	2.00	1	4.00	1	0.00		2.00	1	2.00	1	4.00	2.00	0	2.00	0.00	0.00	2.00	1	1.00	1.00	0.00	0.00	0.00		0.00			96	2	85.19	85.19	85.71	85.71	68.33	68.33	65.38	65.38	87.50	87.50
Aruba	ABW			NAT_TOTAL	20200419	3.00	1	3.00	1	2.00	1	4.00	1	0.00		2.00	1	2.00	1	4.00	2.00	0	2.00	0.00	0.00	2.00	1	1.00	1.00	0.00	0.00	0.00		0.00			97	2	85.19	85.19	85.71	85.71	68.33	68.33	65.38	65.38	87.50	87.50
Aruba	ABW			NAT_TOTAL	20200420	3.00	1	3.00	1	2.00	1	4.00	1	0.00		2.00	1	2.00	1	4.00	2.00	0	2.00	0.00	0.00	2.00	1	1.00	1.00	0.00	0.00	0.00		0.00			97	2	85.19	85.19	85.71	85.71	68.33	68.33	65.38	65.38	87.50	87.50
Aruba	ABW			NAT_TOTAL	20200421	3.00	1	3.00	1	2.00	1	4.00	1	0.00		2.00	1	2.00	1	4.00	2.00	0	2.00	0.00	0.00	2.00	1	1.00	1.00	0.00	0.00	0.00		0.00			97	2	85.19	85.19	85.71	85.71	68.33	68.33	65.38	65.38	87.50	87.50
Aruba	ABW			NAT_TOTAL	20200422	3.00	1	3.00	1	2.00	1	4.00	1	0.00		2.00	1	2.00	1	4.00	2.00	0	2.00	0.00	0.00	2.00	1	1.00	1.00	0.00	0.00	0.00		0.00			100	2	85.19	85.19	85.71	85.71	68.33	68.33	65.38	65.38	87.50	87.50
Aruba	ABW			NAT_TOTAL	20200423	3.00	1	3.00	1	2.00	1	4.00	1	0.00		2.00	1	2.00	1	4.00	2.00	0	2.00	0.00	0.00	2.00	1	1.00	1.00	0.00	0.00	0.00		0.00			100	2	85.19	85.19	85.71	85.71	68.33	68.33	65.38	65.38	87.50	87.50
Aruba	ABW			NAT_TOTAL	20200424	3.00	1	3.00	1	2.00	1	4.00	1	0.00		2.00	1	2.00	1	4.00	2.00	0	2.00	0.00	0.00	2.00	1	1.00	1.00	0.00	0.00	0.00		0.00			100	2	85.19	85.19	85.71	85.71	68.33	68.33	65.38	65.38	87.50	87.50
Aruba	ABW			NAT_TOTAL	20200425	3.00	1	3.00	1	2.00	1	4.00	1	0.00		2.00	1	2.00	1	4.00	2.00	0	2.00	0.00	0.00	2.00	1	1.00	1.00	0.00	0.00	0.00		0.00			100	2	85.19	85.19	85.71	85.71	68.33	68.33	65.38	65.38	87.50	87.50
Aruba	ABW			NAT_TOTAL	20200426	3.00	1	3.00	1	2.00	1	4.00	1	0.00		2.00	1	2.00	1	4.00	2.00	0	2.00	0.00	0.00	2.00	1	1.00	1.00	0.00	0.00	0.00		0.00			100	2	85.19	85.19	85.71	85.71	68.33	68.33	65.38	65.38	87.50	87.50
Aruba	ABW			NAT_TOTAL	20200427	3.00	1	3.00	1	2.00	1	4.00	1	0.00		2.00	1	2.00	1	4.00	2.00	0	2.00	0.00	0.00	2.00	1	1.00	1.00	0.00	0.00	0.00		0.00			100	2	85.19	85.19	85.71	85.71	68.33	68.33	65.38	65.38	87.50	87.50
Aruba	ABW			NAT_TOTAL	20200428	3.00	1	3.00	1	2.00	1	4.00	1	0.00		2.00	1	2.00	1	4.00	2.00	0	2.00	0.00	0.00	2.00	1	1.00	1.00	0.00	0.00	0.00		0.00			100	2	85.19	85.19	85.71	85.71	68.33	68.33	65.38	65.38	87.50	87.50
Aruba	ABW			NAT_TOTAL	20200429	3.00	1	3.00	1	2.00	1	4.00	1	0.00		2.00	1	2.00	1	4.00	2.00	0	2.00	0.00	0.00	2.00	1	1.00	1.00	0.00	0.00	0.00		0.00			100	2	85.19	85.19	85.71	85.71	68.33	68.33	65.38	65.38	87.50	87.50
Aruba	ABW			NAT_TOTAL	20200430	3.00	1	3.00	1	2.00	1	4.00	1	0.00		2.00	1	2.00	1	4.00	2.00	0	2.00	0.00	0.00	2.00	1	1.00	1.00	0.00	0.00	0.00		0.00			100	2	85.19	85.19	85.71	85.71	68.33	68.33	65.38	65.38	87.50	87.50
Aruba	ABW			NAT_TOTAL	20200501	3.00	1	3.00	1	2.00	1	4.00	1	0.00		2.00	1	2.00	1	4.00	2.00	0	2.00	0.00	0.00	2.00	1	1.00	1.00	0.00	0.00	0.00		0.00			100	2	85.19	85.19	85.71	85.71	68.33	68.33	65.38	65.38	87.50	87.50
Aruba	ABW			NAT_TOTAL	20200502	3.00	1	3.00	1	2.00	1	4.00	1	0.00		2.00	1	2.00	1	4.00	2.00	0	2.00	0.00	0.00	2.00	1	1.00	1.00	0.00	0.00	0.00		0.00			100	2	85.19	85.19	85.71	85.71	68.33	68.33	65.38	65.38	87.50	87.50
Aruba	ABW			NAT_TOTAL	20200503	3.00	1	3.00	1	2.00	1	4.00	1	0.00		2.00	1	2.00	1	4.00	2.00	0	2.00	0.00	0.00	2.00	1	1.00	1.00	0.00	0.00	0.00		0.00			100	2	85.19	85.19	85.71	85.71	68.33	68.33	65.38	65.38	87.50	87.50
Aruba	ABW			NAT_TOTAL	20200504	3.00	1	2.00	1	2.00	1	4.00	1	0.00		2.00	1	2.00	1	4.00	2.00	0	2.00	0.00	0.00	2.00	1	1.00	1.00	0.00	0.00	0.00		0.00			100	2	81.48	81.48	82.14	82.14	66.11	66.11	62.82	62.82	87.50	87.50
Aruba	ABW			NAT_TOTAL	20200505	3.00	1	2.00	1	2.00	1	4.00	1	0.00		2.00	1	2.00	1	4.00	2.00	0	2.00	0.00	0.00	2.00	1	1.00	1.00	0.00	0.00	0.00		0.00			101	2	81.48	81.48	82.14	82.14	66.11	66.11	62.82	62.82	87.50	87.50
Aruba	ABW			NAT_TOTAL	20200506	3.00	1	2.00	1	2.00	1	4.00	1	0.00		2.00	1	2.00	1	4.00	2.00	0	2.00	0.00	0.00	2.00	1	1.00	1.00	0.00	0.00	0.00		0.00			101	2	81.48	81.48	82.14	82.14	66.11	66.11	62.82	62.82	87.50	87.50
Aruba	ABW			NAT_TOTAL	20200507	3.00	1	2.00	1	2.00	1	4.00	1	0.00		2.00	1	2.00	1	4.00	2.00	0	2.00	0.00	0.00	2.00	1	1.00	1.00	0.00	0.00	0.00		0.00			101	3	81.48	81.48	82.14	82.14	66.11	66.11	62.82	62.82	87.50	87.50
Aruba	ABW			NAT_TOTAL	20200508	3.00	1	2.00	1	2.00	1	4.00	1	0.00		2.00	1	2.00	1	4.00	2.00	0	2.00	0.00	0.00	2.00	1	1.00	1.00	0.00	0.00	0.00		0.00			101	3	81.48	81.48	82.14	82.14	66.11	66.11	62.82	62.82	87.50	87.50
Aruba	ABW			NAT_TOTAL	20200509	3.00	1	2.00	1	2.00	1	4.00	1	0.00		2.00	1	2.00	1	4.00	2.00	0	2.00	0.00	0.00	2.00	1	1.00	1.00	0.00	0.00	0.00		0.00			101	3	81.48	81.48	82.14	82.14	66.11	66.11	62.82	62.82	87.50	87.50
Aruba	ABW			NAT_TOTAL	20200510	3.00	1	2.00	1	2.00	1	4.00	1	0.00		2.00	1	2.00	1	4.00	2.00	0	2.00	0.00	0.00	2.00	1	1.00	1.00	0.00	0.00	0.00		0.00			101	3	81.48	81.48	82.14	82.14	66.11	66.11	62.82	62.82	87.50	87.50
Aruba	ABW			NAT_TOTAL	20200511	3.00	1	2.00	1	2.00	1	4.00	1	0.00		2.00	1	2.00	1	4.00	2.00	0	2.00	0.00	0.00	2.00	1	1.00	1.00	0.00	0.00	0.00		0.00			101	3	81.48	81.48	82.14	82.14	66.11	66.11	62.82	62.82	87.50	87.50
Aruba	ABW			NAT_TOTAL	20200512	3.00	1	2.00	1	2.00	1	4.00	1	0.00		2.00	1	2.00	1	4.00	2.00	0	2.00	0.00	0.00	2.00	1	1.00	1.00	0.00	0.00	0.00		0.00			101	3	81.48	81.48	82.14	82.14	66.11	66.11	62.82	62.82	87.50	87.50
Aruba	ABW			NAT_TOTAL	20200513	3.00	1	2.00	1	2.00	1	4.00	1	0.00		2.00	1	2.00	1	4.00	2.00	0	2.00	0.00	0.00	2.00	1	1.00	1.00	0.00	0.00	0.00		0.00			101	3	81.48	81.48	82.14	82.14	66.11	66.11	62.82	62.82	87.50	87.50
Aruba	ABW			NAT_TOTAL	20200514	3.00	1	2.00	1	2.00	1	4.00	1	0.00		2.00	1	2.00	1	4.00	2.00	0	2.00	0.00	0.00	2.00	1	1.00	1.00	0.00	0.00	0.00		0.00			101	3	81.48	81.48	82.14	82.14	66.11	66.11	62.82	62.82	87.50	87.50
Aruba	ABW			NAT_TOTAL	20200515	3.00	1	2.00	1	2.00	1	4.00	1	0.00		2.00	1	2.00	1	4.00	2.00	0	2.00	0.00	0.00	2.00	1	1.00	1.00	0.00	0.00	0.00		0.00			101	3	81.48	81.48	82.14	82.14	66.11	66.11	62.82	62.82	87.50	87.50
Aruba	ABW			NAT_TOTAL	20200516	3.00	1	2.00	1	2.00	1	4.00	1	0.00		2.00	1	2.00	1	4.00	2.00	0	2.00	0.00	0.00	2.00	1	1.00	1.00	0.00	0.00	0.00		0.00			101	3	81.48	81.48	82.14	82.14	66.11	66.11	62.82	62.82	87.50	87.50
Aruba	ABW			NAT_TOTAL	20200517	3.00	1	2.00	1	2.00	1	4.00	1	0.00		2.00	1	2.00	1	4.00	2.00	0	2.00	0.00	0.00	2.00	1	1.00	1.00	0.00	0.00	0.00		0.00			101	3	81.48	81.48	82.14	82.14	66.11	66.11	62.82	62.82	87.50	87.50
Aruba	ABW			NAT_TOTAL	20200518	2.00	1	2.00	1	2.00	1	0.00		0.00		2.00	1	2.00	1	4.00	2.00	0	2.00	0.00	0.00	2.00	1	1.00	1.00	0.00	0.00	0.00		0.00			101	3	66.67	66.67	78.57	78.57	57.22	57.22	52.56	52.56	87.50	87.50
Aruba	ABW			NAT_TOTAL	20200519	2.00	1	2.00	1	2.00	1	0.00		0.00		2.00	1	2.00	1	4.00	2.00	0	2.00	0.00	0.00	2.00	1	1.00	1.00	0.00	0.00	0.00		0.00			101	3	66.67	66.67	78.57	78.57	57.22	57.22	52.56	52.56	87.50	87.50
Aruba	ABW			NAT_TOTAL	20200520	2.00	1	2.00	1	2.00	1	0.00		0.00		2.00	1	2.00	1	4.00	2.00	0	2.00	0.00	0.00	2.00	1	1.00	1.00	0.00	0.00	0.00		0.00			101	3	66.67	66.67	78.57	78.57	57.22	57.22	52.56	52.56	87.50	87.50
Aruba	ABW			NAT_TOTAL	20200521	2.00	1	2.00	1	2.00	1	0.00		0.00		2.00	1	2.00	1	4.00	2.00	0	2.00	0.00	0.00	2.00	1	1.00	1.00	0.00	0.00	0.00		0.00			101	3	66.67	66.67	78.57	78.57	57.22	57.22	52.56	52.56	87.50	87.50
Aruba	ABW			NAT_TOTAL	20200522	2.00	1	2.00	1	2.00	1	0.00		0.00		2.00	1	2.00	1	4.00	2.00	0	2.00	0.00	0.00	2.00	1	1.00	1.00	0.00	0.00	0.00		0.00			101	3	66.67	66.67	78.57	78.57	57.22	57.22	52.56	52.56	87.50	87.50
Aruba	ABW			NAT_TOTAL	20200523	2.00	1	2.00	1	2.00	1	0.00		0.00		2.00	1	2.00	1	4.00	2.00	0	2.00	0.00	0.00	2.00	1	1.00	1.00	0.00	0.00	0.00		0.00			101	3	66.67	66.67	78.57	78.57	57.22	57.22	52.56	52.56	87.50	87.50
Aruba	ABW			NAT_TOTAL	20200524	2.00	1	2.00	1	2.00	1	0.00		0.00		2.00	1	2.00	1	4.00	2.00	0	2.00	0.00	0.00	2.00	1	1.00	1.00	0.00	0.00	0.00		0.00			101	3	66.67	66.67	78.57	78.57	57.22	57.22	52.56	52.56	87.50	87.50
Aruba	ABW			NAT_TOTAL	20200525	2.00	1	2.00	1	2.00	1	0.00		0.00		2.00	1	2.00	1	4.00	2.00	0	2.00	0.00	0.00	2.00	1	1.00	1.00	0.00	0.00	0.00		0.00			101	3	66.67	66.67	78.57	78.57	57.22	57.22	52.56	52.56	87.50	87.50
Aruba	ABW			NAT_TOTAL	20200526	2.00	1	2.00	1	2.00	1	0.00		0.00		2.00	1	2.00	1	4.00	2.00	0	2.00	0.00	0.00	2.00	1	1.00	1.00	0.00	0.00	0.00		0.00			101	3	66.67	66.67	78.57	78.57	57.22	57.22	52.56	52.56	87.50	87.50
Aruba	ABW			NAT_TOTAL	20200527	2.00	1	2.00	1	2.00	1	0.00		0.00		2.00	1	2.00	1	4.00	2.00	0	2.00	0.00	0.00	2.00	1	1.00	1.00	0.00	0.00	0.00		0.00			101	3	66.67	66.67	78.57	78.57	57.22	57.22	52.56	52.56	87.50	87.50
Aruba	ABW			NAT_TOTAL	20200528	2.00	1	2.00	1	2.00	1	0.00		0.00		1.00	1	2.00	1	4.00	2.00	0	2.00	0.00	0.00	2.00	1	1.00	1.00	0.00	0.00	0.00		0.00			101	3	62.96	62.96	78.57	78.57	55.00	55.00	50.00	50.00	87.50	87.50
Aruba	ABW			NAT_TOTAL	20200529	2.00	1	2.00	1	2.00	1	0.00		0.00		1.00	1	2.00	1	4.00	2.00	0	2.00	0.00	0.00	2.00	1	1.00	1.00	0.00	0.00	0.00		0.00			101	3	62.96	62.96	78.57	78.57	55.00	55.00	50.00	50.00	87.50	87.50
Aruba	ABW			NAT_TOTAL	20200530	2.00	1	2.00	1	2.00	1	0.00		0.00		1.00	1	2.00	1	4.00	2.00	0	2.00	0.00	0.00	2.00	1	1.00	1.00	0.00	0.00	0.00		0.00			101	3	62.96	62.96	78.57	78.57	55.00	55.00	50.00	50.00	87.50	87.50
Aruba	ABW			NAT_TOTAL	20200531	2.00	1	2.00	1	2.00	1	0.00		0.00		1.00	1	1.00	1	4.00	2.00	0	2.00	0.00	0.00	2.00	1	1.00	1.00	0.00	0.00	0.00		0.00			101	3	57.41	57.41	73.81	73.81	51.67	51.67	46.15	46.15	87.50	87.50
Aruba	ABW			NAT_TOTAL	20200601	2.00	1	2.00	1	2.00	1	0.00		0.00		1.00	1	1.00	1	4.00	2.00	0	2.00	0.00	0.00	2.00	1	1.00	1.00	0.00	0.00	0.00		0.00			101	3	57.41	57.41	73.81	73.81	51.67	51.67	46.15	46.15	87.50	87.50
Aruba	ABW			NAT_TOTAL	20200602	2.00	1	2.00	1	2.00	1	0.00		0.00		1.00	1	1.00	1	4.00	2.00	0	2.00	0.00	0.00	2.00	1	1.00	1.00	0.00	0.00	0.00		0.00			101	3	57.41	57.41	73.81	73.81	51.67	51.67	46.15	46.15	87.50	87.50
Aruba	ABW			NAT_TOTAL	20200603	2.00	1	2.00	1	2.00	1	0.00		0.00		1.00	1	1.00	1	4.00	2.00	0	2.00	0.00	0.00	2.00	1	1.00	1.00	0.00	0.00	0.00		0.00			101	3	57.41	57.41	73.81	73.81	51.67	51.67	46.15	46.15	87.50	87.50
Aruba	ABW			NAT_TOTAL	20200604	2.00	1	2.00	1	2.00	1	0.00		0.00		1.00	1	1.00	1	4.00	2.00	0	2.00	0.00	0.00	2.00	1	1.00	1.00	0.00	0.00	0.00		0.00			101	3	57.41	57.41	73.81	73.81	51.67	51.67	46.15	46.15	87.50	87.50
Aruba	ABW			NAT_TOTAL	20200605	2.00	1	2.00	1	2.00	1	0.00		0.00		1.00	1	1.00	1	4.00	2.00	0	2.00	0.00	0.00	2.00	1	1.00	1.00	0.00	0.00	0.00		0.00			101	3	57.41	57.41	73.81	73.81	51.67	51.67	46.15	46.15	87.50	87.50
Aruba	ABW			NAT_TOTAL	20200606	2.00	1	2.00	1	2.00	1	0.00		0.00		1.00	1	1.00	1	4.00	2.00	0	2.00	0.00	0.00	2.00	1	1.00	1.00	0.00	0.00	0.00		0.00			101	3	57.41	57.41	73.81	73.81	51.67	51.67	46.15	46.15	87.50	87.50
Aruba	ABW			NAT_TOTAL	20200607	2.00	1	2.00	1	2.00	1	0.00		0.00		1.00	1	1.00	1	4.00	2.00	0	2.00	0.00	0.00	2.00	1	1.00	1.00	0.00	0.00	0.00		0.00			101	3	57.41	57.41	73.81	73.81	51.67	51.67	46.15	46.15	87.50	87.50
Aruba	ABW			NAT_TOTAL	20200608	2.00	1	2.00	1	2.00	1	0.00		0.00		1.00	1	1.00	1	4.00	2.00	0	2.00	0.00	0.00	2.00	1	1.00	1.00	0.00	0.00	0.00		0.00			101	3	57.41	57.41	73.81	73.81	51.67	51.67	46.15	46.15	87.50	87.50
Aruba	ABW			NAT_TOTAL	20200609	1.00	1	2.00	1	2.00	1	0.00		0.00		1.00	1	1.00	1	4.00	2.00	0	2.00	0.00	0.00	2.00	1	1.00	1.00	0.00	0.00	0.00		0.00			101	3	53.70	53.70	70.24	70.24	49.44	49.44	43.59	43.59	87.50	87.50
Aruba	ABW			NAT_TOTAL	20200610	1.00	1	1.00	1	2.00	1	0.00		0.00		1.00	1	1.00	1	3.00	2.00	0	2.00	0.00	0.00	2.00	1	1.00	1.00	0.00	0.00	0.00		0.00			101	3	47.22	47.22	63.10	63.10	45.56	45.56	39.10	39.10	87.50	87.50
Aruba	ABW			NAT_TOTAL	20200611	1.00	1	1.00	1	2.00	1	0.00		0.00		1.00	1	1.00	1	3.00	2.00	0	2.00	0.00	0.00	2.00	1	1.00	1.00	0.00	0.00	0.00		0.00			101	3	47.22	47.22	63.10	63.10	45.56	45.56	39.10	39.10	87.50	87.50
Aruba	ABW			NAT_TOTAL	20200612	1.00	1	1.00	1	2.00	1	0.00		0.00		1.00	1	1.00	1	3.00	2.00	0	2.00	0.00	0.00	2.00	1	1.00	1.00	0.00	0.00	0.00		0.00			101	3	47.22	47.22	63.10	63.10	45.56	45.56	39.10	39.10	87.50	87.50
Aruba	ABW			NAT_TOTAL	20200613	1.00	1	1.00	1	2.00	1	0.00		0.00		1.00	1	1.00	1	3.00	2.00	0	2.00	0.00	0.00	2.00	1	1.00	1.00	0.00	0.00	0.00		0.00			101	3	47.22	47.22	63.10	63.10	45.56	45.56	39.10	39.10	87.50	87.50
Aruba	ABW			NAT_TOTAL	20200614	1.00	1	1.00	1	2.00	1	0.00		0.00		1.00	1	1.00	1	3.00	2.00	0	2.00	0.00	0.00	2.00	1	1.00	1.00	0.00	0.00	0.00		0.00			101	3	47.22	47.22	63.10	63.10	45.56	45.56	39.10	39.10	87.50	87.50
Aruba	ABW			NAT_TOTAL	20200615	1.00	1	1.00	1	2.00	1	0.00		0.00		1.00	1	1.00	1	3.00	2.00	0	2.00	0.00	0.00	2.00	1	1.00	1.00	0.00	0.00	0.00		0.00			101	3	47.22	47.22	63.10	63.10	45.56	45.56	39.10	39.10	87.50	87.50
Aruba	ABW			NAT_TOTAL	20200616	1.00	1	1.00	1	2.00	1	0.00		0.00		1.00	1	1.00	1	3.00	2.00	0	2.00	0.00	0.00	2.00	1	1.00	1.00	0.00	0.00	0.00		0.00			101	3	47.22	47.22	63.10	63.10	45.56	45.56	39.10	39.10	87.50	87.50
Aruba	ABW			NAT_TOTAL	20200617	1.00	1	1.00	1	2.00	1	0.00		0.00		1.00	1	1.00	1	3.00	2.00	0	2.00	0.00	0.00	2.00	1	1.00	1.00	0.00	0.00	0.00		0.00			101	3	47.22	47.22	63.10	63.10	45.56	45.56	39.10	39.10	87.50	87.50
Aruba	ABW			NAT_TOTAL	20200618	1.00	1	1.00	1	2.00	1	0.00		0.00		1.00	1	1.00	1	3.00	2.00	0	2.00	0.00	0.00	2.00	1	1.00	1.00	0.00	0.00	0.00		0.00			101	3	47.22	47.22	63.10	63.10	45.56	45.56	39.10	39.10	87.50	87.50
Aruba	ABW			NAT_TOTAL	20200619	1.00	1	1.00	1	2.00	1	0.00		0.00		1.00	1	1.00	1	3.00	2.00	0	2.00	0.00	0.00	2.00	1	1.00	1.00	0.00	0.00	0.00		0.00			101	3	47.22	47.22	63.10	63.10	45.56	45.56	39.10	39.10	87.50	87.50
Aruba	ABW			NAT_TOTAL	20200620	1.00	1	1.00	1	2.00	1	0.00		0.00		1.00	1	1.00	1	3.00	2.00	0	2.00	0.00	0.00	2.00	1	1.00	1.00	0.00	0.00	0.00		0.00			101	3	47.22	47.22	63.10	63.10	45.56	45.56	39.10	39.10	87.50	87.50
Aruba	ABW			NAT_TOTAL	20200621	1.00	1	1.00	1	2.00	1	0.00		0.00		1.00	1	1.00	1	3.00	2.00	0	2.00	0.00	0.00	2.00	1	1.00	1.00	0.00	0.00	0.00		0.00			101	3	47.22	47.22	63.10	63.10	45.56	45.56	39.10	39.10	87.50	87.50
Aruba	ABW			NAT_TOTAL	20200622	1.00	1	1.00	1	2.00	1	0.00		0.00		1.00	1	1.00	1	3.00	2.00	0	2.00	0.00	0.00	2.00	1	1.00	1.00	0.00	0.00	0.00		0.00			101	3	47.22	47.22	63.10	63.10	45.56	45.56	39.10	39.10	87.50	87.50
Aruba	ABW			NAT_TOTAL	20200623	1.00	1	1.00	1	2.00	1	0.00		0.00		1.00	1	1.00	1	3.00	2.00	0	2.00	0.00	0.00	2.00	1	1.00	1.00	0.00	0.00	0.00		0.00			101	3	47.22	47.22	63.10	63.10	45.56	45.56	39.10	39.10	87.50	87.50
Aruba	ABW			NAT_TOTAL	20200624	1.00	1	1.00	1	2.00	1	0.00		0.00		1.00	1	1.00	1	3.00	2.00	0	2.00	0.00	0.00	2.00	1	1.00	1.00	0.00	0.00	0.00		0.00			101	3	47.22	47.22	63.10	63.10	45.56	45.56	39.10	39.10	87.50	87.50
Aruba	ABW			NAT_TOTAL	20200625	1.00	1	1.00	1	2.00	1	0.00		0.00		1.00	1	1.00	1	3.00	2.00	0	2.00	0.00	0.00	2.00	1	2.00	1.00	0.00	0.00	0.00		0.00			101	3	47.22	47.22	63.10	63.10	47.78	47.78	41.67	41.67	87.50	87.50
Aruba	ABW			NAT_TOTAL	20200626	1.00	1	1.00	1	2.00	1	0.00		0.00		1.00	1	1.00	1	3.00	2.00	0	2.00	0.00	0.00	2.00	1	2.00	1.00	0.00	0.00	0.00		0.00			101	3	47.22	47.22	63.10	63.10	47.78	47.78	41.67	41.67	87.50	87.50
Aruba	ABW			NAT_TOTAL	20200627	1.00	1	1.00	1	2.00	1	0.00		0.00		1.00	1	1.00	1	3.00	2.00	0	2.00	0.00	0.00	2.00	1	2.00	1.00	0.00	0.00	0.00		0.00			101	3	47.22	47.22	63.10	63.10	47.78	47.78	41.67	41.67	87.50	87.50
Aruba	ABW			NAT_TOTAL	20200628	1.00	1	1.00	1	2.00	1	0.00		0.00		1.00	1	1.00	1	3.00	2.00	0	2.00	0.00	0.00	2.00	1	2.00	1.00	0.00	0.00	0.00		0.00			101	3	47.22	47.22	63.10	63.10	47.78	47.78	41.67	41.67	87.50	87.50
Aruba	ABW			NAT_TOTAL	20200629	1.00	1	1.00	1	2.00	1	0.00		0.00		1.00	1	1.00	1	3.00	2.00	0	2.00	0.00	0.00	2.00	1	2.00	1.00	0.00	0.00	0.00		0.00			103	3	47.22	47.22	63.10	63.10	47.78	47.78	41.67	41.67	87.50	87.50
Aruba	ABW			NAT_TOTAL	20200630	1.00	1	1.00	1	2.00	1	0.00		0.00		1.00	1	1.00	1	3.00	2.00	0	2.00	0.00	0.00	2.00	1	2.00	1.00	0.00	0.00	0.00		0.00			103	3	47.22	47.22	63.10	63.10	47.78	47.78	41.67	41.67	87.50	87.50
Aruba	ABW			NAT_TOTAL	20200701	1.00	1	1.00	1	2.00	1	0.00		0.00		1.00	1	1.00	1	3.00	2.00	0	2.00	0.00	0.00	2.00	1	2.00	1.00	0.00	0.00	0.00		0.00			103	3	47.22	47.22	63.10	63.10	47.78	47.78	41.67	41.67	87.50	87.50
Aruba	ABW			NAT_TOTAL	20200702	1.00	1	1.00	1	2.00	1	0.00		0.00		1.00	1	1.00	1	3.00	2.00	0	2.00	0.00	0.00	2.00	1	2.00	1.00	0.00	0.00	0.00		0.00			104	3	47.22	47.22	63.10	63.10	47.78	47.78	41.67	41.67	87.50	87.50
Aruba	ABW			NAT_TOTAL	20200703	1.00	1	1.00	1	2.00	1	0.00		0.00		1.00	1	1.00	1	3.00	2.00	0	2.00	0.00	0.00	2.00	1	2.00	1.00	0.00	0.00	0.00		0.00			104	3	47.22	47.22	63.10	63.10	47.78	47.78	41.67	41.67	87.50	87.50
Aruba	ABW			NAT_TOTAL	20200704	1.00	1	1.00	1	2.00	1	0.00		0.00		1.00	1	1.00	1	3.00	2.00	0	2.00	0.00	0.00	2.00	1	2.00	1.00	0.00	0.00	0.00		0.00			105	3	47.22	47.22	63.10	63.10	47.78	47.78	41.67	41.67	87.50	87.50
Aruba	ABW			NAT_TOTAL	20200705	1.00	1	1.00	1	2.00	1	0.00		0.00		1.00	1	1.00	1	3.00	2.00	0	2.00	0.00	0.00	2.00	1	2.00	1.00	0.00	0.00	0.00		0.00			105	3	47.22	47.22	63.10	63.10	47.78	47.78	41.67	41.67	87.50	87.50
Aruba	ABW			NAT_TOTAL	20200706	1.00	1	1.00	1	2.00	1	0.00		0.00		1.00	1	1.00	1	3.00	2.00	0	2.00	0.00	0.00	2.00	1	2.00	1.00	0.00	0.00	0.00		0.00			105	3	47.22	47.22	63.10	63.10	47.78	47.78	41.67	41.67	87.50	87.50
Aruba	ABW			NAT_TOTAL	20200707	1.00	1	1.00	1	2.00	1	0.00		0.00		1.00	1	1.00	1	3.00	2.00	0	2.00	0.00	0.00	2.00	1	2.00	1.00	0.00	0.00	0.00		0.00			105	3	47.22	47.22	63.10	63.10	47.78	47.78	41.67	41.67	87.50	87.50
Aruba	ABW			NAT_TOTAL	20200708	1.00	1	1.00	1	2.00	1	0.00		0.00		1.00	1	1.00	1	3.00	2.00	0	2.00	0.00	0.00	2.00	1	2.00	1.00	0.00	0.00	0.00		0.00			105	3	47.22	47.22	63.10	63.10	47.78	47.78	41.67	41.67	87.50	87.50
Aruba	ABW			NAT_TOTAL	20200709	1.00	1	1.00	1	2.00	1	0.00		0.00		1.00	1	1.00	1	3.00	2.00	0	2.00	0.00	0.00	2.00	1	2.00	1.00	0.00	0.00	0.00		0.00			105	3	47.22	47.22	63.10	63.10	47.78	47.78	41.67	41.67	87.50	87.50
Aruba	ABW			NAT_TOTAL	20200710	1.00	1	1.00	1	2.00	1	0.00		0.00		1.00	1	1.00	1	3.00	2.00	0	2.00	0.00	0.00	2.00	1	2.00	1.00	0.00	0.00	0.00		0.00			105	3	47.22	47.22	63.10	63.10	47.78	47.78	41.67	41.67	87.50	87.50
Aruba	ABW			NAT_TOTAL	20200711	1.00	1	1.00	1	2.00	1	0.00		0.00		1.00	1	1.00	1	3.00	2.00	0	2.00	0.00	0.00	2.00	1	2.00	1.00	0.00	0.00	0.00		0.00			105	3	47.22	47.22	63.10	63.10	47.78	47.78	41.67	41.67	87.50	87.50
Aruba	ABW			NAT_TOTAL	20200712	1.00	1	1.00	1	2.00	1	0.00		0.00		1.00	1	1.00	1	3.00	2.00	0	2.00	0.00	0.00	2.00	1	2.00	1.00	0.00	0.00	0.00		0.00			105	3	47.22	47.22	63.10	63.10	47.78	47.78	41.67	41.67	87.50	87.50
Aruba	ABW			NAT_TOTAL	20200713	0.00		1.00	1	2.00	1	0.00		0.00		1.00	1	1.00	1	3.00	2.00	0	2.00	0.00	0.00	2.00	1	2.00	1.00	0.00	0.00	0.00		0.00			105	3	43.52	43.52	55.95	55.95	45.56	45.56	39.10	39.10	87.50	87.50
Aruba	ABW			NAT_TOTAL	20200714	0.00		1.00	1	2.00	1	0.00		0.00		1.00	1	1.00	1	3.00	2.00	0	2.00	0.00	0.00	2.00	1	2.00	1.00	0.00	0.00	0.00		0.00			106	3	43.52	43.52	55.95	55.95	45.56	45.56	39.10	39.10	87.50	87.50
Aruba	ABW			NAT_TOTAL	20200715	0.00		1.00	1	2.00	1	0.00		0.00		1.00	1	1.00	1	3.00	2.00	0	2.00	0.00	0.00	2.00	1	2.00	1.00	0.00	0.00	0.00		0.00			106	3	43.52	43.52	55.95	55.95	45.56	45.56	39.10	39.10	87.50	87.50
Aruba	ABW			NAT_TOTAL	20200716	0.00		1.00	1	2.00	1	0.00		0.00		1.00	1	1.00	1	3.00	2.00	0	2.00	0.00	0.00	2.00	1	2.00	1.00	0.00	0.00	0.00		0.00			108	3	43.52	43.52	55.95	55.95	45.56	45.56	39.10	39.10	87.50	87.50
Aruba	ABW			NAT_TOTAL	20200717	0.00		1.00	1	2.00	1	0.00		0.00		1.00	1	1.00	1	3.00	2.00	0	2.00	0.00	0.00	2.00	1	2.00	1.00	0.00	0.00	0.00		0.00			111	3	43.52	43.52	55.95	55.95	45.56	45.56	39.10	39.10	87.50	87.50
Aruba	ABW			NAT_TOTAL	20200718	0.00		1.00	1	2.00	1	0.00		0.00		1.00	1	1.00	1	3.00	2.00	0	2.00	0.00	0.00	2.00	1	2.00	1.00	0.00	0.00	0.00		0.00			111	3	43.52	43.52	55.95	55.95	45.56	45.56	39.10	39.10	87.50	87.50
Aruba	ABW			NAT_TOTAL	20200719	0.00		1.00	1	2.00	1	0.00		0.00		1.00	1	1.00	1	3.00	2.00	0	2.00	0.00	0.00	2.00	1	2.00	1.00	0.00	0.00	0.00		0.00			113	3	43.52	43.52	55.95	55.95	45.56	45.56	39.10	39.10	87.50	87.50
Aruba	ABW			NAT_TOTAL	20200720	0.00		1.00	1	2.00	1	0.00		0.00		1.00	1	1.00	1	3.00	1.00	0	2.00	0.00	0.00	2.00	1	2.00	1.00	0.00	0.00	0.00		0.00			115	3	43.52	43.52	55.95	55.95	42.22	42.22	39.10	39.10	62.50	62.50
Aruba	ABW			NAT_TOTAL	20200721	0.00		1.00	1	2.00	1	0.00		0.00		1.00	1	1.00	1	3.00	1.00	0	2.00	0.00	0.00	2.00	1	2.00	1.00	0.00	0.00	0.00		0.00			117	3	43.52	43.52	55.95	55.95	42.22	42.22	39.10	39.10	62.50	62.50
Aruba	ABW			NAT_TOTAL	20200722	0.00		1.00	1	2.00	1	0.00		0.00		1.00	1	1.00	1	3.00	1.00	0	2.00	0.00	0.00	2.00	1	2.00	1.00	0.00	0.00	0.00		0.00			117	3	43.52	43.52	55.95	55.95	42.22	42.22	39.10	39.10	62.50	62.50
Aruba	ABW			NAT_TOTAL	20200723	0.00		1.00	1	2.00	1	0.00		0.00		1.00	1	1.00	1	3.00	1.00	0	2.00	0.00	0.00	2.00	1	2.00	1.00	0.00	0.00	0.00		0.00			117	3	43.52	43.52	55.95	55.95	42.22	42.22	39.10	39.10	62.50	62.50
Aruba	ABW			NAT_TOTAL	20200724	0.00		1.00	1	2.00	1	0.00		0.00		1.00	1	1.00	1	3.00	1.00	0	2.00	0.00	0.00	2.00	1	2.00	1.00	0.00	0.00	0.00		0.00			118	3	43.52	43.52	55.95	55.95	42.22	42.22	39.10	39.10	62.50	62.50
Aruba	ABW			NAT_TOTAL	20200725	0.00		1.00	1	2.00	1	0.00		0.00		1.00	1	1.00	1	3.00	1.00	0	2.00	0.00	0.00	2.00	1	2.00	1.00	0.00	0.00	0.00		0.00			119	3	43.52	43.52	55.95	55.95	42.22	42.22	39.10	39.10	62.50	62.50
Aruba	ABW			NAT_TOTAL	20200726	0.00		1.00	1	2.00	1	0.00		0.00		1.00	1	1.00	1	3.00	1.00	0	2.00	0.00	0.00	2.00	1	2.00	1.00	0.00	0.00	0.00		0.00			119	3	43.52	43.52	55.95	55.95	42.22	42.22	39.10	39.10	62.50	62.50
Aruba	ABW			NAT_TOTAL	20200727	0.00		1.00	1	2.00	1	0.00		0.00		1.00	1	1.00	1	3.00	1.00	0	2.00	0.00	0.00	2.00	1	2.00	1.00	0.00	0.00	0.00		0.00			119	3	43.52	43.52	55.95	55.95	42.22	42.22	39.10	39.10	62.50	62.50
Aruba	ABW			NAT_TOTAL	20200728	0.00		1.00	1	2.00	1	0.00		0.00		1.00	1	1.00	1	3.00	1.00	0	2.00	0.00	0.00	2.00	1	2.00	1.00	0.00	0.00	0.00		0.00			119	3	43.52	43.52	55.95	55.95	42.22	42.22	39.10	39.10	62.50	62.50
Aruba	ABW			NAT_TOTAL	20200729	0.00		1.00	1	2.00	1	0.00		0.00		1.00	1	1.00	1	3.00	1.00	0	2.00	0.00	0.00	2.00	1	2.00	1.00	0.00	0.00	0.00		0.00			119	3	43.52	43.52	55.95	55.95	42.22	42.22	39.10	39.10	62.50	62.50
Aruba	ABW			NAT_TOTAL	20200730	0.00		1.00	1	2.00	1	0.00		0.00		1.00	1	1.00	1	3.00	1.00	0	2.00	0.00	0.00	2.00	1	2.00	1.00	0.00	0.00	0.00		0.00			120	3	43.52	43.52	55.95	55.95	42.22	42.22	39.10	39.10	62.50	62.50
Aruba	ABW			NAT_TOTAL	20200731	0.00		1.00	1	2.00	1	0.00		0.00		1.00	1	1.00	1	3.00	1.00	0	2.00	0.00	0.00	2.00	1	2.00	1.00	0.00	0.00	0.00		0.00			121	3	43.52	43.52	55.95	55.95	42.22	42.22	39.10	39.10	62.50	62.50
Aruba	ABW			NAT_TOTAL	20200801	0.00		1.00	1	2.00	1	0.00		0.00		1.00	1	1.00	1	3.00	1.00	0	2.00	0.00	0.00	2.00	1	2.00	1.00	0.00	0.00	0.00		0.00			121	3	43.52	43.52	55.95	55.95	42.22	42.22	39.10	39.10	62.50	62.50
Aruba	ABW			NAT_TOTAL	20200802	0.00		1.00	1	2.00	1	0.00		0.00		1.00	1	1.00	1	3.00	1.00	0	2.00	0.00	0.00	2.00	1	2.00	1.00	0.00	0.00	0.00		0.00			122	3	43.52	43.52	55.95	55.95	42.22	42.22	39.10	39.10	62.50	62.50
Aruba	ABW			NAT_TOTAL	20200803	0.00		1.00	1	2.00	1	0.00		0.00		1.00	1	1.00	1	3.00	1.00	0	2.00	0.00	0.00	2.00	1	2.00	1.00	0.00	0.00	0.00		0.00			124	3	43.52	43.52	55.95	55.95	42.22	42.22	39.10	39.10	62.50	62.50
Aruba	ABW			NAT_TOTAL	20200804	0.00		1.00	1	2.00	1	4.00	1	0.00		1.00	1	1.00	1	3.00	1.00	0	2.00	0.00	0.00	2.00	1	2.00	1.00	0.00	0.00	2.00	1	0.00			132	3	54.63	54.63	55.95	55.95	52.22	52.22	50.64	50.64	62.50	62.50
Aruba	ABW			NAT_TOTAL	20200805	0.00		1.00	1	2.00	1	4.00	1	0.00		1.00	1	1.00	1	3.00	1.00	0	2.00	0.00	0.00	2.00	1	2.00	1.00	0.00	0.00	2.00	1	0.00			171	3	54.63	54.63	55.95	55.95	52.22	52.22	50.64	50.64	62.50	62.50
Aruba	ABW			NAT_TOTAL	20200806	0.00		1.00	1	2.00	1	4.00	1	0.00		1.00	1	1.00	1	3.00	1.00	0	2.00	0.00	0.00	2.00	1	2.00	1.00	0.00	0.00	2.00	1	0.00			263	3	54.63	54.63	55.95	55.95	52.22	52.22	50.64	50.64	62.50	62.50
Aruba	ABW			NAT_TOTAL	20200807	0.00		2.00	1	2.00	1	4.00	1	0.00		1.00	1	1.00	1	3.00	1.00	0	2.00	0.00	0.00	2.00	1	2.00	1.00	0.00	0.00	2.00	1	0.00			396	3	58.33	58.33	59.52	59.52	54.44	54.44	53.21	53.21	62.50	62.50
Aruba	ABW			NAT_TOTAL	20200808	0.00		2.00	1	2.00	1	4.00	1	0.00		1.00	1	1.00	1	3.00	1.00	0	2.00	0.00	0.00	2.00	1	2.00	1.00	0.00	0.00	2.00	1	0.00			509	3	58.33	58.33	59.52	59.52	54.44	54.44	53.21	53.21	62.50	62.50
Aruba	ABW			NAT_TOTAL	20200809	0.00		2.00	1	2.00	1	4.00	1	0.00		1.00	1	1.00	1	3.00	1.00	0	2.00	0.00	0.00	2.00	1	2.00	1.00	0.00	0.00	2.00	1	0.00			563	3	58.33	58.33	59.52	59.52	54.44	54.44	53.21	53.21	62.50	62.50
Aruba	ABW			NAT_TOTAL	20200810	0.00		2.00	1	2.00	1	4.00	1	0.00		1.00	1	1.00	1	3.00	1.00	0	2.00	0.00	0.00	2.00	1	2.00	1.00	0.00	0.00	2.00	1	0.00			630	3	58.33	58.33	59.52	59.52	54.44	54.44	53.21	53.21	62.50	62.50
Aruba	ABW			NAT_TOTAL	20200811	0.00		2.00	1	2.00	1	4.00	1	0.00		1.00	1	1.00	1	3.00	1.00	0	2.00	0.00	0.00	2.00	1	2.00	1.00	0.00	0.00	2.00	1	0.00			717	3	58.33	58.33	59.52	59.52	54.44	54.44	53.21	53.21	62.50	62.50
Aruba	ABW			NAT_TOTAL	20200812	0.00		2.00	1	2.00	1	4.00	1	0.00		1.00	1	1.00	1	3.00	1.00	0	2.00	0.00	0.00	2.00	1	2.00	1.00	0.00	0.00	2.00	1	0.00			798	3	58.33	58.33	59.52	59.52	54.44	54.44	53.21	53.21	62.50	62.50
Aruba	ABW			NAT_TOTAL	20200813	0.00		2.00	1	2.00	1	4.00	1	0.00		1.00	1	1.00	1	3.00	1.00	0	2.00	0.00	0.00	2.00	1	2.00	1.00	0.00	0.00	2.00	1	0.00			894	4	58.33	58.33	59.52	59.52	54.44	54.44	53.21	53.21	62.50	62.50
Aruba	ABW			NAT_TOTAL	20200814	0.00		2.00	1	2.00	1	4.00	1	0.00		1.00	1	1.00	1	3.00	1.00	0	2.00	0.00	0.00	2.00	1	2.00	1.00	0.00	0.00	2.00	1	0.00			973	4	58.33	58.33	59.52	59.52	54.44	54.44	53.21	53.21	62.50	62.50
Aruba	ABW			NAT_TOTAL	20200815	0.00		2.00	1	2.00	1	4.00	1	0.00		1.00	1	1.00	1	3.00	1.00	0	2.00	0.00	0.00	2.00	1	2.00	1.00	0.00	0.00	2.00	1	0.00			1048	4	58.33	58.33	59.52	59.52	54.44	54.44	53.21	53.21	62.50	62.50
Aruba	ABW			NAT_TOTAL	20200816	0.00		2.00	1	2.00	1	4.00	1	0.00		1.00	1	1.00	1	3.00	1.00	0	2.00	0.00	0.00	2.00	1	2.00	1.00	0.00	0.00	2.00	1	0.00			1102	4	58.33	58.33	59.52	59.52	54.44	54.44	53.21	53.21	62.50	62.50
Aruba	ABW			NAT_TOTAL	20200817	0.00		2.00	1	2.00	1	4.00	1	0.00		1.00	1	1.00	1	3.00	1.00	0	2.00	0.00	0.00	2.00	1	2.00	1.00	0.00	0.00	2.00	1	0.00			1121	4	58.33	58.33	59.52	59.52	54.44	54.44	53.21	53.21	62.50	62.50
Aruba	ABW			NAT_TOTAL	20200818	3.00	1	2.00	1	2.00	1	4.00	1	0.00		1.00	1	1.00	1	3.00	1.00	0	2.00	0.00	0.00	2.00	1	2.00	1.00	0.00	0.00	2.00	1	0.00			1205	4	69.44	69.44	73.81	73.81	61.11	61.11	60.90	60.90	62.50	62.50
Aruba	ABW			NAT_TOTAL	20200819	3.00	1	2.00	1	2.00	1	4.00	1	0.00		1.00	1	1.00	1	3.00	1.00	0	2.00	0.00	0.00	2.00	1	2.00	1.00	0.00	0.00	2.00	1	0.00			1296	5	69.44	69.44	73.81	73.81	61.11	61.11	60.90	60.90	62.50	62.50
Aruba	ABW			NAT_TOTAL	20200820	3.00	1	2.00	1	2.00	1	4.00	1	0.00		1.00	1	1.00	1	3.00	1.00	0	2.00	0.00	0.00	2.00	1	2.00	1.00	0.00	0.00	2.00	1	0.00			1387	6	69.44	69.44	73.81	73.81	61.11	61.11	60.90	60.90	62.50	62.50
Aruba	ABW			NAT_TOTAL	20200821	3.00	1	2.00	1	2.00	1	4.00	1	0.00		1.00	1	1.00	1	3.00	1.00	0	2.00	0.00	0.00	2.00	1	2.00	1.00	0.00	0.00	2.00	1	0.00			1464	6	69.44	69.44	73.81	73.81	61.11	61.11	60.90	60.90	62.50	62.50
Aruba	ABW			NAT_TOTAL	20200822	3.00	1	2.00	1	2.00	1	4.00	1	0.00		1.00	1	1.00	1	3.00	1.00	0	2.00	0.00	0.00	2.00	1	2.00	1.00	0.00	0.00	2.00	1	0.00			1534	7	69.44	69.44	73.81	73.81	61.11	61.11	60.90	60.90	62.50	62.50
Aruba	ABW			NAT_TOTAL	20200823	3.00	1	2.00	1	2.00	1	4.00	1	0.00		1.00	1	1.00	1	3.00	1.00	0	2.00	0.00	0.00	2.00	1	2.00	1.00	0.00	0.00	2.00	1	0.00			1568	7	69.44	69.44	73.81	73.81	61.11	61.11	60.90	60.90	62.50	62.50
Aruba	ABW			NAT_TOTAL	20200824	3.00	1	2.00	1	2.00	1	4.00	1	0.00		1.00	1	1.00	1	3.00	1.00	0	2.00	0.00	0.00	2.00	1	2.00	1.00	0.00	0.00	2.00	1	0.00			1628	7	69.44	69.44	73.81	73.81	61.11	61.11	60.90	60.90	62.50	62.50
Aruba	ABW			NAT_TOTAL	20200825	3.00	1	2.00	1	2.00	1	4.00	1	0.00		1.00	1	1.00	1	3.00	1.00	0	2.00	0.00	0.00	2.00	1	2.00	1.00	0.00	0.00	2.00	1	0.00			1670	8	69.44	69.44	73.81	73.81	61.11	61.11	60.90	60.90	62.50	62.50
Aruba	ABW			NAT_TOTAL	20200826	3.00	1	2.00	1	2.00	1	4.00	1	0.00		1.00	1	1.00	1	3.00	1.00	0	2.00	0.00	0.00	2.00	1	2.00	1.00	0.00	0.00	2.00	1	0.00			1760	8	69.44	69.44	73.81	73.81	61.11	61.11	60.90	60.90	62.50	62.50
Aruba	ABW			NAT_TOTAL	20200827	3.00	1	2.00	1	2.00	1	4.00	1	0.00		1.00	1	1.00	1	3.00	1.00	0	2.00	0.00	0.00	2.00	1	2.00	1.00	0.00	0.00			0.00			1848	8	69.44	69.44	73.81	73.81	57.78	57.78	57.05	57.05	62.50	62.50
Aruba	ABW			NAT_TOTAL	20200828	3.00	1	2.00	1	2.00	1	4.00	0	0.00		2.00	1	1.00	1	3.00	1.00	0	2.00	0.00	0.00	2.00	1	2.00	1.00	0.00	0.00	3.00	1	0.00			1906	9	71.76	71.76	75.00	75.00	64.17	64.17	64.42	64.42	62.50	62.50
Aruba	ABW			NAT_TOTAL	20200829	3.00	1	2.00	1	2.00	1	4.00	0	0.00		2.00	1	1.00	1	3.00	1.00	0	2.00	0.00	0.00	2.00	1	2.00	1.00	0.00	0.00	3.00	1	0.00			1975	10	71.76	71.76	75.00	75.00	64.17	64.17	64.42	64.42	62.50	62.50
Aruba	ABW			NAT_TOTAL	20200830	3.00	1	2.00	1	2.00	1	4.00	0	0.00		2.00	1	1.00	1	3.00	1.00	0	2.00	0.00	0.00	2.00	1	2.00	1.00	0.00	0.00	3.00	1	0.00			1997	10	71.76	71.76	75.00	75.00	64.17	64.17	64.42	64.42	62.50	62.50
Aruba	ABW			NAT_TOTAL	20200831	3.00	1	2.00	1	2.00	1	4.00	0	0.00		2.00	1	1.00	1	3.00	1.00	0	2.00	0.00	0.00	2.00	1	2.00	1.00	0.00	0.00	3.00	1	0.00			2006	10	71.76	71.76	75.00	75.00	64.17	64.17	64.42	64.42	62.50	62.50
Aruba	ABW			NAT_TOTAL	20200901	3.00	1	2.00	1	2.00	1	4.00	0	0.00		2.00	1	1.00	1	3.00	1.00	0	2.00	0.00	0.00	2.00	1	2.00	1.00	0.00	0.00	3.00	1	0.00			2104	10	71.76	71.76	75.00	75.00	64.17	64.17	64.42	64.42	62.50	62.50
Aruba	ABW			NAT_TOTAL	20200902	3.00	1	2.00	1	2.00	1	4.00	0	0.00		2.00	1	1.00	1	3.00	1.00	0	2.00	0.00	0.00	2.00	1	2.00	1.00	0.00	0.00	3.00	1	0.00			2211	12	71.76	71.76	75.00	75.00	64.17	64.17	64.42	64.42	62.50	62.50
Aruba	ABW			NAT_TOTAL	20200903	2.00	1	2.00	1	2.00	1	4.00	0	0.00		2.00	1	1.00	1	3.00	1.00	0	2.00	0.00	0.00	2.00	1	2.00	1.00	0.00	0.00	3.00	1	0.00			2292	13	68.06	68.06	71.43	71.43	61.94	61.94	61.86	61.86	62.50	62.50
Aruba	ABW			NAT_TOTAL	20200904	2.00	1	2.00	1	2.00	1	4.00	0	0.00		2.00	1	1.00	1	3.00	1.00	0	2.00	0.00	0.00	2.00	1	2.00	1.00	0.00	0.00	3.00	1	0.00			2358	13	68.06	68.06	71.43	71.43	61.94	61.94	61.86	61.86	62.50	62.50
Aruba	ABW			NAT_TOTAL	20200905	2.00	1	2.00	1	2.00	1	4.00	0	0.00		2.00	1	1.00	1	3.00	1.00	0	2.00	0.00	0.00	2.00	1	2.00	1.00	0.00	0.00	3.00	1	0.00			2428	14	68.06	68.06	71.43	71.43	61.94	61.94	61.86	61.86	62.50	62.50
Aruba	ABW			NAT_TOTAL	20200906	2.00	1	2.00	1	2.00	1	4.00	0	0.00		2.00	1	1.00	1	3.00	1.00	0	2.00	0.00	0.00	2.00	1	2.00	1.00	0.00	0.00	3.00	1	0.00			2449	14	68.06	68.06	71.43	71.43	61.94	61.94	61.86	61.86	62.50	62.50
Aruba	ABW			NAT_TOTAL	20200907	2.00	1	2.00	1	2.00	1	4.00	0	0.00		2.00	1	0.00		3.00	1.00	0	2.00	0.00	0.00	2.00	1	2.00	1.00	0.00	0.00	3.00	1	0.00			2482	15	62.50	62.50	71.43	71.43	58.61	58.61	58.01	58.01	62.50	62.50
Aruba	ABW			NAT_TOTAL	20200908	2.00	1	2.00	1	2.00	1	4.00	0	0.00		2.00	1	0.00		3.00	1.00	0	2.00	0.00	0.00	2.00	1	2.00	1.00	0.00	0.00	3.00	1	0.00			2589	15	62.50	62.50	71.43	71.43	58.61	58.61	58.01	58.01	62.50	62.50
Aruba	ABW			NAT_TOTAL	20200909	2.00	1	2.00	1	2.00	1	4.00	0	0.00		2.00	1	0.00		3.00	1.00	0	2.00	0.00	0.00	2.00	1	2.00	1.00	0.00	0.00	3.00	1	0.00			2730	15	62.50	62.50	71.43	71.43	58.61	58.61	58.01	58.01	62.50	62.50
Aruba	ABW			NAT_TOTAL	20200910	2.00	1	2.00	1	2.00	1	4.00	0	0.00		2.00	1	0.00		3.00	1.00	0	2.00	0.00	0.00	2.00	1	2.00	1.00	0.00	0.00	3.00	1	0.00			2819	16	62.50	62.50	71.43	71.43	58.61	58.61	58.01	58.01	62.50	62.50
Aruba	ABW			NAT_TOTAL	20200911	2.00	1	2.00	1	2.00	0	4.00	0	0.00		2.00	1	0.00		3.00	1.00	0	2.00	0.00	0.00	2.00	1	2.00	1.00	0.00	0.00	3.00	1	0.00			2898	18	59.72	59.72	68.57	68.57	56.94	56.94	56.09	56.09	62.50	62.50
Aruba	ABW			NAT_TOTAL	20200912	2.00	1	2.00	1	2.00	0	4.00	0	0.00		2.00	1	0.00		3.00	1.00	0	2.00	0.00	0.00	2.00	1	2.00	1.00	0.00	0.00	3.00	1	0.00			2994	18	59.72	59.72	68.57	68.57	56.94	56.94	56.09	56.09	62.50	62.50
Aruba	ABW			NAT_TOTAL	20200913	2.00	1	2.00	1	2.00	0	4.00	0	0.00		2.00	1	0.00		3.00	1.00	0	2.00	0.00	0.00	2.00	1	2.00	1.00	0.00	0.00	3.00	1	0.00			3046	18	59.72	59.72	68.57	68.57	56.94	56.94	56.09	56.09	62.50	62.50
Aruba	ABW			NAT_TOTAL	20200914	2.00	1	2.00	1	2.00	0	4.00	0	0.00		2.00	1	0.00		3.00	1.00	0	2.00	0.00	0.00	2.00	1	2.00	1.00	0.00	0.00	3.00	1	0.00			3060	20	59.72	59.72	68.57	68.57	56.94	56.94	56.09	56.09	62.50	62.50
Aruba	ABW			NAT_TOTAL	20200915	2.00	1	2.00	1	2.00	0	4.00	0	0.00		2.00	1	0.00		3.00	1.00	0	2.00	0.00	0.00	2.00	1	2.00	1.00	0.00	0.00	3.00	1	0.00			3152	22	59.72	59.72	68.57	68.57	56.94	56.94	56.09	56.09	62.50	62.50
Aruba	ABW			NAT_TOTAL	20200916	2.00	1	2.00	1	2.00	0	4.00	0	0.00		2.00	1	0.00		3.00	1.00	0	2.00	0.00	0.00	2.00	1	2.00	1.00	0.00	0.00	3.00	1	0.00			3328	22	59.72	59.72	68.57	68.57	56.94	56.94	56.09	56.09	62.50	62.50
Aruba	ABW			NAT_TOTAL	20200917	2.00	1	2.00	1	2.00	0	4.00	0	0.00		2.00	1	0.00		3.00	1.00	0	2.00	0.00	0.00	2.00	1	2.00	1.00	0.00	0.00	3.00	1	0.00			3382	23	59.72	59.72	68.57	68.57	56.94	56.94	56.09	56.09	62.50	62.50
Aruba	ABW			NAT_TOTAL	20200918	2.00	1	2.00	1	2.00	0	4.00	0	0.00		2.00	1	0.00		3.00	1.00	0	2.00	0.00	0.00	2.00	1	2.00	1.00	0.00	0.00	3.00	1	0.00			3460	23	59.72	59.72	68.57	68.57	56.94	56.94	56.09	56.09	62.50	62.50
Aruba	ABW			NAT_TOTAL	20200919	2.00	1	2.00	1	2.00	0	4.00	0	0.00		2.00	1	0.00		3.00	1.00	0	2.00	0.00	0.00	2.00	1	2.00	1.00	0.00	0.00	3.00	1	0.00			3460	23	59.72	59.72	68.57	68.57	56.94	56.94	56.09	56.09	62.50	62.50
Aruba	ABW			NAT_TOTAL	20200920	2.00	1	2.00	1	2.00	0	4.00	0	0.00		2.00	1	0.00		3.00	1.00	0	2.00	0.00	0.00	2.00	1	2.00	1.00	0.00	0.00	3.00	1	0.00			3551	23	59.72	59.72	68.57	68.57	56.94	56.94	56.09	56.09	62.50	62.50
Aruba	ABW			NAT_TOTAL	20200921	2.00	1	2.00	1	2.00	0	4.00	0	0.00		2.00	1	0.00		1.00	1.00	0	2.00	0.00	0.00	2.00	1	2.00	1.00	0.00	0.00	3.00	1	0.00			3587	24	54.17	54.17	61.43	61.43	53.61	53.61	52.24	52.24	62.50	62.50
Aruba	ABW			NAT_TOTAL	20200922	2.00	1	2.00	1	2.00	0	4.00	0	0.00		2.00	1	0.00		1.00	1.00	0	2.00	0.00	0.00	2.00	1	2.00	1.00	0.00	0.00	3.00	1	0.00			3665	25	54.17	54.17	61.43	61.43	53.61	53.61	52.24	52.24	62.50	62.50
Aruba	ABW			NAT_TOTAL	20200923	2.00	1	2.00	1	2.00	0	4.00	0	0.00		2.00	1	0.00		1.00	1.00	0	2.00	0.00	0.00	2.00	1	2.00	1.00	0.00	0.00	3.00	1	0.00			3721	25	54.17	54.17	61.43	61.43	53.61	53.61	52.24	52.24	62.50	62.50
Aruba	ABW			NAT_TOTAL	20200924	2.00	1	2.00	1	2.00	0	4.00	0	0.00		2.00	1	0.00		1.00	1.00	0	2.00	0.00	0.00	2.00	1	2.00	1.00	0.00	0.00	3.00	1	0.00			3756	25	54.17	54.17	61.43	61.43	53.61	53.61	52.24	52.24	62.50	62.50
Aruba	ABW			NAT_TOTAL	20200925	2.00	1	2.00	1	2.00	0	4.00	0	0.00		2.00	1	0.00		1.00	1.00	0	2.00	0.00	0.00	2.00	1	2.00	1.00	0.00	0.00	3.00	1	0.00			3799	25	54.17	54.17	61.43	61.43	53.61	53.61	52.24	52.24	62.50	62.50
Aruba	ABW			NAT_TOTAL	20200926	2.00	1	2.00	1	2.00	0	4.00	0	0.00		2.00	1	0.00		1.00	1.00	0	2.00	0.00	0.00	2.00	1	2.00	1.00	0.00	0.00	3.00	1	0.00			3832	25	54.17	54.17	61.43	61.43	53.61	53.61	52.24	52.24	62.50	62.50
Aruba	ABW			NAT_TOTAL	20200927	2.00	1	2.00	1	2.00	0	4.00	0	0.00		2.00	1	0.00		1.00	1.00	0	2.00	0.00	0.00	2.00	1	2.00	1.00	0.00	0.00	3.00	1	0.00			3844	25	54.17	54.17	61.43	61.43	53.61	53.61	52.24	52.24	62.50	62.50
Aruba	ABW			NAT_TOTAL	20200928	2.00	1	2.00	1	2.00	0	4.00	0	0.00		2.00	1	0.00		1.00	1.00	0	2.00	0.00	0.00	2.00	1	2.00	1.00	0.00	0.00	3.00	1	0.00			3872	25	54.17	54.17	61.43	61.43	53.61	53.61	52.24	52.24	62.50	62.50
Aruba	ABW			NAT_TOTAL	20200929	2.00	1	2.00	1	2.00	0	4.00	0	0.00		2.00	1	0.00		1.00	1.00	0	2.00	0.00	0.00	2.00	1	2.00	1.00	0.00	0.00	3.00	1	0.00			3934	26	54.17	54.17	61.43	61.43	53.61	53.61	52.24	52.24	62.50	62.50
Aruba	ABW			NAT_TOTAL	20200930	2.00	1	2.00	1	2.00	0	4.00	0	0.00		2.00	1	0.00		1.00	1.00	0	2.00	0.00	0.00	2.00	1	2.00	1.00	0.00	0.00	3.00	1	0.00			3963	27	54.17	54.17	61.43	61.43	53.61	53.61	52.24	52.24	62.50	62.50
Aruba	ABW			NAT_TOTAL	20201001	2.00	1	2.00	1	2.00	0	4.00	0	0.00		2.00	1	0.00		1.00	1.00	0	2.00	0.00	0.00	2.00	1	2.00	1.00	0.00	0.00	3.00	1	0.00			3998	27	54.17	54.17	61.43	61.43	53.61	53.61	52.24	52.24	62.50	62.50
Aruba	ABW			NAT_TOTAL	20201002	2.00	1	2.00	1	2.00	0	4.00	0	0.00		2.00	1	0.00		1.00	1.00	0	2.00	0.00	0.00	2.00	1	2.00	1.00	0.00	0.00	3.00	1	0.00			4038	30	54.17	54.17	61.43	61.43	53.61	53.61	52.24	52.24	62.50	62.50
Aruba	ABW			NAT_TOTAL	20201003	2.00	1	2.00	1	2.00	0	4.00	0	0.00		2.00	1	0.00		1.00	1.00	0	2.00	0.00	0.00	2.00	1	2.00	1.00	0.00	0.00	3.00	1	0.00			4074	30	54.17	54.17	61.43	61.43	53.61	53.61	52.24	52.24	62.50	62.50
Aruba	ABW			NAT_TOTAL	20201004	2.00	1	2.00	1	2.00	0	4.00	0	0.00		2.00	1	0.00		1.00	1.00	0	2.00	0.00	0.00	2.00	1	2.00	1.00	0.00	0.00	3.00	1	0.00			4079	30	54.17	54.17	61.43	61.43	53.61	53.61	52.24	52.24	62.50	62.50
Aruba	ABW			NAT_TOTAL	20201005	2.00	1	2.00	1	2.00	0	4.00	0	0.00		2.00	1	0.00		1.00	1.00	0	2.00	0.00	0.00	2.00	1	2.00	1.00	0.00	0.00	3.00	1	0.00			4094	31	54.17	54.17	61.43	61.43	53.61	53.61	52.24	52.24	62.50	62.50
Aruba	ABW			NAT_TOTAL	20201006	2.00	1	2.00	1	2.00	0	4.00	0	0.00		2.00	1	0.00		1.00	1.00	0	2.00	0.00	0.00	2.00	1	2.00	1.00	0.00	0.00	3.00	1	0.00			4108	31	54.17	54.17	61.43	61.43	53.61	53.61	52.24	52.24	62.50	62.50
Aruba	ABW			NAT_TOTAL	20201007	2.00	1	2.00	1	2.00	0	4.00	0	0.00		2.00	1	0.00		1.00	1.00	0	2.00	0.00	0.00	2.00	1	2.00	1.00	0.00	0.00	3.00	1	0.00			4133	31	54.17	54.17	61.43	61.43	53.61	53.61	52.24	52.24	62.50	62.50
Aruba	ABW			NAT_TOTAL	20201008	2.00	1	2.00	1	2.00	0	4.00	0	0.00		2.00	1	0.00		1.00	1.00	0	2.00	0.00	0.00	2.00	1	2.00	1.00	0.00	0.00	3.00	1	0.00			4150	31	54.17	54.17	61.43	61.43	53.61	53.61	52.24	52.24	62.50	62.50
Aruba	ABW			NAT_TOTAL	20201009	2.00	1	2.00	1	2.00	0	4.00	0	0.00		2.00	1	0.00		1.00	1.00	0	2.00	0.00	0.00	2.00	1	2.00	1.00	0.00	0.00	3.00	1	0.00			4167	32	54.17	54.17	61.43	61.43	53.61	53.61	52.24	52.24	62.50	62.50
Aruba	ABW			NAT_TOTAL	20201010	2.00	1	2.00	1	2.00	0	4.00	0	0.00		2.00	1	0.00		1.00	1.00	0	2.00	0.00	0.00	2.00	1	2.00	1.00	0.00	0.00	3.00	1	0.00			4188	32	54.17	54.17	61.43	61.43	53.61	53.61	52.24	52.24	62.50	62.50
Aruba	ABW			NAT_TOTAL	20201011	2.00	1	2.00	1	2.00	0	4.00	0	0.00		2.00	1	0.00		1.00	1.00	0	2.00	0.00	0.00	2.00	1	2.00	1.00	0.00	0.00	3.00	1	0.00			4194	33	54.17	54.17	61.43	61.43	53.61	53.61	52.24	52.24	62.50	62.50
Aruba	ABW			NAT_TOTAL	20201012	2.00	1	2.00	1	2.00	0	4.00	0	0.00		2.00	1	0.00		1.00	1.00	0	2.00	0.00	0.00	2.00	1	2.00	1.00	0.00	0.00	3.00	1	0.00			4197	33	54.17	54.17	61.43	61.43	53.61	53.61	52.24	52.24	62.50	62.50
Aruba	ABW			NAT_TOTAL	20201013	2.00	1	2.00	1	2.00	0	4.00	0	0.00		2.00	1	0.00		1.00	1.00	0	2.00	0.00	0.00	2.00	1	2.00	1.00	0.00	0.00	3.00	1	0.00			4229	33	54.17	54.17	61.43	61.43	53.61	53.61	52.24	52.24	62.50	62.50
Aruba	ABW			NAT_TOTAL	20201014	2.00	1	2.00	1	2.00	0	4.00	0	0.00		2.00	1	0.00		1.00	1.00	0	2.00	0.00	0.00	2.00	1	2.00	1.00	0.00	0.00	3.00	1	0.00			4255	32	54.17	54.17	61.43	61.43	53.61	53.61	52.24	52.24	62.50	62.50
Aruba	ABW			NAT_TOTAL	20201015	2.00	1	2.00	1	2.00	0	4.00	0	0.00		2.00	1	0.00		1.00	1.00	0	2.00	0.00	0.00	2.00	1	2.00	1.00	0.00	0.00	3.00	1	0.00			4285	32	54.17	54.17	61.43	61.43	53.61	53.61	52.24	52.24	62.50	62.50
Aruba	ABW			NAT_TOTAL	20201016	2.00	1	2.00	1	2.00	0	4.00	0	0.00		2.00	1	0.00		1.00	1.00	0	2.00	0.00	0.00	2.00	1	2.00	1.00	0.00	0.00	3.00	1	0.00			4289	32	54.17	54.17	61.43	61.43	53.61	53.61	52.24	52.24	62.50	62.50
Aruba	ABW			NAT_TOTAL	20201017	2.00	1	2.00	1	2.00	0	4.00	0	0.00		2.00	1	0.00		1.00	1.00	0	2.00	0.00	0.00	2.00	1	2.00	1.00	0.00	0.00	3.00	1	0.00			4304	34	54.17	54.17	61.43	61.43	53.61	53.61	52.24	52.24	62.50	62.50
Aruba	ABW			NAT_TOTAL	20201018	2.00	1	2.00	1	2.00	0	4.00	0	0.00		2.00	1	0.00		1.00	1.00	0	2.00	0.00	0.00	2.00	1	2.00	1.00	0.00	0.00	3.00	1	0.00			4322	34	54.17	54.17	61.43	61.43	53.61	53.61	52.24	52.24	62.50	62.50
Aruba	ABW			NAT_TOTAL	20201019	2.00	1	2.00	1	2.00	0	4.00	0	0.00		2.00	1	0.00		1.00	1.00	0	2.00	0.00	0.00	2.00	1	2.00	1.00	0.00	0.00	3.00	1	0.00			4334	34	54.17	54.17	61.43	61.43	53.61	53.61	52.24	52.24	62.50	62.50
Aruba	ABW			NAT_TOTAL	20201020	2.00	1	2.00	1	2.00	0	4.00	0	0.00		2.00	1	0.00		1.00	1.00	0	2.00	0.00	0.00	2.00	1	2.00	1.00	0.00	0.00	3.00	1	0.00			4355	34	54.17	54.17	61.43	61.43	53.61	53.61	52.24	52.24	62.50	62.50
Aruba	ABW			NAT_TOTAL	20201021	2.00	1	2.00	1	2.00	0	4.00	0	0.00		2.00	1	0.00		1.00	1.00	0	2.00	0.00	0.00	2.00	1	2.00	1.00	0.00	0.00	3.00	1	0.00			4369	35	54.17	54.17	61.43	61.43	53.61	53.61	52.24	52.24	62.50	62.50
Aruba	ABW			NAT_TOTAL	20201022	2.00	1	0.00		2.00	0	4.00	1	0.00		0.00		0.00		1.00	1.00	0	2.00	0.00	0.00	2.00	1	2.00	1.00	0.00	0.00	2.00	1	0.00			4389	36	40.74	40.74	42.86	42.86	43.89	43.89	41.03	41.03	62.50	62.50
Aruba	ABW			NAT_TOTAL	20201023	2.00	1	0.00		2.00	0	4.00	1	0.00		0.00		0.00		1.00	1.00	0	2.00	0.00	0.00	2.00	1	2.00	1.00	0.00	0.00	2.00	1	0.00			4401	36	40.74	40.74	42.86	42.86	43.89	43.89	41.03	41.03	62.50	62.50
Aruba	ABW			NAT_TOTAL	20201024	2.00	1	0.00		2.00	0	4.00	1	0.00		0.00		0.00		1.00	1.00	0	2.00	0.00	0.00	2.00	1	2.00	1.00	0.00	0.00	2.00	1	0.00			4410	36	40.74	40.74	42.86	42.86	43.89	43.89	41.03	41.03	62.50	62.50
Aruba	ABW			NAT_TOTAL	20201025	2.00	1	0.00		2.00	0	4.00	1	0.00		0.00		0.00		1.00	1.00	0	2.00	0.00	0.00	2.00	1	2.00	1.00	0.00	0.00	2.00	1	0.00			4420	36	40.74	40.74	42.86	42.86	43.89	43.89	41.03	41.03	62.50	62.50
Aruba	ABW			NAT_TOTAL	20201026	2.00	1	0.00		2.00	0	4.00	1	0.00		0.00		0.00		1.00	1.00	0	2.00	0.00	0.00	2.00	1	2.00	1.00	0.00	0.00	2.00	1	0.00			4422	36	40.74	40.74	42.86	42.86	43.89	43.89	41.03	41.03	62.50	62.50
Aruba	ABW			NAT_TOTAL	20201027	2.00	1	0.00		2.00	0	4.00	1	0.00		0.00		0.00		1.00	1.00	0	2.00	0.00	0.00	2.00	1	2.00	1.00	0.00	0.00	2.00	1	0.00			4437	36	40.74	40.74	42.86	42.86	43.89	43.89	41.03	41.03	62.50	62.50
Aruba	ABW			NAT_TOTAL	20201028	2.00	1	0.00		2.00	0	4.00	1	0.00		0.00		0.00		1.00	1.00	0	2.00	0.00	0.00	2.00	1	2.00	1.00	0.00	0.00	2.00	1	0.00			4455	37	40.74	40.74	42.86	42.86	43.89	43.89	41.03	41.03	62.50	62.50
Aruba	ABW			NAT_TOTAL	20201029	2.00	1	0.00		2.00	0	4.00	1	0.00		0.00		0.00		1.00	1.00	0	2.00	0.00	0.00	2.00	1	2.00	1.00	0.00	0.00	2.00	1	0.00			4472	37	40.74	40.74	42.86	42.86	43.89	43.89	41.03	41.03	62.50	62.50
Aruba	ABW			NAT_TOTAL	20201030	2.00	1	0.00		2.00	0	4.00	1	0.00		0.00		0.00		1.00	1.00	0	2.00	0.00	0.00	2.00	1	2.00	1.00	0.00	0.00	2.00	1	0.00			4494	37	40.74	40.74	42.86	42.86	43.89	43.89	41.03	41.03	62.50	62.50
Aruba	ABW			NAT_TOTAL	20201031	2.00	1	0.00		2.00	0	4.00	1	0.00		0.00		0.00		1.00	1.00	0	2.00	0.00	0.00	2.00	1	2.00	1.00	0.00	0.00	2.00	1	0.00			4513	38	40.74	40.74	42.86	42.86	43.89	43.89	41.03	41.03	62.50	62.50
Aruba	ABW			NAT_TOTAL	20201101	2.00	1	0.00		2.00	0	4.00	1	0.00		0.00		0.00		1.00	1.00	0	2.00	0.00	0.00	2.00	1	2.00	1.00	0.00	0.00	2.00	1	0.00			4519	38	40.74	40.74	42.86	42.86	43.89	43.89	41.03	41.03	62.50	62.50
Aruba	ABW			NAT_TOTAL	20201102	2.00	1	0.00		2.00	0	4.00	1	0.00		0.00		0.00		1.00	1.00	0	2.00	0.00	0.00	2.00	1	2.00	1.00	0.00	0.00	2.00	1	0.00			4524	38	40.74	40.74	42.86	42.86	43.89	43.89	41.03	41.03	62.50	62.50
Aruba	ABW			NAT_TOTAL	20201103	2.00	1	0.00		2.00	0	4.00	1	0.00		0.00		0.00		1.00	1.00	0	2.00	0.00	0.00	2.00	1	2.00	1.00	0.00	0.00	2.00	1	0.00			4538	38	40.74	40.74	42.86	42.86	43.89	43.89	41.03	41.03	62.50	62.50
Aruba	ABW			NAT_TOTAL	20201104	2.00	1	0.00		2.00	0	4.00	1	0.00		0.00		0.00		1.00	1.00	0	2.00	0.00	0.00	2.00	1	2.00	1.00	0.00	0.00	2.00	1	0.00			4553	39	40.74	40.74	42.86	42.86	43.89	43.89	41.03	41.03	62.50	62.50
Aruba	ABW			NAT_TOTAL	20201105	2.00	1	0.00		2.00	0	4.00	1	0.00		0.00		0.00		1.00	1.00	0	2.00	0.00	0.00	2.00	1	2.00	1.00	0.00	0.00	2.00	1	0.00			4564	39	40.74	40.74	42.86	42.86	43.89	43.89	41.03	41.03	62.50	62.50
Aruba	ABW			NAT_TOTAL	20201106	2.00	1	0.00		2.00	0	4.00	1	0.00		0.00		0.00		1.00	1.00	0	2.00	0.00	0.00	2.00	1	2.00	1.00	0.00	0.00	2.00	1	0.00			4578	39	40.74	40.74	42.86	42.86	43.89	43.89	41.03	41.03	62.50	62.50
Aruba	ABW			NAT_TOTAL	20201107	2.00	1	0.00		2.00	0	4.00	1	0.00		0.00		0.00		1.00	1.00	0	2.00	0.00	0.00	2.00	1	2.00	1.00	0.00	0.00	2.00	1	0.00			4589	40	40.74	40.74	42.86	42.86	43.89	43.89	41.03	41.03	62.50	62.50
Aruba	ABW			NAT_TOTAL	20201108	2.00	1	0.00		2.00	0	4.00	1	0.00		0.00		0.00		1.00	1.00	0	2.00	0.00	0.00	2.00	1	2.00	1.00	0.00	0.00	2.00	1	0.00			4600	40	40.74	40.74	42.86	42.86	43.89	43.89	41.03	41.03	62.50	62.50
Aruba	ABW			NAT_TOTAL	20201109	2.00	1	0.00		2.00	0	4.00	1	0.00		0.00		0.00		1.00	1.00	0	2.00	0.00	0.00	2.00	1	2.00	1.00	0.00	0.00	2.00	1	0.00			4606	41	40.74	40.74	42.86	42.86	43.89	43.89	41.03	41.03	62.50	62.50
Aruba	ABW			NAT_TOTAL	20201110	1.00	1	0.00		2.00	0	4.00	1	0.00		0.00		0.00		1.00	1.00	0	2.00	0.00	0.00	2.00	1	2.00	1.00	0.00	0.00	2.00	1	0.00			4622	42	37.04	37.04	39.29	39.29	41.67	41.67	38.46	38.46	62.50	62.50
Aruba	ABW			NAT_TOTAL	20201111	1.00	1	0.00		2.00	0	4.00	1	0.00		0.00		0.00		1.00	1.00	0	2.00	0.00	0.00	2.00	1	2.00	1.00	0.00	0.00	2.00	1	0.00			4631	43	37.04	37.04	39.29	39.29	41.67	41.67	38.46	38.46	62.50	62.50
Aruba	ABW			NAT_TOTAL	20201112	1.00	1	0.00		2.00	0	4.00	1	0.00		0.00		0.00		1.00	1.00	0	2.00	0.00	0.00	2.00	1	2.00	1.00	0.00	0.00	2.00	1	0.00			4639	43	37.04	37.04	39.29	39.29	41.67	41.67	38.46	38.46	62.50	62.50
Aruba	ABW			NAT_TOTAL	20201113	1.00	1	0.00		2.00	0	4.00	1	0.00		0.00		0.00		1.00	1.00	0	2.00	0.00	0.00	2.00	1	2.00	1.00	0.00	0.00	2.00	1	0.00			4650	43	37.04	37.04	39.29	39.29	41.67	41.67	38.46	38.46	62.50	62.50
Aruba	ABW			NAT_TOTAL	20201114	1.00	1	0.00		2.00	0	4.00	1	0.00		0.00		0.00		1.00	1.00	0	2.00	0.00	0.00	2.00	1	2.00	1.00	0.00	0.00	2.00	1	0.00			4658	44	37.04	37.04	39.29	39.29	41.67	41.67	38.46	38.46	62.50	62.50
Aruba	ABW			NAT_TOTAL	20201115	1.00	1	0.00		2.00	0	4.00	1	0.00		0.00		0.00		1.00	1.00	0	2.00	0.00	0.00	2.00	1	2.00	1.00	0.00	0.00	2.00	1	0.00			4662	44	37.04	37.04	39.29	39.29	41.67	41.67	38.46	38.46	62.50	62.50
Aruba	ABW			NAT_TOTAL	20201116	1.00	1	0.00		2.00	0	4.00	1	0.00		0.00		0.00		1.00	1.00	0	2.00	0.00	0.00	2.00	1	2.00	1.00	0.00	0.00	2.00	1	0.00			4668	44	37.04	37.04	39.29	39.29	41.67	41.67	38.46	38.46	62.50	62.50
Aruba	ABW			NAT_TOTAL	20201117	1.00	1	0.00		2.00	0	4.00	1	0.00		0.00		0.00		1.00	1.00	0	2.00	0.00	0.00	2.00	1	2.00	1.00	0.00	0.00	2.00	1	0.00			4676	44	37.04	37.04	39.29	39.29	41.67	41.67	38.46	38.46	62.50	62.50
Aruba	ABW			NAT_TOTAL	20201118	1.00	1	0.00		2.00	0	4.00	1	0.00		0.00		0.00		1.00	1.00	0	2.00	0.00	0.00	2.00	1	2.00	1.00	0.00	0.00	2.00	1	0.00			4685	45	37.04	37.04	39.29	39.29	41.67	41.67	38.46	38.46	62.50	62.50
Aruba	ABW			NAT_TOTAL	20201119	1.00	0	0.00		2.00	0	4.00	1	0.00		0.00		0.00		1.00	1.00	0	2.00	0.00	0.00	2.00	1	2.00	1.00	0.00	0.00	2.00	1	0.00			4693	45	35.19	35.19	35.71	35.71	40.56	40.56	37.18	37.18	62.50	62.50
Aruba	ABW			NAT_TOTAL	20201120	1.00	0	0.00		2.00	0	4.00	1	0.00		0.00		0.00		1.00	1.00	0	2.00	0.00	0.00	2.00	1	2.00	1.00	0.00	0.00	2.00	1	0.00			4698	45	35.19	35.19	35.71	35.71	40.56	40.56	37.18	37.18	62.50	62.50
Aruba	ABW			NAT_TOTAL	20201121	1.00	0	0.00		2.00	0	4.00	1	0.00		0.00		0.00		1.00	1.00	0	2.00	0.00	0.00	2.00	1	2.00	1.00	0.00	0.00	2.00	1	0.00			4724	45	35.19	35.19	35.71	35.71	40.56	40.56	37.18	37.18	62.50	62.50
Aruba	ABW			NAT_TOTAL	20201122	1.00	0	0.00		2.00	0	4.00	1	0.00		0.00		0.00		1.00	1.00	0	2.00	0.00	0.00	2.00	1	2.00	1.00	0.00	0.00	2.00	1	0.00			4731	45	35.19	35.19	35.71	35.71	40.56	40.56	37.18	37.18	62.50	62.50
Aruba	ABW			NAT_TOTAL	20201123	1.00	0	0.00		2.00	0	4.00	1	0.00		0.00		0.00		1.00	1.00	0	2.00	0.00	0.00	2.00	1	2.00	1.00	0.00	0.00	2.00	1	0.00			4737	45	35.19	35.19	35.71	35.71	40.56	40.56	37.18	37.18	62.50	62.50
Aruba	ABW			NAT_TOTAL	20201124	1.00	0	0.00		1.00	0	3.00	1	0.00		0.00		0.00		1.00	1.00	0	2.00	0.00	0.00	2.00	1	2.00	1.00	0.00	0.00	2.00	1	0.00			4751	45	26.85	26.85	32.86	32.86	35.56	35.56	31.41	31.41	62.50	62.50
Aruba	ABW			NAT_TOTAL	20201125	1.00	0	0.00		1.00	0	3.00	1	0.00		0.00		0.00		1.00	1.00	0	2.00	0.00	0.00	2.00	1	2.00	1.00	0.00	0.00	2.00	1	0.00			4778	45	26.85	26.85	32.86	32.86	35.56	35.56	31.41	31.41	62.50	62.50
Aruba	ABW			NAT_TOTAL	20201126	1.00	0	0.00		1.00	0	3.00	1	0.00		0.00		0.00		1.00	1.00	0	2.00	0.00	0.00	2.00	1	2.00	1.00	0.00	0.00	2.00	1	0.00			4791	45	26.85	26.85	32.86	32.86	35.56	35.56	31.41	31.41	62.50	62.50
Aruba	ABW			NAT_TOTAL	20201127	1.00	0	0.00		1.00	0	3.00	1	0.00		0.00		0.00		1.00	1.00	0	2.00	0.00	0.00	2.00	1	2.00	1.00	0.00	0.00	2.00	1	0.00			4808	45	26.85	26.85	32.86	32.86	35.56	35.56	31.41	31.41	62.50	62.50
Aruba	ABW			NAT_TOTAL	20201128	1.00	0	0.00		1.00	0	3.00	1	0.00		0.00		0.00		1.00	1.00	0	2.00	0.00	0.00	2.00	1	2.00	1.00	0.00	0.00	2.00	1	0.00			4833	45	26.85	26.85	32.86	32.86	35.56	35.56	31.41	31.41	62.50	62.50
Aruba	ABW			NAT_TOTAL	20201129	1.00	0	0.00		1.00	0	3.00	1	0.00		0.00		0.00		1.00	1.00	0	2.00	0.00	0.00	2.00	1	2.00	1.00	0.00	0.00	2.00	1	0.00			4838	45	26.85	26.85	32.86	32.86	35.56	35.56	31.41	31.41	62.50	62.50
Aruba	ABW			NAT_TOTAL	20201130	1.00	0	0.00		1.00	0	3.00	1	0.00		0.00		0.00		1.00	1.00	0	2.00	0.00	0.00	2.00	1	2.00	1.00	0.00	0.00	2.00	1	0.00			4845	45	26.85	26.85	32.86	32.86	35.56	35.56	31.41	31.41	62.50	62.50
Aruba	ABW			NAT_TOTAL	20201201	0.00		0.00		1.00	0	3.00	1	0.00		1.00	1	0.00		1.00	1.00	0	2.00	0.00	0.00	2.00	1	2.00	1.00	0.00	0.00	3.00	1	0.00			4872	45	28.70	28.70	36.43	36.43	38.33	38.33	34.62	34.62	62.50	62.50
Aruba	ABW			NAT_TOTAL	20201202	0.00		0.00		1.00	0	3.00	1	0.00		1.00	1	0.00		1.00	1.00	0	2.00	0.00	0.00	2.00	1	2.00	1.00	0.00	0.00	3.00	1	0.00			4902	45	28.70	28.70	36.43	36.43	38.33	38.33	34.62	34.62	62.50	62.50
Aruba	ABW			NAT_TOTAL	20201203	0.00		0.00		1.00	0	3.00	1	0.00		1.00	1	0.00		1.00	1.00	0	2.00	0.00	0.00	2.00	1	2.00	1.00	0.00	0.00	3.00	1	0.00			4923	45	28.70	28.70	36.43	36.43	38.33	38.33	34.62	34.62	62.50	62.50
Aruba	ABW			NAT_TOTAL	20201204	0.00		0.00		1.00	0	3.00	1	0.00		1.00	1	0.00		1.00	1.00	0	2.00	0.00	0.00	2.00	1	2.00	1.00	0.00	0.00	3.00	1	0.00			4942	45	28.70	28.70	36.43	36.43	38.33	38.33	34.62	34.62	62.50	62.50
Aruba	ABW			NAT_TOTAL	20201205	0.00		1.00	1	1.00	0	3.00	1	0.00		1.00	1	0.00		1.00	1.00	0	2.00	0.00	0.00	2.00	1	2.00	1.00	0.00	0.00	3.00	1	0.00			4957	45	32.41	32.41	43.57	43.57	40.56	40.56	37.18	37.18	62.50	62.50
Aruba	ABW			NAT_TOTAL	20201206	0.00		1.00	1	1.00	0	3.00	1	0.00		1.00	1	0.00		1.00	1.00	0	2.00	0.00	0.00	2.00	1	2.00	1.00	0.00	0.00	3.00	1	0.00			4965	45	32.41	32.41	43.57	43.57	40.56	40.56	37.18	37.18	62.50	62.50
Aruba	ABW			NAT_TOTAL	20201207	0.00		1.00	1	1.00	0	3.00	1	0.00		1.00	1	0.00		1.00	1.00	0	2.00	0.00	0.00	2.00	1	2.00	1.00	0.00	0.00	3.00	1	0.00			4966	45	32.41	32.41	43.57	43.57	40.56	40.56	37.18	37.18	62.50	62.50
Aruba	ABW			NAT_TOTAL	20201208	0.00		1.00	1	1.00	0	3.00	1	0.00		1.00	1	0.00		1.00	1.00	0	2.00	0.00	0.00	2.00	1	2.00	1.00	0.00	0.00	3.00	1	0.00			4984	45	32.41	32.41	43.57	43.57	40.56	40.56	37.18	37.18	62.50	62.50
Aruba	ABW			NAT_TOTAL	20201209	0.00		1.00	1	1.00	0	3.00	1	0.00		1.00	1	0.00		1.00	1.00	0	2.00	0.00	0.00	2.00	1	2.00	1.00	0.00	0.00	3.00	1	0.00			4996	45	32.41	32.41	43.57	43.57	40.56	40.56	37.18	37.18	62.50	62.50
Aruba	ABW			NAT_TOTAL	20201210	0.00		1.00	1	1.00	0	3.00	1	0.00		1.00	1	0.00		1.00	1.00	0	2.00	0.00	0.00	2.00	1	2.00	1.00	0.00	0.00	3.00	1	0.00			5011	46	32.41	32.41	43.57	43.57	40.56	40.56	37.18	37.18	62.50	62.50
Aruba	ABW			NAT_TOTAL	20201211	0.00		1.00	1	1.00	0	3.00	1	0.00		1.00	1	0.00		1.00	1.00	0	2.00	0.00	0.00	2.00	1	2.00	1.00	0.00	0.00	3.00	1	0.00			5031	46	32.41	32.41	43.57	43.57	40.56	40.56	37.18	37.18	62.50	62.50
Aruba	ABW			NAT_TOTAL	20201212	0.00		1.00	1	1.00	0	3.00	1	0.00		1.00	1	0.00		1.00	1.00	0	2.00	0.00	0.00	2.00	1	2.00	1.00	0.00	0.00	3.00	1	0.00			5044	46	32.41	32.41	43.57	43.57	40.56	40.56	37.18	37.18	62.50	62.50
Aruba	ABW			NAT_TOTAL	20201213	0.00		1.00	1	1.00	0	3.00	1	0.00		1.00	1	0.00		1.00	1.00	0	2.00	0.00	0.00	2.00	1	2.00	1.00	0.00	0.00	3.00	1	0.00			5049	46	32.41	32.41	43.57	43.57	40.56	40.56	37.18	37.18	62.50	62.50
Aruba	ABW			NAT_TOTAL	20201214	0.00		1.00	1	1.00	0	3.00	1	0.00		1.00	1	0.00		1.00	1.00	0	2.00	0.00	0.00	2.00	1	2.00	1.00	0.00	0.00	3.00	1	0.00			5056	46	32.41	32.41	43.57	43.57	40.56	40.56	37.18	37.18	62.50	62.50
Aruba	ABW			NAT_TOTAL	20201215	0.00		1.00	1	1.00	1	3.00	1	0.00		1.00	1	0.00		1.00	1.00	0	2.00	0.00	0.00	2.00	1	2.00	1.00	0.00	0.00	3.00	1	0.00			5079	46	35.19	35.19	43.57	43.57	42.22	42.22	39.10	39.10	62.50	62.50
Aruba	ABW			NAT_TOTAL	20201216	0.00		1.00	1	1.00	1	3.00	1	0.00		1.00	1	0.00		1.00	1.00	0	2.00	0.00	0.00	2.00	1	2.00	1.00	0.00	0.00	3.00	1	0.00			5106	47	35.19	35.19	43.57	43.57	42.22	42.22	39.10	39.10	62.50	62.50
Aruba	ABW			NAT_TOTAL	20201217	0.00		1.00	1	1.00	1	3.00	1	0.00		1.00	1	0.00		1.00	1.00	0	2.00	0.00	0.00	2.00	1	2.00	1.00	0.00	0.00	3.00	1	0.00			5124	47	35.19	35.19	43.57	43.57	42.22	42.22	39.10	39.10	62.50	62.50
Aruba	ABW			NAT_TOTAL	20201218	0.00		1.00	1	1.00	1	3.00	1	0.00		1.00	1	0.00		1.00	1.00	0	2.00	0.00	0.00	2.00	1	2.00	1.00	0.00	0.00	3.00	1	0.00			5138	47	35.19	35.19	43.57	43.57	42.22	42.22	39.10	39.10	62.50	62.50
Aruba	ABW			NAT_TOTAL	20201219	0.00		0.00		1.00	1	3.00	1	0.00		1.00	1	0.00		1.00	1.00	0	2.00	0.00	0.00	2.00	1	2.00	1.00	0.00	0.00	3.00	1	0.00			5155	47	31.48	31.48	36.43	36.43	40.00	40.00	36.54	36.54	62.50	62.50
Aruba	ABW			NAT_TOTAL	20201220	0.00		0.00		1.00	1	3.00	1	0.00		1.00	1	0.00		1.00	1.00	0	2.00	0.00	0.00	2.00	1	2.00	1.00	0.00	0.00	3.00	1	0.00			5163	47	31.48	31.48	36.43	36.43	40.00	40.00	36.54	36.54	62.50	62.50
Aruba	ABW			NAT_TOTAL	20201221	0.00		0.00		1.00	1	3.00	1	0.00		1.00	1	0.00		1.00	1.00	0	2.00	0.00	0.00	2.00	1	2.00	1.00	0.00	0.00	3.00	1	0.00			5176	47	31.48	31.48	36.43	36.43	40.00	40.00	36.54	36.54	62.50	62.50
Aruba	ABW			NAT_TOTAL	20201222	0.00		0.00		1.00	1	3.00	1	0.00		1.00	1	0.00		1.00	1.00	0	0.00	0.00	0.00	2.00	1	2.00	1.00	0.00	0.00	3.00	1	0.00			5199	47	31.48	31.48	36.43	36.43	33.33	33.33	36.54	36.54	12.50	12.50
Aruba	ABW			NAT_TOTAL	20201223	0.00		0.00		1.00	1	3.00	1	0.00		1.00	1	0.00		1.00	1.00	0	0.00	0.00	0.00	2.00	1	2.00	1.00	0.00	0.00	3.00	1	0.00			5228	47	31.48	31.48	36.43	36.43	33.33	33.33	36.54	36.54	12.50	12.50
Aruba	ABW			NAT_TOTAL	20201224	0.00		0.00		1.00	1	3.00	1	0.00		1.00	1	0.00		1.00	1.00	0	0.00	0.00	0.00	2.00	1	2.00	1.00	0.00	0.00	3.00	1	0.00			5257	47	31.48	31.48	36.43	36.43	33.33	33.33	36.54	36.54	12.50	12.50
Aruba	ABW			NAT_TOTAL	20201225	0.00		0.00		1.00	1	3.00	1	0.00		1.00	1	0.00		1.00	1.00	0	0.00	0.00	0.00	2.00	1	2.00	1.00	0.00	0.00	3.00	1	0.00			5268	49	31.48	31.48	36.43	36.43	33.33	33.33	36.54	36.54	12.50	12.50
Aruba	ABW			NAT_TOTAL	20201226	0.00		0.00		1.00	1	3.00	1	0.00		1.00	1	0.00		1.00	1.00	0	0.00	0.00	0.00	2.00	1	2.00	1.00	0.00	0.00	3.00	1	0.00			5287	49	31.48	31.48	36.43	36.43	33.33	33.33	36.54	36.54	12.50	12.50
Aruba	ABW			NAT_TOTAL	20201227	0.00		0.00		1.00	1	3.00	1	0.00		1.00	1	0.00		1.00	1.00	0	0.00	0.00	0.00	2.00	1	2.00	1.00	0.00	0.00	3.00	1	0.00			5305	49	31.48	31.48	36.43	36.43	33.33	33.33	36.54	36.54	12.50	12.50
Aruba	ABW			NAT_TOTAL	20201228	0.00		0.00		1.00	1	3.00	1	0.00		1.00	1	0.00		1.00	1.00	0	0.00	0.00	0.00	2.00	1	2.00	1.00	0.00	0.00	3.00	1	0.00			5323	49	31.48	31.48	36.43	36.43	33.33	33.33	36.54	36.54	12.50	12.50
Aruba	ABW			NAT_TOTAL	20201229	0.00		0.00		1.00	1	3.00	1	0.00		1.00	1	0.00		1.00	1.00	0	0.00	0.00	0.00	2.00	1	2.00	1.00	0.00	0.00	3.00	1	0.00			5373	49	31.48	31.48	36.43	36.43	33.33	33.33	36.54	36.54	12.50	12.50
Aruba	ABW			NAT_TOTAL	20201230	0.00		0.00		1.00	1	3.00	1	0.00		1.00	1	0.00		1.00	1.00	0	0.00	0.00	0.00	2.00	1	2.00	1.00	0.00	0.00	3.00	1	0.00			5442	49	31.48	31.48	36.43	36.43	33.33	33.33	36.54	36.54	12.50	12.50
Aruba	ABW			NAT_TOTAL	20201231	0.00		0.00		1.00	1	3.00	1	0.00		1.00	1	0.00		1.00	1.00	0	0.00	0.00	0.00	2.00	1	2.00	1.00	0.00	0.00	3.00	1	0.00			5489	49	31.48	31.48	36.43	36.43	33.33	33.33	36.54	36.54	12.50	12.50
Aruba	ABW			NAT_TOTAL	20210101	0.00		0.00		1.00	1	3.00	1	0.00		2.00	1	0.00		1.00	0.00		0.00	0.00	0.00	2.00	1	2.00	1.00	0.00	0.00	3.00	1	0.00			5509	49	35.19	35.19	40.00	40.00	33.89	33.89	39.10	39.10	0.00	0.00
Aruba	ABW			NAT_TOTAL	20210102	0.00		0.00		1.00	1	3.00	1	0.00		2.00	1	0.00		1.00	0.00		0.00	0.00	0.00	2.00	1	2.00	1.00	0.00	0.00	3.00	1	0.00			5532	49	35.19	35.19	40.00	40.00	33.89	33.89	39.10	39.10	0.00	0.00
Aruba	ABW			NAT_TOTAL	20210103	0.00		0.00		1.00	1	3.00	1	0.00		2.00	1	0.00		1.00	0.00		0.00	0.00	0.00	2.00	1	2.00	1.00	0.00	0.00	3.00	1	0.00			5564	49	35.19	35.19	40.00	40.00	33.89	33.89	39.10	39.10	0.00	0.00
Aruba	ABW			NAT_TOTAL	20210104	0.00		0.00		1.00	1	3.00	1	0.00		2.00	1	0.00		1.00	0.00		0.00	0.00	0.00	2.00	1	2.00	1.00	0.00	0.00	3.00	1	0.00			5606	49	35.19	35.19	40.00	40.00	33.89	33.89	39.10	39.10	0.00	0.00
Aruba	ABW			NAT_TOTAL	20210105	0.00		0.00		1.00	1	3.00	1	0.00		2.00	1	0.00		1.00	0.00		0.00	0.00	0.00	2.00	1	2.00	1.00	0.00	0.00	3.00	1	0.00			5716	50	35.19	35.19	40.00	40.00	33.89	33.89	39.10	39.10	0.00	0.00
Aruba	ABW			NAT_TOTAL	20210106	0.00		0.00		1.00	1	3.00	1	0.00		2.00	1	0.00		1.00	0.00		0.00	0.00	0.00	2.00	1	2.00	1.00	0.00	0.00	3.00	1	0.00			5811	50	35.19	35.19	40.00	40.00	33.89	33.89	39.10	39.10	0.00	0.00
Aruba	ABW			NAT_TOTAL	20210107	0.00		0.00		2.00	1	3.00	1	0.00		2.00	1	0.00		1.00	0.00		0.00	0.00	0.00	2.00	1	2.00	1.00	0.00	0.00	3.00	1	0.00			5883	50	40.74	40.74	42.86	42.86	37.22	37.22	42.95	42.95	0.00	0.00
Aruba	ABW			NAT_TOTAL	20210108	0.00		0.00		2.00	1	3.00	1	0.00		2.00	1	0.00		1.00	0.00		0.00	0.00	0.00	2.00	1	2.00	1.00	0.00	0.00	3.00	1	0.00			5977	50	40.74	40.74	42.86	42.86	37.22	37.22	42.95	42.95	0.00	0.00
Aruba	ABW			NAT_TOTAL	20210109	0.00		0.00		2.00	1	3.00	1	0.00		2.00	1	0.00		1.00	0.00		0.00	0.00	0.00	2.00	1	2.00	1.00	0.00	0.00	3.00	1	0.00			6013	50	40.74	40.74	42.86	42.86	37.22	37.22	42.95	42.95	0.00	0.00
Aruba	ABW			NAT_TOTAL	20210110	0.00		0.00		2.00	1	3.00	1	0.00		2.00	1	0.00		1.00	0.00		0.00	0.00	0.00	2.00	1	2.00	1.00	0.00	0.00	3.00	1	0.00			6042	51	40.74	40.74	42.86	42.86	37.22	37.22	42.95	42.95	0.00	0.00
Aruba	ABW			NAT_TOTAL	20210111	0.00		0.00		2.00	1	3.00	1	0.00		2.00	1	0.00		1.00	0.00		0.00	0.00	0.00	2.00	1	2.00	1.00	0.00	0.00	3.00	1	0.00			6068	52	40.74	40.74	42.86	42.86	37.22	37.22	42.95	42.95	0.00	0.00
Aruba	ABW			NAT_TOTAL	20210112	0.00		0.00		2.00	1	3.00	1	0.00		2.00	1	0.00		1.00	0.00		0.00	0.00	0.00	2.00	1	2.00	1.00	0.00	0.00	3.00	1	0.00			6154	52	40.74	40.74	42.86	42.86	37.22	37.22	42.95	42.95	0.00	0.00
Aruba	ABW			NAT_TOTAL	20210113	0.00		0.00		2.00	1	3.00	1	0.00		2.00	1	0.00		1.00	0.00		0.00	0.00	0.00	2.00	1	2.00	1.00	0.00	0.00	3.00	1	0.00			6228	52	40.74	40.74	42.86	42.86	37.22	37.22	42.95	42.95	0.00	0.00
Aruba	ABW			NAT_TOTAL	20210114	0.00		0.00		2.00	1	3.00	1	0.00		1.00	1	0.00		1.00	0.00		0.00	0.00	0.00	2.00	1	2.00	1.00	0.00	0.00	3.00	1	0.00			6296	52	37.04	37.04	39.29	39.29	35.00	35.00	40.38	40.38	0.00	0.00
Aruba	ABW			NAT_TOTAL	20210115	0.00		0.00		2.00	1	3.00	1	0.00		1.00	1	0.00		1.00	0.00		0.00	0.00	0.00	2.00	1	2.00	1.00	0.00	0.00	3.00	1	0.00			6350	52	37.04	37.04	39.29	39.29	35.00	35.00	40.38	40.38	0.00	0.00
Aruba	ABW			NAT_TOTAL	20210116	0.00		0.00		2.00	1	3.00	1	0.00		1.00	1	0.00		1.00	0.00		0.00	0.00	0.00	2.00	1	2.00	1.00	0.00	0.00	3.00	1	0.00			6405	52	37.04	37.04	39.29	39.29	35.00	35.00	40.38	40.38	0.00	0.00
Aruba	ABW			NAT_TOTAL	20210117	0.00		0.00		2.00	1	3.00	1	0.00		1.00	1	0.00		1.00	0.00		0.00	0.00	0.00	2.00	1	2.00	1.00	0.00	0.00	3.00	1	0.00			6435	52	37.04	37.04	39.29	39.29	35.00	35.00	40.38	40.38	0.00	0.00
Aruba	ABW			NAT_TOTAL	20210118	0.00		0.00		2.00	1	3.00	1	0.00		1.00	1	0.00		1.00	0.00		0.00	0.00	0.00	2.00	1	2.00	1.00	0.00	0.00	3.00	1	0.00			6451	52	37.04	37.04	39.29	39.29	35.00	35.00	40.38	40.38	0.00	0.00
Aruba	ABW			NAT_TOTAL	20210119	0.00		0.00		2.00	1	3.00	1	0.00		2.00	1	0.00		1.00	0.00		0.00	0.00	0.00	2.00	1	2.00	1.00	0.00	0.00	3.00	1	0.00			6523	52	40.74	40.74	42.86	42.86	37.22	37.22	42.95	42.95	0.00	0.00
Aruba	ABW			NAT_TOTAL	20210120	0.00		0.00		2.00	1	3.00	1	0.00		2.00	1	0.00		1.00	0.00		0.00	0.00	0.00	2.00	1	2.00	1.00	0.00	0.00	3.00	1	0.00			6562	52	40.74	40.74	42.86	42.86	37.22	37.22	42.95	42.95	0.00	0.00
Aruba	ABW			NAT_TOTAL	20210121	0.00		0.00		2.00	1	3.00	1	0.00		2.00	1	0.00		1.00	0.00		0.00	0.00	0.00	2.00	1	2.00	1.00	0.00	0.00	3.00	1	0.00			6623	52	40.74	40.74	42.86	42.86	37.22	37.22	42.95	42.95	0.00	0.00
Aruba	ABW			NAT_TOTAL	20210122	0.00		0.00		2.00	1	3.00	1	0.00		2.00	1	0.00		1.00	0.00		0.00	0.00	0.00	2.00	1	2.00	1.00	0.00	0.00	3.00	1	0.00			6656	56	40.74	40.74	42.86	42.86	37.22	37.22	42.95	42.95	0.00	0.00
Aruba	ABW			NAT_TOTAL	20210123	0.00		0.00		2.00	1	3.00	1	0.00		2.00	1	0.00		1.00	0.00		0.00	0.00	0.00	2.00	1	2.00	1.00	0.00	0.00	3.00	1	0.00			6708	56	40.74	40.74	42.86	42.86	37.22	37.22	42.95	42.95	0.00	0.00
Aruba	ABW			NAT_TOTAL	20210124	0.00		0.00		2.00	1	3.00	1	0.00		2.00	1	0.00		1.00	0.00		0.00	0.00	0.00	2.00	1	2.00	1.00	0.00	0.00	3.00	1	0.00			6723	56	40.74	40.74	42.86	42.86	37.22	37.22	42.95	42.95	0.00	0.00
Aruba	ABW			NAT_TOTAL	20210125	0.00		0.00		2.00	1	3.00	1	0.00		2.00	1	0.00		1.00	0.00		0.00	0.00	0.00	2.00	1	2.00	1.00	0.00	0.00	3.00	1	0.00			6742	57	40.74	40.74	42.86	42.86	37.22	37.22	42.95	42.95	0.00	0.00
Aruba	ABW			NAT_TOTAL	20210126																																6768	57		40.74		42.86		37.22		42.95		0.00
Aruba	ABW			NAT_TOTAL	20210127																																6809	58		40.74		42.86		37.22		42.95		0.00
Aruba	ABW			NAT_TOTAL	20210128																																6858	59		40.74		42.86		37.22		42.95		0.00
Aruba	ABW			NAT_TOTAL	20210129																																6896	59		40.74		42.86		37.22		42.95		0.00
Aruba	ABW			NAT_TOTAL	20210130																																6944	59		40.74		42.86		37.22		42.95		0.00
Aruba	ABW			NAT_TOTAL	20210131																																6966	59		40.74		42.86		37.22		42.95		0.00
Aruba	ABW			NAT_TOTAL	20210201																																			40.74		42.86		37.22		42.95		0.00
Afghanistan	AFG			NAT_TOTAL	20200101	0.00		0.00		0.00		0.00		0.00		0.00		0.00		0.00	0.00		0.00	0.00	0.00	0.00		0.00	0.00	0.00	0.00	0.00		0.00					0.00	0.00	0.00	0.00	0.00	0.00	0.00	0.00	0.00	0.00
Afghanistan	AFG			NAT_TOTAL	20200102	0.00		0.00		0.00		0.00		0.00		0.00		0.00		0.00	0.00		0.00	0.00	0.00	0.00		0.00	0.00	0.00	0.00	0.00		0.00					0.00	0.00	0.00	0.00	0.00	0.00	0.00	0.00	0.00	0.00
Afghanistan	AFG			NAT_TOTAL	20200103	0.00		0.00		0.00		0.00		0.00		0.00		0.00		0.00	0.00		0.00	0.00	0.00	0.00		0.00	0.00	0.00	0.00	0.00		0.00					0.00	0.00	0.00	0.00	0.00	0.00	0.00	0.00	0.00	0.00
Afghanistan	AFG			NAT_TOTAL	20200104	0.00		0.00		0.00		0.00		0.00		0.00		0.00		0.00	0.00		0.00	0.00	0.00	0.00		0.00	0.00	0.00	0.00	0.00		0.00					0.00	0.00	0.00	0.00	0.00	0.00	0.00	0.00	0.00	0.00
Afghanistan	AFG			NAT_TOTAL	20200105	0.00		0.00		0.00		0.00		0.00		0.00		0.00		0.00	0.00		0.00	0.00	0.00	0.00		0.00	0.00	0.00	0.00	0.00		0.00					0.00	0.00	0.00	0.00	0.00	0.00	0.00	0.00	0.00	0.00
Afghanistan	AFG			NAT_TOTAL	20200106	0.00		0.00		0.00		0.00		0.00		0.00		0.00		0.00	0.00		0.00	0.00	0.00	0.00		0.00	0.00	0.00	0.00	0.00		0.00					0.00	0.00	0.00	0.00	0.00	0.00	0.00	0.00	0.00	0.00
Afghanistan	AFG			NAT_TOTAL	20200107	0.00		0.00		0.00		0.00		0.00		0.00		0.00		0.00	0.00		0.00	0.00	0.00	0.00		0.00	0.00	0.00	0.00	0.00		0.00					0.00	0.00	0.00	0.00	0.00	0.00	0.00	0.00	0.00	0.00
Afghanistan	AFG			NAT_TOTAL	20200108	0.00		0.00		0.00		0.00		0.00		0.00		0.00		0.00	0.00		0.00	0.00	0.00	0.00		0.00	0.00	0.00	0.00	0.00		0.00					0.00	0.00	0.00	0.00	0.00	0.00	0.00	0.00	0.00	0.00
Afghanistan	AFG			NAT_TOTAL	20200109	0.00		0.00		0.00		0.00		0.00		0.00		0.00		0.00	0.00		0.00	0.00	0.00	0.00		0.00	0.00	0.00	0.00	0.00		0.00					0.00	0.00	0.00	0.00	0.00	0.00	0.00	0.00	0.00	0.00
Afghanistan	AFG			NAT_TOTAL	20200110	0.00		0.00		0.00		0.00		0.00		0.00		0.00		0.00	0.00		0.00	0.00	0.00	0.00		0.00	0.00	0.00	0.00	0.00		0.00					0.00	0.00	0.00	0.00	0.00	0.00	0.00	0.00	0.00	0.00
Afghanistan	AFG			NAT_TOTAL	20200111	0.00		0.00		0.00		0.00		0.00		0.00		0.00		0.00	0.00		0.00	0.00	0.00	0.00		0.00	0.00	0.00	0.00	0.00		0.00					0.00	0.00	0.00	0.00	0.00	0.00	0.00	0.00	0.00	0.00
Afghanistan	AFG			NAT_TOTAL	20200112	0.00		0.00		0.00		0.00		0.00		0.00		0.00		0.00	0.00		0.00	0.00	0.00	0.00		0.00	0.00	0.00	0.00	0.00		0.00					0.00	0.00	0.00	0.00	0.00	0.00	0.00	0.00	0.00	0.00
Afghanistan	AFG			NAT_TOTAL	20200113	0.00		0.00		0.00		0.00		0.00		0.00		0.00		0.00	0.00		0.00	0.00	0.00	0.00		0.00	0.00	0.00	0.00	0.00		0.00					0.00	0.00	0.00	0.00	0.00	0.00	0.00	0.00	0.00	0.00
Afghanistan	AFG			NAT_TOTAL	20200114	0.00		0.00		0.00		0.00		0.00		0.00		0.00		0.00	0.00		0.00	0.00	0.00	0.00		0.00	0.00	0.00	0.00	0.00		0.00					0.00	0.00	0.00	0.00	0.00	0.00	0.00	0.00	0.00	0.00
Afghanistan	AFG			NAT_TOTAL	20200115	0.00		0.00		0.00		0.00		0.00		0.00		0.00		0.00	0.00		0.00	0.00	0.00	0.00		0.00	0.00	0.00	0.00	0.00		0.00					0.00	0.00	0.00	0.00	0.00	0.00	0.00	0.00	0.00	0.00
Afghanistan	AFG			NAT_TOTAL	20200116	0.00		0.00		0.00		0.00		0.00		0.00		0.00		0.00	0.00		0.00	0.00	0.00	0.00		0.00	0.00	0.00	0.00	0.00		0.00					0.00	0.00	0.00	0.00	0.00	0.00	0.00	0.00	0.00	0.00
Afghanistan	AFG			NAT_TOTAL	20200117	0.00		0.00		0.00		0.00		0.00		0.00		0.00		0.00	0.00		0.00	0.00	0.00	0.00		0.00	0.00	0.00	0.00	0.00		0.00					0.00	0.00	0.00	0.00	0.00	0.00	0.00	0.00	0.00	0.00
Afghanistan	AFG			NAT_TOTAL	20200118	0.00		0.00		0.00		0.00		0.00		0.00		0.00		0.00	0.00		0.00	0.00	0.00	0.00		0.00	0.00	0.00	0.00	0.00		0.00					0.00	0.00	0.00	0.00	0.00	0.00	0.00	0.00	0.00	0.00
Afghanistan	AFG			NAT_TOTAL	20200119	0.00		0.00		0.00		0.00		0.00		0.00		0.00		0.00	0.00		0.00	0.00	0.00	0.00		0.00	0.00	0.00	0.00	0.00		0.00					0.00	0.00	0.00	0.00	0.00	0.00	0.00	0.00	0.00	0.00
Afghanistan	AFG			NAT_TOTAL	20200120	0.00		0.00		0.00		0.00		0.00		0.00		0.00		0.00	0.00		0.00	0.00	0.00	0.00		0.00	0.00	0.00	0.00	0.00		0.00					0.00	0.00	0.00	0.00	0.00	0.00	0.00	0.00	0.00	0.00
Afghanistan	AFG			NAT_TOTAL	20200121	0.00		0.00		0.00		0.00		0.00		0.00		0.00		0.00	0.00		0.00	0.00	0.00	0.00		0.00	0.00	0.00	0.00	0.00		0.00					0.00	0.00	0.00	0.00	0.00	0.00	0.00	0.00	0.00	0.00
Afghanistan	AFG			NAT_TOTAL	20200122	0.00		0.00		0.00		0.00		0.00		0.00		0.00		0.00	0.00		0.00	0.00	0.00	0.00		0.00	0.00	0.00	0.00	0.00		0.00			0	0	0.00	0.00	0.00	0.00	0.00	0.00	0.00	0.00	0.00	0.00
Afghanistan	AFG			NAT_TOTAL	20200123	0.00		0.00		0.00		0.00		0.00		0.00		0.00		0.00	0.00		0.00	0.00	0.00	0.00		0.00	0.00	0.00	0.00	0.00		0.00			0	0	0.00	0.00	0.00	0.00	0.00	0.00	0.00	0.00	0.00	0.00
Afghanistan	AFG			NAT_TOTAL	20200124	0.00		0.00		0.00		0.00		0.00		0.00		0.00		0.00	0.00		0.00	0.00	0.00	0.00		0.00	0.00	0.00	0.00	0.00		0.00			0	0	0.00	0.00	0.00	0.00	0.00	0.00	0.00	0.00	0.00	0.00
Afghanistan	AFG			NAT_TOTAL	20200125	0.00		0.00		0.00		0.00		0.00		0.00		0.00		0.00	0.00		0.00	0.00	0.00	0.00		0.00	0.00	0.00	0.00	0.00		0.00			0	0	0.00	0.00	0.00	0.00	0.00	0.00	0.00	0.00	0.00	0.00
Afghanistan	AFG			NAT_TOTAL	20200126	0.00		0.00		0.00		0.00		0.00		0.00		0.00		0.00	0.00		0.00	0.00	0.00	0.00		0.00	0.00	0.00	0.00	0.00		0.00			0	0	0.00	0.00	0.00	0.00	0.00	0.00	0.00	0.00	0.00	0.00
Afghanistan	AFG			NAT_TOTAL	20200127	0.00		0.00		0.00		0.00		0.00		0.00		0.00		0.00	0.00		0.00	0.00	0.00	0.00		0.00	0.00	0.00	0.00	0.00		0.00			0	0	0.00	0.00	0.00	0.00	0.00	0.00	0.00	0.00	0.00	0.00
Afghanistan	AFG			NAT_TOTAL	20200128	0.00		0.00		0.00		0.00		0.00		0.00		0.00		0.00	0.00		0.00	0.00	0.00	0.00		0.00	0.00	0.00	0.00	0.00		0.00			0	0	0.00	0.00	0.00	0.00	0.00	0.00	0.00	0.00	0.00	0.00
Afghanistan	AFG			NAT_TOTAL	20200129	0.00		0.00		0.00		0.00		0.00		0.00		0.00		0.00	0.00		0.00	0.00	0.00	0.00		0.00	0.00	0.00	0.00	0.00		0.00			0	0	0.00	0.00	0.00	0.00	0.00	0.00	0.00	0.00	0.00	0.00
Afghanistan	AFG			NAT_TOTAL	20200130	0.00		0.00		0.00		0.00		0.00		0.00		0.00		0.00	0.00		0.00	0.00	0.00	0.00		0.00	0.00	0.00	0.00	0.00		0.00			0	0	0.00	0.00	0.00	0.00	0.00	0.00	0.00	0.00	0.00	0.00
Afghanistan	AFG			NAT_TOTAL	20200131	0.00		0.00		0.00		0.00		0.00		0.00		0.00		0.00	0.00		0.00	0.00	0.00	0.00		0.00	0.00	0.00	0.00	0.00		0.00			0	0	0.00	0.00	0.00	0.00	0.00	0.00	0.00	0.00	0.00	0.00
Afghanistan	AFG			NAT_TOTAL	20200201	0.00		0.00		0.00		0.00		0.00		0.00		0.00		0.00	0.00		0.00	0.00	0.00	0.00		0.00	0.00	0.00	0.00	0.00		0.00			0	0	0.00	0.00	0.00	0.00	0.00	0.00	0.00	0.00	0.00	0.00
Afghanistan	AFG			NAT_TOTAL	20200202	0.00		0.00		0.00		0.00		0.00		0.00		0.00		0.00	0.00		0.00	0.00	0.00	0.00		0.00	0.00	0.00	0.00	0.00		0.00			0	0	0.00	0.00	0.00	0.00	0.00	0.00	0.00	0.00	0.00	0.00
Afghanistan	AFG			NAT_TOTAL	20200203	0.00		0.00		0.00		0.00		0.00		0.00		0.00		0.00	0.00		0.00	0.00	0.00	0.00		0.00	0.00	0.00	0.00	0.00		0.00			0	0	0.00	0.00	0.00	0.00	0.00	0.00	0.00	0.00	0.00	0.00
Afghanistan	AFG			NAT_TOTAL	20200204	0.00		0.00		0.00		0.00		0.00		0.00		0.00		0.00	0.00		0.00	0.00	0.00	0.00		0.00	0.00	0.00	0.00	0.00		0.00			0	0	0.00	0.00	0.00	0.00	0.00	0.00	0.00	0.00	0.00	0.00
Afghanistan	AFG			NAT_TOTAL	20200205	0.00		0.00		0.00		0.00		0.00		0.00		0.00		0.00	0.00		0.00	0.00	0.00	0.00		0.00	0.00	0.00	0.00	0.00		0.00			0	0	0.00	0.00	0.00	0.00	0.00	0.00	0.00	0.00	0.00	0.00
Afghanistan	AFG			NAT_TOTAL	20200206	0.00		0.00		0.00		0.00		0.00		0.00		0.00		0.00	0.00		0.00	0.00	0.00	0.00		0.00	0.00	0.00	0.00	0.00		0.00			0	0	0.00	0.00	0.00	0.00	0.00	0.00	0.00	0.00	0.00	0.00
Afghanistan	AFG			NAT_TOTAL	20200207	0.00		0.00		0.00		0.00		0.00		0.00		0.00		0.00	0.00		0.00	0.00	0.00	0.00		0.00	0.00	0.00	0.00	0.00		0.00			0	0	0.00	0.00	0.00	0.00	0.00	0.00	0.00	0.00	0.00	0.00
Afghanistan	AFG			NAT_TOTAL	20200208	0.00		0.00		0.00		0.00		0.00		0.00		0.00		0.00	0.00		0.00	0.00	0.00	0.00		0.00	0.00	0.00	0.00	0.00		0.00			0	0	0.00	0.00	0.00	0.00	0.00	0.00	0.00	0.00	0.00	0.00
Afghanistan	AFG			NAT_TOTAL	20200209	0.00		0.00		0.00		0.00		0.00		0.00		0.00		0.00	0.00		0.00	0.00	0.00	0.00		0.00	0.00	0.00	0.00	0.00		0.00			0	0	0.00	0.00	0.00	0.00	0.00	0.00	0.00	0.00	0.00	0.00
Afghanistan	AFG			NAT_TOTAL	20200210	0.00		0.00		0.00		0.00		0.00		0.00		0.00		0.00	0.00		0.00	0.00	0.00	0.00		0.00	0.00	0.00	0.00	0.00		0.00			0	0	0.00	0.00	0.00	0.00	0.00	0.00	0.00	0.00	0.00	0.00
Afghanistan	AFG			NAT_TOTAL	20200211	0.00		0.00		0.00		0.00		0.00		0.00		0.00		0.00	0.00		0.00	0.00	0.00	0.00		0.00	0.00	0.00	0.00	0.00		0.00			0	0	0.00	0.00	0.00	0.00	0.00	0.00	0.00	0.00	0.00	0.00
Afghanistan	AFG			NAT_TOTAL	20200212	0.00		0.00		0.00		0.00		0.00		0.00		0.00		0.00	0.00		0.00	0.00	0.00	0.00		0.00	0.00	0.00	0.00	0.00		0.00			0	0	0.00	0.00	0.00	0.00	0.00	0.00	0.00	0.00	0.00	0.00
Afghanistan	AFG			NAT_TOTAL	20200213	0.00		0.00		0.00		0.00		0.00		0.00		0.00		0.00	0.00		0.00	0.00	0.00	0.00		0.00	0.00	0.00	0.00	0.00		0.00			0	0	0.00	0.00	0.00	0.00	0.00	0.00	0.00	0.00	0.00	0.00
Afghanistan	AFG			NAT_TOTAL	20200214	0.00		0.00		0.00		0.00		0.00		0.00		0.00		0.00	0.00		0.00	0.00	0.00	0.00		0.00	0.00	0.00	0.00	0.00		0.00			0	0	0.00	0.00	0.00	0.00	0.00	0.00	0.00	0.00	0.00	0.00
Afghanistan	AFG			NAT_TOTAL	20200215	0.00		0.00		0.00		0.00		0.00		0.00		0.00		0.00	0.00		0.00	0.00	0.00	0.00		0.00	0.00	0.00	0.00	0.00		0.00			0	0	0.00	0.00	0.00	0.00	0.00	0.00	0.00	0.00	0.00	0.00
Afghanistan	AFG			NAT_TOTAL	20200216	0.00		0.00		0.00		0.00		0.00		0.00		0.00		0.00	0.00		0.00	0.00	0.00	0.00		0.00	0.00	0.00	0.00	0.00		0.00			0	0	0.00	0.00	0.00	0.00	0.00	0.00	0.00	0.00	0.00	0.00
Afghanistan	AFG			NAT_TOTAL	20200217	0.00		0.00		0.00		0.00		0.00		0.00		0.00		0.00	0.00		0.00	0.00	0.00	0.00		0.00	0.00	0.00	0.00	0.00		0.00			0	0	0.00	0.00	0.00	0.00	0.00	0.00	0.00	0.00	0.00	0.00
Afghanistan	AFG			NAT_TOTAL	20200218	0.00		0.00		0.00		0.00		0.00		0.00		0.00		0.00	0.00		0.00	0.00	0.00	0.00		0.00	0.00	0.00	0.00	0.00		0.00			0	0	0.00	0.00	0.00	0.00	0.00	0.00	0.00	0.00	0.00	0.00
Afghanistan	AFG			NAT_TOTAL	20200219	0.00		0.00		0.00		0.00		0.00		0.00		0.00		0.00	0.00		0.00	0.00	0.00	0.00		0.00	0.00	0.00	0.00	0.00		0.00			0	0	0.00	0.00	0.00	0.00	0.00	0.00	0.00	0.00	0.00	0.00
Afghanistan	AFG			NAT_TOTAL	20200220	0.00		0.00		0.00		0.00		0.00		0.00		0.00		0.00	0.00		0.00	0.00	0.00	0.00		0.00	0.00	0.00	0.00	0.00		0.00			0	0	0.00	0.00	0.00	0.00	0.00	0.00	0.00	0.00	0.00	0.00
Afghanistan	AFG			NAT_TOTAL	20200221	0.00		0.00		0.00		0.00		0.00		0.00		0.00		0.00	0.00		0.00	0.00	0.00	0.00		0.00	0.00	0.00	0.00	0.00		0.00			0	0	0.00	0.00	0.00	0.00	0.00	0.00	0.00	0.00	0.00	0.00
Afghanistan	AFG			NAT_TOTAL	20200222	0.00		0.00		0.00		0.00		0.00		0.00		0.00		0.00	0.00		0.00	0.00	0.00	0.00		0.00	0.00	0.00	0.00	0.00		0.00			0	0	0.00	0.00	0.00	0.00	0.00	0.00	0.00	0.00	0.00	0.00
Afghanistan	AFG			NAT_TOTAL	20200223	0.00		0.00		0.00		0.00		0.00		0.00		0.00		3.00	0.00		0.00	0.00	0.00	0.00		1.00	0.00	0.00	0.00	0.00		0.00			0	0	8.33	8.33	10.71	10.71	7.22	7.22	8.33	8.33	0.00	0.00
Afghanistan	AFG			NAT_TOTAL	20200224	0.00		0.00		0.00		0.00		0.00		0.00		0.00		3.00	0.00		0.00	0.00	0.00	0.00		1.00	1.00	0.00	0.00	0.00		0.00			1	0	8.33	8.33	10.71	10.71	10.56	10.56	12.18	12.18	0.00	0.00
Afghanistan	AFG			NAT_TOTAL	20200225	0.00		0.00		0.00		0.00		0.00		0.00		0.00		3.00	0.00		0.00	0.00	0.00	0.00		1.00	1.00	0.00	0.00	0.00		0.00			1	0	8.33	8.33	10.71	10.71	10.56	10.56	12.18	12.18	0.00	0.00
Afghanistan	AFG			NAT_TOTAL	20200226	0.00		0.00		0.00		0.00		0.00		0.00		0.00		3.00	0.00		0.00	0.00	0.00	0.00		1.00	1.00	0.00	0.00	0.00		0.00			1	0	8.33	8.33	10.71	10.71	10.56	10.56	12.18	12.18	0.00	0.00
Afghanistan	AFG			NAT_TOTAL	20200227	0.00		0.00		0.00		0.00		0.00		0.00		0.00		3.00	0.00		0.00	0.00	0.00	0.00		1.00	1.00	0.00	0.00	0.00		0.00			1	0	8.33	8.33	10.71	10.71	10.56	10.56	12.18	12.18	0.00	0.00
Afghanistan	AFG			NAT_TOTAL	20200228	0.00		0.00		0.00		0.00		0.00		0.00		0.00		3.00	0.00		0.00	0.00	0.00	0.00		1.00	1.00	0.00	0.00	0.00		0.00			1	0	8.33	8.33	10.71	10.71	10.56	10.56	12.18	12.18	0.00	0.00
Afghanistan	AFG			NAT_TOTAL	20200229	0.00		0.00		0.00		0.00		0.00		0.00		0.00		3.00	0.00		0.00	0.00	0.00	0.00		1.00	1.00	0.00	0.00	0.00		0.00			1	0	8.33	8.33	10.71	10.71	10.56	10.56	12.18	12.18	0.00	0.00
Afghanistan	AFG			NAT_TOTAL	20200301	0.00		0.00		2.00	0	0.00		0.00		0.00		0.00		3.00	0.00		0.00	0.00	0.00	2.00	1	1.00	1.00	0.00	0.00	0.00		0.00			1	0	27.78	27.78	34.52	34.52	22.22	22.22	25.64	25.64	0.00	0.00
Afghanistan	AFG			NAT_TOTAL	20200302	0.00		0.00		2.00	0	0.00		0.00		0.00		0.00		3.00	0.00		0.00	0.00	0.00	2.00	1	1.00	1.00	0.00	0.00	0.00		0.00			1	0	27.78	27.78	34.52	34.52	22.22	22.22	25.64	25.64	0.00	0.00
Afghanistan	AFG			NAT_TOTAL	20200303	0.00		0.00		2.00	0	0.00		0.00		0.00		0.00		3.00	0.00		0.00	0.00	0.00	2.00	1	1.00	1.00	0.00	0.00	0.00		0.00			2	0	27.78	27.78	34.52	34.52	22.22	22.22	25.64	25.64	0.00	0.00
Afghanistan	AFG			NAT_TOTAL	20200304	0.00		0.00		2.00	0	0.00		0.00		0.00		0.00		3.00	0.00		0.00	0.00	0.00	2.00	1	1.00	1.00	0.00	0.00	0.00		0.00			4	0	27.78	27.78	34.52	34.52	22.22	22.22	25.64	25.64	0.00	0.00
Afghanistan	AFG			NAT_TOTAL	20200305	0.00		0.00		2.00	0	0.00		0.00		0.00		0.00		3.00	0.00		0.00	0.00	0.00	2.00	1	1.00	1.00	0.00	0.00	0.00		0.00			4	0	27.78	27.78	34.52	34.52	22.22	22.22	25.64	25.64	0.00	0.00
Afghanistan	AFG			NAT_TOTAL	20200306	0.00		0.00		2.00	0	0.00		0.00		0.00		0.00		3.00	0.00		0.00	0.00	0.00	2.00	1	1.00	1.00	0.00	0.00	0.00		0.00			4	0	27.78	27.78	34.52	34.52	22.22	22.22	25.64	25.64	0.00	0.00
Afghanistan	AFG			NAT_TOTAL	20200307	0.00		0.00		2.00	0	0.00		0.00		0.00		0.00		3.00	0.00		0.00	0.00	0.00	2.00	1	1.00	1.00	0.00	0.00	0.00		0.00			4	0	27.78	27.78	34.52	34.52	22.22	22.22	25.64	25.64	0.00	0.00
Afghanistan	AFG			NAT_TOTAL	20200308	0.00		0.00		2.00	0	0.00		0.00		0.00		0.00		3.00	0.00		0.00	0.00	0.00	2.00	1	1.00	1.00	0.00	0.00	0.00		0.00			5	0	27.78	27.78	34.52	34.52	22.22	22.22	25.64	25.64	0.00	0.00
Afghanistan	AFG			NAT_TOTAL	20200309	0.00		0.00		2.00	0	0.00		0.00		0.00		0.00		3.00	0.00		0.00	0.00	0.00	2.00	1	1.00	1.00	0.00	0.00	0.00		0.00			7	0	27.78	27.78	34.52	34.52	22.22	22.22	25.64	25.64	0.00	0.00
Afghanistan	AFG			NAT_TOTAL	20200310	0.00		0.00		2.00	0	0.00		0.00		0.00		0.00		3.00	0.00		0.00	0.00	0.00	2.00	1	1.00	1.00	0.00	0.00	0.00		0.00			8	0	27.78	27.78	34.52	34.52	22.22	22.22	25.64	25.64	0.00	0.00
Afghanistan	AFG			NAT_TOTAL	20200311	0.00		0.00		2.00	0	0.00		0.00		0.00		0.00		3.00	0.00		0.00	0.00	0.00	2.00	1	1.00	1.00	0.00	0.00	0.00		0.00			11	0	27.78	27.78	34.52	34.52	22.22	22.22	25.64	25.64	0.00	0.00
Afghanistan	AFG			NAT_TOTAL	20200312	0.00		0.00		2.00	0	0.00		0.00		0.00		0.00		3.00	0.00		0.00	0.00	0.00	2.00	1	1.00	1.00	15000000.00	0.00	0.00		0.00			12	0	27.78	27.78	34.52	34.52	22.22	22.22	25.64	25.64	0.00	0.00
Afghanistan	AFG			NAT_TOTAL	20200313	0.00		0.00		2.00	0	0.00		0.00		0.00		0.00		3.00	0.00		0.00	0.00	0.00	2.00	1	1.00	1.00	0.00	0.00	0.00		0.00			13	0	27.78	27.78	34.52	34.52	22.22	22.22	25.64	25.64	0.00	0.00
Afghanistan	AFG			NAT_TOTAL	20200314	3.00	1	0.00		2.00	0	0.00		0.00		0.00		0.00		3.00	0.00		0.00	0.00	0.00	2.00	1	1.00	1.00	25000000.00	0.00	0.00		0.00			15	0	38.89	38.89	48.81	48.81	28.89	28.89	33.33	33.33	0.00	0.00
Afghanistan	AFG			NAT_TOTAL	20200315	3.00	1	0.00		2.00	0	0.00		0.00		0.00		0.00		3.00	0.00		0.00	0.00	0.00	2.00	1	1.00	1.00	0.00	0.00	0.00		0.00			16	0	38.89	38.89	48.81	48.81	28.89	28.89	33.33	33.33	0.00	0.00
Afghanistan	AFG			NAT_TOTAL	20200316	3.00	1	0.00		2.00	0	0.00		0.00		0.00		0.00		3.00	0.00		0.00	0.00	0.00	2.00	1	1.00	1.00	0.00	0.00	0.00		0.00			18	0	38.89	38.89	48.81	48.81	28.89	28.89	33.33	33.33	0.00	0.00
Afghanistan	AFG			NAT_TOTAL	20200317	3.00	1	0.00		2.00	0	0.00		0.00		0.00		0.00		3.00	0.00		0.00	0.00	0.00	2.00	1	1.00	1.00	0.00	0.00	0.00		0.00			20	0	38.89	38.89	48.81	48.81	28.89	28.89	33.33	33.33	0.00	0.00
Afghanistan	AFG			NAT_TOTAL	20200318	3.00	1	0.00		2.00	1	0.00		0.00		0.00		0.00		3.00	0.00		0.00	0.00	0.00	2.00	1	1.00	1.00	0.00	0.00	0.00		0.00			24	0	41.67	41.67	53.57	53.57	30.56	30.56	35.26	35.26	0.00	0.00
Afghanistan	AFG			NAT_TOTAL	20200319	3.00	1	0.00		2.00	1	0.00		0.00		0.00		0.00		3.00	0.00		0.00	0.00	0.00	2.00	1	1.00	1.00	0.00	0.00	0.00		0.00			25	0	41.67	41.67	53.57	53.57	30.56	30.56	35.26	35.26	0.00	0.00
Afghanistan	AFG			NAT_TOTAL	20200320	3.00	1	0.00		2.00	1	0.00		0.00		0.00		0.00		3.00	0.00		0.00	0.00	0.00	2.00	1	1.00	1.00	0.00	0.00	0.00		0.00			29	0	41.67	41.67	53.57	53.57	30.56	30.56	35.26	35.26	0.00	0.00
Afghanistan	AFG			NAT_TOTAL	20200321	3.00	1	0.00		2.00	1	0.00		0.00		0.00		0.00		3.00	0.00		0.00	0.00	0.00	2.00	1	1.00	1.00	0.00	0.00	0.00		0.00			30	0	41.67	41.67	53.57	53.57	30.56	30.56	35.26	35.26	0.00	0.00
Afghanistan	AFG			NAT_TOTAL	20200322	3.00	1	0.00		2.00	1	0.00		0.00		0.00		0.00		3.00	0.00		0.00	0.00	0.00	2.00	1	1.00	1.00	0.00	0.00	0.00		0.00			34	1	41.67	41.67	53.57	53.57	30.56	30.56	35.26	35.26	0.00	0.00
Afghanistan	AFG			NAT_TOTAL	20200323	3.00	1	0.00		2.00	1	0.00		0.00		0.00		0.00		3.00	0.00		0.00	0.00	0.00	2.00	1	1.00	1.00	0.00	0.00	0.00		0.00			41	1	41.67	41.67	53.57	53.57	30.56	30.56	35.26	35.26	0.00	0.00
Afghanistan	AFG			NAT_TOTAL	20200324	3.00	1	3.00	0	2.00	1	0.00		0.00		0.00		0.00		3.00	0.00		0.00	0.00	0.00	2.00	1	1.00	1.00	0.00	0.00	0.00		0.00			43	1	50.93	50.93	64.29	64.29	36.11	36.11	41.67	41.67	0.00	0.00
Afghanistan	AFG			NAT_TOTAL	20200325	3.00	1	3.00	0	2.00	1	0.00		0.00		2.00	0	1.00	0	3.00	0.00		0.00	0.00	0.00	2.00	1	1.00	1.00	0.00	0.00	0.00		0.00			76	2	59.26	59.26	71.43	71.43	41.11	41.11	47.44	47.44	0.00	0.00
Afghanistan	AFG			NAT_TOTAL	20200326	3.00	1	3.00	0	2.00	1	0.00		0.00		2.00	0	1.00	0	3.00	0.00		0.00	0.00	0.00	2.00	1	1.00	1.00	0.00	0.00	0.00		0.00			80	3	59.26	59.26	71.43	71.43	41.11	41.11	47.44	47.44	0.00	0.00
Afghanistan	AFG			NAT_TOTAL	20200327	3.00	1	3.00	0	2.00	1	0.00		0.00		2.00	0	1.00	0	3.00	0.00		0.00	0.00	0.00	2.00	1	1.00	1.00	0.00	0.00	0.00		0.00			91	3	59.26	59.26	71.43	71.43	41.11	41.11	47.44	47.44	0.00	0.00
Afghanistan	AFG			NAT_TOTAL	20200328	3.00	1	3.00	0	2.00	1	0.00		2.00	0	2.00	0	1.00	0	3.00	0.00		0.00	0.00	0.00	2.00	1	1.00	1.00	0.00	0.00	0.00		0.00			107	4	67.59	67.59	80.95	80.95	46.11	46.11	53.21	53.21	0.00	0.00
Afghanistan	AFG			NAT_TOTAL	20200329	3.00	1	3.00	0	2.00	1	0.00		2.00	0	2.00	0	1.00	0	3.00	0.00		0.00	0.00	0.00	2.00	1	1.00	1.00	0.00	0.00	0.00		0.00			118	4	67.59	67.59	80.95	80.95	46.11	46.11	53.21	53.21	0.00	0.00
Afghanistan	AFG			NAT_TOTAL	20200330	3.00	1	3.00	0	2.00	1	0.00		2.00	0	2.00	0	1.00	0	3.00	0.00		0.00	0.00	0.00	2.00	1	1.00	1.00	0.00	0.00	0.00		0.00			146	4	67.59	67.59	80.95	80.95	46.11	46.11	53.21	53.21	0.00	0.00
Afghanistan	AFG			NAT_TOTAL	20200331	3.00	1	3.00	0	2.00	1	0.00		2.00	0	2.00	0	1.00	0	3.00	0.00		0.00	0.00	0.00	2.00	1	1.00	1.00	0.00	0.00	0.00		0.00			175	4	67.59	67.59	80.95	80.95	46.11	46.11	53.21	53.21	0.00	0.00
Afghanistan	AFG			NAT_TOTAL	20200401	3.00	1	3.00	0	2.00	1	0.00		2.00	0	2.00	0	1.00	0	3.00	0.00		0.00	0.00	0.00	2.00	1	1.00	1.00	0.00	0.00	0.00		0.00			197	4	67.59	67.59	80.95	80.95	46.11	46.11	53.21	53.21	0.00	0.00
Afghanistan	AFG			NAT_TOTAL	20200402	3.00	1	3.00	0	2.00	1	0.00		2.00	0	2.00	0	1.00	0	3.00	0.00		0.00	0.00	0.00	2.00	1	1.00	1.00	0.00	0.00	0.00		0.00			240	4	67.59	67.59	80.95	80.95	46.11	46.11	53.21	53.21	0.00	0.00
Afghanistan	AFG			NAT_TOTAL	20200403	3.00	1	3.00	0	2.00	1	0.00		2.00	0	2.00	0	1.00	0	3.00	0.00		0.00	0.00	0.00	2.00	1	1.00	1.00	0.00	0.00	0.00		0.00			275	8	67.59	67.59	80.95	80.95	46.11	46.11	53.21	53.21	0.00	0.00
Afghanistan	AFG			NAT_TOTAL	20200404	3.00	1	3.00	0	2.00	1	0.00		2.00	0	2.00	0	1.00	0	3.00	0.00		0.00	0.00	0.00	2.00	1	1.00	1.00	0.00	0.00	0.00		0.00			300	10	67.59	67.59	80.95	80.95	46.11	46.11	53.21	53.21	0.00	0.00
Afghanistan	AFG			NAT_TOTAL	20200405	3.00	1	3.00	0	2.00	1	4.00	1	2.00	0	2.00	0	1.00	0	3.00	0.00		0.00	0.00	0.00	2.00	1	1.00	1.00	0.00	0.00	0.00		0.00			338	12	78.70	78.70	80.95	80.95	52.78	52.78	60.90	60.90	0.00	0.00
Afghanistan	AFG			NAT_TOTAL	20200406	3.00	1	3.00	0	2.00	1	4.00	1	2.00	0	2.00	0	1.00	0	3.00	0.00		0.00	0.00	0.00	2.00	1	1.00	1.00	0.00	0.00	0.00		0.00			368	15	78.70	78.70	80.95	80.95	52.78	52.78	60.90	60.90	0.00	0.00
Afghanistan	AFG			NAT_TOTAL	20200407	3.00	1	3.00	0	2.00	1	4.00	1	2.00	0	2.00	0	1.00	0	3.00	0.00		0.00	0.00	0.00	2.00	1	1.00	1.00	0.00	0.00	0.00		0.00			424	16	78.70	78.70	80.95	80.95	52.78	52.78	60.90	60.90	0.00	0.00
Afghanistan	AFG			NAT_TOTAL	20200408	3.00	1	3.00	0	2.00	1	4.00	1	2.00	0	2.00	0	1.00	0	3.00	0.00		0.00	0.00	0.00	2.00	1	1.00	1.00	0.00	0.00	0.00		0.00			445	16	78.70	78.70	80.95	80.95	52.78	52.78	60.90	60.90	0.00	0.00
Afghanistan	AFG			NAT_TOTAL	20200409	3.00	1	3.00	0	2.00	1	4.00	1	2.00	0	2.00	0	1.00	0	3.00	0.00		0.00	0.00	0.00	2.00	1	1.00	1.00	0.00	0.00	0.00		0.00			485	17	78.70	78.70	80.95	80.95	52.78	52.78	60.90	60.90	0.00	0.00
Afghanistan	AFG			NAT_TOTAL	20200410	3.00	1	3.00	0	2.00	1	4.00	1	2.00	0	2.00	0	1.00	0	3.00	0.00		0.00	0.00	0.00	2.00	1	1.00	1.00	0.00	0.00	0.00		0.00			532	18	78.70	78.70	80.95	80.95	52.78	52.78	60.90	60.90	0.00	0.00
Afghanistan	AFG			NAT_TOTAL	20200411	3.00	1	3.00	0	2.00	1	4.00	1	2.00	0	2.00	0	1.00	0	3.00	0.00		0.00	0.00	0.00	2.00	1	1.00	1.00	54577750.00	0.00	0.00		0.00			556	18	78.70	78.70	80.95	80.95	52.78	52.78	60.90	60.90	0.00	0.00
Afghanistan	AFG			NAT_TOTAL	20200412	3.00	1	3.00	0	2.00	1	4.00	1	2.00	0	2.00	0	2.00	0	3.00	0.00		0.00	0.00	0.00	2.00	1	1.00	1.00	140400000.00	0.00	0.00		0.00			608	19	84.26	84.26	83.33	83.33	56.11	56.11	64.74	64.74	0.00	0.00
Afghanistan	AFG			NAT_TOTAL	20200413	3.00	1	3.00	0	2.00	1	4.00	1	2.00	0	2.00	0	2.00	0	3.00	0.00		0.00	0.00	0.00	2.00	1	1.00	1.00	0.00	0.00	0.00		0.00			666	22	84.26	84.26	83.33	83.33	56.11	56.11	64.74	64.74	0.00	0.00
Afghanistan	AFG			NAT_TOTAL	20200414	3.00	1	3.00	0	2.00	1	4.00	1	2.00	0	2.00	0	2.00	0	3.00	0.00		0.00	0.00	0.00	2.00	1	1.00	1.00	0.00	0.00	0.00		0.00			715	23	84.26	84.26	83.33	83.33	56.11	56.11	64.74	64.74	0.00	0.00
Afghanistan	AFG			NAT_TOTAL	20200415	3.00	1	3.00	0	2.00	1	4.00	1	2.00	0	2.00	0	2.00	0	3.00	0.00		0.00	0.00	0.00	2.00	1	1.00	1.00	0.00	0.00	0.00		0.00			785	29	84.26	84.26	83.33	83.33	56.11	56.11	64.74	64.74	0.00	0.00
Afghanistan	AFG			NAT_TOTAL	20200416	3.00	1	3.00	0	2.00	1	4.00	1	2.00	0	2.00	0	2.00	0	3.00	0.00		0.00	0.00	0.00	2.00	1	1.00	1.00	0.00	0.00	0.00		0.00			841	30	84.26	84.26	83.33	83.33	56.11	56.11	64.74	64.74	0.00	0.00
Afghanistan	AFG			NAT_TOTAL	20200417	3.00	1	3.00	0	2.00	1	4.00	1	2.00	0	2.00	0	2.00	0	3.00	0.00		0.00	0.00	0.00	2.00	1	1.00	1.00	0.00	0.00	0.00		0.00			907	30	84.26	84.26	83.33	83.33	56.11	56.11	64.74	64.74	0.00	0.00
Afghanistan	AFG			NAT_TOTAL	20200418	3.00	1	3.00	0	2.00	1	4.00	1	2.00	0	2.00	0	2.00	0	3.00	0.00		0.00	0.00	0.00	2.00	1	1.00	1.00	0.00	0.00	0.00		0.00			934	30	84.26	84.26	83.33	83.33	56.11	56.11	64.74	64.74	0.00	0.00
Afghanistan	AFG			NAT_TOTAL	20200419	3.00	1	3.00	0	2.00	1	4.00	1	2.00	0	2.00	0	2.00	0	3.00	0.00		0.00	0.00	0.00	2.00	1	1.00	1.00	0.00	0.00	0.00		0.00			997	33	84.26	84.26	83.33	83.33	56.11	56.11	64.74	64.74	0.00	0.00
Afghanistan	AFG			NAT_TOTAL	20200420	3.00	1	3.00	0	2.00	1	4.00	1	2.00	0	2.00	0	2.00	0	3.00	0.00		0.00	0.00	0.00	2.00	1	1.00	1.00	0.00	0.00	0.00		0.00			1027	36	84.26	84.26	83.33	83.33	56.11	56.11	64.74	64.74	0.00	0.00
Afghanistan	AFG			NAT_TOTAL	20200421	3.00	1	3.00	0	2.00	1	4.00	1	2.00	0	2.00	0	2.00	0	3.00	0.00		0.00	0.00	0.00	2.00	1	1.00	1.00	0.00	0.00	0.00		0.00			1093	36	84.26	84.26	83.33	83.33	56.11	56.11	64.74	64.74	0.00	0.00
Afghanistan	AFG			NAT_TOTAL	20200422	3.00	1	3.00	0	2.00	1	4.00	1	2.00	0	2.00	0	2.00	0	3.00	0.00		0.00	0.00	0.00	2.00	1	1.00	1.00	0.00	0.00	0.00		0.00			1177	40	84.26	84.26	83.33	83.33	56.11	56.11	64.74	64.74	0.00	0.00
Afghanistan	AFG			NAT_TOTAL	20200423	3.00	1	3.00	0	2.00	1	4.00	1	2.00	0	2.00	0	2.00	0	3.00	0.00		0.00	0.00	0.00	2.00	1	1.00	1.00	0.00	0.00	0.00		0.00			1236	40	84.26	84.26	83.33	83.33	56.11	56.11	64.74	64.74	0.00	0.00
Afghanistan	AFG			NAT_TOTAL	20200424	3.00	1	3.00	0	2.00	1	4.00	1	2.00	0	2.00	0	2.00	0	3.00	0.00		0.00	0.00	0.00	2.00	1	1.00	1.00	0.00	0.00	0.00		0.00			1331	43	84.26	84.26	83.33	83.33	56.11	56.11	64.74	64.74	0.00	0.00
Afghanistan	AFG			NAT_TOTAL	20200425	3.00	1	3.00	0	2.00	1	4.00	1	2.00	0	2.00	0	2.00	0	3.00	0.00		0.00	0.00	0.00	2.00	1	1.00	1.00	0.00	0.00	0.00		0.00			1464	47	84.26	84.26	83.33	83.33	56.11	56.11	64.74	64.74	0.00	0.00
Afghanistan	AFG			NAT_TOTAL	20200426	3.00	1	3.00	0	2.00	1	4.00	1	2.00	0	2.00	0	2.00	0	3.00	0.00		0.00	0.00	0.00	2.00	1	1.00	1.00	0.00	0.00	0.00		0.00			1532	52	84.26	84.26	83.33	83.33	56.11	56.11	64.74	64.74	0.00	0.00
Afghanistan	AFG			NAT_TOTAL	20200427	3.00	1	3.00	0	2.00	1	4.00	1	2.00	0	2.00	0	2.00	0	3.00	0.00		0.00	0.00	0.00	2.00	1	1.00	1.00	0.00	0.00	1.00	1	0.00			1704	58	84.26	84.26	83.33	83.33	57.78	57.78	66.67	66.67	0.00	0.00
Afghanistan	AFG			NAT_TOTAL	20200428	3.00	1	3.00	0	2.00	1	4.00	1	2.00	0	2.00	0	2.00	0	3.00	0.00		0.00	0.00	0.00	2.00	1	1.00	1.00	0.00	0.00	1.00	1	0.00			1830	59	84.26	84.26	83.33	83.33	57.78	57.78	66.67	66.67	0.00	0.00
Afghanistan	AFG			NAT_TOTAL	20200429	3.00	1	3.00	0	2.00	1	4.00	1	2.00	0	2.00	0	2.00	0	3.00	0.00		0.00	0.00	0.00	2.00	1	1.00	1.00	0.00	0.00	1.00	1	0.00			1940	61	84.26	84.26	83.33	83.33	57.78	57.78	66.67	66.67	0.00	0.00
Afghanistan	AFG			NAT_TOTAL	20200430	3.00	1	3.00	0	2.00	1	4.00	1	2.00	0	2.00	0	2.00	0	3.00	0.00		0.00	0.00	0.00	2.00	1	1.00	1.00	0.00	0.00	1.00	1	0.00			2127	64	84.26	84.26	83.33	83.33	57.78	57.78	66.67	66.67	0.00	0.00
Afghanistan	AFG			NAT_TOTAL	20200501	3.00	1	3.00	0	2.00	1	4.00	1	2.00	0	2.00	0	2.00	0	3.00	0.00		1.00	0.00	0.00	2.00	1	1.00	1.00	0.00	0.00	1.00	1	0.00			2291	68	84.26	84.26	83.33	83.33	61.11	61.11	66.67	66.67	25.00	25.00
Afghanistan	AFG			NAT_TOTAL	20200502	3.00	1	3.00	0	2.00	1	4.00	1	2.00	0	2.00	0	2.00	0	3.00	0.00		1.00	0.00	0.00	2.00	1	1.00	1.00	0.00	0.00	1.00	1	0.00			2470	72	84.26	84.26	83.33	83.33	61.11	61.11	66.67	66.67	25.00	25.00
Afghanistan	AFG			NAT_TOTAL	20200503	3.00	1	3.00	0	2.00	1	4.00	1	2.00	0	2.00	0	2.00	0	3.00	0.00		1.00	0.00	0.00	2.00	1	1.00	1.00	0.00	0.00	1.00	1	0.00			2705	85	84.26	84.26	83.33	83.33	61.11	61.11	66.67	66.67	25.00	25.00
Afghanistan	AFG			NAT_TOTAL	20200504	3.00	1	3.00	0	2.00	1	4.00	1	2.00	0	2.00	0	2.00	0	3.00	0.00		1.00	0.00	0.00	2.00	1	1.00	1.00	0.00	0.00	1.00	1	0.00			2895	90	84.26	84.26	83.33	83.33	61.11	61.11	66.67	66.67	25.00	25.00
Afghanistan	AFG			NAT_TOTAL	20200505	3.00	1	3.00	0	2.00	1	4.00	1	2.00	0	2.00	0	2.00	0	3.00	0.00		1.00	0.00	0.00	2.00	1	1.00	1.00	0.00	0.00	1.00	1	0.00			3225	95	84.26	84.26	83.33	83.33	61.11	61.11	66.67	66.67	25.00	25.00
Afghanistan	AFG			NAT_TOTAL	20200506	3.00	1	3.00	0	2.00	1	4.00	1	2.00	0	2.00	0	2.00	0	3.00	0.00		1.00	0.00	0.00	2.00	1	1.00	1.00	0.00	0.00	1.00	1	0.00			3393	104	84.26	84.26	83.33	83.33	61.11	61.11	66.67	66.67	25.00	25.00
Afghanistan	AFG			NAT_TOTAL	20200507	3.00	1	3.00	0	2.00	1	4.00	1	2.00	0	2.00	0	2.00	0	3.00	0.00		1.00	0.00	0.00	2.00	1	1.00	1.00	0.00	0.00	1.00	1	0.00			3564	106	84.26	84.26	83.33	83.33	61.11	61.11	66.67	66.67	25.00	25.00
Afghanistan	AFG			NAT_TOTAL	20200508	3.00	1	3.00	0	2.00	1	4.00	1	2.00	0	2.00	0	2.00	0	3.00	0.00		1.00	0.00	0.00	2.00	1	1.00	1.00	0.00	0.00	1.00	1	0.00			3781	109	84.26	84.26	83.33	83.33	61.11	61.11	66.67	66.67	25.00	25.00
Afghanistan	AFG			NAT_TOTAL	20200509	3.00	1	3.00	0	2.00	1	4.00	1	2.00	0	2.00	0	2.00	0	3.00	0.00		1.00	0.00	0.00	2.00	1	1.00	1.00	0.00	0.00	1.00	1	0.00			4042	115	84.26	84.26	83.33	83.33	61.11	61.11	66.67	66.67	25.00	25.00
Afghanistan	AFG			NAT_TOTAL	20200510	3.00	1	3.00	0	2.00	1	4.00	1	2.00	0	2.00	0	2.00	0	3.00	0.00		1.00	0.00	0.00	2.00	1	1.00	1.00	0.00	0.00	1.00	1	0.00			4403	120	84.26	84.26	83.33	83.33	61.11	61.11	66.67	66.67	25.00	25.00
Afghanistan	AFG			NAT_TOTAL	20200511	3.00	1	3.00	0	2.00	1	4.00	1	2.00	0	2.00	0	2.00	0	3.00	0.00		1.00	0.00	0.00	2.00	1	1.00	1.00	0.00	0.00	1.00	1	0.00			4687	122	84.26	84.26	83.33	83.33	61.11	61.11	66.67	66.67	25.00	25.00
Afghanistan	AFG			NAT_TOTAL	20200512	3.00	1	3.00	0	2.00	1	4.00	1	2.00	0	2.00	0	2.00	0	3.00	0.00		1.00	0.00	0.00	2.00	1	1.00	1.00	0.00	0.00	1.00	1	0.00			4968	127	84.26	84.26	83.33	83.33	61.11	61.11	66.67	66.67	25.00	25.00
Afghanistan	AFG			NAT_TOTAL	20200513	3.00	1	3.00	0	2.00	1	4.00	1	2.00	0	2.00	0	2.00	0	3.00	0.00		1.00	0.00	0.00	2.00	1	1.00	1.00	0.00	0.00	1.00	1	0.00			5227	132	84.26	84.26	83.33	83.33	61.11	61.11	66.67	66.67	25.00	25.00
Afghanistan	AFG			NAT_TOTAL	20200514	3.00	1	3.00	0	2.00	1	4.00	1	2.00	0	2.00	0	2.00	0	3.00	0.00		1.00	0.00	0.00	2.00	1	1.00	1.00	14000000.00	0.00	1.00	1	0.00			5640	136	84.26	84.26	83.33	83.33	61.11	61.11	66.67	66.67	25.00	25.00
Afghanistan	AFG			NAT_TOTAL	20200515	3.00	1	3.00	0	2.00	1	4.00	1	2.00	0	2.00	0	2.00	0	3.00	0.00		1.00	0.00	0.00	2.00	1	1.00	1.00	0.00	0.00	1.00	1	0.00			6054	153	84.26	84.26	83.33	83.33	61.11	61.11	66.67	66.67	25.00	25.00
Afghanistan	AFG			NAT_TOTAL	20200516	3.00	1	3.00	0	2.00	1	4.00	1	2.00	0	2.00	0	2.00	0	3.00	0.00		1.00	0.00	0.00	2.00	1	1.00	1.00	0.00	0.00	1.00	1	0.00			6403	168	84.26	84.26	83.33	83.33	61.11	61.11	66.67	66.67	25.00	25.00
Afghanistan	AFG			NAT_TOTAL	20200517	3.00	1	3.00	0	2.00	1	4.00	1	2.00	0	2.00	0	2.00	0	3.00	0.00		1.00	0.00	0.00	2.00	1	1.00	1.00	0.00	0.00	1.00	1	0.00			6665	170	84.26	84.26	83.33	83.33	61.11	61.11	66.67	66.67	25.00	25.00
Afghanistan	AFG			NAT_TOTAL	20200518	3.00	1	3.00	0	2.00	1	4.00	1	2.00	0	2.00	0	2.00	0	3.00	0.00		1.00	0.00	0.00	2.00	1	1.00	1.00	0.00	0.00	1.00	1	0.00			7073	173	84.26	84.26	83.33	83.33	61.11	61.11	66.67	66.67	25.00	25.00
Afghanistan	AFG			NAT_TOTAL	20200519	3.00	1	3.00	0	2.00	1	4.00	1	2.00	0	2.00	0	2.00	0	3.00	0.00		1.00	0.00	0.00	2.00	1	1.00	1.00	0.00	0.00	1.00	1	0.00			7654	178	84.26	84.26	83.33	83.33	61.11	61.11	66.67	66.67	25.00	25.00
Afghanistan	AFG			NAT_TOTAL	20200520	3.00	1	3.00	0	2.00	1	4.00	1	2.00	0	2.00	0	2.00	0	3.00	0.00		1.00	0.00	0.00	2.00	1	1.00	1.00	0.00	0.00	1.00	1	0.00			8146	188	84.26	84.26	83.33	83.33	61.11	61.11	66.67	66.67	25.00	25.00
Afghanistan	AFG			NAT_TOTAL	20200521	3.00	1	3.00	0	2.00	1	4.00	1	2.00	0	2.00	0	2.00	0	3.00	0.00		1.00	0.00	0.00	2.00	1	1.00	1.00	0.00	0.00	1.00	1	0.00			8677	194	84.26	84.26	83.33	83.33	61.11	61.11	66.67	66.67	25.00	25.00
Afghanistan	AFG			NAT_TOTAL	20200522	3.00	1	3.00	0	2.00	1	4.00	1	2.00	0	2.00	0	2.00	0	3.00	0.00		1.00	0.00	0.00	2.00	1	1.00	1.00	0.00	0.00	1.00	1	0.00			9219	206	84.26	84.26	83.33	83.33	61.11	61.11	66.67	66.67	25.00	25.00
Afghanistan	AFG			NAT_TOTAL	20200523	3.00	1	3.00	0	2.00	1	4.00	1	2.00	0	2.00	0	2.00	0	3.00	0.00		1.00	0.00	0.00	2.00	1	1.00	1.00	0.00	0.00	1.00	1	0.00			10001	217	84.26	84.26	83.33	83.33	61.11	61.11	66.67	66.67	25.00	25.00
Afghanistan	AFG			NAT_TOTAL	20200524	3.00	1	3.00	0	2.00	1	4.00	1	2.00	0	2.00	0	2.00	0	3.00	0.00		1.00	0.00	0.00	2.00	1	1.00	1.00	0.00	0.00	1.00	1	0.00			10585	219	84.26	84.26	83.33	83.33	61.11	61.11	66.67	66.67	25.00	25.00
Afghanistan	AFG			NAT_TOTAL	20200525	3.00	1	3.00	0	2.00	1	4.00	1	2.00	0	2.00	0	2.00	0	3.00	0.00		1.00	0.00	0.00	2.00	1	1.00	1.00	0.00	0.00	1.00	1	0.00			11176	220	84.26	84.26	83.33	83.33	61.11	61.11	66.67	66.67	25.00	25.00
Afghanistan	AFG			NAT_TOTAL	20200526	3.00	1	3.00	0	2.00	1	4.00	1	2.00	0	2.00	0	2.00	0	3.00	0.00		1.00	0.00	0.00	2.00	1	1.00	1.00	0.00	0.00	1.00	1	0.00			11834	221	84.26	84.26	83.33	83.33	61.11	61.11	66.67	66.67	25.00	25.00
Afghanistan	AFG			NAT_TOTAL	20200527	3.00	1	3.00	0	2.00	1	4.00	1	2.00	0	2.00	0	2.00	0	3.00	0.00		1.00	0.00	0.00	2.00	1	1.00	1.00	0.00	0.00	1.00	1	0.00			12459	228	84.26	84.26	83.33	83.33	61.11	61.11	66.67	66.67	25.00	25.00
Afghanistan	AFG			NAT_TOTAL	20200528	3.00	1	3.00	0	2.00	1	4.00	1	2.00	0	2.00	0	2.00	0	3.00	0.00		1.00	0.00	0.00	2.00	1	1.00	1.00	0.00	0.00	1.00	1	0.00			13039	236	84.26	84.26	83.33	83.33	61.11	61.11	66.67	66.67	25.00	25.00
Afghanistan	AFG			NAT_TOTAL	20200529	3.00	1	3.00	0	2.00	1	4.00	1	2.00	0	2.00	0	2.00	0	3.00	0.00		1.00	0.00	0.00	2.00	1	1.00	1.00	0.00	0.00	1.00	1	0.00			13662	247	84.26	84.26	83.33	83.33	61.11	61.11	66.67	66.67	25.00	25.00
Afghanistan	AFG			NAT_TOTAL	20200530	3.00	1	3.00	0	2.00	1	4.00	1	2.00	0	2.00	0	2.00	0	3.00	0.00		1.00	0.00	0.00	2.00	1	1.00	1.00	0.00	0.00	1.00	1	0.00			14528	250	84.26	84.26	83.33	83.33	61.11	61.11	66.67	66.67	25.00	25.00
Afghanistan	AFG			NAT_TOTAL	20200531	3.00	1	3.00	0	2.00	1	4.00	1	2.00	0	2.00	0	2.00	0	3.00	0.00		1.00	0.00	0.00	2.00	1	1.00	1.00	0.00	0.00	1.00	1	0.00			15208	258	84.26	84.26	83.33	83.33	61.11	61.11	66.67	66.67	25.00	25.00
Afghanistan	AFG			NAT_TOTAL	20200601	3.00	1	3.00	0	2.00	1	4.00	1	2.00	0	2.00	0	2.00	0	3.00	0.00		0.00	0.00	0.00	2.00	1	1.00	1.00	0.00	0.00	1.00	1	0.00			15753	266	84.26	84.26	83.33	83.33	57.78	57.78	66.67	66.67	0.00	0.00
Afghanistan	AFG			NAT_TOTAL	20200602	3.00	1	3.00	0	2.00	1	4.00	1	2.00	0	2.00	0	2.00	0	3.00	0.00		0.00	0.00	0.00	2.00	1	1.00	1.00	0.00	0.00	1.00	1	0.00			16512	274	84.26	84.26	83.33	83.33	57.78	57.78	66.67	66.67	0.00	0.00
Afghanistan	AFG			NAT_TOTAL	20200603	3.00	1	3.00	0	2.00	1	4.00	1	2.00	0	2.00	0	2.00	0	3.00	0.00		0.00	0.00	0.00	2.00	1	1.00	1.00	0.00	0.00	1.00	1	0.00			17270	298	84.26	84.26	83.33	83.33	57.78	57.78	66.67	66.67	0.00	0.00
Afghanistan	AFG			NAT_TOTAL	20200604	3.00	1	3.00	0	2.00	1	4.00	1	2.00	0	2.00	0	2.00	0	3.00	0.00		0.00	0.00	0.00	2.00	1	1.00	1.00	0.00	0.00	1.00	1	0.00			18057	304	84.26	84.26	83.33	83.33	57.78	57.78	66.67	66.67	0.00	0.00
Afghanistan	AFG			NAT_TOTAL	20200605	3.00	1	3.00	0	2.00	1	4.00	1	2.00	0	2.00	0	2.00	0	3.00	0.00		0.00	0.00	0.00	2.00	1	1.00	1.00	0.00	0.00	1.00	1	0.00			18972	313	84.26	84.26	83.33	83.33	57.78	57.78	66.67	66.67	0.00	0.00
Afghanistan	AFG			NAT_TOTAL	20200606	3.00	1	3.00	0	2.00	1	4.00	1	2.00	0	2.00	0	2.00	0	3.00	0.00		0.00	0.00	0.00	2.00	1	1.00	1.00	0.00	0.00	1.00	1	0.00			19554	331	84.26	84.26	83.33	83.33	57.78	57.78	66.67	66.67	0.00	0.00
Afghanistan	AFG			NAT_TOTAL	20200607	3.00	1	3.00	0	2.00	1	4.00	1	2.00	0	2.00	0	2.00	0	3.00	0.00		0.00	0.00	0.00	2.00	1	1.00	1.00	0.00	0.00	3.00	1	0.00			20345	361	84.26	84.26	83.33	83.33	61.11	61.11	70.51	70.51	0.00	0.00
Afghanistan	AFG			NAT_TOTAL	20200608	3.00	1	3.00	0	2.00	1	4.00	1	2.00	0	2.00	0	2.00	0	3.00	0.00		0.00	0.00	0.00	2.00	1	1.00	1.00	0.00	0.00	3.00	1	0.00			20920	373	84.26	84.26	83.33	83.33	61.11	61.11	70.51	70.51	0.00	0.00
Afghanistan	AFG			NAT_TOTAL	20200609	3.00	1	3.00	0	2.00	1	4.00	1	2.00	0	2.00	0	2.00	0	1.00	0.00		0.00	0.00	0.00	2.00	1	1.00	1.00	0.00	0.00	3.00	1	0.00			21462	388	78.70	78.70	76.19	76.19	57.78	57.78	66.67	66.67	0.00	0.00
Afghanistan	AFG			NAT_TOTAL	20200610	3.00	1	3.00	0	2.00	1	4.00	1	2.00	0	2.00	0	2.00	0	1.00	0.00		0.00	0.00	0.00	2.00	1	1.00	1.00	0.00	0.00	3.00	1	0.00			22146	409	78.70	78.70	76.19	76.19	57.78	57.78	66.67	66.67	0.00	0.00
Afghanistan	AFG			NAT_TOTAL	20200611	3.00	1	3.00	0	2.00	1	4.00	1	2.00	0	2.00	0	2.00	0	1.00	0.00		0.00	0.00	0.00	2.00	1	1.00	1.00	0.00	0.00	3.00	1	0.00			22894	430	78.70	78.70	76.19	76.19	57.78	57.78	66.67	66.67	0.00	0.00
Afghanistan	AFG			NAT_TOTAL	20200612	3.00	1	3.00	0	2.00	1	4.00	1	2.00	0	2.00	0	2.00	0	1.00	0.00		0.00	0.00	0.00	2.00	1	1.00	1.00	0.00	0.00	3.00	1	0.00			23550	450	78.70	78.70	76.19	76.19	57.78	57.78	66.67	66.67	0.00	0.00
Afghanistan	AFG			NAT_TOTAL	20200613	3.00	1	3.00	0	2.00	1	4.00	1	2.00	0	2.00	0	2.00	0	1.00	0.00		0.00	0.00	0.00	2.00	1	1.00	1.00	0.00	0.00	3.00	1	0.00			24106	455	78.70	78.70	76.19	76.19	57.78	57.78	66.67	66.67	0.00	0.00
Afghanistan	AFG			NAT_TOTAL	20200614	3.00	1	3.00	0	2.00	1	4.00	1	2.00	0	2.00	0	2.00	0	1.00	0.00		0.00	0.00	0.00	2.00	1	1.00	1.00	0.00	0.00	3.00	1	0.00			24770	475	78.70	78.70	76.19	76.19	57.78	57.78	66.67	66.67	0.00	0.00
Afghanistan	AFG			NAT_TOTAL	20200615	3.00	1	3.00	0	2.00	1	4.00	1	2.00	0	2.00	0	2.00	0	1.00	0.00		0.00	0.00	0.00	2.00	1	1.00	1.00	0.00	0.00	3.00	1	0.00			25531	482	78.70	78.70	76.19	76.19	57.78	57.78	66.67	66.67	0.00	0.00
Afghanistan	AFG			NAT_TOTAL	20200616	3.00	1	3.00	0	2.00	1	4.00	1	2.00	0	2.00	0	2.00	0	1.00	0.00		0.00	0.00	0.00	2.00	1	1.00	1.00	0.00	0.00	3.00	1	0.00			26314	495	78.70	78.70	76.19	76.19	57.78	57.78	66.67	66.67	0.00	0.00
Afghanistan	AFG			NAT_TOTAL	20200617	3.00	1	3.00	0	2.00	1	4.00	1	2.00	0	2.00	0	2.00	0	1.00	0.00		0.00	0.00	0.00	2.00	1	1.00	1.00	0.00	0.00	3.00	1	0.00			26878	508	78.70	78.70	76.19	76.19	57.78	57.78	66.67	66.67	0.00	0.00
Afghanistan	AFG			NAT_TOTAL	20200618	3.00	1	3.00	0	2.00	1	4.00	1	2.00	0	2.00	0	2.00	0	1.00	0.00		0.00	0.00	0.00	2.00	1	1.00	1.00	0.00	0.00	3.00	1	0.00			27536	550	78.70	78.70	76.19	76.19	57.78	57.78	66.67	66.67	0.00	0.00
Afghanistan	AFG			NAT_TOTAL	20200619	3.00	1	3.00	0	2.00	1	4.00	1	2.00	0	2.00	0	2.00	0	1.00	0.00		0.00	0.00	0.00	2.00	1	1.00	1.00	0.00	0.00	3.00	1	0.00			27882	552	78.70	78.70	76.19	76.19	57.78	57.78	66.67	66.67	0.00	0.00
Afghanistan	AFG			NAT_TOTAL	20200620	3.00	1	3.00	0	2.00	1	4.00	1	2.00	0	2.00	0	2.00	0	1.00	0.00		0.00	0.00	0.00	2.00	1	1.00	1.00	0.00	0.00	3.00	1	0.00			28428	573	78.70	78.70	76.19	76.19	57.78	57.78	66.67	66.67	0.00	0.00
Afghanistan	AFG			NAT_TOTAL	20200621	3.00	1	3.00	0	2.00	1	4.00	1	2.00	0	2.00	0	2.00	0	1.00	0.00		0.00	0.00	0.00	2.00	1	1.00	1.00	0.00	0.00	3.00	1	0.00			28837	585	78.70	78.70	76.19	76.19	57.78	57.78	66.67	66.67	0.00	0.00
Afghanistan	AFG			NAT_TOTAL	20200622	3.00	1	3.00	0	2.00	1	4.00	1	2.00	0	2.00	0	2.00	0	1.00	0.00		0.00	0.00	0.00	2.00	1	1.00	1.00	0.00	0.00	3.00	1	0.00			29147	597	78.70	78.70	76.19	76.19	57.78	57.78	66.67	66.67	0.00	0.00
Afghanistan	AFG			NAT_TOTAL	20200623	3.00	1	3.00	0	2.00	1	4.00	1	2.00	0	2.00	0	2.00	0	1.00	0.00		0.00	0.00	0.00	2.00	1	1.00	1.00	0.00	0.00	3.00	1	0.00			29471	617	78.70	78.70	76.19	76.19	57.78	57.78	66.67	66.67	0.00	0.00
Afghanistan	AFG			NAT_TOTAL	20200624	3.00	1	3.00	0	2.00	1	4.00	1	2.00	0	2.00	0	2.00	0	1.00	0.00		0.00	0.00	0.00	2.00	1	1.00	1.00	0.00	0.00	3.00	1	0.00			29705	638	78.70	78.70	76.19	76.19	57.78	57.78	66.67	66.67	0.00	0.00
Afghanistan	AFG			NAT_TOTAL	20200625	3.00	1	3.00	0	2.00	1	4.00	1	2.00	0	2.00	0	2.00	0	1.00	0.00		0.00	0.00	0.00	2.00	1	1.00	1.00	0.00	0.00	3.00	1	0.00			30165	674	78.70	78.70	76.19	76.19	57.78	57.78	66.67	66.67	0.00	0.00
Afghanistan	AFG			NAT_TOTAL	20200626	3.00	1	3.00	0	2.00	1	4.00	1	2.00	0	2.00	0	2.00	0	1.00	0.00		0.00	0.00	0.00	2.00	1	1.00	1.00	0.00	0.00	3.00	1	0.00			30441	682	78.70	78.70	76.19	76.19	57.78	57.78	66.67	66.67	0.00	0.00
Afghanistan	AFG			NAT_TOTAL	20200627	3.00	1	3.00	0	2.00	1	4.00	1	2.00	0	2.00	0	2.00	0	1.00	0.00		0.00	0.00	0.00	2.00	1	1.00	1.00	0.00	0.00	3.00	1	0.00			30606	716	78.70	78.70	76.19	76.19	57.78	57.78	66.67	66.67	0.00	0.00
Afghanistan	AFG			NAT_TOTAL	20200628	3.00	1	3.00	0	2.00	1	4.00	1	2.00	0	2.00	0	2.00	0	1.00	0.00		0.00	0.00	0.00	2.00	1	1.00	1.00	0.00	0.00	3.00	1	0.00			30957	728	78.70	78.70	76.19	76.19	57.78	57.78	66.67	66.67	0.00	0.00
Afghanistan	AFG			NAT_TOTAL	20200629	3.00	1	3.00	0	2.00	1	4.00	1	2.00	0	2.00	0	2.00	0	1.00	0.00		0.00	0.00	0.00	2.00	1	1.00	1.00	0.00	0.00	3.00	1	0.00			31228	740	78.70	78.70	76.19	76.19	57.78	57.78	66.67	66.67	0.00	0.00
Afghanistan	AFG			NAT_TOTAL	20200630	3.00	1	3.00	0	2.00	1	4.00	1	2.00	0	2.00	0	2.00	0	1.00	0.00		0.00	0.00	0.00	2.00	1	1.00	1.00	0.00	0.00	3.00	1	0.00			31507	752	78.70	78.70	76.19	76.19	57.78	57.78	66.67	66.67	0.00	0.00
Afghanistan	AFG			NAT_TOTAL	20200701	3.00	1	3.00	0	2.00	1	4.00	1	2.00	0	2.00	0	2.00	0	1.00	0.00		0.00	0.00	0.00	2.00	1	1.00	1.00	0.00	0.00	3.00	1	0.00			31826	780	78.70	78.70	76.19	76.19	57.78	57.78	66.67	66.67	0.00	0.00
Afghanistan	AFG			NAT_TOTAL	20200702	3.00	1	3.00	0	2.00	1	4.00	1	2.00	0	2.00	0	2.00	0	1.00	0.00		0.00	0.00	0.00	2.00	1	1.00	1.00	0.00	0.00	3.00	1	0.00			32012	809	78.70	78.70	76.19	76.19	57.78	57.78	66.67	66.67	0.00	0.00
Afghanistan	AFG			NAT_TOTAL	20200703	3.00	1	3.00	0	2.00	1	4.00	1	2.00	0	2.00	0	2.00	0	1.00	0.00		0.00	0.00	0.00	2.00	1	1.00	1.00	0.00	0.00	3.00	1	0.00			32314	821	78.70	78.70	76.19	76.19	57.78	57.78	66.67	66.67	0.00	0.00
Afghanistan	AFG			NAT_TOTAL	20200704	3.00	1	3.00	0	2.00	1	4.00	1	2.00	0	2.00	0	2.00	0	1.00	0.00		0.00	0.00	0.00	2.00	1	1.00	1.00	0.00	0.00	3.00	1	0.00			32662	828	78.70	78.70	76.19	76.19	57.78	57.78	66.67	66.67	0.00	0.00
Afghanistan	AFG			NAT_TOTAL	20200705	3.00	1	3.00	0	2.00	1	4.00	1	2.00	0	2.00	0	2.00	0	1.00	0.00		0.00	0.00	0.00	2.00	1	1.00	1.00	0.00	0.00	3.00	1	0.00			32941	866	78.70	78.70	76.19	76.19	57.78	57.78	66.67	66.67	0.00	0.00
Afghanistan	AFG			NAT_TOTAL	20200706	3.00	1	3.00	0	2.00	1	4.00	1	2.00	0	2.00	0	2.00	0	1.00	0.00		0.00	0.00	0.00	2.00	1	1.00	1.00	0.00	0.00	3.00	1	0.00			33180	900	78.70	78.70	76.19	76.19	57.78	57.78	66.67	66.67	0.00	0.00
Afghanistan	AFG			NAT_TOTAL	20200707	3.00	1	3.00	0	2.00	1	4.00	1	2.00	0	2.00	0	2.00	0	1.00	0.00		0.00	0.00	0.00	2.00	1	1.00	1.00	0.00	0.00	3.00	1	0.00			33374	922	78.70	78.70	76.19	76.19	57.78	57.78	66.67	66.67	0.00	0.00
Afghanistan	AFG			NAT_TOTAL	20200708	3.00	1	3.00	0	2.00	1	4.00	1	2.00	0	2.00	0	2.00	0	1.00	0.00		0.00	0.00	0.00	2.00	1	1.00	1.00	0.00	0.00	3.00	1	0.00			33584	939	78.70	78.70	76.19	76.19	57.78	57.78	66.67	66.67	0.00	0.00
Afghanistan	AFG			NAT_TOTAL	20200709	3.00	1	3.00	0	2.00	1	4.00	1	2.00	0	2.00	0	2.00	0	1.00	0.00		0.00	0.00	0.00	2.00	1	1.00	1.00	0.00	0.00	3.00	1	0.00			33898	959	78.70	78.70	76.19	76.19	57.78	57.78	66.67	66.67	0.00	0.00
Afghanistan	AFG			NAT_TOTAL	20200710	3.00	1	3.00	0	2.00	1	4.00	1	2.00	0	2.00	0	2.00	0	1.00	0.00		0.00	0.00	0.00	2.00	1	1.00	1.00	0.00	0.00	3.00	1	0.00			34184	973	78.70	78.70	76.19	76.19	57.78	57.78	66.67	66.67	0.00	0.00
Afghanistan	AFG			NAT_TOTAL	20200711	3.00	1	3.00	0	2.00	1	4.00	1	2.00	0	2.00	0	2.00	0	1.00	0.00		0.00	0.00	0.00	2.00	1	1.00	1.00	0.00	0.00	3.00	1	0.00			34356	996	78.70	78.70	76.19	76.19	57.78	57.78	66.67	66.67	0.00	0.00
Afghanistan	AFG			NAT_TOTAL	20200712	3.00	1	3.00	0	2.00	1	4.00	1	2.00	0	2.00	0	2.00	0	1.00	0.00		0.00	0.00	0.00	2.00	1	1.00	1.00	0.00	0.00	3.00	1	0.00			34441	1012	78.70	78.70	76.19	76.19	57.78	57.78	66.67	66.67	0.00	0.00
Afghanistan	AFG			NAT_TOTAL	20200713	3.00	1	3.00	0	2.00	1	4.00	1	2.00	0	2.00	0	2.00	0	1.00	0.00		0.00	0.00	0.00	2.00	1	1.00	1.00	0.00	0.00	3.00	1	0.00			34595	1040	78.70	78.70	76.19	76.19	57.78	57.78	66.67	66.67	0.00	0.00
Afghanistan	AFG			NAT_TOTAL	20200714	3.00	1	3.00	0	2.00	1	4.00	1	2.00	0	2.00	0	2.00	0	1.00	0.00		0.00	0.00	0.00	2.00	1	1.00	1.00	0.00	0.00	3.00	1	0.00			34730	1064	78.70	78.70	76.19	76.19	57.78	57.78	66.67	66.67	0.00	0.00
Afghanistan	AFG			NAT_TOTAL	20200715	3.00	1	3.00	0	2.00	1	4.00	1	2.00	0	2.00	0	2.00	0	1.00	0.00		0.00	0.00	0.00	2.00	1	1.00	1.00	0.00	0.00	3.00	1	0.00			34984	1096	78.70	78.70	76.19	76.19	57.78	57.78	66.67	66.67	0.00	0.00
Afghanistan	AFG			NAT_TOTAL	20200716	3.00	1	3.00	0	2.00	1	4.00	1	2.00	0	2.00	0	2.00	0	1.00	0.00		0.00	0.00	0.00	2.00	1	1.00	1.00	0.00	0.00	3.00	1	0.00			35060	1117	78.70	78.70	76.19	76.19	57.78	57.78	66.67	66.67	0.00	0.00
Afghanistan	AFG			NAT_TOTAL	20200717	3.00	1	3.00	0	2.00	1	4.00	1	2.00	0	2.00	0	2.00	0	1.00	0.00		0.00	0.00	0.00	2.00	1	1.00	1.00	0.00	0.00	3.00	1	0.00			35219	1149	78.70	78.70	76.19	76.19	57.78	57.78	66.67	66.67	0.00	0.00
Afghanistan	AFG			NAT_TOTAL	20200718	3.00	1	3.00	0	2.00	1	4.00	1	2.00	0	2.00	0	2.00	0	1.00	0.00		0.00	0.00	0.00	2.00	1	1.00	1.00	0.00	0.00	3.00	1	0.00			35279	1166	78.70	78.70	76.19	76.19	57.78	57.78	66.67	66.67	0.00	0.00
Afghanistan	AFG			NAT_TOTAL	20200719	3.00	1	3.00	0	2.00	1	4.00	1	2.00	0	2.00	0	2.00	0	1.00	0.00		0.00	0.00	0.00	2.00	1	1.00	1.00	0.00	0.00	3.00	1	0.00			35453	1183	78.70	78.70	76.19	76.19	57.78	57.78	66.67	66.67	0.00	0.00
Afghanistan	AFG			NAT_TOTAL	20200720	3.00	1	3.00	0	2.00	1	4.00	1	2.00	0	2.00	0	2.00	0	1.00	0.00		0.00	0.00	0.00	2.00	1	1.00	1.00	0.00	0.00	3.00	1	0.00			35493	1185	78.70	78.70	76.19	76.19	57.78	57.78	66.67	66.67	0.00	0.00
Afghanistan	AFG			NAT_TOTAL	20200721	3.00	1	3.00	0	2.00	1	4.00	1	2.00	0	2.00	0	2.00	0	1.00	0.00		0.00	0.00	0.00	2.00	1	1.00	1.00	0.00	0.00	3.00	1	0.00			35605	1188	78.70	78.70	76.19	76.19	57.78	57.78	66.67	66.67	0.00	0.00
Afghanistan	AFG			NAT_TOTAL	20200722	3.00	1	3.00	0	2.00	1	4.00	1	2.00	0	2.00	0	2.00	0	1.00	0.00		0.00	0.00	0.00	2.00	1	1.00	1.00	0.00	0.00	3.00	1	0.00			35717	1192	78.70	78.70	76.19	76.19	57.78	57.78	66.67	66.67	0.00	0.00
Afghanistan	AFG			NAT_TOTAL	20200723	3.00	1	3.00	0	2.00	1	4.00	1	2.00	0	2.00	0	2.00	0	1.00	0.00		0.00	0.00	0.00	2.00	1	1.00	1.00	0.00	0.00	3.00	1	0.00			35918	1213	78.70	78.70	76.19	76.19	57.78	57.78	66.67	66.67	0.00	0.00
Afghanistan	AFG			NAT_TOTAL	20200724	3.00	1	3.00	0	2.00	1	4.00	1	2.00	0	2.00	0	2.00	0	1.00	0.00		0.00	0.00	0.00	2.00	1	1.00	1.00	0.00	0.00	3.00	1	0.00			35978	1227	78.70	78.70	76.19	76.19	57.78	57.78	66.67	66.67	0.00	0.00
Afghanistan	AFG			NAT_TOTAL	20200725	3.00	1	3.00	0	2.00	1	4.00	1	2.00	0	2.00	0	2.00	0	1.00	0.00		0.00	0.00	0.00	2.00	1	1.00	1.00	0.00	0.00	3.00	1	0.00			36026	1249	78.70	78.70	76.19	76.19	57.78	57.78	66.67	66.67	0.00	0.00
Afghanistan	AFG			NAT_TOTAL	20200726	3.00	1	3.00	0	2.00	1	4.00	1	2.00	0	2.00	0	2.00	0	1.00	0.00		0.00	0.00	0.00	2.00	1	1.00	1.00	0.00	0.00	3.00	1	0.00			36147	1261	78.70	78.70	76.19	76.19	57.78	57.78	66.67	66.67	0.00	0.00
Afghanistan	AFG			NAT_TOTAL	20200727	3.00	1	3.00	0	2.00	1	4.00	1	2.00	0	2.00	0	2.00	0	1.00	0.00		0.00	0.00	0.00	2.00	1	1.00	1.00	0.00	0.00	3.00	1	0.00			36253	1271	78.70	78.70	76.19	76.19	57.78	57.78	66.67	66.67	0.00	0.00
Afghanistan	AFG			NAT_TOTAL	20200728	3.00	1	3.00	0	2.00	1	4.00	1	2.00	0	2.00	0	2.00	0	1.00	0.00		0.00	0.00	0.00	2.00	1	1.00	1.00	0.00	0.00	3.00	1	0.00			36358	1272	78.70	78.70	76.19	76.19	57.78	57.78	66.67	66.67	0.00	0.00
Afghanistan	AFG			NAT_TOTAL	20200729	3.00	1	3.00	0	2.00	1	4.00	1	2.00	0	2.00	0	2.00	0	1.00	0.00		0.00	0.00	0.00	2.00	1	1.00	1.00	0.00	0.00	3.00	1	0.00			36463	1273	78.70	78.70	76.19	76.19	57.78	57.78	66.67	66.67	0.00	0.00
Afghanistan	AFG			NAT_TOTAL	20200730	3.00	1	3.00	0	2.00	1	4.00	1	2.00	0	2.00	0	2.00	0	1.00	0.00		0.00	0.00	0.00	2.00	1	1.00	1.00	0.00	0.00	3.00	1	0.00			36532	1283	78.70	78.70	76.19	76.19	57.78	57.78	66.67	66.67	0.00	0.00
Afghanistan	AFG			NAT_TOTAL	20200731	3.00	1	3.00	0	2.00	1	4.00	1	2.00	0	2.00	0	2.00	0	1.00	0.00		0.00	0.00	0.00	2.00	1	1.00	1.00	0.00	0.00	3.00	1	0.00			36665	1284	78.70	78.70	76.19	76.19	57.78	57.78	66.67	66.67	0.00	0.00
Afghanistan	AFG			NAT_TOTAL	20200801	3.00	1	3.00	0	2.00	1	4.00	1	2.00	0	2.00	0	2.00	0	1.00	0.00		0.00	0.00	0.00	2.00	1	1.00	1.00	0.00	0.00	3.00	1	0.00			36700	1285	78.70	78.70	76.19	76.19	57.78	57.78	66.67	66.67	0.00	0.00
Afghanistan	AFG			NAT_TOTAL	20200802	3.00	1	3.00	0	2.00	1	4.00	1	2.00	0	2.00	0	2.00	0	1.00	0.00		0.00	0.00	0.00	2.00	1	1.00	1.00	0.00	0.00	3.00	1	0.00			36701	1286	78.70	78.70	76.19	76.19	57.78	57.78	66.67	66.67	0.00	0.00
Afghanistan	AFG			NAT_TOTAL	20200803	3.00	1	3.00	0	2.00	1	4.00	1	2.00	0	2.00	0	2.00	0	1.00	0.00		0.00	0.00	0.00	2.00	1	1.00	1.00	0.00	0.00	3.00	1	0.00			36737	1290	78.70	78.70	76.19	76.19	57.78	57.78	66.67	66.67	0.00	0.00
Afghanistan	AFG			NAT_TOTAL	20200804	3.00	1	2.00	0	2.00	1	4.00	1	2.00	0	2.00	0	2.00	0	1.00	0.00		0.00	0.00	0.00	2.00	1	1.00	1.00	0.00	0.00	3.00	1	0.00			36773	1290	75.00	75.00	72.62	72.62	55.56	55.56	64.10	64.10	0.00	0.00
Afghanistan	AFG			NAT_TOTAL	20200805	2.00	1	2.00	0	2.00	1	4.00	1	2.00	0	2.00	0	2.00	0	1.00	0.00		0.00	0.00	0.00	2.00	1	1.00	1.00	0.00	0.00	3.00	1	0.00			36820	1296	71.30	71.30	69.05	69.05	53.33	53.33	61.54	61.54	0.00	0.00
Afghanistan	AFG			NAT_TOTAL	20200806	2.00	1	2.00	0	2.00	1	4.00	1	2.00	0	2.00	0	2.00	0	1.00	0.00		0.00	0.00	0.00	2.00	1	1.00	1.00	0.00	0.00	3.00	1	0.00			36928	1301	71.30	71.30	69.05	69.05	53.33	53.33	61.54	61.54	0.00	0.00
Afghanistan	AFG			NAT_TOTAL	20200807	2.00	1	2.00	0	2.00	1	4.00	1	2.00	0	2.00	0	2.00	0	1.00	0.00		0.00	0.00	0.00	2.00	1	1.00	1.00	0.00	0.00	3.00	1	0.00			37006	1310	71.30	71.30	69.05	69.05	53.33	53.33	61.54	61.54	0.00	0.00
Afghanistan	AFG			NAT_TOTAL	20200808	2.00	1	2.00	0	2.00	1	4.00	1	2.00	0	2.00	0	2.00	0	1.00	0.00		0.00	0.00	0.00	2.00	1	1.00	1.00	0.00	0.00	3.00	1	0.00			37046	1315	71.30	71.30	69.05	69.05	53.33	53.33	61.54	61.54	0.00	0.00
Afghanistan	AFG			NAT_TOTAL	20200809	2.00	1	2.00	0	2.00	1	4.00	1	2.00	0	2.00	0	2.00	0	1.00	0.00		0.00	0.00	0.00	2.00	1	1.00	1.00	0.00	0.00	3.00	1	0.00			37083	1321	71.30	71.30	69.05	69.05	53.33	53.33	61.54	61.54	0.00	0.00
Afghanistan	AFG			NAT_TOTAL	20200810	2.00	1	2.00	0	2.00	1	4.00	1	2.00	0	2.00	0	2.00	0	1.00	0.00		0.00	0.00	0.00	2.00	1	1.00	1.00	0.00	0.00	3.00	1	0.00			37153	1329	71.30	71.30	69.05	69.05	53.33	53.33	61.54	61.54	0.00	0.00
Afghanistan	AFG			NAT_TOTAL	20200811	2.00	1	2.00	0	2.00	1	4.00	1	2.00	0	2.00	0	2.00	0	1.00	0.00		0.00	0.00	0.00	2.00	1	1.00	1.00	0.00	0.00	3.00	1	0.00			37260	1346	71.30	71.30	69.05	69.05	53.33	53.33	61.54	61.54	0.00	0.00
Afghanistan	AFG			NAT_TOTAL	20200812	2.00	1	2.00	0	2.00	1	4.00	1	2.00	0	2.00	0	2.00	0	1.00	0.00		0.00	0.00	0.00	2.00	1	1.00	1.00	0.00	0.00	3.00	1	0.00			37336	1356	71.30	71.30	69.05	69.05	53.33	53.33	61.54	61.54	0.00	0.00
Afghanistan	AFG			NAT_TOTAL	20200813	2.00	1	2.00	0	2.00	1	4.00	1	2.00	0	2.00	0	2.00	0	1.00	0.00		0.00	0.00	0.00	2.00	1	1.00	1.00	0.00	0.00	3.00	1	0.00			37422	1365	71.30	71.30	69.05	69.05	53.33	53.33	61.54	61.54	0.00	0.00
Afghanistan	AFG			NAT_TOTAL	20200814	2.00	1	2.00	0	2.00	1	4.00	1	2.00	0	2.00	0	2.00	0	1.00	0.00		0.00	0.00	0.00	2.00	1	1.00	1.00	0.00	0.00	3.00	1	0.00			37497	1370	71.30	71.30	69.05	69.05	53.33	53.33	61.54	61.54	0.00	0.00
Afghanistan	AFG			NAT_TOTAL	20200815	2.00	1	2.00	0	0.00		4.00	1	2.00	0	2.00	0	2.00	0	1.00	0.00		0.00	0.00	0.00	2.00	1	1.00	1.00	0.00	0.00	3.00	1	0.00			37542	1371	60.19	60.19	69.05	69.05	46.67	46.67	53.85	53.85	0.00	0.00
Afghanistan	AFG			NAT_TOTAL	20200816	2.00	1	2.00	0	0.00		4.00	1	2.00	0	2.00	0	2.00	0	1.00	0.00		0.00	0.00	0.00	2.00	1	1.00	1.00	0.00	0.00	3.00	1	0.00			37590	1376	60.19	60.19	69.05	69.05	46.67	46.67	53.85	53.85	0.00	0.00
Afghanistan	AFG			NAT_TOTAL	20200817	2.00	1	2.00	0	0.00		4.00	1	2.00	0	2.00	0	2.00	0	1.00	0.00		0.00	0.00	0.00	2.00	1	1.00	1.00	0.00	0.00	3.00	1	0.00			37667	1378	60.19	60.19	69.05	69.05	46.67	46.67	53.85	53.85	0.00	0.00
Afghanistan	AFG			NAT_TOTAL	20200818	2.00	1	2.00	1	0.00		0.00		2.00	1	2.00	0	1.00	0	1.00	0.00		0.00	0.00	0.00	2.00	1	3.00	2.00	0.00	0.00	3.00	1	0.00			37710	1382	48.15	48.15	60.71	60.71	47.22	47.22	54.49	54.49	0.00	0.00
Afghanistan	AFG			NAT_TOTAL	20200819	2.00	1	2.00	1	0.00		0.00		2.00	1	2.00	0	1.00	0	1.00	0.00		0.00	0.00	0.00	2.00	1	3.00	2.00	0.00	0.00	3.00	1	0.00			37750	1384	48.15	48.15	60.71	60.71	47.22	47.22	54.49	54.49	0.00	0.00
Afghanistan	AFG			NAT_TOTAL	20200820	2.00	1	2.00	1	0.00		0.00		2.00	1	2.00	0	1.00	0	1.00	0.00		0.00	0.00	0.00	2.00	1	3.00	2.00	0.00	0.00	3.00	1	0.00			37852	1386	48.15	48.15	60.71	60.71	47.22	47.22	54.49	54.49	0.00	0.00
Afghanistan	AFG			NAT_TOTAL	20200821	2.00	1	2.00	1	0.00		0.00		2.00	1	2.00	0	1.00	0	1.00	0.00		0.00	0.00	39400000.00	2.00	1	3.00	2.00	0.00	0.00	3.00	1	0.00			37885	1386	48.15	48.15	60.71	60.71	47.22	47.22	54.49	54.49	0.00	0.00
Afghanistan	AFG			NAT_TOTAL	20200822	2.00	1	2.00	1	0.00		0.00		2.00	1	2.00	0	1.00	0	1.00	0.00		0.00	0.00	0.00	2.00	1	3.00	2.00	0.00	0.00	3.00	1	0.00			37944	1386	48.15	48.15	60.71	60.71	47.22	47.22	54.49	54.49	0.00	0.00
Afghanistan	AFG			NAT_TOTAL	20200823	2.00	1	2.00	1	0.00		0.00		2.00	1	2.00	0	1.00	0	1.00	0.00		0.00	0.00	0.00	2.00	1	3.00	2.00	0.00	0.00	3.00	1	0.00			37990	1388	48.15	48.15	60.71	60.71	47.22	47.22	54.49	54.49	0.00	0.00
Afghanistan	AFG			NAT_TOTAL	20200824	2.00	1	2.00	1	0.00		0.00		2.00	1	2.00	0	1.00	0	1.00	0.00		0.00	0.00	0.00	2.00	1	3.00	2.00	0.00	0.00	3.00	1	0.00			38045	1390	48.15	48.15	60.71	60.71	47.22	47.22	54.49	54.49	0.00	0.00
Afghanistan	AFG			NAT_TOTAL	20200825	2.00	1	2.00	1	0.00		0.00		2.00	1	2.00	0	1.00	0	1.00	0.00		0.00	0.00	0.00	2.00	1	3.00	2.00	0.00	0.00	3.00	1	0.00			38061	1398	48.15	48.15	60.71	60.71	47.22	47.22	54.49	54.49	0.00	0.00
Afghanistan	AFG			NAT_TOTAL	20200826	2.00	1	0.00		0.00		0.00		0.00		0.00		0.00		1.00	0.00		0.00	0.00	0.00	2.00	1	3.00	2.00	0.00	0.00	3.00	1	0.00			38103	1402	21.30	21.30	28.57	28.57	31.11	31.11	35.90	35.90	0.00	0.00
Afghanistan	AFG			NAT_TOTAL	20200827	2.00	1	0.00		0.00		0.00		0.00		0.00		0.00		1.00	0.00		0.00	0.00	0.00	2.00	1	3.00	2.00	0.00	0.00	3.00	1	0.00			38119	1402	21.30	21.30	28.57	28.57	31.11	31.11	35.90	35.90	0.00	0.00
Afghanistan	AFG			NAT_TOTAL	20200828	2.00	1	0.00		0.00		0.00		0.00		0.00		0.00		1.00	0.00		0.00	0.00	0.00	2.00	1	3.00	2.00	0.00	0.00	3.00	1	0.00			38130	1403	21.30	21.30	28.57	28.57	31.11	31.11	35.90	35.90	0.00	0.00
Afghanistan	AFG			NAT_TOTAL	20200829	2.00	1	0.00		0.00		0.00		0.00		0.00		0.00		1.00	0.00		0.00	0.00	0.00	2.00	1	3.00	2.00	0.00	0.00	3.00	1	0.00			38133	1403	21.30	21.30	28.57	28.57	31.11	31.11	35.90	35.90	0.00	0.00
Afghanistan	AFG			NAT_TOTAL	20200830	2.00	1	0.00		0.00		0.00		0.00		0.00		0.00		1.00	0.00		0.00	0.00	0.00	2.00	1	3.00	2.00	0.00	0.00	3.00	1	0.00			38155	1403	21.30	21.30	28.57	28.57	31.11	31.11	35.90	35.90	0.00	0.00
Afghanistan	AFG			NAT_TOTAL	20200831	2.00	1	0.00		0.00		0.00		0.00		0.00		0.00		1.00	0.00		0.00	0.00	0.00	2.00	1	3.00	2.00	0.00	0.00	3.00	1	0.00			38159	1403	21.30	21.30	28.57	28.57	31.11	31.11	35.90	35.90	0.00	0.00
Afghanistan	AFG			NAT_TOTAL	20200901	2.00	1	0.00		0.00		0.00		0.00		0.00		0.00		1.00	0.00		0.00	0.00	0.00	2.00	1	3.00	2.00	0.00	0.00	3.00	1	0.00			38193	1407	21.30	21.30	28.57	28.57	31.11	31.11	35.90	35.90	0.00	0.00
Afghanistan	AFG			NAT_TOTAL	20200902	2.00	1	0.00		0.00		0.00		0.00		0.00		0.00		1.00	0.00		0.00	0.00	0.00	2.00	1	3.00	2.00	0.00	0.00	3.00	1	0.00			38243	1410	21.30	21.30	28.57	28.57	31.11	31.11	35.90	35.90	0.00	0.00
Afghanistan	AFG			NAT_TOTAL	20200903	2.00	1	0.00		0.00		0.00		0.00		0.00		0.00		1.00	0.00		0.00	0.00	0.00	2.00	1	3.00	2.00	0.00	0.00	3.00	1	0.00			38288	1410	21.30	21.30	28.57	28.57	31.11	31.11	35.90	35.90	0.00	0.00
Afghanistan	AFG			NAT_TOTAL	20200904	2.00	1	0.00		0.00		0.00		0.00		0.00		0.00		1.00	0.00		0.00	0.00	0.00	2.00	1	3.00	2.00	0.00	0.00	3.00	1	0.00			38304	1410	21.30	21.30	28.57	28.57	31.11	31.11	35.90	35.90	0.00	0.00
Afghanistan	AFG			NAT_TOTAL	20200905	2.00	1	0.00		0.00		0.00		0.00		0.00		0.00		1.00	0.00		0.00	0.00	0.00	2.00	1	3.00	1.00	0.00	0.00	3.00	1	0.00			38324	1410	21.30	21.30	28.57	28.57	27.78	27.78	32.05	32.05	0.00	0.00
Afghanistan	AFG			NAT_TOTAL	20200906	2.00	1	0.00		0.00		0.00		0.00		0.00		0.00		1.00	0.00		0.00	0.00	0.00	2.00	1	3.00	1.00	0.00	0.00	3.00	1	0.00			38398	1413	21.30	21.30	28.57	28.57	27.78	27.78	32.05	32.05	0.00	0.00
Afghanistan	AFG			NAT_TOTAL	20200907	2.00	1	0.00		0.00		0.00		0.00		0.00		0.00		1.00	0.00		0.00	0.00	0.00	2.00	1	3.00	1.00	0.00	0.00	3.00	1	0.00			38494	1416	21.30	21.30	28.57	28.57	27.78	27.78	32.05	32.05	0.00	0.00
Afghanistan	AFG			NAT_TOTAL	20200908	2.00	1	0.00		0.00		0.00		0.00		0.00		0.00		1.00	0.00		0.00	0.00	0.00	2.00	1	3.00	1.00	0.00	0.00	3.00	1	0.00			38520	1419	21.30	21.30	28.57	28.57	27.78	27.78	32.05	32.05	0.00	0.00
Afghanistan	AFG			NAT_TOTAL	20200909	2.00	1	0.00		0.00		0.00		0.00		0.00		0.00		1.00	0.00		0.00	0.00	0.00	2.00	1	3.00	1.00	0.00	0.00	3.00	1	0.00			38544	1421	21.30	21.30	28.57	28.57	27.78	27.78	32.05	32.05	0.00	0.00
Afghanistan	AFG			NAT_TOTAL	20200910	2.00	1	0.00		0.00		0.00		0.00		0.00		0.00		1.00	0.00		0.00	0.00	0.00	2.00	1	3.00	1.00	0.00	0.00	3.00	1	0.00			38572	1421	21.30	21.30	28.57	28.57	27.78	27.78	32.05	32.05	0.00	0.00
Afghanistan	AFG			NAT_TOTAL	20200911	2.00	1	0.00		0.00		0.00		0.00		0.00		0.00		1.00	0.00		0.00	0.00	0.00	2.00	1	3.00	1.00	0.00	0.00	3.00	1	0.00			38606	1421	21.30	21.30	28.57	28.57	27.78	27.78	32.05	32.05	0.00	0.00
Afghanistan	AFG			NAT_TOTAL	20200912	2.00	1	0.00		0.00		0.00		0.00		0.00		0.00		1.00	0.00		0.00	0.00	0.00	2.00	1	3.00	1.00	0.00	0.00	3.00	1	0.00			38641	1421	21.30	21.30	28.57	28.57	27.78	27.78	32.05	32.05	0.00	0.00
Afghanistan	AFG			NAT_TOTAL	20200913	2.00	1	0.00		0.00		0.00		0.00		0.00		0.00		1.00	0.00		0.00	0.00	0.00	2.00	1	3.00	1.00	0.00	0.00	3.00	1	0.00			38716	1421	21.30	21.30	28.57	28.57	27.78	27.78	32.05	32.05	0.00	0.00
Afghanistan	AFG			NAT_TOTAL	20200914	2.00	1	0.00		0.00		0.00		0.00		0.00		0.00		1.00	0.00		0.00	0.00	0.00	2.00	1	3.00	1.00	0.00	0.00	3.00	1	0.00			38772	1427	21.30	21.30	28.57	28.57	27.78	27.78	32.05	32.05	0.00	0.00
Afghanistan	AFG			NAT_TOTAL	20200915	2.00	1	0.00		0.00		0.00		0.00		0.00		0.00		1.00	0.00		0.00	0.00	0.00	2.00	1	3.00	1.00	0.00	0.00	3.00	1	0.00			38815	1428	21.30	21.30	28.57	28.57	27.78	27.78	32.05	32.05	0.00	0.00
Afghanistan	AFG			NAT_TOTAL	20200916	2.00	1	0.00		0.00		0.00		0.00		0.00		0.00		1.00	0.00		0.00	0.00	0.00	2.00	1	3.00	1.00	0.00	0.00	3.00	1	0.00			38855	1438	21.30	21.30	28.57	28.57	27.78	27.78	32.05	32.05	0.00	0.00
Afghanistan	AFG			NAT_TOTAL	20200917	2.00	1	0.00		0.00		0.00		0.00		0.00		0.00		1.00	0.00		0.00	0.00	0.00	2.00	1	3.00	1.00	0.00	0.00	3.00	1	0.00			38872	1438	21.30	21.30	28.57	28.57	27.78	27.78	32.05	32.05	0.00	0.00
Afghanistan	AFG			NAT_TOTAL	20200918	2.00	1	0.00		0.00		0.00		0.00		0.00		0.00		1.00	0.00		0.00	0.00	0.00	2.00	1	3.00	1.00	0.00	0.00	3.00	1	0.00			38897	1439	21.30	21.30	28.57	28.57	27.78	27.78	32.05	32.05	0.00	0.00
Afghanistan	AFG			NAT_TOTAL	20200919	2.00	1	0.00		0.00		0.00		0.00		0.00		0.00		1.00	0.00		0.00	0.00	0.00	2.00	1	3.00	1.00	0.00	0.00	3.00	1	0.00			38919	1439	21.30	21.30	28.57	28.57	27.78	27.78	32.05	32.05	0.00	0.00
Afghanistan	AFG			NAT_TOTAL	20200920	2.00	1	0.00		0.00		0.00		0.00		0.00		0.00		1.00	0.00		0.00	0.00	0.00	2.00	1	3.00	1.00	0.00	0.00	3.00	1	0.00			39044	1443	21.30	21.30	28.57	28.57	27.78	27.78	32.05	32.05	0.00	0.00
Afghanistan	AFG			NAT_TOTAL	20200921	2.00	1	0.00		0.00		0.00		0.00		0.00		0.00		1.00	0.00		0.00	0.00	0.00	2.00	1	3.00	1.00	0.00	0.00	3.00	1	0.00			39074	1446	21.30	21.30	28.57	28.57	27.78	27.78	32.05	32.05	0.00	0.00
Afghanistan	AFG			NAT_TOTAL	20200922	2.00	1	2.00	1	0.00		0.00		0.00		0.00		0.00		1.00	0.00		0.00	0.00	0.00	2.00	1	3.00	1.00	0.00	0.00	3.00	1	0.00			39096	1447	28.70	28.70	39.29	39.29	32.22	32.22	37.18	37.18	0.00	0.00
Afghanistan	AFG			NAT_TOTAL	20200923	2.00	1	2.00	1	0.00		0.00		0.00		0.00		0.00		1.00	0.00		0.00	0.00	0.00	2.00	1	3.00	1.00	0.00	0.00	3.00	1	0.00			39145	1448	28.70	28.70	39.29	39.29	32.22	32.22	37.18	37.18	0.00	0.00
Afghanistan	AFG			NAT_TOTAL	20200924	2.00	1	2.00	1	0.00		0.00		0.00		0.00		0.00		1.00	0.00		0.00	0.00	0.00	2.00	1	3.00	1.00	0.00	0.00	3.00	1	0.00			39170	1453	28.70	28.70	39.29	39.29	32.22	32.22	37.18	37.18	0.00	0.00
Afghanistan	AFG			NAT_TOTAL	20200925	2.00	1	2.00	1	0.00		0.00		0.00		0.00		0.00		1.00	0.00		0.00	0.00	0.00	2.00	1	3.00	1.00	0.00	0.00	3.00	1	0.00			39186	1453	28.70	28.70	39.29	39.29	32.22	32.22	37.18	37.18	0.00	0.00
Afghanistan	AFG			NAT_TOTAL	20200926	2.00	1	2.00	1	0.00		0.00		0.00		0.00		0.00		1.00	0.00		0.00	0.00	0.00	2.00	1	3.00	1.00	0.00	0.00	3.00	1	0.00			39192	1455	28.70	28.70	39.29	39.29	32.22	32.22	37.18	37.18	0.00	0.00
Afghanistan	AFG			NAT_TOTAL	20200927	2.00	1	2.00	1	0.00		0.00		0.00		0.00		0.00		1.00	0.00		0.00	0.00	0.00	2.00	1	3.00	1.00	0.00	0.00	3.00	1	0.00			39227	1455	28.70	28.70	39.29	39.29	32.22	32.22	37.18	37.18	0.00	0.00
Afghanistan	AFG			NAT_TOTAL	20200928	2.00	1	2.00	1	0.00		0.00		0.00		0.00		0.00		1.00	0.00		0.00	0.00	0.00	2.00	1	3.00	1.00	0.00	0.00	3.00	1	0.00			39239	1458	28.70	28.70	39.29	39.29	32.22	32.22	37.18	37.18	0.00	0.00
Afghanistan	AFG			NAT_TOTAL	20200929	2.00	1	2.00	1	0.00		0.00		0.00		0.00		0.00		1.00	0.00		0.00	0.00	0.00	2.00	1	3.00	1.00	0.00	0.00	3.00	1	0.00			39254	1460	28.70	28.70	39.29	39.29	32.22	32.22	37.18	37.18	0.00	0.00
Afghanistan	AFG			NAT_TOTAL	20200930	2.00	1	2.00	1	0.00		0.00		0.00		0.00		0.00		1.00	0.00		0.00	0.00	0.00	2.00	1	3.00	1.00	0.00	0.00	3.00	1	0.00			39268	1460	28.70	28.70	39.29	39.29	32.22	32.22	37.18	37.18	0.00	0.00
Afghanistan	AFG			NAT_TOTAL	20201001	2.00	1	2.00	1	0.00		0.00		0.00		0.00		0.00		1.00	0.00		0.00	0.00	0.00	2.00	1	3.00	1.00	0.00	0.00	3.00	1	0.00			39285	1460	28.70	28.70	39.29	39.29	32.22	32.22	37.18	37.18	0.00	0.00
Afghanistan	AFG			NAT_TOTAL	20201002	2.00	1	2.00	1	0.00		0.00		0.00		0.00		0.00		1.00	0.00		0.00	0.00	0.00	2.00	1	3.00	1.00	0.00	0.00	3.00	1	0.00			39290	1460	28.70	28.70	39.29	39.29	32.22	32.22	37.18	37.18	0.00	0.00
Afghanistan	AFG			NAT_TOTAL	20201003	1.00	1	2.00	1	0.00		0.00		0.00		0.00		0.00		1.00	0.00		0.00	0.00	0.00	2.00	1	3.00	1.00	0.00	0.00	3.00	1	0.00			39297	1464	25.00	25.00	35.71	35.71	30.00	30.00	34.62	34.62	0.00	0.00
Afghanistan	AFG			NAT_TOTAL	20201004	1.00	1	2.00	1	0.00		0.00		0.00		0.00		0.00		1.00	0.00		0.00	0.00	0.00	2.00	1	3.00	1.00	0.00	0.00	3.00	1	0.00			39341	1464	25.00	25.00	35.71	35.71	30.00	30.00	34.62	34.62	0.00	0.00
Afghanistan	AFG			NAT_TOTAL	20201005	1.00	1	2.00	1	0.00		0.00		0.00		0.00		0.00		1.00	0.00		0.00	0.00	0.00	2.00	1	3.00	1.00	0.00	0.00	3.00	1	0.00			39422	1468	25.00	25.00	35.71	35.71	30.00	30.00	34.62	34.62	0.00	0.00
Afghanistan	AFG			NAT_TOTAL	20201006	1.00	1	2.00	1	0.00		0.00		0.00		0.00		0.00		0.00	0.00		0.00	0.00	0.00	1.00	1	3.00	1.00	0.00	0.00	2.00	1	0.00			39486	1469	16.67	16.67	27.38	27.38	23.33	23.33	26.92	26.92	0.00	0.00
Afghanistan	AFG			NAT_TOTAL	20201007	1.00	1	2.00	1	0.00		0.00		0.00		0.00		0.00		0.00	0.00		0.00	0.00	0.00	1.00	1	3.00	1.00	0.00	0.00	2.00	1	0.00			39548	1471	16.67	16.67	27.38	27.38	23.33	23.33	26.92	26.92	0.00	0.00
Afghanistan	AFG			NAT_TOTAL	20201008	1.00	1	2.00	1	0.00		0.00		0.00		0.00		0.00		0.00	0.00		0.00	0.00	0.00	1.00	1	3.00	1.00	0.00	0.00	2.00	1	0.00			39616	1472	16.67	16.67	27.38	27.38	23.33	23.33	26.92	26.92	0.00	0.00
Afghanistan	AFG			NAT_TOTAL	20201009	1.00	1	2.00	1	0.00		0.00		0.00		0.00		0.00		0.00	0.00		0.00	0.00	0.00	1.00	1	3.00	1.00	0.00	0.00	2.00	1	0.00			39693	1474	16.67	16.67	27.38	27.38	23.33	23.33	26.92	26.92	0.00	0.00
Afghanistan	AFG			NAT_TOTAL	20201010	1.00	1	2.00	1	0.00		0.00		0.00		0.00		0.00		0.00	0.00		0.00	0.00	0.00	1.00	1	3.00	1.00	0.00	0.00	2.00	1	0.00			39703	1475	16.67	16.67	27.38	27.38	23.33	23.33	26.92	26.92	0.00	0.00
Afghanistan	AFG			NAT_TOTAL	20201011	1.00	1	2.00	1	0.00		0.00		0.00		0.00		0.00		0.00	0.00		0.00	0.00	0.00	1.00	1	3.00	1.00	0.00	0.00	2.00	1	0.00			39799	1479	16.67	16.67	27.38	27.38	23.33	23.33	26.92	26.92	0.00	0.00
Afghanistan	AFG			NAT_TOTAL	20201012	1.00	1	2.00	1	0.00		0.00		0.00		0.00		0.00		0.00	0.00		0.00	0.00	0.00	1.00	1	3.00	1.00	0.00	0.00	2.00	1	0.00			39870	1481	16.67	16.67	27.38	27.38	23.33	23.33	26.92	26.92	0.00	0.00
Afghanistan	AFG			NAT_TOTAL	20201013	1.00	1	2.00	1	0.00		0.00		0.00		0.00		0.00		0.00	0.00		0.00	0.00	0.00	1.00	1	3.00	1.00	0.00	0.00	2.00	1	0.00			39928	1482	16.67	16.67	27.38	27.38	23.33	23.33	26.92	26.92	0.00	0.00
Afghanistan	AFG			NAT_TOTAL	20201014	1.00	1	2.00	1	0.00		0.00		0.00		0.00		0.00		0.00	0.00		0.00	0.00	0.00	1.00	1	3.00	1.00	0.00	0.00	2.00	1	0.00			39994	1483	16.67	16.67	27.38	27.38	23.33	23.33	26.92	26.92	0.00	0.00
Afghanistan	AFG			NAT_TOTAL	20201015	1.00	1	2.00	1	0.00		0.00		0.00		0.00		0.00		0.00	0.00		0.00	0.00	0.00	1.00	1	3.00	1.00	0.00	0.00	2.00	1	0.00			40026	1483	16.67	16.67	27.38	27.38	23.33	23.33	26.92	26.92	0.00	0.00
Afghanistan	AFG			NAT_TOTAL	20201016	1.00	1	2.00	1	0.00		0.00		0.00		0.00		0.00		0.00	0.00		0.00	0.00	0.00	1.00	1	3.00	1.00	0.00	0.00	2.00	1	0.00			40088	1487	16.67	16.67	27.38	27.38	23.33	23.33	26.92	26.92	0.00	0.00
Afghanistan	AFG			NAT_TOTAL	20201017	1.00	1	2.00	1	0.00		0.00		0.00		0.00		0.00		0.00	0.00		0.00	0.00	0.00	1.00	1	3.00	1.00	0.00	0.00	2.00	1	0.00			40141	1490	16.67	16.67	27.38	27.38	23.33	23.33	26.92	26.92	0.00	0.00
Afghanistan	AFG			NAT_TOTAL	20201018	1.00	1	2.00	1	0.00		0.00		0.00		0.00		0.00		0.00	0.00		0.00	0.00	0.00	1.00	1	3.00	1.00	0.00	0.00	2.00	1	0.00			40200	1494	16.67	16.67	27.38	27.38	23.33	23.33	26.92	26.92	0.00	0.00
Afghanistan	AFG			NAT_TOTAL	20201019	1.00	1	2.00	1	0.00		0.00		0.00		0.00		0.00		0.00	0.00		0.00	0.00	0.00	1.00	1	3.00	1.00	0.00	0.00	2.00	1	0.00			40287	1499	16.67	16.67	27.38	27.38	23.33	23.33	26.92	26.92	0.00	0.00
Afghanistan	AFG			NAT_TOTAL	20201020	1.00	1	2.00	1	0.00		0.00		0.00		0.00		0.00		0.00	0.00		0.00	0.00	0.00	1.00	1	3.00	1.00	0.00	0.00	2.00	1	0.00			40369	1501	16.67	16.67	27.38	27.38	23.33	23.33	26.92	26.92	0.00	0.00
Afghanistan	AFG			NAT_TOTAL	20201021	1.00	1	2.00	1	0.00		0.00		0.00		0.00		0.00		0.00	0.00		0.00	0.00	0.00	1.00	1	3.00	1.00	0.00	0.00	2.00	1	0.00			40510	1503	16.67	16.67	27.38	27.38	23.33	23.33	26.92	26.92	0.00	0.00
Afghanistan	AFG			NAT_TOTAL	20201022	1.00	1	2.00	1	0.00		0.00		0.00		0.00		0.00		0.00	0.00		0.00	0.00	0.00	1.00	1	3.00	1.00	0.00	0.00	2.00	1	0.00			40626	1507	16.67	16.67	27.38	27.38	23.33	23.33	26.92	26.92	0.00	0.00
Afghanistan	AFG			NAT_TOTAL	20201023	1.00	1	2.00	1	0.00		0.00		0.00		0.00		0.00		0.00	0.00		0.00	0.00	0.00	1.00	1	3.00	1.00	0.00	0.00	2.00	1	0.00			40687	1509	16.67	16.67	27.38	27.38	23.33	23.33	26.92	26.92	0.00	0.00
Afghanistan	AFG			NAT_TOTAL	20201024	1.00	1	2.00	1	0.00		0.00		0.00		0.00		0.00		0.00	0.00		0.00	0.00	0.00	1.00	1	3.00	1.00	0.00	0.00	2.00	1	0.00			40768	1513	16.67	16.67	27.38	27.38	23.33	23.33	26.92	26.92	0.00	0.00
Afghanistan	AFG			NAT_TOTAL	20201025	1.00	1	2.00	1	0.00		0.00		0.00		0.00		0.00		0.00	0.00		0.00	0.00	0.00	1.00	1	3.00	1.00	0.00	0.00	2.00	1	0.00			40833	1516	16.67	16.67	27.38	27.38	23.33	23.33	26.92	26.92	0.00	0.00
Afghanistan	AFG			NAT_TOTAL	20201026	1.00	1	2.00	1	0.00		0.00		0.00		0.00		0.00		0.00	0.00		0.00	0.00	0.00	1.00	1	3.00	1.00	0.00	0.00	2.00	1	0.00			40937	1520	16.67	16.67	27.38	27.38	23.33	23.33	26.92	26.92	0.00	0.00
Afghanistan	AFG			NAT_TOTAL	20201027	1.00	1	0.00		0.00		0.00		0.00		0.00		0.00		0.00	0.00		0.00	0.00	0.00	1.00	1	3.00	1.00	0.00	0.00	2.00	1	0.00			41032	1525	9.26	9.26	16.67	16.67	18.89	18.89	21.79	21.79	0.00	0.00
Afghanistan	AFG			NAT_TOTAL	20201028	1.00	1	0.00		0.00		0.00		0.00		0.00		0.00		0.00	0.00		0.00	0.00	0.00	1.00	1	3.00	1.00	0.00	0.00	2.00	1	0.00			41145	1531	9.26	9.26	16.67	16.67	18.89	18.89	21.79	21.79	0.00	0.00
Afghanistan	AFG			NAT_TOTAL	20201029	1.00	1	0.00		0.00		0.00		0.00		0.00		0.00		0.00	0.00		0.00	0.00	0.00	1.00	1	3.00	1.00	0.00	0.00	2.00	1	0.00			41268	1534	9.26	9.26	16.67	16.67	18.89	18.89	21.79	21.79	0.00	0.00
Afghanistan	AFG			NAT_TOTAL	20201030	1.00	1	0.00		0.00		0.00		0.00		0.00		0.00		0.00	0.00		0.00	0.00	0.00	1.00	1	3.00	1.00	0.00	0.00	2.00	1	0.00			41334	1535	9.26	9.26	16.67	16.67	18.89	18.89	21.79	21.79	0.00	0.00
Afghanistan	AFG			NAT_TOTAL	20201031	1.00	1	0.00		0.00		0.00		0.00		0.00		0.00		0.00	0.00		0.00	0.00	0.00	1.00	1	3.00	1.00	0.00	0.00	2.00	1	0.00			41425	1538	9.26	9.26	16.67	16.67	18.89	18.89	21.79	21.79	0.00	0.00
Afghanistan	AFG			NAT_TOTAL	20201101	1.00	1	0.00		0.00		0.00		0.00		0.00		0.00		0.00	0.00		0.00	0.00	0.00	1.00	1	3.00	1.00	0.00	0.00	2.00	1	0.00			41501	1538	9.26	9.26	16.67	16.67	18.89	18.89	21.79	21.79	0.00	0.00
Afghanistan	AFG			NAT_TOTAL	20201102	1.00	1	0.00		0.00		0.00		0.00		0.00		0.00		0.00	0.00		0.00	0.00	0.00	1.00	1	3.00	1.00	0.00	0.00	3.00	1	0.00			41633	1544	9.26	9.26	16.67	16.67	20.56	20.56	23.72	23.72	0.00	0.00
Afghanistan	AFG			NAT_TOTAL	20201103	1.00	1	0.00		0.00		0.00		0.00		0.00		0.00		0.00	0.00		0.00	0.00	0.00	1.00	1	3.00	1.00	0.00	0.00	3.00	1	0.00			41728	1547	9.26	9.26	16.67	16.67	20.56	20.56	23.72	23.72	0.00	0.00
Afghanistan	AFG			NAT_TOTAL	20201104	1.00	1	0.00		0.00		0.00		0.00		0.00		0.00		0.00	0.00		0.00	0.00	0.00	1.00	1	3.00	1.00	0.00	0.00	3.00	1	0.00			41814	1551	9.26	9.26	16.67	16.67	20.56	20.56	23.72	23.72	0.00	0.00
Afghanistan	AFG			NAT_TOTAL	20201105	1.00	1	0.00		0.00		0.00		0.00		0.00		0.00		0.00	0.00		0.00	0.00	0.00	1.00	1	3.00	1.00	0.00	0.00	3.00	1	0.00			41935	1557	9.26	9.26	16.67	16.67	20.56	20.56	23.72	23.72	0.00	0.00
Afghanistan	AFG			NAT_TOTAL	20201106	1.00	1	0.00		0.00		0.00		0.00		0.00		0.00		0.00	0.00		0.00	0.00	0.00	1.00	1	3.00	1.00	0.00	0.00	3.00	1	0.00			41975	1557	9.26	9.26	16.67	16.67	20.56	20.56	23.72	23.72	0.00	0.00
Afghanistan	AFG			NAT_TOTAL	20201107	1.00	1	0.00		0.00		0.00		0.00		0.00		0.00		0.00	0.00		0.00	0.00	0.00	1.00	1	3.00	1.00	0.00	0.00	3.00	1	0.00			42033	1559	9.26	9.26	16.67	16.67	20.56	20.56	23.72	23.72	0.00	0.00
Afghanistan	AFG			NAT_TOTAL	20201108	1.00	1	0.00		0.00		0.00		0.00		0.00		0.00		0.00	0.00		0.00	0.00	0.00	1.00	1	3.00	1.00	0.00	0.00	3.00	1	0.00			42159	1565	9.26	9.26	16.67	16.67	20.56	20.56	23.72	23.72	0.00	0.00
Afghanistan	AFG			NAT_TOTAL	20201109	1.00	1	0.00		0.00		0.00		0.00		0.00		0.00		1.00	0.00		0.00	0.00	0.00	1.00	1	3.00		0.00	0.00	3.00	1	0.00			42297	1577	12.04	12.04	20.24	20.24	18.89	18.89	21.79	21.79	0.00	0.00
Afghanistan	AFG			NAT_TOTAL	20201110	1.00	1	0.00		0.00		0.00		0.00		0.00		0.00		1.00	0.00		0.00	0.00	0.00	1.00	1	3.00		0.00	0.00	3.00	1	0.00			42463	1580	12.04	12.04	20.24	20.24	18.89	18.89	21.79	21.79	0.00	0.00
Afghanistan	AFG			NAT_TOTAL	20201111	1.00	1	0.00		0.00		0.00		0.00		0.00		0.00		1.00	0.00		0.00	0.00	0.00	1.00	1	3.00		0.00	0.00	3.00	1	0.00			42609	1584	12.04	12.04	20.24	20.24	18.89	18.89	21.79	21.79	0.00	0.00
Afghanistan	AFG			NAT_TOTAL	20201112	1.00	1	0.00		0.00		0.00		0.00		0.00		0.00		1.00	0.00		0.00	0.00	0.00	1.00	1	3.00		0.00	0.00	3.00	1	0.00			42795	1594	12.04	12.04	20.24	20.24	18.89	18.89	21.79	21.79	0.00	0.00
Afghanistan	AFG			NAT_TOTAL	20201113	1.00	1	0.00		0.00		0.00		0.00		0.00		0.00		1.00	0.00		0.00	0.00	0.00	1.00	1	3.00		0.00	0.00	3.00	1	0.00			42969	1598	12.04	12.04	20.24	20.24	18.89	18.89	21.79	21.79	0.00	0.00
Afghanistan	AFG			NAT_TOTAL	20201114	1.00	1	0.00		0.00		0.00		0.00		0.00		0.00		1.00	0.00		0.00	0.00	0.00	1.00	1	3.00		0.00	0.00	3.00	1	0.00			43035	1608	12.04	12.04	20.24	20.24	18.89	18.89	21.79	21.79	0.00	0.00
Afghanistan	AFG			NAT_TOTAL	20201115	1.00	1	0.00		0.00		0.00		0.00		0.00		0.00		1.00	0.00		0.00	0.00	0.00	1.00	1	3.00		0.00	0.00	3.00	1	0.00			43240	1620	12.04	12.04	20.24	20.24	18.89	18.89	21.79	21.79	0.00	0.00
Afghanistan	AFG			NAT_TOTAL	20201116	1.00	1	0.00		0.00		0.00		0.00		0.00		0.00		1.00	0.00		0.00	0.00	0.00	1.00	1	3.00		0.00	0.00	3.00	1	0.00			43468	1635	12.04	12.04	20.24	20.24	18.89	18.89	21.79	21.79	0.00	0.00
Afghanistan	AFG			NAT_TOTAL	20201117	1.00	1	0.00		0.00		0.00		0.00		0.00		0.00		1.00	0.00		0.00	0.00	0.00	1.00	1	3.00		0.00	0.00	3.00	1	0.00			43681	1641	12.04	12.04	20.24	20.24	18.89	18.89	21.79	21.79	0.00	0.00
Afghanistan	AFG			NAT_TOTAL	20201118	1.00	1	0.00		0.00		0.00		0.00		0.00		0.00		1.00	0.00		0.00	0.00	0.00	1.00	1	3.00		0.00	0.00	3.00	1	0.00			43924	1648	12.04	12.04	20.24	20.24	18.89	18.89	21.79	21.79	0.00	0.00
Afghanistan	AFG			NAT_TOTAL	20201119	1.00	1	0.00		0.00		0.00		0.00		0.00		0.00		1.00	0.00		0.00	0.00	0.00	1.00	1	3.00		0.00	0.00	3.00	1	0.00			44177	1653	12.04	12.04	20.24	20.24	18.89	18.89	21.79	21.79	0.00	0.00
Afghanistan	AFG			NAT_TOTAL	20201120	1.00	1	0.00		0.00		0.00		0.00		0.00		0.00		1.00	0.00		0.00	0.00	0.00	1.00	1	3.00		0.00	0.00	3.00	1	0.00			44363	1666	12.04	12.04	20.24	20.24	18.89	18.89	21.79	21.79	0.00	0.00
Afghanistan	AFG			NAT_TOTAL	20201121	1.00	1	0.00		0.00		0.00		0.00		0.00		0.00		1.00	0.00		0.00	0.00	0.00	1.00	1	3.00	1.00	0.00	0.00	3.00	1	0.00			44503	1678	12.04	12.04	20.24	20.24	22.22	22.22	25.64	25.64	0.00	0.00
Afghanistan	AFG			NAT_TOTAL	20201122	1.00	1	0.00		0.00		0.00		0.00		0.00		0.00		1.00	0.00		0.00	0.00	0.00	1.00	1	3.00	1.00	0.00	0.00	3.00	1	0.00			44706	1690	12.04	12.04	20.24	20.24	22.22	22.22	25.64	25.64	0.00	0.00
Afghanistan	AFG			NAT_TOTAL	20201123	1.00	1	0.00		0.00		0.00		0.00		0.00		0.00		1.00	0.00		0.00	0.00	0.00	1.00	1	3.00	1.00	0.00	0.00	3.00	1	0.00			44988	1702	12.04	12.04	20.24	20.24	22.22	22.22	25.64	25.64	0.00	0.00
Afghanistan	AFG			NAT_TOTAL	20201124	1.00	1	0.00		0.00		0.00		0.00		0.00		0.00		1.00	0.00		0.00	0.00	0.00	1.00	1	3.00	1.00	0.00	0.00	3.00	1	0.00			45174	1715	12.04	12.04	20.24	20.24	22.22	22.22	25.64	25.64	0.00	0.00
Afghanistan	AFG			NAT_TOTAL	20201125	1.00	1	0.00		0.00		0.00		0.00		0.00		0.00		1.00	0.00		0.00	0.00	0.00	1.00	1	3.00	1.00	0.00	0.00	3.00	1	0.00			45384	1728	12.04	12.04	20.24	20.24	22.22	22.22	25.64	25.64	0.00	0.00
Afghanistan	AFG			NAT_TOTAL	20201126	1.00	1	0.00		0.00		0.00		0.00		0.00		0.00		1.00	0.00		0.00	0.00	0.00	1.00	1	3.00	1.00	0.00	0.00	3.00	1	0.00			45600	1737	12.04	12.04	20.24	20.24	22.22	22.22	25.64	25.64	0.00	0.00
Afghanistan	AFG			NAT_TOTAL	20201127	1.00	1	0.00		0.00		0.00		0.00		0.00		0.00		1.00	0.00		0.00	0.00	0.00	1.00	1	3.00	1.00	0.00	0.00	3.00	1	0.00			45723	1740	12.04	12.04	20.24	20.24	22.22	22.22	25.64	25.64	0.00	0.00
Afghanistan	AFG			NAT_TOTAL	20201128	1.00	1	0.00		0.00		0.00		0.00		0.00		0.00		1.00	0.00		0.00	0.00	0.00	1.00	1	3.00	1.00	0.00	0.00	3.00	1	0.00			45844	1752	12.04	12.04	20.24	20.24	22.22	22.22	25.64	25.64	0.00	0.00
Afghanistan	AFG			NAT_TOTAL	20201129	1.00	1	0.00		0.00		0.00		0.00		0.00		0.00		1.00	0.00		0.00	0.00	0.00	1.00	1	3.00	1.00	0.00	0.00	3.00	1	0.00			46116	1774	12.04	12.04	20.24	20.24	22.22	22.22	25.64	25.64	0.00	0.00
Afghanistan	AFG			NAT_TOTAL	20201130	1.00	1	0.00		0.00		0.00		0.00		0.00		0.00		1.00	0.00		0.00	0.00	0.00	1.00	1	3.00	1.00	0.00	0.00	3.00	1	0.00			46274	1795	12.04	12.04	20.24	20.24	22.22	22.22	25.64	25.64	0.00	0.00
Afghanistan	AFG			NAT_TOTAL	20201201	1.00	1	0.00		0.00		0.00		0.00		0.00		0.00		1.00	0.00		0.00	0.00	0.00	1.00	1	3.00	1.00	0.00	0.00	3.00	1	0.00			46516	1822	12.04	12.04	20.24	20.24	22.22	22.22	25.64	25.64	0.00	0.00
Afghanistan	AFG			NAT_TOTAL	20201202	1.00	1	0.00		0.00		0.00		0.00		0.00		0.00		1.00	0.00		0.00	0.00	0.00	1.00	1	3.00	1.00	0.00	0.00	3.00	1	0.00			46718	1841	12.04	12.04	20.24	20.24	22.22	22.22	25.64	25.64	0.00	0.00
Afghanistan	AFG			NAT_TOTAL	20201203	1.00	1	0.00		0.00		0.00		0.00		0.00		0.00		1.00	0.00		0.00	0.00	0.00	1.00	1	3.00	1.00	0.00	0.00	3.00	1	0.00			46837	1846	12.04	12.04	20.24	20.24	22.22	22.22	25.64	25.64	0.00	0.00
Afghanistan	AFG			NAT_TOTAL	20201204	1.00	1	0.00		0.00		0.00		0.00		0.00		0.00		1.00	0.00		0.00	0.00	0.00	1.00	1	3.00	1.00	0.00	0.00	3.00	1	0.00			46837	1846	12.04	12.04	20.24	20.24	22.22	22.22	25.64	25.64	0.00	0.00
Afghanistan	AFG			NAT_TOTAL	20201205	1.00	1	0.00		0.00		0.00		0.00		0.00		0.00		1.00	0.00		0.00	0.00	0.00	1.00	1	3.00	1.00	0.00	0.00	3.00	1	0.00			47072	1864	12.04	12.04	20.24	20.24	22.22	22.22	25.64	25.64	0.00	0.00
Afghanistan	AFG			NAT_TOTAL	20201206	1.00	1	0.00		0.00		0.00		0.00		0.00		0.00		1.00	0.00		0.00	0.00	0.00	1.00	1	3.00	1.00	0.00	0.00	3.00	1	0.00			47306	1874	12.04	12.04	20.24	20.24	22.22	22.22	25.64	25.64	0.00	0.00
Afghanistan	AFG			NAT_TOTAL	20201207	1.00	1	0.00		0.00		0.00		0.00		0.00		0.00		1.00	0.00		0.00	0.00	0.00	1.00	1	3.00	1.00	0.00	0.00	3.00	1	0.00			47516	1900	12.04	12.04	20.24	20.24	22.22	22.22	25.64	25.64	0.00	0.00
Afghanistan	AFG			NAT_TOTAL	20201208	1.00	1	0.00		0.00		0.00		0.00		0.00		0.00		1.00	0.00		0.00	0.00	0.00	1.00	1	3.00	1.00	0.00	0.00	3.00	1	0.00			47716	1906	12.04	12.04	20.24	20.24	22.22	22.22	25.64	25.64	0.00	0.00
Afghanistan	AFG			NAT_TOTAL	20201209	1.00	1	0.00		0.00		0.00		0.00		0.00		0.00		1.00	0.00		0.00	0.00	0.00	1.00	1	3.00	1.00	0.00	0.00	3.00	1	0.00			47851	1919	12.04	12.04	20.24	20.24	22.22	22.22	25.64	25.64	0.00	0.00
Afghanistan	AFG			NAT_TOTAL	20201210	1.00	1	0.00		0.00		0.00		0.00		0.00		0.00		1.00	0.00		0.00	0.00	0.00	1.00	1	3.00	1.00	0.00	0.00	3.00	1	0.00			48053	1935	12.04	12.04	20.24	20.24	22.22	22.22	25.64	25.64	0.00	0.00
Afghanistan	AFG			NAT_TOTAL	20201211	1.00	1	0.00		0.00		0.00		0.00		0.00		0.00		1.00	0.00		0.00	0.00	0.00	1.00	1	3.00	1.00	0.00	0.00	3.00	1	0.00			48116	1945	12.04	12.04	20.24	20.24	22.22	22.22	25.64	25.64	0.00	0.00
Afghanistan	AFG			NAT_TOTAL	20201212	1.00	1	0.00		0.00		0.00		0.00		0.00		0.00		1.00	0.00		0.00	0.00	0.00	1.00	1	3.00	1.00	0.00	0.00	3.00	1	0.00			48229	1956	12.04	12.04	20.24	20.24	22.22	22.22	25.64	25.64	0.00	0.00
Afghanistan	AFG			NAT_TOTAL	20201213	1.00	1	0.00		0.00		0.00		0.00		0.00		0.00		1.00	0.00		0.00	0.00	0.00	1.00	1	3.00	1.00	0.00	0.00	3.00	1	0.00			48527	1965	12.04	12.04	20.24	20.24	22.22	22.22	25.64	25.64	0.00	0.00
Afghanistan	AFG			NAT_TOTAL	20201214	1.00	1	0.00		0.00		0.00		0.00		0.00		0.00		1.00	0.00		0.00	0.00	0.00	1.00	1	3.00	1.00	0.00	0.00	3.00	1	0.00			48718	1969	12.04	12.04	20.24	20.24	22.22	22.22	25.64	25.64	0.00	0.00
Afghanistan	AFG			NAT_TOTAL	20201215	1.00	1	0.00		0.00		0.00		0.00		0.00		0.00		1.00	0.00		0.00	0.00	0.00	1.00	1	3.00	1.00	0.00	0.00	3.00	1	0.00			48952	1995	12.04	12.04	20.24	20.24	22.22	22.22	25.64	25.64	0.00	0.00
Afghanistan	AFG			NAT_TOTAL	20201216	1.00	1	0.00		0.00		0.00		0.00		0.00		0.00		1.00	0.00		0.00	0.00	0.00	1.00	1	3.00	1.00	0.00	0.00	3.00	1	0.00			49161	2011	12.04	12.04	20.24	20.24	22.22	22.22	25.64	25.64	0.00	0.00
Afghanistan	AFG			NAT_TOTAL	20201217	1.00	1	0.00		0.00		0.00		0.00		0.00		0.00		1.00	0.00		0.00	0.00	0.00	1.00	1	3.00	1.00	0.00	0.00	3.00	1	0.00			49378	2025	12.04	12.04	20.24	20.24	22.22	22.22	25.64	25.64	0.00	0.00
Afghanistan	AFG			NAT_TOTAL	20201218	1.00	1	0.00		0.00		0.00		0.00		0.00		0.00		1.00	0.00		0.00	0.00	0.00	1.00	1	3.00	1.00	0.00	0.00	3.00	1	0.00			49621	2030	12.04	12.04	20.24	20.24	22.22	22.22	25.64	25.64	0.00	0.00
Afghanistan	AFG			NAT_TOTAL	20201219	1.00	1	0.00		0.00		0.00		0.00		0.00		0.00		1.00	0.00		0.00	0.00	0.00	1.00	1	3.00	1.00	0.00	0.00	3.00	1	0.00			49681	2047	12.04	12.04	20.24	20.24	22.22	22.22	25.64	25.64	0.00	0.00
Afghanistan	AFG			NAT_TOTAL	20201220	1.00	1	0.00		0.00		0.00		0.00		0.00		0.00		1.00	0.00		0.00	0.00	0.00	1.00	1	3.00	1.00	0.00	0.00	3.00	1	0.00			49817	2067	12.04	12.04	20.24	20.24	22.22	22.22	25.64	25.64	0.00	0.00
Afghanistan	AFG			NAT_TOTAL	20201221	1.00	1	0.00		0.00		0.00		0.00		0.00		0.00		1.00	0.00		0.00	0.00	0.00	1.00	1	3.00	1.00	0.00	0.00	3.00	1	0.00			50013	2082	12.04	12.04	20.24	20.24	22.22	22.22	25.64	25.64	0.00	0.00
Afghanistan	AFG			NAT_TOTAL	20201222	1.00	1	0.00		0.00		0.00		0.00		0.00		0.00		1.00	0.00		0.00	0.00	0.00	1.00	1	3.00	1.00	0.00	0.00	3.00	1	0.00			50190	2096	12.04	12.04	20.24	20.24	22.22	22.22	25.64	25.64	0.00	0.00
Afghanistan	AFG			NAT_TOTAL	20201223	1.00	1	0.00		0.00		0.00		0.00		0.00		0.00		1.00	0.00		0.00	0.00	0.00	1.00	1	3.00	1.00	0.00	0.00	3.00	1	0.00			50433	2117	12.04	12.04	20.24	20.24	22.22	22.22	25.64	25.64	0.00	0.00
Afghanistan	AFG			NAT_TOTAL	20201224	1.00	1	0.00		0.00		0.00		0.00		0.00		0.00		1.00	0.00		0.00	0.00	0.00	1.00	1	3.00	1.00	0.00	0.00	3.00	1	0.00			50655	2126	12.04	12.04	20.24	20.24	22.22	22.22	25.64	25.64	0.00	0.00
Afghanistan	AFG			NAT_TOTAL	20201225	1.00	1	0.00		0.00		0.00		0.00		0.00		0.00		1.00	0.00		0.00	0.00	0.00	1.00	1	3.00	1.00	0.00	0.00	3.00	1	0.00			50810	2139	12.04	12.04	20.24	20.24	22.22	22.22	25.64	25.64	0.00	0.00
Afghanistan	AFG			NAT_TOTAL	20201226	1.00	1	0.00		0.00		0.00		0.00		0.00		0.00		1.00	0.00		0.00	0.00	0.00	1.00	1	3.00	1.00	0.00	0.00	3.00	1	0.00			50886	2149	12.04	12.04	20.24	20.24	22.22	22.22	25.64	25.64	0.00	0.00
Afghanistan	AFG			NAT_TOTAL	20201227	1.00	1	0.00		0.00		0.00		0.00		0.00		0.00		1.00	0.00		0.00	0.00	0.00	1.00	1	3.00	1.00	0.00	0.00	3.00	1	0.00			51039	2160	12.04	12.04	20.24	20.24	22.22	22.22	25.64	25.64	0.00	0.00
Afghanistan	AFG			NAT_TOTAL	20201228	1.00	1	0.00		0.00		0.00		0.00		0.00		0.00		1.00	0.00		0.00	0.00	0.00	1.00	1	3.00	1.00	0.00	0.00	3.00	1	0.00			51280	2174	12.04	12.04	20.24	20.24	22.22	22.22	25.64	25.64	0.00	0.00
Afghanistan	AFG			NAT_TOTAL	20201229	1.00	1	0.00		0.00		0.00		0.00		0.00		0.00		1.00	0.00		0.00	0.00	0.00	1.00	1	3.00	1.00	0.00	0.00	3.00	1	0.00			51350	2179	12.04	12.04	20.24	20.24	22.22	22.22	25.64	25.64	0.00	0.00
Afghanistan	AFG			NAT_TOTAL	20201230	1.00	1	0.00		0.00		0.00		0.00		0.00		0.00		1.00	0.00		0.00	0.00	0.00	1.00	1	3.00	1.00	0.00	0.00	3.00	1	0.00			51405	2181	12.04	12.04	20.24	20.24	22.22	22.22	25.64	25.64	0.00	0.00
Afghanistan	AFG			NAT_TOTAL	20201231	1.00	1	0.00		0.00		0.00		0.00		0.00		0.00		1.00	0.00		0.00	0.00	0.00	1.00	1	3.00	1.00	0.00	0.00	3.00	1	0.00			51526	2191	12.04	12.04	20.24	20.24	22.22	22.22	25.64	25.64	0.00	0.00
Afghanistan	AFG			NAT_TOTAL	20210101	1.00	1	0.00		0.00		0.00		0.00		0.00		0.00		1.00	0.00		0.00	0.00	0.00	1.00	1	3.00	1.00	0.00	0.00	3.00	1	0.00			51526	2191	12.04	12.04	20.24	20.24	22.22	22.22	25.64	25.64	0.00	0.00
Afghanistan	AFG			NAT_TOTAL	20210102	1.00	1	0.00		0.00		0.00		0.00		0.00		0.00		1.00	0.00		0.00	0.00	0.00	1.00	1	3.00	1.00	0.00	0.00	3.00	1	0.00			51526	2191	12.04	12.04	20.24	20.24	22.22	22.22	25.64	25.64	0.00	0.00
Afghanistan	AFG			NAT_TOTAL	20210103	1.00	1	0.00		0.00		0.00		0.00		0.00		0.00		1.00	0.00		0.00	0.00	0.00	1.00	1	3.00	1.00	0.00	0.00	3.00	1	0.00			51526	2191	12.04	12.04	20.24	20.24	22.22	22.22	25.64	25.64	0.00	0.00
Afghanistan	AFG			NAT_TOTAL	20210104	1.00	1	0.00		0.00		0.00		0.00		0.00		0.00		1.00	0.00		0.00	0.00	0.00	1.00	1	3.00	1.00	0.00	0.00	3.00	1	0.00			53011	2237	12.04	12.04	20.24	20.24	22.22	22.22	25.64	25.64	0.00	0.00
Afghanistan	AFG			NAT_TOTAL	20210105	1.00	1	0.00		0.00		0.00		0.00		0.00		0.00		1.00	0.00		0.00	0.00	0.00	1.00	1	3.00	1.00	0.00	0.00	3.00	1	0.00			53105	2244	12.04	12.04	20.24	20.24	22.22	22.22	25.64	25.64	0.00	0.00
Afghanistan	AFG			NAT_TOTAL	20210106	1.00	1	0.00		0.00		0.00		0.00		0.00		0.00		1.00	0.00		0.00	0.00	0.00	1.00	1	3.00	1.00	0.00	0.00	3.00	1	0.00			53105	2244	12.04	12.04	20.24	20.24	22.22	22.22	25.64	25.64	0.00	0.00
Afghanistan	AFG			NAT_TOTAL	20210107	1.00	1	0.00		0.00		0.00		0.00		0.00		0.00		1.00	0.00		0.00	0.00	0.00	1.00	1	3.00	1.00	0.00	0.00	3.00	1	0.00			53207	2253	12.04	12.04	20.24	20.24	22.22	22.22	25.64	25.64	0.00	0.00
Afghanistan	AFG			NAT_TOTAL	20210108	1.00	1	0.00		0.00		0.00		0.00		0.00		0.00		1.00	0.00		0.00	0.00	0.00	1.00	1	3.00	1.00	0.00	0.00	3.00	1	0.00			53332	2257	12.04	12.04	20.24	20.24	22.22	22.22	25.64	25.64	0.00	0.00
Afghanistan	AFG			NAT_TOTAL	20210109	1.00	1	0.00		0.00		0.00		0.00		0.00		0.00		1.00	0.00		0.00	0.00	0.00	1.00	1	3.00	1.00	0.00	0.00	3.00	1	0.00			53400	2264	12.04	12.04	20.24	20.24	22.22	22.22	25.64	25.64	0.00	0.00
Afghanistan	AFG			NAT_TOTAL	20210110	1.00	1	0.00		0.00		0.00		0.00		0.00		0.00		1.00	0.00		0.00	0.00	0.00	1.00	1	3.00	1.00	0.00	0.00	3.00	1	0.00			53489	2277	12.04	12.04	20.24	20.24	22.22	22.22	25.64	25.64	0.00	0.00
Afghanistan	AFG			NAT_TOTAL	20210111	1.00	1	0.00		0.00		0.00		0.00		0.00		0.00		1.00	0.00		0.00	0.00	0.00	1.00	1	3.00	1.00	0.00	0.00	3.00	1	0.00			53538	2288	12.04	12.04	20.24	20.24	22.22	22.22	25.64	25.64	0.00	0.00
Afghanistan	AFG			NAT_TOTAL	20210112	1.00	1	0.00		0.00		0.00		0.00		0.00		0.00		1.00	0.00		0.00	0.00	0.00	1.00	1	3.00	1.00	0.00	0.00	3.00	1	0.00			53584	2301	12.04	12.04	20.24	20.24	22.22	22.22	25.64	25.64	0.00	0.00
Afghanistan	AFG			NAT_TOTAL	20210113	1.00	1	0.00		0.00		0.00		0.00		0.00		0.00		1.00	0.00		0.00	0.00	0.00	1.00	1	3.00	1.00	0.00	0.00	3.00	1	0.00			53584	2301	12.04	12.04	20.24	20.24	22.22	22.22	25.64	25.64	0.00	0.00
Afghanistan	AFG			NAT_TOTAL	20210114	1.00	1	0.00		0.00		0.00		0.00		0.00		0.00		1.00	0.00		0.00	0.00	0.00	1.00	1	3.00	1.00	0.00	0.00	3.00	1	0.00			53775	2314	12.04	12.04	20.24	20.24	22.22	22.22	25.64	25.64	0.00	0.00
Afghanistan	AFG			NAT_TOTAL	20210115	1.00	1	0.00		0.00		0.00		0.00		0.00		0.00		1.00	0.00		0.00	0.00	0.00	1.00	1	3.00	1.00	0.00	0.00	3.00	1	0.00			53831	2324	12.04	12.04	20.24	20.24	22.22	22.22	25.64	25.64	0.00	0.00
Afghanistan	AFG			NAT_TOTAL	20210116	1.00	1	0.00		0.00		0.00		0.00		0.00		0.00		1.00	0.00		0.00	0.00	0.00	1.00	1	3.00	1.00	0.00	0.00	3.00	1	0.00			53938	2336	12.04	12.04	20.24	20.24	22.22	22.22	25.64	25.64	0.00	0.00
Afghanistan	AFG			NAT_TOTAL	20210117	1.00	1	0.00		0.00		0.00		0.00		0.00		0.00		1.00	0.00		0.00	0.00	0.00	1.00	1	3.00	1.00	0.00	0.00	3.00	1	0.00			53984	2339	12.04	12.04	20.24	20.24	22.22	22.22	25.64	25.64	0.00	0.00
Afghanistan	AFG			NAT_TOTAL	20210118	1.00	1	0.00		0.00		0.00		0.00		0.00		0.00		1.00	0.00		0.00	0.00	0.00	1.00	1	3.00	1.00	0.00	0.00	3.00	1	0.00			54062	2343	12.04	12.04	20.24	20.24	22.22	22.22	25.64	25.64	0.00	0.00
Afghanistan	AFG			NAT_TOTAL	20210119	1.00	1	0.00		0.00		0.00		0.00		0.00		0.00		1.00	0.00		0.00	0.00	0.00	1.00	1	3.00	1.00	0.00	0.00	3.00	1	0.00			54141	2346	12.04	12.04	20.24	20.24	22.22	22.22	25.64	25.64	0.00	0.00
Afghanistan	AFG			NAT_TOTAL	20210120	1.00	1	0.00		0.00		0.00		0.00		0.00		0.00		1.00	0.00		0.00	0.00	0.00	1.00	1	3.00	1.00	0.00	0.00	3.00	1	0.00			54278	2354	12.04	12.04	20.24	20.24	22.22	22.22	25.64	25.64	0.00	0.00
Afghanistan	AFG			NAT_TOTAL	20210121	1.00	1	0.00		0.00		0.00		0.00		0.00		0.00		1.00	0.00		0.00	0.00	0.00	1.00	1	3.00	1.00	0.00	0.00	3.00	1	0.00			54403	2363	12.04	12.04	20.24	20.24	22.22	22.22	25.64	25.64	0.00	0.00
Afghanistan	AFG			NAT_TOTAL	20210122	1.00	1	0.00		0.00		0.00		0.00		0.00		0.00		1.00	0.00		0.00	0.00	0.00	1.00	1	3.00	1.00	0.00	0.00	3.00	1	0.00			54483	2370	12.04	12.04	20.24	20.24	22.22	22.22	25.64	25.64	0.00	0.00
Afghanistan	AFG			NAT_TOTAL	20210123	1.00	1	0.00		0.00		0.00		0.00		0.00		0.00		1.00	0.00		0.00	0.00	0.00	1.00	1	3.00	1.00	0.00	0.00	3.00	1	0.00			54559	2373	12.04	12.04	20.24	20.24	22.22	22.22	25.64	25.64	0.00	0.00
Afghanistan	AFG			NAT_TOTAL	20210124	1.00	1	0.00		0.00		0.00		0.00		0.00		0.00		1.00	0.00		0.00	0.00	0.00	1.00	1	3.00	1.00	0.00	0.00	3.00	1	0.00			54595	2378	12.04	12.04	20.24	20.24	22.22	22.22	25.64	25.64	0.00	0.00
Afghanistan	AFG			NAT_TOTAL	20210125	1.00	1	0.00		0.00		0.00		0.00		0.00		0.00		1.00	0.00		0.00	0.00	0.00	1.00	1	3.00	1.00	0.00	0.00	3.00	1	0.00			54672	2385	12.04	12.04	20.24	20.24	22.22	22.22	25.64	25.64	0.00	0.00
Afghanistan	AFG			NAT_TOTAL	20210126																																54750	2389		12.04		20.24		22.22		25.64		0.00
Afghanistan	AFG			NAT_TOTAL	20210127																																54854	2389		12.04		20.24		22.22		25.64		0.00
Afghanistan	AFG			NAT_TOTAL	20210128																																54891	2397		12.04		20.24		22.22		25.64		0.00
Afghanistan	AFG			NAT_TOTAL	20210129																																54939	2399		12.04		20.24		22.22		25.64		0.00
Afghanistan	AFG			NAT_TOTAL	20210130																																55008	2400		12.04		20.24		22.22		25.64		0.00
Afghanistan	AFG			NAT_TOTAL	20210131																																55023	2400		12.04		20.24		22.22		25.64		0.00
Afghanistan	AFG			NAT_TOTAL	20210201																																			12.04		20.24		22.22		25.64		0.00
Angola	AGO			NAT_TOTAL	20200101	0.00		0.00		0.00		0.00		0.00		0.00		0.00		0.00	0.00		0.00	0.00	0.00	0.00		0.00	0.00	0.00	0.00	0.00		0.00					0.00	0.00	0.00	0.00	0.00	0.00	0.00	0.00	0.00	0.00
Angola	AGO			NAT_TOTAL	20200102	0.00		0.00		0.00		0.00		0.00		0.00		0.00		0.00	0.00		0.00	0.00	0.00	0.00		0.00	0.00	0.00	0.00	0.00		0.00					0.00	0.00	0.00	0.00	0.00	0.00	0.00	0.00	0.00	0.00
Angola	AGO			NAT_TOTAL	20200103	0.00		0.00		0.00		0.00		0.00		0.00		0.00		0.00	0.00		0.00	0.00	0.00	0.00		0.00	0.00	0.00	0.00	0.00		0.00					0.00	0.00	0.00	0.00	0.00	0.00	0.00	0.00	0.00	0.00
Angola	AGO			NAT_TOTAL	20200104	0.00		0.00		0.00		0.00		0.00		0.00		0.00		0.00	0.00		0.00	0.00	0.00	0.00		0.00	0.00	0.00	0.00	0.00		0.00					0.00	0.00	0.00	0.00	0.00	0.00	0.00	0.00	0.00	0.00
Angola	AGO			NAT_TOTAL	20200105	0.00		0.00		0.00		0.00		0.00		0.00		0.00		0.00	0.00		0.00	0.00	0.00	0.00		0.00	0.00	0.00	0.00	0.00		0.00					0.00	0.00	0.00	0.00	0.00	0.00	0.00	0.00	0.00	0.00
Angola	AGO			NAT_TOTAL	20200106	0.00		0.00		0.00		0.00		0.00		0.00		0.00		0.00	0.00		0.00	0.00	0.00	0.00		0.00	0.00	0.00	0.00	0.00		0.00					0.00	0.00	0.00	0.00	0.00	0.00	0.00	0.00	0.00	0.00
Angola	AGO			NAT_TOTAL	20200107	0.00		0.00		0.00		0.00		0.00		0.00		0.00		0.00	0.00		0.00	0.00	0.00	0.00		0.00	0.00	0.00	0.00	0.00		0.00					0.00	0.00	0.00	0.00	0.00	0.00	0.00	0.00	0.00	0.00
Angola	AGO			NAT_TOTAL	20200108	0.00		0.00		0.00		0.00		0.00		0.00		0.00		0.00	0.00		0.00	0.00	0.00	0.00		0.00	0.00	0.00	0.00	0.00		0.00					0.00	0.00	0.00	0.00	0.00	0.00	0.00	0.00	0.00	0.00
Angola	AGO			NAT_TOTAL	20200109	0.00		0.00		0.00		0.00		0.00		0.00		0.00		0.00	0.00		0.00	0.00	0.00	0.00		0.00	0.00	0.00	0.00	0.00		0.00					0.00	0.00	0.00	0.00	0.00	0.00	0.00	0.00	0.00	0.00
Angola	AGO			NAT_TOTAL	20200110	0.00		0.00		0.00		0.00		0.00		0.00		0.00		0.00	0.00		0.00	0.00	0.00	0.00		0.00	0.00	0.00	0.00	0.00		0.00					0.00	0.00	0.00	0.00	0.00	0.00	0.00	0.00	0.00	0.00
Angola	AGO			NAT_TOTAL	20200111	0.00		0.00		0.00		0.00		0.00		0.00		0.00		0.00	0.00		0.00	0.00	0.00	0.00		0.00	0.00	0.00	0.00	0.00		0.00					0.00	0.00	0.00	0.00	0.00	0.00	0.00	0.00	0.00	0.00
Angola	AGO			NAT_TOTAL	20200112	0.00		0.00		0.00		0.00		0.00		0.00		0.00		0.00	0.00		0.00	0.00	0.00	0.00		0.00	0.00	0.00	0.00	0.00		0.00					0.00	0.00	0.00	0.00	0.00	0.00	0.00	0.00	0.00	0.00
Angola	AGO			NAT_TOTAL	20200113	0.00		0.00		0.00		0.00		0.00		0.00		0.00		0.00	0.00		0.00	0.00	0.00	0.00		0.00	0.00	0.00	0.00	0.00		0.00					0.00	0.00	0.00	0.00	0.00	0.00	0.00	0.00	0.00	0.00
Angola	AGO			NAT_TOTAL	20200114	0.00		0.00		0.00		0.00		0.00		0.00		0.00		0.00	0.00		0.00	0.00	0.00	0.00		0.00	0.00	0.00	0.00	0.00		0.00					0.00	0.00	0.00	0.00	0.00	0.00	0.00	0.00	0.00	0.00
Angola	AGO			NAT_TOTAL	20200115	0.00		0.00		0.00		0.00		0.00		0.00		0.00		0.00	0.00		0.00	0.00	0.00	0.00		0.00	0.00	0.00	0.00	0.00		0.00					0.00	0.00	0.00	0.00	0.00	0.00	0.00	0.00	0.00	0.00
Angola	AGO			NAT_TOTAL	20200116	0.00		0.00		0.00		0.00		0.00		0.00		0.00		0.00	0.00		0.00	0.00	0.00	0.00		0.00	0.00	0.00	0.00	0.00		0.00					0.00	0.00	0.00	0.00	0.00	0.00	0.00	0.00	0.00	0.00
Angola	AGO			NAT_TOTAL	20200117	0.00		0.00		0.00		0.00		0.00		0.00		0.00		0.00	0.00		0.00	0.00	0.00	0.00		0.00	0.00	0.00	0.00	0.00		0.00					0.00	0.00	0.00	0.00	0.00	0.00	0.00	0.00	0.00	0.00
Angola	AGO			NAT_TOTAL	20200118	0.00		0.00		0.00		0.00		0.00		0.00		0.00		0.00	0.00		0.00	0.00	0.00	0.00		0.00	0.00	0.00	0.00	0.00		0.00					0.00	0.00	0.00	0.00	0.00	0.00	0.00	0.00	0.00	0.00
Angola	AGO			NAT_TOTAL	20200119	0.00		0.00		0.00		0.00		0.00		0.00		0.00		0.00	0.00		0.00	0.00	0.00	0.00		0.00	0.00	0.00	0.00	0.00		0.00					0.00	0.00	0.00	0.00	0.00	0.00	0.00	0.00	0.00	0.00
Angola	AGO			NAT_TOTAL	20200120	0.00		0.00		0.00		0.00		0.00		0.00		0.00		0.00	0.00		0.00	0.00	0.00	0.00		0.00	0.00	0.00	0.00	0.00		0.00					0.00	0.00	0.00	0.00	0.00	0.00	0.00	0.00	0.00	0.00
Angola	AGO			NAT_TOTAL	20200121	0.00		0.00		0.00		0.00		0.00		0.00		0.00		0.00	0.00		0.00	0.00	0.00	0.00		0.00	0.00	0.00	0.00	0.00		0.00					0.00	0.00	0.00	0.00	0.00	0.00	0.00	0.00	0.00	0.00
Angola	AGO			NAT_TOTAL	20200122	0.00		0.00		0.00		0.00		0.00		0.00		0.00		0.00	0.00		0.00	0.00	0.00	0.00		0.00	0.00	0.00	0.00	0.00		0.00			0	0	0.00	0.00	0.00	0.00	0.00	0.00	0.00	0.00	0.00	0.00
Angola	AGO			NAT_TOTAL	20200123	0.00		0.00		0.00		0.00		0.00		0.00		0.00		0.00	0.00		0.00	0.00	0.00	0.00		0.00	0.00	0.00	0.00	0.00		0.00			0	0	0.00	0.00	0.00	0.00	0.00	0.00	0.00	0.00	0.00	0.00
Angola	AGO			NAT_TOTAL	20200124	0.00		0.00		0.00		0.00		0.00		0.00		0.00		0.00	0.00		0.00	0.00	0.00	0.00		0.00	0.00	0.00	0.00	0.00		0.00			0	0	0.00	0.00	0.00	0.00	0.00	0.00	0.00	0.00	0.00	0.00
Angola	AGO			NAT_TOTAL	20200125	0.00		0.00		0.00		0.00		0.00		0.00		0.00		0.00	0.00		0.00	0.00	0.00	0.00		0.00	0.00	0.00	0.00	0.00		0.00			0	0	0.00	0.00	0.00	0.00	0.00	0.00	0.00	0.00	0.00	0.00
Angola	AGO			NAT_TOTAL	20200126	0.00		0.00		0.00		0.00		0.00		0.00		0.00		0.00	0.00		0.00	0.00	0.00	0.00		0.00	0.00	0.00	0.00	0.00		0.00			0	0	0.00	0.00	0.00	0.00	0.00	0.00	0.00	0.00	0.00	0.00
Angola	AGO			NAT_TOTAL	20200127	0.00		0.00		0.00		0.00		0.00		0.00		0.00		0.00	0.00		0.00	0.00	0.00	0.00		0.00	0.00	0.00	0.00	0.00		0.00			0	0	0.00	0.00	0.00	0.00	0.00	0.00	0.00	0.00	0.00	0.00
Angola	AGO			NAT_TOTAL	20200128	0.00		0.00		0.00		0.00		0.00		0.00		0.00		0.00	0.00		0.00	0.00	0.00	0.00		0.00	0.00	0.00	0.00	0.00		0.00			0	0	0.00	0.00	0.00	0.00	0.00	0.00	0.00	0.00	0.00	0.00
Angola	AGO			NAT_TOTAL	20200129	0.00		0.00		0.00		0.00		0.00		0.00		0.00		0.00	0.00		0.00	0.00	0.00	0.00		0.00	0.00	0.00	0.00	0.00		0.00			0	0	0.00	0.00	0.00	0.00	0.00	0.00	0.00	0.00	0.00	0.00
Angola	AGO			NAT_TOTAL	20200130	0.00		0.00		0.00		0.00		0.00		0.00		0.00		0.00	0.00		0.00	0.00	0.00	0.00		0.00	0.00	0.00	0.00	0.00		0.00			0	0	0.00	0.00	0.00	0.00	0.00	0.00	0.00	0.00	0.00	0.00
Angola	AGO			NAT_TOTAL	20200131	0.00		0.00		0.00		0.00		0.00		0.00		0.00		0.00	0.00		0.00	0.00	0.00	0.00		0.00	0.00	0.00	0.00	0.00		0.00			0	0	0.00	0.00	0.00	0.00	0.00	0.00	0.00	0.00	0.00	0.00
Angola	AGO			NAT_TOTAL	20200201	0.00		0.00		0.00		0.00		0.00		0.00		0.00		0.00	0.00		0.00	0.00	0.00	0.00		0.00	0.00	0.00	0.00	0.00		0.00			0	0	0.00	0.00	0.00	0.00	0.00	0.00	0.00	0.00	0.00	0.00
Angola	AGO			NAT_TOTAL	20200202	0.00		0.00		0.00		0.00		0.00		0.00		0.00		0.00	0.00		0.00	0.00	0.00	0.00		0.00	0.00	0.00	0.00	0.00		0.00			0	0	0.00	0.00	0.00	0.00	0.00	0.00	0.00	0.00	0.00	0.00
Angola	AGO			NAT_TOTAL	20200203	0.00		0.00		0.00		0.00		0.00		0.00		0.00		0.00	0.00		0.00	0.00	0.00	0.00		0.00	0.00	0.00	0.00	0.00		0.00			0	0	0.00	0.00	0.00	0.00	0.00	0.00	0.00	0.00	0.00	0.00
Angola	AGO			NAT_TOTAL	20200204	0.00		0.00		0.00		0.00		0.00		0.00		0.00		0.00	0.00		0.00	0.00	0.00	0.00		0.00	0.00	0.00	0.00	0.00		0.00			0	0	0.00	0.00	0.00	0.00	0.00	0.00	0.00	0.00	0.00	0.00
Angola	AGO			NAT_TOTAL	20200205	0.00		0.00		0.00		0.00		0.00		0.00		0.00		0.00	0.00		0.00	0.00	0.00	0.00		0.00	0.00	0.00	0.00	0.00		0.00			0	0	0.00	0.00	0.00	0.00	0.00	0.00	0.00	0.00	0.00	0.00
Angola	AGO			NAT_TOTAL	20200206	0.00		0.00		0.00		0.00		0.00		0.00		0.00		2.00	0.00		0.00	0.00	0.00	0.00		0.00	0.00	0.00	0.00	0.00		0.00			0	0	5.56	5.56	7.14	7.14	3.33	3.33	3.85	3.85	0.00	0.00
Angola	AGO			NAT_TOTAL	20200207	0.00		0.00		0.00		0.00		0.00		0.00		0.00		2.00	0.00		0.00	0.00	0.00	0.00		0.00	0.00	0.00	0.00	0.00		0.00			0	0	5.56	5.56	7.14	7.14	3.33	3.33	3.85	3.85	0.00	0.00
Angola	AGO			NAT_TOTAL	20200208	0.00		0.00		0.00		0.00		0.00		0.00		0.00		2.00	0.00		0.00	0.00	0.00	0.00		0.00	0.00	0.00	0.00	0.00		0.00			0	0	5.56	5.56	7.14	7.14	3.33	3.33	3.85	3.85	0.00	0.00
Angola	AGO			NAT_TOTAL	20200209	0.00		0.00		0.00		0.00		0.00		0.00		0.00		2.00	0.00		0.00	0.00	0.00	0.00		0.00	0.00	0.00	0.00	0.00		0.00			0	0	5.56	5.56	7.14	7.14	3.33	3.33	3.85	3.85	0.00	0.00
Angola	AGO			NAT_TOTAL	20200210	0.00		0.00		0.00		0.00		0.00		0.00		0.00		2.00	0.00		0.00	0.00	0.00	0.00		0.00	0.00	0.00	0.00	0.00		0.00			0	0	5.56	5.56	7.14	7.14	3.33	3.33	3.85	3.85	0.00	0.00
Angola	AGO			NAT_TOTAL	20200211	0.00		0.00		0.00		0.00		0.00		0.00		0.00		2.00	0.00		0.00	0.00	0.00	0.00		0.00	0.00	0.00	0.00	0.00		0.00			0	0	5.56	5.56	7.14	7.14	3.33	3.33	3.85	3.85	0.00	0.00
Angola	AGO			NAT_TOTAL	20200212	0.00		0.00		0.00		0.00		0.00		0.00		0.00		2.00	0.00		0.00	0.00	0.00	0.00		0.00	0.00	0.00	0.00	0.00		0.00			0	0	5.56	5.56	7.14	7.14	3.33	3.33	3.85	3.85	0.00	0.00
Angola	AGO			NAT_TOTAL	20200213	0.00		0.00		0.00		0.00		0.00		0.00		0.00		2.00	0.00		0.00	0.00	0.00	0.00		0.00	0.00	0.00	0.00	0.00		0.00			0	0	5.56	5.56	7.14	7.14	3.33	3.33	3.85	3.85	0.00	0.00
Angola	AGO			NAT_TOTAL	20200214	0.00		0.00		0.00		0.00		0.00		0.00		0.00		2.00	0.00		0.00	0.00	0.00	0.00		0.00	0.00	0.00	0.00	0.00		0.00			0	0	5.56	5.56	7.14	7.14	3.33	3.33	3.85	3.85	0.00	0.00
Angola	AGO			NAT_TOTAL	20200215	0.00		0.00		0.00		0.00		0.00		0.00		0.00		2.00	0.00		0.00	0.00	0.00	0.00		0.00	0.00	0.00	0.00	0.00		0.00			0	0	5.56	5.56	7.14	7.14	3.33	3.33	3.85	3.85	0.00	0.00
Angola	AGO			NAT_TOTAL	20200216	0.00		0.00		0.00		0.00		0.00		0.00		0.00		2.00	0.00		0.00	0.00	0.00	0.00		0.00	0.00	0.00	0.00	0.00		0.00			0	0	5.56	5.56	7.14	7.14	3.33	3.33	3.85	3.85	0.00	0.00
Angola	AGO			NAT_TOTAL	20200217	0.00		0.00		0.00		0.00		0.00		0.00		0.00		2.00	0.00		0.00	0.00	0.00	0.00		0.00	0.00	0.00	0.00	0.00		0.00			0	0	5.56	5.56	7.14	7.14	3.33	3.33	3.85	3.85	0.00	0.00
Angola	AGO			NAT_TOTAL	20200218	0.00		0.00		0.00		0.00		0.00		0.00		0.00		2.00	0.00		0.00	0.00	0.00	0.00		0.00	0.00	0.00	0.00	0.00		0.00			0	0	5.56	5.56	7.14	7.14	3.33	3.33	3.85	3.85	0.00	0.00
Angola	AGO			NAT_TOTAL	20200219	0.00		0.00		0.00		0.00		0.00		0.00		0.00		2.00	0.00		0.00	0.00	0.00	0.00		0.00	0.00	0.00	0.00	0.00		0.00			0	0	5.56	5.56	7.14	7.14	3.33	3.33	3.85	3.85	0.00	0.00
Angola	AGO			NAT_TOTAL	20200220	0.00		0.00		0.00		0.00		0.00		0.00		0.00		2.00	0.00		0.00	0.00	0.00	0.00		0.00	0.00	0.00	0.00	0.00		0.00			0	0	5.56	5.56	7.14	7.14	3.33	3.33	3.85	3.85	0.00	0.00
Angola	AGO			NAT_TOTAL	20200221	0.00		0.00		0.00		0.00		0.00		0.00		0.00		2.00	0.00		0.00	0.00	0.00	0.00		0.00	0.00	0.00	0.00	0.00		0.00			0	0	5.56	5.56	7.14	7.14	3.33	3.33	3.85	3.85	0.00	0.00
Angola	AGO			NAT_TOTAL	20200222	0.00		0.00		0.00		0.00		0.00		0.00		0.00		2.00	0.00		0.00	0.00	0.00	0.00		0.00	0.00	0.00	0.00	0.00		0.00			0	0	5.56	5.56	7.14	7.14	3.33	3.33	3.85	3.85	0.00	0.00
Angola	AGO			NAT_TOTAL	20200223	0.00		0.00		0.00		0.00		0.00		0.00		0.00		2.00	0.00		0.00	0.00	0.00	0.00		0.00	0.00	0.00	0.00	0.00		0.00			0	0	5.56	5.56	7.14	7.14	3.33	3.33	3.85	3.85	0.00	0.00
Angola	AGO			NAT_TOTAL	20200224	0.00		0.00		0.00		0.00		0.00		0.00		0.00		2.00	0.00		0.00	0.00	0.00	0.00		0.00	0.00	0.00	0.00	0.00		0.00			0	0	5.56	5.56	7.14	7.14	3.33	3.33	3.85	3.85	0.00	0.00
Angola	AGO			NAT_TOTAL	20200225	0.00		0.00		0.00		0.00		0.00		0.00		0.00		2.00	0.00		0.00	0.00	0.00	0.00		0.00	0.00	0.00	0.00	0.00		0.00			0	0	5.56	5.56	7.14	7.14	3.33	3.33	3.85	3.85	0.00	0.00
Angola	AGO			NAT_TOTAL	20200226	0.00		0.00		0.00		0.00		0.00		0.00		0.00		2.00	0.00		0.00	0.00	0.00	0.00		1.00	0.00	0.00	0.00	0.00		0.00			0	0	5.56	5.56	7.14	7.14	5.56	5.56	6.41	6.41	0.00	0.00
Angola	AGO			NAT_TOTAL	20200227	0.00		0.00		0.00		0.00		0.00		0.00		0.00		2.00	0.00		0.00	0.00	0.00	0.00		1.00	0.00	0.00	0.00	0.00		0.00			0	0	5.56	5.56	7.14	7.14	5.56	5.56	6.41	6.41	0.00	0.00
Angola	AGO			NAT_TOTAL	20200228	0.00		0.00		0.00		0.00		0.00		0.00		0.00		2.00	0.00		0.00	0.00	0.00	0.00		1.00	0.00	0.00	0.00	0.00		0.00			0	0	5.56	5.56	7.14	7.14	5.56	5.56	6.41	6.41	0.00	0.00
Angola	AGO			NAT_TOTAL	20200229	0.00		0.00		0.00		0.00		0.00		0.00		0.00		2.00	0.00		0.00	0.00	0.00	0.00		1.00	0.00	0.00	0.00	0.00		0.00			0	0	5.56	5.56	7.14	7.14	5.56	5.56	6.41	6.41	0.00	0.00
Angola	AGO			NAT_TOTAL	20200301	0.00		0.00		0.00		0.00		0.00		0.00		0.00		3.00	0.00		0.00	0.00	0.00	0.00		1.00	0.00	0.00	0.00	0.00		0.00			0	0	8.33	8.33	10.71	10.71	7.22	7.22	8.33	8.33	0.00	0.00
Angola	AGO			NAT_TOTAL	20200302	0.00		0.00		0.00		0.00		0.00		0.00		0.00		3.00	0.00		0.00	0.00	0.00	0.00		1.00	0.00	0.00	0.00	0.00		0.00			0	0	8.33	8.33	10.71	10.71	7.22	7.22	8.33	8.33	0.00	0.00
Angola	AGO			NAT_TOTAL	20200303	0.00		0.00		0.00		0.00		0.00		0.00		0.00		3.00	0.00		0.00	0.00	0.00	0.00		1.00	0.00	0.00	0.00	0.00		0.00			0	0	8.33	8.33	10.71	10.71	7.22	7.22	8.33	8.33	0.00	0.00
Angola	AGO			NAT_TOTAL	20200304	0.00		0.00		0.00		0.00		0.00		0.00		0.00		3.00	0.00		0.00	0.00	0.00	0.00		1.00	0.00	0.00	0.00	0.00		0.00			0	0	8.33	8.33	10.71	10.71	7.22	7.22	8.33	8.33	0.00	0.00
Angola	AGO			NAT_TOTAL	20200305	0.00		0.00		0.00		0.00		0.00		0.00		0.00		3.00	0.00		0.00	0.00	0.00	0.00		1.00	0.00	0.00	0.00	0.00		0.00			0	0	8.33	8.33	10.71	10.71	7.22	7.22	8.33	8.33	0.00	0.00
Angola	AGO			NAT_TOTAL	20200306	0.00		0.00		0.00		0.00		0.00		0.00		0.00		3.00	0.00		0.00	0.00	0.00	0.00		1.00	0.00	0.00	0.00	0.00		0.00			0	0	8.33	8.33	10.71	10.71	7.22	7.22	8.33	8.33	0.00	0.00
Angola	AGO			NAT_TOTAL	20200307	0.00		0.00		0.00		0.00		0.00		0.00		0.00		3.00	0.00		0.00	0.00	0.00	0.00		1.00	0.00	0.00	0.00	0.00		0.00			0	0	8.33	8.33	10.71	10.71	7.22	7.22	8.33	8.33	0.00	0.00
Angola	AGO			NAT_TOTAL	20200308	0.00		0.00		0.00		0.00		0.00		0.00		0.00		3.00	0.00		0.00	0.00	0.00	0.00		1.00	0.00	0.00	0.00	0.00		0.00			0	0	8.33	8.33	10.71	10.71	7.22	7.22	8.33	8.33	0.00	0.00
Angola	AGO			NAT_TOTAL	20200309	0.00		0.00		0.00		0.00		0.00		0.00		0.00		3.00	0.00		0.00	0.00	0.00	0.00		1.00	0.00	0.00	0.00	0.00		0.00			0	0	8.33	8.33	10.71	10.71	7.22	7.22	8.33	8.33	0.00	0.00
Angola	AGO			NAT_TOTAL	20200310	0.00		0.00		0.00		0.00		0.00		0.00		0.00		3.00	0.00		0.00	0.00	0.00	0.00		1.00	0.00	0.00	0.00	0.00		0.00			0	0	8.33	8.33	10.71	10.71	7.22	7.22	8.33	8.33	0.00	0.00
Angola	AGO			NAT_TOTAL	20200311	0.00		0.00		0.00		0.00		0.00		0.00		0.00		3.00	0.00		0.00	0.00	0.00	0.00		1.00	0.00	0.00	0.00	0.00		0.00			0	0	8.33	8.33	10.71	10.71	7.22	7.22	8.33	8.33	0.00	0.00
Angola	AGO			NAT_TOTAL	20200312	0.00		0.00		0.00		0.00		0.00		0.00		0.00		3.00	0.00		0.00	0.00	0.00	0.00		1.00	0.00	0.00	0.00	0.00		0.00			0	0	8.33	8.33	10.71	10.71	7.22	7.22	8.33	8.33	0.00	0.00
Angola	AGO			NAT_TOTAL	20200313	0.00		0.00		0.00		0.00		0.00		0.00		0.00		3.00	0.00		0.00	0.00	0.00	0.00		1.00	0.00	0.00	0.00	0.00		0.00			0	0	8.33	8.33	10.71	10.71	7.22	7.22	8.33	8.33	0.00	0.00
Angola	AGO			NAT_TOTAL	20200314	0.00		0.00		0.00		0.00		0.00		0.00		0.00		3.00	0.00		0.00	0.00	0.00	0.00		1.00	0.00	0.00	0.00	0.00		0.00			0	0	8.33	8.33	10.71	10.71	7.22	7.22	8.33	8.33	0.00	0.00
Angola	AGO			NAT_TOTAL	20200315	0.00		0.00		0.00		0.00		0.00		0.00		0.00		3.00	0.00		0.00	0.00	0.00	0.00		1.00	0.00	0.00	0.00	0.00		0.00			0	0	8.33	8.33	10.71	10.71	7.22	7.22	8.33	8.33	0.00	0.00
Angola	AGO			NAT_TOTAL	20200316	0.00		0.00		0.00		0.00		0.00		0.00		0.00		3.00	0.00		0.00	0.00	0.00	0.00		1.00	0.00	0.00	0.00	0.00		0.00			0	0	8.33	8.33	10.71	10.71	7.22	7.22	8.33	8.33	0.00	0.00
Angola	AGO			NAT_TOTAL	20200317	0.00		0.00		0.00		0.00		0.00		0.00		0.00		3.00	0.00		0.00	0.00	0.00	0.00		1.00	0.00	0.00	0.00	0.00		0.00			0	0	8.33	8.33	10.71	10.71	7.22	7.22	8.33	8.33	0.00	0.00
Angola	AGO			NAT_TOTAL	20200318	0.00		0.00		0.00		0.00		0.00		0.00		0.00		3.00	0.00		0.00	0.00	0.00	0.00		1.00	0.00	0.00	0.00	0.00		0.00			0	0	8.33	8.33	10.71	10.71	7.22	7.22	8.33	8.33	0.00	0.00
Angola	AGO			NAT_TOTAL	20200319	0.00		0.00		0.00		0.00		0.00		0.00		0.00		3.00	0.00		0.00	0.00	0.00	0.00		1.00	0.00	0.00	0.00	0.00		0.00			0	0	8.33	8.33	10.71	10.71	7.22	7.22	8.33	8.33	0.00	0.00
Angola	AGO			NAT_TOTAL	20200320	0.00		0.00		0.00		0.00		0.00		0.00		0.00		4.00	0.00		0.00	0.00	0.00	0.00		1.00	0.00	0.00	0.00	0.00		0.00			1	0	11.11	11.11	14.29	14.29	8.89	8.89	10.26	10.26	0.00	0.00
Angola	AGO			NAT_TOTAL	20200321	0.00		0.00		0.00		0.00		0.00		0.00		0.00		4.00	0.00		0.00	0.00	0.00	0.00		1.00	0.00	0.00	0.00	0.00		0.00			2	0	11.11	11.11	14.29	14.29	8.89	8.89	10.26	10.26	0.00	0.00
Angola	AGO			NAT_TOTAL	20200322	0.00		0.00		0.00		0.00		0.00		0.00		0.00		4.00	0.00		0.00	0.00	0.00	0.00		1.00	0.00	0.00	0.00	0.00		0.00			2	0	11.11	11.11	14.29	14.29	8.89	8.89	10.26	10.26	0.00	0.00
Angola	AGO			NAT_TOTAL	20200323	0.00		0.00		0.00		0.00		0.00		0.00		0.00		4.00	0.00		0.00	0.00	0.00	0.00		1.00	0.00	0.00	0.00	0.00		0.00			3	0	11.11	11.11	14.29	14.29	8.89	8.89	10.26	10.26	0.00	0.00
Angola	AGO			NAT_TOTAL	20200324	3.00	1	0.00		0.00		2.00	1	0.00		0.00		0.00		4.00	0.00		0.00	0.00	0.00	1.00	1	1.00	0.00	0.00	0.00	0.00		0.00			3	0	33.33	33.33	46.67	46.67	22.22	22.22	25.64	25.64	0.00	0.00
Angola	AGO			NAT_TOTAL	20200325	3.00	1	0.00		0.00		2.00	1	0.00		0.00		0.00		4.00	0.00		0.00	0.00	0.00	1.00	1	1.00	0.00	0.00	0.00	0.00		0.00			3	0	33.33	33.33	46.67	46.67	22.22	22.22	25.64	25.64	0.00	0.00
Angola	AGO			NAT_TOTAL	20200326	3.00	1	0.00		0.00		2.00	1	0.00		0.00		0.00		4.00	0.00		0.00	0.00	0.00	1.00	1	1.00	0.00	0.00	0.00	0.00		0.00			4	0	33.33	33.33	46.67	46.67	22.22	22.22	25.64	25.64	0.00	0.00
Angola	AGO			NAT_TOTAL	20200327	3.00	1	3.00	1	2.00	1	4.00	1	2.00	1	2.00	1	2.00	1	4.00	0.00		0.00	0.00	0.00	1.00	1	1.00	0.00	0.00	0.00	0.00		0.00			4	0	90.74	90.74	95.24	95.24	56.67	56.67	65.38	65.38	0.00	0.00
Angola	AGO			NAT_TOTAL	20200328	3.00	1	3.00	1	2.00	1	4.00	1	2.00	1	2.00	1	2.00	1	4.00	0.00		0.00	0.00	0.00	1.00	1	1.00	0.00	0.00	0.00	0.00		0.00			5	0	90.74	90.74	95.24	95.24	56.67	56.67	65.38	65.38	0.00	0.00
Angola	AGO			NAT_TOTAL	20200329	3.00	1	3.00	1	2.00	1	4.00	1	2.00	1	2.00	1	2.00	1	4.00	0.00		0.00	0.00	0.00	1.00	1	1.00	0.00	0.00	0.00	0.00		0.00			7	2	90.74	90.74	95.24	95.24	56.67	56.67	65.38	65.38	0.00	0.00
Angola	AGO			NAT_TOTAL	20200330	3.00	1	3.00	1	2.00	1	4.00	1	2.00	1	2.00	1	2.00	1	4.00	0.00		0.00	0.00	0.00	1.00	1	1.00	0.00	0.00	0.00	0.00		0.00			7	2	90.74	90.74	95.24	95.24	56.67	56.67	65.38	65.38	0.00	0.00
Angola	AGO			NAT_TOTAL	20200331	3.00	1	3.00	1	2.00	1	4.00	1	2.00	1	2.00	1	2.00	1	4.00	0.00		0.00	0.00	0.00	1.00	1	1.00	0.00	0.00	0.00	0.00		0.00			7	2	90.74	90.74	95.24	95.24	56.67	56.67	65.38	65.38	0.00	0.00
Angola	AGO			NAT_TOTAL	20200401	3.00	1	3.00	1	2.00	1	4.00	1	2.00	1	2.00	1	2.00	1	4.00	0.00		0.00	0.00	0.00	1.00	1	2.00	0.00	0.00	0.00	0.00		0.00			8	2	90.74	90.74	95.24	95.24	58.89	58.89	67.95	67.95	0.00	0.00
Angola	AGO			NAT_TOTAL	20200402	3.00	1	3.00	1	2.00	1	4.00	1	2.00	1	2.00	1	2.00	1	4.00	0.00		0.00	0.00	0.00	1.00	1	2.00	0.00	0.00	0.00	0.00		0.00			8	2	90.74	90.74	95.24	95.24	58.89	58.89	67.95	67.95	0.00	0.00
Angola	AGO			NAT_TOTAL	20200403	3.00	1	3.00	1	2.00	1	4.00	1	2.00	1	2.00	1	2.00	1	4.00	0.00		0.00	9000000.00	0.00	1.00	1	2.00	0.00	40000000.00	0.00	0.00		0.00			8	2	90.74	90.74	95.24	95.24	58.89	58.89	67.95	67.95	0.00	0.00
Angola	AGO			NAT_TOTAL	20200404	3.00	1	3.00	1	2.00	1	4.00	1	2.00	1	2.00	1	2.00	1	4.00	0.00		0.00	0.00	0.00	1.00	1	2.00	0.00	0.00	0.00	0.00		0.00			10	2	90.74	90.74	95.24	95.24	58.89	58.89	67.95	67.95	0.00	0.00
Angola	AGO			NAT_TOTAL	20200405	3.00	1	3.00	1	2.00	1	4.00	1	2.00	1	2.00	1	2.00	1	4.00	0.00		0.00	0.00	0.00	1.00	1	2.00	0.00	0.00	0.00	0.00		0.00			14	2	90.74	90.74	95.24	95.24	58.89	58.89	67.95	67.95	0.00	0.00
Angola	AGO			NAT_TOTAL	20200406	3.00	1	3.00	1	2.00	1	4.00	1	2.00	1	2.00	1	2.00	1	4.00	0.00		0.00	0.00	0.00	1.00	1	2.00	0.00	0.00	0.00	0.00		0.00			16	2	90.74	90.74	95.24	95.24	58.89	58.89	67.95	67.95	0.00	0.00
Angola	AGO			NAT_TOTAL	20200407	3.00	1	3.00	1	2.00	1	4.00	1	2.00	1	2.00	1	2.00	1	4.00	0.00		0.00	0.00	0.00	1.00	1	2.00	0.00	0.00	0.00	0.00		0.00			17	2	90.74	90.74	95.24	95.24	58.89	58.89	67.95	67.95	0.00	0.00
Angola	AGO			NAT_TOTAL	20200408	3.00	1	3.00	1	2.00	1	4.00	1	2.00	1	2.00	1	2.00	1	4.00	0.00		0.00	0.00	0.00	1.00	1	2.00	0.00	0.00	0.00	0.00		0.00			19	2	90.74	90.74	95.24	95.24	58.89	58.89	67.95	67.95	0.00	0.00
Angola	AGO			NAT_TOTAL	20200409	3.00	1	3.00	1	2.00	1	4.00	1	2.00	1	2.00	1	2.00	1	4.00	0.00		2.00	0.00	0.00	1.00	1	2.00	0.00	0.00	0.00	3.00	1	0.00			19	2	90.74	90.74	95.24	95.24	70.56	70.56	73.72	73.72	50.00	50.00
Angola	AGO			NAT_TOTAL	20200410	3.00	1	3.00	1	2.00	1	4.00	1	2.00	1	2.00	1	2.00	1	4.00	0.00		2.00	0.00	0.00	1.00	1	2.00	0.00	0.00	0.00	3.00	1	0.00			19	2	90.74	90.74	95.24	95.24	70.56	70.56	73.72	73.72	50.00	50.00
Angola	AGO			NAT_TOTAL	20200411	3.00	1	3.00	1	2.00	1	4.00	1	2.00	1	2.00	1	2.00	1	4.00	0.00		2.00	0.00	0.00	1.00	1	2.00	0.00	0.00	0.00	3.00	1	0.00			19	2	90.74	90.74	95.24	95.24	70.56	70.56	73.72	73.72	50.00	50.00
Angola	AGO			NAT_TOTAL	20200412	3.00	1	3.00	1	2.00	1	4.00	1	2.00	1	2.00	1	2.00	1	4.00	0.00		2.00	0.00	0.00	1.00	1	2.00	0.00	0.00	0.00	3.00	1	0.00			19	2	90.74	90.74	95.24	95.24	70.56	70.56	73.72	73.72	50.00	50.00
Angola	AGO			NAT_TOTAL	20200413	3.00	1	3.00	1	2.00	1	4.00	1	2.00	1	2.00	1	2.00	1	4.00	0.00		2.00	0.00	0.00	1.00	1	2.00	0.00	0.00	0.00	3.00	1	0.00			19	2	90.74	90.74	95.24	95.24	70.56	70.56	73.72	73.72	50.00	50.00
Angola	AGO			NAT_TOTAL	20200414	3.00	1	3.00	1	2.00	1	4.00	1	2.00	1	2.00	1	2.00	1	4.00	0.00		2.00	0.00	0.00	1.00	1	2.00	0.00	0.00	0.00	3.00	1	0.00			19	2	90.74	90.74	95.24	95.24	70.56	70.56	73.72	73.72	50.00	50.00
Angola	AGO			NAT_TOTAL	20200415	3.00	1	3.00	1	2.00	1	4.00	1	2.00	1	2.00	1	2.00	1	4.00	0.00		2.00	0.00	0.00	1.00	1	2.00	0.00	0.00	0.00	3.00	1	0.00			19	2	90.74	90.74	95.24	95.24	70.56	70.56	73.72	73.72	50.00	50.00
Angola	AGO			NAT_TOTAL	20200416	3.00	1	3.00	1	2.00	1	4.00	1	2.00	1	2.00	1	2.00	1	4.00	0.00		2.00	0.00	0.00	1.00	1	2.00	0.00	0.00	0.00	3.00	1	0.00			19	2	90.74	90.74	95.24	95.24	70.56	70.56	73.72	73.72	50.00	50.00
Angola	AGO			NAT_TOTAL	20200417	3.00	1	3.00	1	2.00	1	4.00	1	2.00	1	2.00	1	2.00	1	4.00	0.00		2.00	0.00	0.00	1.00	1	2.00	0.00	80000000.00	0.00	3.00	1	0.00			19	2	90.74	90.74	95.24	95.24	70.56	70.56	73.72	73.72	50.00	50.00
Angola	AGO			NAT_TOTAL	20200418	3.00	1	3.00	1	2.00	1	4.00	1	2.00	1	2.00	1	2.00	1	4.00	0.00		2.00	0.00	0.00	1.00	1	2.00	0.00	0.00	0.00	3.00	1	0.00			24	2	90.74	90.74	95.24	95.24	70.56	70.56	73.72	73.72	50.00	50.00
Angola	AGO			NAT_TOTAL	20200419	3.00	1	3.00	1	2.00	1	4.00	1	2.00	1	2.00	1	2.00	1	4.00	0.00		2.00	0.00	0.00	1.00	1	2.00	0.00	0.00	0.00	3.00	1	0.00			24	2	90.74	90.74	95.24	95.24	70.56	70.56	73.72	73.72	50.00	50.00
Angola	AGO			NAT_TOTAL	20200420	3.00	1	3.00	1	2.00	1	4.00	1	2.00	1	2.00	1	2.00	1	4.00	0.00		2.00	0.00	0.00	1.00	1	2.00	0.00	0.00	0.00	3.00	1	0.00			24	2	90.74	90.74	95.24	95.24	70.56	70.56	73.72	73.72	50.00	50.00
Angola	AGO			NAT_TOTAL	20200421	3.00	1	3.00	1	2.00	1	4.00	1	2.00	1	2.00	1	2.00	1	4.00	0.00		2.00	0.00	0.00	1.00	1	2.00	0.00	0.00	0.00	3.00	1	0.00			24	2	90.74	90.74	95.24	95.24	70.56	70.56	73.72	73.72	50.00	50.00
Angola	AGO			NAT_TOTAL	20200422	3.00	1	3.00	1	2.00	1	4.00	1	2.00	1	2.00	1	2.00	1	4.00	0.00		2.00	0.00	0.00	1.00	1	2.00	0.00	0.00	0.00	3.00	1	0.00			25	2	90.74	90.74	95.24	95.24	70.56	70.56	73.72	73.72	50.00	50.00
Angola	AGO			NAT_TOTAL	20200423	3.00	1	2.00	1	2.00	1	4.00	1	1.00	1	2.00	1	2.00	0	4.00	0.00		2.00	0.00	0.00	1.00	1	2.00	0.00	0.00	0.00	3.00	1	0.00			25	2	78.70	78.70	83.33	83.33	63.33	63.33	65.38	65.38	50.00	50.00
Angola	AGO			NAT_TOTAL	20200424	3.00	1	2.00	1	2.00	1	4.00	1	1.00	1	2.00	1	2.00	0	4.00	1.00	1	2.00	0.00	0.00	1.00	1	2.00	0.00	0.00	0.00	3.00	1	0.00			25	2	78.70	78.70	83.33	83.33	66.67	66.67	65.38	65.38	75.00	75.00
Angola	AGO			NAT_TOTAL	20200425	3.00	1	2.00	1	2.00	1	4.00	1	1.00	1	2.00	1	2.00	0	4.00	1.00	1	2.00	0.00	0.00	1.00	1	2.00	0.00	0.00	0.00	3.00	1	0.00			25	2	78.70	78.70	83.33	83.33	66.67	66.67	65.38	65.38	75.00	75.00
Angola	AGO			NAT_TOTAL	20200426	3.00	1	2.00	1	2.00	1	4.00	1	1.00	1	2.00	1	2.00	0	4.00	1.00	1	2.00	0.00	0.00	1.00	1	2.00	0.00	0.00	0.00	3.00	1	0.00			26	2	78.70	78.70	83.33	83.33	66.67	66.67	65.38	65.38	75.00	75.00
Angola	AGO			NAT_TOTAL	20200427	3.00	1	2.00	1	2.00	1	4.00	1	1.00	1	2.00	1	2.00	0	4.00	1.00	1	2.00	0.00	0.00	1.00	1	2.00	0.00	0.00	0.00	3.00	1	0.00			27	2	78.70	78.70	83.33	83.33	66.67	66.67	65.38	65.38	75.00	75.00
Angola	AGO			NAT_TOTAL	20200428	3.00	1	2.00	1	2.00	1	4.00	1	1.00	1	2.00	1	2.00	0	4.00	1.00	1	2.00	0.00	0.00	1.00	1	2.00	0.00	0.00	0.00	3.00	1	0.00			27	2	78.70	78.70	83.33	83.33	66.67	66.67	65.38	65.38	75.00	75.00
Angola	AGO			NAT_TOTAL	20200429	3.00	1	2.00	1	2.00	1	4.00	1	1.00	1	2.00	1	2.00	0	4.00	1.00	1	2.00	0.00	0.00	1.00	1	2.00	0.00	0.00	0.00	3.00	1	0.00			27	2	78.70	78.70	83.33	83.33	66.67	66.67	65.38	65.38	75.00	75.00
Angola	AGO			NAT_TOTAL	20200430	3.00	1	2.00	1	2.00	1	4.00	1	1.00	1	2.00	1	2.00	0	4.00	1.00	1	2.00	0.00	0.00	1.00	1	2.00	0.00	0.00	0.00	3.00	1	0.00			27	2	78.70	78.70	83.33	83.33	66.67	66.67	65.38	65.38	75.00	75.00
Angola	AGO			NAT_TOTAL	20200501	3.00	1	2.00	1	2.00	1	4.00	1	1.00	1	2.00	1	2.00	0	4.00	1.00	1	2.00	0.00	0.00	1.00	1	2.00	0.00	0.00	0.00	3.00	1	0.00			30	2	78.70	78.70	83.33	83.33	66.67	66.67	65.38	65.38	75.00	75.00
Angola	AGO			NAT_TOTAL	20200502	3.00	1	2.00	1	2.00	1	4.00	1	1.00	1	2.00	1	2.00	0	4.00	1.00	1	2.00	0.00	0.00	1.00	1	2.00	0.00	0.00	0.00	3.00	1	0.00			35	2	78.70	78.70	83.33	83.33	66.67	66.67	65.38	65.38	75.00	75.00
Angola	AGO			NAT_TOTAL	20200503	3.00	1	2.00	1	2.00	1	4.00	1	1.00	1	2.00	1	2.00	0	4.00	1.00	1	2.00	0.00	0.00	1.00	1	2.00	0.00	0.00	0.00	3.00	1	0.00			35	2	78.70	78.70	83.33	83.33	66.67	66.67	65.38	65.38	75.00	75.00
Angola	AGO			NAT_TOTAL	20200504	3.00	1	2.00	1	2.00	1	4.00	1	1.00	1	2.00	1	2.00	0	4.00	1.00	1	2.00	0.00	0.00	1.00	1	2.00	0.00	0.00	0.00	3.00	1	0.00			35	2	78.70	78.70	83.33	83.33	66.67	66.67	65.38	65.38	75.00	75.00
Angola	AGO			NAT_TOTAL	20200505	3.00	1	2.00	1	2.00	1	4.00	1	1.00	1	2.00	1	2.00	0	4.00	1.00	1	2.00	0.00	0.00	1.00	1	2.00	0.00	0.00	0.00	3.00	1	0.00			36	2	78.70	78.70	83.33	83.33	66.67	66.67	65.38	65.38	75.00	75.00
Angola	AGO			NAT_TOTAL	20200506	3.00	1	2.00	1	2.00	1	4.00	1	1.00	1	2.00	1	2.00	0	4.00	1.00	1	2.00	0.00	0.00	1.00	1	2.00	0.00	0.00	0.00	3.00	1	0.00			36	2	78.70	78.70	83.33	83.33	66.67	66.67	65.38	65.38	75.00	75.00
Angola	AGO			NAT_TOTAL	20200507	3.00	1	2.00	1	2.00	1	4.00	1	1.00	1	2.00	1	2.00	0	4.00	1.00	1	2.00	0.00	0.00	1.00	1	2.00	0.00	0.00	0.00	3.00	1	0.00			36	2	78.70	78.70	83.33	83.33	66.67	66.67	65.38	65.38	75.00	75.00
Angola	AGO			NAT_TOTAL	20200508	3.00	1	2.00	1	2.00	1	3.00	1	1.00	1	2.00	1	2.00	0	4.00	1.00	1	2.00	0.00	0.00	1.00	1	2.00	0.00	0.00	0.00	3.00	1	0.00			43	2	75.93	75.93	83.33	83.33	65.00	65.00	63.46	63.46	75.00	75.00
Angola	AGO			NAT_TOTAL	20200509	3.00	1	2.00	1	2.00	1	3.00	1	1.00	1	2.00	1	2.00	0	4.00	1.00	1	2.00	0.00	0.00	1.00	1	2.00	0.00	0.00	0.00	3.00	1	0.00			43	2	75.93	75.93	83.33	83.33	65.00	65.00	63.46	63.46	75.00	75.00
Angola	AGO			NAT_TOTAL	20200510	3.00	1	2.00	1	2.00	1	3.00	1	1.00	1	2.00	1	2.00	0	4.00	1.00	1	2.00	0.00	0.00	1.00	1	2.00	0.00	0.00	0.00	3.00	1	0.00			45	2	75.93	75.93	83.33	83.33	65.00	65.00	63.46	63.46	75.00	75.00
Angola	AGO			NAT_TOTAL	20200511	3.00	1	2.00	1	2.00	1	3.00	1	1.00	1	2.00	1	2.00	0	4.00	1.00	1	2.00	0.00	0.00	1.00	1	2.00	0.00	0.00	0.00	3.00	1	0.00			45	2	75.93	75.93	83.33	83.33	65.00	65.00	63.46	63.46	75.00	75.00
Angola	AGO			NAT_TOTAL	20200512	3.00	1	2.00	1	2.00	1	3.00	1	1.00	1	2.00	1	2.00	0	4.00	1.00	1	2.00	0.00	0.00	1.00	1	2.00	0.00	0.00	0.00	3.00	1	0.00			45	2	75.93	75.93	83.33	83.33	65.00	65.00	63.46	63.46	75.00	75.00
Angola	AGO			NAT_TOTAL	20200513	3.00	1	2.00	1	2.00	1	3.00	1	1.00	1	2.00	1	2.00	0	4.00	1.00	1	2.00	0.00	0.00	1.00	1	2.00	0.00	0.00	0.00	3.00	1	0.00			45	2	75.93	75.93	83.33	83.33	65.00	65.00	63.46	63.46	75.00	75.00
Angola	AGO			NAT_TOTAL	20200514	3.00	1	2.00	1	2.00	1	3.00	1	1.00	1	2.00	1	2.00	0	4.00	1.00	1	2.00	0.00	0.00	1.00	1	2.00	0.00	0.00	0.00	3.00	1	0.00			48	2	75.93	75.93	83.33	83.33	65.00	65.00	63.46	63.46	75.00	75.00
Angola	AGO			NAT_TOTAL	20200515	3.00	1	2.00	1	2.00	1	3.00	1	1.00	1	2.00	1	2.00	0	4.00	1.00	1	2.00	0.00	0.00	1.00	1	2.00	0.00	0.00	0.00	3.00	1	0.00			48	2	75.93	75.93	83.33	83.33	65.00	65.00	63.46	63.46	75.00	75.00
Angola	AGO			NAT_TOTAL	20200516	3.00	1	2.00	1	2.00	1	3.00	1	1.00	1	2.00	1	2.00	0	4.00	1.00	1	2.00	0.00	0.00	1.00	1	2.00	0.00	0.00	0.00	3.00	1	0.00			48	2	75.93	75.93	83.33	83.33	65.00	65.00	63.46	63.46	75.00	75.00
Angola	AGO			NAT_TOTAL	20200517	3.00	1	2.00	1	2.00	1	3.00	1	1.00	1	2.00	1	2.00	0	4.00	1.00	1	2.00	0.00	0.00	2.00	1	2.00	0.00	0.00	0.00	3.00	1	0.00			48	2	81.48	81.48	88.10	88.10	68.33	68.33	67.31	67.31	75.00	75.00
Angola	AGO			NAT_TOTAL	20200518	3.00	1	2.00	1	2.00	1	3.00	1	1.00	1	2.00	1	2.00	0	4.00	1.00	1	2.00	0.00	0.00	2.00	1	2.00	0.00	0.00	0.00	3.00	1	0.00			50	3	81.48	81.48	88.10	88.10	68.33	68.33	67.31	67.31	75.00	75.00
Angola	AGO			NAT_TOTAL	20200519	3.00	1	2.00	1	2.00	1	3.00	1	1.00	1	2.00	1	2.00	0	4.00	1.00	1	2.00	0.00	0.00	2.00	1	2.00	0.00	0.00	0.00	3.00	1	0.00			52	3	81.48	81.48	88.10	88.10	68.33	68.33	67.31	67.31	75.00	75.00
Angola	AGO			NAT_TOTAL	20200520	3.00	1	2.00	1	2.00	1	3.00	1	1.00	1	2.00	1	2.00	0	4.00	1.00	1	2.00	0.00	0.00	2.00	1	2.00	0.00	0.00	0.00	3.00	1	0.00			52	3	81.48	81.48	88.10	88.10	68.33	68.33	67.31	67.31	75.00	75.00
Angola	AGO			NAT_TOTAL	20200521	3.00	1	2.00	1	2.00	1	3.00	1	1.00	1	2.00	1	2.00	0	4.00	1.00	1	2.00	0.00	0.00	2.00	1	2.00	0.00	0.00	0.00	3.00	1	0.00			58	3	81.48	81.48	88.10	88.10	68.33	68.33	67.31	67.31	75.00	75.00
Angola	AGO			NAT_TOTAL	20200522	3.00	1	2.00	1	2.00	1	3.00	1	1.00	1	2.00	1	2.00	0	4.00	1.00	1	2.00	0.00	0.00	2.00	1	2.00	0.00	0.00	0.00	3.00	1	0.00			60	3	81.48	81.48	88.10	88.10	68.33	68.33	67.31	67.31	75.00	75.00
Angola	AGO			NAT_TOTAL	20200523	3.00	1	2.00	1	2.00	1	3.00	1	1.00	1	2.00	1	2.00	0	4.00	1.00	1	2.00	0.00	0.00	2.00	1	2.00	0.00	0.00	0.00	3.00	1	0.00			61	4	81.48	81.48	88.10	88.10	68.33	68.33	67.31	67.31	75.00	75.00
Angola	AGO			NAT_TOTAL	20200524	3.00	1	2.00	1	2.00	1	3.00	1	1.00	1	2.00	1	2.00	0	4.00	1.00	1	2.00	0.00	0.00	2.00	1	2.00	0.00	0.00	0.00	3.00	1	0.00			69	4	81.48	81.48	88.10	88.10	68.33	68.33	67.31	67.31	75.00	75.00
Angola	AGO			NAT_TOTAL	20200525	3.00	1	2.00	1	2.00	1	3.00	1	1.00	1	2.00	1	2.00	0	4.00	1.00	1	2.00	0.00	0.00	2.00	1	2.00	0.00	0.00	0.00	3.00	1	0.00			70	4	81.48	81.48	88.10	88.10	68.33	68.33	67.31	67.31	75.00	75.00
Angola	AGO			NAT_TOTAL	20200526	3.00	1	2.00	1	2.00	1	3.00	1	1.00	1	1.00	1	2.00	0	4.00	1.00	1	2.00	0.00	0.00	2.00	1	2.00	0.00	0.00	0.00	3.00	1	0.00			70	4	77.78	77.78	86.90	86.90	66.11	66.11	64.74	64.74	75.00	75.00
Angola	AGO			NAT_TOTAL	20200527	3.00	1	2.00	1	2.00	1	3.00	1	1.00	1	1.00	1	2.00	0	4.00	1.00	1	2.00	0.00	0.00	2.00	1	2.00	0.00	0.00	0.00	3.00	1	0.00			71	4	77.78	77.78	86.90	86.90	66.11	66.11	64.74	64.74	75.00	75.00
Angola	AGO			NAT_TOTAL	20200528	3.00	1	2.00	1	2.00	1	3.00	1	1.00	1	1.00	1	2.00	0	4.00	1.00	1	2.00	0.00	0.00	2.00	1	2.00	0.00	0.00	0.00	3.00	1	0.00			74	4	77.78	77.78	86.90	86.90	66.11	66.11	64.74	64.74	75.00	75.00
Angola	AGO			NAT_TOTAL	20200529	3.00	1	2.00	1	2.00	1	3.00	1	1.00	1	1.00	1	2.00	0	4.00	1.00	1	2.00	0.00	0.00	2.00	1	2.00	0.00	0.00	0.00	3.00	1	0.00			81	4	77.78	77.78	86.90	86.90	66.11	66.11	64.74	64.74	75.00	75.00
Angola	AGO			NAT_TOTAL	20200530	3.00	1	2.00	1	2.00	1	3.00	1	1.00	1	1.00	1	2.00	0	4.00	1.00	1	2.00	0.00	0.00	2.00	1	2.00	0.00	0.00	0.00	3.00	1	0.00			84	4	77.78	77.78	86.90	86.90	66.11	66.11	64.74	64.74	75.00	75.00
Angola	AGO			NAT_TOTAL	20200531	3.00	1	2.00	1	2.00	1	3.00	1	1.00	1	1.00	1	2.00	0	4.00	1.00	1	2.00	0.00	0.00	2.00	1	2.00	0.00	0.00	0.00	3.00	1	0.00			86	4	77.78	77.78	86.90	86.90	66.11	66.11	64.74	64.74	75.00	75.00
Angola	AGO			NAT_TOTAL	20200601	3.00	1	2.00	1	2.00	1	3.00	1	1.00	1	1.00	1	2.00	0	4.00	1.00	1	2.00	0.00	0.00	2.00	1	2.00	0.00	0.00	0.00	3.00	1	0.00			86	4	77.78	77.78	86.90	86.90	66.11	66.11	64.74	64.74	75.00	75.00
Angola	AGO			NAT_TOTAL	20200602	3.00	1	2.00	1	2.00	1	3.00	1	1.00	1	1.00	1	2.00	0	4.00	1.00	1	2.00	0.00	0.00	2.00	1	2.00	0.00	0.00	0.00	3.00	1	0.00			86	4	77.78	77.78	86.90	86.90	66.11	66.11	64.74	64.74	75.00	75.00
Angola	AGO			NAT_TOTAL	20200603	3.00	1	2.00	1	2.00	1	3.00	1	1.00	1	1.00	1	2.00	0	4.00	1.00	1	2.00	0.00	0.00	2.00	1	2.00	0.00	0.00	0.00	3.00	1	0.00			86	4	77.78	77.78	86.90	86.90	66.11	66.11	64.74	64.74	75.00	75.00
Angola	AGO			NAT_TOTAL	20200604	3.00	1	2.00	1	2.00	1	3.00	1	1.00	1	1.00	1	2.00	0	4.00	1.00	1	2.00	0.00	0.00	2.00	1	2.00	0.00	0.00	0.00	3.00	1	0.00			86	4	77.78	77.78	86.90	86.90	66.11	66.11	64.74	64.74	75.00	75.00
Angola	AGO			NAT_TOTAL	20200605	3.00	1	2.00	1	2.00	1	3.00	1	1.00	1	1.00	1	2.00	0	4.00	1.00	1	0.00	0.00	0.00	2.00	1	2.00	0.00	0.00	0.00	3.00	1	0.00			86	4	77.78	77.78	86.90	86.90	59.44	59.44	64.74	64.74	25.00	25.00
Angola	AGO			NAT_TOTAL	20200606	3.00	1	2.00	1	2.00	1	3.00	1	1.00	1	1.00	1	2.00	0	4.00	1.00	1	0.00	0.00	0.00	2.00	1	2.00	0.00	0.00	0.00	3.00	1	0.00			88	4	77.78	77.78	86.90	86.90	59.44	59.44	64.74	64.74	25.00	25.00
Angola	AGO			NAT_TOTAL	20200607	3.00	1	2.00	1	2.00	1	3.00	1	1.00	1	1.00	1	2.00	0	4.00	1.00	1	0.00	0.00	0.00	2.00	1	2.00	0.00	0.00	0.00	3.00	1	0.00			91	4	77.78	77.78	86.90	86.90	59.44	59.44	64.74	64.74	25.00	25.00
Angola	AGO			NAT_TOTAL	20200608	3.00	1	2.00	0	2.00	1	3.00	1	1.00	1	1.00	1	2.00	0	4.00	1.00	1	0.00	0.00	0.00	2.00	1	2.00	0.00	0.00	0.00	3.00	1	0.00			92	4	75.93	75.93	83.33	83.33	58.33	58.33	63.46	63.46	25.00	25.00
Angola	AGO			NAT_TOTAL	20200609	3.00	1	2.00	0	2.00	1	3.00	1	1.00	1	1.00	1	2.00	0	4.00	1.00	1	0.00	0.00	0.00	2.00	1	2.00	0.00	0.00	0.00	3.00	1	0.00			96	4	75.93	75.93	83.33	83.33	58.33	58.33	63.46	63.46	25.00	25.00
Angola	AGO			NAT_TOTAL	20200610	3.00	1	2.00	0	2.00	1	3.00	1	1.00	1	1.00	1	2.00	0	4.00	1.00	1	0.00	0.00	0.00	2.00	1	2.00	0.00	0.00	0.00	3.00	1	0.00			113	4	75.93	75.93	83.33	83.33	58.33	58.33	63.46	63.46	25.00	25.00
Angola	AGO			NAT_TOTAL	20200611	3.00	1	2.00	0	2.00	1	3.00	1	1.00	1	1.00	1	2.00	0	4.00	1.00	1	0.00	0.00	0.00	2.00	1	2.00	0.00	0.00	0.00	3.00	1	0.00			118	5	75.93	75.93	83.33	83.33	58.33	58.33	63.46	63.46	25.00	25.00
Angola	AGO			NAT_TOTAL	20200612	3.00	1	2.00	0	2.00	1	3.00	1	1.00	1	1.00	1	2.00	0	4.00	1.00	1	0.00	0.00	0.00	2.00	1	2.00	0.00	0.00	0.00	3.00	1	0.00			130	5	75.93	75.93	83.33	83.33	58.33	58.33	63.46	63.46	25.00	25.00
Angola	AGO			NAT_TOTAL	20200613	3.00	1	2.00	0	2.00	1	3.00	1	1.00	1	1.00	1	2.00	0	4.00	1.00	1	0.00	0.00	0.00	2.00	1	2.00	0.00	0.00	0.00	3.00	1	0.00			138	6	75.93	75.93	83.33	83.33	58.33	58.33	63.46	63.46	25.00	25.00
Angola	AGO			NAT_TOTAL	20200614	3.00	1	2.00	0	2.00	1	3.00	1	1.00	1	1.00	1	2.00	0	4.00	1.00	1	0.00	0.00	0.00	2.00	1	2.00	0.00	0.00	0.00	3.00	1	0.00			140	6	75.93	75.93	83.33	83.33	58.33	58.33	63.46	63.46	25.00	25.00
Angola	AGO			NAT_TOTAL	20200615	3.00	1	2.00	0	2.00	1	3.00	1	1.00	1	1.00	1	2.00	0	4.00	1.00	1	0.00	0.00	0.00	2.00	1	2.00	0.00	0.00	0.00	3.00	1	0.00			142	6	75.93	75.93	83.33	83.33	58.33	58.33	63.46	63.46	25.00	25.00
Angola	AGO			NAT_TOTAL	20200616	3.00	1	2.00	0	2.00	1	3.00	1	1.00	1	1.00	1	2.00	0	4.00	1.00	1	0.00	0.00	0.00	2.00	1	2.00	0.00	0.00	0.00	3.00	1	0.00			148	6	75.93	75.93	83.33	83.33	58.33	58.33	63.46	63.46	25.00	25.00
Angola	AGO			NAT_TOTAL	20200617	3.00	1	2.00	0	2.00	1	3.00	1	1.00	1	1.00	1	2.00	0	4.00	1.00	1	0.00	0.00	0.00	2.00	1	2.00	0.00	0.00	0.00	3.00	1	0.00			155	7	75.93	75.93	83.33	83.33	58.33	58.33	63.46	63.46	25.00	25.00
Angola	AGO			NAT_TOTAL	20200618	3.00	1	2.00	0	2.00	1	3.00	1	1.00	1	1.00	1	2.00	0	4.00	1.00	1	0.00	0.00	0.00	2.00	1	2.00	0.00	0.00	0.00	3.00	1	0.00			166	8	75.93	75.93	83.33	83.33	58.33	58.33	63.46	63.46	25.00	25.00
Angola	AGO			NAT_TOTAL	20200619	3.00	1	2.00	0	2.00	1	3.00	1	1.00	1	1.00	1	2.00	0	4.00	1.00	1	0.00	0.00	0.00	2.00	1	2.00	0.00	0.00	0.00	3.00	1	0.00			172	8	75.93	75.93	83.33	83.33	58.33	58.33	63.46	63.46	25.00	25.00
Angola	AGO			NAT_TOTAL	20200620	3.00	1	2.00	0	2.00	1	3.00	1	1.00	1	1.00	1	2.00	0	4.00	1.00	1	0.00	0.00	0.00	2.00	1	2.00	0.00	0.00	0.00	3.00	1	0.00			176	9	75.93	75.93	83.33	83.33	58.33	58.33	63.46	63.46	25.00	25.00
Angola	AGO			NAT_TOTAL	20200621	3.00	1	2.00	0	2.00	1	3.00	1	1.00	1	1.00	1	2.00	0	4.00	1.00	1	0.00	0.00	0.00	2.00	1	2.00	0.00	0.00	0.00	3.00	1	0.00			183	9	75.93	75.93	83.33	83.33	58.33	58.33	63.46	63.46	25.00	25.00
Angola	AGO			NAT_TOTAL	20200622	3.00	1	2.00	0	2.00	1	3.00	1	1.00	1	1.00	1	2.00	0	4.00	1.00	1	0.00	0.00	0.00	2.00	1	2.00	0.00	0.00	0.00	3.00	1	0.00			186	10	75.93	75.93	83.33	83.33	58.33	58.33	63.46	63.46	25.00	25.00
Angola	AGO			NAT_TOTAL	20200623	3.00	1	2.00	0	2.00	1	3.00	1	1.00	1	1.00	1	2.00	0	4.00	1.00	1	0.00	0.00	0.00	2.00	1	2.00	0.00	0.00	0.00	3.00	1	0.00			189	10	75.93	75.93	83.33	83.33	58.33	58.33	63.46	63.46	25.00	25.00
Angola	AGO			NAT_TOTAL	20200624	3.00	1	2.00	0	2.00	1	3.00	1	1.00	1	1.00	1	2.00	0	4.00	1.00	1	0.00	0.00	0.00	2.00	1	2.00	0.00	0.00	0.00	3.00	1	0.00			197	10	75.93	75.93	83.33	83.33	58.33	58.33	63.46	63.46	25.00	25.00
Angola	AGO			NAT_TOTAL	20200625	3.00	1	2.00	0	2.00	1	3.00	1	1.00	1	1.00	1	2.00	0	4.00	1.00	1	0.00	0.00	0.00	2.00	1	2.00	0.00	0.00	0.00	3.00	1	0.00			212	10	75.93	75.93	83.33	83.33	58.33	58.33	63.46	63.46	25.00	25.00
Angola	AGO			NAT_TOTAL	20200626	3.00	1	2.00	0	2.00	1	3.00	1	1.00	1	1.00	1	2.00	0	4.00	1.00	1	0.00	0.00	0.00	2.00	1	2.00	0.00	0.00	0.00	3.00	1	0.00			212	10	75.93	75.93	83.33	83.33	58.33	58.33	63.46	63.46	25.00	25.00
Angola	AGO			NAT_TOTAL	20200627	3.00	1	2.00	0	2.00	1	3.00	1	1.00	1	1.00	1	2.00	0	4.00	1.00	1	0.00	0.00	0.00	2.00	1	2.00	0.00	0.00	0.00	3.00	1	0.00			259	10	75.93	75.93	83.33	83.33	58.33	58.33	63.46	63.46	25.00	25.00
Angola	AGO			NAT_TOTAL	20200628	3.00	1	2.00	0	2.00	1	3.00	1	1.00	1	1.00	1	2.00	0	4.00	1.00	1	0.00	0.00	0.00	2.00	1	2.00	0.00	0.00	0.00	3.00	1	0.00			267	11	75.93	75.93	83.33	83.33	58.33	58.33	63.46	63.46	25.00	25.00
Angola	AGO			NAT_TOTAL	20200629	3.00	1	2.00	0	2.00	1	3.00	1	1.00	1	1.00	1	2.00	0	4.00	1.00	1	0.00	0.00	0.00	2.00	1	2.00	0.00	0.00	0.00	3.00	1	0.00			276	11	75.93	75.93	83.33	83.33	58.33	58.33	63.46	63.46	25.00	25.00
Angola	AGO			NAT_TOTAL	20200630	3.00	1	2.00	0	2.00	1	3.00	1	1.00	1	1.00	1	2.00	0	4.00	1.00	1	0.00	0.00	0.00	2.00	1	2.00	0.00	0.00	0.00	3.00	1	0.00			284	13	75.93	75.93	83.33	83.33	58.33	58.33	63.46	63.46	25.00	25.00
Angola	AGO			NAT_TOTAL	20200701	3.00	1	2.00	0	2.00	1	3.00	1	1.00	1	1.00	1	2.00	0	4.00	1.00	1	0.00	0.00	0.00	2.00	1	2.00	0.00	0.00	0.00	3.00	1	0.00			291	15	75.93	75.93	83.33	83.33	58.33	58.33	63.46	63.46	25.00	25.00
Angola	AGO			NAT_TOTAL	20200702	3.00	1	2.00	0	2.00	1	3.00	1	1.00	1	1.00	1	2.00	0	4.00	1.00	1	0.00	0.00	0.00	2.00	1	2.00	0.00	0.00	0.00	3.00	1	0.00			315	17	75.93	75.93	83.33	83.33	58.33	58.33	63.46	63.46	25.00	25.00
Angola	AGO			NAT_TOTAL	20200703	3.00	1	2.00	0	2.00	1	3.00	1	1.00	1	1.00	1	2.00	0	4.00	1.00	1	0.00	0.00	0.00	2.00	1	2.00	0.00	0.00	0.00	3.00	1	0.00			328	18	75.93	75.93	83.33	83.33	58.33	58.33	63.46	63.46	25.00	25.00
Angola	AGO			NAT_TOTAL	20200704	3.00	1	2.00	0	2.00	1	3.00	1	1.00	1	1.00	1	2.00	0	4.00	1.00	1	0.00	0.00	0.00	2.00	1	2.00	0.00	0.00	0.00	3.00	1	0.00			346	19	75.93	75.93	83.33	83.33	58.33	58.33	63.46	63.46	25.00	25.00
Angola	AGO			NAT_TOTAL	20200705	3.00	1	2.00	0	2.00	1	3.00	1	1.00	1	1.00	1	2.00	0	4.00	1.00	1	0.00	0.00	0.00	2.00	1	2.00	0.00	0.00	0.00	3.00	1	0.00			346	19	75.93	75.93	83.33	83.33	58.33	58.33	63.46	63.46	25.00	25.00
Angola	AGO			NAT_TOTAL	20200706	3.00	1	2.00	0	2.00	1	3.00	1	1.00	1	1.00	1	2.00	0	4.00	1.00	1	0.00	0.00	0.00	2.00	1	2.00	0.00	0.00	0.00	3.00	1	0.00			346	19	75.93	75.93	83.33	83.33	58.33	58.33	63.46	63.46	25.00	25.00
Angola	AGO			NAT_TOTAL	20200707	3.00	1	2.00	0	2.00	1	3.00	1	1.00	1	1.00	1	2.00	0	4.00	1.00	1	0.00	0.00	0.00	2.00	1	2.00	0.00	0.00	0.00	3.00	1	0.00			386	21	75.93	75.93	83.33	83.33	58.33	58.33	63.46	63.46	25.00	25.00
Angola	AGO			NAT_TOTAL	20200708	3.00	1	2.00	0	2.00	1	3.00	1	1.00	1	1.00	1	2.00	0	4.00	1.00	1	0.00	0.00	0.00	2.00	1	2.00	0.00	0.00	0.00	3.00	1	0.00			386	21	75.93	75.93	83.33	83.33	58.33	58.33	63.46	63.46	25.00	25.00
Angola	AGO			NAT_TOTAL	20200709	3.00	1	2.00	0	2.00	1	4.00	0	1.00	0	2.00	0	2.00	0	4.00	1.00	1	0.00	0.00	0.00	2.00	1	2.00	0.00	0.00	0.00	4.00	1	0.00			396	22	76.39	76.39	78.57	78.57	60.28	60.28	65.71	65.71	25.00	25.00
Angola	AGO			NAT_TOTAL	20200710	3.00	1	2.00	0	2.00	1	4.00	0	1.00	0	2.00	0	2.00	0	4.00	1.00	1	0.00	0.00	0.00	2.00	1	2.00	0.00	0.00	0.00	4.00	1	0.00			458	23	76.39	76.39	78.57	78.57	60.28	60.28	65.71	65.71	25.00	25.00
Angola	AGO			NAT_TOTAL	20200711	3.00	1	2.00	0	2.00	1	4.00	0	1.00	0	2.00	0	2.00	0	4.00	1.00	1	0.00	0.00	0.00	2.00	1	2.00	0.00	0.00	0.00	4.00	1	0.00			462	23	76.39	76.39	78.57	78.57	60.28	60.28	65.71	65.71	25.00	25.00
Angola	AGO			NAT_TOTAL	20200712	3.00	1	2.00	0	2.00	1	4.00	0	1.00	0	2.00	0	2.00	0	4.00	1.00	1	0.00	0.00	0.00	2.00	1	2.00	0.00	0.00	0.00	4.00	1	0.00			506	26	76.39	76.39	78.57	78.57	60.28	60.28	65.71	65.71	25.00	25.00
Angola	AGO			NAT_TOTAL	20200713	3.00	1	2.00	0	2.00	1	4.00	0	1.00	0	2.00	0	2.00	0	4.00	1.00	1	0.00	0.00	0.00	2.00	1	2.00	0.00	0.00	0.00	4.00	1	0.00			525	26	76.39	76.39	78.57	78.57	60.28	60.28	65.71	65.71	25.00	25.00
Angola	AGO			NAT_TOTAL	20200714	3.00	1	2.00	0	2.00	1	4.00	0	1.00	0	2.00	0	2.00	0	4.00	1.00	1	0.00	0.00	0.00	2.00	1	2.00	0.00	0.00	0.00	4.00	1	0.00			541	26	76.39	76.39	78.57	78.57	60.28	60.28	65.71	65.71	25.00	25.00
Angola	AGO			NAT_TOTAL	20200715	3.00	1	2.00	0	2.00	1	4.00	0	1.00	0	2.00	0	2.00	0	4.00	1.00	1	0.00	0.00	0.00	2.00	1	2.00	0.00	0.00	0.00	4.00	1	0.00			576	27	76.39	76.39	78.57	78.57	60.28	60.28	65.71	65.71	25.00	25.00
Angola	AGO			NAT_TOTAL	20200716	3.00	1	2.00	0	2.00	1	4.00	0	1.00	0	2.00	0	2.00	0	4.00	1.00	1	0.00	0.00	0.00	2.00	1	2.00	0.00	0.00	0.00	4.00	1	0.00			607	28	76.39	76.39	78.57	78.57	60.28	60.28	65.71	65.71	25.00	25.00
Angola	AGO			NAT_TOTAL	20200717	3.00	1	2.00	0	2.00	1	4.00	0	1.00	0	2.00	0	2.00	0	4.00	1.00	1	0.00	0.00	0.00	2.00	1	2.00	0.00	0.00	0.00	4.00	1	0.00			638	29	76.39	76.39	78.57	78.57	60.28	60.28	65.71	65.71	25.00	25.00
Angola	AGO			NAT_TOTAL	20200718	3.00	1	2.00	0	2.00	1	4.00	0	1.00	0	2.00	0	2.00	0	4.00	1.00	1	0.00	0.00	0.00	2.00	1	2.00	0.00	0.00	0.00	4.00	1	0.00			687	29	76.39	76.39	78.57	78.57	60.28	60.28	65.71	65.71	25.00	25.00
Angola	AGO			NAT_TOTAL	20200719	3.00	1	2.00	0	2.00	1	4.00	0	1.00	0	2.00	0	2.00	0	4.00	1.00	1	0.00	0.00	0.00	2.00	1	2.00	0.00	0.00	0.00	4.00	1	0.00			705	29	76.39	76.39	78.57	78.57	60.28	60.28	65.71	65.71	25.00	25.00
Angola	AGO			NAT_TOTAL	20200720	3.00	1	2.00	0	2.00	1	4.00	0	1.00	0	2.00	0	2.00	0	4.00	1.00	1	0.00	0.00	0.00	2.00	1	2.00	0.00	0.00	0.00	4.00	1	0.00			749	29	76.39	76.39	78.57	78.57	60.28	60.28	65.71	65.71	25.00	25.00
Angola	AGO			NAT_TOTAL	20200721	3.00	1	2.00	0	2.00	1	4.00	0	1.00	0	2.00	0	2.00	0	4.00	1.00	1	0.00	0.00	0.00	2.00	1	2.00	0.00	0.00	0.00	4.00	1	0.00			779	30	76.39	76.39	78.57	78.57	60.28	60.28	65.71	65.71	25.00	25.00
Angola	AGO			NAT_TOTAL	20200722	3.00	1	2.00	0	2.00	1	4.00	0	1.00	0	2.00	0	2.00	0	4.00	1.00	1	0.00	0.00	0.00	2.00	1	2.00	0.00	0.00	0.00	4.00	1	0.00			812	33	76.39	76.39	78.57	78.57	60.28	60.28	65.71	65.71	25.00	25.00
Angola	AGO			NAT_TOTAL	20200723	3.00	1	2.00	0	2.00	1	4.00	0	1.00	0	2.00	0	2.00	0	4.00	1.00	1	0.00	0.00	0.00	2.00	1	2.00	0.00	0.00	0.00	4.00	1	0.00			851	33	76.39	76.39	78.57	78.57	60.28	60.28	65.71	65.71	25.00	25.00
Angola	AGO			NAT_TOTAL	20200724	3.00	1	2.00	0	2.00	1	4.00	0	1.00	0	2.00	0	2.00	0	4.00	1.00	1	0.00	0.00	0.00	2.00	1	2.00	0.00	0.00	0.00	4.00	1	0.00			880	35	76.39	76.39	78.57	78.57	60.28	60.28	65.71	65.71	25.00	25.00
Angola	AGO			NAT_TOTAL	20200725	3.00	1	2.00	0	2.00	1	4.00	0	1.00	0	2.00	0	2.00	0	4.00	1.00	1	0.00	0.00	0.00	2.00	1	2.00	0.00	0.00	0.00	4.00	1	0.00			916	39	76.39	76.39	78.57	78.57	60.28	60.28	65.71	65.71	25.00	25.00
Angola	AGO			NAT_TOTAL	20200726	3.00	1	2.00	0	2.00	1	4.00	0	1.00	0	2.00	0	2.00	0	4.00	1.00	1	0.00	0.00	0.00	2.00	1	2.00	0.00	0.00	0.00	4.00	1	0.00			932	40	76.39	76.39	78.57	78.57	60.28	60.28	65.71	65.71	25.00	25.00
Angola	AGO			NAT_TOTAL	20200727	3.00	1	2.00	0	2.00	1	4.00	0	1.00	0	2.00	0	2.00	0	4.00	1.00	1	0.00	0.00	0.00	2.00	1	2.00	0.00	0.00	0.00	4.00	1	0.00			950	41	76.39	76.39	78.57	78.57	60.28	60.28	65.71	65.71	25.00	25.00
Angola	AGO			NAT_TOTAL	20200728	3.00	1	2.00	0	2.00	1	4.00	0	1.00	0	2.00	0	2.00	0	4.00	1.00	1	0.00	0.00	0.00	2.00	1	2.00	0.00	0.00	0.00	4.00	1	0.00			1000	47	76.39	76.39	78.57	78.57	60.28	60.28	65.71	65.71	25.00	25.00
Angola	AGO			NAT_TOTAL	20200729	3.00	1	2.00	0	2.00	1	4.00	0	1.00	0	2.00	0	2.00	0	4.00	1.00	1	0.00	0.00	0.00	2.00	1	2.00	0.00	0.00	0.00	4.00	1	0.00			1078	48	76.39	76.39	78.57	78.57	60.28	60.28	65.71	65.71	25.00	25.00
Angola	AGO			NAT_TOTAL	20200730	3.00	1	2.00	0	2.00	1	4.00	0	1.00	1	2.00	0	2.00	0	4.00	1.00	1	0.00	0.00	0.00	2.00	1	2.00	0.00	0.00	0.00	4.00	1	0.00			1109	51	79.17	79.17	83.33	83.33	61.94	61.94	67.63	67.63	25.00	25.00
Angola	AGO			NAT_TOTAL	20200731	3.00	1	2.00	0	2.00	1	4.00	0	1.00	1	2.00	0	2.00	0	4.00	1.00	1	0.00	0.00	0.00	2.00	1	2.00	0.00	0.00	0.00	4.00	1	0.00			1148	52	79.17	79.17	83.33	83.33	61.94	61.94	67.63	67.63	25.00	25.00
Angola	AGO			NAT_TOTAL	20200801	3.00	1	2.00	0	2.00	1	4.00	0	1.00	1	2.00	0	2.00	0	4.00	1.00	1	0.00	0.00	0.00	2.00	1	2.00	0.00	0.00	0.00	4.00	1	0.00			1164	54	79.17	79.17	83.33	83.33	61.94	61.94	67.63	67.63	25.00	25.00
Angola	AGO			NAT_TOTAL	20200802	3.00	1	2.00	0	2.00	1	4.00	0	1.00	1	2.00	0	2.00	0	4.00	1.00	1	0.00	0.00	0.00	2.00	1	2.00	0.00	0.00	0.00	4.00	1	0.00			1199	55	79.17	79.17	83.33	83.33	61.94	61.94	67.63	67.63	25.00	25.00
Angola	AGO			NAT_TOTAL	20200803	3.00	1	2.00	0	2.00	1	4.00	0	1.00	1	2.00	0	2.00	0	4.00	1.00	1	0.00	0.00	0.00	2.00	1	2.00	0.00	0.00	0.00	4.00	1	0.00			1280	58	79.17	79.17	83.33	83.33	61.94	61.94	67.63	67.63	25.00	25.00
Angola	AGO			NAT_TOTAL	20200804	3.00	1	2.00	0	2.00	1	4.00	0	1.00	1	2.00	0	2.00	0	4.00	1.00	1	0.00	0.00	0.00	2.00	1	2.00	0.00	0.00	0.00	4.00	1	0.00			1344	59	79.17	79.17	83.33	83.33	61.94	61.94	67.63	67.63	25.00	25.00
Angola	AGO			NAT_TOTAL	20200805	3.00	1	2.00	0	2.00	1	4.00	0	1.00	1	2.00	0	2.00	0	4.00	1.00	1	0.00	0.00	0.00	2.00	1	2.00	0.00	0.00	0.00	4.00	1	0.00			1395	62	79.17	79.17	83.33	83.33	61.94	61.94	67.63	67.63	25.00	25.00
Angola	AGO			NAT_TOTAL	20200806	3.00	1	2.00	0	2.00	1	4.00	0	1.00	1	2.00	0	2.00	0	4.00	1.00	1	0.00	0.00	0.00	2.00	1	2.00	0.00	0.00	0.00	4.00	1	0.00			1483	64	79.17	79.17	83.33	83.33	61.94	61.94	67.63	67.63	25.00	25.00
Angola	AGO			NAT_TOTAL	20200807	3.00	1	2.00	0	2.00	1	4.00	0	1.00	1	2.00	0	2.00	0	4.00	1.00	1	0.00	0.00	0.00	2.00	1	2.00	0.00	0.00	0.00	4.00	1	0.00			1538	67	79.17	79.17	83.33	83.33	61.94	61.94	67.63	67.63	25.00	25.00
Angola	AGO			NAT_TOTAL	20200808	3.00	1	2.00	0	2.00	1	4.00	0	1.00	1	2.00	0	2.00	0	4.00	1.00	1	0.00	0.00	0.00	2.00	1	2.00	0.00	0.00	0.00	4.00	1	0.00			1572	70	79.17	79.17	83.33	83.33	61.94	61.94	67.63	67.63	25.00	25.00
Angola	AGO			NAT_TOTAL	20200809	3.00	1	2.00	0	2.00	1	4.00	0	1.00	1	2.00	0	2.00	0	4.00	1.00	1	0.00	0.00	0.00	2.00	1	2.00	0.00	0.00	0.00	4.00	1	0.00			1672	75	79.17	79.17	83.33	83.33	61.94	61.94	67.63	67.63	25.00	25.00
Angola	AGO			NAT_TOTAL	20200810	3.00	1	2.00	0	2.00	1	4.00	0	1.00	1	2.00	0	2.00	0	4.00	1.00	1	0.00	0.00	0.00	2.00	1	2.00	0.00	0.00	0.00	4.00	1	0.00			1679	78	79.17	79.17	83.33	83.33	61.94	61.94	67.63	67.63	25.00	25.00
Angola	AGO			NAT_TOTAL	20200811	3.00	1	2.00	0	2.00	1	4.00	0	1.00	1	2.00	0	2.00	0	4.00	1.00	1	0.00	0.00	0.00	2.00	1	2.00	0.00	0.00	0.00	4.00	1	0.00			1735	80	79.17	79.17	83.33	83.33	61.94	61.94	67.63	67.63	25.00	25.00
Angola	AGO			NAT_TOTAL	20200812	3.00	1	2.00	0	2.00	1	4.00	0	1.00	1	2.00	0	2.00	0	4.00	1.00	1	0.00	0.00	0.00	2.00	1	2.00	0.00	0.00	0.00	4.00	1	0.00			1762	80	79.17	79.17	83.33	83.33	61.94	61.94	67.63	67.63	25.00	25.00
Angola	AGO			NAT_TOTAL	20200813	3.00	1	2.00	0	2.00	1	4.00	0	1.00	1	2.00	0	2.00	0	4.00	1.00	1	0.00	0.00	0.00	2.00	1	2.00	0.00	0.00	0.00	4.00	1	0.00			1815	80	79.17	79.17	83.33	83.33	61.94	61.94	67.63	67.63	25.00	25.00
Angola	AGO			NAT_TOTAL	20200814	3.00	1	2.00	0	2.00	1	4.00	0	1.00	1	2.00	0	2.00	0	4.00	1.00	1	0.00	0.00	0.00	2.00	1	2.00	0.00	0.00	0.00	4.00	1	0.00			1852	86	79.17	79.17	83.33	83.33	61.94	61.94	67.63	67.63	25.00	25.00
Angola	AGO			NAT_TOTAL	20200815	3.00	1	2.00	0	2.00	1	4.00	0	1.00	1	2.00	0	2.00	0	4.00	1.00	1	0.00	0.00	0.00	2.00	1	2.00	0.00	0.00	0.00	4.00	1	0.00			1879	86	79.17	79.17	83.33	83.33	61.94	61.94	67.63	67.63	25.00	25.00
Angola	AGO			NAT_TOTAL	20200816	3.00	1	2.00	0	2.00	1	4.00	0	1.00	1	2.00	0	2.00	0	4.00	1.00	1	0.00	0.00	0.00	2.00	1	2.00	0.00	0.00	0.00	4.00	1	0.00			1906	88	79.17	79.17	83.33	83.33	61.94	61.94	67.63	67.63	25.00	25.00
Angola	AGO			NAT_TOTAL	20200817	3.00	1	2.00	0	2.00	1	4.00	0	1.00	1	2.00	0	2.00	0	4.00	1.00	1	0.00	0.00	0.00	2.00	1	2.00	0.00	0.00	0.00	4.00	1	0.00			1935	88	79.17	79.17	83.33	83.33	61.94	61.94	67.63	67.63	25.00	25.00
Angola	AGO			NAT_TOTAL	20200818	3.00	1	2.00	0	2.00	1	4.00	0	1.00	1	2.00	0	2.00	0	4.00	1.00	1	0.00	0.00	0.00	2.00	1	2.00	0.00	0.00	0.00	4.00	1	0.00			1966	90	79.17	79.17	83.33	83.33	61.94	61.94	67.63	67.63	25.00	25.00
Angola	AGO			NAT_TOTAL	20200819	3.00	1	2.00	0	2.00	1	4.00	0	1.00	1	2.00	0	2.00	0	4.00	1.00	1	0.00	0.00	0.00	2.00	1	2.00	0.00	0.00	0.00	4.00	1	0.00			2015	92	79.17	79.17	83.33	83.33	61.94	61.94	67.63	67.63	25.00	25.00
Angola	AGO			NAT_TOTAL	20200820	3.00	1	2.00	0	2.00	1	4.00	0	1.00	1	2.00	0	2.00	0	4.00	1.00	1	0.00	0.00	0.00	2.00	1	2.00	0.00	0.00	0.00	4.00	1	0.00			2044	93	79.17	79.17	83.33	83.33	61.94	61.94	67.63	67.63	25.00	25.00
Angola	AGO			NAT_TOTAL	20200821	3.00	1	2.00	0	2.00	0	4.00	0	1.00	1	2.00	0	2.00	0	4.00	0.00		1.00	0.00	0.00	2.00	1	2.00	0.00	0.00	0.00	4.00	1	0.00			2068	94	76.39	76.39	80.48	80.48	60.28	60.28	65.71	65.71	25.00	25.00
Angola	AGO			NAT_TOTAL	20200822	3.00	1	2.00	0	2.00	0	4.00	0	1.00	1	2.00	0	2.00	0	4.00	0.00		1.00	0.00	0.00	2.00	1	2.00	0.00	0.00	0.00	4.00	1	0.00			2134	94	76.39	76.39	80.48	80.48	60.28	60.28	65.71	65.71	25.00	25.00
Angola	AGO			NAT_TOTAL	20200823	3.00	1	2.00	0	2.00	0	4.00	0	1.00	1	2.00	0	2.00	0	4.00	0.00		1.00	0.00	0.00	2.00	1	2.00	0.00	0.00	0.00	4.00	1	0.00			2171	96	76.39	76.39	80.48	80.48	60.28	60.28	65.71	65.71	25.00	25.00
Angola	AGO			NAT_TOTAL	20200824	3.00	1	2.00	0	2.00	0	4.00	0	1.00	1	2.00	0	2.00	0	4.00	0.00		1.00	0.00	0.00	2.00	1	2.00	0.00	0.00	0.00	4.00	1	0.00			2222	100	76.39	76.39	80.48	80.48	60.28	60.28	65.71	65.71	25.00	25.00
Angola	AGO			NAT_TOTAL	20200825	3.00	1	2.00	0	2.00	0	4.00	0	1.00	1	2.00	0	2.00	0	4.00	0.00		1.00	0.00	0.00	2.00	1	2.00	0.00	0.00	0.00	4.00	1	0.00			2283	102	76.39	76.39	80.48	80.48	60.28	60.28	65.71	65.71	25.00	25.00
Angola	AGO			NAT_TOTAL	20200826	3.00	1	2.00	0	2.00	0	4.00	0	1.00	1	2.00	0	2.00	0	4.00	0.00		1.00	0.00	0.00	2.00	1	2.00	0.00	0.00	0.00	4.00	1	0.00			2332	103	76.39	76.39	80.48	80.48	60.28	60.28	65.71	65.71	25.00	25.00
Angola	AGO			NAT_TOTAL	20200827	3.00	1	2.00	0	2.00	0	4.00	0	1.00	1	2.00	0	2.00	0	4.00	0.00		1.00	0.00	0.00	2.00	1	2.00	0.00	0.00	0.00	4.00	1	0.00			2415	105	76.39	76.39	80.48	80.48	60.28	60.28	65.71	65.71	25.00	25.00
Angola	AGO			NAT_TOTAL	20200828	3.00	1	2.00	0	2.00	0	4.00	0	1.00	1	2.00	0	2.00	0	4.00	0.00		1.00	0.00	0.00	2.00	1	2.00	0.00	120000000.00	0.00	4.00	1	0.00			2471	106	76.39	76.39	80.48	80.48	60.28	60.28	65.71	65.71	25.00	25.00
Angola	AGO			NAT_TOTAL	20200829	3.00	1	2.00	0	2.00	0	4.00	0	1.00	1	2.00	0	2.00	0	4.00	0.00		1.00	0.00	0.00	2.00	1	2.00	0.00	0.00	0.00	4.00	1	0.00			2551	107	76.39	76.39	80.48	80.48	60.28	60.28	65.71	65.71	25.00	25.00
Angola	AGO			NAT_TOTAL	20200830	3.00	1	2.00	0	2.00	0	4.00	0	1.00	1	2.00	0	2.00	0	4.00	0.00		1.00	0.00	0.00	2.00	1	2.00	0.00	0.00	0.00	4.00	1	0.00			2624	107	76.39	76.39	80.48	80.48	60.28	60.28	65.71	65.71	25.00	25.00
Angola	AGO			NAT_TOTAL	20200831	3.00	1	2.00	0	2.00	0	4.00	0	1.00	1	2.00	0	2.00	0	4.00	0.00		1.00	0.00	0.00	2.00	1	2.00	0.00	0.00	0.00	4.00	1	0.00			2654	108	76.39	76.39	80.48	80.48	60.28	60.28	65.71	65.71	25.00	25.00
Angola	AGO			NAT_TOTAL	20200901	3.00	1	2.00	1	2.00	1	4.00	0	1.00	1	2.00	0	2.00	0	4.00	0.00		1.00	0.00	0.00	2.00	1	2.00	0.00	0.00	0.00	4.00	1	0.00			2729	109	81.02	81.02	86.90	86.90	63.06	63.06	68.91	68.91	25.00	25.00
Angola	AGO			NAT_TOTAL	20200902	3.00	1	2.00	1	2.00	1	4.00	0	1.00	1	2.00	0	2.00	0	4.00	0.00		1.00	0.00	0.00	2.00	1	2.00	0.00	0.00	0.00	4.00	1	0.00			2777	112	81.02	81.02	86.90	86.90	63.06	63.06	68.91	68.91	25.00	25.00
Angola	AGO			NAT_TOTAL	20200903	3.00	1	2.00	1	2.00	1	4.00	0	1.00	1	2.00	0	2.00	0	4.00	0.00		1.00	0.00	0.00	2.00	1	2.00	0.00	0.00	0.00	4.00	1	0.00			2805	113	81.02	81.02	86.90	86.90	63.06	63.06	68.91	68.91	25.00	25.00
Angola	AGO			NAT_TOTAL	20200904	3.00	1	2.00	1	2.00	1	4.00	0	1.00	1	2.00	0	2.00	0	4.00	0.00		1.00	0.00	0.00	2.00	1	2.00	0.00	0.00	0.00	4.00	1	0.00			2876	115	81.02	81.02	86.90	86.90	63.06	63.06	68.91	68.91	25.00	25.00
Angola	AGO			NAT_TOTAL	20200905	3.00	1	2.00	1	2.00	1	4.00	0	1.00	1	2.00	0	2.00	0	4.00	0.00		1.00	0.00	0.00	2.00	1	2.00	0.00	0.00	0.00	4.00	1	0.00			2935	117	81.02	81.02	86.90	86.90	63.06	63.06	68.91	68.91	25.00	25.00
Angola	AGO			NAT_TOTAL	20200906	3.00	1	2.00	1	2.00	1	4.00	0	1.00	1	2.00	0	2.00	0	4.00	0.00		1.00	0.00	0.00	2.00	1	2.00	0.00	0.00	0.00	4.00	1	0.00			2965	117	81.02	81.02	86.90	86.90	63.06	63.06	68.91	68.91	25.00	25.00
Angola	AGO			NAT_TOTAL	20200907	3.00	1	2.00	1	2.00	1	4.00	0	1.00	1	2.00	0	2.00	0	4.00	0.00		1.00	0.00	0.00	2.00	1	2.00	0.00	0.00	0.00	4.00	1	0.00			2981	120	81.02	81.02	86.90	86.90	63.06	63.06	68.91	68.91	25.00	25.00
Angola	AGO			NAT_TOTAL	20200908	3.00	1	2.00	1	2.00	1	4.00	0	1.00	1	2.00	0	2.00	0	4.00	0.00		1.00	0.00	0.00	2.00	1	2.00	0.00	0.00	0.00	4.00	1	0.00			3033	124	81.02	81.02	86.90	86.90	63.06	63.06	68.91	68.91	25.00	25.00
Angola	AGO			NAT_TOTAL	20200909	3.00	1	2.00	1	2.00	1	4.00	0	1.00	1	2.00	0	2.00	0	4.00	0.00		1.00	0.00	0.00	2.00	1	2.00	0.00	0.00	0.00	4.00	1	0.00			3092	126	81.02	81.02	86.90	86.90	63.06	63.06	68.91	68.91	25.00	25.00
Angola	AGO			NAT_TOTAL	20200910	3.00	1	2.00	1	2.00	1	4.00	0	1.00	1	2.00	0	2.00	0	4.00	0.00		1.00	0.00	0.00	2.00	1	2.00	0.00	0.00	0.00	4.00	1	0.00			3217	130	81.02	81.02	86.90	86.90	63.06	63.06	68.91	68.91	25.00	25.00
Angola	AGO			NAT_TOTAL	20200911	3.00	1	2.00	1	2.00	1	4.00	0	1.00	1	2.00	0	2.00	0	4.00	0.00		1.00	0.00	0.00	2.00	1	2.00	0.00	0.00	0.00	4.00	1	0.00			3279	131	81.02	81.02	86.90	86.90	63.06	63.06	68.91	68.91	25.00	25.00
Angola	AGO			NAT_TOTAL	20200912	3.00	1	2.00	1	2.00	1	4.00	0	1.00	1	2.00	0	2.00	0	4.00	0.00		1.00	0.00	0.00	2.00	1	2.00	0.00	0.00	0.00	4.00	1	0.00			3335	132	81.02	81.02	86.90	86.90	63.06	63.06	68.91	68.91	25.00	25.00
Angola	AGO			NAT_TOTAL	20200913	3.00	1	2.00	1	2.00	1	4.00	0	1.00	1	2.00	0	2.00	0	4.00	0.00		1.00	0.00	0.00	2.00	1	2.00	0.00	0.00	0.00	4.00	1	0.00			3388	134	81.02	81.02	86.90	86.90	63.06	63.06	68.91	68.91	25.00	25.00
Angola	AGO			NAT_TOTAL	20200914	3.00	1	2.00	1	2.00	1	4.00	0	1.00	1	2.00	0	2.00	0	4.00	0.00		1.00	0.00	0.00	2.00	1	2.00	0.00	0.00	0.00	4.00	1	0.00			3439	136	81.02	81.02	86.90	86.90	63.06	63.06	68.91	68.91	25.00	25.00
Angola	AGO			NAT_TOTAL	20200915	3.00	1	2.00	1	2.00	1	4.00	0	1.00	1	2.00	0	2.00	0	4.00	0.00		1.00	0.00	0.00	2.00	1	2.00	0.00	0.00	0.00	4.00	1	0.00			3569	139	81.02	81.02	86.90	86.90	63.06	63.06	68.91	68.91	25.00	25.00
Angola	AGO			NAT_TOTAL	20200916	3.00	1	2.00	1	2.00	1	4.00	1	1.00	1	1.00	1	2.00	0	2.00	0.00		1.00	0.00	0.00	2.00	1	2.00	0.00	0.00	0.00	3.00	1	0.00			3675	143	75.00	75.00	79.76	79.76	57.78	57.78	62.82	62.82	25.00	25.00
Angola	AGO			NAT_TOTAL	20200917	3.00	1	2.00	1	2.00	1	4.00	1	1.00	1	1.00	1	2.00	0	2.00	0.00		1.00	0.00	0.00	2.00	1	2.00	0.00	0.00	0.00	3.00	1	0.00			3789	144	75.00	75.00	79.76	79.76	57.78	57.78	62.82	62.82	25.00	25.00
Angola	AGO			NAT_TOTAL	20200918	3.00	1	2.00	1	2.00	1	4.00	1	1.00	1	1.00	1	2.00	0	2.00	0.00		1.00	0.00	0.00	2.00	1	2.00	0.00	0.00	0.00	3.00	1	0.00			3848	147	75.00	75.00	79.76	79.76	57.78	57.78	62.82	62.82	25.00	25.00
Angola	AGO			NAT_TOTAL	20200919	3.00	1	2.00	1	2.00	1	4.00	1	1.00	1	1.00	1	2.00	0	2.00	0.00		1.00	0.00	0.00	2.00	1	2.00	0.00	0.00	0.00	3.00	1	0.00			3901	147	75.00	75.00	79.76	79.76	57.78	57.78	62.82	62.82	25.00	25.00
Angola	AGO			NAT_TOTAL	20200920	3.00	1	2.00	1	2.00	1	4.00	1	1.00	1	1.00	1	2.00	0	2.00	0.00		1.00	0.00	0.00	2.00	1	2.00	0.00	0.00	0.00	3.00	1	0.00			3991	152	75.00	75.00	79.76	79.76	57.78	57.78	62.82	62.82	25.00	25.00
Angola	AGO			NAT_TOTAL	20200921	3.00	1	2.00	1	2.00	1	4.00	1	1.00	1	1.00	1	2.00	0	2.00	0.00		1.00	0.00	0.00	2.00	1	2.00	0.00	0.00	0.00	3.00	1	0.00			4117	154	75.00	75.00	79.76	79.76	57.78	57.78	62.82	62.82	25.00	25.00
Angola	AGO			NAT_TOTAL	20200922	3.00	1	2.00	1	2.00	1	4.00	1	1.00	1	1.00	1	2.00	0	2.00	0.00		1.00	0.00	0.00	2.00	1	2.00	0.00	0.00	0.00	3.00	1	0.00			4236	155	75.00	75.00	79.76	79.76	57.78	57.78	62.82	62.82	25.00	25.00
Angola	AGO			NAT_TOTAL	20200923	3.00	1	2.00	1	2.00	1	4.00	1	1.00	1	1.00	1	2.00	0	2.00	0.00		1.00	0.00	0.00	2.00	1	2.00	0.00	0.00	0.00	3.00	1	0.00			4363	159	75.00	75.00	79.76	79.76	57.78	57.78	62.82	62.82	25.00	25.00
Angola	AGO			NAT_TOTAL	20200924	3.00	1	2.00	1	2.00	1	4.00	1	1.00	1	1.00	1	2.00	0	2.00	0.00		1.00	0.00	0.00	2.00	1	2.00	0.00	0.00	0.00	3.00	1	0.00			4475	162	75.00	75.00	79.76	79.76	57.78	57.78	62.82	62.82	25.00	25.00
Angola	AGO			NAT_TOTAL	20200925	3.00	1	2.00	1	2.00	1	4.00	1	1.00	1	1.00	1	2.00	0	2.00	0.00		1.00	0.00	0.00	2.00	1	2.00	0.00	0.00	0.00	3.00	1	0.00			4590	167	75.00	75.00	79.76	79.76	57.78	57.78	62.82	62.82	25.00	25.00
Angola	AGO			NAT_TOTAL	20200926	3.00	1	2.00	1	2.00	1	4.00	1	1.00	1	1.00	1	2.00	0	2.00	0.00		1.00	0.00	0.00	2.00	1	2.00	0.00	0.00	0.00	3.00	1	0.00			4672	171	75.00	75.00	79.76	79.76	57.78	57.78	62.82	62.82	25.00	25.00
Angola	AGO			NAT_TOTAL	20200927	3.00	1	2.00	1	2.00	1	4.00	1	1.00	1	1.00	1	2.00	0	2.00	0.00		1.00	0.00	0.00	2.00	1	2.00	0.00	0.00	0.00	3.00	1	0.00			4718	174	75.00	75.00	79.76	79.76	57.78	57.78	62.82	62.82	25.00	25.00
Angola	AGO			NAT_TOTAL	20200928	3.00	1	2.00	1	2.00	1	4.00	1	1.00	1	1.00	1	2.00	0	2.00	0.00		1.00	0.00	0.00	2.00	1	2.00	0.00	0.00	0.00	3.00	1	0.00			4797	176	75.00	75.00	79.76	79.76	57.78	57.78	62.82	62.82	25.00	25.00
Angola	AGO			NAT_TOTAL	20200929	3.00	1	2.00	1	2.00	1	4.00	1	1.00	1	1.00	1	2.00	0	2.00	0.00		0.00	0.00	0.00	2.00	1	2.00	0.00	0.00	0.00	4.00	1	0.00			4905	179	75.00	75.00	79.76	79.76	56.11	56.11	64.74	64.74	0.00	0.00
Angola	AGO			NAT_TOTAL	20200930	3.00	1	2.00	1	2.00	1	4.00	1	1.00	1	1.00	1	2.00	0	2.00	0.00		0.00	0.00	0.00	2.00	1	2.00	0.00	0.00	0.00	4.00	1	0.00			4972	183	75.00	75.00	79.76	79.76	56.11	56.11	64.74	64.74	0.00	0.00
Angola	AGO			NAT_TOTAL	20201001	3.00	1	2.00	1	2.00	1	4.00	1	1.00	1	1.00	1	2.00	0	2.00	0.00		0.00	0.00	0.00	2.00	1	2.00	0.00	0.00	0.00	4.00	1	0.00			5114	185	75.00	75.00	79.76	79.76	56.11	56.11	64.74	64.74	0.00	0.00
Angola	AGO			NAT_TOTAL	20201002	3.00	1	2.00	1	2.00	1	4.00	1	1.00	1	1.00	1	2.00	0	2.00	0.00		0.00	0.00	0.00	2.00	1	2.00	0.00	0.00	0.00	4.00	1	0.00			5211	189	75.00	75.00	79.76	79.76	56.11	56.11	64.74	64.74	0.00	0.00
Angola	AGO			NAT_TOTAL	20201003	3.00	1	2.00	1	2.00	1	4.00	1	1.00	1	1.00	1	2.00	0	2.00	0.00		0.00	0.00	0.00	2.00	1	2.00	0.00	0.00	0.00	4.00	1	0.00			5370	193	75.00	75.00	79.76	79.76	56.11	56.11	64.74	64.74	0.00	0.00
Angola	AGO			NAT_TOTAL	20201004	3.00	1	2.00	1	2.00	1	4.00	1	1.00	1	1.00	1	2.00	0	2.00	0.00		0.00	0.00	0.00	2.00	1	2.00	0.00	0.00	0.00	4.00	1	0.00			5402	195	75.00	75.00	79.76	79.76	56.11	56.11	64.74	64.74	0.00	0.00
Angola	AGO			NAT_TOTAL	20201005	2.00	1	2.00	1	2.00	1	4.00	1	1.00	1	1.00	1	2.00	0	2.00	0.00		0.00	0.00	0.00	2.00	1	2.00	0.00	0.00	0.00	4.00	1	0.00			5530	199	71.30	71.30	76.19	76.19	53.89	53.89	62.18	62.18	0.00	0.00
Angola	AGO			NAT_TOTAL	20201006	2.00	1	2.00	1	2.00	1	4.00	1	1.00	1	1.00	1	2.00	0	2.00	0.00		0.00	0.00	0.00	2.00	1	2.00	0.00	0.00	0.00	4.00	1	0.00			5725	211	71.30	71.30	76.19	76.19	53.89	53.89	62.18	62.18	0.00	0.00
Angola	AGO			NAT_TOTAL	20201007	2.00	1	2.00	1	2.00	1	4.00	1	1.00	1	1.00	1	2.00	0	2.00	0.00		0.00	0.00	0.00	2.00	1	2.00	0.00	0.00	0.00	4.00	1	0.00			5725	211	71.30	71.30	76.19	76.19	53.89	53.89	62.18	62.18	0.00	0.00
Angola	AGO			NAT_TOTAL	20201008	2.00	1	2.00	1	2.00	1	4.00	1	1.00	1	1.00	1	2.00	0	2.00	0.00		0.00	0.00	0.00	2.00	1	2.00	0.00	0.00	0.00	4.00	1	0.00			5958	208	71.30	71.30	76.19	76.19	53.89	53.89	62.18	62.18	0.00	0.00
Angola	AGO			NAT_TOTAL	20201009	2.00	1	2.00	1	1.00	1	4.00	1	1.00	1	1.00	1	2.00	0	4.00	0.00		0.00	0.00	0.00	2.00	1	2.00	0.00	0.00	0.00	4.00	1	0.00			6031	212	71.30	71.30	83.33	83.33	53.89	53.89	62.18	62.18	0.00	0.00
Angola	AGO			NAT_TOTAL	20201010	2.00	1	2.00	1	1.00	1	4.00	1	1.00	1	1.00	1	2.00	0	4.00	0.00		0.00	0.00	0.00	2.00	1	2.00	0.00	0.00	0.00	4.00	1	0.00			6246	218	71.30	71.30	83.33	83.33	53.89	53.89	62.18	62.18	0.00	0.00
Angola	AGO			NAT_TOTAL	20201011	2.00	1	2.00	1	1.00	1	4.00	1	1.00	1	1.00	1	2.00	0	4.00	0.00		0.00	0.00	0.00	2.00	1	2.00	0.00	0.00	0.00	4.00	1	0.00			6366	218	71.30	71.30	83.33	83.33	53.89	53.89	62.18	62.18	0.00	0.00
Angola	AGO			NAT_TOTAL	20201012	2.00	1	2.00	1	1.00	1	4.00	1	1.00	1	1.00	1	2.00	0	4.00	0.00		0.00	0.00	0.00	2.00	1	2.00	0.00	0.00	0.00	4.00	1	0.00			6488	219	71.30	71.30	83.33	83.33	53.89	53.89	62.18	62.18	0.00	0.00
Angola	AGO			NAT_TOTAL	20201013	2.00	1	2.00	1	1.00	1	4.00	1	1.00	1	1.00	1	2.00	0	4.00	0.00		0.00	0.00	0.00	2.00	1	2.00	0.00	0.00	0.00	4.00	1	0.00			6680	222	71.30	71.30	83.33	83.33	53.89	53.89	62.18	62.18	0.00	0.00
Angola	AGO			NAT_TOTAL	20201014	2.00	1	2.00	1	1.00	1	4.00	1	1.00	1	1.00	1	2.00	0	4.00	0.00		0.00	0.00	0.00	2.00	1	2.00	0.00	0.00	0.00	4.00	1	0.00			6846	227	71.30	71.30	83.33	83.33	53.89	53.89	62.18	62.18	0.00	0.00
Angola	AGO			NAT_TOTAL	20201015	2.00	1	2.00	1	1.00	1	4.00	1	1.00	1	1.00	1	2.00	0	4.00	0.00		0.00	0.00	0.00	2.00	1	2.00	0.00	0.00	0.00	4.00	1	0.00			7096	228	71.30	71.30	83.33	83.33	53.89	53.89	62.18	62.18	0.00	0.00
Angola	AGO			NAT_TOTAL	20201016	2.00	1	2.00	1	1.00	1	4.00	1	1.00	1	1.00	1	2.00	0	4.00	0.00		0.00	0.00	0.00	2.00	1	2.00	0.00	0.00	0.00	4.00	1	0.00			7222	234	71.30	71.30	83.33	83.33	53.89	53.89	62.18	62.18	0.00	0.00
Angola	AGO			NAT_TOTAL	20201017	2.00	1	2.00	1	1.00	1	4.00	1	1.00	1	1.00	1	2.00	0	4.00	0.00		0.00	0.00	0.00	2.00	1	2.00	0.00	0.00	0.00	4.00	1	0.00			7462	241	71.30	71.30	83.33	83.33	53.89	53.89	62.18	62.18	0.00	0.00
Angola	AGO			NAT_TOTAL	20201018	2.00	1	2.00	1	1.00	1	4.00	1	1.00	1	1.00	1	2.00	0	4.00	0.00		0.00	0.00	0.00	2.00	1	2.00	0.00	0.00	0.00	4.00	1	0.00			7622	247	71.30	71.30	83.33	83.33	53.89	53.89	62.18	62.18	0.00	0.00
Angola	AGO			NAT_TOTAL	20201019	2.00	1	2.00	1	1.00	1	4.00	1	1.00	1	1.00	1	2.00	0	4.00	0.00		0.00	0.00	0.00	2.00	1	2.00	0.00	0.00	0.00	4.00	1	0.00			7829	248	71.30	71.30	83.33	83.33	53.89	53.89	62.18	62.18	0.00	0.00
Angola	AGO			NAT_TOTAL	20201020	2.00	1	2.00	1	1.00	1	4.00	1	1.00	1	1.00	1	2.00	0	4.00	0.00		0.00	0.00	0.00	2.00	1	2.00	0.00	0.00	0.00	4.00	1	0.00			8049	251	71.30	71.30	83.33	83.33	53.89	53.89	62.18	62.18	0.00	0.00
Angola	AGO			NAT_TOTAL	20201021	2.00	1	2.00	1	1.00	1	4.00	1	1.00	1	1.00	1	2.00	0	4.00				0.00	0.00			3.00	0.00					0.00			8338	255	60.19	60.19	69.05	69.05			49.36	49.36
Angola	AGO			NAT_TOTAL	20201022	2.00	1	2.00	1	1.00	1	4.00	1	1.00	1	1.00	1	2.00	0	4.00	0.00		0.00	0.00	0.00	2.00	1	3.00	0.00	0.00	0.00	4.00	1	0.00			8582	260	71.30	71.30	83.33	83.33	56.11	56.11	64.74	64.74	0.00	0.00
Angola	AGO			NAT_TOTAL	20201023	2.00	1	2.00	1	1.00	1	4.00	1	1.00	1	1.00	1	2.00	0	2.00	0.00		1.00	0.00	0.00	2.00	1	3.00	0.00	0.00	0.00	4.00	1	0.00			8829	265	65.74	65.74	76.19	76.19	56.11	56.11	60.90	60.90	25.00	25.00
Angola	AGO			NAT_TOTAL	20201024	2.00	1	2.00	1	1.00	1	4.00	1	1.00	1	1.00	1	2.00	0	2.00	0.00		1.00	0.00	0.00	2.00	1	3.00	0.00	0.00	0.00	4.00	1	0.00			9026	267	65.74	65.74	76.19	76.19	56.11	56.11	60.90	60.90	25.00	25.00
Angola	AGO			NAT_TOTAL	20201025	2.00	1	2.00	1	1.00	1	4.00	1	1.00	1	1.00	1	2.00	0	2.00	0.00		1.00	0.00	0.00	2.00	1	3.00	0.00	0.00	0.00	4.00	1	0.00			9381	268	65.74	65.74	76.19	76.19	56.11	56.11	60.90	60.90	25.00	25.00
Angola	AGO			NAT_TOTAL	20201026	2.00	1	2.00	1	1.00	1	4.00	1	1.00	1	1.00	1	2.00	0	2.00	0.00		1.00	0.00	0.00	2.00	1	3.00	0.00	0.00	0.00	4.00	1	0.00			9644	270	65.74	65.74	76.19	76.19	56.11	56.11	60.90	60.90	25.00	25.00
Angola	AGO			NAT_TOTAL	20201027	2.00	1	2.00	1	1.00	1	4.00	1	1.00	1	1.00	1	2.00	0	2.00	0.00		1.00	0.00	0.00	2.00	1	3.00	0.00	0.00	0.00	4.00	1	0.00			9871	271	65.74	65.74	76.19	76.19	56.11	56.11	60.90	60.90	25.00	25.00
Angola	AGO			NAT_TOTAL	20201028	2.00	1	2.00	1	1.00	1	4.00	1	1.00	1	1.00	1	2.00	0	2.00	0.00		1.00	0.00	0.00	2.00	1	3.00	0.00	0.00	0.00	4.00	1	0.00			10074	275	65.74	65.74	76.19	76.19	56.11	56.11	60.90	60.90	25.00	25.00
Angola	AGO			NAT_TOTAL	20201029	2.00	1	2.00	1	1.00	1	4.00	1	1.00	1	1.00	1	2.00	0	2.00	0.00		1.00	0.00	0.00	2.00	1	3.00	0.00	0.00	0.00	4.00	1	0.00			10269	275	65.74	65.74	76.19	76.19	56.11	56.11	60.90	60.90	25.00	25.00
Angola	AGO			NAT_TOTAL	20201030	2.00	1	2.00	1	1.00	1	4.00	1	1.00	1	1.00	1	2.00	0	2.00	0.00		1.00	0.00	0.00	2.00	1	3.00	0.00	0.00	0.00	4.00	1	0.00			10558	279	65.74	65.74	76.19	76.19	56.11	56.11	60.90	60.90	25.00	25.00
Angola	AGO			NAT_TOTAL	20201031	2.00	1	2.00	1	1.00	1	4.00	1	1.00	1	1.00	1	2.00	0	2.00	0.00		1.00	0.00	0.00	2.00	1	3.00	0.00	0.00	0.00	4.00	1	0.00			10805	284	65.74	65.74	76.19	76.19	56.11	56.11	60.90	60.90	25.00	25.00
Angola	AGO			NAT_TOTAL	20201101	2.00	1	2.00	1	1.00	1	2.00	1	1.00	1	1.00	1	2.00	0	4.00	0.00		1.00	0.00	0.00	1.00	1	3.00	0.00	0.00	0.00	3.00	1	0.00			11035	286	60.19	60.19	73.81	73.81	51.11	51.11	55.13	55.13	25.00	25.00
Angola	AGO			NAT_TOTAL	20201102	2.00	1	2.00	1	1.00	1	2.00	1	1.00	1	1.00	1	2.00	0	4.00	0.00		1.00	0.00	0.00	1.00	1	3.00	0.00	0.00	0.00	3.00	1	0.00			11228	289	60.19	60.19	73.81	73.81	51.11	51.11	55.13	55.13	25.00	25.00
Angola	AGO			NAT_TOTAL	20201103	2.00	1	2.00	1	1.00	1	2.00	1	1.00	1	1.00	1	2.00	0	4.00	0.00		1.00	0.00	0.00	1.00	1	3.00	0.00	0.00	0.00	3.00	1	0.00			11577	291	60.19	60.19	73.81	73.81	51.11	51.11	55.13	55.13	25.00	25.00
Angola	AGO			NAT_TOTAL	20201104	2.00	1	2.00	1	1.00	1	2.00	1	1.00	1	1.00	1	2.00	0	4.00	0.00		1.00	0.00	0.00	1.00	1	3.00	0.00	0.00	0.00	3.00	1	0.00			11813	296	60.19	60.19	73.81	73.81	51.11	51.11	55.13	55.13	25.00	25.00
Angola	AGO			NAT_TOTAL	20201105	2.00	1	2.00	1	1.00	1	2.00	1	1.00	1	1.00	1	2.00	0	4.00	0.00		1.00	0.00	0.00	1.00	1	3.00	0.00	0.00	0.00	3.00	1	0.00			12102	299	60.19	60.19	73.81	73.81	51.11	51.11	55.13	55.13	25.00	25.00
Angola	AGO			NAT_TOTAL	20201106	2.00	1	2.00	1	1.00	1	2.00	1	1.00	1	1.00	1	2.00	0	4.00	0.00		1.00	0.00	0.00	1.00	1	3.00	0.00	0.00	0.00	3.00	1	0.00			12223	300	60.19	60.19	73.81	73.81	51.11	51.11	55.13	55.13	25.00	25.00
Angola	AGO			NAT_TOTAL	20201107	2.00	1	2.00	1	1.00	1	2.00	1	1.00	1	1.00	1	2.00	0	4.00	0.00		1.00	0.00	0.00	1.00	1	3.00	0.00	0.00	0.00	3.00	1	0.00			12335	303	60.19	60.19	73.81	73.81	51.11	51.11	55.13	55.13	25.00	25.00
Angola	AGO			NAT_TOTAL	20201108	2.00	1	2.00	1	1.00	1	2.00	1	1.00	1	1.00	1	2.00	0	4.00	0.00		1.00	0.00	0.00	1.00	1	3.00	0.00	0.00	0.00	3.00	1	0.00			12433	307	60.19	60.19	73.81	73.81	51.11	51.11	55.13	55.13	25.00	25.00
Angola	AGO			NAT_TOTAL	20201109	2.00	1	2.00	1	1.00	1	2.00	1	1.00	1	1.00	1	2.00	0	4.00	0.00		1.00	0.00	0.00	1.00	1	3.00	0.00	0.00	0.00	3.00	1	0.00			12680	308	60.19	60.19	73.81	73.81	51.11	51.11	55.13	55.13	25.00	25.00
Angola	AGO			NAT_TOTAL	20201110	2.00	1	2.00	1	1.00	1	2.00	1	1.00	1	1.00	1	2.00	0	4.00	0.00		1.00	0.00	0.00	1.00	1	3.00	0.00	0.00	0.00	3.00	1	0.00			12816	308	60.19	60.19	73.81	73.81	51.11	51.11	55.13	55.13	25.00	25.00
Angola	AGO			NAT_TOTAL	20201111	2.00	1	2.00	1	1.00	1	2.00	1	1.00	1	1.00	1	2.00	0	4.00	0.00		1.00	0.00	0.00	1.00	1	3.00	0.00	0.00	0.00	3.00	1	0.00			12953	312	60.19	60.19	73.81	73.81	51.11	51.11	55.13	55.13	25.00	25.00
Angola	AGO			NAT_TOTAL	20201112	2.00	1	2.00	1	1.00	1	2.00	1	1.00	1	1.00	1	2.00	0	4.00	0.00		1.00	0.00	0.00	1.00	1	3.00	0.00	0.00	0.00	3.00	1	0.00			13053	315	60.19	60.19	73.81	73.81	51.11	51.11	55.13	55.13	25.00	25.00
Angola	AGO			NAT_TOTAL	20201113	2.00	1	2.00	1	1.00	1	2.00	1	1.00	1	1.00	1	2.00	0	4.00	0.00		1.00	0.00	0.00	1.00	1	3.00	0.00	0.00	0.00	3.00	1	0.00			13228	317	60.19	60.19	73.81	73.81	51.11	51.11	55.13	55.13	25.00	25.00
Angola	AGO			NAT_TOTAL	20201114	2.00	1	2.00	1	1.00	1	2.00	1	1.00	1	1.00	1	2.00	0	4.00	0.00		1.00	0.00	0.00	1.00	1	3.00	0.00	0.00	0.00	3.00	1	0.00			13374	322	60.19	60.19	73.81	73.81	51.11	51.11	55.13	55.13	25.00	25.00
Angola	AGO			NAT_TOTAL	20201115	2.00	1	2.00	1	1.00	1	2.00	1	1.00	1	1.00	1	2.00	0	4.00	0.00		1.00	0.00	0.00	1.00	1	3.00	0.00	0.00	0.00	3.00	1	0.00			13451	322	60.19	60.19	73.81	73.81	51.11	51.11	55.13	55.13	25.00	25.00
Angola	AGO			NAT_TOTAL	20201116	2.00	1	2.00	1	1.00	1	2.00	1	1.00	1	1.00	1	2.00	0	4.00	0.00		1.00	0.00	0.00	1.00	1	3.00	0.00	0.00	0.00	3.00	1	0.00			13615	324	60.19	60.19	73.81	73.81	51.11	51.11	55.13	55.13	25.00	25.00
Angola	AGO			NAT_TOTAL	20201117	2.00	1	2.00	1	1.00	1	2.00	1	1.00	1	1.00	1	2.00	0	4.00	0.00		1.00	0.00	0.00	1.00	1	3.00	0.00	0.00	0.00	3.00	1	0.00			13818	328	60.19	60.19	73.81	73.81	51.11	51.11	55.13	55.13	25.00	25.00
Angola	AGO			NAT_TOTAL	20201118	2.00	1	2.00	1	1.00	1	2.00	0	1.00	1	1.00	1	2.00	0	4.00	0.00		1.00	0.00	0.00	1.00	1	3.00	0.00	0.00	0.00	3.00	1	0.00			13922	332	58.80	58.80	73.81	73.81	50.28	50.28	54.17	54.17	25.00	25.00
Angola	AGO			NAT_TOTAL	20201119	2.00	1	2.00	1	1.00	1	2.00	0	1.00	1	1.00	1	2.00	0	4.00	0.00		1.00	0.00	0.00	1.00	1	3.00	0.00	0.00	0.00	3.00	1	0.00			14134	333	58.80	58.80	73.81	73.81	50.28	50.28	54.17	54.17	25.00	25.00
Angola	AGO			NAT_TOTAL	20201120	2.00	1	2.00	1	1.00	1	2.00	0	1.00	1	1.00	1	2.00	0	4.00	0.00		1.00	0.00	0.00	1.00	1	3.00	0.00	0.00	0.00	3.00	1	0.00			14267	334	58.80	58.80	73.81	73.81	50.28	50.28	54.17	54.17	25.00	25.00
Angola	AGO			NAT_TOTAL	20201121	2.00	1	2.00	1	1.00	1	2.00	0	1.00	1	1.00	1	2.00	0	4.00	0.00		1.00	0.00	0.00	1.00	1	3.00	0.00	0.00	0.00	3.00	1	0.00			14413	336	58.80	58.80	73.81	73.81	50.28	50.28	54.17	54.17	25.00	25.00
Angola	AGO			NAT_TOTAL	20201122	2.00	1	2.00	1	1.00	1	2.00	0	1.00	1	1.00	1	2.00	0	4.00	0.00		1.00	0.00	0.00	1.00	1	3.00	0.00	0.00	0.00	3.00	1	0.00			14493	337	58.80	58.80	73.81	73.81	50.28	50.28	54.17	54.17	25.00	25.00
Angola	AGO			NAT_TOTAL	20201123	2.00	1	2.00	1	1.00	1	2.00	1	1.00	1	1.00	1	1.00	1	4.00	0.00		0.00	0.00	0.00	1.00	1	3.00	0.00	0.00	0.00	3.00	1	0.00			14634	337	57.41	57.41	73.81	73.81	46.11	46.11	53.21	53.21	0.00	0.00
Angola	AGO			NAT_TOTAL	20201124	2.00	1	2.00	1	1.00	1	2.00	1	1.00	1	1.00	1	1.00	1	4.00	0.00		0.00	0.00	0.00	1.00	1	3.00	0.00	0.00	0.00	3.00	1	0.00			14742	338	57.41	57.41	73.81	73.81	46.11	46.11	53.21	53.21	0.00	0.00
Angola	AGO			NAT_TOTAL	20201125	2.00	1	2.00	1	1.00	1	2.00	1	1.00	1	1.00	1	1.00	1	4.00	0.00		0.00	0.00	0.00	1.00	1	3.00	0.00	0.00	0.00	3.00	1	0.00			14821	340	57.41	57.41	73.81	73.81	46.11	46.11	53.21	53.21	0.00	0.00
Angola	AGO			NAT_TOTAL	20201126	2.00	1	2.00	1	1.00	1	2.00	1	1.00	1	1.00	1	1.00	1	4.00	0.00		0.00	0.00	0.00	1.00	1	3.00	0.00	0.00	0.00	3.00	1	0.00			14920	341	57.41	57.41	73.81	73.81	46.11	46.11	53.21	53.21	0.00	0.00
Angola	AGO			NAT_TOTAL	20201127	2.00	1	2.00	1	1.00	1	2.00	1	1.00	1	1.00	1	1.00	1	4.00	0.00		0.00	0.00	0.00	1.00	1	3.00	0.00	0.00	0.00	3.00	1	0.00			15008	342	57.41	57.41	73.81	73.81	46.11	46.11	53.21	53.21	0.00	0.00
Angola	AGO			NAT_TOTAL	20201128	2.00	1	2.00	1	1.00	1	2.00	1	1.00	1	1.00	1	1.00	1	4.00	0.00		0.00	0.00	0.00	1.00	1	3.00	0.00	0.00	0.00	3.00	1	0.00			15087	345	57.41	57.41	73.81	73.81	46.11	46.11	53.21	53.21	0.00	0.00
Angola	AGO			NAT_TOTAL	20201129	2.00	1	2.00	1	1.00	1	2.00	1	1.00	1	1.00	1	1.00	1	4.00	0.00		0.00	0.00	0.00	1.00	1	3.00	0.00	0.00	0.00	3.00	1	0.00			15103	346	57.41	57.41	73.81	73.81	46.11	46.11	53.21	53.21	0.00	0.00
Angola	AGO			NAT_TOTAL	20201130	2.00	1	2.00	1	1.00	1	2.00	1	1.00	1	1.00	1	1.00	1	4.00	0.00		0.00	0.00	0.00	1.00	1	3.00	0.00	0.00	0.00	3.00	1	0.00			15139	348	57.41	57.41	73.81	73.81	46.11	46.11	53.21	53.21	0.00	0.00
Angola	AGO			NAT_TOTAL	20201201	2.00	1	2.00	1	1.00	1	2.00	1	1.00	1	1.00	1	1.00	1	4.00	0.00		0.00	0.00	0.00	1.00	1	3.00	0.00	0.00	0.00	3.00	1	0.00			15251	350	57.41	57.41	73.81	73.81	46.11	46.11	53.21	53.21	0.00	0.00
Angola	AGO			NAT_TOTAL	20201202	2.00	1	2.00	1	1.00	1	2.00	1	1.00	1	1.00	1	1.00	1	4.00	0.00		0.00	0.00	0.00	1.00	1	3.00	0.00	0.00	0.00	3.00	1	0.00			15319	351	57.41	57.41	73.81	73.81	46.11	46.11	53.21	53.21	0.00	0.00
Angola	AGO			NAT_TOTAL	20201203	2.00	1	2.00	1	1.00	1	3.00	1	1.00	1	1.00	1	1.00	1	4.00	0.00		0.00	0.00	0.00	2.00	1	2.00	0.00	0.00	0.00	3.00	1	0.00			15361	352	65.74	65.74	80.48	80.48	48.89	48.89	56.41	56.41	0.00	0.00
Angola	AGO			NAT_TOTAL	20201204	2.00	1	2.00	1	1.00	1	3.00	1	1.00	1	1.00	1	1.00	1	4.00	0.00		0.00	0.00	0.00	2.00	1	2.00	0.00	0.00	0.00	3.00	1	0.00			15493	353	65.74	65.74	80.48	80.48	48.89	48.89	56.41	56.41	0.00	0.00
Angola	AGO			NAT_TOTAL	20201205	2.00	1	2.00	1	1.00	1	3.00	1	1.00	1	1.00	1	1.00	1	4.00	0.00		0.00	0.00	0.00	2.00	1	2.00	0.00	0.00	0.00	3.00	1	0.00			15536	354	65.74	65.74	80.48	80.48	48.89	48.89	56.41	56.41	0.00	0.00
Angola	AGO			NAT_TOTAL	20201206	2.00	1	2.00	1	1.00	1	3.00	1	1.00	1	1.00	1	1.00	1	4.00	0.00		0.00	0.00	0.00	2.00	1	2.00	0.00	0.00	0.00	3.00	1	0.00			15591	354	65.74	65.74	80.48	80.48	48.89	48.89	56.41	56.41	0.00	0.00
Angola	AGO			NAT_TOTAL	20201207	2.00	1	2.00	1	1.00	1	3.00	1	1.00	1	1.00	1	1.00	1	4.00	0.00		0.00	0.00	0.00	2.00	1	2.00	0.00	0.00	0.00	3.00	1	0.00			15648	354	65.74	65.74	80.48	80.48	48.89	48.89	56.41	56.41	0.00	0.00
Angola	AGO			NAT_TOTAL	20201208	2.00	1	2.00	1	1.00	1	3.00	1	1.00	1	1.00	1	1.00	1	4.00	0.00		0.00	0.00	0.00	2.00	1	2.00	0.00	0.00	0.00	3.00	1	0.00			15729	355	65.74	65.74	80.48	80.48	48.89	48.89	56.41	56.41	0.00	0.00
Angola	AGO			NAT_TOTAL	20201209	2.00	1	2.00	1	1.00	1	3.00	1	1.00	1	1.00	1	1.00	1	4.00	0.00		0.00	0.00	0.00	2.00	1	2.00	0.00	0.00	0.00	3.00	1	0.00			15804	358	65.74	65.74	80.48	80.48	48.89	48.89	56.41	56.41	0.00	0.00
Angola	AGO			NAT_TOTAL	20201210	2.00	1	2.00	1	1.00	1	3.00	1	1.00	1	1.00	1	1.00	1	4.00	0.00		0.00	0.00	0.00	2.00	1	2.00	0.00	0.00	0.00	3.00	1	0.00			15925	362	65.74	65.74	80.48	80.48	48.89	48.89	56.41	56.41	0.00	0.00
Angola	AGO			NAT_TOTAL	20201211	2.00	1	2.00	1	1.00	1	3.00	1	1.00	1	1.00	1	1.00	1	4.00	0.00		0.00	0.00	0.00	2.00	1	2.00	0.00	0.00	0.00	3.00	1	0.00			16061	365	65.74	65.74	80.48	80.48	48.89	48.89	56.41	56.41	0.00	0.00
Angola	AGO			NAT_TOTAL	20201212	2.00	1	2.00	1	1.00	1	3.00	1	1.00	1	1.00	1	1.00	1	4.00	0.00		0.00	0.00	0.00	2.00	1	2.00	0.00	0.00	0.00	3.00	1	0.00			16161	366	65.74	65.74	80.48	80.48	48.89	48.89	56.41	56.41	0.00	0.00
Angola	AGO			NAT_TOTAL	20201213	2.00	1	2.00	1	1.00	1	3.00	1	1.00	1	1.00	1	1.00	1	4.00	0.00		0.00	0.00	0.00	2.00	1	2.00	0.00	0.00	0.00	3.00	1	0.00			16188	371	65.74	65.74	80.48	80.48	48.89	48.89	56.41	56.41	0.00	0.00
Angola	AGO			NAT_TOTAL	20201214	2.00	1	2.00	1	1.00	1	3.00	1	1.00	1	1.00	1	1.00	1	4.00	0.00		0.00	0.00	0.00	2.00	1	2.00	0.00	0.00	0.00	3.00	1	0.00			16277	372	65.74	65.74	80.48	80.48	48.89	48.89	56.41	56.41	0.00	0.00
Angola	AGO			NAT_TOTAL	20201215	2.00	1	2.00	1	1.00	1	3.00	1	1.00	1	1.00	1	1.00	1	4.00	0.00		0.00	0.00	0.00	2.00	1	2.00	0.00	0.00	0.00	3.00	1	0.00			16362	372	65.74	65.74	80.48	80.48	48.89	48.89	56.41	56.41	0.00	0.00
Angola	AGO			NAT_TOTAL	20201216	2.00	1	2.00	1	1.00	1	3.00	1	1.00	1	1.00	1	1.00	1	4.00	0.00		0.00	0.00	0.00	2.00	1	2.00	0.00	0.00	0.00	3.00	1	0.00			16407	379	65.74	65.74	80.48	80.48	48.89	48.89	56.41	56.41	0.00	0.00
Angola	AGO			NAT_TOTAL	20201217	2.00	1	2.00	1	1.00	1	3.00	1	1.00	1	1.00	1	1.00	1	4.00	0.00		0.00	0.00	0.00	2.00	1	2.00	0.00	0.00	0.00	3.00	1	0.00			16484	382	65.74	65.74	80.48	80.48	48.89	48.89	56.41	56.41	0.00	0.00
Angola	AGO			NAT_TOTAL	20201218	2.00	1	2.00	1	1.00	1	3.00	1	1.00	1	1.00	1	1.00	1	4.00	0.00		0.00	0.00	0.00	2.00	1	2.00	0.00	0.00	0.00	3.00	1	0.00			16562	384	65.74	65.74	80.48	80.48	48.89	48.89	56.41	56.41	0.00	0.00
Angola	AGO			NAT_TOTAL	20201219	2.00	1	2.00	1	1.00	1	3.00	1	1.00	1	1.00	1	1.00	1	4.00	0.00		0.00	0.00	0.00	2.00	1	2.00	0.00	0.00	0.00	3.00	1	0.00			16626	386	65.74	65.74	80.48	80.48	48.89	48.89	56.41	56.41	0.00	0.00
Angola	AGO			NAT_TOTAL	20201220	2.00	1	2.00	1	1.00	1	3.00	1	1.00	1	1.00	1	1.00	1	4.00	0.00		0.00	0.00	0.00	2.00	1	2.00	0.00	0.00	0.00	3.00	1	0.00			16644	387	65.74	65.74	80.48	80.48	48.89	48.89	56.41	56.41	0.00	0.00
Angola	AGO			NAT_TOTAL	20201221	2.00	1	2.00	1	1.00	1	3.00	1	1.00	1	1.00	1	1.00	1	4.00	0.00		0.00	0.00	0.00	2.00	1	2.00	0.00	0.00	0.00	3.00	1	0.00			16686	390	65.74	65.74	80.48	80.48	48.89	48.89	56.41	56.41	0.00	0.00
Angola	AGO			NAT_TOTAL	20201222	2.00	1	2.00	1	1.00	1	3.00	1	1.00	1	1.00	1	1.00	1	4.00	0.00		0.00	0.00	0.00	2.00	1	2.00	0.00	0.00	0.00	3.00	1	0.00			16802	393	65.74	65.74	80.48	80.48	48.89	48.89	56.41	56.41	0.00	0.00
Angola	AGO			NAT_TOTAL	20201223	2.00	1	2.00	1	1.00	1	3.00	1	1.00	1	1.00	1	1.00	1	4.00	0.00		0.00	0.00	0.00	2.00	1	2.00	0.00	0.00	0.00	3.00	1	0.00			16931	393	65.74	65.74	80.48	80.48	48.89	48.89	56.41	56.41	0.00	0.00
Angola	AGO			NAT_TOTAL	20201224	2.00	1	2.00	1	1.00	1	3.00	1	1.00	1	1.00	1	1.00	1	4.00	0.00		0.00	0.00	0.00	2.00	1	2.00	0.00	0.00	0.00	3.00	1	0.00			17029	393	65.74	65.74	80.48	80.48	48.89	48.89	56.41	56.41	0.00	0.00
Angola	AGO			NAT_TOTAL	20201225	2.00	1	2.00	1	1.00	1	3.00	1	1.00	1	1.00	1	1.00	1	4.00	0.00		0.00	0.00	0.00	2.00	1	2.00	0.00	0.00	0.00	3.00	1	0.00			17099	396	65.74	65.74	80.48	80.48	48.89	48.89	56.41	56.41	0.00	0.00
Angola	AGO			NAT_TOTAL	20201226	2.00	1	2.00	1	1.00	1	3.00	1	1.00	1	1.00	1	1.00	1	4.00	0.00		0.00	0.00	0.00	2.00	1	2.00	0.00	0.00	0.00	3.00	1	0.00			17149	399	65.74	65.74	80.48	80.48	48.89	48.89	56.41	56.41	0.00	0.00
Angola	AGO			NAT_TOTAL	20201227	2.00	1	2.00	1	1.00	1	3.00	1	1.00	1	1.00	1	1.00	1	4.00	0.00		0.00	0.00	0.00	2.00	1	2.00	0.00	0.00	0.00	3.00	1	0.00			17240	399	65.74	65.74	80.48	80.48	48.89	48.89	56.41	56.41	0.00	0.00
Angola	AGO			NAT_TOTAL	20201228	2.00	1	2.00	1	1.00	1	3.00	1	1.00	1	1.00	1	1.00	1	4.00	0.00		0.00	0.00	0.00	2.00	1	2.00	0.00	0.00	0.00	3.00	1	0.00			17296	403	65.74	65.74	80.48	80.48	48.89	48.89	56.41	56.41	0.00	0.00
Angola	AGO			NAT_TOTAL	20201229	2.00	1	2.00	1	1.00	1	3.00	1	1.00	1	1.00	1	1.00	1	4.00	0.00		0.00	0.00	0.00	2.00	1	2.00	0.00	0.00	0.00	3.00	1	0.00			17371	403	65.74	65.74	80.48	80.48	48.89	48.89	56.41	56.41	0.00	0.00
Angola	AGO			NAT_TOTAL	20201230	2.00	1	2.00	1	1.00	1	3.00	1	1.00	1	1.00	1	1.00	1	4.00	0.00		0.00	0.00	0.00	2.00	1	2.00	0.00	0.00	0.00	3.00	1	0.00			17433	405	65.74	65.74	80.48	80.48	48.89	48.89	56.41	56.41	0.00	0.00
Angola	AGO			NAT_TOTAL	20201231	2.00	1	2.00	1	1.00	1	3.00	1	1.00	1	1.00	1	1.00	1	4.00	0.00		0.00	0.00	0.00	2.00	1	2.00	0.00	0.00	0.00	3.00	1	0.00			17553	405	65.74	65.74	80.48	80.48	48.89	48.89	56.41	56.41	0.00	0.00
Angola	AGO			NAT_TOTAL	20210101	2.00	1	2.00	1	1.00	1	3.00	1	1.00	1	1.00	1	1.00	1	4.00	0.00		0.00	0.00	0.00	2.00	1	2.00	0.00	0.00	0.00	3.00	1	0.00			17568	405	65.74	65.74	80.48	80.48	48.89	48.89	56.41	56.41	0.00	0.00
Angola	AGO			NAT_TOTAL	20210102	2.00	1	2.00	1	1.00	1	3.00	1	1.00	1	1.00	1	1.00	1	4.00	0.00		0.00	0.00	0.00	2.00	1	2.00	0.00	0.00	0.00	3.00	1	0.00			17608	407	65.74	65.74	80.48	80.48	48.89	48.89	56.41	56.41	0.00	0.00
Angola	AGO			NAT_TOTAL	20210103	2.00	1	2.00	1	1.00	1	3.00	1	1.00	1	1.00	1	1.00	1	4.00	0.00		0.00	0.00	0.00	2.00	1	2.00	0.00	0.00	0.00	3.00	1	0.00			17642	408	65.74	65.74	80.48	80.48	48.89	48.89	56.41	56.41	0.00	0.00
Angola	AGO			NAT_TOTAL	20210104	2.00	1	2.00	1	1.00	1	3.00	1	1.00	1	1.00	1	1.00	1	4.00	0.00		0.00	0.00	0.00	2.00	1	2.00	0.00	0.00	0.00	3.00	1	0.00			17684	408	65.74	65.74	80.48	80.48	48.89	48.89	56.41	56.41	0.00	0.00
Angola	AGO			NAT_TOTAL	20210105																																17756	410
Angola	AGO			NAT_TOTAL	20210106	2.00	1	2.00	1	1.00	1	3.00	1	1.00	1	1.00	1	1.00	1	4.00	0.00		0.00	0.00	0.00	2.00	1	2.00	0.00	0.00	0.00	3.00	1	0.00			17864	413	65.74	65.74	80.48	80.48	48.89	48.89	56.41	56.41	0.00	0.00
Angola	AGO			NAT_TOTAL	20210107	2.00	1	2.00	1	1.00	1	3.00	1	1.00	1	1.00	1	1.00	1	4.00	0.00		0.00	0.00	0.00	2.00	1	2.00	0.00	0.00	0.00	3.00	1	0.00			17974	413	65.74	65.74	80.48	80.48	48.89	48.89	56.41	56.41	0.00	0.00
Angola	AGO			NAT_TOTAL	20210108	2.00	1	2.00	1	1.00	1	3.00	1	1.00	1	1.00	1	1.00	1	4.00	0.00		0.00	0.00	0.00	2.00	1	2.00	0.00	0.00	0.00	3.00	1	0.00			18066	415	65.74	65.74	80.48	80.48	48.89	48.89	56.41	56.41	0.00	0.00
Angola	AGO			NAT_TOTAL	20210109	2.00	1	2.00	1	1.00	1	3.00	1	1.00	1	1.00	1	1.00	1	4.00	0.00		0.00	0.00	0.00	2.00	1	2.00	0.00	0.00	0.00	3.00	1	0.00			18156	416	65.74	65.74	80.48	80.48	48.89	48.89	56.41	56.41	0.00	0.00
Angola	AGO			NAT_TOTAL	20210110	2.00	1	2.00	1	1.00	1	3.00	1	1.00	1	1.00	1	1.00	1	4.00	0.00		0.00	0.00	0.00	2.00	1	2.00	0.00	0.00	0.00	3.00	1	0.00			18193	416	65.74	65.74	80.48	80.48	48.89	48.89	56.41	56.41	0.00	0.00
Angola	AGO			NAT_TOTAL	20210111	2.00	1	2.00	1	1.00	1	3.00	1	1.00	1	1.00	1	1.00	1	4.00	0.00		0.00	0.00	0.00	2.00	1	2.00	0.00	0.00	0.00	3.00	1	0.00			18254	420	65.74	65.74	80.48	80.48	48.89	48.89	56.41	56.41	0.00	0.00
Angola	AGO			NAT_TOTAL	20210112	2.00	1	2.00	1	1.00	1	3.00	1	1.00	1	1.00	1	1.00	1	4.00	0.00		0.00	0.00	0.00	2.00	1	2.00	0.00	0.00	0.00	3.00	1	0.00			18343	422	65.74	65.74	80.48	80.48	48.89	48.89	56.41	56.41	0.00	0.00
Angola	AGO			NAT_TOTAL	20210113	2.00	1	2.00	1	1.00	1	3.00	1	1.00	1	1.00	1	1.00	1	4.00	0.00		0.00	0.00	0.00	2.00	1	2.00	0.00	0.00	0.00	3.00	1	0.00			18425	424	65.74	65.74	80.48	80.48	48.89	48.89	56.41	56.41	0.00	0.00
Angola	AGO			NAT_TOTAL	20210114	2.00	1	2.00	1	1.00	1	3.00	1	1.00	1	1.00	1	1.00	1	4.00	0.00		0.00	0.00	0.00	2.00	1	2.00	0.00	0.00	0.00	3.00	1	0.00			18613	425	65.74	65.74	80.48	80.48	48.89	48.89	56.41	56.41	0.00	0.00
Angola	AGO			NAT_TOTAL	20210115	2.00	1	2.00	1	1.00	1	3.00	1	1.00	1	1.00	1	1.00	1	4.00	0.00		0.00	0.00	0.00	2.00	1	2.00	0.00	0.00	0.00	3.00	1	0.00			18679	428	65.74	65.74	80.48	80.48	48.89	48.89	56.41	56.41	0.00	0.00
Angola	AGO			NAT_TOTAL	20210116	2.00	1	2.00	1	1.00	1	3.00	1	1.00	1	1.00	1	1.00	1	4.00	0.00		0.00	0.00	0.00	2.00	1	2.00	0.00	0.00	0.00	3.00	1	0.00			18765	431	65.74	65.74	80.48	80.48	48.89	48.89	56.41	56.41	0.00	0.00
Angola	AGO			NAT_TOTAL	20210117	2.00	1	2.00	1	1.00	1	3.00	1	1.00	1	1.00	1	1.00	1	4.00	0.00		0.00	0.00	0.00	2.00	1	2.00	0.00	0.00	0.00	3.00	1	0.00			18875	436	65.74	65.74	80.48	80.48	48.89	48.89	56.41	56.41	0.00	0.00
Angola	AGO			NAT_TOTAL	20210118	2.00	1	2.00	1	1.00	1	3.00	1	1.00	1	1.00	1	1.00	1	4.00	0.00		0.00	0.00	0.00	2.00	1	2.00	0.00	0.00	0.00	3.00	1	0.00			18926	439	65.74	65.74	80.48	80.48	48.89	48.89	56.41	56.41	0.00	0.00
Angola	AGO			NAT_TOTAL	20210119																																19011	442
Angola	AGO			NAT_TOTAL	20210120																																19093	444
Angola	AGO			NAT_TOTAL	20210121																																19177	448
Angola	AGO			NAT_TOTAL	20210122																																19269	452
Angola	AGO			NAT_TOTAL	20210123																																19367	457
Angola	AGO			NAT_TOTAL	20210124																																19399	459
Angola	AGO			NAT_TOTAL	20210125																																19476	461
Angola	AGO			NAT_TOTAL	20210126																																19553	462		65.74		80.48		48.89		56.41		0.00
Angola	AGO			NAT_TOTAL	20210127																																19580	462		65.74		80.48		48.89		56.41		0.00
Angola	AGO			NAT_TOTAL	20210128																																19672	464		65.74		80.48		48.89		56.41		0.00
Angola	AGO			NAT_TOTAL	20210129																																19723	464		65.74		80.48		48.89		56.41		0.00
Angola	AGO			NAT_TOTAL	20210130																																19782	464		65.74		80.48		48.89		56.41		0.00
Angola	AGO			NAT_TOTAL	20210131																																19796	466		65.74		80.48		48.89		56.41		0.00
Angola	AGO			NAT_TOTAL	20210201																																			65.74		80.48		48.89		56.41		0.00
Albania	ALB			NAT_TOTAL	20200101	0.00		0.00		0.00		0.00		0.00		0.00		0.00		0.00	0.00		0.00	0.00	0.00	0.00		0.00	0.00	0.00	0.00	0.00		0.00					0.00	0.00	0.00	0.00	0.00	0.00	0.00	0.00	0.00	0.00
Albania	ALB			NAT_TOTAL	20200102	0.00		0.00		0.00		0.00		0.00		0.00		0.00		0.00	0.00		0.00	0.00	0.00	0.00		0.00	0.00	0.00	0.00	0.00		0.00					0.00	0.00	0.00	0.00	0.00	0.00	0.00	0.00	0.00	0.00
Albania	ALB			NAT_TOTAL	20200103	0.00		0.00		0.00		0.00		0.00		0.00		0.00		0.00	0.00		0.00	0.00	0.00	0.00		0.00	0.00	0.00	0.00	0.00		0.00					0.00	0.00	0.00	0.00	0.00	0.00	0.00	0.00	0.00	0.00
Albania	ALB			NAT_TOTAL	20200104	0.00		0.00		0.00		0.00		0.00		0.00		0.00		0.00	0.00		0.00	0.00	0.00	0.00		0.00	0.00	0.00	0.00	0.00		0.00					0.00	0.00	0.00	0.00	0.00	0.00	0.00	0.00	0.00	0.00
Albania	ALB			NAT_TOTAL	20200105	0.00		0.00		0.00		0.00		0.00		0.00		0.00		0.00	0.00		0.00	0.00	0.00	0.00		0.00	0.00	0.00	0.00	0.00		0.00					0.00	0.00	0.00	0.00	0.00	0.00	0.00	0.00	0.00	0.00
Albania	ALB			NAT_TOTAL	20200106	0.00		0.00		0.00		0.00		0.00		0.00		0.00		0.00	0.00		0.00	0.00	0.00	0.00		0.00	0.00	0.00	0.00	0.00		0.00					0.00	0.00	0.00	0.00	0.00	0.00	0.00	0.00	0.00	0.00
Albania	ALB			NAT_TOTAL	20200107	0.00		0.00		0.00		0.00		0.00		0.00		0.00		0.00	0.00		0.00	0.00	0.00	0.00		0.00	0.00	0.00	0.00	0.00		0.00					0.00	0.00	0.00	0.00	0.00	0.00	0.00	0.00	0.00	0.00
Albania	ALB			NAT_TOTAL	20200108	0.00		0.00		0.00		0.00		0.00		0.00		0.00		0.00	0.00		0.00	0.00	0.00	0.00		0.00	0.00	0.00	0.00	0.00		0.00					0.00	0.00	0.00	0.00	0.00	0.00	0.00	0.00	0.00	0.00
Albania	ALB			NAT_TOTAL	20200109	0.00		0.00		0.00		0.00		0.00		0.00		0.00		0.00	0.00		0.00	0.00	0.00	0.00		0.00	0.00	0.00	0.00	0.00		0.00					0.00	0.00	0.00	0.00	0.00	0.00	0.00	0.00	0.00	0.00
Albania	ALB			NAT_TOTAL	20200110	0.00		0.00		0.00		0.00		0.00		0.00		0.00		0.00	0.00		0.00	0.00	0.00	0.00		0.00	0.00	0.00	0.00	0.00		0.00					0.00	0.00	0.00	0.00	0.00	0.00	0.00	0.00	0.00	0.00
Albania	ALB			NAT_TOTAL	20200111	0.00		0.00		0.00		0.00		0.00		0.00		0.00		0.00	0.00		0.00	0.00	0.00	0.00		0.00	0.00	0.00	0.00	0.00		0.00					0.00	0.00	0.00	0.00	0.00	0.00	0.00	0.00	0.00	0.00
Albania	ALB			NAT_TOTAL	20200112	0.00		0.00		0.00		0.00		0.00		0.00		0.00		0.00	0.00		0.00	0.00	0.00	0.00		0.00	0.00	0.00	0.00	0.00		0.00					0.00	0.00	0.00	0.00	0.00	0.00	0.00	0.00	0.00	0.00
Albania	ALB			NAT_TOTAL	20200113	0.00		0.00		0.00		0.00		0.00		0.00		0.00		0.00	0.00		0.00	0.00	0.00	0.00		0.00	0.00	0.00	0.00	0.00		0.00					0.00	0.00	0.00	0.00	0.00	0.00	0.00	0.00	0.00	0.00
Albania	ALB			NAT_TOTAL	20200114	0.00		0.00		0.00		0.00		0.00		0.00		0.00		0.00	0.00		0.00	0.00	0.00	0.00		0.00	0.00	0.00	0.00	0.00		0.00					0.00	0.00	0.00	0.00	0.00	0.00	0.00	0.00	0.00	0.00
Albania	ALB			NAT_TOTAL	20200115	0.00		0.00		0.00		0.00		0.00		0.00		0.00		0.00	0.00		0.00	0.00	0.00	0.00		0.00	0.00	0.00	0.00	0.00		0.00					0.00	0.00	0.00	0.00	0.00	0.00	0.00	0.00	0.00	0.00
Albania	ALB			NAT_TOTAL	20200116	0.00		0.00		0.00		0.00		0.00		0.00		0.00		0.00	0.00		0.00	0.00	0.00	0.00		0.00	0.00	0.00	0.00	0.00		0.00					0.00	0.00	0.00	0.00	0.00	0.00	0.00	0.00	0.00	0.00
Albania	ALB			NAT_TOTAL	20200117	0.00		0.00		0.00		0.00		0.00		0.00		0.00		0.00	0.00		0.00	0.00	0.00	0.00		0.00	0.00	0.00	0.00	0.00		0.00					0.00	0.00	0.00	0.00	0.00	0.00	0.00	0.00	0.00	0.00
Albania	ALB			NAT_TOTAL	20200118	0.00		0.00		0.00		0.00		0.00		0.00		0.00		0.00	0.00		0.00	0.00	0.00	0.00		0.00	0.00	0.00	0.00	0.00		0.00					0.00	0.00	0.00	0.00	0.00	0.00	0.00	0.00	0.00	0.00
Albania	ALB			NAT_TOTAL	20200119	0.00		0.00		0.00		0.00		0.00		0.00		0.00		0.00	0.00		0.00	0.00	0.00	0.00		0.00	0.00	0.00	0.00	0.00		0.00					0.00	0.00	0.00	0.00	0.00	0.00	0.00	0.00	0.00	0.00
Albania	ALB			NAT_TOTAL	20200120	0.00		0.00		0.00		0.00		0.00		0.00		0.00		0.00	0.00		0.00	0.00	0.00	0.00		0.00	0.00	0.00	0.00	0.00		0.00					0.00	0.00	0.00	0.00	0.00	0.00	0.00	0.00	0.00	0.00
Albania	ALB			NAT_TOTAL	20200121	0.00		0.00		0.00		0.00		0.00		0.00		0.00		0.00	0.00		0.00	0.00	0.00	0.00		0.00	0.00	0.00	0.00	0.00		0.00					0.00	0.00	0.00	0.00	0.00	0.00	0.00	0.00	0.00	0.00
Albania	ALB			NAT_TOTAL	20200122	0.00		0.00		0.00		0.00		0.00		0.00		0.00		0.00	0.00		0.00	0.00	0.00	0.00		0.00	0.00	0.00	0.00	0.00		0.00			0	0	0.00	0.00	0.00	0.00	0.00	0.00	0.00	0.00	0.00	0.00
Albania	ALB			NAT_TOTAL	20200123	0.00		0.00		0.00		0.00		0.00		0.00		0.00		0.00	0.00		0.00	0.00	0.00	0.00		0.00	0.00	0.00	0.00	0.00		0.00			0	0	0.00	0.00	0.00	0.00	0.00	0.00	0.00	0.00	0.00	0.00
Albania	ALB			NAT_TOTAL	20200124	0.00		0.00		0.00		0.00		0.00		0.00		0.00		0.00	0.00		0.00	0.00	0.00	0.00		0.00	0.00	0.00	0.00	0.00		0.00			0	0	0.00	0.00	0.00	0.00	0.00	0.00	0.00	0.00	0.00	0.00
Albania	ALB			NAT_TOTAL	20200125	0.00		0.00		0.00		0.00		0.00		0.00		0.00		0.00	0.00		0.00	0.00	0.00	0.00		0.00	0.00	0.00	0.00	0.00		0.00			0	0	0.00	0.00	0.00	0.00	0.00	0.00	0.00	0.00	0.00	0.00
Albania	ALB			NAT_TOTAL	20200126	0.00		0.00		0.00		0.00		0.00		0.00		0.00		0.00	0.00		0.00	0.00	0.00	0.00		0.00	0.00	0.00	0.00	0.00		0.00			0	0	0.00	0.00	0.00	0.00	0.00	0.00	0.00	0.00	0.00	0.00
Albania	ALB			NAT_TOTAL	20200127	0.00		0.00		0.00		0.00		0.00		0.00		0.00		0.00	0.00		0.00	0.00	0.00	0.00		0.00	0.00	0.00	0.00	0.00		0.00			0	0	0.00	0.00	0.00	0.00	0.00	0.00	0.00	0.00	0.00	0.00
Albania	ALB			NAT_TOTAL	20200128	0.00		0.00		0.00		0.00		0.00		0.00		0.00		0.00	0.00		0.00	0.00	0.00	0.00		0.00	0.00	0.00	0.00	0.00		0.00			0	0	0.00	0.00	0.00	0.00	0.00	0.00	0.00	0.00	0.00	0.00
Albania	ALB			NAT_TOTAL	20200129	0.00		0.00		0.00		0.00		0.00		0.00		0.00		0.00	0.00		0.00	0.00	0.00	0.00		0.00	0.00	0.00	0.00	0.00		0.00			0	0	0.00	0.00	0.00	0.00	0.00	0.00	0.00	0.00	0.00	0.00
Albania	ALB			NAT_TOTAL	20200130	0.00		0.00		0.00		0.00		0.00		0.00		0.00		0.00	0.00		0.00	0.00	0.00	0.00		0.00	0.00	0.00	0.00	0.00		0.00			0	0	0.00	0.00	0.00	0.00	0.00	0.00	0.00	0.00	0.00	0.00
Albania	ALB			NAT_TOTAL	20200131	0.00		0.00		0.00		0.00		0.00		0.00		0.00		0.00	0.00		0.00	0.00	0.00	0.00		0.00	0.00	0.00	0.00	0.00		0.00			0	0	0.00	0.00	0.00	0.00	0.00	0.00	0.00	0.00	0.00	0.00
Albania	ALB			NAT_TOTAL	20200201	0.00		0.00		0.00		0.00		0.00		0.00		0.00		0.00	0.00		0.00	0.00	0.00	0.00		0.00	0.00	0.00	0.00	0.00		0.00			0	0	0.00	0.00	0.00	0.00	0.00	0.00	0.00	0.00	0.00	0.00
Albania	ALB			NAT_TOTAL	20200202	0.00		0.00		0.00		0.00		0.00		0.00		0.00		0.00	0.00		0.00	0.00	0.00	0.00		0.00	0.00	0.00	0.00	0.00		0.00			0	0	0.00	0.00	0.00	0.00	0.00	0.00	0.00	0.00	0.00	0.00
Albania	ALB			NAT_TOTAL	20200203	0.00		0.00		0.00		0.00		0.00		0.00		0.00		0.00	0.00		0.00	0.00	0.00	0.00		0.00	0.00	0.00	0.00	0.00		0.00			0	0	0.00	0.00	0.00	0.00	0.00	0.00	0.00	0.00	0.00	0.00
Albania	ALB			NAT_TOTAL	20200204	0.00		0.00		0.00		0.00		0.00		0.00		0.00		0.00	0.00		0.00	0.00	0.00	0.00		0.00	0.00	0.00	0.00	0.00		0.00			0	0	0.00	0.00	0.00	0.00	0.00	0.00	0.00	0.00	0.00	0.00
Albania	ALB			NAT_TOTAL	20200205	0.00		0.00		0.00		0.00		0.00		0.00		0.00		0.00	0.00		0.00	0.00	0.00	0.00		0.00	0.00	0.00	0.00	0.00		0.00			0	0	0.00	0.00	0.00	0.00	0.00	0.00	0.00	0.00	0.00	0.00
Albania	ALB			NAT_TOTAL	20200206	0.00		0.00		0.00		0.00		0.00		0.00		0.00		0.00	0.00		0.00	0.00	0.00	0.00		0.00	0.00	0.00	0.00	0.00		0.00			0	0	0.00	0.00	0.00	0.00	0.00	0.00	0.00	0.00	0.00	0.00
Albania	ALB			NAT_TOTAL	20200207	0.00		0.00		0.00		0.00		0.00		0.00		0.00		0.00	0.00		0.00	0.00	0.00	0.00		0.00	0.00	0.00	0.00	0.00		0.00			0	0	0.00	0.00	0.00	0.00	0.00	0.00	0.00	0.00	0.00	0.00
Albania	ALB			NAT_TOTAL	20200208	0.00		0.00		0.00		0.00		0.00		0.00		0.00		0.00	0.00		0.00	0.00	0.00	0.00		0.00	0.00	0.00	0.00	0.00		0.00			0	0	0.00	0.00	0.00	0.00	0.00	0.00	0.00	0.00	0.00	0.00
Albania	ALB			NAT_TOTAL	20200209	0.00		0.00		0.00		0.00		0.00		0.00		0.00		0.00	0.00		0.00	0.00	0.00	0.00		0.00	0.00	0.00	0.00	0.00		0.00			0	0	0.00	0.00	0.00	0.00	0.00	0.00	0.00	0.00	0.00	0.00
Albania	ALB			NAT_TOTAL	20200210	0.00		0.00		0.00		0.00		0.00		0.00		0.00		0.00	0.00		0.00	0.00	0.00	0.00		0.00	0.00	0.00	0.00	0.00		0.00			0	0	0.00	0.00	0.00	0.00	0.00	0.00	0.00	0.00	0.00	0.00
Albania	ALB			NAT_TOTAL	20200211	0.00		0.00		0.00		0.00		0.00		0.00		0.00		0.00	0.00		0.00	0.00	0.00	0.00		0.00	0.00	0.00	0.00	0.00		0.00			0	0	0.00	0.00	0.00	0.00	0.00	0.00	0.00	0.00	0.00	0.00
Albania	ALB			NAT_TOTAL	20200212	0.00		0.00		0.00		0.00		0.00		0.00		0.00		0.00	0.00		0.00	0.00	0.00	0.00		0.00	0.00	0.00	0.00	0.00		0.00			0	0	0.00	0.00	0.00	0.00	0.00	0.00	0.00	0.00	0.00	0.00
Albania	ALB			NAT_TOTAL	20200213	0.00		0.00		0.00		0.00		0.00		0.00		0.00		0.00	0.00		0.00	0.00	0.00	0.00		0.00	0.00	0.00	0.00	0.00		0.00			0	0	0.00	0.00	0.00	0.00	0.00	0.00	0.00	0.00	0.00	0.00
Albania	ALB			NAT_TOTAL	20200214	0.00		0.00		0.00		0.00		0.00		0.00		0.00		0.00	0.00		0.00	0.00	0.00	1.00	1	0.00	0.00	0.00	0.00	0.00		0.00			0	0	5.56	5.56	9.52	9.52	3.33	3.33	3.85	3.85	0.00	0.00
Albania	ALB			NAT_TOTAL	20200215	0.00		0.00		0.00		0.00		0.00		0.00		0.00		0.00	0.00		0.00	0.00	0.00	1.00	1	0.00	0.00	0.00	0.00	0.00		0.00			0	0	5.56	5.56	9.52	9.52	3.33	3.33	3.85	3.85	0.00	0.00
Albania	ALB			NAT_TOTAL	20200216	0.00		0.00		0.00		0.00		0.00		0.00		0.00		0.00	0.00		0.00	0.00	0.00	1.00	1	0.00	0.00	0.00	0.00	0.00		0.00			0	0	5.56	5.56	9.52	9.52	3.33	3.33	3.85	3.85	0.00	0.00
Albania	ALB			NAT_TOTAL	20200217	0.00		0.00		0.00		0.00		0.00		0.00		0.00		0.00	0.00		0.00	0.00	0.00	1.00	1	0.00	0.00	0.00	0.00	0.00		0.00			0	0	5.56	5.56	9.52	9.52	3.33	3.33	3.85	3.85	0.00	0.00
Albania	ALB			NAT_TOTAL	20200218	0.00		0.00		0.00		0.00		0.00		0.00		0.00		0.00	0.00		0.00	0.00	0.00	1.00	1	0.00	0.00	0.00	0.00	0.00		0.00			0	0	5.56	5.56	9.52	9.52	3.33	3.33	3.85	3.85	0.00	0.00
Albania	ALB			NAT_TOTAL	20200219	0.00		0.00		0.00		0.00		0.00		0.00		0.00		0.00	0.00		0.00	0.00	0.00	1.00	1	0.00	0.00	0.00	0.00	0.00		0.00			0	0	5.56	5.56	9.52	9.52	3.33	3.33	3.85	3.85	0.00	0.00
Albania	ALB			NAT_TOTAL	20200220	0.00		0.00		0.00		0.00		0.00		0.00		0.00		0.00	0.00		0.00	0.00	0.00	1.00	1	0.00	0.00	0.00	0.00	0.00		0.00			0	0	5.56	5.56	9.52	9.52	3.33	3.33	3.85	3.85	0.00	0.00
Albania	ALB			NAT_TOTAL	20200221	0.00		0.00		0.00		0.00		0.00		0.00		0.00		0.00	0.00		0.00	0.00	0.00	1.00	1	0.00	0.00	0.00	0.00	0.00		0.00			0	0	5.56	5.56	9.52	9.52	3.33	3.33	3.85	3.85	0.00	0.00
Albania	ALB			NAT_TOTAL	20200222	0.00		0.00		0.00		0.00		0.00		0.00		0.00		0.00	0.00		0.00	0.00	0.00	1.00	1	0.00	0.00	0.00	0.00	0.00		0.00			0	0	5.56	5.56	9.52	9.52	3.33	3.33	3.85	3.85	0.00	0.00
Albania	ALB			NAT_TOTAL	20200223	0.00		0.00		0.00		0.00		0.00		0.00		0.00		0.00	0.00		0.00	0.00	0.00	1.00	1	0.00	0.00	0.00	0.00	0.00		0.00			0	0	5.56	5.56	9.52	9.52	3.33	3.33	3.85	3.85	0.00	0.00
Albania	ALB			NAT_TOTAL	20200224	0.00		0.00		0.00		0.00		0.00		0.00		0.00		0.00	0.00		0.00	0.00	0.00	1.00	1	0.00	0.00	0.00	0.00	0.00		0.00			0	0	5.56	5.56	9.52	9.52	3.33	3.33	3.85	3.85	0.00	0.00
Albania	ALB			NAT_TOTAL	20200225	0.00		0.00		0.00		0.00		0.00		0.00		0.00		1.00	0.00		0.00	0.00	0.00	1.00	1	0.00	0.00	1000000.00	0.00	0.00		0.00			0	0	8.33	8.33	13.10	13.10	5.00	5.00	5.77	5.77	0.00	0.00
Albania	ALB			NAT_TOTAL	20200226	0.00		0.00		0.00		0.00		0.00		0.00		0.00		1.00	0.00		0.00	0.00	0.00	1.00	1	0.00	0.00	0.00	0.00	0.00		0.00			0	0	8.33	8.33	13.10	13.10	5.00	5.00	5.77	5.77	0.00	0.00
Albania	ALB			NAT_TOTAL	20200227	0.00		0.00		0.00		0.00		0.00		0.00		0.00		1.00	0.00		0.00	0.00	0.00	1.00	1	0.00	0.00	0.00	0.00	0.00		0.00			0	0	8.33	8.33	13.10	13.10	5.00	5.00	5.77	5.77	0.00	0.00
Albania	ALB			NAT_TOTAL	20200228	0.00		0.00		0.00		0.00		0.00		0.00		0.00		1.00	0.00		0.00	0.00	0.00	1.00	1	0.00	0.00	0.00	0.00	0.00		0.00			0	0	8.33	8.33	13.10	13.10	5.00	5.00	5.77	5.77	0.00	0.00
Albania	ALB			NAT_TOTAL	20200229	0.00		0.00		0.00		0.00		0.00		0.00		0.00		1.00	0.00		0.00	0.00	0.00	1.00	1	0.00	0.00	0.00	0.00	0.00		0.00			0	0	8.33	8.33	13.10	13.10	5.00	5.00	5.77	5.77	0.00	0.00
Albania	ALB			NAT_TOTAL	20200301	0.00		0.00		0.00		0.00		0.00		0.00		0.00		1.00	0.00		0.00	0.00	0.00	1.00	1	0.00	0.00	0.00	0.00	0.00		0.00			0	0	8.33	8.33	13.10	13.10	5.00	5.00	5.77	5.77	0.00	0.00
Albania	ALB			NAT_TOTAL	20200302	0.00		0.00		0.00		0.00		0.00		0.00		0.00		1.00	0.00		0.00	0.00	0.00	1.00	1	0.00	0.00	0.00	0.00	0.00		0.00			0	0	8.33	8.33	13.10	13.10	5.00	5.00	5.77	5.77	0.00	0.00
Albania	ALB			NAT_TOTAL	20200303	0.00		0.00		0.00		0.00		0.00		0.00		0.00		1.00	0.00		0.00	0.00	0.00	1.00	1	0.00	0.00	0.00	0.00	0.00		0.00			0	0	8.33	8.33	13.10	13.10	5.00	5.00	5.77	5.77	0.00	0.00
Albania	ALB			NAT_TOTAL	20200304	0.00		0.00		0.00		0.00		0.00		0.00		0.00		1.00	0.00		0.00	0.00	0.00	1.00	1	0.00	0.00	0.00	0.00	0.00		0.00			0	0	8.33	8.33	13.10	13.10	5.00	5.00	5.77	5.77	0.00	0.00
Albania	ALB			NAT_TOTAL	20200305	0.00		0.00		0.00		0.00		0.00		0.00		0.00		1.00	0.00		0.00	0.00	0.00	1.00	1	0.00	0.00	0.00	0.00	0.00		0.00			0	0	8.33	8.33	13.10	13.10	5.00	5.00	5.77	5.77	0.00	0.00
Albania	ALB			NAT_TOTAL	20200306	0.00		0.00		0.00		0.00		0.00		0.00		0.00		1.00	0.00		0.00	0.00	0.00	1.00	1	0.00	0.00	0.00	0.00	0.00		0.00			0	0	8.33	8.33	13.10	13.10	5.00	5.00	5.77	5.77	0.00	0.00
Albania	ALB			NAT_TOTAL	20200307	0.00		0.00		0.00		0.00		0.00		0.00		0.00		1.00	0.00		0.00	0.00	0.00	1.00	1	0.00	0.00	0.00	0.00	0.00		0.00			0	0	8.33	8.33	13.10	13.10	5.00	5.00	5.77	5.77	0.00	0.00
Albania	ALB			NAT_TOTAL	20200308	0.00		0.00		0.00		0.00		0.00		0.00		0.00		1.00	0.00		0.00	0.00	0.00	1.00	1	1.00	1.00	0.00	0.00	0.00		0.00			0	0	8.33	8.33	13.10	13.10	10.56	10.56	12.18	12.18	0.00	0.00
Albania	ALB			NAT_TOTAL	20200309	3.00	1	0.00		2.00	1	2.00	1	0.00		0.00		0.00		1.00	0.00		0.00	0.00	0.00	1.00	1	1.00	1.00	0.00	0.00	0.00		0.00			2	0	36.11	36.11	41.67	41.67	27.22	27.22	31.41	31.41	0.00	0.00
Albania	ALB			NAT_TOTAL	20200310	3.00	1	0.00		2.00	1	2.00	1	0.00		0.00		0.00		1.00	0.00		0.00	0.00	0.00	2.00	1	1.00	1.00	0.00	0.00	0.00		0.00			10	0	41.67	41.67	46.43	46.43	30.56	30.56	35.26	35.26	0.00	0.00
Albania	ALB			NAT_TOTAL	20200311	3.00	1	2.00	1	2.00	1	2.00	1	0.00		0.00		0.00		2.00	0.00		0.00	0.00	0.00	2.00	1	1.00	1.00	0.00	0.00	0.00		0.00			12	1	51.85	51.85	60.71	60.71	36.67	36.67	42.31	42.31	0.00	0.00
Albania	ALB			NAT_TOTAL	20200312	3.00	1	2.00	1	2.00	1	2.00	1	0.00		0.00		0.00		2.00	0.00		0.00	0.00	0.00	2.00	1	1.00	1.00	0.00	0.00	0.00		0.00			23	1	51.85	51.85	60.71	60.71	36.67	36.67	42.31	42.31	0.00	0.00
Albania	ALB			NAT_TOTAL	20200313	3.00	1	2.00	1	2.00	1	2.00	1	2.00	0	2.00	1	2.00	1	2.00	0.00		0.00	0.00	0.00	2.00	1	1.00	1.00	0.00	0.00	0.00		0.00			33	1	78.70	78.70	84.52	84.52	52.78	52.78	60.90	60.90	0.00	0.00
Albania	ALB			NAT_TOTAL	20200314	3.00	1	2.00	1	2.00	1	2.00	1	2.00	0	2.00	1	2.00	1	2.00	0.00		0.00	0.00	0.00	2.00	1	1.00	1.00	0.00	0.00	0.00		0.00			38	1	78.70	78.70	84.52	84.52	52.78	52.78	60.90	60.90	0.00	0.00
Albania	ALB			NAT_TOTAL	20200315	3.00	1	2.00	1	2.00	1	2.00	1	2.00	0	2.00	1	2.00	1	3.00	0.00		0.00	0.00	0.00	2.00	1	1.00	1.00	0.00	0.00	0.00		0.00			42	1	81.48	81.48	88.10	88.10	54.44	54.44	62.82	62.82	0.00	0.00
Albania	ALB			NAT_TOTAL	20200316	3.00	1	2.00	1	2.00	1	2.00	1	2.00	0	2.00	1	2.00	1	3.00	0.00		0.00	0.00	0.00	2.00	1	1.00	1.00	0.00	0.00	0.00		0.00			51	1	81.48	81.48	88.10	88.10	54.44	54.44	62.82	62.82	0.00	0.00
Albania	ALB			NAT_TOTAL	20200317	3.00	1	2.00	1	2.00	1	2.00	1	2.00	0	2.00	1	2.00	1	3.00	0.00		0.00	0.00	0.00	2.00	1	1.00	1.00	0.00	0.00	0.00		0.00			55	1	81.48	81.48	88.10	88.10	54.44	54.44	62.82	62.82	0.00	0.00
Albania	ALB			NAT_TOTAL	20200318	3.00	1	2.00	1	2.00	1	2.00	1	2.00	0	2.00	1	2.00	1	3.00	0.00		0.00	0.00	0.00	2.00	1	1.00	1.00	0.00	0.00	0.00		0.00			59	2	81.48	81.48	88.10	88.10	54.44	54.44	62.82	62.82	0.00	0.00
Albania	ALB			NAT_TOTAL	20200319	3.00	1	2.00	1	2.00	1	2.00	1	2.00	0	2.00	1	2.00	1	3.00	1.00	0	0.00	17706949.80	0.00	2.00	1	1.00	1.00	25000000.00	0.00	0.00		0.00			64	2	81.48	81.48	88.10	88.10	56.11	56.11	62.82	62.82	12.50	12.50
Albania	ALB			NAT_TOTAL	20200320	3.00	1	2.00	1	2.00	1	2.00	1	2.00	0	2.00	1	2.00	1	3.00	1.00	0	1.00	0.00	0.00	2.00	1	1.00	1.00	0.00	0.00	0.00		0.00			70	2	81.48	81.48	88.10	88.10	59.44	59.44	62.82	62.82	37.50	37.50
Albania	ALB			NAT_TOTAL	20200321	3.00	1	2.00	1	2.00	1	2.00	1	2.00	0	2.00	1	2.00	1	3.00	1.00	0	1.00	0.00	0.00	2.00	1	1.00	1.00	0.00	0.00	0.00		0.00			76	2	81.48	81.48	88.10	88.10	59.44	59.44	62.82	62.82	37.50	37.50
Albania	ALB			NAT_TOTAL	20200322	3.00	1	2.00	1	2.00	1	2.00	1	2.00	0	2.00	1	2.00	1	3.00	1.00	0	1.00	0.00	0.00	2.00	1	1.00	1.00	0.00	0.00	0.00		0.00			89	2	81.48	81.48	88.10	88.10	59.44	59.44	62.82	62.82	37.50	37.50
Albania	ALB			NAT_TOTAL	20200323	3.00	1	2.00	1	2.00	1	2.00	1	2.00	0	2.00	1	2.00	1	4.00	1.00	0	1.00	0.00	0.00	2.00	1	1.00	1.00	0.00	0.00	0.00		0.00			104	4	84.26	84.26	91.67	91.67	61.11	61.11	64.74	64.74	37.50	37.50
Albania	ALB			NAT_TOTAL	20200324	3.00	1	2.00	1	2.00	1	2.00	1	2.00	0	2.00	1	2.00	1	4.00	1.00	0	1.00	0.00	0.00	2.00	1	1.00	1.00	0.00	0.00	0.00		0.00			123	5	84.26	84.26	91.67	91.67	61.11	61.11	64.74	64.74	37.50	37.50
Albania	ALB			NAT_TOTAL	20200325	3.00	1	2.00	1	2.00	1	2.00	1	2.00	0	2.00	1	2.00	1	4.00	1.00	0	1.00	0.00	0.00	2.00	1	1.00	1.00	0.00	0.00	0.00		0.00			146	5	84.26	84.26	91.67	91.67	61.11	61.11	64.74	64.74	37.50	37.50
Albania	ALB			NAT_TOTAL	20200326	3.00	1	2.00	1	2.00	1	2.00	1	2.00	0	2.00	1	2.00	1	4.00	1.00	0	1.00	0.00	0.00	2.00	1	1.00	1.00	0.00	0.00	0.00		0.00			174	6	84.26	84.26	91.67	91.67	61.11	61.11	64.74	64.74	37.50	37.50
Albania	ALB			NAT_TOTAL	20200327	3.00	1	2.00	1	2.00	1	2.00	1	2.00	0	2.00	1	2.00	1	4.00	1.00	0	1.00	0.00	0.00	2.00	1	1.00	1.00	0.00	0.00	0.00		0.00			186	8	84.26	84.26	91.67	91.67	61.11	61.11	64.74	64.74	37.50	37.50
Albania	ALB			NAT_TOTAL	20200328	3.00	1	2.00	1	2.00	1	2.00	1	2.00	0	2.00	1	2.00	1	4.00	1.00	0	1.00	0.00	0.00	2.00	1	1.00	1.00	0.00	0.00	0.00		0.00			197	10	84.26	84.26	91.67	91.67	61.11	61.11	64.74	64.74	37.50	37.50
Albania	ALB			NAT_TOTAL	20200329	3.00	1	2.00	1	2.00	1	2.00	1	2.00	0	2.00	1	2.00	1	4.00	1.00	0	1.00	0.00	0.00	2.00	1	1.00	1.00	0.00	0.00	0.00		0.00			212	10	84.26	84.26	91.67	91.67	61.11	61.11	64.74	64.74	37.50	37.50
Albania	ALB			NAT_TOTAL	20200330	3.00	1	2.00	1	2.00	1	2.00	1	2.00	0	2.00	1	2.00	1	4.00	1.00	0	1.00	0.00	0.00	2.00	1	1.00	1.00	0.00	0.00	0.00		0.00			223	11	84.26	84.26	91.67	91.67	61.11	61.11	64.74	64.74	37.50	37.50
Albania	ALB			NAT_TOTAL	20200331	3.00	1	2.00	1	2.00	1	2.00	1	2.00	0	2.00	1	2.00	1	4.00	1.00	0	1.00	0.00	0.00	2.00	1	1.00	1.00	0.00	0.00	0.00		0.00			243	15	84.26	84.26	91.67	91.67	61.11	61.11	64.74	64.74	37.50	37.50
Albania	ALB			NAT_TOTAL	20200401	3.00	1	2.00	1	2.00	1	2.00	1	2.00	0	2.00	1	2.00	1	4.00	1.00	0	1.00	0.00	0.00	2.00	1	1.00	1.00	0.00	0.00	0.00		0.00			259	15	84.26	84.26	91.67	91.67	61.11	61.11	64.74	64.74	37.50	37.50
Albania	ALB			NAT_TOTAL	20200402	3.00	1	2.00	1	2.00	1	2.00	1	2.00	0	2.00	1	2.00	1	4.00	1.00	0	1.00	0.00	0.00	2.00	1	1.00	1.00	0.00	0.00	0.00		0.00			277	16	84.26	84.26	91.67	91.67	61.11	61.11	64.74	64.74	37.50	37.50
Albania	ALB			NAT_TOTAL	20200403	3.00	1	2.00	1	2.00	1	2.00	1	2.00	0	2.00	1	2.00	1	4.00	1.00	0	1.00	0.00	0.00	2.00	1	1.00	1.00	0.00	0.00	0.00		0.00			304	17	84.26	84.26	91.67	91.67	61.11	61.11	64.74	64.74	37.50	37.50
Albania	ALB			NAT_TOTAL	20200404	3.00	1	2.00	1	2.00	1	2.00	1	2.00	0	2.00	1	2.00	1	4.00	1.00	0	1.00	0.00	0.00	2.00	1	1.00	1.00	0.00	0.00	0.00		0.00			333	20	84.26	84.26	91.67	91.67	61.11	61.11	64.74	64.74	37.50	37.50
Albania	ALB			NAT_TOTAL	20200405	3.00	1	2.00	1	2.00	1	2.00	1	2.00	0	2.00	1	2.00	1	4.00	1.00	0	1.00	0.00	0.00	2.00	1	1.00	1.00	0.00	0.00	0.00		0.00			361	20	84.26	84.26	91.67	91.67	61.11	61.11	64.74	64.74	37.50	37.50
Albania	ALB			NAT_TOTAL	20200406	3.00	1	2.00	1	2.00	1	2.00	1	2.00	0	2.00	1	2.00	1	4.00	1.00	0	1.00	0.00	0.00	2.00	1	1.00	1.00	0.00	0.00	0.00		0.00			377	21	84.26	84.26	91.67	91.67	61.11	61.11	64.74	64.74	37.50	37.50
Albania	ALB			NAT_TOTAL	20200407	3.00	1	2.00	1	2.00	1	2.00	1	2.00	0	2.00	1	2.00	1	4.00	1.00	0	1.00	0.00	0.00	2.00	1	1.00	1.00	0.00	0.00	0.00		0.00			383	22	84.26	84.26	91.67	91.67	61.11	61.11	64.74	64.74	37.50	37.50
Albania	ALB			NAT_TOTAL	20200408	3.00	1	2.00	1	2.00	1	2.00	1	2.00	0	2.00	1	2.00	1	4.00	1.00	0	1.00	0.00	0.00	2.00	1	1.00	1.00	0.00	0.00	0.00		0.00			400	22	84.26	84.26	91.67	91.67	61.11	61.11	64.74	64.74	37.50	37.50
Albania	ALB			NAT_TOTAL	20200409	3.00	1	2.00	1	2.00	1	2.00	1	2.00	0	2.00	1	2.00	1	4.00	1.00	0	1.00	0.00	0.00	2.00	1	1.00	1.00	0.00	0.00	0.00		0.00			409	23	84.26	84.26	91.67	91.67	61.11	61.11	64.74	64.74	37.50	37.50
Albania	ALB			NAT_TOTAL	20200410	3.00	1	2.00	1	2.00	1	2.00	1	2.00	0	2.00	1	2.00	1	4.00	1.00	0	1.00	0.00	0.00	2.00	1	1.00	1.00	0.00	0.00	0.00		0.00			416	23	84.26	84.26	91.67	91.67	61.11	61.11	64.74	64.74	37.50	37.50
Albania	ALB			NAT_TOTAL	20200411	3.00	1	2.00	1	2.00	1	2.00	1	2.00	0	2.00	1	2.00	1	4.00	1.00	0	1.00	0.00	0.00	2.00	1	1.00	1.00	0.00	0.00	0.00		0.00			433	23	84.26	84.26	91.67	91.67	61.11	61.11	64.74	64.74	37.50	37.50
Albania	ALB			NAT_TOTAL	20200412	3.00	1	2.00	1	2.00	1	2.00	1	2.00	0	2.00	1	2.00	1	4.00	1.00	0	1.00	0.00	0.00	2.00	1	1.00	1.00	0.00	0.00	0.00		0.00			446	23	84.26	84.26	91.67	91.67	61.11	61.11	64.74	64.74	37.50	37.50
Albania	ALB			NAT_TOTAL	20200413	3.00	1	2.00	1	2.00	1	2.00	1	2.00	0	2.00	1	2.00	1	4.00	1.00	0	1.00	0.00	0.00	2.00	1	1.00	1.00	0.00	0.00	0.00		0.00			467	23	84.26	84.26	91.67	91.67	61.11	61.11	64.74	64.74	37.50	37.50
Albania	ALB			NAT_TOTAL	20200414	3.00	1	2.00	1	2.00	1	2.00	1	2.00	0	2.00	1	2.00	1	4.00	1.00	0	1.00	0.00	0.00	2.00	1	1.00	1.00	0.00	0.00	0.00		0.00			475	24	84.26	84.26	91.67	91.67	61.11	61.11	64.74	64.74	37.50	37.50
Albania	ALB			NAT_TOTAL	20200415	3.00	1	2.00	1	2.00	1	2.00	1	2.00	0	2.00	1	2.00	1	4.00	2.00	0	1.00	0.00	0.00	2.00	1	1.00	1.00	0.00	0.00	0.00		0.00			494	25	84.26	84.26	91.67	91.67	64.44	64.44	64.74	64.74	62.50	62.50
Albania	ALB			NAT_TOTAL	20200416	3.00	1	2.00	1	2.00	1	2.00	1	2.00	0	2.00	1	2.00	1	4.00	2.00	0	1.00	0.00	0.00	2.00	1	1.00	1.00	0.00	0.00	0.00		0.00			518	26	84.26	84.26	91.67	91.67	64.44	64.44	64.74	64.74	62.50	62.50
Albania	ALB			NAT_TOTAL	20200417	3.00	1	2.00	1	2.00	1	2.00	1	2.00	0	2.00	1	2.00	1	4.00	2.00	0	1.00	0.00	0.00	2.00	1	1.00	1.00	0.00	0.00	0.00		0.00			539	26	84.26	84.26	91.67	91.67	64.44	64.44	64.74	64.74	62.50	62.50
Albania	ALB			NAT_TOTAL	20200418	3.00	1	2.00	1	2.00	1	4.00	1	2.00	0	2.00	1	2.00	1	4.00	2.00	0	1.00	0.00	0.00	2.00	1	1.00	1.00	0.00	0.00	0.00		0.00			548	26	89.81	89.81	91.67	91.67	67.78	67.78	68.59	68.59	62.50	62.50
Albania	ALB			NAT_TOTAL	20200419	3.00	1	2.00	1	2.00	1	4.00	1	2.00	0	2.00	1	2.00	1	4.00	2.00	0	1.00	0.00	0.00	2.00	1	1.00	1.00	0.00	0.00	0.00		0.00			562	26	89.81	89.81	91.67	91.67	67.78	67.78	68.59	68.59	62.50	62.50
Albania	ALB			NAT_TOTAL	20200420	3.00	1	2.00	1	2.00	1	4.00	1	2.00	0	2.00	1	2.00	1	4.00	2.00	0	1.00	0.00	0.00	2.00	1	1.00	1.00	0.00	0.00	0.00		0.00			584	26	89.81	89.81	91.67	91.67	67.78	67.78	68.59	68.59	62.50	62.50
Albania	ALB			NAT_TOTAL	20200421	3.00	1	2.00	1	2.00	1	4.00	1	2.00	0	2.00	1	2.00	1	4.00	2.00	0	1.00	0.00	0.00	2.00	1	2.00	1.00	0.00	0.00	0.00		0.00			609	26	89.81	89.81	91.67	91.67	70.00	70.00	71.15	71.15	62.50	62.50
Albania	ALB			NAT_TOTAL	20200422	3.00	1	2.00	1	2.00	1	4.00	1	2.00	0	2.00	1	2.00	1	4.00	2.00	0	1.00	0.00	0.00	2.00	1	2.00	1.00	0.00	0.00	0.00		0.00			634	27	89.81	89.81	91.67	91.67	70.00	70.00	71.15	71.15	62.50	62.50
Albania	ALB			NAT_TOTAL	20200423	3.00	1	2.00	1	2.00	1	4.00	1	2.00	0	2.00	1	2.00	1	4.00	2.00	0	1.00	0.00	0.00	2.00	1	2.00	1.00	0.00	0.00	0.00		0.00			663	27	89.81	89.81	91.67	91.67	70.00	70.00	71.15	71.15	62.50	62.50
Albania	ALB			NAT_TOTAL	20200424	3.00	1	2.00	1	2.00	1	4.00	1	2.00	0	2.00	1	2.00	1	4.00	2.00	0	1.00	0.00	0.00	2.00	1	2.00	1.00	0.00	0.00	0.00		0.00			678	27	89.81	89.81	91.67	91.67	70.00	70.00	71.15	71.15	62.50	62.50
Albania	ALB			NAT_TOTAL	20200425	3.00	1	2.00	1	2.00	1	4.00	1	2.00	0	2.00	1	2.00	1	4.00	2.00	0	1.00	0.00	0.00	2.00	1	2.00	1.00	0.00	0.00	0.00		0.00			712	27	89.81	89.81	91.67	91.67	70.00	70.00	71.15	71.15	62.50	62.50
Albania	ALB			NAT_TOTAL	20200426	3.00	1	2.00	1	2.00	1	4.00	1	2.00	0	2.00	1	2.00	1	4.00	2.00	0	1.00	0.00	0.00	2.00	1	2.00	1.00	0.00	0.00	0.00		0.00			726	28	89.81	89.81	91.67	91.67	70.00	70.00	71.15	71.15	62.50	62.50
Albania	ALB			NAT_TOTAL	20200427	3.00	1	2.00	1	2.00	1	4.00	1	2.00	0	2.00	1	2.00	1	4.00	2.00	0	1.00	0.00	0.00	2.00	1	2.00	1.00	0.00	0.00	0.00		0.00			736	28	89.81	89.81	91.67	91.67	70.00	70.00	71.15	71.15	62.50	62.50
Albania	ALB			NAT_TOTAL	20200428	3.00	1	2.00	1	2.00	1	4.00	1	2.00	0	2.00	1	2.00	1	4.00	2.00	0	1.00	0.00	0.00	2.00	1	2.00	1.00	0.00	0.00	0.00		0.00			750	30	89.81	89.81	91.67	91.67	70.00	70.00	71.15	71.15	62.50	62.50
Albania	ALB			NAT_TOTAL	20200429	3.00	1	2.00	1	2.00	1	4.00	1	2.00	0	2.00	1	2.00	1	4.00	2.00	0	1.00	0.00	0.00	2.00	1	2.00	1.00	0.00	0.00	0.00		0.00			766	30	89.81	89.81	91.67	91.67	70.00	70.00	71.15	71.15	62.50	62.50
Albania	ALB			NAT_TOTAL	20200430	3.00	1	2.00	1	2.00	1	4.00	1	2.00	0	2.00	1	2.00	1	4.00	2.00	0	1.00	0.00	0.00	2.00	1	2.00	1.00	0.00	0.00	0.00		0.00			773	31	89.81	89.81	91.67	91.67	70.00	70.00	71.15	71.15	62.50	62.50
Albania	ALB			NAT_TOTAL	20200501	3.00	1	2.00	1	2.00	1	4.00	1	2.00	0	2.00	1	2.00	1	4.00	2.00	0	1.00	0.00	0.00	2.00	1	2.00	1.00	0.00	0.00	0.00		0.00			782	31	89.81	89.81	91.67	91.67	70.00	70.00	71.15	71.15	62.50	62.50
Albania	ALB			NAT_TOTAL	20200502	3.00	1	2.00	1	2.00	1	4.00	1	2.00	0	2.00	1	2.00	1	4.00	2.00	0	1.00	0.00	0.00	2.00	1	2.00	1.00	0.00	0.00	0.00		0.00			789	31	89.81	89.81	91.67	91.67	70.00	70.00	71.15	71.15	62.50	62.50
Albania	ALB			NAT_TOTAL	20200503	3.00	1	2.00	1	2.00	1	4.00	1	2.00	0	2.00	1	2.00	1	4.00	2.00	0	1.00	0.00	0.00	2.00	1	2.00	1.00	0.00	0.00	0.00		0.00			795	31	89.81	89.81	91.67	91.67	70.00	70.00	71.15	71.15	62.50	62.50
Albania	ALB			NAT_TOTAL	20200504	3.00	1	2.00	1	2.00	1	4.00	1	2.00	0	2.00	1	2.00	1	4.00	2.00	0	1.00	0.00	0.00	2.00	1	2.00	1.00	0.00	0.00	0.00		0.00			803	31	89.81	89.81	91.67	91.67	70.00	70.00	71.15	71.15	62.50	62.50
Albania	ALB			NAT_TOTAL	20200505	3.00	1	2.00	1	2.00	1	4.00	1	2.00	0	2.00	1	2.00	1	4.00	2.00	0	1.00	0.00	0.00	2.00	1	2.00	1.00	0.00	0.00	0.00		0.00			820	31	89.81	89.81	91.67	91.67	70.00	70.00	71.15	71.15	62.50	62.50
Albania	ALB			NAT_TOTAL	20200506	3.00	1	2.00	1	2.00	1	4.00	1	2.00	0	2.00	1	2.00	1	4.00	2.00	0	1.00	0.00	0.00	2.00	1	2.00	1.00	0.00	0.00	0.00		0.00			832	31	89.81	89.81	91.67	91.67	70.00	70.00	71.15	71.15	62.50	62.50
Albania	ALB			NAT_TOTAL	20200507	3.00	1	2.00	1	2.00	1	4.00	1	2.00	0	2.00	1	2.00	1	4.00	2.00	0	1.00	0.00	0.00	2.00	1	2.00	1.00	0.00	0.00	0.00		0.00			842	31	89.81	89.81	91.67	91.67	70.00	70.00	71.15	71.15	62.50	62.50
Albania	ALB			NAT_TOTAL	20200508	3.00	1	2.00	1	2.00	1	4.00	1	2.00	0	2.00	1	2.00	1	4.00	2.00	0	1.00	0.00	0.00	2.00	1	2.00	1.00	0.00	0.00	0.00		0.00			850	31	89.81	89.81	91.67	91.67	70.00	70.00	71.15	71.15	62.50	62.50
Albania	ALB			NAT_TOTAL	20200509	3.00	1	2.00	1	2.00	1	4.00	1	2.00	0	2.00	1	2.00	1	4.00	2.00	0	1.00	0.00	0.00	2.00	1	2.00	1.00	0.00	0.00	0.00		0.00			856	31	89.81	89.81	91.67	91.67	70.00	70.00	71.15	71.15	62.50	62.50
Albania	ALB			NAT_TOTAL	20200510	3.00	1	2.00	1	2.00	1	4.00	1	2.00	0	2.00	1	2.00	1	4.00	2.00	0	1.00	0.00	0.00	2.00	1	2.00	1.00	0.00	0.00	0.00		0.00			868	31	89.81	89.81	91.67	91.67	70.00	70.00	71.15	71.15	62.50	62.50
Albania	ALB			NAT_TOTAL	20200511	3.00	1	2.00	1	2.00	1	4.00	1	2.00	0	2.00	1	2.00	1	4.00	2.00	0	1.00	0.00	0.00	2.00	1	2.00	1.00	0.00	0.00	0.00		0.00			872	31	89.81	89.81	91.67	91.67	70.00	70.00	71.15	71.15	62.50	62.50
Albania	ALB			NAT_TOTAL	20200512	3.00	1	2.00	1	2.00	1	4.00	1	2.00	0	2.00	1	2.00	1	4.00	2.00	0	1.00	0.00	0.00	2.00	1	2.00	1.00	0.00	0.00	0.00		0.00			876	31	89.81	89.81	91.67	91.67	70.00	70.00	71.15	71.15	62.50	62.50
Albania	ALB			NAT_TOTAL	20200513	3.00	1	2.00	1	2.00	1	4.00	1	2.00	0	2.00	1	2.00	1	4.00	2.00	0	1.00	0.00	0.00	2.00	1	2.00	1.00	0.00	0.00	0.00		0.00			880	31	89.81	89.81	91.67	91.67	70.00	70.00	71.15	71.15	62.50	62.50
Albania	ALB			NAT_TOTAL	20200514	3.00	1	2.00	1	2.00	1	4.00	1	2.00	0	2.00	1	2.00	1	4.00	2.00	0	1.00	0.00	0.00	2.00	1	2.00	1.00	0.00	0.00	0.00		0.00			898	31	89.81	89.81	91.67	91.67	70.00	70.00	71.15	71.15	62.50	62.50
Albania	ALB			NAT_TOTAL	20200515	3.00	1	2.00	1	2.00	1	4.00	1	2.00	0	2.00	1	2.00	1	4.00	2.00	0	1.00	0.00	0.00	2.00	1	2.00	1.00	0.00	0.00	0.00		0.00			916	31	89.81	89.81	91.67	91.67	70.00	70.00	71.15	71.15	62.50	62.50
Albania	ALB			NAT_TOTAL	20200516	3.00	1	2.00	1	2.00	1	4.00	1	2.00	0	2.00	1	2.00	1	4.00	2.00	0	1.00	0.00	0.00	2.00	1	2.00	1.00	0.00	0.00	0.00		0.00			933	31	89.81	89.81	91.67	91.67	70.00	70.00	71.15	71.15	62.50	62.50
Albania	ALB			NAT_TOTAL	20200517	3.00	1	2.00	1	2.00	1	4.00	1	2.00	0	2.00	1	2.00	1	4.00	2.00	0	1.00	0.00	0.00	2.00	1	2.00	1.00	0.00	0.00	0.00		0.00			946	31	89.81	89.81	91.67	91.67	70.00	70.00	71.15	71.15	62.50	62.50
Albania	ALB			NAT_TOTAL	20200518	2.00	1	2.00	1	2.00	1	4.00	1	2.00	0	2.00	1	2.00	0	4.00	2.00	0	1.00	0.00	0.00	2.00	1	2.00	1.00	0.00	0.00	0.00		0.00			948	31	83.33	83.33	84.52	84.52	66.11	66.11	66.67	66.67	62.50	62.50
Albania	ALB			NAT_TOTAL	20200519	2.00	1	2.00	1	2.00	1	4.00	1	2.00	0	2.00	1	2.00	0	4.00	2.00	0	1.00	0.00	0.00	2.00	1	2.00	1.00	0.00	0.00	0.00		0.00			949	31	83.33	83.33	84.52	84.52	66.11	66.11	66.67	66.67	62.50	62.50
Albania	ALB			NAT_TOTAL	20200520	2.00	1	2.00	1	2.00	1	4.00	1	2.00	0	2.00	1	2.00	0	4.00	2.00	0	1.00	0.00	0.00	2.00	1	2.00	1.00	0.00	0.00	0.00		0.00			964	31	83.33	83.33	84.52	84.52	66.11	66.11	66.67	66.67	62.50	62.50
Albania	ALB			NAT_TOTAL	20200521	2.00	1	2.00	1	2.00	1	4.00	1	2.00	0	2.00	1	2.00	0	4.00	2.00	0	1.00	0.00	0.00	2.00	1	2.00	1.00	0.00	0.00	0.00		0.00			969	31	83.33	83.33	84.52	84.52	66.11	66.11	66.67	66.67	62.50	62.50
Albania	ALB			NAT_TOTAL	20200522	2.00	1	2.00	1	2.00	1	4.00	1	2.00	0	2.00	1	2.00	0	4.00	2.00	0	1.00	0.00	0.00	2.00	1	2.00	1.00	0.00	0.00	0.00		0.00			981	31	83.33	83.33	84.52	84.52	66.11	66.11	66.67	66.67	62.50	62.50
Albania	ALB			NAT_TOTAL	20200523	2.00	1	2.00	1	2.00	1	4.00	1	2.00	0	2.00	1	2.00	0	4.00	2.00	0	1.00	0.00	0.00	2.00	1	2.00	1.00	0.00	0.00	0.00		0.00			989	31	83.33	83.33	84.52	84.52	66.11	66.11	66.67	66.67	62.50	62.50
Albania	ALB			NAT_TOTAL	20200524	2.00	1	2.00	1	2.00	1	4.00	1	2.00	0	2.00	1	2.00	0	4.00	2.00	0	1.00	0.00	0.00	2.00	1	2.00	1.00	0.00	0.00	0.00		0.00			998	32	83.33	83.33	84.52	84.52	66.11	66.11	66.67	66.67	62.50	62.50
Albania	ALB			NAT_TOTAL	20200525	2.00	1	2.00	1	2.00	1	4.00	1	2.00	0	2.00	1	2.00	0	4.00	2.00	0	1.00	0.00	0.00	2.00	1	2.00	1.00	0.00	0.00	0.00		0.00			1004	32	83.33	83.33	84.52	84.52	66.11	66.11	66.67	66.67	62.50	62.50
Albania	ALB			NAT_TOTAL	20200526	2.00	1	2.00	1	2.00	1	4.00	1	2.00	1	2.00	1	2.00	0	4.00	1.00	1	2.00	0.00	0.00	2.00	1	1.00	2.00	0.00	0.00	0.00		0.00			1029	33	86.11	86.11	89.29	89.29	70.56	70.56	69.87	69.87	75.00	75.00
Albania	ALB			NAT_TOTAL	20200527	2.00	1	2.00	1	2.00	1	4.00	1	2.00	1	2.00	1	2.00	0	4.00	1.00	1	2.00	0.00	0.00	2.00	1	1.00	2.00	0.00	0.00	0.00		0.00			1050	33	86.11	86.11	89.29	89.29	70.56	70.56	69.87	69.87	75.00	75.00
Albania	ALB			NAT_TOTAL	20200528	2.00	1	2.00	1	2.00	1	4.00	1	2.00	1	2.00	1	2.00	0	4.00	1.00	1	2.00	0.00	0.00	2.00	1	1.00	2.00	0.00	0.00	0.00		0.00			1076	33	86.11	86.11	89.29	89.29	70.56	70.56	69.87	69.87	75.00	75.00
Albania	ALB			NAT_TOTAL	20200529	2.00	1	2.00	1	2.00	1	4.00	1	2.00	1	2.00	1	2.00	0	4.00	1.00	1	2.00	0.00	0.00	2.00	1	1.00	2.00	0.00	0.00	0.00		0.00			1099	33	86.11	86.11	89.29	89.29	70.56	70.56	69.87	69.87	75.00	75.00
Albania	ALB			NAT_TOTAL	20200530	2.00	1	2.00	1	2.00	1	4.00	1	2.00	1	2.00	1	2.00	0	4.00	1.00	1	2.00	0.00	0.00	2.00	1	1.00	2.00	0.00	0.00	0.00		0.00			1122	33	86.11	86.11	89.29	89.29	70.56	70.56	69.87	69.87	75.00	75.00
Albania	ALB			NAT_TOTAL	20200531	2.00	1	2.00	1	2.00	1	4.00	1	2.00	1	2.00	1	2.00	0	4.00	1.00	1	2.00	0.00	0.00	2.00	1	1.00	2.00	0.00	0.00	0.00		0.00			1137	33	86.11	86.11	89.29	89.29	70.56	70.56	69.87	69.87	75.00	75.00
Albania	ALB			NAT_TOTAL	20200601	2.00	1	2.00	1	2.00	1	4.00	1	2.00	1	1.00	1	0.00		3.00	1.00	1	2.00	382052000.00	0.00	2.00	1	1.00	2.00	0.00	0.00	0.00		0.00			1143	33	71.30	71.30	82.14	82.14	61.67	61.67	59.62	59.62	75.00	75.00
Albania	ALB			NAT_TOTAL	20200602	2.00	1	2.00	1	2.00	1	4.00	1	2.00	1	1.00	1	0.00		3.00	1.00	1	2.00	0.00	0.00	2.00	1	1.00	2.00	0.00	0.00	0.00		0.00			1164	33	71.30	71.30	82.14	82.14	61.67	61.67	59.62	59.62	75.00	75.00
Albania	ALB			NAT_TOTAL	20200603	2.00	1	2.00	1	2.00	1	4.00	1	2.00	1	1.00	1	0.00		3.00	1.00	1	2.00	0.00	0.00	2.00	1	1.00	2.00	0.00	0.00	0.00		0.00			1184	33	71.30	71.30	82.14	82.14	61.67	61.67	59.62	59.62	75.00	75.00
Albania	ALB			NAT_TOTAL	20200604	2.00	1	2.00	1	2.00	1	4.00	1	2.00	1	1.00	1	0.00		3.00	1.00	1	2.00	0.00	0.00	2.00	1	1.00	2.00	0.00	0.00	0.00		0.00			1197	33	71.30	71.30	82.14	82.14	61.67	61.67	59.62	59.62	75.00	75.00
Albania	ALB			NAT_TOTAL	20200605	2.00	1	2.00	1	2.00	1	4.00	1	2.00	1	1.00	1	0.00		3.00	1.00	1	2.00	0.00	0.00	2.00	1	1.00	2.00	0.00	0.00	0.00		0.00			1212	33	71.30	71.30	82.14	82.14	61.67	61.67	59.62	59.62	75.00	75.00
Albania	ALB			NAT_TOTAL	20200606	2.00	1	2.00	1	2.00	1	4.00	1	2.00	1	1.00	1	0.00		3.00	1.00	1	2.00	0.00	0.00	2.00	1	1.00	2.00	0.00	0.00	0.00		0.00			1232	34	71.30	71.30	82.14	82.14	61.67	61.67	59.62	59.62	75.00	75.00
Albania	ALB			NAT_TOTAL	20200607	2.00	1	2.00	1	2.00	1	4.00	1	2.00	1	1.00	1	0.00		3.00	1.00	1	2.00	0.00	0.00	2.00	1	1.00	2.00	0.00	0.00	0.00		0.00			1246	34	71.30	71.30	82.14	82.14	61.67	61.67	59.62	59.62	75.00	75.00
Albania	ALB			NAT_TOTAL	20200608	2.00	1	2.00	1	2.00	1	4.00	1	2.00	1	1.00	1	0.00		3.00	1.00	1	2.00	0.00	0.00	2.00	1	1.00	2.00	0.00	0.00	0.00		0.00			1263	34	71.30	71.30	82.14	82.14	61.67	61.67	59.62	59.62	75.00	75.00
Albania	ALB			NAT_TOTAL	20200609	2.00	1	2.00	1	2.00	1	4.00	1	2.00	1	1.00	1	0.00		3.00	1.00	1	2.00	0.00	0.00	2.00	1	1.00	2.00	0.00	0.00	0.00		0.00			1299	34	71.30	71.30	82.14	82.14	61.67	61.67	59.62	59.62	75.00	75.00
Albania	ALB			NAT_TOTAL	20200610	2.00	1	2.00	1	2.00	1	4.00	1	2.00	1	1.00	1	0.00		3.00	1.00	1	2.00	0.00	0.00	2.00	1	1.00	2.00	0.00	0.00	0.00		0.00			1341	34	71.30	71.30	82.14	82.14	61.67	61.67	59.62	59.62	75.00	75.00
Albania	ALB			NAT_TOTAL	20200611	2.00	1	2.00	1	2.00	1	4.00	1	2.00	1	1.00	1	0.00		3.00	1.00	1	2.00	0.00	0.00	2.00	1	1.00	2.00	0.00	0.00	0.00		0.00			1385	35	71.30	71.30	82.14	82.14	61.67	61.67	59.62	59.62	75.00	75.00
Albania	ALB			NAT_TOTAL	20200612	2.00	1	2.00	1	2.00	1	4.00	1	2.00	1	1.00	1	0.00		3.00	1.00	1	2.00	0.00	0.00	2.00	1	1.00	2.00	0.00	0.00	1.00	1	0.00			1416	36	71.30	71.30	82.14	82.14	63.33	63.33	61.54	61.54	75.00	75.00
Albania	ALB			NAT_TOTAL	20200613	2.00	1	2.00	1	2.00	1	4.00	1	2.00	1	1.00	1	0.00		3.00	1.00	1	2.00	0.00	0.00	2.00	1	1.00	2.00	0.00	0.00	1.00	1	0.00			1464	36	71.30	71.30	82.14	82.14	63.33	63.33	61.54	61.54	75.00	75.00
Albania	ALB			NAT_TOTAL	20200614	2.00	1	2.00	1	2.00	1	4.00	1	2.00	1	1.00	1	0.00		3.00	1.00	1	2.00	0.00	0.00	2.00	1	1.00	2.00	0.00	0.00	1.00	1	0.00			1521	36	71.30	71.30	82.14	82.14	63.33	63.33	61.54	61.54	75.00	75.00
Albania	ALB			NAT_TOTAL	20200615	2.00	1	2.00	1	2.00	1	4.00	1	2.00	1	1.00	1	0.00		3.00	1.00	1	2.00	0.00	0.00	2.00	1	1.00	2.00	0.00	0.00	1.00	1	0.00			1590	36	71.30	71.30	82.14	82.14	63.33	63.33	61.54	61.54	75.00	75.00
Albania	ALB			NAT_TOTAL	20200616	2.00	1	2.00	1	2.00	1	4.00	1	2.00	1	1.00	1	0.00		3.00	1.00	1	2.00	0.00	0.00	2.00	1	1.00	2.00	0.00	0.00	1.00	1	0.00			1672	37	71.30	71.30	82.14	82.14	63.33	63.33	61.54	61.54	75.00	75.00
Albania	ALB			NAT_TOTAL	20200617	2.00	1	2.00	1	2.00	1	4.00	1	2.00	1	1.00	1	0.00		3.00	1.00	1	2.00	0.00	0.00	2.00	1	1.00	2.00	0.00	0.00	1.00	1	0.00			1722	38	71.30	71.30	82.14	82.14	63.33	63.33	61.54	61.54	75.00	75.00
Albania	ALB			NAT_TOTAL	20200618	2.00	1	2.00	1	2.00	1	4.00	1	2.00	1	1.00	1	0.00		3.00	1.00	1	2.00	0.00	0.00	2.00	1	1.00	2.00	0.00	0.00	1.00	1	0.00			1788	39	71.30	71.30	82.14	82.14	63.33	63.33	61.54	61.54	75.00	75.00
Albania	ALB			NAT_TOTAL	20200619	2.00	1	2.00	1	2.00	1	4.00	1	2.00	1	1.00	1	0.00		3.00	1.00	1	2.00	0.00	0.00	2.00	1	1.00	2.00	0.00	0.00	1.00	1	0.00			1838	42	71.30	71.30	82.14	82.14	63.33	63.33	61.54	61.54	75.00	75.00
Albania	ALB			NAT_TOTAL	20200620	2.00	1	2.00	1	2.00	1	4.00	1	2.00	1	1.00	1	0.00		3.00	1.00	1	2.00	0.00	0.00	2.00	1	1.00	2.00	0.00	0.00	1.00	1	0.00			1891	43	71.30	71.30	82.14	82.14	63.33	63.33	61.54	61.54	75.00	75.00
Albania	ALB			NAT_TOTAL	20200621	2.00	1	2.00	1	2.00	1	4.00	1	2.00	1	1.00	1	0.00		3.00	1.00	1	2.00	0.00	0.00	2.00	1	1.00	2.00	0.00	0.00	1.00	1	0.00			1962	44	71.30	71.30	82.14	82.14	63.33	63.33	61.54	61.54	75.00	75.00
Albania	ALB			NAT_TOTAL	20200622	2.00	1	2.00	1	2.00	1	4.00	1	2.00	1	1.00	1	0.00		2.00	1.00	1	2.00	0.00	0.00	2.00	1	1.00	2.00	0.00	0.00	1.00	1	0.00			1995	44	68.52	68.52	78.57	78.57	61.67	61.67	59.62	59.62	75.00	75.00
Albania	ALB			NAT_TOTAL	20200623	2.00	1	2.00	1	2.00	1	4.00	1	2.00	1	1.00	1	0.00		2.00	1.00	1	2.00	0.00	0.00	2.00	1	1.00	2.00	0.00	0.00	1.00	1	0.00			2047	45	68.52	68.52	78.57	78.57	61.67	61.67	59.62	59.62	75.00	75.00
Albania	ALB			NAT_TOTAL	20200624	2.00	1	2.00	1	2.00	1	4.00	1	2.00	1	1.00	1	0.00		2.00	1.00	1	2.00	0.00	0.00	2.00	1	1.00	2.00	0.00	0.00	1.00	1	0.00			2114	47	68.52	68.52	78.57	78.57	61.67	61.67	59.62	59.62	75.00	75.00
Albania	ALB			NAT_TOTAL	20200625	2.00	1	2.00	1	2.00	1	4.00	1	2.00	1	1.00	1	0.00		2.00	1.00	1	2.00	0.00	0.00	2.00	1	1.00	2.00	0.00	0.00	1.00	1	0.00			2192	49	68.52	68.52	78.57	78.57	61.67	61.67	59.62	59.62	75.00	75.00
Albania	ALB			NAT_TOTAL	20200626	2.00	1	2.00	1	2.00	1	4.00	1	2.00	1	1.00	1	0.00		2.00	1.00	1	2.00	0.00	0.00	2.00	1	1.00	2.00	0.00	0.00	1.00	1	0.00			2269	51	68.52	68.52	78.57	78.57	61.67	61.67	59.62	59.62	75.00	75.00
Albania	ALB			NAT_TOTAL	20200627	2.00	1	2.00	1	2.00	1	4.00	1	2.00	1	1.00	1	0.00		2.00	1.00	1	2.00	0.00	0.00	2.00	1	1.00	2.00	0.00	0.00	1.00	1	0.00			2330	53	68.52	68.52	78.57	78.57	61.67	61.67	59.62	59.62	75.00	75.00
Albania	ALB			NAT_TOTAL	20200628	2.00	1	2.00	1	2.00	1	4.00	1	2.00	1	1.00	1	0.00		2.00	1.00	1	2.00	0.00	0.00	2.00	1	1.00	2.00	0.00	0.00	1.00	1	0.00			2402	55	68.52	68.52	78.57	78.57	61.67	61.67	59.62	59.62	75.00	75.00
Albania	ALB			NAT_TOTAL	20200629	2.00	1	2.00	1	2.00	1	4.00	1	2.00	1	1.00	1	0.00		2.00	1.00	1	2.00	0.00	0.00	2.00	1	1.00	2.00	0.00	0.00	1.00	1	0.00			2466	58	68.52	68.52	78.57	78.57	61.67	61.67	59.62	59.62	75.00	75.00
Albania	ALB			NAT_TOTAL	20200630	2.00	1	2.00	1	2.00	1	4.00	1	2.00	1	1.00	1	0.00		2.00	1.00	1	2.00	0.00	0.00	2.00	1	1.00	2.00	0.00	0.00	1.00	1	0.00			2535	62	68.52	68.52	78.57	78.57	61.67	61.67	59.62	59.62	75.00	75.00
Albania	ALB			NAT_TOTAL	20200701	2.00	1	2.00	1	2.00	1	4.00	1	2.00	1	1.00	1	0.00		2.00	1.00	1	2.00	0.00	0.00	2.00	1	1.00	2.00	0.00	0.00	1.00	1	0.00			2580	65	68.52	68.52	78.57	78.57	61.67	61.67	59.62	59.62	75.00	75.00
Albania	ALB			NAT_TOTAL	20200702	2.00	1	2.00	1	2.00	1	4.00	1	2.00	1	1.00	1	0.00		2.00	1.00	1	2.00	0.00	0.00	2.00	1	1.00	2.00	0.00	0.00	1.00	1	0.00			2662	69	68.52	68.52	78.57	78.57	61.67	61.67	59.62	59.62	75.00	75.00
Albania	ALB			NAT_TOTAL	20200703	2.00	1	2.00	1	2.00	1	4.00	1	2.00	1	1.00	1	0.00		2.00	1.00	1	2.00	0.00	0.00	2.00	1	1.00	2.00	0.00	0.00	1.00	1	0.00			2752	72	68.52	68.52	78.57	78.57	61.67	61.67	59.62	59.62	75.00	75.00
Albania	ALB			NAT_TOTAL	20200704	2.00	1	2.00	1	2.00	1	4.00	1	2.00	1	1.00	1	0.00		2.00	1.00	1	2.00	0.00	0.00	2.00	1	1.00	2.00	0.00	0.00	1.00	1	0.00			2819	74	68.52	68.52	78.57	78.57	61.67	61.67	59.62	59.62	75.00	75.00
Albania	ALB			NAT_TOTAL	20200705	2.00	1	2.00	1	2.00	1	4.00	1	2.00	1	1.00	1	0.00		2.00	1.00	1	2.00	0.00	0.00	2.00	1	1.00	2.00	0.00	0.00	1.00	1	0.00			2893	76	68.52	68.52	78.57	78.57	61.67	61.67	59.62	59.62	75.00	75.00
Albania	ALB			NAT_TOTAL	20200706	2.00	1	2.00	1	2.00	1	4.00	1	1.00	1	1.00	1	0.00		2.00	1.00	1	2.00	0.00	0.00	2.00	1	1.00	2.00	0.00	0.00	1.00	1	0.00			2964	79	62.96	62.96	73.81	73.81	58.33	58.33	55.77	55.77	75.00	75.00
Albania	ALB			NAT_TOTAL	20200707	2.00	1	2.00	1	2.00	1	4.00	1	1.00	1	1.00	1	0.00		2.00	1.00	1	2.00	0.00	0.00	2.00	1	1.00	2.00	0.00	0.00	1.00	1	0.00			3038	81	62.96	62.96	73.81	73.81	58.33	58.33	55.77	55.77	75.00	75.00
Albania	ALB			NAT_TOTAL	20200708	2.00	1	2.00	1	2.00	1	4.00	1	1.00	1	1.00	1	0.00		2.00	1.00	1	2.00	0.00	0.00	2.00	1	1.00	2.00	0.00	0.00	1.00	1	0.00			3106	83	62.96	62.96	73.81	73.81	58.33	58.33	55.77	55.77	75.00	75.00
Albania	ALB			NAT_TOTAL	20200709	2.00	1	2.00	1	2.00	1	4.00	1	1.00	1	1.00	1	0.00		2.00	1.00	1	2.00	0.00	0.00	2.00	1	1.00	2.00	0.00	0.00	1.00	1	0.00			3188	83	62.96	62.96	73.81	73.81	58.33	58.33	55.77	55.77	75.00	75.00
Albania	ALB			NAT_TOTAL	20200710	2.00	1	2.00	1	2.00	1	4.00	1	1.00	1	1.00	1	0.00		2.00	1.00	1	2.00	0.00	0.00	2.00	1	1.00	2.00	0.00	0.00	1.00	1	0.00			3278	85	62.96	62.96	73.81	73.81	58.33	58.33	55.77	55.77	75.00	75.00
Albania	ALB			NAT_TOTAL	20200711	2.00	1	2.00	1	2.00	1	4.00	1	1.00	1	1.00	1	0.00		2.00	1.00	1	2.00	0.00	0.00	2.00	1	1.00	2.00	0.00	0.00	1.00	1	0.00			3371	89	62.96	62.96	73.81	73.81	58.33	58.33	55.77	55.77	75.00	75.00
Albania	ALB			NAT_TOTAL	20200712	2.00	1	2.00	1	2.00	1	4.00	1	1.00	1	1.00	1	0.00		2.00	1.00	1	2.00	0.00	0.00	2.00	1	1.00	2.00	0.00	0.00	1.00	1	0.00			3454	93	62.96	62.96	73.81	73.81	58.33	58.33	55.77	55.77	75.00	75.00
Albania	ALB			NAT_TOTAL	20200713	2.00	1	2.00	1	2.00	1	4.00	1	1.00	1	1.00	1	0.00		2.00	1.00	1	2.00	0.00	0.00	2.00	1	1.00	2.00	0.00	0.00	1.00	1	0.00			3571	95	62.96	62.96	73.81	73.81	58.33	58.33	55.77	55.77	75.00	75.00
Albania	ALB			NAT_TOTAL	20200714	2.00	1	2.00	1	2.00	1	4.00	1	1.00	1	1.00	1	0.00		2.00	1.00	1	2.00	0.00	0.00	2.00	1	1.00	2.00	0.00	0.00	1.00	1	0.00			3667	97	62.96	62.96	73.81	73.81	58.33	58.33	55.77	55.77	75.00	75.00
Albania	ALB			NAT_TOTAL	20200715	2.00	1	2.00	1	2.00	1	4.00	1	1.00	1	1.00	1	0.00		2.00	1.00	1	2.00	0.00	0.00	2.00	1	1.00	2.00	0.00	0.00	3.00	1	0.00			3752	101	62.96	62.96	73.81	73.81	61.67	61.67	59.62	59.62	75.00	75.00
Albania	ALB			NAT_TOTAL	20200716	2.00	1	2.00	1	2.00	1	4.00	1	1.00	1	1.00	1	0.00		2.00	1.00	1	2.00	0.00	0.00	2.00	1	1.00	2.00	0.00	0.00	3.00	1	0.00			3851	104	62.96	62.96	73.81	73.81	61.67	61.67	59.62	59.62	75.00	75.00
Albania	ALB			NAT_TOTAL	20200717	2.00	1	2.00	1	2.00	1	4.00	1	1.00	1	1.00	1	0.00		2.00	1.00	1	2.00	0.00	0.00	2.00	1	1.00	2.00	0.00	0.00	3.00	1	0.00			3906	107	62.96	62.96	73.81	73.81	61.67	61.67	59.62	59.62	75.00	75.00
Albania	ALB			NAT_TOTAL	20200718	2.00	1	2.00	1	2.00	1	4.00	1	1.00	1	1.00	1	0.00		2.00	1.00	1	2.00	0.00	0.00	2.00	1	1.00	2.00	0.00	0.00	3.00	1	0.00			4008	111	62.96	62.96	73.81	73.81	61.67	61.67	59.62	59.62	75.00	75.00
Albania	ALB			NAT_TOTAL	20200719	2.00	1	2.00	1	2.00	1	4.00	1	1.00	1	1.00	1	0.00		2.00	1.00	1	2.00	0.00	0.00	2.00	1	1.00	2.00	0.00	0.00	3.00	1	0.00			4090	112	62.96	62.96	73.81	73.81	61.67	61.67	59.62	59.62	75.00	75.00
Albania	ALB			NAT_TOTAL	20200720	2.00	1	2.00	1	2.00	1	4.00	1	1.00	1	1.00	1	0.00		2.00	1.00	1	2.00	0.00	0.00	2.00	1	1.00	2.00	0.00	0.00	3.00	1	0.00			4171	113	62.96	62.96	73.81	73.81	61.67	61.67	59.62	59.62	75.00	75.00
Albania	ALB			NAT_TOTAL	20200721	2.00	1	2.00	1	2.00	1	4.00	1	1.00	1	1.00	1	0.00		2.00	1.00	1	2.00	0.00	0.00	2.00	1	1.00	2.00	0.00	0.00	3.00	1	0.00			4290	117	62.96	62.96	73.81	73.81	61.67	61.67	59.62	59.62	75.00	75.00
Albania	ALB			NAT_TOTAL	20200722	2.00	1	2.00	1	2.00	1	4.00	1	1.00	1	1.00	1	0.00		2.00	1.00	1	2.00	0.00	0.00	2.00	1	1.00	2.00	0.00	0.00	3.00	1	0.00			4358	120	62.96	62.96	73.81	73.81	61.67	61.67	59.62	59.62	75.00	75.00
Albania	ALB			NAT_TOTAL	20200723	2.00	1	2.00	1	2.00	1	4.00	1	1.00	1	1.00	1	0.00		2.00	1.00	1	2.00	0.00	0.00	2.00	1	1.00	2.00	0.00	0.00	3.00	1	0.00			4466	123	62.96	62.96	73.81	73.81	61.67	61.67	59.62	59.62	75.00	75.00
Albania	ALB			NAT_TOTAL	20200724	2.00	1	2.00	1	2.00	1	4.00	1	1.00	1	1.00	1	0.00		2.00	1.00	1	2.00	0.00	0.00	2.00	1	1.00	2.00	0.00	0.00	3.00	1	0.00			4570	128	62.96	62.96	73.81	73.81	61.67	61.67	59.62	59.62	75.00	75.00
Albania	ALB			NAT_TOTAL	20200725	2.00	1	2.00	1	2.00	1	4.00	1	1.00	1	1.00	1	0.00		2.00	1.00	1	2.00	0.00	0.00	2.00	1	1.00	2.00	0.00	0.00	3.00	1	0.00			4637	134	62.96	62.96	73.81	73.81	61.67	61.67	59.62	59.62	75.00	75.00
Albania	ALB			NAT_TOTAL	20200726	2.00	1	2.00	1	2.00	1	4.00	1	1.00	1	1.00	1	0.00		2.00	1.00	1	2.00	0.00	0.00	2.00	1	1.00	2.00	0.00	0.00	3.00	1	0.00			4763	138	62.96	62.96	73.81	73.81	61.67	61.67	59.62	59.62	75.00	75.00
Albania	ALB			NAT_TOTAL	20200727	2.00	1	2.00	1	2.00	1	4.00	1	1.00	1	1.00	1	0.00		2.00	1.00	1	2.00	0.00	0.00	2.00	1	1.00	2.00	0.00	0.00	3.00	1	0.00			4880	144	62.96	62.96	73.81	73.81	61.67	61.67	59.62	59.62	75.00	75.00
Albania	ALB			NAT_TOTAL	20200728	2.00	1	2.00	1	2.00	1	4.00	1	1.00	1	1.00	1	0.00		2.00	1.00	1	2.00	0.00	0.00	2.00	1	1.00	2.00	0.00	0.00	3.00	1	0.00			4997	148	62.96	62.96	73.81	73.81	61.67	61.67	59.62	59.62	75.00	75.00
Albania	ALB			NAT_TOTAL	20200729	2.00	1	2.00	1	2.00	1	4.00	1	1.00	1	1.00	1	0.00		2.00	1.00	1	2.00	0.00	0.00	2.00	1	1.00	2.00	0.00	0.00	3.00	1	0.00			5105	150	62.96	62.96	73.81	73.81	61.67	61.67	59.62	59.62	75.00	75.00
Albania	ALB			NAT_TOTAL	20200730	2.00	1	2.00	1	2.00	1	4.00	1	1.00	1	1.00	1	0.00		2.00	1.00	1	2.00	0.00	0.00	2.00	1	1.00	2.00	0.00	0.00	3.00	1	0.00			5197	154	62.96	62.96	73.81	73.81	61.67	61.67	59.62	59.62	75.00	75.00
Albania	ALB			NAT_TOTAL	20200731	2.00	1	2.00	1	2.00	1	4.00	1	1.00	1	1.00	1	0.00		2.00	1.00	1	2.00	0.00	0.00	2.00	1	1.00	2.00	0.00	0.00	3.00	1	0.00			5276	157	62.96	62.96	73.81	73.81	61.67	61.67	59.62	59.62	75.00	75.00
Albania	ALB			NAT_TOTAL	20200801	2.00	1	2.00	1	2.00	1	4.00	1	1.00	1	1.00	1	0.00		2.00	1.00	1	2.00	0.00	0.00	2.00	1	1.00	2.00	0.00	0.00	3.00	1	0.00			5396	161	62.96	62.96	73.81	73.81	61.67	61.67	59.62	59.62	75.00	75.00
Albania	ALB			NAT_TOTAL	20200802	2.00	1	2.00	1	2.00	1	4.00	1	1.00	1	1.00	1	0.00		2.00	1.00	1	2.00	0.00	0.00	2.00	1	1.00	2.00	0.00	0.00	3.00	1	0.00			5519	166	62.96	62.96	73.81	73.81	61.67	61.67	59.62	59.62	75.00	75.00
Albania	ALB			NAT_TOTAL	20200803	2.00	1	2.00	1	2.00	1	4.00	1	1.00	1	1.00	1	0.00		2.00	1.00	1	2.00	0.00	0.00	2.00	1	1.00	2.00	0.00	0.00	3.00	1	0.00			5620	172	62.96	62.96	73.81	73.81	61.67	61.67	59.62	59.62	75.00	75.00
Albania	ALB			NAT_TOTAL	20200804	2.00	1	2.00	1	2.00	1	4.00	1	1.00	1	1.00	1	0.00		2.00	1.00	1	2.00	0.00	0.00	2.00	1	1.00	2.00	0.00	0.00	3.00	1	0.00			5750	176	62.96	62.96	73.81	73.81	61.67	61.67	59.62	59.62	75.00	75.00
Albania	ALB			NAT_TOTAL	20200805	2.00	1	2.00	1	2.00	1	4.00	1	1.00	1	1.00	1	0.00		2.00	1.00	1	2.00	0.00	0.00	2.00	1	1.00	2.00	0.00	0.00	3.00	1	0.00			5889	182	62.96	62.96	73.81	73.81	61.67	61.67	59.62	59.62	75.00	75.00
Albania	ALB			NAT_TOTAL	20200806	2.00	1	2.00	1	2.00	1	4.00	1	1.00	1	1.00	1	0.00		2.00	1.00	1	2.00	0.00	0.00	2.00	1	1.00	2.00	0.00	0.00	3.00	1	0.00			6016	188	62.96	62.96	73.81	73.81	61.67	61.67	59.62	59.62	75.00	75.00
Albania	ALB			NAT_TOTAL	20200807	2.00	1	2.00	1	2.00	1	4.00	1	0.00		1.00	1	0.00		2.00	1.00	1	1.00	0.00	0.00	2.00	1	1.00	2.00	0.00	0.00	3.00	1	0.00			6151	189	57.41	57.41	64.29	64.29	55.00	55.00	55.77	55.77	50.00	50.00
Albania	ALB			NAT_TOTAL	20200808	2.00	1	2.00	1	2.00	1	4.00	1	0.00		1.00	1	0.00		2.00	1.00	1	1.00	0.00	0.00	2.00	1	1.00	2.00	0.00	0.00	3.00	1	0.00			6275	193	57.41	57.41	64.29	64.29	55.00	55.00	55.77	55.77	50.00	50.00
Albania	ALB			NAT_TOTAL	20200809	2.00	1	2.00	1	2.00	1	4.00	1	0.00		1.00	1	0.00		2.00	1.00	1	1.00	0.00	0.00	2.00	1	1.00	2.00	0.00	0.00	3.00	1	0.00			6411	199	57.41	57.41	64.29	64.29	55.00	55.00	55.77	55.77	50.00	50.00
Albania	ALB			NAT_TOTAL	20200810	2.00	1	2.00	1	2.00	1	4.00	1	0.00		1.00	1	0.00		2.00	1.00	1	1.00		0.00	2.00	1	1.00	2.00	0.00	0.00	3.00	1	0.00			6536	200	57.41	57.41	64.29	64.29	55.00	55.00	55.77	55.77	50.00	50.00
Albania	ALB			NAT_TOTAL	20200811	2.00	1	2.00	1	2.00	1	4.00	1	0.00		1.00	1	0.00		2.00	1.00	1	1.00	0.00	0.00	2.00	1	1.00	2.00	0.00	0.00	3.00	1	0.00			6676	205	57.41	57.41	64.29	64.29	55.00	55.00	55.77	55.77	50.00	50.00
Albania	ALB			NAT_TOTAL	20200812	2.00	1	2.00	1	2.00	1	4.00	1	0.00		1.00	1	0.00		2.00	1.00	1	1.00	0.00	0.00	2.00	1	1.00	2.00	0.00	0.00	3.00	1	0.00			6817	208	57.41	57.41	64.29	64.29	55.00	55.00	55.77	55.77	50.00	50.00
Albania	ALB			NAT_TOTAL	20200813	2.00	1	2.00	1	2.00	1	4.00	1	0.00		1.00	1	0.00		2.00	1.00	1	1.00	1310000.00	0.00	2.00	1	1.00	2.00	0.00	0.00	3.00	1	0.00			6971	213	57.41	57.41	64.29	64.29	55.00	55.00	55.77	55.77	50.00	50.00
Albania	ALB			NAT_TOTAL	20200814	2.00	1	2.00	1	2.00	1	4.00	1	0.00		1.00	1	0.00		2.00	1.00	1	1.00	0.00	0.00	2.00	1	1.00	2.00	0.00	0.00	3.00	1	0.00			7117	219	57.41	57.41	64.29	64.29	55.00	55.00	55.77	55.77	50.00	50.00
Albania	ALB			NAT_TOTAL	20200815	2.00	1	2.00	1	2.00	1	4.00	1	0.00		1.00	1	0.00		2.00	1.00	1	1.00	0.00	0.00	2.00	1	1.00	2.00	0.00	0.00	3.00	1	0.00			7260	225	57.41	57.41	64.29	64.29	55.00	55.00	55.77	55.77	50.00	50.00
Albania	ALB			NAT_TOTAL	20200816	2.00	1	2.00	1	2.00	1	4.00	1	0.00		1.00	1	0.00		2.00	1.00	1	1.00	0.00	0.00	2.00	1	1.00	2.00	0.00	0.00	3.00	1	0.00			7380	228	57.41	57.41	64.29	64.29	55.00	55.00	55.77	55.77	50.00	50.00
Albania	ALB			NAT_TOTAL	20200817	2.00	1	2.00	1	2.00	1	4.00	1	0.00		1.00	1	0.00		2.00	1.00	1	1.00	0.00	0.00	2.00	1	1.00	2.00	0.00	0.00	3.00	1	0.00			7499	230	57.41	57.41	64.29	64.29	55.00	55.00	55.77	55.77	50.00	50.00
Albania	ALB			NAT_TOTAL	20200818	2.00	1	2.00	1	2.00	1	4.00	1	0.00		1.00	1	0.00		2.00	1.00	1	1.00	0.00	0.00	2.00	1	1.00	2.00	0.00	0.00	3.00	1	0.00			7654	232	57.41	57.41	64.29	64.29	55.00	55.00	55.77	55.77	50.00	50.00
Albania	ALB			NAT_TOTAL	20200819	2.00	1	2.00	1	2.00	1	4.00	1	0.00		1.00	1	0.00		2.00	1.00	1	1.00	0.00	0.00	2.00	1	1.00	2.00	0.00	0.00	3.00	1	0.00			7812	234	57.41	57.41	64.29	64.29	55.00	55.00	55.77	55.77	50.00	50.00
Albania	ALB			NAT_TOTAL	20200820	2.00	1	2.00	1	2.00	1	4.00	1	0.00		1.00	1	0.00		2.00	1.00	1	1.00	0.00	0.00	2.00	1	1.00	2.00	0.00	0.00	3.00	1	0.00			7967	238	57.41	57.41	64.29	64.29	55.00	55.00	55.77	55.77	50.00	50.00
Albania	ALB			NAT_TOTAL	20200821	2.00	1	2.00	1	2.00	1	4.00	1	0.00		1.00	1	0.00		2.00	1.00	1	1.00	0.00	0.00	2.00	1	1.00	2.00	0.00	0.00	3.00	1	0.00			8119	240	57.41	57.41	64.29	64.29	55.00	55.00	55.77	55.77	50.00	50.00
Albania	ALB			NAT_TOTAL	20200822	2.00	1	2.00	1	2.00	1	4.00	1	0.00		1.00	1	0.00		2.00	1.00	1	1.00	0.00	0.00	2.00	1	1.00	2.00	0.00	0.00	3.00	1	0.00			8275	245	57.41	57.41	64.29	64.29	55.00	55.00	55.77	55.77	50.00	50.00
Albania	ALB			NAT_TOTAL	20200823	2.00	1	2.00	1	2.00	1	4.00	1	0.00		1.00	1	0.00		2.00	1.00	1	1.00	0.00	0.00	2.00	1	1.00	2.00	0.00	0.00	3.00	1	0.00			8427	250	57.41	57.41	64.29	64.29	55.00	55.00	55.77	55.77	50.00	50.00
Albania	ALB			NAT_TOTAL	20200824	2.00	1	2.00	1	2.00	1	4.00	1	0.00		1.00	1	0.00		2.00	1.00	1	1.00	0.00	0.00	2.00	1	1.00	2.00	0.00	0.00	3.00	1	0.00			8605	254	57.41	57.41	64.29	64.29	55.00	55.00	55.77	55.77	50.00	50.00
Albania	ALB			NAT_TOTAL	20200825	2.00	1	2.00	1	2.00	1	4.00	1	0.00		1.00	1	0.00		2.00	1.00	1	1.00	0.00	0.00	2.00	1	1.00	2.00	0.00	0.00	3.00	1	0.00			8759	259	57.41	57.41	64.29	64.29	55.00	55.00	55.77	55.77	50.00	50.00
Albania	ALB			NAT_TOTAL	20200826	2.00	1	2.00	1	2.00	1	4.00	1	0.00		1.00	1	0.00		2.00	1.00	1	1.00	0.00	0.00	2.00	1	1.00	2.00	0.00	0.00	3.00	1	0.00			8927	263	57.41	57.41	64.29	64.29	55.00	55.00	55.77	55.77	50.00	50.00
Albania	ALB			NAT_TOTAL	20200827	2.00	1	2.00	1	2.00	1	4.00	1	0.00		1.00	1	0.00		2.00	1.00	1	1.00	0.00	0.00	2.00	1	1.00	2.00	0.00	0.00	3.00	1	0.00			9083	266	57.41	57.41	64.29	64.29	55.00	55.00	55.77	55.77	50.00	50.00
Albania	ALB			NAT_TOTAL	20200828	2.00	1	2.00	1	2.00	1	4.00	1	0.00		1.00	1	0.00		1.00	1.00	1	1.00	0.00	0.00	2.00	1	1.00	2.00	0.00	0.00	3.00	1	0.00			9195	271	54.63	54.63	60.71	60.71	53.33	53.33	53.85	53.85	50.00	50.00
Albania	ALB			NAT_TOTAL	20200829	2.00	1	2.00	1	2.00	1	4.00	1	0.00		1.00	1	0.00		1.00	1.00	1	1.00	0.00	0.00	2.00	1	1.00	2.00	0.00	0.00	3.00	1	0.00			9279	275	54.63	54.63	60.71	60.71	53.33	53.33	53.85	53.85	50.00	50.00
Albania	ALB			NAT_TOTAL	20200830	2.00	1	2.00	1	2.00	1	4.00	1	0.00		1.00	1	0.00		1.00	1.00	1	1.00	0.00	0.00	2.00	1	1.00	2.00	0.00	0.00	3.00	1	0.00			9380	280	54.63	54.63	60.71	60.71	53.33	53.33	53.85	53.85	50.00	50.00
Albania	ALB			NAT_TOTAL	20200831	2.00	1	2.00	1	2.00	1	4.00	1	0.00		1.00	1	0.00		1.00	1.00	1	1.00	0.00	0.00	2.00	1	1.00	2.00	0.00	0.00	3.00	1	0.00			9513	284	54.63	54.63	60.71	60.71	53.33	53.33	53.85	53.85	50.00	50.00
Albania	ALB			NAT_TOTAL	20200901	2.00	1	2.00	1	2.00	1	4.00	1	0.00		1.00	1	0.00		1.00	1.00	1	1.00	0.00	0.00	2.00	1	1.00	2.00	0.00	0.00	3.00	1	0.00			9606	290	54.63	54.63	60.71	60.71	53.33	53.33	53.85	53.85	50.00	50.00
Albania	ALB			NAT_TOTAL	20200902	2.00	1	2.00	1	2.00	1	4.00	1	0.00		1.00	1	0.00		1.00	1.00	1	1.00	0.00	0.00	2.00	1	1.00	2.00	0.00	0.00	3.00	1	0.00			9728	296	54.63	54.63	60.71	60.71	53.33	53.33	53.85	53.85	50.00	50.00
Albania	ALB			NAT_TOTAL	20200903	2.00	1	2.00	1	2.00	1	4.00	1	0.00		1.00	1	0.00		1.00	1.00	1	1.00	0.00	0.00	2.00	1	1.00	2.00	0.00	0.00	3.00	1	0.00			9844	301	54.63	54.63	60.71	60.71	53.33	53.33	53.85	53.85	50.00	50.00
Albania	ALB			NAT_TOTAL	20200904	2.00	1	2.00	1	2.00	1	4.00	1	0.00		1.00	1	0.00		1.00	1.00	1	1.00	0.00	0.00	2.00	1	1.00	2.00	0.00	0.00	3.00	1	0.00			9967	306	54.63	54.63	60.71	60.71	53.33	53.33	53.85	53.85	50.00	50.00
Albania	ALB			NAT_TOTAL	20200905	2.00	1	2.00	1	2.00	1	4.00	1	0.00		1.00	1	0.00		1.00	1.00	1	1.00	0.00	0.00	2.00	1	1.00	2.00	0.00	0.00	3.00	1	0.00			10102	312	54.63	54.63	60.71	60.71	53.33	53.33	53.85	53.85	50.00	50.00
Albania	ALB			NAT_TOTAL	20200906	2.00	1	2.00	1	2.00	1	4.00	1	0.00		1.00	1	0.00		1.00	1.00	1	1.00	0.00	0.00	2.00	1	1.00	2.00	0.00	0.00	3.00	1	0.00			10255	316	54.63	54.63	60.71	60.71	53.33	53.33	53.85	53.85	50.00	50.00
Albania	ALB			NAT_TOTAL	20200907	2.00	1	2.00	1	2.00	1	4.00	1	0.00		1.00	1	0.00		1.00	1.00	1	1.00	0.00	0.00	2.00	1	2.00	2.00	0.00	0.00	3.00	1	0.00			10406	319	54.63	54.63	60.71	60.71	55.56	55.56	56.41	56.41	50.00	50.00
Albania	ALB			NAT_TOTAL	20200908	2.00	1	2.00	1	2.00	1	4.00	1	0.00		1.00	1	0.00		1.00	1.00	1	1.00	0.00	0.00	2.00	1	2.00	2.00	0.00	0.00	3.00	1	0.00			10553	321	54.63	54.63	60.71	60.71	55.56	55.56	56.41	56.41	50.00	50.00
Albania	ALB			NAT_TOTAL	20200909	2.00	1	2.00	1	2.00	1	4.00	1	0.00		1.00	1	0.00		1.00	1.00	1	1.00	0.00	0.00	2.00	1	2.00	2.00	0.00	0.00	3.00	1	0.00			10704	322	54.63	54.63	60.71	60.71	55.56	55.56	56.41	56.41	50.00	50.00
Albania	ALB			NAT_TOTAL	20200910	2.00	1	2.00	1	2.00	1	4.00	1	0.00		1.00	1	0.00		1.00	1.00	1	1.00	0.00	0.00	2.00	1	2.00	2.00	0.00	0.00	3.00	1	0.00			10860	324	54.63	54.63	60.71	60.71	55.56	55.56	56.41	56.41	50.00	50.00
Albania	ALB			NAT_TOTAL	20200911	2.00	1	2.00	1	2.00	1	4.00	1	0.00		1.00	1	0.00		1.00	1.00	1	1.00	0.00	0.00	2.00	1	2.00	2.00	0.00	0.00	3.00	1	0.00			11021	327	54.63	54.63	60.71	60.71	55.56	55.56	56.41	56.41	50.00	50.00
Albania	ALB			NAT_TOTAL	20200912	2.00	1	2.00	1	2.00	1	4.00	1	0.00		1.00	1	0.00		1.00	1.00	1	1.00	0.00	0.00	2.00	1	2.00	2.00	0.00	0.00	3.00	1	0.00			11185	330	54.63	54.63	60.71	60.71	55.56	55.56	56.41	56.41	50.00	50.00
Albania	ALB			NAT_TOTAL	20200913	2.00	1	2.00	1	2.00	1	4.00	1	0.00		1.00	1	0.00		1.00	1.00	1	1.00	0.00	0.00	2.00	1	2.00	2.00	0.00	0.00	3.00	1	0.00			11353	334	54.63	54.63	60.71	60.71	55.56	55.56	56.41	56.41	50.00	50.00
Albania	ALB			NAT_TOTAL	20200914	2.00	1	2.00	1	2.00	1	4.00	1	0.00		1.00	1	0.00		1.00	1.00	1	1.00	0.00	0.00	2.00	1	2.00	2.00	0.00	0.00	3.00	1	0.00			11520	338	54.63	54.63	60.71	60.71	55.56	55.56	56.41	56.41	50.00	50.00
Albania	ALB			NAT_TOTAL	20200915	2.00	1	2.00	1	2.00	1	4.00	1	0.00		1.00	1	0.00		1.00	1.00	1	1.00	0.00	0.00	2.00	1	2.00	2.00	0.00	0.00	3.00	1	0.00			11672	340	54.63	54.63	60.71	60.71	55.56	55.56	56.41	56.41	50.00	50.00
Albania	ALB			NAT_TOTAL	20200916	2.00	1	2.00	1	2.00	1	4.00	1	0.00		1.00	1	0.00		1.00	1.00	1	1.00	0.00	0.00	2.00	1	2.00	2.00	0.00	0.00	3.00	1	0.00			11816	343	54.63	54.63	60.71	60.71	55.56	55.56	56.41	56.41	50.00	50.00
Albania	ALB			NAT_TOTAL	20200917	2.00	1	2.00	1	2.00	1	4.00	1	0.00		1.00	1	0.00		1.00	1.00	1	1.00	0.00	0.00	2.00	1	2.00	2.00	0.00	0.00	3.00	1	0.00			11948	347	54.63	54.63	60.71	60.71	55.56	55.56	56.41	56.41	50.00	50.00
Albania	ALB			NAT_TOTAL	20200918	2.00	1	2.00	1	2.00	1	4.00	1	0.00		1.00	1	0.00		1.00	1.00	1	1.00	0.00	0.00	2.00	1	2.00	2.00	0.00	0.00	3.00	1	0.00			12073	353	54.63	54.63	60.71	60.71	55.56	55.56	56.41	56.41	50.00	50.00
Albania	ALB			NAT_TOTAL	20200919	2.00	1	2.00	1	2.00	1	4.00	1	0.00		1.00	1	0.00		1.00	1.00	1	1.00	0.00	0.00	2.00	1	2.00	2.00	0.00	0.00	3.00	1	0.00			12226	358	54.63	54.63	60.71	60.71	55.56	55.56	56.41	56.41	50.00	50.00
Albania	ALB			NAT_TOTAL	20200920	2.00	1	2.00	1	2.00	1	4.00	1	0.00		1.00	1	0.00		1.00	1.00	1	1.00	0.00	0.00	2.00	1	2.00	2.00	0.00	0.00	3.00	1	0.00			12385	362	54.63	54.63	60.71	60.71	55.56	55.56	56.41	56.41	50.00	50.00
Albania	ALB			NAT_TOTAL	20200921	2.00	1	2.00	1	2.00	1	4.00	1	0.00		1.00	1	0.00		1.00	1.00	1	1.00	0.00	0.00	2.00	1	2.00	2.00	0.00	0.00	3.00	1	0.00			12535	364	54.63	54.63	60.71	60.71	55.56	55.56	56.41	56.41	50.00	50.00
Albania	ALB			NAT_TOTAL	20200922	2.00	1	2.00	1	2.00	1	4.00	1	0.00		1.00	1	0.00		1.00	1.00	1	1.00	0.00	0.00	2.00	1	2.00	2.00	0.00	0.00	3.00	1	0.00			12666	367	54.63	54.63	60.71	60.71	55.56	55.56	56.41	56.41	50.00	50.00
Albania	ALB			NAT_TOTAL	20200923	2.00	1	2.00	1	2.00	1	4.00	1	0.00		1.00	1	0.00		1.00	1.00	1	1.00	0.00	0.00	2.00	1	2.00	2.00	0.00	0.00	3.00	1	0.00			12787	370	54.63	54.63	60.71	60.71	55.56	55.56	56.41	56.41	50.00	50.00
Albania	ALB			NAT_TOTAL	20200924	2.00	1	2.00	1	2.00	1	4.00	1	0.00		1.00	1	0.00		1.00	1.00	1	1.00	0.00	0.00	2.00	1	2.00	2.00	0.00	0.00	3.00	1	0.00			12921	370	54.63	54.63	60.71	60.71	55.56	55.56	56.41	56.41	50.00	50.00
Albania	ALB			NAT_TOTAL	20200925	2.00	1	2.00	1	2.00	1	4.00	1	0.00		1.00	1	0.00		1.00	1.00	1	1.00	0.00	0.00	2.00	1	2.00	2.00	0.00	0.00	3.00	1	0.00			13045	373	54.63	54.63	60.71	60.71	55.56	55.56	56.41	56.41	50.00	50.00
Albania	ALB			NAT_TOTAL	20200926	2.00	1	2.00	1	2.00	1	4.00	1	0.00		1.00	1	0.00		1.00	1.00	1	1.00	0.00	0.00	2.00	1	2.00	2.00	0.00	0.00	3.00	1	0.00			13153	375	54.63	54.63	60.71	60.71	55.56	55.56	56.41	56.41	50.00	50.00
Albania	ALB			NAT_TOTAL	20200927	2.00	1	2.00	1	2.00	1	4.00	1	0.00		1.00	1	0.00		1.00	1.00	1	1.00	0.00	0.00	2.00	1	2.00	2.00	0.00	0.00	3.00	1	0.00			13259	377	54.63	54.63	60.71	60.71	55.56	55.56	56.41	56.41	50.00	50.00
Albania	ALB			NAT_TOTAL	20200928	2.00	1	2.00	1	2.00	1	4.00	1	0.00		1.00	1	0.00		1.00	1.00	1	1.00	0.00	0.00	2.00	1	2.00	2.00	0.00	0.00	3.00	1	0.00			13391	380	54.63	54.63	60.71	60.71	55.56	55.56	56.41	56.41	50.00	50.00
Albania	ALB			NAT_TOTAL	20200929	2.00	1	2.00	1	2.00	1	4.00	1	0.00		1.00	1	0.00		1.00	1.00	1	1.00	0.00	0.00	2.00	1	2.00	2.00	0.00	0.00	3.00	1	0.00			13518	384	54.63	54.63	60.71	60.71	55.56	55.56	56.41	56.41	50.00	50.00
Albania	ALB			NAT_TOTAL	20200930	2.00	1	2.00	1	2.00	1	4.00	1	0.00		1.00	1	0.00		1.00	1.00	1	1.00	0.00	0.00	2.00	1	2.00	2.00	0.00	0.00	3.00	1	0.00			13649	387	54.63	54.63	60.71	60.71	55.56	55.56	56.41	56.41	50.00	50.00
Albania	ALB			NAT_TOTAL	20201001	2.00	1	2.00	1	2.00	1	4.00	1	0.00		1.00	1	0.00		1.00	1.00	1	1.00	0.00	0.00	2.00	1	2.00	2.00	0.00	0.00	3.00	1	0.00			13806	388	54.63	54.63	60.71	60.71	55.56	55.56	56.41	56.41	50.00	50.00
Albania	ALB			NAT_TOTAL	20201002	2.00	1	2.00	1	2.00	1	4.00	1	0.00		1.00	1	0.00		1.00	1.00	1	1.00	0.00	0.00	2.00	1	2.00	2.00	0.00	0.00	3.00	1	0.00			13965	389	54.63	54.63	60.71	60.71	55.56	55.56	56.41	56.41	50.00	50.00
Albania	ALB			NAT_TOTAL	20201003	2.00	1	2.00	1	2.00	1	4.00	1	0.00		1.00	1	0.00		1.00	1.00	1	1.00	0.00	0.00	2.00	1	2.00	2.00	0.00	0.00	3.00	1	0.00			14117	392	54.63	54.63	60.71	60.71	55.56	55.56	56.41	56.41	50.00	50.00
Albania	ALB			NAT_TOTAL	20201004	2.00	1	2.00	1	2.00	1	4.00	1	0.00		1.00	1	0.00		1.00	1.00	1	1.00	0.00	0.00	2.00	1	2.00	2.00	0.00	0.00	3.00	1	0.00			14266	396	54.63	54.63	60.71	60.71	55.56	55.56	56.41	56.41	50.00	50.00
Albania	ALB			NAT_TOTAL	20201005	2.00	1	2.00	1	2.00	1	4.00	1	0.00		1.00	1	0.00		1.00	1.00	1	1.00	0.00	0.00	2.00	1	2.00	2.00	0.00	0.00	3.00	1	0.00			14410	400	54.63	54.63	60.71	60.71	55.56	55.56	56.41	56.41	50.00	50.00
Albania	ALB			NAT_TOTAL	20201006	2.00	1	2.00	1	2.00	1	4.00	1	0.00		1.00	1	0.00		1.00	1.00	1	1.00	0.00	0.00	2.00	1	2.00	2.00	0.00	0.00	3.00	1	0.00			14568	403	54.63	54.63	60.71	60.71	55.56	55.56	56.41	56.41	50.00	50.00
Albania	ALB			NAT_TOTAL	20201007	2.00	1	2.00	1	2.00	1	4.00	1	0.00		1.00	1	0.00		1.00	1.00	1	1.00	0.00	0.00	2.00	1	2.00	2.00	0.00	0.00	3.00	1	0.00			14730	407	54.63	54.63	60.71	60.71	55.56	55.56	56.41	56.41	50.00	50.00
Albania	ALB			NAT_TOTAL	20201008	2.00	1	2.00	1	2.00	1	4.00	1	0.00		1.00	1	0.00		1.00	1.00	1	1.00	0.00	0.00	2.00	1	2.00	2.00	0.00	0.00	3.00	1	0.00			14899	411	54.63	54.63	60.71	60.71	55.56	55.56	56.41	56.41	50.00	50.00
Albania	ALB			NAT_TOTAL	20201009	2.00	1	2.00	1	2.00	1	4.00	1	0.00		1.00	1	0.00		1.00	1.00	1	1.00	0.00	0.00	2.00	1	2.00	2.00	0.00	0.00	3.00	1	0.00			15066	413	54.63	54.63	60.71	60.71	55.56	55.56	56.41	56.41	50.00	50.00
Albania	ALB			NAT_TOTAL	20201010	2.00	1	2.00	1	2.00	1	4.00	1	0.00		1.00	1	0.00		1.00	1.00	1	1.00	0.00	0.00	2.00	1	2.00	2.00	0.00	0.00	3.00	1	0.00			15231	416	54.63	54.63	60.71	60.71	55.56	55.56	56.41	56.41	50.00	50.00
Albania	ALB			NAT_TOTAL	20201011	2.00	1	2.00	1	2.00	1	4.00	1	0.00		1.00	1	0.00		1.00	1.00	1	1.00	0.00	0.00	2.00	1	2.00	2.00	0.00	0.00	3.00	1	0.00			15399	420	54.63	54.63	60.71	60.71	55.56	55.56	56.41	56.41	50.00	50.00
Albania	ALB			NAT_TOTAL	20201012	2.00	1	2.00	1	2.00	1	4.00	1	0.00		1.00	1	0.00		1.00	1.00	1	1.00	0.00	0.00	2.00	1	2.00	2.00	0.00	0.00	3.00	1	0.00			15570	424	54.63	54.63	60.71	60.71	55.56	55.56	56.41	56.41	50.00	50.00
Albania	ALB			NAT_TOTAL	20201013	2.00	1	2.00	1	2.00	1	4.00	1	0.00		1.00	1	0.00		1.00	1.00	1	1.00	0.00	0.00	2.00	1	2.00	2.00	0.00	0.00	3.00	1	0.00			15752	429	54.63	54.63	60.71	60.71	55.56	55.56	56.41	56.41	50.00	50.00
Albania	ALB			NAT_TOTAL	20201014	2.00	1	2.00	1	2.00	1	4.00	1	0.00		1.00	1	0.00		1.00	1.00	1	1.00	0.00	0.00	2.00	1	2.00	2.00	0.00	0.00	3.00	1	0.00			15955	434	54.63	54.63	60.71	60.71	55.56	55.56	56.41	56.41	50.00	50.00
Albania	ALB			NAT_TOTAL	20201015	2.00	1	2.00	1	2.00	1	4.00	1	0.00		1.00	1	0.00		1.00	1.00	1	1.00	0.00	0.00	2.00	1	2.00	2.00	0.00	0.00	4.00	1	0.00			16212	439	54.63	54.63	60.71	60.71	57.22	57.22	58.33	58.33	50.00	50.00
Albania	ALB			NAT_TOTAL	20201016	2.00	1	2.00	1	2.00	1	4.00	1	0.00		1.00	1	0.00		1.00	1.00	1	1.00	0.00	0.00	2.00	1	2.00	2.00	0.00	0.00	4.00	1	0.00			16501	443	54.63	54.63	60.71	60.71	57.22	57.22	58.33	58.33	50.00	50.00
Albania	ALB			NAT_TOTAL	20201017	2.00	1	2.00	1	2.00	1	4.00	1	0.00		1.00	1	0.00		1.00	1.00	1	1.00	0.00	0.00	2.00	1	2.00	2.00	0.00	0.00	4.00	1	0.00			16774	448	54.63	54.63	60.71	60.71	57.22	57.22	58.33	58.33	50.00	50.00
Albania	ALB			NAT_TOTAL	20201018	2.00	1	2.00	1	2.00	1	4.00	1	0.00		1.00	1	0.00		1.00	1.00	1	1.00	0.00	0.00	2.00	1	2.00	2.00	0.00	0.00	4.00	1	0.00			17055	451	54.63	54.63	60.71	60.71	57.22	57.22	58.33	58.33	50.00	50.00
Albania	ALB			NAT_TOTAL	20201019	2.00	1	2.00	1	2.00	1	4.00	1	0.00		1.00	1	0.00		1.00	1.00	1	1.00	0.00	0.00	2.00	1	2.00	2.00	0.00	0.00	4.00	1	0.00			17350	454	54.63	54.63	60.71	60.71	57.22	57.22	58.33	58.33	50.00	50.00
Albania	ALB			NAT_TOTAL	20201020	2.00	1	2.00	1	2.00	1	4.00	1	0.00		1.00	1	0.00		1.00	1.00	1	1.00	0.00	0.00	2.00	1	2.00	2.00	0.00	0.00	4.00	1	0.00			17651	458	54.63	54.63	60.71	60.71	57.22	57.22	58.33	58.33	50.00	50.00
Albania	ALB			NAT_TOTAL	20201021	2.00	1	2.00	1	2.00	1	4.00	1	0.00		1.00	1	0.00		1.00	1.00	1	1.00	0.00	0.00	2.00	1	2.00	2.00	0.00	0.00	4.00	1	0.00			17948	462	54.63	54.63	60.71	60.71	57.22	57.22	58.33	58.33	50.00	50.00
Albania	ALB			NAT_TOTAL	20201022	2.00	1	2.00	1	2.00	1	4.00	1	0.00		1.00	1	0.00		1.00	1.00	1	1.00	0.00	0.00	2.00	1	2.00	2.00	0.00	0.00	4.00	1	0.00			18250	465	54.63	54.63	60.71	60.71	57.22	57.22	58.33	58.33	50.00	50.00
Albania	ALB			NAT_TOTAL	20201023	2.00	1	2.00	1	2.00	1	4.00	1	0.00		1.00	1	0.00		1.00	1.00	1	1.00	0.00	0.00	2.00	1	2.00	2.00	0.00	0.00	4.00	1	0.00			18556	469	54.63	54.63	60.71	60.71	57.22	57.22	58.33	58.33	50.00	50.00
Albania	ALB			NAT_TOTAL	20201024	2.00	1	2.00	1	2.00	1	4.00	1	0.00		1.00	1	0.00		1.00	1.00	1	1.00	0.00	0.00	2.00	1	2.00	2.00	0.00	0.00	4.00	1	0.00			18858	473	54.63	54.63	60.71	60.71	57.22	57.22	58.33	58.33	50.00	50.00
Albania	ALB			NAT_TOTAL	20201025	2.00	1	2.00	1	2.00	1	4.00	1	0.00		1.00	1	0.00		1.00	1.00	1	1.00	0.00	0.00	2.00	1	2.00	2.00	0.00	0.00	4.00	1	0.00			19157	477	54.63	54.63	60.71	60.71	57.22	57.22	58.33	58.33	50.00	50.00
Albania	ALB			NAT_TOTAL	20201026	2.00	1	2.00	1	2.00	1	4.00	1	0.00		1.00	1	0.00		1.00	1.00	1	1.00	0.00	0.00	2.00	1	2.00	2.00	0.00	0.00	4.00	1	0.00			19445	480	54.63	54.63	60.71	60.71	57.22	57.22	58.33	58.33	50.00	50.00
Albania	ALB			NAT_TOTAL	20201027	2.00	1	2.00	1	2.00	1	4.00	1	0.00		1.00	1	0.00		1.00	1.00	1	1.00	0.00	0.00	2.00	1	2.00	2.00	0.00	0.00	4.00	1	0.00			19729	487	54.63	54.63	60.71	60.71	57.22	57.22	58.33	58.33	50.00	50.00
Albania	ALB			NAT_TOTAL	20201028	2.00	1	2.00	1	2.00	1	4.00	1	0.00		1.00	1	0.00		1.00	1.00	1	1.00	0.00	0.00	2.00	1	2.00	2.00	0.00	0.00	4.00	1	0.00			20040	493	54.63	54.63	60.71	60.71	57.22	57.22	58.33	58.33	50.00	50.00
Albania	ALB			NAT_TOTAL	20201029	2.00	1	2.00	1	2.00	1	4.00	1	0.00		1.00	1	0.00		1.00	1.00	1	1.00	0.00	0.00	2.00	1	2.00	2.00	0.00	0.00	4.00	1	0.00			20315	499	54.63	54.63	60.71	60.71	57.22	57.22	58.33	58.33	50.00	50.00
Albania	ALB			NAT_TOTAL	20201030	2.00	1	2.00	1	2.00	1	4.00	1	0.00		1.00	1	0.00		1.00	1.00	1	1.00	0.00	0.00	2.00	1	2.00	2.00	0.00	0.00	4.00	1	0.00			20634	502	54.63	54.63	60.71	60.71	57.22	57.22	58.33	58.33	50.00	50.00
Albania	ALB			NAT_TOTAL	20201031	2.00	1	2.00	1	2.00	1	4.00	1	0.00		1.00	1	0.00		1.00	1.00	1	1.00	0.00	0.00	2.00	1	2.00	2.00	0.00	0.00	4.00	1	0.00			20875	509	54.63	54.63	60.71	60.71	57.22	57.22	58.33	58.33	50.00	50.00
Albania	ALB			NAT_TOTAL	20201101	1.00	1	2.00	1	2.00	1	4.00	1	0.00		1.00	1	0.00		1.00	1.00	1	1.00	0.00	0.00	2.00	1	2.00	2.00	0.00	0.00	4.00	1	0.00			21202	518	50.93	50.93	57.14	57.14	55.00	55.00	55.77	55.77	50.00	50.00
Albania	ALB			NAT_TOTAL	20201102	1.00	1	2.00	1	2.00	1	4.00	1	0.00		1.00	1	0.00		1.00	1.00	1	1.00	0.00	0.00	2.00	1	2.00	2.00	0.00	0.00	4.00	1	0.00			21523	527	50.93	50.93	57.14	57.14	55.00	55.00	55.77	55.77	50.00	50.00
Albania	ALB			NAT_TOTAL	20201103	1.00	1	2.00	1	2.00	1	4.00	1	0.00		1.00	1	0.00		1.00	1.00	1	1.00	0.00	0.00	2.00	1	2.00	2.00	0.00	0.00	4.00	1	0.00			21904	532	50.93	50.93	57.14	57.14	55.00	55.00	55.77	55.77	50.00	50.00
Albania	ALB			NAT_TOTAL	20201104	1.00	1	2.00	1	2.00	1	4.00	1	0.00		1.00	1	0.00		1.00	1.00	1	1.00	0.00	0.00	2.00	1	2.00	2.00	0.00	0.00	4.00	1	0.00			22300	536	50.93	50.93	57.14	57.14	55.00	55.00	55.77	55.77	50.00	50.00
Albania	ALB			NAT_TOTAL	20201105	1.00	1	2.00	1	2.00	1	4.00	1	0.00		1.00	1	0.00		1.00	1.00	1	1.00	0.00	0.00	2.00	1	2.00	2.00	0.00	0.00	4.00	1	0.00			22721	543	50.93	50.93	57.14	57.14	55.00	55.00	55.77	55.77	50.00	50.00
Albania	ALB			NAT_TOTAL	20201106	1.00	1	2.00	1	2.00	1	4.00	1	0.00		1.00	1	0.00		1.00	1.00	1	1.00	0.00	0.00	2.00	1	2.00	2.00	0.00	0.00	4.00	1	0.00			23210	549	50.93	50.93	57.14	57.14	55.00	55.00	55.77	55.77	50.00	50.00
Albania	ALB			NAT_TOTAL	20201107	1.00	1	2.00	1	2.00	1	4.00	1	0.00		1.00	1	0.00		1.00	1.00	1	1.00	0.00	0.00	2.00	1	2.00	2.00	0.00	0.00	4.00	1	0.00			23705	557	50.93	50.93	57.14	57.14	55.00	55.00	55.77	55.77	50.00	50.00
Albania	ALB			NAT_TOTAL	20201108	1.00	1	2.00	1	2.00	1	4.00	1	0.00		1.00	1	0.00		1.00	1.00	1	1.00	0.00	0.00	2.00	1	2.00	2.00	0.00	0.00	4.00	1	0.00			24206	559	50.93	50.93	57.14	57.14	55.00	55.00	55.77	55.77	50.00	50.00
Albania	ALB			NAT_TOTAL	20201109	1.00	1	2.00	1	2.00	1	4.00	1	0.00		1.00	1	0.00		1.00	1.00	1	1.00	0.00	0.00	2.00	1	2.00	2.00	0.00	0.00	4.00	1	0.00			24731	571	50.93	50.93	57.14	57.14	55.00	55.00	55.77	55.77	50.00	50.00
Albania	ALB			NAT_TOTAL	20201110	1.00	1	2.00	1	2.00	1	4.00	1	0.00		1.00	1	0.00		1.00	1.00	1	1.00	0.00	0.00	2.00	1	2.00	2.00	0.00	0.00	4.00	1	0.00			25294	579	50.93	50.93	57.14	57.14	55.00	55.00	55.77	55.77	50.00	50.00
Albania	ALB			NAT_TOTAL	20201111	1.00	1	2.00	1	2.00	1	4.00	1	0.00		1.00	1	0.00		1.00	1.00	1	1.00	0.00	0.00	2.00	1	2.00	2.00	0.00	0.00	4.00	1	0.00			25801	590	50.93	50.93	57.14	57.14	55.00	55.00	55.77	55.77	50.00	50.00
Albania	ALB			NAT_TOTAL	20201112	1.00	1	2.00	1	2.00	1	4.00	1	0.00		2.00	1	2.00	1	1.00	1.00	1	1.00	0.00	0.00	2.00	1	2.00	2.00	0.00	0.00	4.00	1	0.00			26211	598	65.74	65.74	64.29	64.29	63.89	63.89	66.03	66.03	50.00	50.00
Albania	ALB			NAT_TOTAL	20201113	1.00	1	2.00	1	2.00	1	4.00	1	0.00		2.00	1	2.00	1	1.00	1.00	1	1.00	0.00	0.00	2.00	1	2.00	2.00	0.00	0.00	4.00	1	0.00			26701	605	65.74	65.74	64.29	64.29	63.89	63.89	66.03	66.03	50.00	50.00
Albania	ALB			NAT_TOTAL	20201114	1.00	1	2.00	1	2.00	1	4.00	1	0.00		2.00	1	2.00	1	1.00	1.00	1	1.00	0.00	0.00	2.00	1	2.00	2.00	0.00	0.00	4.00	1	0.00			27233	612	65.74	65.74	64.29	64.29	63.89	63.89	66.03	66.03	50.00	50.00
Albania	ALB			NAT_TOTAL	20201115	1.00	1	2.00	1	2.00	1	4.00	1	0.00		2.00	1	2.00	1	1.00	1.00	1	1.00	0.00	0.00	2.00	1	2.00	2.00	0.00	0.00	4.00	1	0.00			27830	623	65.74	65.74	64.29	64.29	63.89	63.89	66.03	66.03	50.00	50.00
Albania	ALB			NAT_TOTAL	20201116	1.00	1	2.00	1	2.00	1	4.00	1	0.00		2.00	1	2.00	1	1.00	1.00	1	1.00	139000000.00	0.00	2.00	1	2.00	2.00	0.00	0.00	4.00	1	0.00			28432	631	65.74	65.74	64.29	64.29	63.89	63.89	66.03	66.03	50.00	50.00
Albania	ALB			NAT_TOTAL	20201117	1.00	1	2.00	1	2.00	1	4.00	1	0.00		2.00	1	2.00	1	1.00	1.00	1	1.00	0.00	0.00	2.00	1	2.00	2.00	0.00	0.00	4.00	1	0.00			29126	637	65.74	65.74	64.29	64.29	63.89	63.89	66.03	66.03	50.00	50.00
Albania	ALB			NAT_TOTAL	20201118	1.00	1	2.00	1	2.00	1	4.00	1	0.00		2.00	1	2.00	1	1.00	1.00	1	1.00	0.00	0.00	2.00	1	2.00	2.00	0.00	0.00	4.00	1	0.00			29837	646	65.74	65.74	64.29	64.29	63.89	63.89	66.03	66.03	50.00	50.00
Albania	ALB			NAT_TOTAL	20201119	1.00	1	2.00	1	2.00	1	4.00	1	0.00		2.00	1	2.00	1	1.00	1.00	1	1.00	0.00	0.00	2.00	1	2.00	2.00	0.00	0.00	4.00	1	0.00			30623	657	65.74	65.74	64.29	64.29	63.89	63.89	66.03	66.03	50.00	50.00
Albania	ALB			NAT_TOTAL	20201120	1.00	1	2.00	1	2.00	1	4.00	1	0.00		2.00	1	2.00	1	1.00	1.00	1	1.00	0.00	0.00	2.00	1	2.00	2.00	0.00	0.00	4.00	1	0.00			31459	672	65.74	65.74	64.29	64.29	63.89	63.89	66.03	66.03	50.00	50.00
Albania	ALB			NAT_TOTAL	20201121	1.00	1	2.00	1	2.00	1	4.00	1	0.00		2.00	1	2.00	1	1.00	1.00	1	1.00	0.00	0.00	2.00	1	2.00	2.00	0.00	0.00	4.00	1	0.00			32196	685	65.74	65.74	64.29	64.29	63.89	63.89	66.03	66.03	50.00	50.00
Albania	ALB			NAT_TOTAL	20201122	1.00	1	2.00	1	2.00	1	4.00	1	0.00		2.00	1	2.00	1	1.00	1.00	1	1.00	0.00	0.00	2.00	1	2.00	2.00	0.00	0.00	4.00	1	0.00			32761	699	65.74	65.74	64.29	64.29	63.89	63.89	66.03	66.03	50.00	50.00
Albania	ALB			NAT_TOTAL	20201123	1.00	1	2.00	1	2.00	1	4.00	1	0.00		2.00	1	2.00	1	1.00	1.00	1	1.00	0.00	0.00	2.00	1	2.00	2.00	0.00	0.00	4.00	1	0.00			33556	716	65.74	65.74	64.29	64.29	63.89	63.89	66.03	66.03	50.00	50.00
Albania	ALB			NAT_TOTAL	20201124	1.00	1	2.00	1	2.00	1	4.00	1	0.00		2.00	1	2.00	1	1.00	1.00	1	1.00	0.00	0.00	2.00	1	2.00	2.00	0.00	0.00	4.00	1	0.00			34300	735	65.74	65.74	64.29	64.29	63.89	63.89	66.03	66.03	50.00	50.00
Albania	ALB			NAT_TOTAL	20201125	1.00	1	2.00	1	2.00	1	4.00	1	0.00		2.00	1	2.00	1	1.00	1.00	1	1.00	0.00	0.00	2.00	1	2.00	2.00	0.00	0.00	4.00	1	0.00			34944	743	65.74	65.74	64.29	64.29	63.89	63.89	66.03	66.03	50.00	50.00
Albania	ALB			NAT_TOTAL	20201126	1.00	1	2.00	1	2.00	1	4.00	1	0.00		2.00	1	2.00	1	1.00	1.00	1	1.00	0.00	0.00	2.00	1	2.00	2.00	0.00	0.00	4.00	1	0.00			35600	753	65.74	65.74	64.29	64.29	63.89	63.89	66.03	66.03	50.00	50.00
Albania	ALB			NAT_TOTAL	20201127	1.00	1	2.00	1	2.00	1	4.00	1	0.00		2.00	1	2.00	1	1.00	1.00	1	1.00	0.00	0.00	2.00	1	2.00	2.00	0.00	0.00	4.00	1	0.00			36245	771	65.74	65.74	64.29	64.29	63.89	63.89	66.03	66.03	50.00	50.00
Albania	ALB			NAT_TOTAL	20201128	1.00	1	2.00	1	2.00	1	4.00	1	0.00		2.00	1	2.00	1	1.00	1.00	1	1.00	0.00	0.00	2.00	1	2.00	2.00	0.00	0.00	4.00	1	0.00			36790	787	65.74	65.74	64.29	64.29	63.89	63.89	66.03	66.03	50.00	50.00
Albania	ALB			NAT_TOTAL	20201129	1.00	1	2.00	1	2.00	1	4.00	1	0.00		2.00	1	2.00	1	1.00	1.00	1	1.00	0.00	0.00	2.00	1	2.00	2.00	0.00	0.00	4.00	1	0.00			37625	798	65.74	65.74	64.29	64.29	63.89	63.89	66.03	66.03	50.00	50.00
Albania	ALB			NAT_TOTAL	20201130	1.00	1	2.00	1	2.00	1	4.00	1	0.00		2.00	1	2.00	1	1.00	1.00	1	1.00	0.00	0.00	2.00	1	2.00	2.00	0.00	0.00	4.00	1	0.00			38182	810	65.74	65.74	64.29	64.29	63.89	63.89	66.03	66.03	50.00	50.00
Albania	ALB			NAT_TOTAL	20201201	1.00	1	2.00	1	2.00	1	4.00	1	0.00		2.00	1	2.00	1	1.00	1.00	1	1.00	0.00	0.00	2.00	1	2.00	2.00	0.00	0.00	4.00	1	0.00			39014	822	65.74	65.74	64.29	64.29	63.89	63.89	66.03	66.03	50.00	50.00
Albania	ALB			NAT_TOTAL	20201202	1.00	1	2.00	1	2.00	1	4.00	1	0.00		2.00	1	2.00	1	1.00	1.00	1	1.00	0.00	0.00	2.00	1	2.00	2.00	0.00	0.00	4.00	1	0.00			39719	839	65.74	65.74	64.29	64.29	63.89	63.89	66.03	66.03	50.00	50.00
Albania	ALB			NAT_TOTAL	20201203	1.00	1	2.00	1	2.00	1	4.00	1	0.00		2.00	1	2.00	1	1.00	1.00	1	1.00	0.00	0.00	2.00	1	2.00	2.00	0.00	0.00	4.00	1	0.00			40501	852	65.74	65.74	64.29	64.29	63.89	63.89	66.03	66.03	50.00	50.00
Albania	ALB			NAT_TOTAL	20201204	1.00	1	2.00	1	2.00	1	4.00	1	0.00		2.00	1	2.00	1	1.00	1.00	1	1.00	0.00	0.00	2.00	1	2.00	2.00	0.00	0.00	4.00	1	0.00			41302	870	65.74	65.74	64.29	64.29	63.89	63.89	66.03	66.03	50.00	50.00
Albania	ALB			NAT_TOTAL	20201205	1.00	1	2.00	1	2.00	1	4.00	1	0.00		2.00	1	2.00	1	1.00	1.00	1	1.00	0.00	0.00	2.00	1	2.00	2.00	0.00	0.00	4.00	1	0.00			42148	889	65.74	65.74	64.29	64.29	63.89	63.89	66.03	66.03	50.00	50.00
Albania	ALB			NAT_TOTAL	20201206	1.00	1	2.00	1	2.00	1	4.00	1	0.00		2.00	1	2.00	1	1.00	1.00	1	1.00	0.00	0.00	2.00	1	2.00	2.00	0.00	0.00	4.00	1	0.00			42988	905	65.74	65.74	64.29	64.29	63.89	63.89	66.03	66.03	50.00	50.00
Albania	ALB			NAT_TOTAL	20201207	1.00	1	2.00	1	2.00	1	4.00	1	0.00		2.00	1	2.00	1	1.00	1.00	1	1.00	0.00	0.00	2.00	1	2.00	2.00	0.00	0.00	4.00	1	0.00			43683	922	65.74	65.74	64.29	64.29	63.89	63.89	66.03	66.03	50.00	50.00
Albania	ALB			NAT_TOTAL	20201208	1.00	1	2.00	1	2.00	1	4.00	1	0.00		2.00	1	2.00	1	1.00	1.00	1	1.00	0.00	0.00	2.00	1	2.00	2.00	0.00	0.00	4.00	1	0.00			44436	936	65.74	65.74	64.29	64.29	63.89	63.89	66.03	66.03	50.00	50.00
Albania	ALB			NAT_TOTAL	20201209	1.00	1	2.00	1	2.00	1	4.00	1	0.00		2.00	1	2.00	1	1.00	1.00	1	1.00	0.00	0.00	2.00	1	2.00	2.00	0.00	0.00	4.00	1	0.00			45188	951	65.74	65.74	64.29	64.29	63.89	63.89	66.03	66.03	50.00	50.00
Albania	ALB			NAT_TOTAL	20201210	1.00	1	2.00	1	2.00	1	4.00	1	0.00		2.00	1	2.00	1	1.00	1.00	1	1.00	0.00	0.00	2.00	1	2.00	2.00	0.00	0.00	4.00	1	0.00			46061	965	65.74	65.74	64.29	64.29	63.89	63.89	66.03	66.03	50.00	50.00
Albania	ALB			NAT_TOTAL	20201211	1.00	1	2.00	1	2.00	1	4.00	1	0.00		2.00	1	2.00	1	1.00	1.00	1	1.00	0.00	0.00	2.00	1	2.00	2.00	0.00	0.00	4.00	1	0.00			46863	977	65.74	65.74	64.29	64.29	63.89	63.89	66.03	66.03	50.00	50.00
Albania	ALB			NAT_TOTAL	20201212	1.00	1	2.00	1	2.00	1	4.00	1	0.00		2.00	1	2.00	1	1.00	1.00	1	1.00	0.00	0.00	2.00	1	2.00	2.00	0.00	0.00	4.00	1	0.00			47742	989	65.74	65.74	64.29	64.29	63.89	63.89	66.03	66.03	50.00	50.00
Albania	ALB			NAT_TOTAL	20201213	1.00	1	2.00	1	2.00	1	4.00	1	0.00		2.00	1	2.00	1	1.00	1.00	1	1.00	0.00	0.00	2.00	1	2.00	2.00	0.00	0.00	4.00	1	0.00			48530	1003	65.74	65.74	64.29	64.29	63.89	63.89	66.03	66.03	50.00	50.00
Albania	ALB			NAT_TOTAL	20201214	1.00	1	2.00	1	2.00	1	4.00	1	0.00		2.00	1	2.00	1	1.00	1.00	1	1.00	0.00	0.00	2.00	1	2.00	2.00	0.00	0.00	4.00	1	0.00			49191	1016	65.74	65.74	64.29	64.29	63.89	63.89	66.03	66.03	50.00	50.00
Albania	ALB			NAT_TOTAL	20201215	1.00	1	2.00	1	2.00	1	4.00	1	0.00		2.00	1	2.00	1	1.00	1.00	1	1.00	0.00	0.00	2.00	1	2.00	2.00	0.00	0.00	4.00	1	0.00			50000	1028	65.74	65.74	64.29	64.29	63.89	63.89	66.03	66.03	50.00	50.00
Albania	ALB			NAT_TOTAL	20201216	1.00	1	2.00	1	2.00	1	4.00	1	0.00		2.00	1	2.00	1	1.00	1.00	1	1.00	0.00	0.00	2.00	1	2.00	2.00	0.00	0.00	4.00	1	0.00			50637	1040	65.74	65.74	64.29	64.29	63.89	63.89	66.03	66.03	50.00	50.00
Albania	ALB			NAT_TOTAL	20201217	1.00	1	2.00	1	2.00	1	4.00	1	0.00		2.00	1	2.00	1	1.00	1.00	1	1.00	0.00	0.00	2.00	1	2.00	2.00	0.00	0.00	4.00	1	0.00			51424	1055	65.74	65.74	64.29	64.29	63.89	63.89	66.03	66.03	50.00	50.00
Albania	ALB			NAT_TOTAL	20201218	1.00	1	2.00	1	2.00	1	4.00	1	0.00		2.00	1	2.00	1	1.00	1.00	1	1.00	0.00	0.00	2.00	1	2.00	2.00	0.00	0.00	4.00	1	0.00			52004	1066	65.74	65.74	64.29	64.29	63.89	63.89	66.03	66.03	50.00	50.00
Albania	ALB			NAT_TOTAL	20201219	1.00	1	2.00	1	2.00	1	4.00	1	0.00		2.00	1	2.00	1	1.00	1.00	1	1.00	0.00	0.00	2.00	1	2.00	2.00	0.00	0.00	4.00	1	0.00			52542	1074	65.74	65.74	64.29	64.29	63.89	63.89	66.03	66.03	50.00	50.00
Albania	ALB			NAT_TOTAL	20201220	1.00	1	2.00	1	2.00	1	4.00	1	0.00		2.00	1	0.00		1.00	1.00	1	1.00	0.00	0.00	2.00	1	2.00	2.00	0.00	0.00	4.00	1	0.00			53003	1088	54.63	54.63	60.71	60.71	57.22	57.22	58.33	58.33	50.00	50.00
Albania	ALB			NAT_TOTAL	20201221	1.00	1	2.00	1	2.00	1	4.00	1	0.00		2.00	1	0.00		3.00	1.00	1	1.00	0.00	0.00	2.00	1	2.00	2.00	0.00	0.00	4.00	1	0.00			53425	1098	60.19	60.19	67.86	67.86	60.56	60.56	62.18	62.18	50.00	50.00
Albania	ALB			NAT_TOTAL	20201222	1.00	1	2.00	1	2.00	1	4.00	1	0.00		2.00	1	0.00		3.00	1.00	1	1.00	0.00	0.00	2.00	1	2.00	2.00	0.00	0.00	4.00	1	0.00			53814	1111	60.19	60.19	67.86	67.86	60.56	60.56	62.18	62.18	50.00	50.00
Albania	ALB			NAT_TOTAL	20201223	1.00	1	2.00	1	2.00	1	4.00	1	0.00		2.00	1	0.00		3.00	1.00	1	1.00	0.00	0.00	2.00	1	2.00	2.00	0.00	0.00	4.00	1	0.00			54317	1117	60.19	60.19	67.86	67.86	60.56	60.56	62.18	62.18	50.00	50.00
Albania	ALB			NAT_TOTAL	20201224	1.00	1	1.00	1	2.00	1	4.00	1	0.00		2.00	1	0.00		3.00	1.00	1	1.00	0.00	0.00	2.00	1	2.00	2.00	0.00	0.00	4.00	1	0.00			54827	1125	56.48	56.48	64.29	64.29	58.33	58.33	59.62	59.62	50.00	50.00
Albania	ALB			NAT_TOTAL	20201225	1.00	1	1.00	1	2.00	1	4.00	1	0.00		2.00	1	0.00		3.00	1.00	1	1.00	0.00	0.00	2.00	1	2.00	2.00	0.00	0.00	4.00	1	0.00			55380	1134	56.48	56.48	64.29	64.29	58.33	58.33	59.62	59.62	50.00	50.00
Albania	ALB			NAT_TOTAL	20201226	1.00	1	1.00	1	2.00	1	4.00	1	0.00		2.00	1	0.00		3.00	1.00	1	1.00	0.00	0.00	2.00	1	2.00	2.00	0.00	0.00	4.00	1	0.00			55755	1143	56.48	56.48	64.29	64.29	58.33	58.33	59.62	59.62	50.00	50.00
Albania	ALB			NAT_TOTAL	20201227	1.00	1	1.00	1	2.00	1	4.00	1	0.00		2.00	1	0.00		3.00	1.00	1	1.00	0.00	0.00	2.00	1	2.00	2.00	0.00	0.00	4.00	1	0.00			56254	1153	56.48	56.48	64.29	64.29	58.33	58.33	59.62	59.62	50.00	50.00
Albania	ALB			NAT_TOTAL	20201228	1.00	1	1.00	1	2.00	1	4.00	1	0.00		2.00	1	0.00		3.00	1.00	1	1.00	0.00	0.00	2.00	1	2.00	2.00	0.00	0.00	4.00	1	0.00			56572	1164	56.48	56.48	64.29	64.29	58.33	58.33	59.62	59.62	50.00	50.00
Albania	ALB			NAT_TOTAL	20201229	1.00	1	1.00	1	2.00	1	4.00	1	0.00		2.00	1	0.00		3.00	1.00	1	1.00	0.00	0.00	2.00	1	2.00	2.00	0.00	0.00	4.00	1	0.00			57146	1170	56.48	56.48	64.29	64.29	58.33	58.33	59.62	59.62	50.00	50.00
Albania	ALB			NAT_TOTAL	20201230	1.00	1	1.00	1	2.00	1	4.00	1	0.00		2.00	1	0.00		3.00	1.00	1	1.00	0.00	0.00	2.00	1	2.00	2.00	0.00	0.00	4.00	1	0.00			57727	1174	56.48	56.48	64.29	64.29	58.33	58.33	59.62	59.62	50.00	50.00
Albania	ALB			NAT_TOTAL	20201231	1.00	1	1.00	1	2.00	1	4.00	1	0.00		2.00	1	0.00		3.00	1.00	1	1.00	0.00	0.00	2.00	1	2.00	2.00	0.00	0.00	4.00	1	0.00			58316	1181	56.48	56.48	64.29	64.29	58.33	58.33	59.62	59.62	50.00	50.00
Albania	ALB			NAT_TOTAL	20210101	1.00	1	1.00	1	2.00	1	4.00	1	0.00		2.00	1	0.00		3.00	1.00	1	1.00	0.00	0.00	2.00	1	2.00	2.00	0.00	0.00	4.00	1	0.00			58316	1181	56.48	56.48	64.29	64.29	58.33	58.33	59.62	59.62	50.00	50.00
Albania	ALB			NAT_TOTAL	20210102	1.00	1	1.00	1	2.00	1	4.00	1	0.00		2.00	1	0.00		3.00	1.00	1	1.00	0.00	0.00	2.00	1	2.00	2.00	0.00	0.00	4.00	1	0.00			58991	1190	56.48	56.48	64.29	64.29	58.33	58.33	59.62	59.62	50.00	50.00
Albania	ALB			NAT_TOTAL	20210103	1.00	1	1.00	1	2.00	1	4.00	1	0.00		2.00	1	0.00		3.00	1.00	1	1.00	0.00	0.00	2.00	1	2.00	2.00	0.00	0.00	4.00	1	0.00			59438	1193	56.48	56.48	64.29	64.29	58.33	58.33	59.62	59.62	50.00	50.00
Albania	ALB			NAT_TOTAL	20210104	1.00	1	1.00	1	2.00	1	4.00	1	0.00		2.00	1	0.00		3.00	1.00	1	1.00	0.00	0.00	2.00	1	2.00	2.00	0.00	0.00	4.00	1	0.00			59623	1199	56.48	56.48	64.29	64.29	58.33	58.33	59.62	59.62	50.00	50.00
Albania	ALB			NAT_TOTAL	20210105	1.00	1	1.00	1	2.00	1	4.00	1	0.00		2.00	1	0.00		3.00	1.00	1	1.00	0.00	0.00	2.00	1	2.00	2.00	0.00	0.00	4.00	1	0.00			60283	1210	56.48	56.48	64.29	64.29	58.33	58.33	59.62	59.62	50.00	50.00
Albania	ALB			NAT_TOTAL	20210106	1.00	1	1.00	1	2.00	1	4.00	1	0.00		2.00	1	0.00		3.00	1.00	1	1.00	0.00	0.00	2.00	1	2.00	2.00	0.00	0.00	4.00	1	0.00			61008	1217	56.48	56.48	64.29	64.29	58.33	58.33	59.62	59.62	50.00	50.00
Albania	ALB			NAT_TOTAL	20210107	1.00	1	1.00	1	2.00	1	4.00	1	0.00		2.00	1	0.00		3.00	1.00	1	1.00	0.00	0.00	2.00	1	2.00	2.00	0.00	0.00	4.00	1	0.00			61705	1223	56.48	56.48	64.29	64.29	58.33	58.33	59.62	59.62	50.00	50.00
Albania	ALB			NAT_TOTAL	20210108	1.00	1	1.00	1	2.00	1	4.00	1	0.00		2.00	1	0.00		3.00	1.00	1	1.00	0.00	0.00	2.00	1	2.00	2.00	0.00	0.00	4.00	1	0.00			62378	1230	56.48	56.48	64.29	64.29	58.33	58.33	59.62	59.62	50.00	50.00
Albania	ALB			NAT_TOTAL	20210109	1.00	1	1.00	1	2.00	1	4.00	1	0.00		2.00	1	0.00		3.00	1.00	1	1.00	0.00	0.00	2.00	1	2.00	2.00	0.00	0.00	4.00	1	0.00			63033	1233	56.48	56.48	64.29	64.29	58.33	58.33	59.62	59.62	50.00	50.00
Albania	ALB			NAT_TOTAL	20210110	1.00	1	1.00	1	2.00	1	4.00	1	0.00		2.00	1	0.00		3.00	1.00	1	1.00	0.00	0.00	2.00	1	2.00	2.00	0.00	0.00	4.00	1	0.00			63595	1241	56.48	56.48	64.29	64.29	58.33	58.33	59.62	59.62	50.00	50.00
Albania	ALB			NAT_TOTAL	20210111	2.00	1	1.00	1	2.00	1	4.00	1	0.00		2.00	1	0.00		3.00	1.00	1	1.00	0.00	0.00	2.00	1	2.00	2.00	0.00	0.00	4.00	1	1.00	1		63971	1247	60.19	60.19	67.86	67.86	61.89	61.89	63.72	63.72	50.00	50.00
Albania	ALB			NAT_TOTAL	20210112	2.00	1	1.00	1	2.00	1	4.00	1	0.00		2.00	1	0.00		3.00	1.00	1	1.00	0.00	0.00	2.00	1	2.00	2.00	0.00	0.00	4.00	1	1.00	1		64627	1252	60.19	60.19	67.86	67.86	61.89	61.89	63.72	63.72	50.00	50.00
Albania	ALB			NAT_TOTAL	20210113	2.00	1	1.00	1	2.00	1	4.00	1	0.00		2.00	1	0.00		3.00	1.00	1	1.00	0.00	0.00	2.00	1	2.00	2.00	0.00	0.00	4.00	1	1.00	1		65334	1256	60.19	60.19	67.86	67.86	61.89	61.89	63.72	63.72	50.00	50.00
Albania	ALB			NAT_TOTAL	20210114	2.00	1	1.00	1	2.00	1	4.00	1	0.00		2.00	1	0.00		3.00	1.00	1	1.00	0.00	0.00	2.00	1	2.00	2.00	0.00	0.00	4.00	1	1.00	1		65994	1261	60.19	60.19	67.86	67.86	61.89	61.89	63.72	63.72	50.00	50.00
Albania	ALB			NAT_TOTAL	20210115	2.00	1	1.00	1	2.00	1	4.00	1	0.00		2.00	1	0.00		3.00	1.00	1	1.00	0.00	0.00	2.00	1	2.00	2.00	0.00	0.00	4.00	1	1.00	1		66635	1265	60.19	60.19	67.86	67.86	61.89	61.89	63.72	63.72	50.00	50.00
Albania	ALB			NAT_TOTAL	20210116	2.00	1	1.00	1	2.00	1	4.00	1	0.00		2.00	1	0.00		3.00	1.00	1	1.00	0.00	0.00	2.00	1	2.00	2.00	0.00	0.00	4.00	1	1.00	1		67216	1270	60.19	60.19	67.86	67.86	61.89	61.89	63.72	63.72	50.00	50.00
Albania	ALB			NAT_TOTAL	20210117	2.00	1	1.00	1	2.00	1	4.00	1	0.00		2.00	1	0.00		3.00	1.00	1	1.00	0.00	0.00	2.00	1	2.00	2.00	0.00	0.00	4.00	1	1.00	1		67690	1277	60.19	60.19	67.86	67.86	61.89	61.89	63.72	63.72	50.00	50.00
Albania	ALB			NAT_TOTAL	20210118	2.00	1	1.00	1	2.00	1	4.00	1	0.00		2.00	1	0.00		3.00	1.00	1	1.00	0.00	0.00	2.00	1	2.00	2.00	0.00	0.00	4.00	1	1.00	1		67982	1281	60.19	60.19	67.86	67.86	61.89	61.89	63.72	63.72	50.00	50.00
Albania	ALB			NAT_TOTAL	20210119	2.00	1	1.00	1	2.00	1	4.00	1	0.00		2.00	1	0.00		3.00	1.00	1	2.00	0.00	0.00	2.00	1	2.00	1.00	0.00	0.00	4.00	1	1.00	1		68568	1287	60.19	60.19	67.86	67.86	61.89	61.89	59.87	59.87	75.00	75.00
Albania	ALB			NAT_TOTAL	20210120	2.00	1	1.00	1	2.00	1	4.00	1	0.00		2.00	1	0.00		3.00	1.00	1	2.00	0.00	0.00	2.00	1	2.00	1.00	0.00	0.00	4.00	1	1.00	1		69238	1291	60.19	60.19	67.86	67.86	61.89	61.89	59.87	59.87	75.00	75.00
Albania	ALB			NAT_TOTAL	20210121	2.00	1	1.00	1	2.00	1	4.00	1	0.00		2.00	1	0.00		3.00	1.00	1	2.00	0.00	0.00	2.00	1	2.00	1.00	0.00	0.00	4.00	1	1.00	1		69916	1296	60.19	60.19	67.86	67.86	61.89	61.89	59.87	59.87	75.00	75.00
Albania	ALB			NAT_TOTAL	20210122	2.00	1	1.00	1	2.00	1	4.00	1	0.00		2.00	1	0.00		3.00	1.00	1	2.00	0.00	0.00	2.00	1	2.00	1.00	0.00	0.00	4.00	1	1.00	1		70655	1303	60.19	60.19	67.86	67.86	61.89	61.89	59.87	59.87	75.00	75.00
Albania	ALB			NAT_TOTAL	20210123	2.00	1	1.00	1	2.00	1	4.00	1	0.00		2.00	1	0.00		3.00	1.00	1	2.00	0.00	0.00	2.00	1	2.00	1.00	0.00	0.00	4.00	1	1.00	1		71441	1310	60.19	60.19	67.86	67.86	61.89	61.89	59.87	59.87	75.00	75.00
Albania	ALB			NAT_TOTAL	20210124	2.00	1	1.00	1	2.00	1	4.00	1	0.00		2.00	1	0.00		3.00	1.00	1	2.00	0.00	0.00	2.00	1	2.00	1.00	0.00	0.00	4.00	1	1.00	1		72274	1315	60.19	60.19	67.86	67.86	61.89	61.89	59.87	59.87	75.00	75.00
Albania	ALB			NAT_TOTAL	20210125	2.00	1	1.00	1	2.00	1	4.00	1	0.00		2.00	1	0.00		3.00	1.00	1	2.00	0.00	0.00	2.00	1	2.00	1.00	0.00	2900000.00	4.00	1	1.00	1		72812	1324	60.19	60.19	67.86	67.86	61.89	61.89	59.87	59.87	75.00	75.00
Albania	ALB			NAT_TOTAL	20210126	2.00	1	1.00	1	2.00	1	4.00	1	0.00		2.00	1	0.00		3.00	1.00	1	2.00	0.00	0.00	2.00	1	2.00	1.00	0.00	0.00	4.00	1	1.00	1		73691	1332	60.19	60.19	67.86	67.86	61.89	61.89	59.87	59.87	75.00	75.00
Albania	ALB			NAT_TOTAL	20210127	2.00	1	1.00	1	2.00	1	4.00	1	0.00		2.00	1	0.00		3.00	1.00	1	2.00	0.00	0.00	2.00	1	2.00	1.00	0.00	0.00	4.00	1	1.00	1		74567	1339	60.19	60.19	67.86	67.86	61.89	61.89	59.87	59.87	75.00	75.00
Albania	ALB			NAT_TOTAL	20210128	2.00	1	1.00	1	2.00	1	4.00	1	0.00		2.00	1	0.00		3.00	1.00	1	2.00	0.00	0.00	2.00	1	2.00	1.00	0.00	4000000.00	4.00	1	1.00	1		75454	1350	60.19	60.19	67.86	67.86	61.89	61.89	59.87	59.87	75.00	75.00
Albania	ALB			NAT_TOTAL	20210129	2.00	1	1.00	1	2.00	1	4.00	1	0.00		2.00	1	0.00		3.00	1.00	1	2.00	0.00	0.00	2.00	1	2.00	1.00	0.00		4.00	1	1.00	1		76350	1358	60.19	60.19	67.86	67.86	61.89	61.89	59.87	59.87	75.00	75.00
Albania	ALB			NAT_TOTAL	20210130	2.00	1	1.00	1	2.00	1	4.00	1	0.00		2.00	1	0.00		3.00	1.00	1	2.00	0.00	0.00	2.00	1	2.00	1.00	0.00		4.00	1	1.00	1		77251	1369	60.19	60.19	67.86	67.86	61.89	61.89	59.87	59.87	75.00	75.00
Albania	ALB			NAT_TOTAL	20210131																																78127	1380		60.19		67.86		61.89		59.87		75.00
Albania	ALB			NAT_TOTAL	20210201																																			60.19		67.86		61.89		59.87		75.00
Andorra	AND			NAT_TOTAL	20200101	0.00		0.00		0.00		0.00		0.00		0.00		0.00		0.00	0.00		0.00	0.00	0.00	0.00		0.00	0.00	0.00	0.00	0.00		0.00					0.00	0.00	0.00	0.00	0.00	0.00	0.00	0.00	0.00	0.00
Andorra	AND			NAT_TOTAL	20200102	0.00		0.00		0.00		0.00		0.00		0.00		0.00		0.00	0.00		0.00	0.00	0.00	0.00		0.00	0.00	0.00	0.00	0.00		0.00					0.00	0.00	0.00	0.00	0.00	0.00	0.00	0.00	0.00	0.00
Andorra	AND			NAT_TOTAL	20200103	0.00		0.00		0.00		0.00		0.00		0.00		0.00		0.00	0.00		0.00	0.00	0.00	0.00		0.00	0.00	0.00	0.00	0.00		0.00					0.00	0.00	0.00	0.00	0.00	0.00	0.00	0.00	0.00	0.00
Andorra	AND			NAT_TOTAL	20200104	0.00		0.00		0.00		0.00		0.00		0.00		0.00		0.00	0.00		0.00	0.00	0.00	0.00		0.00	0.00	0.00	0.00	0.00		0.00					0.00	0.00	0.00	0.00	0.00	0.00	0.00	0.00	0.00	0.00
Andorra	AND			NAT_TOTAL	20200105	0.00		0.00		0.00		0.00		0.00		0.00		0.00		0.00	0.00		0.00	0.00	0.00	0.00		0.00	0.00	0.00	0.00	0.00		0.00					0.00	0.00	0.00	0.00	0.00	0.00	0.00	0.00	0.00	0.00
Andorra	AND			NAT_TOTAL	20200106	0.00		0.00		0.00		0.00		0.00		0.00		0.00		0.00	0.00		0.00	0.00	0.00	0.00		0.00	0.00	0.00	0.00	0.00		0.00					0.00	0.00	0.00	0.00	0.00	0.00	0.00	0.00	0.00	0.00
Andorra	AND			NAT_TOTAL	20200107	0.00		0.00		0.00		0.00		0.00		0.00		0.00		0.00	0.00		0.00	0.00	0.00	0.00		0.00	0.00	0.00	0.00	0.00		0.00					0.00	0.00	0.00	0.00	0.00	0.00	0.00	0.00	0.00	0.00
Andorra	AND			NAT_TOTAL	20200108	0.00		0.00		0.00		0.00		0.00		0.00		0.00		0.00	0.00		0.00	0.00	0.00	0.00		0.00	0.00	0.00	0.00	0.00		0.00					0.00	0.00	0.00	0.00	0.00	0.00	0.00	0.00	0.00	0.00
Andorra	AND			NAT_TOTAL	20200109	0.00		0.00		0.00		0.00		0.00		0.00		0.00		0.00	0.00		0.00	0.00	0.00	0.00		0.00	0.00	0.00	0.00	0.00		0.00					0.00	0.00	0.00	0.00	0.00	0.00	0.00	0.00	0.00	0.00
Andorra	AND			NAT_TOTAL	20200110	0.00		0.00		0.00		0.00		0.00		0.00		0.00		0.00	0.00		0.00	0.00	0.00	0.00		0.00	0.00	0.00	0.00	0.00		0.00					0.00	0.00	0.00	0.00	0.00	0.00	0.00	0.00	0.00	0.00
Andorra	AND			NAT_TOTAL	20200111	0.00		0.00		0.00		0.00		0.00		0.00		0.00		0.00	0.00		0.00	0.00	0.00	0.00		0.00	0.00	0.00	0.00	0.00		0.00					0.00	0.00	0.00	0.00	0.00	0.00	0.00	0.00	0.00	0.00
Andorra	AND			NAT_TOTAL	20200112	0.00		0.00		0.00		0.00		0.00		0.00		0.00		0.00	0.00		0.00	0.00	0.00	0.00		0.00	0.00	0.00	0.00	0.00		0.00					0.00	0.00	0.00	0.00	0.00	0.00	0.00	0.00	0.00	0.00
Andorra	AND			NAT_TOTAL	20200113	0.00		0.00		0.00		0.00		0.00		0.00		0.00		0.00	0.00		0.00	0.00	0.00	0.00		0.00	0.00	0.00	0.00	0.00		0.00					0.00	0.00	0.00	0.00	0.00	0.00	0.00	0.00	0.00	0.00
Andorra	AND			NAT_TOTAL	20200114	0.00		0.00		0.00		0.00		0.00		0.00		0.00		0.00	0.00		0.00	0.00	0.00	0.00		0.00	0.00	0.00	0.00	0.00		0.00					0.00	0.00	0.00	0.00	0.00	0.00	0.00	0.00	0.00	0.00
Andorra	AND			NAT_TOTAL	20200115	0.00		0.00		0.00		0.00		0.00		0.00		0.00		0.00	0.00		0.00	0.00	0.00	0.00		0.00	0.00	0.00	0.00	0.00		0.00					0.00	0.00	0.00	0.00	0.00	0.00	0.00	0.00	0.00	0.00
Andorra	AND			NAT_TOTAL	20200116	0.00		0.00		0.00		0.00		0.00		0.00		0.00		0.00	0.00		0.00	0.00	0.00	0.00		0.00	0.00	0.00	0.00	0.00		0.00					0.00	0.00	0.00	0.00	0.00	0.00	0.00	0.00	0.00	0.00
Andorra	AND			NAT_TOTAL	20200117	0.00		0.00		0.00		0.00		0.00		0.00		0.00		0.00	0.00		0.00	0.00	0.00	0.00		0.00	0.00	0.00	0.00	0.00		0.00					0.00	0.00	0.00	0.00	0.00	0.00	0.00	0.00	0.00	0.00
Andorra	AND			NAT_TOTAL	20200118	0.00		0.00		0.00		0.00		0.00		0.00		0.00		0.00	0.00		0.00	0.00	0.00	0.00		0.00	0.00	0.00	0.00	0.00		0.00					0.00	0.00	0.00	0.00	0.00	0.00	0.00	0.00	0.00	0.00
Andorra	AND			NAT_TOTAL	20200119	0.00		0.00		0.00		0.00		0.00		0.00		0.00		0.00	0.00		0.00	0.00	0.00	0.00		0.00	0.00	0.00	0.00	0.00		0.00					0.00	0.00	0.00	0.00	0.00	0.00	0.00	0.00	0.00	0.00
Andorra	AND			NAT_TOTAL	20200120	0.00		0.00		0.00		0.00		0.00		0.00		0.00		0.00	0.00		0.00	0.00	0.00	0.00		0.00	0.00	0.00	0.00	0.00		0.00					0.00	0.00	0.00	0.00	0.00	0.00	0.00	0.00	0.00	0.00
Andorra	AND			NAT_TOTAL	20200121	0.00		0.00		0.00		0.00		0.00		0.00		0.00		0.00	0.00		0.00	0.00	0.00	0.00		0.00	0.00	0.00	0.00	0.00		0.00					0.00	0.00	0.00	0.00	0.00	0.00	0.00	0.00	0.00	0.00
Andorra	AND			NAT_TOTAL	20200122	0.00		0.00		0.00		0.00		0.00		0.00		0.00		0.00	0.00		0.00	0.00	0.00	0.00		0.00	0.00	0.00	0.00	0.00		0.00			0	0	0.00	0.00	0.00	0.00	0.00	0.00	0.00	0.00	0.00	0.00
Andorra	AND			NAT_TOTAL	20200123	0.00		0.00		0.00		0.00		0.00		0.00		0.00		0.00	0.00		0.00	0.00	0.00	0.00		0.00	0.00	0.00	0.00	0.00		0.00			0	0	0.00	0.00	0.00	0.00	0.00	0.00	0.00	0.00	0.00	0.00
Andorra	AND			NAT_TOTAL	20200124	0.00		0.00		0.00		0.00		0.00		0.00		0.00		0.00	0.00		0.00	0.00	0.00	0.00		0.00	0.00	0.00	0.00	0.00		0.00			0	0	0.00	0.00	0.00	0.00	0.00	0.00	0.00	0.00	0.00	0.00
Andorra	AND			NAT_TOTAL	20200125	0.00		0.00		0.00		0.00		0.00		0.00		0.00		0.00	0.00		0.00	0.00	0.00	0.00		0.00	0.00	0.00	0.00	0.00		0.00			0	0	0.00	0.00	0.00	0.00	0.00	0.00	0.00	0.00	0.00	0.00
Andorra	AND			NAT_TOTAL	20200126	0.00		0.00		0.00		0.00		0.00		0.00		0.00		0.00	0.00		0.00	0.00	0.00	0.00		0.00	0.00	0.00	0.00	0.00		0.00			0	0	0.00	0.00	0.00	0.00	0.00	0.00	0.00	0.00	0.00	0.00
Andorra	AND			NAT_TOTAL	20200127	0.00		0.00		0.00		0.00		0.00		0.00		0.00		0.00	0.00		0.00	0.00	0.00	0.00		0.00	0.00	0.00	0.00	0.00		0.00			0	0	0.00	0.00	0.00	0.00	0.00	0.00	0.00	0.00	0.00	0.00
Andorra	AND			NAT_TOTAL	20200128	0.00		0.00		0.00		0.00		0.00		0.00		0.00		0.00	0.00		0.00	0.00	0.00	0.00		0.00	0.00	0.00	0.00	0.00		0.00			0	0	0.00	0.00	0.00	0.00	0.00	0.00	0.00	0.00	0.00	0.00
Andorra	AND			NAT_TOTAL	20200129	0.00		0.00		0.00		0.00		0.00		0.00		0.00		0.00	0.00		0.00	0.00	0.00	0.00		0.00	0.00	0.00	0.00	0.00		0.00			0	0	0.00	0.00	0.00	0.00	0.00	0.00	0.00	0.00	0.00	0.00
Andorra	AND			NAT_TOTAL	20200130	0.00		0.00		0.00		0.00		0.00		0.00		0.00		0.00	0.00		0.00	0.00	0.00	0.00		0.00	0.00	0.00	0.00	0.00		0.00			0	0	0.00	0.00	0.00	0.00	0.00	0.00	0.00	0.00	0.00	0.00
Andorra	AND			NAT_TOTAL	20200131	0.00		0.00		0.00		0.00		0.00		0.00		0.00		0.00	0.00		0.00	0.00	0.00	0.00		0.00	0.00	0.00	0.00	0.00		0.00			0	0	0.00	0.00	0.00	0.00	0.00	0.00	0.00	0.00	0.00	0.00
Andorra	AND			NAT_TOTAL	20200201	0.00		0.00		0.00		0.00		0.00		0.00		0.00		0.00	0.00		0.00	0.00	0.00	0.00		0.00	0.00	0.00	0.00	0.00		0.00			0	0	0.00	0.00	0.00	0.00	0.00	0.00	0.00	0.00	0.00	0.00
Andorra	AND			NAT_TOTAL	20200202	0.00		0.00		0.00		0.00		0.00		0.00		0.00		0.00	0.00		0.00	0.00	0.00	0.00		0.00	0.00	0.00	0.00	0.00		0.00			0	0	0.00	0.00	0.00	0.00	0.00	0.00	0.00	0.00	0.00	0.00
Andorra	AND			NAT_TOTAL	20200203	0.00		0.00		0.00		0.00		0.00		0.00		0.00		0.00	0.00		0.00	0.00	0.00	0.00		0.00	0.00	0.00	0.00	0.00		0.00			0	0	0.00	0.00	0.00	0.00	0.00	0.00	0.00	0.00	0.00	0.00
Andorra	AND			NAT_TOTAL	20200204	0.00		0.00		0.00		0.00		0.00		0.00		0.00		0.00	0.00		0.00	0.00	0.00	0.00		0.00	0.00	0.00	0.00	0.00		0.00			0	0	0.00	0.00	0.00	0.00	0.00	0.00	0.00	0.00	0.00	0.00
Andorra	AND			NAT_TOTAL	20200205	0.00		0.00		0.00		0.00		0.00		0.00		0.00		0.00	0.00		0.00	0.00	0.00	0.00		0.00	0.00	0.00	0.00	0.00		0.00			0	0	0.00	0.00	0.00	0.00	0.00	0.00	0.00	0.00	0.00	0.00
Andorra	AND			NAT_TOTAL	20200206	0.00		0.00		0.00		0.00		0.00		0.00		0.00		0.00	0.00		0.00	0.00	0.00	0.00		0.00	0.00	0.00	0.00	0.00		0.00			0	0	0.00	0.00	0.00	0.00	0.00	0.00	0.00	0.00	0.00	0.00
Andorra	AND			NAT_TOTAL	20200207	0.00		0.00		0.00		0.00		0.00		0.00		0.00		0.00	0.00		0.00	0.00	0.00	0.00		0.00	0.00	0.00	0.00	0.00		0.00			0	0	0.00	0.00	0.00	0.00	0.00	0.00	0.00	0.00	0.00	0.00
Andorra	AND			NAT_TOTAL	20200208	0.00		0.00		0.00		0.00		0.00		0.00		0.00		0.00	0.00		0.00	0.00	0.00	0.00		0.00	0.00	0.00	0.00	0.00		0.00			0	0	0.00	0.00	0.00	0.00	0.00	0.00	0.00	0.00	0.00	0.00
Andorra	AND			NAT_TOTAL	20200209	0.00		0.00		0.00		0.00		0.00		0.00		0.00		0.00	0.00		0.00	0.00	0.00	0.00		0.00	0.00	0.00	0.00	0.00		0.00			0	0	0.00	0.00	0.00	0.00	0.00	0.00	0.00	0.00	0.00	0.00
Andorra	AND			NAT_TOTAL	20200210	0.00		0.00		0.00		0.00		0.00		0.00		0.00		0.00	0.00		0.00	0.00	0.00	0.00		0.00	0.00	0.00	0.00	0.00		0.00			0	0	0.00	0.00	0.00	0.00	0.00	0.00	0.00	0.00	0.00	0.00
Andorra	AND			NAT_TOTAL	20200211	0.00		0.00		0.00		0.00		0.00		0.00		0.00		0.00	0.00		0.00	0.00	0.00	0.00		0.00	0.00	0.00	0.00	0.00		0.00			0	0	0.00	0.00	0.00	0.00	0.00	0.00	0.00	0.00	0.00	0.00
Andorra	AND			NAT_TOTAL	20200212	0.00		0.00		0.00		0.00		0.00		0.00		0.00		0.00	0.00		0.00	0.00	0.00	0.00		0.00	0.00	0.00	0.00	0.00		0.00			0	0	0.00	0.00	0.00	0.00	0.00	0.00	0.00	0.00	0.00	0.00
Andorra	AND			NAT_TOTAL	20200213	0.00		0.00		0.00		0.00		0.00		0.00		0.00		0.00	0.00		0.00	0.00	0.00	0.00		0.00	0.00	0.00	0.00	0.00		0.00			0	0	0.00	0.00	0.00	0.00	0.00	0.00	0.00	0.00	0.00	0.00
Andorra	AND			NAT_TOTAL	20200214	0.00		0.00		0.00		0.00		0.00		0.00		0.00		0.00	0.00		0.00	0.00	0.00	0.00		0.00	0.00	0.00	0.00	0.00		0.00			0	0	0.00	0.00	0.00	0.00	0.00	0.00	0.00	0.00	0.00	0.00
Andorra	AND			NAT_TOTAL	20200215	0.00		0.00		0.00		0.00		0.00		0.00		0.00		0.00	0.00		0.00	0.00	0.00	0.00		0.00	0.00	0.00	0.00	0.00		0.00			0	0	0.00	0.00	0.00	0.00	0.00	0.00	0.00	0.00	0.00	0.00
Andorra	AND			NAT_TOTAL	20200216	0.00		0.00		0.00		0.00		0.00		0.00		0.00		0.00	0.00		0.00	0.00	0.00	0.00		0.00	0.00	0.00	0.00	0.00		0.00			0	0	0.00	0.00	0.00	0.00	0.00	0.00	0.00	0.00	0.00	0.00
Andorra	AND			NAT_TOTAL	20200217	0.00		0.00		0.00		0.00		0.00		0.00		0.00		0.00	0.00		0.00	0.00	0.00	0.00		0.00	0.00	0.00	0.00	0.00		0.00			0	0	0.00	0.00	0.00	0.00	0.00	0.00	0.00	0.00	0.00	0.00
Andorra	AND			NAT_TOTAL	20200218	0.00		0.00		0.00		0.00		0.00		0.00		0.00		0.00	0.00		0.00	0.00	0.00	0.00		0.00	0.00	0.00	0.00	0.00		0.00			0	0	0.00	0.00	0.00	0.00	0.00	0.00	0.00	0.00	0.00	0.00
Andorra	AND			NAT_TOTAL	20200219	0.00		0.00		0.00		0.00		0.00		0.00		0.00		0.00	0.00		0.00	0.00	0.00	0.00		0.00	0.00	0.00	0.00	0.00		0.00			0	0	0.00	0.00	0.00	0.00	0.00	0.00	0.00	0.00	0.00	0.00
Andorra	AND			NAT_TOTAL	20200220	0.00		0.00		0.00		0.00		0.00		0.00		0.00		0.00	0.00		0.00	0.00	0.00	0.00		0.00	0.00	0.00	0.00	0.00		0.00			0	0	0.00	0.00	0.00	0.00	0.00	0.00	0.00	0.00	0.00	0.00
Andorra	AND			NAT_TOTAL	20200221	0.00		0.00		0.00		0.00		0.00		0.00		0.00		0.00	0.00		0.00	0.00	0.00	0.00		0.00	0.00	0.00	0.00	0.00		0.00			0	0	0.00	0.00	0.00	0.00	0.00	0.00	0.00	0.00	0.00	0.00
Andorra	AND			NAT_TOTAL	20200222	0.00		0.00		0.00		0.00		0.00		0.00		0.00		0.00	0.00		0.00	0.00	0.00	0.00		0.00	0.00	0.00	0.00	0.00		0.00			0	0	0.00	0.00	0.00	0.00	0.00	0.00	0.00	0.00	0.00	0.00
Andorra	AND			NAT_TOTAL	20200223	0.00		0.00		0.00		0.00		0.00		0.00		0.00		0.00	0.00		0.00	0.00	0.00	0.00		0.00	0.00	0.00	0.00	0.00		0.00			0	0	0.00	0.00	0.00	0.00	0.00	0.00	0.00	0.00	0.00	0.00
Andorra	AND			NAT_TOTAL	20200224	0.00		0.00		0.00		0.00		0.00		0.00		0.00		0.00	0.00		0.00	0.00	0.00	0.00		0.00	0.00	0.00	0.00	0.00		0.00			0	0	0.00	0.00	0.00	0.00	0.00	0.00	0.00	0.00	0.00	0.00
Andorra	AND			NAT_TOTAL	20200225	0.00		0.00		0.00		0.00		0.00		0.00		0.00		0.00	0.00		0.00	0.00	0.00	0.00		0.00	0.00	0.00	0.00	0.00		0.00			0	0	0.00	0.00	0.00	0.00	0.00	0.00	0.00	0.00	0.00	0.00
Andorra	AND			NAT_TOTAL	20200226	0.00		0.00		0.00		0.00		0.00		0.00		0.00		0.00	0.00		0.00	0.00	0.00	0.00		0.00	0.00	0.00	0.00	0.00		0.00			0	0	0.00	0.00	0.00	0.00	0.00	0.00	0.00	0.00	0.00	0.00
Andorra	AND			NAT_TOTAL	20200227	0.00		0.00		0.00		0.00		0.00		0.00		0.00		0.00	0.00		0.00	141399000.00	0.00	0.00		0.00	0.00	0.00	0.00	0.00		0.00			0	0	0.00	0.00	0.00	0.00	0.00	0.00	0.00	0.00	0.00	0.00
Andorra	AND			NAT_TOTAL	20200228	0.00		0.00		0.00		0.00		0.00		0.00		0.00		0.00	0.00		0.00	0.00	0.00	0.00		0.00	0.00	0.00	0.00	0.00		0.00			0	0	0.00	0.00	0.00	0.00	0.00	0.00	0.00	0.00	0.00	0.00
Andorra	AND			NAT_TOTAL	20200229	0.00		0.00		0.00		0.00		0.00		0.00		0.00		0.00	0.00		0.00	0.00	0.00	0.00		0.00	0.00	0.00	0.00	0.00		0.00			0	0	0.00	0.00	0.00	0.00	0.00	0.00	0.00	0.00	0.00	0.00
Andorra	AND			NAT_TOTAL	20200301	0.00		0.00		0.00		0.00		0.00		0.00		0.00		0.00	0.00		0.00	0.00	0.00	0.00		0.00	0.00	0.00	0.00	0.00		0.00			0	0	0.00	0.00	0.00	0.00	0.00	0.00	0.00	0.00	0.00	0.00
Andorra	AND			NAT_TOTAL	20200302	0.00		0.00		0.00		0.00		0.00		0.00		0.00		0.00	0.00		0.00	0.00	0.00	0.00		1.00	0.00	0.00	0.00	0.00		0.00			1	0	0.00	0.00	0.00	0.00	2.22	2.22	2.56	2.56	0.00	0.00
Andorra	AND			NAT_TOTAL	20200303	0.00		0.00		0.00		0.00		0.00		0.00		0.00		0.00	0.00		0.00	0.00	0.00	0.00		1.00	0.00	0.00	0.00	0.00		0.00			1	0	0.00	0.00	0.00	0.00	2.22	2.22	2.56	2.56	0.00	0.00
Andorra	AND			NAT_TOTAL	20200304	0.00		0.00		0.00		0.00		0.00		0.00		0.00		0.00	0.00		0.00	0.00	0.00	0.00		1.00	0.00	0.00	0.00	0.00		0.00			1	0	0.00	0.00	0.00	0.00	2.22	2.22	2.56	2.56	0.00	0.00
Andorra	AND			NAT_TOTAL	20200305	0.00		0.00		0.00		0.00		0.00		0.00		0.00		0.00	0.00		0.00	0.00	0.00	0.00		1.00	0.00	0.00	0.00	0.00		0.00			1	0	0.00	0.00	0.00	0.00	2.22	2.22	2.56	2.56	0.00	0.00
Andorra	AND			NAT_TOTAL	20200306	0.00		0.00		0.00		0.00		0.00		0.00		0.00		0.00	0.00		0.00	0.00	0.00	0.00		1.00	0.00	0.00	0.00	0.00		0.00			1	0	0.00	0.00	0.00	0.00	2.22	2.22	2.56	2.56	0.00	0.00
Andorra	AND			NAT_TOTAL	20200307	0.00		0.00		0.00		0.00		0.00		0.00		0.00		0.00	0.00		0.00	0.00	0.00	0.00		1.00	0.00	0.00	0.00	0.00		0.00			1	0	0.00	0.00	0.00	0.00	2.22	2.22	2.56	2.56	0.00	0.00
Andorra	AND			NAT_TOTAL	20200308	0.00		0.00		0.00		0.00		0.00		0.00		0.00		0.00	0.00		0.00	0.00	0.00	0.00		1.00	0.00	0.00	0.00	0.00		0.00			1	0	0.00	0.00	0.00	0.00	2.22	2.22	2.56	2.56	0.00	0.00
Andorra	AND			NAT_TOTAL	20200309	0.00		0.00		0.00		0.00		0.00		0.00		0.00		0.00	0.00		0.00	0.00	0.00	0.00		1.00	0.00	0.00	0.00	0.00		0.00			1	0	0.00	0.00	0.00	0.00	2.22	2.22	2.56	2.56	0.00	0.00
Andorra	AND			NAT_TOTAL	20200310	0.00		0.00		0.00		0.00		0.00		0.00		0.00		0.00	0.00		0.00	0.00	0.00	0.00		1.00	0.00	0.00	0.00	0.00		0.00			1	0	0.00	0.00	0.00	0.00	2.22	2.22	2.56	2.56	0.00	0.00
Andorra	AND			NAT_TOTAL	20200311	0.00		0.00		0.00		0.00		0.00		0.00		0.00		0.00	0.00		0.00	0.00	0.00	0.00		1.00	0.00	0.00	0.00	2.00	1	0.00			1	0	0.00	0.00	0.00	0.00	5.56	5.56	6.41	6.41	0.00	0.00
Andorra	AND			NAT_TOTAL	20200312	0.00		0.00		0.00		0.00		0.00		0.00		0.00		0.00	0.00		0.00	0.00	0.00	0.00		1.00	0.00	0.00	0.00	2.00	1	0.00			1	0	0.00	0.00	0.00	0.00	5.56	5.56	6.41	6.41	0.00	0.00
Andorra	AND			NAT_TOTAL	20200313	0.00		0.00		1.00	1	0.00		0.00		1.00	1	0.00		0.00	2.00	1	0.00	0.00	0.00	0.00		1.00	0.00	0.00	0.00	2.00	1	0.00			1	0	9.26	9.26	16.67	16.67	17.78	17.78	12.82	12.82	50.00	50.00
Andorra	AND			NAT_TOTAL	20200314	0.00		3.00	1	1.00	1	0.00		0.00		1.00	1	0.00		0.00	2.00	1	0.00	0.00	0.00	0.00		1.00	0.00	0.00	0.00	2.00	1	0.00			1	0	20.37	20.37	30.95	30.95	24.44	24.44	20.51	20.51	50.00	50.00
Andorra	AND			NAT_TOTAL	20200315	0.00		3.00	1	1.00	1	0.00		0.00		1.00	1	0.00		0.00	2.00	1	0.00	0.00	0.00	0.00		1.00	0.00	0.00	0.00	2.00	1	0.00			1	0	20.37	20.37	30.95	30.95	24.44	24.44	20.51	20.51	50.00	50.00
Andorra	AND			NAT_TOTAL	20200316	3.00	1	3.00	1	1.00	1	0.00		0.00		1.00	1	0.00		0.00	2.00	1	0.00	0.00	0.00	0.00		1.00	0.00	0.00	0.00	2.00	1	0.00			2	0	31.48	31.48	45.24	45.24	31.11	31.11	28.21	28.21	50.00	50.00
Andorra	AND			NAT_TOTAL	20200317	3.00	1	3.00	1	1.00	1	0.00		0.00		1.00	1	0.00		0.00	2.00	1	0.00	0.00	0.00	0.00		1.00	0.00	0.00	0.00	2.00	1	0.00			39	0	31.48	31.48	45.24	45.24	31.11	31.11	28.21	28.21	50.00	50.00
Andorra	AND			NAT_TOTAL	20200318	3.00	1	3.00	1	1.00	1	0.00		0.00		1.00	1	0.00		0.00	2.00	1	0.00	0.00	0.00	0.00		1.00	0.00	0.00	0.00	2.00	1	0.00			39	0	31.48	31.48	45.24	45.24	31.11	31.11	28.21	28.21	50.00	50.00
Andorra	AND			NAT_TOTAL	20200319	3.00	1	3.00	1	1.00	1	0.00		0.00		1.00	1	0.00		0.00	2.00	1	0.00	0.00	0.00	0.00		1.00	0.00	0.00	0.00	2.00	1	0.00			53	0	31.48	31.48	45.24	45.24	31.11	31.11	28.21	28.21	50.00	50.00
Andorra	AND			NAT_TOTAL	20200320	3.00	1	3.00	1	1.00	1	0.00		0.00		1.00	1	0.00		0.00	2.00	1	0.00	0.00	0.00	0.00		1.00	0.00	0.00	0.00	2.00	1	0.00			75	0	31.48	31.48	45.24	45.24	31.11	31.11	28.21	28.21	50.00	50.00
Andorra	AND			NAT_TOTAL	20200321	3.00	1	3.00	1	1.00	1	0.00		0.00		1.00	1	0.00		0.00	2.00	1	0.00	0.00	0.00	0.00		1.00	0.00	0.00	0.00	2.00	1	0.00			88	0	31.48	31.48	45.24	45.24	31.11	31.11	28.21	28.21	50.00	50.00
Andorra	AND			NAT_TOTAL	20200322	3.00	1	3.00	1	1.00	1	0.00		0.00		1.00	1	0.00		0.00	2.00	1	0.00	0.00	0.00	0.00		1.00	0.00	0.00	0.00	2.00	1	0.00			113	1	31.48	31.48	45.24	45.24	31.11	31.11	28.21	28.21	50.00	50.00
Andorra	AND			NAT_TOTAL	20200323	3.00	1	3.00	1	1.00	1	0.00		0.00		1.00	1	0.00		0.00	2.00	1	0.00	0.00	0.00	0.00		1.00	0.00	0.00	0.00	2.00	1	0.00			133	1	31.48	31.48	45.24	45.24	31.11	31.11	28.21	28.21	50.00	50.00
Andorra	AND			NAT_TOTAL	20200324	3.00	1	3.00	1	1.00	1	0.00		0.00		1.00	1	0.00		0.00	2.00	1	0.00	0.00	0.00	0.00		1.00	0.00	0.00	0.00	2.00	1	0.00			164	1	31.48	31.48	45.24	45.24	31.11	31.11	28.21	28.21	50.00	50.00
Andorra	AND			NAT_TOTAL	20200325	3.00	1	3.00	1	1.00	1	0.00		1.00	1	1.00	1	0.00		0.00	2.00	1	0.00	0.00	0.00	2.00	1	1.00	0.00	0.00	0.00	2.00	1	0.00			188	1	48.15	48.15	69.05	69.05	41.11	41.11	39.74	39.74	50.00	50.00
Andorra	AND			NAT_TOTAL	20200326	3.00	1	3.00	1	1.00	1	0.00		1.00	1	1.00	1	0.00		0.00	2.00	1	0.00	0.00	0.00	2.00	1	1.00	0.00	0.00	0.00	2.00	1	0.00			224	3	48.15	48.15	69.05	69.05	41.11	41.11	39.74	39.74	50.00	50.00
Andorra	AND			NAT_TOTAL	20200327	3.00	1	3.00	1	1.00	1	0.00		1.00	1	1.00	1	0.00		0.00	2.00	1	0.00	0.00	0.00	2.00	1	1.00	1.00	0.00	0.00	2.00	1	0.00			267	3	48.15	48.15	69.05	69.05	44.44	44.44	43.59	43.59	50.00	50.00
Andorra	AND			NAT_TOTAL	20200328	3.00	1	3.00	1	1.00	1	0.00		1.00	1	1.00	1	0.00		0.00	2.00	1	0.00	0.00	0.00	2.00	1	1.00	1.00	0.00	0.00	2.00	1	0.00			308	3	48.15	48.15	69.05	69.05	44.44	44.44	43.59	43.59	50.00	50.00
Andorra	AND			NAT_TOTAL	20200329	3.00	1	3.00	1	1.00	1	0.00		1.00	1	1.00	1	0.00		0.00	2.00	1	0.00	0.00	0.00	2.00	1	1.00	1.00	0.00	0.00	2.00	1	0.00			334	6	48.15	48.15	69.05	69.05	44.44	44.44	43.59	43.59	50.00	50.00
Andorra	AND			NAT_TOTAL	20200330	3.00	1	3.00	1	1.00	1	0.00		1.00	1	1.00	1	0.00		0.00	2.00	1	0.00	0.00	0.00	2.00	1	1.00	1.00	2509518.50	0.00	2.00	1	0.00			370	8	48.15	48.15	69.05	69.05	44.44	44.44	43.59	43.59	50.00	50.00
Andorra	AND			NAT_TOTAL	20200331	3.00	1	3.00	1	1.00	1	0.00		1.00	1	1.00	1	0.00		0.00	2.00	1	0.00	0.00	0.00	2.00	1	1.00	1.00	0.00	0.00	2.00	1	0.00			376	12	48.15	48.15	69.05	69.05	44.44	44.44	43.59	43.59	50.00	50.00
Andorra	AND			NAT_TOTAL	20200401	3.00	1	3.00	1	1.00	1	0.00		1.00	1	1.00	1	0.00		0.00	2.00	1	0.00	0.00	0.00	2.00	1	1.00	1.00	0.00	0.00	2.00	1	0.00			390	14	48.15	48.15	69.05	69.05	44.44	44.44	43.59	43.59	50.00	50.00
Andorra	AND			NAT_TOTAL	20200402	3.00	1	3.00	1	1.00	1	0.00		1.00	1	1.00	1	0.00		0.00	2.00	1	0.00	0.00	0.00	2.00	1	1.00	1.00	0.00	0.00	2.00	1	0.00			428	15	48.15	48.15	69.05	69.05	44.44	44.44	43.59	43.59	50.00	50.00
Andorra	AND			NAT_TOTAL	20200403	3.00	1	3.00	1	1.00	1	0.00		1.00	1	1.00	1	0.00		0.00	2.00	1	0.00	0.00	0.00	2.00	1	1.00	1.00	0.00	0.00	2.00	1	0.00			439	16	48.15	48.15	69.05	69.05	44.44	44.44	43.59	43.59	50.00	50.00
Andorra	AND			NAT_TOTAL	20200404	3.00	1	3.00	1	1.00	1	0.00		1.00	1	1.00	1	0.00		0.00	2.00	1	0.00	0.00	0.00	2.00	1	1.00	1.00	0.00	0.00	2.00	1	0.00			466	17	48.15	48.15	69.05	69.05	44.44	44.44	43.59	43.59	50.00	50.00
Andorra	AND			NAT_TOTAL	20200405	3.00	1	3.00	1	1.00	1	0.00		1.00	1	1.00	1	0.00		0.00	2.00	1	0.00	0.00	0.00	2.00	1	1.00	1.00	0.00	0.00	2.00	1	0.00			501	18	48.15	48.15	69.05	69.05	44.44	44.44	43.59	43.59	50.00	50.00
Andorra	AND			NAT_TOTAL	20200406	3.00	1	3.00	1	1.00	1	0.00		1.00	1	1.00	1	0.00		0.00	2.00	1	0.00	0.00	0.00	2.00	1	1.00	1.00	0.00	0.00	2.00	1	0.00			525	21	48.15	48.15	69.05	69.05	44.44	44.44	43.59	43.59	50.00	50.00
Andorra	AND			NAT_TOTAL	20200407	3.00	1	3.00	1	1.00	1	0.00		1.00	1	1.00	1	0.00		0.00	2.00	1	0.00	0.00	0.00	2.00	1	1.00	1.00	0.00	0.00	2.00	1	0.00			545	22	48.15	48.15	69.05	69.05	44.44	44.44	43.59	43.59	50.00	50.00
Andorra	AND			NAT_TOTAL	20200408	3.00	1	3.00	1	1.00	1	0.00		1.00	1	1.00	1	0.00		3.00	2.00	1	0.00	0.00	0.00	2.00	1	1.00	1.00	0.00	0.00	2.00	1	0.00			564	23	56.48	56.48	79.76	79.76	49.44	49.44	49.36	49.36	50.00	50.00
Andorra	AND			NAT_TOTAL	20200409	3.00	1	3.00	1	1.00	1	0.00		1.00	1	1.00	1	0.00		3.00	2.00	1	0.00	0.00	0.00	2.00	1	1.00	1.00	0.00	0.00	2.00	1	0.00			583	25	56.48	56.48	79.76	79.76	49.44	49.44	49.36	49.36	50.00	50.00
Andorra	AND			NAT_TOTAL	20200410	3.00	1	3.00	1	1.00	1	0.00		1.00	1	1.00	1	0.00		3.00	2.00	1	0.00	0.00	0.00	2.00	1	1.00	1.00	0.00	0.00	2.00	1	0.00			601	26	56.48	56.48	79.76	79.76	49.44	49.44	49.36	49.36	50.00	50.00
Andorra	AND			NAT_TOTAL	20200411	3.00	1	3.00	1	1.00	1	0.00		1.00	1	1.00	1	0.00		3.00	2.00	1	0.00	0.00	0.00	2.00	1	1.00	1.00	0.00	0.00	2.00	1	0.00			601	26	56.48	56.48	79.76	79.76	49.44	49.44	49.36	49.36	50.00	50.00
Andorra	AND			NAT_TOTAL	20200412	3.00	1	3.00	1	1.00	1	0.00		1.00	1	1.00	1	0.00		3.00	2.00	1	0.00	0.00	0.00	2.00	1	1.00	1.00	0.00	0.00	2.00	1	0.00			638	29	56.48	56.48	79.76	79.76	49.44	49.44	49.36	49.36	50.00	50.00
Andorra	AND			NAT_TOTAL	20200413	3.00	1	3.00	1	1.00	1	0.00		1.00	1	1.00	1	0.00		3.00	2.00	1	0.00	0.00	0.00	2.00	1	1.00	1.00	0.00	0.00	2.00	1	0.00			646	29	56.48	56.48	79.76	79.76	49.44	49.44	49.36	49.36	50.00	50.00
Andorra	AND			NAT_TOTAL	20200414	3.00	1	3.00	1	1.00	1	0.00		1.00	1	1.00	1	0.00		3.00	2.00	1	0.00	0.00	0.00	2.00	1	1.00	1.00	0.00	0.00	2.00	1	0.00			659	31	56.48	56.48	79.76	79.76	49.44	49.44	49.36	49.36	50.00	50.00
Andorra	AND			NAT_TOTAL	20200415	3.00	1	3.00	1	1.00	1	0.00		1.00	1	1.00	1	0.00		3.00	2.00	1	0.00	0.00	0.00	2.00	1	1.00	1.00	0.00	0.00	2.00	1	0.00			673	33	56.48	56.48	79.76	79.76	49.44	49.44	49.36	49.36	50.00	50.00
Andorra	AND			NAT_TOTAL	20200416	3.00	1	3.00	1	1.00	1	0.00		1.00	1	1.00	1	0.00		3.00	2.00	1	0.00	0.00	0.00	2.00	1	1.00	1.00	0.00	0.00	2.00	1	0.00			673	33	56.48	56.48	79.76	79.76	49.44	49.44	49.36	49.36	50.00	50.00
Andorra	AND			NAT_TOTAL	20200417	3.00	1	3.00	1	1.00	1	0.00		1.00	1	1.00	1	0.00		3.00	2.00	1	0.00	0.00	0.00	2.00	1	1.00	1.00	0.00	0.00	2.00	1	0.00			696	35	56.48	56.48	79.76	79.76	49.44	49.44	49.36	49.36	50.00	50.00
Andorra	AND			NAT_TOTAL	20200418	3.00	1	3.00	1	1.00	1	0.00		1.00	1	1.00	1	0.00		3.00	2.00	1	0.00	0.00	0.00	2.00	1	3.00	1.00	0.00	0.00	2.00	1	0.00			704	35	56.48	56.48	79.76	79.76	53.89	53.89	54.49	54.49	50.00	50.00
Andorra	AND			NAT_TOTAL	20200419	3.00	1	3.00	1	1.00	1	0.00		1.00	1	1.00	1	0.00		3.00	2.00	1	0.00	0.00	0.00	2.00	1	3.00	1.00	0.00	0.00	2.00	1	0.00			713	36	56.48	56.48	79.76	79.76	53.89	53.89	54.49	54.49	50.00	50.00
Andorra	AND			NAT_TOTAL	20200420	3.00	1	2.00	1	1.00	1	0.00		1.00	1	1.00	1	0.00		3.00	2.00	1	0.00	0.00	0.00	2.00	1	3.00	1.00	0.00	0.00	2.00	1	0.00			717	37	52.78	52.78	76.19	76.19	51.67	51.67	51.92	51.92	50.00	50.00
Andorra	AND			NAT_TOTAL	20200421	3.00	1	2.00	1	1.00	1	0.00		1.00	1	1.00	1	0.00		3.00	2.00	1	0.00	0.00	0.00	2.00	1	3.00	1.00	0.00	0.00	2.00	1	0.00			717	37	52.78	52.78	76.19	76.19	51.67	51.67	51.92	51.92	50.00	50.00
Andorra	AND			NAT_TOTAL	20200422	3.00	1	2.00	1	1.00	1	0.00		1.00	1	1.00	1	0.00		3.00	2.00	1	0.00	0.00	0.00	2.00	1	3.00	1.00	0.00	0.00	2.00	1	0.00			723	37	52.78	52.78	76.19	76.19	51.67	51.67	51.92	51.92	50.00	50.00
Andorra	AND			NAT_TOTAL	20200423	3.00	1	2.00	1	1.00	1	0.00		1.00	1	1.00	1	0.00		3.00	2.00	1	0.00	0.00	0.00	2.00	1	3.00	1.00	0.00	0.00	2.00	1	0.00			723	37	52.78	52.78	76.19	76.19	51.67	51.67	51.92	51.92	50.00	50.00
Andorra	AND			NAT_TOTAL	20200424	3.00	1	2.00	1	1.00	1	0.00		1.00	1	1.00	1	0.00		3.00	2.00	1	0.00	0.00	0.00	2.00	1	3.00	1.00	0.00	0.00	2.00	1	0.00			731	40	52.78	52.78	76.19	76.19	51.67	51.67	51.92	51.92	50.00	50.00
Andorra	AND			NAT_TOTAL	20200425	3.00	1	2.00	1	1.00	1	0.00		1.00	1	1.00	1	0.00		3.00	2.00	1	0.00	0.00	0.00	2.00	1	3.00	1.00	0.00	0.00	2.00	1	0.00			738	40	52.78	52.78	76.19	76.19	51.67	51.67	51.92	51.92	50.00	50.00
Andorra	AND			NAT_TOTAL	20200426	3.00	1	2.00	1	1.00	1	0.00		1.00	1	1.00	1	0.00		3.00	2.00	1	0.00	0.00	0.00	2.00	1	3.00	1.00	0.00	0.00	2.00	1	0.00			738	40	52.78	52.78	76.19	76.19	51.67	51.67	51.92	51.92	50.00	50.00
Andorra	AND			NAT_TOTAL	20200427	3.00	1	2.00	1	1.00	1	0.00		1.00	1	1.00	1	0.00		3.00	2.00	1	0.00	0.00	0.00	2.00	1	3.00	1.00	0.00	0.00	2.00	1	0.00			743	40	52.78	52.78	76.19	76.19	51.67	51.67	51.92	51.92	50.00	50.00
Andorra	AND			NAT_TOTAL	20200428	3.00	1	2.00	1	1.00	1	0.00		1.00	1	1.00	1	0.00		3.00	2.00	1	0.00	0.00	0.00	2.00	1	3.00	1.00	0.00	0.00	2.00	1	0.00			743	41	52.78	52.78	76.19	76.19	51.67	51.67	51.92	51.92	50.00	50.00
Andorra	AND			NAT_TOTAL	20200429	3.00	1	2.00	1	1.00	1	0.00		1.00	1	1.00	1	0.00		3.00	2.00	1	0.00	0.00	0.00	2.00	1	3.00	1.00	0.00	0.00	2.00	1	0.00			743	42	52.78	52.78	76.19	76.19	51.67	51.67	51.92	51.92	50.00	50.00
Andorra	AND			NAT_TOTAL	20200430	3.00	1	2.00	1	1.00	1	0.00		1.00	1	1.00	1	0.00		3.00	2.00	1	0.00	0.00	0.00	2.00	1	3.00	1.00	0.00	0.00	2.00	1	0.00			745	42	52.78	52.78	76.19	76.19	51.67	51.67	51.92	51.92	50.00	50.00
Andorra	AND			NAT_TOTAL	20200501	3.00	1	2.00	1	1.00	1	0.00		1.00	1	1.00	1	0.00		3.00	2.00	1	0.00	0.00	0.00	2.00	1	3.00	1.00	0.00	0.00	2.00	1	0.00			745	43	52.78	52.78	76.19	76.19	51.67	51.67	51.92	51.92	50.00	50.00
Andorra	AND			NAT_TOTAL	20200502	3.00	1	2.00	1	1.00	1	0.00		1.00	1	1.00	1	0.00		3.00	2.00	1	0.00	0.00	0.00	2.00	1	3.00	1.00	0.00	0.00	2.00	1	0.00			747	44	52.78	52.78	76.19	76.19	51.67	51.67	51.92	51.92	50.00	50.00
Andorra	AND			NAT_TOTAL	20200503	3.00	1	2.00	1	1.00	1	0.00		1.00	1	1.00	1	0.00		3.00	2.00	1	0.00	0.00	0.00	2.00	1	3.00	1.00	0.00	0.00	2.00	1	0.00			748	45	52.78	52.78	76.19	76.19	51.67	51.67	51.92	51.92	50.00	50.00
Andorra	AND			NAT_TOTAL	20200504	3.00	1	2.00	1	1.00	1	0.00		1.00	1	1.00	1	0.00		3.00	2.00	1	0.00	0.00	0.00	2.00	1	3.00	1.00	0.00	0.00	2.00	1	0.00			750	45	52.78	52.78	76.19	76.19	51.67	51.67	51.92	51.92	50.00	50.00
Andorra	AND			NAT_TOTAL	20200505	3.00	1	2.00	1	1.00	1	0.00		1.00	1	1.00	1	0.00		3.00	2.00	1	0.00	0.00	0.00	2.00	1	3.00	1.00	0.00	0.00	2.00	1	0.00			751	46	52.78	52.78	76.19	76.19	51.67	51.67	51.92	51.92	50.00	50.00
Andorra	AND			NAT_TOTAL	20200506	3.00	1	2.00	1	1.00	1	0.00		1.00	1	1.00	1	0.00		3.00	2.00	1	0.00	0.00	0.00	2.00	1	3.00	1.00	0.00	0.00	2.00	1	0.00			751	46	52.78	52.78	76.19	76.19	51.67	51.67	51.92	51.92	50.00	50.00
Andorra	AND			NAT_TOTAL	20200507	3.00	1	2.00	1	1.00	1	0.00		1.00	1	1.00	1	0.00		3.00	2.00	1	0.00	0.00	0.00	2.00	1	3.00	1.00	0.00		2.00	1	0.00			752	47	52.78	52.78	76.19	76.19	51.67	51.67	51.92	51.92	50.00	50.00
Andorra	AND			NAT_TOTAL	20200508	3.00	1	2.00	1	1.00	1	0.00		1.00	1	1.00	1	0.00		3.00	2.00	1	0.00	0.00	0.00	2.00	1	3.00	1.00	0.00		2.00	1	0.00			752	47	52.78	52.78	76.19	76.19	51.67	51.67	51.92	51.92	50.00	50.00
Andorra	AND			NAT_TOTAL	20200509	3.00	1	2.00	1	1.00	1	0.00		1.00	1	1.00	1	0.00		3.00	2.00	1	2.00	0.00	0.00	2.00	1	3.00	1.00	0.00	0.00	2.00	1	0.00			754	48	52.78	52.78	76.19	76.19	58.33	58.33	51.92	51.92	100.00	100.00
Andorra	AND			NAT_TOTAL	20200510	3.00	1	2.00	1	1.00	1	0.00		1.00	1	1.00	1	0.00		3.00	2.00	1	2.00	0.00	0.00	2.00	1	3.00	1.00	0.00	0.00	2.00	1	0.00			755	48	52.78	52.78	76.19	76.19	58.33	58.33	51.92	51.92	100.00	100.00
Andorra	AND			NAT_TOTAL	20200511	3.00	1	2.00	1	1.00	1	0.00		1.00	1	1.00	1	0.00		2.00	2.00	1	2.00	0.00	0.00	2.00	1	3.00	1.00	0.00	0.00	2.00	1	0.00			755	48	50.00	50.00	72.62	72.62	56.67	56.67	50.00	50.00	100.00	100.00
Andorra	AND			NAT_TOTAL	20200512	3.00	1	2.00	1	1.00	1	0.00		1.00	1	1.00	1	0.00		2.00	2.00	1	2.00	0.00	0.00	2.00	1	3.00	1.00	0.00	0.00	2.00	1	0.00			758	48	50.00	50.00	72.62	72.62	56.67	56.67	50.00	50.00	100.00	100.00
Andorra	AND			NAT_TOTAL	20200513	3.00	1	2.00	1	1.00	1	0.00		1.00	1	1.00	1	0.00		2.00	2.00	1	2.00	0.00	0.00	2.00	1	3.00	1.00	0.00	0.00	2.00	1	0.00			760	49	50.00	50.00	72.62	72.62	56.67	56.67	50.00	50.00	100.00	100.00
Andorra	AND			NAT_TOTAL	20200514	3.00	1	2.00	1	1.00	1	0.00		1.00	1	1.00	1	0.00		2.00	2.00	1	2.00	0.00	0.00	2.00	1	3.00	1.00	0.00	0.00	2.00	1	0.00			761	49	50.00	50.00	72.62	72.62	56.67	56.67	50.00	50.00	100.00	100.00
Andorra	AND			NAT_TOTAL	20200515	3.00	1	2.00	1	1.00	1	0.00		1.00	1	1.00	1	0.00		2.00	2.00	1	2.00	0.00	0.00	2.00	1	3.00	1.00	0.00	0.00	2.00	1	0.00			761	49	50.00	50.00	72.62	72.62	56.67	56.67	50.00	50.00	100.00	100.00
Andorra	AND			NAT_TOTAL	20200516	3.00	1	2.00	1	1.00	1	0.00		1.00	1	1.00	1	0.00		2.00	2.00	1	2.00	0.00	0.00	2.00	1	3.00	1.00	0.00	0.00	2.00	1	0.00			761	51	50.00	50.00	72.62	72.62	56.67	56.67	50.00	50.00	100.00	100.00
Andorra	AND			NAT_TOTAL	20200517	3.00	1	2.00	1	1.00	1	0.00		1.00	1	1.00	1	0.00		2.00	2.00	1	2.00	0.00	0.00	2.00	1	3.00	1.00	0.00	0.00	2.00	1	0.00			761	51	50.00	50.00	72.62	72.62	56.67	56.67	50.00	50.00	100.00	100.00
Andorra	AND			NAT_TOTAL	20200518	3.00	1	2.00	1	1.00	1	0.00		1.00	1	1.00	1	0.00		2.00	2.00	1	2.00	0.00	0.00	2.00	1	3.00	1.00	0.00	0.00	2.00	1	0.00			761	51	50.00	50.00	72.62	72.62	56.67	56.67	50.00	50.00	100.00	100.00
Andorra	AND			NAT_TOTAL	20200519	3.00	1	2.00	1	1.00	1	0.00		1.00	1	1.00	1	0.00		2.00	2.00	1	2.00	0.00	0.00	2.00	1	3.00	1.00	0.00	0.00	2.00	1	0.00			761	51	50.00	50.00	72.62	72.62	56.67	56.67	50.00	50.00	100.00	100.00
Andorra	AND			NAT_TOTAL	20200520	3.00	1	2.00	1	1.00	1	0.00		1.00	1	1.00	1	0.00		2.00	2.00	1	2.00	0.00	0.00	2.00	1	3.00	1.00	0.00	0.00	2.00	1	0.00			762	51	50.00	50.00	72.62	72.62	56.67	56.67	50.00	50.00	100.00	100.00
Andorra	AND			NAT_TOTAL	20200521	3.00	1	2.00	1	1.00	1	0.00		1.00	1	1.00	1	0.00		2.00	2.00	1	2.00	0.00	0.00	2.00	1	3.00	1.00	0.00	0.00	2.00	1	0.00			762	51	50.00	50.00	72.62	72.62	56.67	56.67	50.00	50.00	100.00	100.00
Andorra	AND			NAT_TOTAL	20200522	3.00	1	2.00	1	1.00	1	0.00		1.00	1	1.00	1	0.00		2.00	2.00	1	2.00	0.00	0.00	2.00	1	3.00	1.00	0.00	0.00	2.00	1	0.00			762	51	50.00	50.00	72.62	72.62	56.67	56.67	50.00	50.00	100.00	100.00
Andorra	AND			NAT_TOTAL	20200523	3.00	1	2.00	1	1.00	1	0.00		1.00	1	1.00	1	0.00		2.00	2.00	1	2.00	0.00	0.00	2.00	1	3.00	1.00	0.00	0.00	2.00	1	0.00			762	51	50.00	50.00	72.62	72.62	56.67	56.67	50.00	50.00	100.00	100.00
Andorra	AND			NAT_TOTAL	20200524	3.00	1	2.00	1	1.00	1	0.00		1.00	1	1.00	1	0.00		2.00	2.00	1	2.00	0.00	0.00	2.00	1	3.00	1.00	0.00	0.00	2.00	1	0.00			762	51	50.00	50.00	72.62	72.62	56.67	56.67	50.00	50.00	100.00	100.00
Andorra	AND			NAT_TOTAL	20200525	3.00	1	2.00	1	1.00	1	0.00		1.00	1	1.00	1	0.00		2.00	2.00	1	2.00	0.00	0.00	2.00	1	3.00	1.00	0.00	0.00	2.00	1	0.00			763	51	50.00	50.00	72.62	72.62	56.67	56.67	50.00	50.00	100.00	100.00
Andorra	AND			NAT_TOTAL	20200526	3.00	1	2.00	1	1.00	1	0.00		1.00	1	1.00	1	0.00		2.00	2.00	1	2.00	0.00	0.00	2.00	1	3.00	1.00	0.00	0.00	2.00	1	0.00			763	51	50.00	50.00	72.62	72.62	56.67	56.67	50.00	50.00	100.00	100.00
Andorra	AND			NAT_TOTAL	20200527	3.00	1	2.00	1	1.00	1	0.00		1.00	1	1.00	1	0.00		2.00	2.00	1	2.00	137063808.00	0.00	2.00	1	3.00	1.00	0.00	0.00	2.00	1	0.00			763	51	50.00	50.00	72.62	72.62	56.67	56.67	50.00	50.00	100.00	100.00
Andorra	AND			NAT_TOTAL	20200528	3.00	1	2.00	1	1.00	1	0.00		1.00	1	1.00	1	0.00		2.00	2.00	1	2.00	0.00	0.00	2.00	1	3.00	1.00	0.00	0.00	2.00	1	0.00			763	51	50.00	50.00	72.62	72.62	56.67	56.67	50.00	50.00	100.00	100.00
Andorra	AND			NAT_TOTAL	20200529	3.00	1	2.00	1	1.00	1	0.00		1.00	1	1.00	1	0.00		2.00	2.00	1	2.00	0.00	0.00	2.00	1	3.00	1.00	0.00	0.00	2.00	1	0.00			764	51	50.00	50.00	72.62	72.62	56.67	56.67	50.00	50.00	100.00	100.00
Andorra	AND			NAT_TOTAL	20200530	3.00	1	2.00	1	1.00	1	0.00		1.00	1	1.00	1	0.00		2.00	2.00	1	2.00	0.00	0.00	2.00	1	3.00	1.00	0.00	0.00	2.00	1	0.00			764	51	50.00	50.00	72.62	72.62	56.67	56.67	50.00	50.00	100.00	100.00
Andorra	AND			NAT_TOTAL	20200531	3.00	1	2.00	1	1.00	1	0.00		1.00	1	1.00	1	0.00		2.00	2.00	1	2.00	0.00	0.00	2.00	1	3.00	1.00	0.00	0.00	2.00	1	0.00			764	51	50.00	50.00	72.62	72.62	56.67	56.67	50.00	50.00	100.00	100.00
Andorra	AND			NAT_TOTAL	20200601	3.00	1	2.00	1	1.00	1	0.00		1.00	1	1.00	1	0.00		2.00	2.00	1	2.00	0.00	0.00	2.00	1	3.00	1.00	0.00	0.00	2.00	1	0.00			765	51	50.00	50.00	72.62	72.62	56.67	56.67	50.00	50.00	100.00	100.00
Andorra	AND			NAT_TOTAL	20200602	1.00	1	2.00	1	1.00	1	0.00		1.00	1	1.00	1	0.00		2.00	2.00	1	2.00	0.00	0.00	2.00	1	3.00	1.00	0.00	0.00	2.00	1	0.00			844	51	42.59	42.59	65.48	65.48	52.22	52.22	44.87	44.87	100.00	100.00
Andorra	AND			NAT_TOTAL	20200603	1.00	1	2.00	1	1.00	1	0.00		1.00	1	1.00	1	0.00		2.00	2.00	1	2.00	0.00	0.00	2.00	1	3.00	1.00	0.00	0.00	2.00	1	0.00			851	51	42.59	42.59	65.48	65.48	52.22	52.22	44.87	44.87	100.00	100.00
Andorra	AND			NAT_TOTAL	20200604	1.00	1	2.00	1	1.00	1	0.00		1.00	1	1.00	1	0.00		2.00	2.00	1	2.00	0.00	0.00	2.00	1	3.00	1.00	0.00	0.00	2.00	1	0.00			852	51	42.59	42.59	65.48	65.48	52.22	52.22	44.87	44.87	100.00	100.00
Andorra	AND			NAT_TOTAL	20200605	1.00	1	2.00	1	1.00	1	0.00		1.00	1	1.00	1	0.00		2.00	2.00	1	2.00	0.00	0.00	2.00	1	3.00	1.00	0.00	0.00	2.00	1	0.00			852	51	42.59	42.59	65.48	65.48	52.22	52.22	44.87	44.87	100.00	100.00
Andorra	AND			NAT_TOTAL	20200606	1.00	1	2.00	1	1.00	1	0.00		1.00	1	1.00	1	0.00		2.00	2.00	1	2.00	0.00	0.00	2.00	1	3.00	1.00	0.00	0.00	2.00	1	0.00			852	51	42.59	42.59	65.48	65.48	52.22	52.22	44.87	44.87	100.00	100.00
Andorra	AND			NAT_TOTAL	20200607	1.00	1	2.00	1	1.00	1	0.00		1.00	1	1.00	1	0.00		2.00	2.00	1	2.00	0.00	0.00	2.00	1	3.00	1.00	0.00	0.00	2.00	1	0.00			852	51	42.59	42.59	65.48	65.48	52.22	52.22	44.87	44.87	100.00	100.00
Andorra	AND			NAT_TOTAL	20200608	1.00	1	2.00	1	1.00	1	0.00		1.00	1	1.00	1	0.00		2.00	2.00	1	2.00	0.00	0.00	2.00	1	3.00	1.00	0.00	0.00	2.00	1	0.00			852	51	42.59	42.59	65.48	65.48	52.22	52.22	44.87	44.87	100.00	100.00
Andorra	AND			NAT_TOTAL	20200609	1.00	1	2.00	1	1.00	1	0.00		1.00	1	1.00	1	0.00		2.00	2.00	1	2.00	0.00	0.00	2.00	1	3.00	1.00	0.00	0.00	2.00	1	0.00			852	51	42.59	42.59	65.48	65.48	52.22	52.22	44.87	44.87	100.00	100.00
Andorra	AND			NAT_TOTAL	20200610	1.00	1	2.00	1	1.00	1	0.00		1.00	1	1.00	1	0.00		2.00	2.00	1	2.00	0.00	0.00	2.00	1	3.00	1.00	0.00	0.00	2.00	1	0.00			852	51	42.59	42.59	65.48	65.48	52.22	52.22	44.87	44.87	100.00	100.00
Andorra	AND			NAT_TOTAL	20200611	1.00	1	2.00	1	1.00	1	0.00		1.00	1	1.00	1	0.00		2.00	2.00	1	2.00	0.00	0.00	2.00	1	3.00	1.00	0.00	0.00	2.00	1	0.00			852	51	42.59	42.59	65.48	65.48	52.22	52.22	44.87	44.87	100.00	100.00
Andorra	AND			NAT_TOTAL	20200612	1.00	1	2.00	1	1.00	1	0.00		1.00	1	1.00	1	0.00		2.00	2.00	1	2.00	0.00	0.00	2.00	1	3.00	1.00	0.00	0.00	2.00	1	0.00			853	51	42.59	42.59	65.48	65.48	52.22	52.22	44.87	44.87	100.00	100.00
Andorra	AND			NAT_TOTAL	20200613	1.00	1	2.00	1	1.00	1	0.00		1.00	1	1.00	1	0.00		2.00	2.00	1	2.00	0.00	0.00	2.00	1	3.00	1.00	0.00	0.00	2.00	1	0.00			853	51	42.59	42.59	65.48	65.48	52.22	52.22	44.87	44.87	100.00	100.00
Andorra	AND			NAT_TOTAL	20200614	1.00	1	2.00	1	1.00	1	0.00		1.00	1	1.00	1	0.00		2.00	2.00	1	2.00	0.00	0.00	2.00	1	3.00	1.00	0.00	0.00	2.00	1	0.00			853	51	42.59	42.59	65.48	65.48	52.22	52.22	44.87	44.87	100.00	100.00
Andorra	AND			NAT_TOTAL	20200615	1.00	1	2.00	1	1.00	1	0.00		1.00	1	1.00	1	0.00		2.00	2.00	1	2.00	0.00	0.00	2.00	1	3.00	1.00	0.00	0.00	2.00	1	0.00			853	51	42.59	42.59	65.48	65.48	52.22	52.22	44.87	44.87	100.00	100.00
Andorra	AND			NAT_TOTAL	20200616	1.00	1	2.00	1	1.00	1	0.00		1.00	1	1.00	1	0.00		2.00	2.00	1	2.00	0.00	0.00	2.00	1	3.00	1.00	0.00	0.00	2.00	1	0.00			854	52	42.59	42.59	65.48	65.48	52.22	52.22	44.87	44.87	100.00	100.00
Andorra	AND			NAT_TOTAL	20200617	1.00	1	2.00	1	1.00	1	0.00		1.00	1	1.00	1	0.00		2.00	2.00	1	2.00	0.00	0.00	2.00	1	3.00	1.00	0.00	0.00	2.00	1	0.00			854	52	42.59	42.59	65.48	65.48	52.22	52.22	44.87	44.87	100.00	100.00
Andorra	AND			NAT_TOTAL	20200618	1.00	1	2.00	1	1.00	1	0.00		1.00	1	1.00	1	0.00		2.00	2.00	1	2.00	0.00	0.00	2.00	1	3.00	1.00	0.00	0.00	2.00	1	0.00			855	52	42.59	42.59	65.48	65.48	52.22	52.22	44.87	44.87	100.00	100.00
Andorra	AND			NAT_TOTAL	20200619	1.00	1	2.00	1	1.00	1	0.00		1.00	1	1.00	1	0.00		2.00	2.00	1	2.00	0.00	0.00	2.00	1	3.00	1.00	0.00	0.00	2.00	1	0.00			855	52	42.59	42.59	65.48	65.48	52.22	52.22	44.87	44.87	100.00	100.00
Andorra	AND			NAT_TOTAL	20200620	1.00	1	2.00	1	1.00	1	0.00		1.00	1	1.00	1	0.00		2.00	2.00	1	2.00	0.00	0.00	2.00	1	3.00	1.00	0.00	0.00	2.00	1	0.00			855	52	42.59	42.59	65.48	65.48	52.22	52.22	44.87	44.87	100.00	100.00
Andorra	AND			NAT_TOTAL	20200621	1.00	1	2.00	1	1.00	1	0.00		1.00	1	1.00	1	0.00		2.00	2.00	1	2.00	0.00	0.00	2.00	1	3.00	1.00	0.00	0.00	2.00	1	0.00			855	52	42.59	42.59	65.48	65.48	52.22	52.22	44.87	44.87	100.00	100.00
Andorra	AND			NAT_TOTAL	20200622	1.00	1	2.00	1	1.00	1	0.00		1.00	1	1.00	1	0.00		2.00	2.00	1	2.00	0.00	0.00	2.00	1	3.00	1.00	0.00	0.00	2.00	1	0.00			855	52	42.59	42.59	65.48	65.48	52.22	52.22	44.87	44.87	100.00	100.00
Andorra	AND			NAT_TOTAL	20200623	1.00	1	2.00	1	1.00	1	0.00		1.00	1	1.00	1	0.00		2.00	2.00	1	2.00	0.00	0.00	2.00	1	3.00	1.00	0.00	0.00	2.00	1	0.00			855	52	42.59	42.59	65.48	65.48	52.22	52.22	44.87	44.87	100.00	100.00
Andorra	AND			NAT_TOTAL	20200624	1.00	1	2.00	1	1.00	1	0.00		1.00	1	1.00	1	0.00		2.00	2.00	1	2.00	0.00	0.00	2.00	1	3.00	1.00	0.00	0.00	2.00	1	0.00			855	52	42.59	42.59	65.48	65.48	52.22	52.22	44.87	44.87	100.00	100.00
Andorra	AND			NAT_TOTAL	20200625	1.00	1	2.00	1	1.00	1	0.00		1.00	1	1.00	1	0.00		2.00	2.00	1	2.00	0.00	0.00	2.00	1	3.00	1.00	0.00	0.00	2.00	1	0.00			855	52	42.59	42.59	65.48	65.48	52.22	52.22	44.87	44.87	100.00	100.00
Andorra	AND			NAT_TOTAL	20200626	1.00	1	2.00	1	1.00	1	0.00		1.00	1	1.00	1	0.00		2.00	2.00	1	2.00	0.00	0.00	2.00	1	3.00	1.00	0.00	0.00	2.00	1	0.00			855	52	42.59	42.59	65.48	65.48	52.22	52.22	44.87	44.87	100.00	100.00
Andorra	AND			NAT_TOTAL	20200627	1.00	1	2.00	1	1.00	1	0.00		1.00	1	1.00	1	0.00		2.00	2.00	1	2.00	0.00	0.00	2.00	1	3.00	1.00	0.00	0.00	2.00	1	0.00			855	52	42.59	42.59	65.48	65.48	52.22	52.22	44.87	44.87	100.00	100.00
Andorra	AND			NAT_TOTAL	20200628	1.00	1	2.00	1	1.00	1	0.00		1.00	1	1.00	1	0.00		2.00	2.00	1	2.00	0.00	0.00	2.00	1	3.00	1.00	0.00	0.00	2.00	1	0.00			855	52	42.59	42.59	65.48	65.48	52.22	52.22	44.87	44.87	100.00	100.00
Andorra	AND			NAT_TOTAL	20200629	1.00	1	2.00	1	1.00	1	0.00		1.00	1	1.00	1	0.00		2.00	2.00	1	2.00	0.00	0.00	2.00	1	3.00	1.00	0.00	0.00	2.00	1	0.00			855	52	42.59	42.59	65.48	65.48	52.22	52.22	44.87	44.87	100.00	100.00
Andorra	AND			NAT_TOTAL	20200630	1.00	1	2.00	1	1.00	1	0.00		1.00	1	1.00	1	0.00		2.00	2.00	1	2.00	0.00	0.00	2.00	1	3.00	1.00	0.00	0.00	2.00	1	0.00			855	52	42.59	42.59	65.48	65.48	52.22	52.22	44.87	44.87	100.00	100.00
Andorra	AND			NAT_TOTAL	20200701	1.00	1	2.00	1	1.00	1	0.00		1.00	1	1.00	1	0.00		2.00	2.00	1	2.00	0.00	0.00	0.00		3.00	1.00	0.00	0.00	2.00	1	0.00			855	52	31.48	31.48	51.19	51.19	45.56	45.56	37.18	37.18	100.00	100.00
Andorra	AND			NAT_TOTAL	20200702	1.00	1	2.00	1	1.00	1	0.00		1.00	1	1.00	1	0.00		2.00	2.00	1	2.00	0.00	0.00	0.00		3.00	1.00	0.00	0.00	2.00	1	0.00			855	52	31.48	31.48	51.19	51.19	45.56	45.56	37.18	37.18	100.00	100.00
Andorra	AND			NAT_TOTAL	20200703	1.00	1	2.00	1	1.00	1	0.00		1.00	1	1.00	1	0.00		2.00	2.00	1	2.00	0.00	0.00	0.00		3.00	1.00	0.00	0.00	2.00	1	0.00			855	52	31.48	31.48	51.19	51.19	45.56	45.56	37.18	37.18	100.00	100.00
Andorra	AND			NAT_TOTAL	20200704	1.00	1	2.00	1	1.00	1	0.00		1.00	1	1.00	1	0.00		2.00	2.00	1	2.00	0.00	0.00	0.00		3.00	1.00	0.00	0.00	2.00	1	0.00			855	52	31.48	31.48	51.19	51.19	45.56	45.56	37.18	37.18	100.00	100.00
Andorra	AND			NAT_TOTAL	20200705	1.00	1	2.00	1	1.00	1	0.00		1.00	1	1.00	1	0.00		2.00	2.00	1	2.00	0.00	0.00	0.00		3.00	1.00	0.00	0.00	2.00	1	0.00			855	52	31.48	31.48	51.19	51.19	45.56	45.56	37.18	37.18	100.00	100.00
Andorra	AND			NAT_TOTAL	20200706	1.00	1	2.00	1	1.00	1	0.00		1.00	1	1.00	1	0.00		2.00	2.00	1	2.00	0.00	0.00	0.00		3.00	1.00	0.00	0.00	2.00	1	0.00			855	52	31.48	31.48	51.19	51.19	45.56	45.56	37.18	37.18	100.00	100.00
Andorra	AND			NAT_TOTAL	20200707	1.00	1	2.00	1	2.00	1	3.00	1	1.00	1	0.00		0.00		2.00	2.00	1	2.00	0.00	0.00	0.00		2.00	1.00	0.00	0.00	2.00	1	0.00			855	52	41.67	41.67	48.81	48.81	49.44	49.44	41.67	41.67	100.00	100.00
Andorra	AND			NAT_TOTAL	20200708	1.00	1	2.00	1	2.00	1	3.00	1	1.00	1	0.00		0.00		2.00	2.00	1	2.00	0.00	0.00	0.00		2.00	1.00	0.00	0.00	2.00	1	0.00			855	52	41.67	41.67	48.81	48.81	49.44	49.44	41.67	41.67	100.00	100.00
Andorra	AND			NAT_TOTAL	20200709	1.00	1	2.00	1	2.00	1	3.00	1	1.00	1	0.00		0.00		2.00	2.00	1	2.00	0.00	0.00	0.00		2.00	1.00	0.00	0.00	2.00	1	0.00			855	52	41.67	41.67	48.81	48.81	49.44	49.44	41.67	41.67	100.00	100.00
Andorra	AND			NAT_TOTAL	20200710	1.00	1	2.00	1	2.00	1	3.00	1	1.00	1	0.00		0.00		2.00	2.00	1	2.00	0.00	0.00	0.00		2.00	1.00	0.00	0.00	2.00	1	0.00			855	52	41.67	41.67	48.81	48.81	49.44	49.44	41.67	41.67	100.00	100.00
Andorra	AND			NAT_TOTAL	20200711	1.00	1	2.00	1	2.00	1	3.00	1	1.00	1	0.00		0.00		2.00	2.00	1	2.00	0.00	0.00	0.00		2.00	1.00	0.00	0.00	2.00	1	0.00			855	52	41.67	41.67	48.81	48.81	49.44	49.44	41.67	41.67	100.00	100.00
Andorra	AND			NAT_TOTAL	20200712	1.00	1	2.00	1	2.00	1	3.00	1	1.00	1	0.00		0.00		2.00	2.00	1	2.00	0.00	0.00	0.00		2.00	1.00	0.00	0.00	2.00	1	0.00			855	52	41.67	41.67	48.81	48.81	49.44	49.44	41.67	41.67	100.00	100.00
Andorra	AND			NAT_TOTAL	20200713	1.00	1	2.00	1	2.00	1	3.00	1	1.00	1	0.00		0.00		2.00	2.00	1	2.00	0.00	0.00	0.00		2.00	1.00	0.00	0.00	2.00	1	0.00			858	52	41.67	41.67	48.81	48.81	49.44	49.44	41.67	41.67	100.00	100.00
Andorra	AND			NAT_TOTAL	20200714	1.00	1	2.00	1	2.00	1	3.00	1	1.00	1	0.00		0.00		2.00	2.00	1	2.00	0.00	0.00	0.00		2.00	1.00	0.00	0.00	2.00	1	0.00			861	52	41.67	41.67	48.81	48.81	49.44	49.44	41.67	41.67	100.00	100.00
Andorra	AND			NAT_TOTAL	20200715	1.00	1	2.00	1	2.00	1	3.00	1	1.00	1	0.00		0.00		2.00	2.00	1	2.00	0.00	0.00	0.00		2.00	1.00	0.00	0.00	3.00	1	0.00			862	52	41.67	41.67	48.81	48.81	51.11	51.11	43.59	43.59	100.00	100.00
Andorra	AND			NAT_TOTAL	20200716	1.00	1	2.00	1	2.00	1	3.00	1	1.00	1	0.00		0.00		2.00	2.00	1	2.00	0.00	0.00	0.00		2.00	1.00	0.00	0.00	3.00	1	0.00			877	52	41.67	41.67	48.81	48.81	51.11	51.11	43.59	43.59	100.00	100.00
Andorra	AND			NAT_TOTAL	20200717	1.00	1	2.00	1	2.00	1	3.00	1	1.00	1	0.00		0.00		2.00	2.00	1	2.00	0.00	0.00	0.00		2.00	1.00	0.00	0.00	3.00	1	0.00			880	52	41.67	41.67	48.81	48.81	51.11	51.11	43.59	43.59	100.00	100.00
Andorra	AND			NAT_TOTAL	20200718	1.00	1	2.00	1	2.00	1	3.00	1	1.00	1	0.00		0.00		2.00	2.00	1	2.00	0.00	0.00	0.00		2.00	1.00	0.00	0.00	3.00	1	0.00			880	52	41.67	41.67	48.81	48.81	51.11	51.11	43.59	43.59	100.00	100.00
Andorra	AND			NAT_TOTAL	20200719	1.00	1	2.00	1	2.00	1	3.00	1	1.00	1	0.00		0.00		2.00	2.00	1	2.00	0.00	0.00	0.00		2.00	1.00	0.00	0.00	3.00	1	0.00			880	52	41.67	41.67	48.81	48.81	51.11	51.11	43.59	43.59	100.00	100.00
Andorra	AND			NAT_TOTAL	20200720	1.00	1	2.00	1	2.00	1	3.00	1	1.00	1	0.00		0.00		2.00	2.00	1	2.00	0.00	0.00	0.00		2.00	1.00	0.00	0.00	3.00	1	0.00			884	52	41.67	41.67	48.81	48.81	51.11	51.11	43.59	43.59	100.00	100.00
Andorra	AND			NAT_TOTAL	20200721	1.00	1	2.00	1	1.00	1	3.00	1	1.00	1	0.00		0.00		2.00	2.00	1	2.00	0.00	0.00	0.00		2.00	1.00	0.00	0.00	3.00	1	0.00			884	52	36.11	36.11	45.95	45.95	47.78	47.78	39.74	39.74	100.00	100.00
Andorra	AND			NAT_TOTAL	20200722	1.00	1	2.00	1	1.00	1	3.00	1	1.00	1	0.00		0.00		2.00	2.00	1	2.00	0.00	0.00	1.00	1	2.00	1.00	0.00	0.00	3.00	1	0.00			889	52	41.67	41.67	55.48	55.48	51.11	51.11	43.59	43.59	100.00	100.00
Andorra	AND			NAT_TOTAL	20200723	1.00	1	2.00	1	1.00	1	3.00	1	1.00	1	0.00		0.00		2.00	2.00	1	2.00	0.00	0.00	1.00	1	2.00	1.00	0.00	0.00	3.00	1	0.00			889	52	41.67	41.67	55.48	55.48	51.11	51.11	43.59	43.59	100.00	100.00
Andorra	AND			NAT_TOTAL	20200724	1.00	1	2.00	1	1.00	1	3.00	1	1.00	1	0.00		0.00		2.00	2.00	1	2.00	0.00	0.00	1.00	1	2.00	1.00	0.00	0.00	3.00	1	0.00			897	52	41.67	41.67	55.48	55.48	51.11	51.11	43.59	43.59	100.00	100.00
Andorra	AND			NAT_TOTAL	20200725	1.00	1	2.00	1	1.00	1	3.00	1	1.00	1	0.00		0.00		2.00	2.00	1	2.00	0.00	0.00	1.00	1	2.00	1.00	0.00	0.00	3.00	1	0.00			897	52	41.67	41.67	55.48	55.48	51.11	51.11	43.59	43.59	100.00	100.00
Andorra	AND			NAT_TOTAL	20200726	1.00	1	2.00	1	1.00	1	3.00	1	1.00	1	0.00		0.00		2.00	2.00	1	2.00	0.00	0.00	1.00	1	2.00	1.00	0.00	0.00	3.00	1	0.00			897	52	41.67	41.67	55.48	55.48	51.11	51.11	43.59	43.59	100.00	100.00
Andorra	AND			NAT_TOTAL	20200727	1.00	1	2.00	1	1.00	1	3.00	1	1.00	1	0.00		0.00		2.00	2.00	1	2.00	0.00	0.00	1.00	1	2.00	1.00	0.00	0.00	3.00	1	0.00			907	52	41.67	41.67	55.48	55.48	51.11	51.11	43.59	43.59	100.00	100.00
Andorra	AND			NAT_TOTAL	20200728	1.00	1	2.00	1	1.00	1	3.00	1	1.00	1	0.00		0.00		2.00	2.00	1	2.00	0.00	0.00	1.00	1	2.00	1.00	0.00	0.00	3.00	1	0.00			907	52	41.67	41.67	55.48	55.48	51.11	51.11	43.59	43.59	100.00	100.00
Andorra	AND			NAT_TOTAL	20200729	1.00	1	2.00	1	1.00	1	3.00	1	1.00	1	0.00		0.00		2.00	2.00	1	2.00	0.00	0.00	1.00	1	2.00	2.00	0.00	0.00	3.00	1	0.00			918	52	41.67	41.67	55.48	55.48	54.44	54.44	47.44	47.44	100.00	100.00
Andorra	AND			NAT_TOTAL	20200730	1.00	1	2.00	1	1.00	1	3.00	1	1.00	1	0.00		0.00		2.00	2.00	1	2.00	0.00	0.00	1.00	1	2.00	2.00	0.00	0.00	3.00	1	0.00			922	52	41.67	41.67	55.48	55.48	54.44	54.44	47.44	47.44	100.00	100.00
Andorra	AND			NAT_TOTAL	20200731	1.00	1	2.00	1	1.00	1	3.00	1	1.00	1	0.00		0.00		2.00	2.00	1	2.00	0.00	0.00	1.00	1	2.00	2.00	0.00	0.00	3.00	1	0.00			925	52	41.67	41.67	55.48	55.48	54.44	54.44	47.44	47.44	100.00	100.00
Andorra	AND			NAT_TOTAL	20200801	1.00	1	2.00	1	1.00	1	3.00	1	1.00	1	0.00		0.00		2.00	2.00	1	2.00	0.00	0.00	1.00	1	2.00	2.00	0.00	0.00	3.00	1	0.00			925	52	41.67	41.67	55.48	55.48	54.44	54.44	47.44	47.44	100.00	100.00
Andorra	AND			NAT_TOTAL	20200802	1.00	1	2.00	1	1.00	1	3.00	1	1.00	1	0.00		0.00		2.00	2.00	1	2.00	0.00	0.00	1.00	1	2.00	2.00	0.00	0.00	3.00	1	0.00			925	52	41.67	41.67	55.48	55.48	54.44	54.44	47.44	47.44	100.00	100.00
Andorra	AND			NAT_TOTAL	20200803	1.00	1	2.00	1	1.00	1	3.00	1	1.00	1	0.00		0.00		2.00	2.00	1	2.00	0.00	0.00	1.00	1	2.00	2.00	0.00	0.00	3.00	1	0.00			937	52	41.67	41.67	55.48	55.48	54.44	54.44	47.44	47.44	100.00	100.00
Andorra	AND			NAT_TOTAL	20200804	1.00	1	2.00	1	1.00	1	3.00	1	1.00	1	0.00		0.00		2.00	2.00	1	2.00	0.00	0.00	1.00	1	2.00	2.00	0.00	0.00	3.00	1	0.00			939	52	41.67	41.67	55.48	55.48	54.44	54.44	47.44	47.44	100.00	100.00
Andorra	AND			NAT_TOTAL	20200805	1.00	1	2.00	1	1.00	1	3.00	1	1.00	1	0.00		0.00		2.00	2.00	1	2.00	0.00	0.00	1.00	1	2.00	2.00	0.00	0.00	3.00	1	0.00			939	52	41.67	41.67	55.48	55.48	54.44	54.44	47.44	47.44	100.00	100.00
Andorra	AND			NAT_TOTAL	20200806	1.00	1	2.00	1	1.00	1	3.00	1	1.00	1	0.00		0.00		2.00	2.00	1	2.00	0.00	0.00	1.00	1	2.00	2.00	0.00	0.00	3.00	1	0.00			944	52	41.67	41.67	55.48	55.48	54.44	54.44	47.44	47.44	100.00	100.00
Andorra	AND			NAT_TOTAL	20200807	1.00	1	2.00	1	1.00	1	3.00	1	1.00	1	0.00		0.00		2.00	2.00	1	2.00	0.00	0.00	1.00	1	2.00	2.00	0.00	0.00	3.00	1	0.00			955	52	41.67	41.67	55.48	55.48	54.44	54.44	47.44	47.44	100.00	100.00
Andorra	AND			NAT_TOTAL	20200808	1.00	1	2.00	1	1.00	1	3.00	1	1.00	1	0.00		0.00		2.00	2.00	1	2.00	0.00	0.00	1.00	1	2.00	2.00	0.00	0.00	3.00	1	0.00			955	52	41.67	41.67	55.48	55.48	54.44	54.44	47.44	47.44	100.00	100.00
Andorra	AND			NAT_TOTAL	20200809	1.00	1	2.00	1	1.00	1	3.00	1	1.00	1	0.00		0.00		2.00	2.00	1	2.00	0.00	0.00	1.00	1	2.00	2.00	0.00	0.00	3.00	1	0.00			955	52	41.67	41.67	55.48	55.48	54.44	54.44	47.44	47.44	100.00	100.00
Andorra	AND			NAT_TOTAL	20200810	1.00	1	2.00	1	1.00	1	3.00	1	1.00	1	0.00		0.00		2.00	2.00	1	2.00	0.00	0.00	1.00	1	2.00	2.00	0.00	0.00	3.00	1	0.00			963	52	41.67	41.67	55.48	55.48	54.44	54.44	47.44	47.44	100.00	100.00
Andorra	AND			NAT_TOTAL	20200811	1.00	1	2.00	1	1.00	1	3.00	1	1.00	1	0.00		0.00		2.00	2.00	1	2.00	0.00	0.00	1.00	1	2.00	2.00	0.00	0.00	3.00	1	0.00			963	52	41.67	41.67	55.48	55.48	54.44	54.44	47.44	47.44	100.00	100.00
Andorra	AND			NAT_TOTAL	20200812	1.00	1	2.00	1	1.00	1	3.00	1	1.00	1	0.00		0.00		2.00	2.00	1	2.00	18901028.86	0.00	1.00	1	2.00	2.00	0.00	0.00	3.00	1	0.00			977	53	41.67	41.67	55.48	55.48	54.44	54.44	47.44	47.44	100.00	100.00
Andorra	AND			NAT_TOTAL	20200813	1.00	1	2.00	1	1.00	1	3.00	1	1.00	1	0.00		0.00		2.00	2.00	1	2.00	0.00	0.00	1.00	1	2.00	2.00	0.00	0.00	3.00	1	0.00			981	53	41.67	41.67	55.48	55.48	54.44	54.44	47.44	47.44	100.00	100.00
Andorra	AND			NAT_TOTAL	20200814	1.00	1	2.00	1	1.00	1	3.00	1	1.00	1	0.00		0.00		2.00	2.00	1	2.00	0.00	0.00	1.00	1	2.00	2.00	0.00	0.00	3.00	1	0.00			989	53	41.67	41.67	55.48	55.48	54.44	54.44	47.44	47.44	100.00	100.00
Andorra	AND			NAT_TOTAL	20200815	1.00	1	2.00	1	1.00	1	3.00	1	1.00	1	0.00		0.00		2.00	2.00	1	2.00	0.00	0.00	1.00	1	2.00	2.00	0.00	0.00	3.00	1	0.00			989	53	41.67	41.67	55.48	55.48	54.44	54.44	47.44	47.44	100.00	100.00
Andorra	AND			NAT_TOTAL	20200816	1.00	1	2.00	1	1.00	1	3.00	1	1.00	1	0.00		0.00		2.00	2.00	1	2.00	0.00	0.00	1.00	1	2.00	2.00	0.00	0.00	3.00	1	0.00			989	53	41.67	41.67	55.48	55.48	54.44	54.44	47.44	47.44	100.00	100.00
Andorra	AND			NAT_TOTAL	20200817	1.00	1	2.00	1	1.00	1	3.00	1	1.00	1	0.00		0.00		2.00	2.00	1	2.00	0.00	0.00	1.00	1	2.00	2.00	0.00	0.00	3.00	1	0.00			1005	53	41.67	41.67	55.48	55.48	54.44	54.44	47.44	47.44	100.00	100.00
Andorra	AND			NAT_TOTAL	20200818	1.00	1	2.00	1	1.00	1	3.00	1	1.00	1	0.00		0.00		2.00	2.00	1	2.00	0.00	0.00	1.00	1	2.00	2.00	0.00	0.00	3.00	1	0.00			1005	53	41.67	41.67	55.48	55.48	54.44	54.44	47.44	47.44	100.00	100.00
Andorra	AND			NAT_TOTAL	20200819	1.00	1	2.00	1	1.00	1	3.00	1	1.00	1	0.00		0.00		2.00	2.00	1	2.00	0.00	0.00	1.00	1	2.00	2.00	0.00	0.00	3.00	1	0.00			1024	53	41.67	41.67	55.48	55.48	54.44	54.44	47.44	47.44	100.00	100.00
Andorra	AND			NAT_TOTAL	20200820	1.00	1	2.00	1	1.00	1	3.00	1	1.00	1	0.00		0.00		2.00	2.00	1	2.00	0.00	0.00	1.00	1	2.00	2.00	0.00	0.00	3.00	1	0.00			1024	53	41.67	41.67	55.48	55.48	54.44	54.44	47.44	47.44	100.00	100.00
Andorra	AND			NAT_TOTAL	20200821	1.00	1	2.00	1	1.00	1	3.00	1	1.00	1	0.00		0.00		2.00	2.00	1	2.00	0.00	0.00	1.00	1	2.00	2.00	0.00	0.00	3.00	1	0.00			1045	53	41.67	41.67	55.48	55.48	54.44	54.44	47.44	47.44	100.00	100.00
Andorra	AND			NAT_TOTAL	20200822	1.00	1	2.00	1	1.00	1	3.00	1	1.00	1	0.00		0.00		2.00	2.00	1	2.00	0.00	0.00	1.00	1	2.00	2.00	0.00	0.00	3.00	1	0.00			1045	53	41.67	41.67	55.48	55.48	54.44	54.44	47.44	47.44	100.00	100.00
Andorra	AND			NAT_TOTAL	20200823	1.00	1	2.00	1	1.00	1	3.00	1	1.00	1	0.00		0.00		2.00	2.00	1	2.00	0.00	0.00	1.00	1	2.00	2.00	0.00	0.00	3.00	1	0.00			1045	53	41.67	41.67	55.48	55.48	54.44	54.44	47.44	47.44	100.00	100.00
Andorra	AND			NAT_TOTAL	20200824	1.00	1	2.00	1	1.00	1	3.00	1	1.00	1	0.00		0.00		2.00	2.00	1	2.00	0.00	0.00	1.00	1	2.00	2.00	0.00	0.00	3.00	1	0.00			1060	53	41.67	41.67	55.48	55.48	54.44	54.44	47.44	47.44	100.00	100.00
Andorra	AND			NAT_TOTAL	20200825	1.00	1	2.00	1	1.00	1	3.00	1	1.00	1	0.00		0.00		2.00	2.00	1	2.00	0.00	0.00	1.00	1	2.00	2.00	0.00	0.00	3.00	1	0.00			1060	53	41.67	41.67	55.48	55.48	54.44	54.44	47.44	47.44	100.00	100.00
Andorra	AND			NAT_TOTAL	20200826	1.00	1	2.00	1	1.00	1	3.00	1	1.00	1	0.00		0.00		2.00	2.00	1	2.00	0.00	473499125.00	1.00	1	2.00	2.00	0.00	0.00	3.00	1	0.00			1098	53	41.67	41.67	55.48	55.48	54.44	54.44	47.44	47.44	100.00	100.00
Andorra	AND			NAT_TOTAL	20200827	1.00	1	2.00	1	1.00	1	3.00	1	1.00	1	0.00		0.00		2.00	2.00	1	2.00	0.00		1.00	1	2.00	2.00	0.00	0.00	3.00	1	0.00			1098	53	41.67	41.67	55.48	55.48	54.44	54.44	47.44	47.44	100.00	100.00
Andorra	AND			NAT_TOTAL	20200828	1.00	1	2.00	1	1.00	1	3.00	1	1.00	1	0.00		0.00		2.00	2.00	1	2.00	0.00	0.00	1.00	1	2.00	2.00	0.00	0.00	3.00	1	0.00			1124	53	41.67	41.67	55.48	55.48	54.44	54.44	47.44	47.44	100.00	100.00
Andorra	AND			NAT_TOTAL	20200829	1.00	1	2.00	1	1.00	1	3.00	1	1.00	1	0.00		0.00		2.00	2.00	1	2.00	0.00	0.00	1.00	1	2.00	2.00	0.00	0.00	3.00	1	0.00			1124	53	41.67	41.67	55.48	55.48	54.44	54.44	47.44	47.44	100.00	100.00
Andorra	AND			NAT_TOTAL	20200830	1.00	1	2.00	1	1.00	1	3.00	1	1.00	1	0.00		0.00		2.00	2.00	1	2.00	0.00	0.00	1.00	1	2.00	2.00	0.00	0.00	3.00	1	0.00			1124	53	41.67	41.67	55.48	55.48	54.44	54.44	47.44	47.44	100.00	100.00
Andorra	AND			NAT_TOTAL	20200831	1.00	1	2.00	1	1.00	1	3.00	1	1.00	1	0.00		0.00		2.00	2.00	1	2.00	0.00	0.00	1.00	1	2.00	2.00	0.00	0.00	3.00	1	0.00			1176	53	41.67	41.67	55.48	55.48	54.44	54.44	47.44	47.44	100.00	100.00
Andorra	AND			NAT_TOTAL	20200901	1.00	1	2.00	1	1.00	1	3.00	1	1.00	1	0.00		0.00		2.00	2.00	1	2.00	0.00	0.00	1.00	1	2.00	2.00	0.00	0.00	3.00	1	0.00			1184	53	41.67	41.67	55.48	55.48	54.44	54.44	47.44	47.44	100.00	100.00
Andorra	AND			NAT_TOTAL	20200902	1.00	1	2.00	1	1.00	1	3.00	1	1.00	1	0.00		0.00		2.00	2.00	1	2.00	0.00	0.00	1.00	1	2.00	2.00	0.00	0.00	3.00	1	0.00			1199	53	41.67	41.67	55.48	55.48	54.44	54.44	47.44	47.44	100.00	100.00
Andorra	AND			NAT_TOTAL	20200903	1.00	1	2.00	1	1.00	1	3.00	1	1.00	1	0.00		0.00		2.00	2.00	1	2.00	0.00	0.00	1.00	1	2.00	2.00	0.00	0.00	3.00	1	0.00			1199	53	41.67	41.67	55.48	55.48	54.44	54.44	47.44	47.44	100.00	100.00
Andorra	AND			NAT_TOTAL	20200904	1.00	1	2.00	1	1.00	1	3.00	1	1.00	1	0.00		0.00		2.00	2.00	1	2.00	0.00	0.00	1.00	1	2.00	2.00	0.00	0.00	3.00	1	0.00			1215	53	41.67	41.67	55.48	55.48	54.44	54.44	47.44	47.44	100.00	100.00
Andorra	AND			NAT_TOTAL	20200905	1.00	1	2.00	1	1.00	1	3.00	1	1.00	1	0.00		0.00		2.00	2.00	1	2.00	0.00	0.00	1.00	1	2.00	2.00	0.00	0.00	3.00	1	0.00			1215	53	41.67	41.67	55.48	55.48	54.44	54.44	47.44	47.44	100.00	100.00
Andorra	AND			NAT_TOTAL	20200906	1.00	1	2.00	1	1.00	1	3.00	1	1.00	1	0.00		0.00		2.00	2.00	1	2.00	0.00	0.00	1.00	1	2.00	2.00	0.00	0.00	3.00	1	0.00			1215	53	41.67	41.67	55.48	55.48	54.44	54.44	47.44	47.44	100.00	100.00
Andorra	AND			NAT_TOTAL	20200907	1.00	1	2.00	1	1.00	1	3.00	1	1.00	1	0.00		0.00		2.00	2.00	1	2.00	0.00	0.00	1.00	1	2.00	2.00	0.00	0.00	3.00	1	0.00			1261	53	41.67	41.67	55.48	55.48	54.44	54.44	47.44	47.44	100.00	100.00
Andorra	AND			NAT_TOTAL	20200908	1.00	1	2.00	1	1.00	1	3.00	1	1.00	1	0.00		0.00		2.00	2.00	1	2.00	0.00	0.00	1.00	1	2.00	2.00	0.00	0.00	3.00	1	0.00			1261	53	41.67	41.67	55.48	55.48	54.44	54.44	47.44	47.44	100.00	100.00
Andorra	AND			NAT_TOTAL	20200909	1.00	1	2.00	1	1.00	1	3.00	1	1.00	1	0.00		0.00		2.00	2.00	1	2.00	0.00	0.00	1.00	1	2.00	2.00	0.00	0.00	3.00	1	0.00			1301	53	41.67	41.67	55.48	55.48	54.44	54.44	47.44	47.44	100.00	100.00
Andorra	AND			NAT_TOTAL	20200910	1.00	1	2.00	1	1.00	1	3.00	1	1.00	1	0.00		0.00		2.00	2.00	1	2.00	0.00	0.00	1.00	1	2.00	2.00	0.00	0.00	3.00	1	0.00			1301	53	41.67	41.67	55.48	55.48	54.44	54.44	47.44	47.44	100.00	100.00
Andorra	AND			NAT_TOTAL	20200911	1.00	1	2.00	1	1.00	1	3.00	1	1.00	1	0.00		0.00		2.00	2.00	1	2.00	0.00	0.00	1.00	1	2.00	2.00	0.00	0.00	3.00	1	0.00			1344	53	41.67	41.67	55.48	55.48	54.44	54.44	47.44	47.44	100.00	100.00
Andorra	AND			NAT_TOTAL	20200912	1.00	1	2.00	1	1.00	1	3.00	1	1.00	1	0.00		0.00		2.00	2.00	1	2.00	0.00	0.00	1.00	1	2.00	2.00	0.00	0.00	3.00	1	0.00			1344	53	41.67	41.67	55.48	55.48	54.44	54.44	47.44	47.44	100.00	100.00
Andorra	AND			NAT_TOTAL	20200913	1.00	1	2.00	1	1.00	1	3.00	1	1.00	1	0.00		0.00		2.00	2.00	1	2.00	0.00	0.00	1.00	1	2.00	2.00	0.00	0.00	3.00	1	0.00			1344	53	41.67	41.67	55.48	55.48	54.44	54.44	47.44	47.44	100.00	100.00
Andorra	AND			NAT_TOTAL	20200914	1.00	1	2.00	1	1.00	1	3.00	1	1.00	1	0.00		0.00		2.00	2.00	1	2.00	0.00	0.00	1.00	1	2.00	2.00	0.00	0.00	3.00	1	0.00			1438	53	41.67	41.67	55.48	55.48	54.44	54.44	47.44	47.44	100.00	100.00
Andorra	AND			NAT_TOTAL	20200915	1.00	1	2.00	1	1.00	1	3.00	1	1.00	1	0.00		0.00		2.00	2.00	1	2.00	0.00	0.00	1.00	1	2.00	2.00	0.00	0.00	3.00	1	0.00			1438	53	41.67	41.67	55.48	55.48	54.44	54.44	47.44	47.44	100.00	100.00
Andorra	AND			NAT_TOTAL	20200916	1.00	1	2.00	1	1.00	1	3.00	1	1.00	1	0.00		0.00		2.00	2.00	1	2.00	0.00	0.00	1.00	1	2.00	2.00	0.00	0.00	3.00	1	0.00			1483	53	41.67	41.67	55.48	55.48	54.44	54.44	47.44	47.44	100.00	100.00
Andorra	AND			NAT_TOTAL	20200917	1.00	1	2.00	1	1.00	1	3.00	1	1.00	1	0.00		0.00		2.00	2.00	1	2.00	0.00	0.00	1.00	1	2.00	2.00	0.00	0.00	3.00	1	0.00			1483	53	41.67	41.67	55.48	55.48	54.44	54.44	47.44	47.44	100.00	100.00
Andorra	AND			NAT_TOTAL	20200918	1.00	1	2.00	1	1.00	1	3.00	1	1.00	1	0.00		0.00		2.00	2.00	1	2.00	0.00	0.00	1.00	1	2.00	2.00	0.00	0.00	3.00	1	0.00			1564	53	41.67	41.67	55.48	55.48	54.44	54.44	47.44	47.44	100.00	100.00
Andorra	AND			NAT_TOTAL	20200919	1.00	1	2.00	1	1.00	1	3.00	1	1.00	1	0.00		0.00		2.00	2.00	1	2.00	0.00	0.00	1.00	1	2.00	2.00	0.00	0.00	3.00	1	0.00			1564	53	41.67	41.67	55.48	55.48	54.44	54.44	47.44	47.44	100.00	100.00
Andorra	AND			NAT_TOTAL	20200920	1.00	1	2.00	1	1.00	1	3.00	1	1.00	1	0.00		0.00		2.00	2.00	1	2.00	0.00	0.00	1.00	1	2.00	2.00	0.00	0.00	3.00	1	0.00			1564	53	41.67	41.67	55.48	55.48	54.44	54.44	47.44	47.44	100.00	100.00
Andorra	AND			NAT_TOTAL	20200921	1.00	1	2.00	1	2.00	1	4.00	1	1.00	1	0.00		0.00		2.00	2.00	1	2.00	0.00	0.00	1.00	1	2.00	2.00	0.00	0.00	3.00	1	0.00			1681	53	50.00	50.00	58.33	58.33	59.44	59.44	53.21	53.21	100.00	100.00
Andorra	AND			NAT_TOTAL	20200922	1.00	1	2.00	1	2.00	1	4.00	1	1.00	1	0.00		0.00		2.00	2.00	1	2.00	0.00	0.00	1.00	1	2.00	2.00	0.00	0.00	3.00	1	0.00			1681	53	50.00	50.00	58.33	58.33	59.44	59.44	53.21	53.21	100.00	100.00
Andorra	AND			NAT_TOTAL	20200923	1.00	1	2.00	1	2.00	1	4.00	1	1.00	1	0.00		0.00		2.00	2.00	1	2.00	0.00	0.00	1.00	1	2.00	2.00	0.00	0.00	3.00	1	0.00			1753	53	50.00	50.00	58.33	58.33	59.44	59.44	53.21	53.21	100.00	100.00
Andorra	AND			NAT_TOTAL	20200924	1.00	1	2.00	1	2.00	1	4.00	1	1.00	1	0.00		0.00		2.00	2.00	1	2.00	0.00	0.00	1.00	1	2.00	2.00	0.00	0.00	3.00	1	0.00			1753	53	50.00	50.00	58.33	58.33	59.44	59.44	53.21	53.21	100.00	100.00
Andorra	AND			NAT_TOTAL	20200925	1.00	1	2.00	1	2.00	1	4.00	1	1.00	1	0.00		0.00		2.00	2.00	1	2.00	0.00	0.00	1.00	1	2.00	2.00	0.00	0.00	3.00	1	0.00			1836	53	50.00	50.00	58.33	58.33	59.44	59.44	53.21	53.21	100.00	100.00
Andorra	AND			NAT_TOTAL	20200926	1.00	1	2.00	1	2.00	1	4.00	1	1.00	1	0.00		0.00		2.00	2.00	1	2.00	0.00	0.00	1.00	1	2.00	2.00	0.00	0.00	3.00	1	0.00			1836	53	50.00	50.00	58.33	58.33	59.44	59.44	53.21	53.21	100.00	100.00
Andorra	AND			NAT_TOTAL	20200927	1.00	1	2.00	1	2.00	1	4.00	1	1.00	1	0.00		0.00		2.00	2.00	1	2.00	0.00	0.00	1.00	1	2.00	2.00	0.00	0.00	3.00	1	0.00			1836	53	50.00	50.00	58.33	58.33	59.44	59.44	53.21	53.21	100.00	100.00
Andorra	AND			NAT_TOTAL	20200928	1.00	1	2.00	1	2.00	1	4.00	1	1.00	1	0.00		0.00		2.00	2.00	1	2.00	0.00	0.00	1.00	1	2.00	2.00	0.00	0.00	3.00	1	0.00			1966	53	50.00	50.00	58.33	58.33	59.44	59.44	53.21	53.21	100.00	100.00
Andorra	AND			NAT_TOTAL	20200929	1.00	1	2.00	1	2.00	1	4.00	1	1.00	1	0.00		0.00		2.00	2.00	1	2.00	0.00	0.00	1.00	1	2.00	2.00	0.00	0.00	3.00	1	0.00			1966	53	50.00	50.00	58.33	58.33	59.44	59.44	53.21	53.21	100.00	100.00
Andorra	AND			NAT_TOTAL	20200930	1.00	1	2.00	1	2.00	1	4.00	1	1.00	1	0.00		0.00		2.00	2.00	1	2.00	0.00	0.00	1.00	1	2.00	2.00	0.00	0.00	3.00	1	0.00			2050	53	50.00	50.00	58.33	58.33	59.44	59.44	53.21	53.21	100.00	100.00
Andorra	AND			NAT_TOTAL	20201001	1.00	1	2.00	1	2.00	1	4.00	1	1.00	1	0.00		0.00		2.00	2.00	1	2.00	0.00	0.00	1.00	1	2.00	2.00	0.00	0.00	3.00	1	0.00			2050	53	50.00	50.00	58.33	58.33	59.44	59.44	53.21	53.21	100.00	100.00
Andorra	AND			NAT_TOTAL	20201002	1.00	1	2.00	1	2.00	1	4.00	1	1.00	1	0.00		0.00		2.00	2.00	1	2.00	0.00	0.00	1.00	1	2.00	2.00	0.00	0.00	3.00	1	0.00			2110	53	50.00	50.00	58.33	58.33	59.44	59.44	53.21	53.21	100.00	100.00
Andorra	AND			NAT_TOTAL	20201003	1.00	1	2.00	1	2.00	1	4.00	1	1.00	1	0.00		0.00		2.00	2.00	1	2.00	0.00	0.00	1.00	1	2.00	2.00	0.00	0.00	3.00	1	0.00			2110	53	50.00	50.00	58.33	58.33	59.44	59.44	53.21	53.21	100.00	100.00
Andorra	AND			NAT_TOTAL	20201004	1.00	1	2.00	1	2.00	1	4.00	1	1.00	1	0.00		0.00		2.00	2.00	1	2.00	0.00	0.00	1.00	1	2.00	2.00	0.00	0.00	3.00	1	0.00			2110	53	50.00	50.00	58.33	58.33	59.44	59.44	53.21	53.21	100.00	100.00
Andorra	AND			NAT_TOTAL	20201005	1.00	1	2.00	1	2.00	1	4.00	1	1.00	1	0.00		0.00		2.00	2.00	1	2.00	0.00	0.00	1.00	1	2.00	2.00	0.00	0.00	3.00	1	0.00			2370	53	50.00	50.00	58.33	58.33	59.44	59.44	53.21	53.21	100.00	100.00
Andorra	AND			NAT_TOTAL	20201006	1.00	1	2.00	1	2.00	1	4.00	1	1.00	1	0.00		0.00		2.00	2.00	1	2.00	0.00	0.00	1.00	1	2.00	2.00	0.00	0.00	3.00	1	0.00			2370	53	50.00	50.00	58.33	58.33	59.44	59.44	53.21	53.21	100.00	100.00
Andorra	AND			NAT_TOTAL	20201007	1.00	1	2.00	1	2.00	1	4.00	1	1.00	1	0.00		0.00		2.00	2.00	1	2.00	0.00	0.00	1.00	1	2.00	2.00	0.00	0.00	3.00	1	0.00			2568	53	50.00	50.00	58.33	58.33	59.44	59.44	53.21	53.21	100.00	100.00
Andorra	AND			NAT_TOTAL	20201008	1.00	1	2.00	1	2.00	1	4.00	1	1.00	1	0.00		0.00		2.00	2.00	1	2.00	0.00	0.00	1.00	1	2.00	2.00	0.00	0.00	3.00	1	0.00			2568	54	50.00	50.00	58.33	58.33	59.44	59.44	53.21	53.21	100.00	100.00
Andorra	AND			NAT_TOTAL	20201009	1.00	1	2.00	1	2.00	1	4.00	1	1.00	1	0.00		0.00		2.00	2.00	1	2.00	0.00	0.00	1.00	1	2.00	2.00	0.00	0.00	3.00	1	0.00			2696	55	50.00	50.00	58.33	58.33	59.44	59.44	53.21	53.21	100.00	100.00
Andorra	AND			NAT_TOTAL	20201010	1.00	1	2.00	1	2.00	1	4.00	1	1.00	1	0.00		0.00		2.00	2.00	1	2.00	0.00	0.00	1.00	1	2.00	2.00	0.00	0.00	3.00	1	0.00			2696	55	50.00	50.00	58.33	58.33	59.44	59.44	53.21	53.21	100.00	100.00
Andorra	AND			NAT_TOTAL	20201011	1.00	1	2.00	1	2.00	1	4.00	1	1.00	1	0.00		0.00		2.00	2.00	1	2.00	0.00	0.00	1.00	1	2.00	2.00	0.00	0.00	3.00	1	0.00			2696	55	50.00	50.00	58.33	58.33	59.44	59.44	53.21	53.21	100.00	100.00
Andorra	AND			NAT_TOTAL	20201012	1.00	1	2.00	1	2.00	1	4.00	1	1.00	1	0.00		0.00		2.00	2.00	1	2.00	0.00	0.00	1.00	1	2.00	2.00	0.00	0.00	3.00	1	0.00			2995	57	50.00	50.00	58.33	58.33	59.44	59.44	53.21	53.21	100.00	100.00
Andorra	AND			NAT_TOTAL	20201013	1.00	1	2.00	1	2.00	1	4.00	1	1.00	1	0.00		0.00		2.00	2.00	1	2.00	0.00	0.00	1.00	1	2.00	2.00	0.00	0.00	3.00	1	0.00			2995	57	50.00	50.00	58.33	58.33	59.44	59.44	53.21	53.21	100.00	100.00
Andorra	AND			NAT_TOTAL	20201014	1.00	1	2.00	1	2.00	1	4.00	1	1.00	1	0.00		0.00		2.00	2.00	1	2.00	0.00	0.00	1.00	1	2.00	2.00	0.00	0.00	3.00	1	0.00			3190	59	50.00	50.00	58.33	58.33	59.44	59.44	53.21	53.21	100.00	100.00
Andorra	AND			NAT_TOTAL	20201015	1.00	1	2.00	1	2.00	1	4.00	1	1.00	1	0.00		0.00		2.00	2.00	1	2.00	0.00	0.00	1.00	1	2.00	2.00	0.00	0.00	3.00	1	0.00			3190	59	50.00	50.00	58.33	58.33	59.44	59.44	53.21	53.21	100.00	100.00
Andorra	AND			NAT_TOTAL	20201016	2.00	1	2.00	1	2.00	1	4.00	1	1.00	1	0.00		0.00		2.00	2.00	1	2.00	0.00	0.00	1.00	1	2.00	2.00	0.00	0.00	3.00	1	0.00			3377	59	53.70	53.70	61.90	61.90	61.67	61.67	55.77	55.77	100.00	100.00
Andorra	AND			NAT_TOTAL	20201017	2.00	1	2.00	1	2.00	1	4.00	1	1.00	1	0.00		0.00		2.00	2.00	1	2.00	0.00	0.00	1.00	1	2.00	2.00	0.00	0.00	3.00	1	0.00			3377	59	53.70	53.70	61.90	61.90	61.67	61.67	55.77	55.77	100.00	100.00
Andorra	AND			NAT_TOTAL	20201018	2.00	1	2.00	1	2.00	1	4.00	1	1.00	1	0.00		0.00		2.00	2.00	1	2.00	0.00	0.00	1.00	1	2.00	2.00	0.00	0.00	3.00	1	0.00			3377	59	53.70	53.70	61.90	61.90	61.67	61.67	55.77	55.77	100.00	100.00
Andorra	AND			NAT_TOTAL	20201019	2.00	1	2.00	1	2.00	1	4.00	1	1.00	1	0.00		0.00		2.00	2.00	1	2.00	0.00	0.00	1.00	1	2.00	2.00	0.00	0.00	3.00	1	0.00			3623	62	53.70	53.70	61.90	61.90	61.67	61.67	55.77	55.77	100.00	100.00
Andorra	AND			NAT_TOTAL	20201020	2.00	1	2.00	1	2.00	1	4.00	1	1.00	1	0.00		0.00		2.00	2.00	1	2.00	0.00	0.00	1.00	1	2.00	2.00	0.00	0.00	3.00	1	0.00			3623	62	53.70	53.70	61.90	61.90	61.67	61.67	55.77	55.77	100.00	100.00
Andorra	AND			NAT_TOTAL	20201021	2.00	1	2.00	1	2.00	1	4.00	1	1.00	1	0.00		0.00		2.00	2.00	1	2.00	0.00	0.00	1.00	1	2.00	2.00	0.00	0.00	3.00	1	0.00			3811	63	53.70	53.70	61.90	61.90	61.67	61.67	55.77	55.77	100.00	100.00
Andorra	AND			NAT_TOTAL	20201022	2.00	1	2.00	1	2.00	1	4.00	1	1.00	1	0.00		0.00		2.00	2.00	1	2.00	0.00	0.00	2.00	1	2.00	2.00	0.00	0.00	3.00	1	0.00			3811	63	59.26	59.26	66.67	66.67	65.00	65.00	59.62	59.62	100.00	100.00
Andorra	AND			NAT_TOTAL	20201023	2.00	1	2.00	1	2.00	1	4.00	1	1.00	1	0.00		0.00		2.00	2.00	1	2.00	0.00	0.00	2.00	1	2.00	2.00	0.00	0.00	3.00	1	0.00			4038	69	59.26	59.26	66.67	66.67	65.00	65.00	59.62	59.62	100.00	100.00
Andorra	AND			NAT_TOTAL	20201024	2.00	1	2.00	1	2.00	1	4.00	1	1.00	1	0.00		0.00		2.00	2.00	1	2.00	0.00	0.00	2.00	1	2.00	2.00	0.00	0.00	3.00	1	0.00			4038	69	59.26	59.26	66.67	66.67	65.00	65.00	59.62	59.62	100.00	100.00
Andorra	AND			NAT_TOTAL	20201025	2.00	1	2.00	1	2.00	1	4.00	1	1.00	1	0.00		0.00		2.00	2.00	1	2.00	0.00	0.00	2.00	1	2.00	2.00	0.00	0.00	3.00	1	0.00			4038	69	59.26	59.26	66.67	66.67	65.00	65.00	59.62	59.62	100.00	100.00
Andorra	AND			NAT_TOTAL	20201026	2.00	1	2.00	1	2.00	1	4.00	1	1.00	1	0.00		0.00		2.00	2.00	1	2.00	0.00	0.00	2.00	1	2.00	2.00	0.00	0.00	3.00	1	0.00			4325	72	59.26	59.26	66.67	66.67	65.00	65.00	59.62	59.62	100.00	100.00
Andorra	AND			NAT_TOTAL	20201027	2.00	1	2.00	1	2.00	1	4.00	1	1.00	1	0.00		0.00		2.00	2.00	1	2.00	0.00	0.00	2.00	1	2.00	2.00	0.00	0.00	3.00	1	0.00			4410	72	59.26	59.26	66.67	66.67	65.00	65.00	59.62	59.62	100.00	100.00
Andorra	AND			NAT_TOTAL	20201028	2.00	1	2.00	1	2.00	1	4.00	1	1.00	1	0.00		0.00		2.00	2.00	1	2.00	0.00	0.00	2.00	1	2.00	2.00	0.00	0.00	3.00	1	0.00			4517	72	59.26	59.26	66.67	66.67	65.00	65.00	59.62	59.62	100.00	100.00
Andorra	AND			NAT_TOTAL	20201029	2.00	1	2.00	1	2.00	1	4.00	1	1.00	1	0.00		0.00		2.00	2.00	1	2.00	0.00	0.00	2.00	1	2.00	2.00	0.00	0.00	3.00	1	0.00			4567	73	59.26	59.26	66.67	66.67	65.00	65.00	59.62	59.62	100.00	100.00
Andorra	AND			NAT_TOTAL	20201030	2.00	1	2.00	1	2.00	1	4.00	1	1.00	1	0.00		0.00		2.00	2.00	1	2.00	0.00	0.00	2.00	1	2.00	2.00	0.00	0.00	3.00	1	0.00			4665	75	59.26	59.26	66.67	66.67	65.00	65.00	59.62	59.62	100.00	100.00
Andorra	AND			NAT_TOTAL	20201031	2.00	1	2.00	1	2.00	1	4.00	1	1.00	1	0.00		0.00		2.00	2.00	1	2.00	0.00	0.00	2.00	1	2.00	2.00	0.00	0.00	3.00	1	0.00			4756	75	59.26	59.26	66.67	66.67	65.00	65.00	59.62	59.62	100.00	100.00
Andorra	AND			NAT_TOTAL	20201101	2.00	1	2.00	1	2.00	1	4.00	1	1.00	1	0.00		0.00		2.00	2.00	1	2.00	0.00	0.00	2.00	1	2.00	2.00	0.00	0.00	3.00	1	0.00			4825	75	59.26	59.26	66.67	66.67	65.00	65.00	59.62	59.62	100.00	100.00
Andorra	AND			NAT_TOTAL	20201102	2.00	1	2.00	1	2.00	1	4.00	1	1.00	1	0.00		0.00		2.00	2.00	1	2.00	0.00	0.00	2.00	1	2.00	2.00	0.00	0.00	3.00	1	0.00			4888	75	59.26	59.26	66.67	66.67	65.00	65.00	59.62	59.62	100.00	100.00
Andorra	AND			NAT_TOTAL	20201103	2.00	1	2.00	1	2.00	1	4.00	1	1.00	1	0.00		0.00		2.00	2.00	1	2.00	0.00	0.00	2.00	1	2.00	2.00	0.00	0.00	3.00	1	0.00			4910	75	59.26	59.26	66.67	66.67	65.00	65.00	59.62	59.62	100.00	100.00
Andorra	AND			NAT_TOTAL	20201104	2.00	1	2.00	1	2.00	1	4.00	1	1.00	1	0.00		0.00		2.00	2.00	1	2.00	0.00	0.00	2.00	1	2.00	2.00	0.00	0.00	3.00	1	0.00			5045	75	59.26	59.26	66.67	66.67	65.00	65.00	59.62	59.62	100.00	100.00
Andorra	AND			NAT_TOTAL	20201105	2.00	1	2.00	1	2.00	1	4.00	1	1.00	1	0.00		0.00		2.00	2.00	1	2.00	0.00	0.00	2.00	1	2.00	2.00	0.00	0.00	3.00	1	0.00			5135	75	59.26	59.26	66.67	66.67	65.00	65.00	59.62	59.62	100.00	100.00
Andorra	AND			NAT_TOTAL	20201106	2.00	1	2.00	1	2.00	1	4.00	1	1.00	1	0.00		0.00		2.00	2.00	1	2.00	0.00	0.00	2.00	1	2.00	2.00	0.00	0.00	3.00	1	0.00			5135	75	59.26	59.26	66.67	66.67	65.00	65.00	59.62	59.62	100.00	100.00
Andorra	AND			NAT_TOTAL	20201107	2.00	1	2.00	1	2.00	1	4.00	1	1.00	1	0.00		0.00		2.00	2.00	1	2.00	0.00	0.00	2.00	1	2.00	2.00	0.00	0.00	3.00	1	0.00			5319	75	59.26	59.26	66.67	66.67	65.00	65.00	59.62	59.62	100.00	100.00
Andorra	AND			NAT_TOTAL	20201108	2.00	1	2.00	1	2.00	1	4.00	1	1.00	1	0.00		0.00		2.00	2.00	1	2.00	0.00	0.00	2.00	1	2.00	2.00	0.00	0.00	3.00	1	0.00			5383	75	59.26	59.26	66.67	66.67	65.00	65.00	59.62	59.62	100.00	100.00
Andorra	AND			NAT_TOTAL	20201109	2.00	1	2.00	1	2.00	1	4.00	1	1.00	1	0.00		0.00		2.00	2.00	1	2.00	0.00	0.00	2.00	1	2.00	2.00	0.00	0.00	3.00	1	0.00			5437	75	59.26	59.26	66.67	66.67	65.00	65.00	59.62	59.62	100.00	100.00
Andorra	AND			NAT_TOTAL	20201110	2.00	1	2.00	1	2.00	1	4.00	1	1.00	1	0.00		0.00		2.00	2.00	1	2.00	0.00	0.00	2.00	1	2.00	2.00	0.00	0.00	3.00	1	0.00			5477	75	59.26	59.26	66.67	66.67	65.00	65.00	59.62	59.62	100.00	100.00
Andorra	AND			NAT_TOTAL	20201111	2.00	1	2.00	1	2.00	1	4.00	1	1.00	1	0.00		0.00		2.00	2.00	1	2.00	0.00	0.00	2.00	1	2.00	2.00	0.00	0.00	3.00	1	0.00			5567	75	59.26	59.26	66.67	66.67	65.00	65.00	59.62	59.62	100.00	100.00
Andorra	AND			NAT_TOTAL	20201112	2.00	1	2.00	1	2.00	1	4.00	1	1.00	1	0.00		0.00		2.00	2.00	1	2.00	0.00	0.00	2.00	1	2.00	2.00	0.00	0.00	3.00	1	0.00			5616	75	59.26	59.26	66.67	66.67	65.00	65.00	59.62	59.62	100.00	100.00
Andorra	AND			NAT_TOTAL	20201113	2.00	1	2.00	1	2.00	1	4.00	1	1.00	1	0.00		0.00		2.00	2.00	1	2.00	0.00	0.00	2.00	1	2.00	2.00	0.00	0.00	3.00	1	0.00			5725	75	59.26	59.26	66.67	66.67	65.00	65.00	59.62	59.62	100.00	100.00
Andorra	AND			NAT_TOTAL	20201114	2.00	1	2.00	1	2.00	1	4.00	1	1.00	1	0.00		0.00		2.00	2.00	1	2.00	0.00	0.00	2.00	1	2.00	2.00	0.00	0.00	3.00	1	0.00			5725	75	59.26	59.26	66.67	66.67	65.00	65.00	59.62	59.62	100.00	100.00
Andorra	AND			NAT_TOTAL	20201115	2.00	1	2.00	1	2.00	1	4.00	1	1.00	1	0.00		0.00		2.00	2.00	1	2.00	0.00	0.00	2.00	1	2.00	2.00	0.00	0.00	3.00	1	0.00			5872	76	59.26	59.26	66.67	66.67	65.00	65.00	59.62	59.62	100.00	100.00
Andorra	AND			NAT_TOTAL	20201116	2.00	1	2.00	1	2.00	1	4.00	1	1.00	1	0.00		0.00		2.00	2.00	1	2.00	0.00	0.00	2.00	1	3.00	2.00	0.00	0.00	3.00	1	0.00			5914	76	59.26	59.26	66.67	66.67	67.22	67.22	62.18	62.18	100.00	100.00
Andorra	AND			NAT_TOTAL	20201117	2.00	1	2.00	1	2.00	1	4.00	1	1.00	1	0.00		0.00		2.00	2.00	1	2.00	0.00	0.00	2.00	1	3.00	2.00	0.00	0.00	3.00	1	0.00			5951	76	59.26	59.26	66.67	66.67	67.22	67.22	62.18	62.18	100.00	100.00
Andorra	AND			NAT_TOTAL	20201118	2.00	1	2.00	1	2.00	1	4.00	1	1.00	1	0.00		0.00		2.00	2.00	1	2.00	0.00	0.00	2.00	1	3.00	2.00	0.00	0.00	3.00	1	0.00			6018	76	59.26	59.26	66.67	66.67	67.22	67.22	62.18	62.18	100.00	100.00
Andorra	AND			NAT_TOTAL	20201119	2.00	1	2.00	1	2.00	1	4.00	1	1.00	1	0.00		0.00		2.00	2.00	1	2.00	0.00	0.00	2.00	1	3.00	2.00	0.00	0.00	3.00	1	0.00			6066	76	59.26	59.26	66.67	66.67	67.22	67.22	62.18	62.18	100.00	100.00
Andorra	AND			NAT_TOTAL	20201120	2.00	1	2.00	1	2.00	1	4.00	1	1.00	1	0.00		0.00		2.00	2.00	1	2.00	0.00	0.00	2.00	1	3.00	2.00	0.00	0.00	3.00	1	0.00			6142	76	59.26	59.26	66.67	66.67	67.22	67.22	62.18	62.18	100.00	100.00
Andorra	AND			NAT_TOTAL	20201121	2.00	1	2.00	1	2.00	1	4.00	1	1.00	1	0.00		0.00		2.00	2.00	1	2.00	0.00	0.00	2.00	1	3.00	2.00	0.00	0.00	3.00	1	0.00			6207	76	59.26	59.26	66.67	66.67	67.22	67.22	62.18	62.18	100.00	100.00
Andorra	AND			NAT_TOTAL	20201122	2.00	1	2.00	1	2.00	1	4.00	1	1.00	1	0.00		0.00		2.00	2.00	1	2.00	0.00	0.00	2.00	1	3.00	2.00	0.00	0.00	3.00	1	0.00			6256	76	59.26	59.26	66.67	66.67	67.22	67.22	62.18	62.18	100.00	100.00
Andorra	AND			NAT_TOTAL	20201123	2.00	1	2.00	1	2.00	1	4.00	1	1.00	1	0.00		0.00		2.00	2.00	1	2.00	0.00	0.00	2.00	1	3.00	2.00	0.00	0.00	3.00	1	0.00			6304	76	59.26	59.26	66.67	66.67	67.22	67.22	62.18	62.18	100.00	100.00
Andorra	AND			NAT_TOTAL	20201124	2.00	1	2.00	1	2.00	1	4.00	1	1.00	1	0.00		0.00		2.00	2.00	1	2.00	0.00	0.00	2.00	1	3.00	2.00	0.00	0.00	3.00	1	0.00			6351	76	59.26	59.26	66.67	66.67	67.22	67.22	62.18	62.18	100.00	100.00
Andorra	AND			NAT_TOTAL	20201125	1.00	1	2.00	1	2.00	1	4.00	1	1.00	1	0.00		0.00		2.00	2.00	1	2.00	0.00	0.00	2.00	1	3.00	2.00	0.00	0.00	3.00	1	0.00			6428	76	55.56	55.56	63.10	63.10	65.00	65.00	59.62	59.62	100.00	100.00
Andorra	AND			NAT_TOTAL	20201126	1.00	1	2.00	1	2.00	1	4.00	1	1.00	1	0.00		0.00		2.00	2.00	1	2.00	0.00	0.00	2.00	1	3.00	2.00	0.00	0.00	3.00	1	0.00			6534	76	55.56	55.56	63.10	63.10	65.00	65.00	59.62	59.62	100.00	100.00
Andorra	AND			NAT_TOTAL	20201127	1.00	1	2.00	1	2.00	1	4.00	1	1.00	1	0.00		0.00		2.00	2.00	1	2.00	0.00	0.00	2.00	1	3.00	2.00	0.00	0.00	3.00	1	0.00			6610	76	55.56	55.56	63.10	63.10	65.00	65.00	59.62	59.62	100.00	100.00
Andorra	AND			NAT_TOTAL	20201128	1.00	1	2.00	1	2.00	1	4.00	1	1.00	1	0.00		0.00		2.00	2.00	1	2.00	0.00	0.00	2.00	1	3.00	2.00	0.00	0.00	3.00	1	0.00			6610	76	55.56	55.56	63.10	63.10	65.00	65.00	59.62	59.62	100.00	100.00
Andorra	AND			NAT_TOTAL	20201129	1.00	1	2.00	1	2.00	1	4.00	1	1.00	1	0.00		0.00		2.00	2.00	1	2.00	0.00	0.00	2.00	1	3.00	2.00	0.00	0.00	3.00	1	0.00			6712	76	55.56	55.56	63.10	63.10	65.00	65.00	59.62	59.62	100.00	100.00
Andorra	AND			NAT_TOTAL	20201130	1.00	1	2.00	1	2.00	1	4.00	1	1.00	1	0.00		0.00		2.00	2.00	1	2.00	0.00	0.00	2.00	1	3.00	2.00	0.00	0.00	3.00	1	0.00			6745	76	55.56	55.56	63.10	63.10	65.00	65.00	59.62	59.62	100.00	100.00
Andorra	AND			NAT_TOTAL	20201201	1.00	1	2.00	1	2.00	1	4.00	1	1.00	1	0.00		0.00		2.00	2.00	1	2.00	0.00	0.00	2.00	1	3.00	2.00	0.00	0.00	3.00	1	0.00			6790	76	55.56	55.56	63.10	63.10	65.00	65.00	59.62	59.62	100.00	100.00
Andorra	AND			NAT_TOTAL	20201202	1.00	1	2.00	1	2.00	1	4.00	1	1.00	1	0.00		0.00		2.00	2.00	1	2.00	0.00	0.00	2.00	1	3.00	2.00	0.00	0.00	3.00	1	0.00			6842	76	55.56	55.56	63.10	63.10	65.00	65.00	59.62	59.62	100.00	100.00
Andorra	AND			NAT_TOTAL	20201203	1.00	1	2.00	1	2.00	1	4.00	1	1.00	1	0.00		0.00		2.00	2.00	1	2.00	0.00	0.00	2.00	1	3.00	2.00	0.00	0.00	3.00	1	0.00			6904	77	55.56	55.56	63.10	63.10	65.00	65.00	59.62	59.62	100.00	100.00
Andorra	AND			NAT_TOTAL	20201204	1.00	1	2.00	1	2.00	1	4.00	1	1.00	1	0.00		0.00		2.00	2.00	1	2.00	0.00	0.00	2.00	1	3.00	2.00	0.00	0.00	3.00	1	0.00			6955	77	55.56	55.56	63.10	63.10	65.00	65.00	59.62	59.62	100.00	100.00
Andorra	AND			NAT_TOTAL	20201205	1.00	1	2.00	1	2.00	1	4.00	1	1.00	1	0.00		0.00		2.00	2.00	1	2.00	0.00	0.00	2.00	1	3.00	2.00	0.00	0.00	3.00	1	0.00			7005	78	55.56	55.56	63.10	63.10	65.00	65.00	59.62	59.62	100.00	100.00
Andorra	AND			NAT_TOTAL	20201206	1.00	1	2.00	1	2.00	1	4.00	1	1.00	1	0.00		0.00		2.00	2.00	1	2.00	0.00	0.00	2.00	1	3.00	2.00	0.00	0.00	3.00	1	0.00			7050	78	55.56	55.56	63.10	63.10	65.00	65.00	59.62	59.62	100.00	100.00
Andorra	AND			NAT_TOTAL	20201207	1.00	1	2.00	1	2.00	1	4.00	1	1.00	1	0.00		0.00		2.00	2.00	1	2.00	0.00	0.00	2.00	1	3.00	2.00	0.00	0.00	3.00	1	0.00			7084	78	55.56	55.56	63.10	63.10	65.00	65.00	59.62	59.62	100.00	100.00
Andorra	AND			NAT_TOTAL	20201208	1.00	1	2.00	1	2.00	1	4.00	1	1.00	1	0.00		0.00		2.00	2.00	1	2.00	0.00	0.00	2.00	1	3.00	2.00	0.00	0.00	3.00	1	0.00			7127	78	55.56	55.56	63.10	63.10	65.00	65.00	59.62	59.62	100.00	100.00
Andorra	AND			NAT_TOTAL	20201209	1.00	1	2.00	1	2.00	1	4.00	1	1.00	1	0.00		0.00		1.00	2.00	1	2.00	0.00	0.00	2.00	1	3.00	2.00	0.00	0.00	3.00	1	0.00			7162	78	52.78	52.78	59.52	59.52	63.33	63.33	57.69	57.69	100.00	100.00
Andorra	AND			NAT_TOTAL	20201210	1.00	1	2.00	1	2.00	1	4.00	1	1.00	1	0.00		0.00		1.00	2.00	1	2.00	0.00	0.00	2.00	1	3.00	2.00	0.00	0.00	3.00	1	0.00			7190	78	52.78	52.78	59.52	59.52	63.33	63.33	57.69	57.69	100.00	100.00
Andorra	AND			NAT_TOTAL	20201211	1.00	1	2.00	1	2.00	1	4.00	1	1.00	1	0.00		0.00		1.00	2.00	1	2.00	0.00	0.00	2.00	1	3.00	2.00	0.00	0.00	3.00	1	0.00			7236	78	52.78	52.78	59.52	59.52	63.33	63.33	57.69	57.69	100.00	100.00
Andorra	AND			NAT_TOTAL	20201212	1.00	1	2.00	1	2.00	1	4.00	1	1.00	1	0.00		0.00		1.00	2.00	1	2.00	0.00	0.00	2.00	1	3.00	2.00	0.00	0.00	3.00	1	0.00			7288	78	52.78	52.78	59.52	59.52	63.33	63.33	57.69	57.69	100.00	100.00
Andorra	AND			NAT_TOTAL	20201213	1.00	1	2.00	1	2.00	1	4.00	1	1.00	1	0.00		0.00		1.00	2.00	1	2.00	0.00	0.00	2.00	1	3.00	2.00	0.00	0.00	3.00	1	0.00			7338	79	52.78	52.78	59.52	59.52	63.33	63.33	57.69	57.69	100.00	100.00
Andorra	AND			NAT_TOTAL	20201214	1.00	1	2.00	1	2.00	1	4.00	1	1.00	1	0.00		0.00		1.00	2.00	1	2.00	0.00	0.00	2.00	1	3.00	2.00	0.00	0.00	3.00	1	0.00			7382	79	52.78	52.78	59.52	59.52	63.33	63.33	57.69	57.69	100.00	100.00
Andorra	AND			NAT_TOTAL	20201215	1.00	1	2.00	1	2.00	1	4.00	1	1.00	1	0.00		0.00		1.00	2.00	1	2.00	0.00	0.00	2.00	1	3.00	2.00	0.00	0.00	3.00	1	0.00			7382	79	52.78	52.78	59.52	59.52	63.33	63.33	57.69	57.69	100.00	100.00
Andorra	AND			NAT_TOTAL	20201216	1.00	1	2.00	1	2.00	1	4.00	1	1.00	1	0.00		0.00		1.00	2.00	1	2.00	0.00	0.00	2.00	1	3.00	2.00	0.00	0.00	3.00	1	0.00			7446	79	52.78	52.78	59.52	59.52	63.33	63.33	57.69	57.69	100.00	100.00
Andorra	AND			NAT_TOTAL	20201217	1.00	1	2.00	1	2.00	1	4.00	1	1.00	1	0.00		0.00		1.00	2.00	1	2.00	0.00	0.00	2.00	1	3.00	2.00	0.00	0.00	3.00	1	0.00			7466	79	52.78	52.78	59.52	59.52	63.33	63.33	57.69	57.69	100.00	100.00
Andorra	AND			NAT_TOTAL	20201218	1.00	1	2.00	1	2.00	1	4.00	1	1.00	1	0.00		0.00		1.00	2.00	1	2.00	0.00	0.00	2.00	1	3.00	2.00	0.00	0.00	3.00	1	0.00			7519	80	52.78	52.78	59.52	59.52	63.33	63.33	57.69	57.69	100.00	100.00
Andorra	AND			NAT_TOTAL	20201219	1.00	1	2.00	1	2.00	1	4.00	1	1.00	1	0.00		0.00		1.00	2.00	1	2.00	0.00	0.00	2.00	1	3.00	2.00	0.00	0.00	3.00	1	0.00			7560	80	52.78	52.78	59.52	59.52	63.33	63.33	57.69	57.69	100.00	100.00
Andorra	AND			NAT_TOTAL	20201220	1.00	1	2.00	1	2.00	1	4.00	1	1.00	1	0.00		0.00		1.00	2.00	1	2.00	0.00	0.00	2.00	1	3.00	2.00	0.00	0.00	3.00	1	0.00			7577	81	52.78	52.78	59.52	59.52	63.33	63.33	57.69	57.69	100.00	100.00
Andorra	AND			NAT_TOTAL	20201221	1.00	1	2.00	1	2.00	1	4.00	1	1.00	1	0.00		0.00		1.00	2.00	1	2.00	0.00	0.00	2.00	1	3.00	2.00	0.00	0.00	3.00	1	0.00			7602	81	52.78	52.78	59.52	59.52	63.33	63.33	57.69	57.69	100.00	100.00
Andorra	AND			NAT_TOTAL	20201222	1.00	1	2.00	1	2.00	1	4.00	1	1.00	1	0.00		0.00		1.00	2.00	1	2.00	0.00	0.00	2.00	1	3.00	2.00	0.00	0.00	3.00	1	0.00			7633	82	52.78	52.78	59.52	59.52	63.33	63.33	57.69	57.69	100.00	100.00
Andorra	AND			NAT_TOTAL	20201223	1.00	1	2.00	1	2.00	1	4.00	1	1.00	1	0.00		0.00		1.00	2.00	1	2.00	0.00	0.00	2.00	1	3.00	2.00	0.00	0.00	3.00	1	0.00			7669	82	52.78	52.78	59.52	59.52	63.33	63.33	57.69	57.69	100.00	100.00
Andorra	AND			NAT_TOTAL	20201224	1.00	1	2.00	1	2.00	1	4.00	1	1.00	1	0.00		0.00		1.00	2.00	1	2.00	0.00	0.00	2.00	1	3.00	2.00	0.00	0.00	3.00	1	0.00			7699	83	52.78	52.78	59.52	59.52	63.33	63.33	57.69	57.69	100.00	100.00
Andorra	AND			NAT_TOTAL	20201225	1.00	1	2.00	1	2.00	1	4.00	1	1.00	1	0.00		0.00		1.00	2.00	1	2.00	0.00	0.00	2.00	1	3.00	2.00	0.00	0.00	3.00	1	0.00			7756	83	52.78	52.78	59.52	59.52	63.33	63.33	57.69	57.69	100.00	100.00
Andorra	AND			NAT_TOTAL	20201226	1.00	1	2.00	1	2.00	1	4.00	1	1.00	1	0.00		0.00		1.00	2.00	1	2.00	0.00	0.00	2.00	1	3.00	2.00	0.00	0.00	3.00	1	0.00			7806	83	52.78	52.78	59.52	59.52	63.33	63.33	57.69	57.69	100.00	100.00
Andorra	AND			NAT_TOTAL	20201227	1.00	1	2.00	1	2.00	1	4.00	1	1.00	1	0.00		0.00		1.00	2.00	1	2.00	0.00	0.00	2.00	1	3.00	2.00	0.00	0.00	3.00	1	0.00			7821	83	52.78	52.78	59.52	59.52	63.33	63.33	57.69	57.69	100.00	100.00
Andorra	AND			NAT_TOTAL	20201228	1.00	1	2.00	1	2.00	1	4.00	1	1.00	1	0.00		0.00		1.00	2.00	1	2.00	0.00	0.00	2.00	1	3.00	2.00	0.00	0.00	3.00	1	0.00			7875	83	52.78	52.78	59.52	59.52	63.33	63.33	57.69	57.69	100.00	100.00
Andorra	AND			NAT_TOTAL	20201229	1.00	1	2.00	1	2.00	1	4.00	1	1.00	1	0.00		0.00		1.00	2.00	1	2.00	0.00	0.00	2.00	1	3.00	2.00	0.00	0.00	3.00	1	0.00			7919	84	52.78	52.78	59.52	59.52	63.33	63.33	57.69	57.69	100.00	100.00
Andorra	AND			NAT_TOTAL	20201230	1.00	1	2.00	1	2.00	1	4.00	1	1.00	1	0.00		0.00		1.00	2.00	1	2.00	0.00	0.00	2.00	1	3.00	2.00	0.00	0.00	3.00	1	0.00			7983	84	52.78	52.78	59.52	59.52	63.33	63.33	57.69	57.69	100.00	100.00
Andorra	AND			NAT_TOTAL	20201231	1.00	1	2.00	1	2.00	1	4.00	1	1.00	1	0.00		0.00		1.00	2.00	1	2.00	0.00	0.00	2.00	1	3.00	2.00	0.00	0.00	3.00	1	0.00			8049	84	52.78	52.78	59.52	59.52	63.33	63.33	57.69	57.69	100.00	100.00
Andorra	AND			NAT_TOTAL	20210101	1.00	1	2.00	1	2.00	1	4.00	1	1.00	1	0.00		0.00		1.00	2.00	1	2.00	0.00	0.00	2.00	1	3.00	2.00	0.00	0.00	3.00	1	0.00			8117	84	52.78	52.78	59.52	59.52	63.33	63.33	57.69	57.69	100.00	100.00
Andorra	AND			NAT_TOTAL	20210102	1.00	1	2.00	1	2.00	1	4.00	1	1.00	1	0.00		0.00		1.00	2.00	1	2.00	0.00	0.00	2.00	1	3.00	2.00	0.00	0.00	3.00	1	0.00			8166	84	52.78	52.78	59.52	59.52	63.33	63.33	57.69	57.69	100.00	100.00
Andorra	AND			NAT_TOTAL	20210103	1.00	1	2.00	1	2.00	1	4.00	1	1.00	1	0.00		0.00		1.00	2.00	1	2.00	0.00	0.00	2.00	1	3.00	2.00	0.00	0.00	3.00	1	0.00			8192	84	52.78	52.78	59.52	59.52	63.33	63.33	57.69	57.69	100.00	100.00
Andorra	AND			NAT_TOTAL	20210104	1.00	1	2.00	1	2.00	1	4.00	1	1.00	1	0.00		0.00		1.00	2.00	1	2.00	0.00	0.00	2.00	1	3.00	2.00	0.00	0.00	3.00	1	0.00			8249	84	52.78	52.78	59.52	59.52	63.33	63.33	57.69	57.69	100.00	100.00
Andorra	AND			NAT_TOTAL	20210105	1.00	1	2.00	1	2.00	1	4.00	1	1.00	1	0.00		0.00		1.00	2.00	1	2.00	0.00	0.00	2.00	1	3.00	2.00	0.00	0.00	3.00	1	0.00			8308	84	52.78	52.78	59.52	59.52	63.33	63.33	57.69	57.69	100.00	100.00
Andorra	AND			NAT_TOTAL	20210106	1.00	1	2.00	1	2.00	1	4.00	1	1.00	1	0.00		0.00		1.00	2.00	1	2.00	0.00	0.00	2.00	1	3.00	2.00	0.00	0.00	3.00	1	0.00			8348	84	52.78	52.78	59.52	59.52	63.33	63.33	57.69	57.69	100.00	100.00
Andorra	AND			NAT_TOTAL	20210107	1.00	1	2.00	1	2.00	1	4.00	1	1.00	1	0.00		0.00		1.00	2.00	1	2.00	0.00	0.00	2.00	1	3.00	2.00	0.00	0.00	3.00	1	0.00			8348	84	52.78	52.78	59.52	59.52	63.33	63.33	57.69	57.69	100.00	100.00
Andorra	AND			NAT_TOTAL	20210108	1.00	1	2.00	1	2.00	1	4.00	1	1.00	1	0.00		0.00		1.00	2.00	1	2.00	0.00	0.00	2.00	1	3.00	2.00	0.00	0.00	3.00	1	0.00			8489	84	52.78	52.78	59.52	59.52	63.33	63.33	57.69	57.69	100.00	100.00
Andorra	AND			NAT_TOTAL	20210109	1.00	1	2.00	1	2.00	1	4.00	1	1.00	1	0.00		0.00		1.00	2.00	1	2.00	0.00	0.00	2.00	1	3.00	2.00	0.00	0.00	3.00	1	0.00			8586	85	52.78	52.78	59.52	59.52	63.33	63.33	57.69	57.69	100.00	100.00
Andorra	AND			NAT_TOTAL	20210110	1.00	1	2.00	1	2.00	1	4.00	1	1.00	1	0.00		0.00		1.00	2.00	1	2.00	0.00	0.00	2.00	1	3.00	2.00	0.00	0.00	3.00	1	0.00			8586	85	52.78	52.78	59.52	59.52	63.33	63.33	57.69	57.69	100.00	100.00
Andorra	AND			NAT_TOTAL	20210111	1.00	1	2.00	1	2.00	1	4.00	1	1.00	1	0.00		0.00		1.00	2.00	1	2.00	0.00	0.00	2.00	1	3.00	2.00	0.00	0.00	3.00	1	0.00			8586	85	52.78	52.78	59.52	59.52	63.33	63.33	57.69	57.69	100.00	100.00
Andorra	AND			NAT_TOTAL	20210112	1.00	1	2.00	1	2.00	1	4.00	1	1.00	1	0.00		0.00		1.00	2.00	1	2.00	0.00	0.00	2.00	1	3.00	2.00	0.00	0.00	3.00	1	0.00			8682	86	52.78	52.78	59.52	59.52	63.33	63.33	57.69	57.69	100.00	100.00
Andorra	AND			NAT_TOTAL	20210113	1.00	1	2.00	1	2.00	1	4.00	1	1.00	1	0.00		0.00		1.00	2.00	1	2.00	0.00	0.00	2.00	1	3.00	2.00	0.00	0.00	3.00	1	0.00			8818	87	52.78	52.78	59.52	59.52	63.33	63.33	57.69	57.69	100.00	100.00
Andorra	AND			NAT_TOTAL	20210114	1.00	1	2.00	1	2.00	1	4.00	1	1.00	1	0.00		0.00		1.00	2.00	1	2.00	0.00	0.00	2.00	1	3.00	2.00	0.00	0.00	3.00	1	0.00			8868	88	52.78	52.78	59.52	59.52	63.33	63.33	57.69	57.69	100.00	100.00
Andorra	AND			NAT_TOTAL	20210115	1.00	1	2.00	1	2.00	1	4.00	1	1.00	1	0.00		0.00		1.00	2.00	1	2.00	0.00	0.00	2.00	1	3.00	2.00	0.00	0.00	3.00	1	0.00			8946	88	52.78	52.78	59.52	59.52	63.33	63.33	57.69	57.69	100.00	100.00
Andorra	AND			NAT_TOTAL	20210116	1.00	1	2.00	1	2.00	1	4.00	1	1.00	1	0.00		0.00		1.00	2.00	1	2.00	0.00	0.00	2.00	1	3.00	2.00	0.00	0.00	3.00	1	0.00			9038	91	52.78	52.78	59.52	59.52	63.33	63.33	57.69	57.69	100.00	100.00
Andorra	AND			NAT_TOTAL	20210117	1.00	1	2.00	1	2.00	1	4.00	1	1.00	1	0.00		0.00		1.00	2.00	1	2.00	0.00	0.00	2.00	1	3.00	2.00	0.00	0.00	3.00	1	0.00			9083	91	52.78	52.78	59.52	59.52	63.33	63.33	57.69	57.69	100.00	100.00
Andorra	AND			NAT_TOTAL	20210118	1.00	1	2.00	1	2.00	1	4.00	1	1.00	1	0.00		0.00		1.00	2.00	1	2.00	0.00	0.00	2.00	1	3.00	2.00	0.00	0.00	3.00	1	0.00			9083	91	52.78	52.78	59.52	59.52	63.33	63.33	57.69	57.69	100.00	100.00
Andorra	AND			NAT_TOTAL	20210119	1.00	1	2.00	1	2.00	1	4.00	1	1.00	1	0.00		0.00		1.00	2.00	1	2.00	0.00	0.00	2.00	1	3.00	2.00	0.00	0.00	3.00	1	0.00			9194	92	52.78	52.78	59.52	59.52	63.33	63.33	57.69	57.69	100.00	100.00
Andorra	AND			NAT_TOTAL	20210120	1.00	1	2.00	1	2.00	1	4.00	1	1.00	1	0.00		0.00		1.00	2.00	1	2.00	0.00	0.00	2.00	1	3.00	2.00	0.00	0.00	3.00	1	2.00	1		9308	92	52.78	52.78	59.52	59.52	66.00	66.00	60.77	60.77	100.00	100.00
Andorra	AND			NAT_TOTAL	20210121	1.00	1	2.00	1	2.00	1	4.00	1	1.00	1	0.00		0.00		1.00	2.00	1	2.00	0.00	0.00	2.00	1	3.00	2.00	0.00	0.00	3.00	1	2.00	1		9379	93	52.78	52.78	59.52	59.52	66.00	66.00	60.77	60.77	100.00	100.00
Andorra	AND			NAT_TOTAL	20210122	1.00	1	2.00	1	2.00	1	4.00	1	1.00	1	0.00		0.00		1.00	2.00	1	2.00	0.00	0.00	2.00	1	3.00	2.00	0.00	0.00	3.00	1	2.00	1		9416	93	52.78	52.78	59.52	59.52	66.00	66.00	60.77	60.77	100.00	100.00
Andorra	AND			NAT_TOTAL	20210123	1.00	1	2.00	1	2.00	1	4.00	1	1.00	1	0.00		0.00		1.00	2.00	1	2.00	0.00	0.00	2.00	1	3.00	2.00	0.00	0.00	3.00	1	2.00	1		9499	96	52.78	52.78	59.52	59.52	66.00	66.00	60.77	60.77	100.00	100.00
Andorra	AND			NAT_TOTAL	20210124	1.00	1	2.00	1	2.00	1	4.00	1	1.00	1	0.00		0.00		1.00	2.00	1	2.00	0.00	0.00	2.00	1	3.00	2.00	0.00	0.00	3.00	1	2.00	1		9549	96	52.78	52.78	59.52	59.52	66.00	66.00	60.77	60.77	100.00	100.00
Andorra	AND			NAT_TOTAL	20210125	1.00	1	2.00	1	2.00	1	4.00	1	1.00	1	0.00		0.00		1.00	2.00	1	2.00	0.00	0.00	2.00	1	3.00	2.00	0.00	0.00	3.00	1	2.00	1		9596	97	52.78	52.78	59.52	59.52	66.00	66.00	60.77	60.77	100.00	100.00
Andorra	AND			NAT_TOTAL	20210126																																9638	97		52.78		59.52		66.00		60.77		100.00
Andorra	AND			NAT_TOTAL	20210127																																9716	98		52.78		59.52		66.00		60.77		100.00
Andorra	AND			NAT_TOTAL	20210128																																9779	100		52.78		59.52		66.00		60.77		100.00
Andorra	AND			NAT_TOTAL	20210129																																9837	100		52.78		59.52		66.00		60.77		100.00
Andorra	AND			NAT_TOTAL	20210130																																9885	101		52.78		59.52		66.00		60.77		100.00
Andorra	AND			NAT_TOTAL	20210131																																9937	101		52.78		59.52		66.00		60.77		100.00
Andorra	AND			NAT_TOTAL	20210201																																			52.78		59.52		66.00		60.77		100.00
United Arab Emirates	ARE			NAT_TOTAL	20200101	0.00		0.00		0.00		0.00		0.00		0.00		0.00		0.00	0.00		0.00	0.00	0.00	0.00		0.00	0.00	0.00	0.00	0.00		0.00					0.00	0.00	0.00	0.00	0.00	0.00	0.00	0.00	0.00	0.00
United Arab Emirates	ARE			NAT_TOTAL	20200102	0.00		0.00		0.00		0.00		0.00		0.00		0.00		0.00	0.00		0.00	0.00	0.00	0.00		0.00	0.00	0.00	0.00	0.00		0.00					0.00	0.00	0.00	0.00	0.00	0.00	0.00	0.00	0.00	0.00
United Arab Emirates	ARE			NAT_TOTAL	20200103	0.00		0.00		0.00		0.00		0.00		0.00		0.00		0.00	0.00		0.00	0.00	0.00	0.00		0.00	0.00	0.00	0.00	0.00		0.00					0.00	0.00	0.00	0.00	0.00	0.00	0.00	0.00	0.00	0.00
United Arab Emirates	ARE			NAT_TOTAL	20200104	0.00		0.00		0.00		0.00		0.00		0.00		0.00		0.00	0.00		0.00	0.00	0.00	0.00		0.00	0.00	0.00	0.00	0.00		0.00					0.00	0.00	0.00	0.00	0.00	0.00	0.00	0.00	0.00	0.00
United Arab Emirates	ARE			NAT_TOTAL	20200105	0.00		0.00		0.00		0.00		0.00		0.00		0.00		0.00	0.00		0.00	0.00	0.00	0.00		0.00	0.00	0.00	0.00	0.00		0.00					0.00	0.00	0.00	0.00	0.00	0.00	0.00	0.00	0.00	0.00
United Arab Emirates	ARE			NAT_TOTAL	20200106	0.00		0.00		0.00		0.00		0.00		0.00		0.00		0.00	0.00		0.00	0.00	0.00	0.00		0.00	0.00	0.00	0.00	0.00		0.00					0.00	0.00	0.00	0.00	0.00	0.00	0.00	0.00	0.00	0.00
United Arab Emirates	ARE			NAT_TOTAL	20200107	0.00		0.00		0.00		0.00		0.00		0.00		0.00		0.00	0.00		0.00	0.00	0.00	0.00		0.00	0.00	0.00	0.00	0.00		0.00					0.00	0.00	0.00	0.00	0.00	0.00	0.00	0.00	0.00	0.00
United Arab Emirates	ARE			NAT_TOTAL	20200108	0.00		0.00		0.00		0.00		0.00		0.00		0.00		0.00	0.00		0.00	0.00	0.00	0.00		0.00	0.00	0.00	0.00	0.00		0.00					0.00	0.00	0.00	0.00	0.00	0.00	0.00	0.00	0.00	0.00
United Arab Emirates	ARE			NAT_TOTAL	20200109	0.00		0.00		0.00		0.00		0.00		0.00		0.00		0.00	0.00		0.00	0.00	0.00	0.00		0.00	0.00	0.00	0.00	0.00		0.00					0.00	0.00	0.00	0.00	0.00	0.00	0.00	0.00	0.00	0.00
United Arab Emirates	ARE			NAT_TOTAL	20200110	0.00		0.00		0.00		0.00		0.00		0.00		0.00		0.00	0.00		0.00	0.00	0.00	0.00		0.00	0.00	0.00	0.00	0.00		0.00					0.00	0.00	0.00	0.00	0.00	0.00	0.00	0.00	0.00	0.00
United Arab Emirates	ARE			NAT_TOTAL	20200111	0.00		0.00		0.00		0.00		0.00		0.00		0.00		0.00	0.00		0.00	0.00	0.00	0.00		0.00	0.00	0.00	0.00	0.00		0.00					0.00	0.00	0.00	0.00	0.00	0.00	0.00	0.00	0.00	0.00
United Arab Emirates	ARE			NAT_TOTAL	20200112	0.00		0.00		0.00		0.00		0.00		0.00		0.00		0.00	0.00		0.00	0.00	0.00	0.00		0.00	0.00	0.00	0.00	0.00		0.00					0.00	0.00	0.00	0.00	0.00	0.00	0.00	0.00	0.00	0.00
United Arab Emirates	ARE			NAT_TOTAL	20200113	0.00		0.00		0.00		0.00		0.00		0.00		0.00		0.00	0.00		0.00	0.00	0.00	0.00		0.00	0.00	0.00	0.00	0.00		0.00					0.00	0.00	0.00	0.00	0.00	0.00	0.00	0.00	0.00	0.00
United Arab Emirates	ARE			NAT_TOTAL	20200114	0.00		0.00		0.00		0.00		0.00		0.00		0.00		0.00	0.00		0.00	0.00	0.00	0.00		0.00	0.00	0.00	0.00	0.00		0.00					0.00	0.00	0.00	0.00	0.00	0.00	0.00	0.00	0.00	0.00
United Arab Emirates	ARE			NAT_TOTAL	20200115	0.00		0.00		0.00		0.00		0.00		0.00		0.00		0.00	0.00		0.00	0.00	0.00	0.00		0.00	0.00	0.00	0.00	0.00		0.00					0.00	0.00	0.00	0.00	0.00	0.00	0.00	0.00	0.00	0.00
United Arab Emirates	ARE			NAT_TOTAL	20200116	0.00		0.00		0.00		0.00		0.00		0.00		0.00		0.00	0.00		0.00	0.00	0.00	0.00		0.00	0.00	0.00	0.00	0.00		0.00					0.00	0.00	0.00	0.00	0.00	0.00	0.00	0.00	0.00	0.00
United Arab Emirates	ARE			NAT_TOTAL	20200117	0.00		0.00		0.00		0.00		0.00		0.00		0.00		0.00	0.00		0.00	0.00	0.00	0.00		0.00	0.00	0.00	0.00	0.00		0.00					0.00	0.00	0.00	0.00	0.00	0.00	0.00	0.00	0.00	0.00
United Arab Emirates	ARE			NAT_TOTAL	20200118	0.00		0.00		0.00		0.00		0.00		0.00		0.00		0.00	0.00		0.00	0.00	0.00	0.00		0.00	0.00	0.00	0.00	0.00		0.00					0.00	0.00	0.00	0.00	0.00	0.00	0.00	0.00	0.00	0.00
United Arab Emirates	ARE			NAT_TOTAL	20200119	0.00		0.00		0.00		0.00		0.00		0.00		0.00		0.00	0.00		0.00	0.00	0.00	0.00		0.00	0.00	0.00	0.00	0.00		0.00					0.00	0.00	0.00	0.00	0.00	0.00	0.00	0.00	0.00	0.00
United Arab Emirates	ARE			NAT_TOTAL	20200120	0.00		0.00		0.00		0.00		0.00		0.00		0.00		0.00	0.00		0.00	0.00	0.00	0.00		0.00	0.00	0.00	0.00	0.00		0.00					0.00	0.00	0.00	0.00	0.00	0.00	0.00	0.00	0.00	0.00
United Arab Emirates	ARE			NAT_TOTAL	20200121	0.00		0.00		0.00		0.00		0.00		0.00		0.00		0.00	0.00		0.00	0.00	0.00	0.00		0.00	0.00	0.00	0.00	0.00		0.00					0.00	0.00	0.00	0.00	0.00	0.00	0.00	0.00	0.00	0.00
United Arab Emirates	ARE			NAT_TOTAL	20200122	0.00		0.00		0.00		0.00		0.00		0.00		0.00		0.00	0.00		0.00	0.00	0.00	0.00		0.00	0.00	0.00	0.00	0.00		0.00			0	0	0.00	0.00	0.00	0.00	0.00	0.00	0.00	0.00	0.00	0.00
United Arab Emirates	ARE			NAT_TOTAL	20200123	0.00		0.00		0.00		0.00		0.00		0.00		0.00		1.00	0.00		0.00	0.00	0.00	0.00		0.00	0.00	0.00	0.00	0.00		0.00			0	0	2.78	2.78	3.57	3.57	1.67	1.67	1.92	1.92	0.00	0.00
United Arab Emirates	ARE			NAT_TOTAL	20200124	0.00		0.00		0.00		0.00		0.00		0.00		0.00		1.00	0.00		0.00	0.00	0.00	0.00		0.00	0.00	0.00	0.00	0.00		0.00			0	0	2.78	2.78	3.57	3.57	1.67	1.67	1.92	1.92	0.00	0.00
United Arab Emirates	ARE			NAT_TOTAL	20200125	0.00		0.00		0.00		0.00		0.00		0.00		0.00		1.00	0.00		0.00	0.00	0.00	0.00		0.00	0.00	0.00	0.00	0.00		0.00			0	0	2.78	2.78	3.57	3.57	1.67	1.67	1.92	1.92	0.00	0.00
United Arab Emirates	ARE			NAT_TOTAL	20200126	0.00		0.00		0.00		0.00		0.00		0.00		0.00		1.00	0.00		0.00	0.00	0.00	0.00		0.00	0.00	0.00	0.00	0.00		0.00			0	0	2.78	2.78	3.57	3.57	1.67	1.67	1.92	1.92	0.00	0.00
United Arab Emirates	ARE			NAT_TOTAL	20200127	0.00		0.00		0.00		0.00		0.00		0.00		0.00		1.00	0.00		0.00	0.00	0.00	0.00		0.00	0.00	0.00	0.00	0.00		0.00			0	0	2.78	2.78	3.57	3.57	1.67	1.67	1.92	1.92	0.00	0.00
United Arab Emirates	ARE			NAT_TOTAL	20200128	0.00		0.00		0.00		0.00		0.00		0.00		0.00		1.00	0.00		0.00	0.00	0.00	0.00		0.00	0.00	0.00	0.00	0.00		0.00			0	0	2.78	2.78	3.57	3.57	1.67	1.67	1.92	1.92	0.00	0.00
United Arab Emirates	ARE			NAT_TOTAL	20200129	0.00		0.00		0.00		0.00		0.00		0.00		0.00		1.00	0.00		0.00	0.00	0.00	0.00		0.00	0.00	0.00	0.00	0.00		0.00			4	0	2.78	2.78	3.57	3.57	1.67	1.67	1.92	1.92	0.00	0.00
United Arab Emirates	ARE			NAT_TOTAL	20200130	0.00		0.00		0.00		0.00		0.00		0.00		0.00		1.00	0.00		0.00	0.00	0.00	0.00		0.00	0.00	0.00	0.00	0.00		0.00			4	0	2.78	2.78	3.57	3.57	1.67	1.67	1.92	1.92	0.00	0.00
United Arab Emirates	ARE			NAT_TOTAL	20200131	0.00		0.00		0.00		0.00		0.00		0.00		0.00		1.00	0.00		0.00	0.00	0.00	0.00		0.00	0.00	0.00	0.00	0.00		0.00			4	0	2.78	2.78	3.57	3.57	1.67	1.67	1.92	1.92	0.00	0.00
United Arab Emirates	ARE			NAT_TOTAL	20200201	0.00		0.00		0.00		0.00		0.00		0.00		0.00		1.00	0.00		0.00	0.00	0.00	0.00		0.00	2.00	0.00	0.00	0.00		0.00			4	0	2.78	2.78	3.57	3.57	8.33	8.33	9.62	9.62	0.00	0.00
United Arab Emirates	ARE			NAT_TOTAL	20200202	0.00		0.00		0.00		0.00		0.00		0.00		0.00		1.00	0.00		0.00	0.00	0.00	0.00		0.00	2.00	0.00	0.00	0.00		0.00			5	0	2.78	2.78	3.57	3.57	8.33	8.33	9.62	9.62	0.00	0.00
United Arab Emirates	ARE			NAT_TOTAL	20200203	0.00		0.00		0.00		0.00		0.00		0.00		0.00		1.00	0.00		0.00	0.00	0.00	0.00		0.00	2.00	0.00	0.00	0.00		0.00			5	0	2.78	2.78	3.57	3.57	8.33	8.33	9.62	9.62	0.00	0.00
United Arab Emirates	ARE			NAT_TOTAL	20200204	0.00		0.00		0.00		0.00		0.00		0.00		0.00		1.00	0.00		0.00	0.00	0.00	0.00		0.00	2.00	0.00	0.00	0.00		0.00			5	0	2.78	2.78	3.57	3.57	8.33	8.33	9.62	9.62	0.00	0.00
United Arab Emirates	ARE			NAT_TOTAL	20200205	0.00		0.00		0.00		0.00		0.00		0.00		0.00		1.00	0.00		0.00	0.00	0.00	0.00		0.00	2.00	0.00	0.00	0.00		0.00			5	0	2.78	2.78	3.57	3.57	8.33	8.33	9.62	9.62	0.00	0.00
United Arab Emirates	ARE			NAT_TOTAL	20200206	0.00		0.00		0.00		0.00		0.00		0.00		0.00		1.00	0.00		0.00	0.00	0.00	0.00		0.00	2.00	0.00	0.00	0.00		0.00			5	0	2.78	2.78	3.57	3.57	8.33	8.33	9.62	9.62	0.00	0.00
United Arab Emirates	ARE			NAT_TOTAL	20200207	0.00		0.00		0.00		0.00		0.00		0.00		0.00		1.00	0.00		0.00	0.00	0.00	0.00		0.00	2.00	0.00	0.00	0.00		0.00			5	0	2.78	2.78	3.57	3.57	8.33	8.33	9.62	9.62	0.00	0.00
United Arab Emirates	ARE			NAT_TOTAL	20200208	0.00		0.00		0.00		0.00		0.00		0.00		0.00		1.00	0.00		0.00	0.00	0.00	0.00		0.00	2.00	0.00	0.00	0.00		0.00			7	0	2.78	2.78	3.57	3.57	8.33	8.33	9.62	9.62	0.00	0.00
United Arab Emirates	ARE			NAT_TOTAL	20200209	0.00		0.00		0.00		0.00		0.00		0.00		0.00		1.00	0.00		0.00	0.00	0.00	0.00		0.00	2.00	0.00	0.00	0.00		0.00			7	0	2.78	2.78	3.57	3.57	8.33	8.33	9.62	9.62	0.00	0.00
United Arab Emirates	ARE			NAT_TOTAL	20200210	0.00		0.00		0.00		0.00		0.00		0.00		0.00		1.00	0.00		0.00	0.00	0.00	0.00		0.00	2.00	0.00	0.00	0.00		0.00			8	0	2.78	2.78	3.57	3.57	8.33	8.33	9.62	9.62	0.00	0.00
United Arab Emirates	ARE			NAT_TOTAL	20200211	0.00		0.00		0.00		0.00		0.00		0.00		0.00		1.00	0.00		0.00	0.00	0.00	0.00		0.00	2.00	0.00	0.00	0.00		0.00			8	0	2.78	2.78	3.57	3.57	8.33	8.33	9.62	9.62	0.00	0.00
United Arab Emirates	ARE			NAT_TOTAL	20200212	0.00		0.00		0.00		0.00		0.00		0.00		0.00		1.00	0.00		0.00	0.00	0.00	0.00		0.00	2.00	0.00	0.00	0.00		0.00			8	0	2.78	2.78	3.57	3.57	8.33	8.33	9.62	9.62	0.00	0.00
United Arab Emirates	ARE			NAT_TOTAL	20200213	0.00		0.00		0.00		0.00		0.00		0.00		0.00		1.00	0.00		0.00	0.00	0.00	0.00		0.00	2.00	0.00	0.00	0.00		0.00			8	0	2.78	2.78	3.57	3.57	8.33	8.33	9.62	9.62	0.00	0.00
United Arab Emirates	ARE			NAT_TOTAL	20200214	0.00		0.00		0.00		0.00		0.00		0.00		0.00		1.00	0.00		0.00	0.00	0.00	0.00		0.00	2.00	0.00	0.00	0.00		0.00			8	0	2.78	2.78	3.57	3.57	8.33	8.33	9.62	9.62	0.00	0.00
United Arab Emirates	ARE			NAT_TOTAL	20200215	0.00		0.00		0.00		0.00		0.00		0.00		0.00		1.00	0.00		0.00	0.00	0.00	0.00		0.00	2.00	0.00	0.00	0.00		0.00			8	0	2.78	2.78	3.57	3.57	8.33	8.33	9.62	9.62	0.00	0.00
United Arab Emirates	ARE			NAT_TOTAL	20200216	0.00		0.00		0.00		0.00		0.00		0.00		0.00		1.00	0.00		0.00	0.00	0.00	0.00		0.00	2.00	0.00	0.00	0.00		0.00			9	0	2.78	2.78	3.57	3.57	8.33	8.33	9.62	9.62	0.00	0.00
United Arab Emirates	ARE			NAT_TOTAL	20200217	0.00		0.00		0.00		0.00		0.00		0.00		0.00		1.00	0.00		0.00	0.00	0.00	0.00		0.00	2.00	0.00	0.00	0.00		0.00			9	0	2.78	2.78	3.57	3.57	8.33	8.33	9.62	9.62	0.00	0.00
United Arab Emirates	ARE			NAT_TOTAL	20200218	0.00		0.00		0.00		0.00		0.00		0.00		0.00		1.00	0.00		0.00	0.00	0.00	0.00		0.00	2.00	0.00	0.00	0.00		0.00			9	0	2.78	2.78	3.57	3.57	8.33	8.33	9.62	9.62	0.00	0.00
United Arab Emirates	ARE			NAT_TOTAL	20200219	0.00		0.00		0.00		0.00		0.00		0.00		0.00		1.00	0.00		0.00	0.00	0.00	0.00		0.00	2.00	0.00	0.00	0.00		0.00			9	0	2.78	2.78	3.57	3.57	8.33	8.33	9.62	9.62	0.00	0.00
United Arab Emirates	ARE			NAT_TOTAL	20200220	0.00		0.00		0.00		0.00		0.00		0.00		0.00		1.00	0.00		0.00	0.00	0.00	0.00		0.00	2.00	0.00	0.00	0.00		0.00			9	0	2.78	2.78	3.57	3.57	8.33	8.33	9.62	9.62	0.00	0.00
United Arab Emirates	ARE			NAT_TOTAL	20200221	0.00		0.00		0.00		0.00		0.00		0.00		0.00		1.00	0.00		0.00	0.00	0.00	0.00		0.00	2.00	0.00	0.00	0.00		0.00			9	0	2.78	2.78	3.57	3.57	8.33	8.33	9.62	9.62	0.00	0.00
United Arab Emirates	ARE			NAT_TOTAL	20200222	0.00		0.00		0.00		0.00		0.00		0.00		0.00		1.00	0.00		0.00	0.00	0.00	0.00		0.00	2.00	0.00	0.00	0.00		0.00			13	0	2.78	2.78	3.57	3.57	8.33	8.33	9.62	9.62	0.00	0.00
United Arab Emirates	ARE			NAT_TOTAL	20200223	0.00		0.00		0.00		0.00		0.00		0.00		0.00		1.00	0.00		0.00	0.00	0.00	0.00		0.00	2.00	0.00	0.00	0.00		0.00			13	0	2.78	2.78	3.57	3.57	8.33	8.33	9.62	9.62	0.00	0.00
United Arab Emirates	ARE			NAT_TOTAL	20200224	0.00		0.00		0.00		0.00		0.00		0.00		0.00		3.00	0.00		0.00	0.00	0.00	0.00		0.00	2.00	0.00	0.00	0.00		0.00			13	0	8.33	8.33	10.71	10.71	11.67	11.67	13.46	13.46	0.00	0.00
United Arab Emirates	ARE			NAT_TOTAL	20200225	0.00		0.00		0.00		0.00		0.00		0.00		0.00		3.00	0.00		0.00	0.00	0.00	0.00		0.00	2.00	0.00	0.00	0.00		0.00			13	0	8.33	8.33	10.71	10.71	11.67	11.67	13.46	13.46	0.00	0.00
United Arab Emirates	ARE			NAT_TOTAL	20200226	0.00		0.00		0.00		0.00		0.00		0.00		0.00		3.00	0.00		0.00	0.00	0.00	0.00		0.00	2.00	0.00	0.00	0.00		0.00			13	0	8.33	8.33	10.71	10.71	11.67	11.67	13.46	13.46	0.00	0.00
United Arab Emirates	ARE			NAT_TOTAL	20200227	0.00		0.00		0.00		0.00		0.00		0.00		0.00		3.00	0.00		0.00	0.00	0.00	0.00		0.00	2.00	0.00	0.00	0.00		0.00			13	0	8.33	8.33	10.71	10.71	11.67	11.67	13.46	13.46	0.00	0.00
United Arab Emirates	ARE			NAT_TOTAL	20200228	0.00		0.00		0.00		0.00		0.00		0.00		0.00		3.00	0.00		0.00	0.00	0.00	0.00		0.00	2.00	0.00	0.00	0.00		0.00			19	0	8.33	8.33	10.71	10.71	11.67	11.67	13.46	13.46	0.00	0.00
United Arab Emirates	ARE			NAT_TOTAL	20200229	0.00		0.00		0.00		0.00		0.00		0.00		0.00		3.00	0.00		0.00	0.00	0.00	0.00		0.00	2.00	0.00	0.00	0.00		0.00			21	0	8.33	8.33	10.71	10.71	11.67	11.67	13.46	13.46	0.00	0.00
United Arab Emirates	ARE			NAT_TOTAL	20200301	2.00	0	1.00	0	0.00		0.00		0.00		0.00		0.00		3.00	0.00		0.00	0.00	0.00	0.00		0.00	2.00	0.00	0.00	0.00		0.00			21	0	15.74	15.74	21.43	21.43	16.11	16.11	18.59	18.59	0.00	0.00
United Arab Emirates	ARE			NAT_TOTAL	20200302	2.00	0	1.00	0	0.00		0.00		0.00		0.00		0.00		3.00	0.00		0.00	0.00	0.00	0.00		0.00	2.00	0.00	0.00	0.00		0.00			21	0	15.74	15.74	21.43	21.43	16.11	16.11	18.59	18.59	0.00	0.00
United Arab Emirates	ARE			NAT_TOTAL	20200303	2.00	0	1.00	0	0.00		0.00		0.00		0.00		0.00		3.00	0.00		0.00	0.00	0.00	0.00		0.00	2.00	0.00	0.00	0.00		0.00			27	0	15.74	15.74	21.43	21.43	16.11	16.11	18.59	18.59	0.00	0.00
United Arab Emirates	ARE			NAT_TOTAL	20200304	2.00	0	1.00	0	0.00		0.00		0.00		0.00		0.00		3.00	0.00		0.00	0.00	0.00	0.00		0.00	2.00	0.00	0.00	0.00		0.00			27	0	15.74	15.74	21.43	21.43	16.11	16.11	18.59	18.59	0.00	0.00
United Arab Emirates	ARE			NAT_TOTAL	20200305	2.00	0	1.00	0	0.00		0.00		0.00		0.00		0.00		3.00	0.00		0.00	0.00	0.00	0.00		0.00	2.00	0.00	0.00	0.00		0.00			29	0	15.74	15.74	21.43	21.43	16.11	16.11	18.59	18.59	0.00	0.00
United Arab Emirates	ARE			NAT_TOTAL	20200306	2.00	0	1.00	0	0.00		0.00		0.00		0.00		0.00		3.00	0.00		0.00	0.00	0.00	0.00		0.00	2.00	0.00	0.00	0.00		0.00			29	0	15.74	15.74	21.43	21.43	16.11	16.11	18.59	18.59	0.00	0.00
United Arab Emirates	ARE			NAT_TOTAL	20200307	2.00	0	1.00	0	0.00		0.00		0.00		0.00		0.00		3.00	0.00		0.00	0.00	0.00	0.00		0.00	2.00	0.00	0.00	0.00		0.00			45	0	15.74	15.74	21.43	21.43	16.11	16.11	18.59	18.59	0.00	0.00
United Arab Emirates	ARE			NAT_TOTAL	20200308	3.00	1	1.00	0	0.00		0.00		0.00		0.00		0.00		3.00	0.00		0.00	0.00	0.00	0.00		0.00	2.00	0.00	0.00	0.00		0.00			45	0	21.30	21.30	28.57	28.57	19.44	19.44	22.44	22.44	0.00	0.00
United Arab Emirates	ARE			NAT_TOTAL	20200309	3.00	1	1.00	0	0.00		0.00		0.00		0.00		0.00		3.00	0.00		0.00	0.00	0.00	0.00		0.00	2.00	0.00	0.00	0.00		0.00			45	0	21.30	21.30	28.57	28.57	19.44	19.44	22.44	22.44	0.00	0.00
United Arab Emirates	ARE			NAT_TOTAL	20200310	3.00	1	1.00	0	0.00		0.00		0.00		0.00		0.00		3.00	0.00		0.00	0.00	0.00	0.00		1.00	2.00	0.00	0.00	0.00		0.00			74	0	21.30	21.30	28.57	28.57	21.67	21.67	25.00	25.00	0.00	0.00
United Arab Emirates	ARE			NAT_TOTAL	20200311	3.00	1	1.00	0	0.00		0.00		0.00		0.00		0.00		3.00	0.00		0.00	0.00	0.00	2.00	1	1.00	2.00	0.00	0.00	0.00		0.00			74	0	32.41	32.41	42.86	42.86	28.33	28.33	32.69	32.69	0.00	0.00
United Arab Emirates	ARE			NAT_TOTAL	20200312	3.00	1	1.00	0	0.00		0.00		0.00		0.00		0.00		3.00	0.00		0.00	408000000.00	0.00	2.00	1	1.00	2.00	0.00	0.00	0.00		0.00			85	0	32.41	32.41	42.86	42.86	28.33	28.33	32.69	32.69	0.00	0.00
United Arab Emirates	ARE			NAT_TOTAL	20200313	3.00	1	1.00	0	0.00		0.00		0.00		1.00	0	0.00		3.00	0.00		0.00	0.00	0.00	2.00	1	1.00	2.00	0.00	0.00	0.00		0.00			85	0	34.26	34.26	46.43	46.43	29.44	29.44	33.97	33.97	0.00	0.00
United Arab Emirates	ARE			NAT_TOTAL	20200314	3.00	1	1.00	0	0.00		0.00		0.00		1.00	0	0.00		3.00	0.00		0.00	27000000000.00	0.00	2.00	1	1.00	2.00	0.00	0.00	0.00		0.00			85	0	34.26	34.26	46.43	46.43	29.44	29.44	33.97	33.97	0.00	0.00
United Arab Emirates	ARE			NAT_TOTAL	20200315	3.00	1	1.00	0	0.00		0.00		0.00		1.00	0	0.00		3.00	0.00		0.00	0.00	0.00	2.00	1	1.00	2.00	0.00	0.00	0.00		0.00			98	0	34.26	34.26	46.43	46.43	29.44	29.44	33.97	33.97	0.00	0.00
United Arab Emirates	ARE			NAT_TOTAL	20200316	3.00	1	1.00	0	2.00	1	0.00		0.00		1.00	0	0.00		3.00	0.00		0.00	0.00	0.00	2.00	1	1.00	2.00	0.00	0.00	0.00		0.00			98	0	45.37	45.37	60.71	60.71	36.11	36.11	41.67	41.67	0.00	0.00
United Arab Emirates	ARE			NAT_TOTAL	20200317	3.00	1	1.00	0	2.00	1	0.00		0.00		1.00	0	0.00		3.00	0.00		0.00	0.00	0.00	2.00	1	1.00	2.00	0.00	0.00	0.00		0.00			98	0	45.37	45.37	60.71	60.71	36.11	36.11	41.67	41.67	0.00	0.00
United Arab Emirates	ARE			NAT_TOTAL	20200318	3.00	1	1.00	0	2.00	1	0.00		0.00		1.00	0	0.00		3.00	0.00		0.00	0.00	0.00	2.00	1	1.00	2.00	0.00	0.00	0.00		0.00			113	0	45.37	45.37	60.71	60.71	36.11	36.11	41.67	41.67	0.00	0.00
United Arab Emirates	ARE			NAT_TOTAL	20200319	3.00	1	1.00	0	2.00	1	0.00		0.00		1.00	0	0.00		3.00	0.00		0.00	0.00	0.00	2.00	1	1.00	2.00	0.00	0.00	0.00		0.00			140	0	45.37	45.37	60.71	60.71	36.11	36.11	41.67	41.67	0.00	0.00
United Arab Emirates	ARE			NAT_TOTAL	20200320	3.00	1	1.00	0	2.00	1	0.00		0.00		1.00	0	0.00		3.00	0.00		0.00	0.00	0.00	2.00	1	1.00	2.00	0.00	0.00	0.00		0.00			140	2	45.37	45.37	60.71	60.71	36.11	36.11	41.67	41.67	0.00	0.00
United Arab Emirates	ARE			NAT_TOTAL	20200321	3.00	1	1.00	0	2.00	1	0.00		0.00		1.00	0	0.00		3.00	0.00		0.00	0.00	0.00	2.00	1	1.00	2.00	0.00	0.00	0.00		0.00			153	2	45.37	45.37	60.71	60.71	36.11	36.11	41.67	41.67	0.00	0.00
United Arab Emirates	ARE			NAT_TOTAL	20200322	3.00	1	1.00	0	2.00	1	0.00		0.00		1.00	0	0.00		3.00	0.00		0.00	0.00	0.00	2.00	1	1.00	2.00	0.00	0.00	0.00		0.00			153	2	45.37	45.37	60.71	60.71	36.11	36.11	41.67	41.67	0.00	0.00
United Arab Emirates	ARE			NAT_TOTAL	20200323	3.00	1	1.00	0	2.00	1	0.00		0.00		2.00	1	2.00	1	3.00	0.00		0.00	0.00	0.00	2.00	1	1.00	2.00	0.00	0.00	0.00		0.00			198	2	62.04	62.04	71.43	71.43	46.11	46.11	53.21	53.21	0.00	0.00
United Arab Emirates	ARE			NAT_TOTAL	20200324	3.00	1	1.00	0	2.00	1	0.00		0.00		2.00	1	2.00	1	3.00	0.00		0.00	0.00	0.00	2.00	1	1.00	2.00	0.00	0.00	0.00		0.00			248	2	62.04	62.04	71.43	71.43	46.11	46.11	53.21	53.21	0.00	0.00
United Arab Emirates	ARE			NAT_TOTAL	20200325	3.00	1	2.00	1	2.00	1	0.00		0.00		2.00	1	2.00	1	4.00	0.00		0.00	0.00	0.00	2.00	1	1.00	2.00	0.00	0.00	0.00		0.00			333	2	70.37	70.37	82.14	82.14	51.11	51.11	58.97	58.97	0.00	0.00
United Arab Emirates	ARE			NAT_TOTAL	20200326	3.00	1	2.00	1	2.00	1	0.00		1.00	0	2.00	1	2.00	1	4.00	0.00		0.00	0.00	0.00	2.00	1	1.00	2.00	0.00	0.00	0.00		0.00			333	2	73.15	73.15	86.90	86.90	52.78	52.78	60.90	60.90	0.00	0.00
United Arab Emirates	ARE			NAT_TOTAL	20200327	3.00	1	2.00	1	2.00	1	4.00	1	1.00	0	2.00	1	2.00	1	4.00	0.00		0.00	0.00	0.00	2.00	1	1.00	2.00	0.00	0.00	0.00		0.00			405	2	84.26	84.26	86.90	86.90	59.44	59.44	68.59	68.59	0.00	0.00
United Arab Emirates	ARE			NAT_TOTAL	20200328	3.00	1	2.00	1	2.00	1	4.00	1	1.00	0	2.00	1	2.00	1	4.00	0.00		0.00	0.00	0.00	2.00	1	1.00	2.00	0.00	0.00	0.00		0.00			468	2	84.26	84.26	86.90	86.90	59.44	59.44	68.59	68.59	0.00	0.00
United Arab Emirates	ARE			NAT_TOTAL	20200329	3.00	1	2.00	1	2.00	1	4.00	1	1.00	0	2.00	1	2.00	1	4.00	0.00		0.00	0.00	0.00	2.00	1	1.00	2.00	0.00	0.00	0.00		0.00			570	3	84.26	84.26	86.90	86.90	59.44	59.44	68.59	68.59	0.00	0.00
United Arab Emirates	ARE			NAT_TOTAL	20200330	3.00	1	2.00	1	2.00	1	4.00	1	1.00	0	2.00	1	2.00	1	4.00	0.00		0.00	0.00	0.00	2.00	1	1.00	2.00	0.00	0.00	0.00		0.00			611	5	84.26	84.26	86.90	86.90	59.44	59.44	68.59	68.59	0.00	0.00
United Arab Emirates	ARE			NAT_TOTAL	20200331	3.00	1	2.00	1	2.00	1	4.00	1	1.00	0	2.00	1	2.00	1	4.00	0.00		0.00	0.00	0.00	2.00	1	1.00	2.00	0.00	0.00	0.00		0.00			664	6	84.26	84.26	86.90	86.90	59.44	59.44	68.59	68.59	0.00	0.00
United Arab Emirates	ARE			NAT_TOTAL	20200401	3.00	1	2.00	1	2.00	1	4.00	1	1.00	0	2.00	1	2.00	1	4.00	0.00		2.00	0.00	0.00	2.00	1	1.00	2.00	0.00	0.00	0.00		0.00			814	8	84.26	84.26	86.90	86.90	66.11	66.11	68.59	68.59	50.00	50.00
United Arab Emirates	ARE			NAT_TOTAL	20200402	3.00	1	2.00	1	2.00	1	4.00	1	1.00	0	2.00	1	2.00	1	4.00	0.00		2.00	0.00	0.00	2.00	1	1.00	2.00	0.00	0.00	0.00		0.00			1024	8	84.26	84.26	86.90	86.90	66.11	66.11	68.59	68.59	50.00	50.00
United Arab Emirates	ARE			NAT_TOTAL	20200403	3.00	1	2.00	1	2.00	1	4.00	1	1.00	0	2.00	1	2.00	1	4.00	0.00		2.00	0.00	0.00	2.00	1	1.00	2.00	0.00	0.00	0.00		0.00			1264	9	84.26	84.26	86.90	86.90	66.11	66.11	68.59	68.59	50.00	50.00
United Arab Emirates	ARE			NAT_TOTAL	20200404	3.00	1	2.00	1	2.00	1	4.00	1	2.00	0	2.00	1	2.00	1	4.00	0.00		2.00	0.00	0.00	2.00	1	1.00	2.00	0.00	0.00	4.00	1	0.00			1505	10	89.81	89.81	91.67	91.67	76.11	76.11	80.13	80.13	50.00	50.00
United Arab Emirates	ARE			NAT_TOTAL	20200405	3.00	1	2.00	1	2.00	1	4.00	1	2.00	0	2.00	1	2.00	1	4.00	0.00		2.00	42477876106.00	0.00	2.00	1	1.00	2.00	0.00	0.00	4.00	1	0.00			1799	10	89.81	89.81	91.67	91.67	76.11	76.11	80.13	80.13	50.00	50.00
United Arab Emirates	ARE			NAT_TOTAL	20200406	3.00	1	2.00	1	2.00	1	4.00	1	2.00	0	2.00	1	2.00	1	4.00	0.00		2.00	0.00	0.00	2.00	1	1.00	2.00	0.00	0.00	4.00	1	0.00			2076	11	89.81	89.81	91.67	91.67	76.11	76.11	80.13	80.13	50.00	50.00
United Arab Emirates	ARE			NAT_TOTAL	20200407	3.00	1	2.00	1	2.00	1	4.00	1	2.00	0	2.00	1	2.00	1	4.00	0.00		2.00	0.00	0.00	2.00	1	1.00	2.00	0.00	0.00	4.00	1	0.00			2359	12	89.81	89.81	91.67	91.67	76.11	76.11	80.13	80.13	50.00	50.00
United Arab Emirates	ARE			NAT_TOTAL	20200408	3.00	1	2.00	1	2.00	1	4.00	1	2.00	0	2.00	1	2.00	1	4.00	0.00		2.00	0.00	0.00	2.00	1	1.00	2.00	0.00	0.00	4.00	1	0.00			2659	12	89.81	89.81	91.67	91.67	76.11	76.11	80.13	80.13	50.00	50.00
United Arab Emirates	ARE			NAT_TOTAL	20200409	3.00	1	2.00	1	2.00	1	4.00	1	2.00	0	2.00	1	2.00	1	4.00	0.00		2.00	0.00	0.00	2.00	1	1.00	2.00	0.00	0.00	4.00	1	0.00			2990	14	89.81	89.81	91.67	91.67	76.11	76.11	80.13	80.13	50.00	50.00
United Arab Emirates	ARE			NAT_TOTAL	20200410	3.00	1	2.00	1	2.00	1	4.00	1	2.00	0	2.00	1	2.00	1	4.00	0.00		2.00	0.00	0.00	2.00	1	1.00	2.00	0.00	0.00	4.00	1	0.00			3360	16	89.81	89.81	91.67	91.67	76.11	76.11	80.13	80.13	50.00	50.00
United Arab Emirates	ARE			NAT_TOTAL	20200411	3.00	1	2.00	1	2.00	1	4.00	1	2.00	0	2.00	1	2.00	1	4.00	0.00		2.00	0.00	0.00	2.00	1	1.00	2.00	0.00	0.00	4.00	1	0.00			3736	20	89.81	89.81	91.67	91.67	76.11	76.11	80.13	80.13	50.00	50.00
United Arab Emirates	ARE			NAT_TOTAL	20200412	3.00	1	2.00	1	2.00	1	4.00	1	2.00	0	2.00	1	2.00	1	4.00	0.00		2.00	0.00	0.00	2.00	1	1.00	2.00	0.00	0.00	4.00	1	0.00			4123	22	89.81	89.81	91.67	91.67	76.11	76.11	80.13	80.13	50.00	50.00
United Arab Emirates	ARE			NAT_TOTAL	20200413	3.00	1	2.00	1	2.00	1	4.00	1	2.00	0	2.00	1	2.00	1	4.00	0.00		2.00	0.00	0.00	2.00	1	3.00	2.00	0.00	0.00	4.00	1	0.00			4521	25	89.81	89.81	91.67	91.67	80.56	80.56	85.26	85.26	50.00	50.00
United Arab Emirates	ARE			NAT_TOTAL	20200414	3.00	1	2.00	1	2.00	1	4.00	1	2.00	0	2.00	1	2.00	1	4.00	0.00		2.00	0.00	0.00	2.00	1	3.00	2.00	0.00	0.00	4.00	1	0.00			4933	28	89.81	89.81	91.67	91.67	80.56	80.56	85.26	85.26	50.00	50.00
United Arab Emirates	ARE			NAT_TOTAL	20200415	3.00	1	2.00	1	2.00	1	4.00	1	2.00	0	2.00	1	2.00	1	4.00	0.00		2.00	0.00	0.00	2.00	1	3.00	2.00	0.00	0.00	4.00	1	0.00			5365	33	89.81	89.81	91.67	91.67	80.56	80.56	85.26	85.26	50.00	50.00
United Arab Emirates	ARE			NAT_TOTAL	20200416	3.00	1	2.00	1	2.00	1	4.00	1	2.00	0	2.00	1	2.00	1	4.00	0.00		2.00	0.00	0.00	2.00	1	3.00	2.00	0.00	0.00	4.00	1	0.00			5825	35	89.81	89.81	91.67	91.67	80.56	80.56	85.26	85.26	50.00	50.00
United Arab Emirates	ARE			NAT_TOTAL	20200417	3.00	1	2.00	1	2.00	1	4.00	1	1.00	1	2.00	1	2.00	1	4.00	0.00		2.00	0.00	0.00	2.00	1	3.00	2.00	0.00	0.00	4.00	1	0.00			6302	37	87.04	87.04	91.67	91.67	78.89	78.89	83.33	83.33	50.00	50.00
United Arab Emirates	ARE			NAT_TOTAL	20200418	3.00	1	2.00	1	2.00	1	4.00	1	1.00	1	2.00	1	2.00	1	4.00	0.00		2.00	0.00	0.00	2.00	1	3.00	2.00	0.00	0.00	4.00	1	0.00			6302	37	87.04	87.04	91.67	91.67	78.89	78.89	83.33	83.33	50.00	50.00
United Arab Emirates	ARE			NAT_TOTAL	20200419	3.00	1	2.00	1	2.00	1	4.00	1	1.00	1	2.00	1	2.00	1	4.00	0.00		2.00	0.00	0.00	2.00	1	3.00	2.00	0.00	0.00	4.00	1	0.00			6781	41	87.04	87.04	91.67	91.67	78.89	78.89	83.33	83.33	50.00	50.00
United Arab Emirates	ARE			NAT_TOTAL	20200420	3.00	1	2.00	1	2.00	1	4.00	1	1.00	1	2.00	1	2.00	1	4.00	0.00		2.00	0.00	0.00	2.00	1	3.00	2.00	0.00	0.00	4.00	1	0.00			7265	43	87.04	87.04	91.67	91.67	78.89	78.89	83.33	83.33	50.00	50.00
United Arab Emirates	ARE			NAT_TOTAL	20200421	3.00	1	2.00	1	2.00	1	4.00	1	1.00	1	2.00	1	2.00	1	4.00	0.00		2.00	0.00	0.00	2.00	1	3.00	2.00	0.00	0.00	4.00	1	0.00			7755	46	87.04	87.04	91.67	91.67	78.89	78.89	83.33	83.33	50.00	50.00
United Arab Emirates	ARE			NAT_TOTAL	20200422	3.00	1	2.00	1	2.00	1	4.00	1	1.00	1	2.00	1	2.00	1	4.00	0.00		2.00	0.00	0.00	2.00	1	3.00	2.00	0.00	0.00	4.00	1	0.00			8238	52	87.04	87.04	91.67	91.67	78.89	78.89	83.33	83.33	50.00	50.00
United Arab Emirates	ARE			NAT_TOTAL	20200423	3.00	1	2.00	1	2.00	1	4.00	1	1.00	1	2.00	1	2.00	1	4.00	0.00		2.00	0.00	0.00	2.00	1	3.00	2.00	0.00	0.00	4.00	1	0.00			8756	56	87.04	87.04	91.67	91.67	78.89	78.89	83.33	83.33	50.00	50.00
United Arab Emirates	ARE			NAT_TOTAL	20200424	3.00	1	2.00	1	2.00	1	4.00	1	1.00	1	2.00	1	2.00	1	4.00	0.00		2.00	0.00	0.00	2.00	1	3.00	2.00	0.00	0.00	4.00	1	0.00			9281	64	87.04	87.04	91.67	91.67	78.89	78.89	83.33	83.33	50.00	50.00
United Arab Emirates	ARE			NAT_TOTAL	20200425	3.00	1	2.00	1	2.00	1	4.00	1	1.00	1	2.00	1	2.00	1	4.00	0.00		2.00	0.00	0.00	2.00	1	3.00	2.00	0.00	0.00	4.00	1	0.00			9813	71	87.04	87.04	91.67	91.67	78.89	78.89	83.33	83.33	50.00	50.00
United Arab Emirates	ARE			NAT_TOTAL	20200426	3.00	1	2.00	1	2.00	1	4.00	1	1.00	1	2.00	1	2.00	1	4.00	0.00		2.00	0.00	0.00	2.00	1	3.00	2.00	0.00	0.00	4.00	1	0.00			10349	76	87.04	87.04	91.67	91.67	78.89	78.89	83.33	83.33	50.00	50.00
United Arab Emirates	ARE			NAT_TOTAL	20200427	3.00	1	2.00	1	2.00	1	4.00	1	1.00	1	2.00	1	2.00	1	4.00	0.00		2.00	0.00	0.00	2.00	1	3.00	2.00	0.00	0.00	4.00	1	0.00			10839	82	87.04	87.04	91.67	91.67	78.89	78.89	83.33	83.33	50.00	50.00
United Arab Emirates	ARE			NAT_TOTAL	20200428	3.00	1	2.00	1	2.00	1	4.00	1	1.00	1	2.00	1	2.00	1	4.00	0.00		2.00	0.00	0.00	2.00	1	3.00	2.00	0.00	0.00	4.00	1	0.00			11380	89	87.04	87.04	91.67	91.67	78.89	78.89	83.33	83.33	50.00	50.00
United Arab Emirates	ARE			NAT_TOTAL	20200429	3.00	1	2.00	1	2.00	1	4.00	1	1.00	1	2.00	1	1.00	1	4.00	0.00		2.00	0.00	0.00	2.00	1	3.00	2.00	0.00	0.00	4.00	1	0.00			11929	98	81.48	81.48	88.10	88.10	75.56	75.56	79.49	79.49	50.00	50.00
United Arab Emirates	ARE			NAT_TOTAL	20200430	3.00	1	2.00	1	2.00	1	4.00	1	1.00	1	2.00	1	1.00	1	4.00	0.00		2.00	0.00	0.00	2.00	1	3.00	2.00	0.00	0.00	4.00	1	0.00			12481	105	81.48	81.48	88.10	88.10	75.56	75.56	79.49	79.49	50.00	50.00
United Arab Emirates	ARE			NAT_TOTAL	20200501	3.00	1	2.00	1	2.00	1	4.00	1	1.00	1	2.00	1	1.00	1	4.00	0.00		2.00	0.00	0.00	2.00	1	3.00	2.00	0.00	0.00	4.00	1	0.00			13038	111	81.48	81.48	88.10	88.10	75.56	75.56	79.49	79.49	50.00	50.00
United Arab Emirates	ARE			NAT_TOTAL	20200502	3.00	1	2.00	1	2.00	1	4.00	1	1.00	1	1.00	1	1.00	1	4.00	0.00		2.00	0.00	0.00	2.00	1	3.00	2.00	0.00	0.00	4.00	1	0.00			13599	119	77.78	77.78	86.90	86.90	73.33	73.33	76.92	76.92	50.00	50.00
United Arab Emirates	ARE			NAT_TOTAL	20200503	3.00	1	2.00	1	2.00	1	4.00	1	1.00	1	1.00	1	1.00	1	4.00	0.00		2.00	0.00	0.00	2.00	1	3.00	2.00	0.00	0.00	4.00	1	0.00			14163	126	77.78	77.78	86.90	86.90	73.33	73.33	76.92	76.92	50.00	50.00
United Arab Emirates	ARE			NAT_TOTAL	20200504	3.00	1	2.00	1	2.00	1	4.00	1	1.00	1	1.00	1	1.00	1	4.00	0.00		2.00	0.00	0.00	2.00	1	3.00	2.00	0.00	0.00	4.00	1	0.00			14730	137	77.78	77.78	86.90	86.90	73.33	73.33	76.92	76.92	50.00	50.00
United Arab Emirates	ARE			NAT_TOTAL	20200505	3.00	1	2.00	1	2.00	1	4.00	1	1.00	1	1.00	1	1.00	1	4.00	0.00		2.00	0.00	0.00	2.00	1	3.00	2.00	0.00	0.00	4.00	1	0.00			15192	146	77.78	77.78	86.90	86.90	73.33	73.33	76.92	76.92	50.00	50.00
United Arab Emirates	ARE			NAT_TOTAL	20200506	3.00	1	2.00	1	2.00	1	4.00	1	1.00	1	1.00	0	1.00	1	4.00	0.00		2.00	0.00	0.00	2.00	1	3.00	2.00	0.00	0.00	4.00	1	0.00			15738	157	75.93	75.93	86.90	86.90	72.22	72.22	75.64	75.64	50.00	50.00
United Arab Emirates	ARE			NAT_TOTAL	20200507	3.00	1	2.00	1	2.00	1	4.00	1	1.00	1	1.00	0	1.00	1	4.00	0.00		2.00	0.00	0.00	2.00	1	3.00	2.00	0.00	0.00	4.00	1	0.00			16240	165	75.93	75.93	86.90	86.90	72.22	72.22	75.64	75.64	50.00	50.00
United Arab Emirates	ARE			NAT_TOTAL	20200508	3.00	1	2.00	1	2.00	1	4.00	1	1.00	1	1.00	0	1.00	1	4.00	0.00		2.00	0.00	0.00	2.00	1	3.00	2.00	0.00	0.00	4.00	1	0.00			16793	174	75.93	75.93	86.90	86.90	72.22	72.22	75.64	75.64	50.00	50.00
United Arab Emirates	ARE			NAT_TOTAL	20200509	3.00	1	2.00	1	2.00	1	4.00	1	1.00	1	1.00	0	1.00	1	4.00	0.00		2.00	0.00	0.00	2.00	1	3.00	2.00	0.00	0.00	4.00	1	0.00			17417	185	75.93	75.93	86.90	86.90	72.22	72.22	75.64	75.64	50.00	50.00
United Arab Emirates	ARE			NAT_TOTAL	20200510	3.00	1	2.00	1	2.00	1	4.00	1	1.00	1	1.00	0	1.00	1	4.00	0.00		2.00	0.00	0.00	2.00	1	3.00	2.00	0.00	0.00	4.00	1	0.00			18198	198	75.93	75.93	86.90	86.90	72.22	72.22	75.64	75.64	50.00	50.00
United Arab Emirates	ARE			NAT_TOTAL	20200511	3.00	1	2.00	1	2.00	1	4.00	1	1.00	1	1.00	0	1.00	1	4.00	0.00		2.00	0.00	0.00	2.00	1	3.00	2.00	0.00	0.00	4.00	1	0.00			18878	201	75.93	75.93	86.90	86.90	72.22	72.22	75.64	75.64	50.00	50.00
United Arab Emirates	ARE			NAT_TOTAL	20200512	3.00	1	2.00	1	2.00	1	4.00	1	1.00	1	1.00	0	1.00	1	4.00	0.00		2.00	0.00	0.00	2.00	1	3.00	2.00	0.00	0.00	4.00	1	0.00			19661	203	75.93	75.93	86.90	86.90	72.22	72.22	75.64	75.64	50.00	50.00
United Arab Emirates	ARE			NAT_TOTAL	20200513	3.00	1	2.00	1	2.00	1	4.00	1	1.00	1	1.00	0	1.00	1	4.00	0.00		2.00	0.00	0.00	2.00	1	3.00	2.00	0.00	0.00	4.00	1	0.00			20386	206	75.93	75.93	86.90	86.90	72.22	72.22	75.64	75.64	50.00	50.00
United Arab Emirates	ARE			NAT_TOTAL	20200514	3.00	1	2.00	0	2.00	1	4.00	1	1.00	1	1.00	0	1.00	1	4.00	0.00		2.00	0.00	0.00	2.00	1	3.00	2.00	0.00	0.00	4.00	1	0.00			21084	208	74.07	74.07	83.33	83.33	71.11	71.11	74.36	74.36	50.00	50.00
United Arab Emirates	ARE			NAT_TOTAL	20200515	3.00	1	2.00	0	2.00	1	4.00	1	1.00	1	1.00	0	1.00	1	4.00	0.00		2.00	0.00	0.00	2.00	1	3.00	2.00	0.00	0.00	4.00	1	0.00			21831	210	74.07	74.07	83.33	83.33	71.11	71.11	74.36	74.36	50.00	50.00
United Arab Emirates	ARE			NAT_TOTAL	20200516	3.00	1	2.00	0	2.00	1	4.00	1	1.00	1	1.00	0	1.00	1	4.00	0.00		2.00	0.00	0.00	2.00	1	3.00	2.00	0.00	0.00	4.00	1	0.00			22627	214	74.07	74.07	83.33	83.33	71.11	71.11	74.36	74.36	50.00	50.00
United Arab Emirates	ARE			NAT_TOTAL	20200517	3.00	1	2.00	0	2.00	1	4.00	1	1.00	1	1.00	0	1.00	1	4.00	0.00		2.00	0.00	0.00	2.00	1	3.00	2.00	0.00	0.00	4.00	1	0.00			23358	220	74.07	74.07	83.33	83.33	71.11	71.11	74.36	74.36	50.00	50.00
United Arab Emirates	ARE			NAT_TOTAL	20200518	3.00	1	2.00	0	2.00	1	4.00	1	1.00	1	0.00		1.00	1	4.00	0.00		2.00	0.00	0.00	2.00	1	3.00	2.00	0.00	0.00	4.00	1	0.00			24190	224	72.22	72.22	83.33	83.33	70.00	70.00	73.08	73.08	50.00	50.00
United Arab Emirates	ARE			NAT_TOTAL	20200519	3.00	1	2.00	0	2.00	1	4.00	1	1.00	1	0.00		1.00	1	4.00	0.00		2.00	0.00	0.00	2.00	1	3.00	2.00	0.00	0.00	4.00	1	0.00			25063	227	72.22	72.22	83.33	83.33	70.00	70.00	73.08	73.08	50.00	50.00
United Arab Emirates	ARE			NAT_TOTAL	20200520	3.00	1	2.00	0	2.00	1	4.00	1	1.00	1	0.00		1.00	1	4.00	0.00		2.00	0.00	0.00	2.00	1	3.00	2.00	0.00	0.00	4.00	1	0.00			26004	233	72.22	72.22	83.33	83.33	70.00	70.00	73.08	73.08	50.00	50.00
United Arab Emirates	ARE			NAT_TOTAL	20200521	3.00	1	2.00	0	2.00	1	4.00	1	1.00	1	0.00		1.00	1	4.00	0.00		2.00	0.00	0.00	2.00	1	3.00	2.00	0.00	0.00	4.00	1	0.00			26898	237	72.22	72.22	83.33	83.33	70.00	70.00	73.08	73.08	50.00	50.00
United Arab Emirates	ARE			NAT_TOTAL	20200522	3.00	1	2.00	0	2.00	1	4.00	1	1.00	1	0.00		1.00	1	4.00	0.00		2.00	0.00	0.00	2.00	1	3.00	2.00	0.00	0.00	4.00	1	0.00			27892	241	72.22	72.22	83.33	83.33	70.00	70.00	73.08	73.08	50.00	50.00
United Arab Emirates	ARE			NAT_TOTAL	20200523	3.00	1	2.00	0	2.00	1	4.00	1	1.00	1	0.00		1.00	1	4.00	0.00		2.00	0.00	0.00	2.00	1	3.00	2.00	0.00	0.00	4.00	1	0.00			28704	244	72.22	72.22	83.33	83.33	70.00	70.00	73.08	73.08	50.00	50.00
United Arab Emirates	ARE			NAT_TOTAL	20200524	3.00	1	2.00	0	2.00	1	4.00	1	1.00	1	0.00		1.00	1	4.00	0.00		2.00	0.00	0.00	2.00	1	3.00	2.00	0.00	0.00	4.00	1	0.00			29485	245	72.22	72.22	83.33	83.33	70.00	70.00	73.08	73.08	50.00	50.00
United Arab Emirates	ARE			NAT_TOTAL	20200525	3.00	1	2.00	0	2.00	1	4.00	1	1.00	1	0.00		1.00	1	4.00	0.00		2.00	0.00	0.00	2.00	1	3.00	2.00	0.00	0.00	4.00	1	0.00			30307	248	72.22	72.22	83.33	83.33	70.00	70.00	73.08	73.08	50.00	50.00
United Arab Emirates	ARE			NAT_TOTAL	20200526	3.00	1	2.00	0	2.00	1	4.00	1	1.00	1	0.00		1.00	1	4.00	0.00		2.00	0.00	0.00	2.00	1	3.00	2.00	0.00	0.00	4.00	1	0.00			31086	253	72.22	72.22	83.33	83.33	70.00	70.00	73.08	73.08	50.00	50.00
United Arab Emirates	ARE			NAT_TOTAL	20200527	3.00	1	2.00	0	2.00	1	4.00	1	1.00	1	0.00		1.00	1	4.00	0.00		2.00	0.00	0.00	2.00	1	3.00	2.00	0.00	0.00	4.00	1	0.00			31969	255	72.22	72.22	83.33	83.33	70.00	70.00	73.08	73.08	50.00	50.00
United Arab Emirates	ARE			NAT_TOTAL	20200528	3.00	1	2.00	0	2.00	1	4.00	1	1.00	1	0.00		1.00	1	4.00	0.00		2.00	0.00	0.00	2.00	1	3.00	2.00	0.00	0.00	4.00	1	0.00			32532	258	72.22	72.22	83.33	83.33	70.00	70.00	73.08	73.08	50.00	50.00
United Arab Emirates	ARE			NAT_TOTAL	20200529	3.00	1	2.00	0	2.00	1	4.00	1	1.00	1	0.00		1.00	1	4.00	0.00		2.00	0.00	0.00	2.00	1	3.00	2.00	0.00	0.00	4.00	1	0.00			33170	260	72.22	72.22	83.33	83.33	70.00	70.00	73.08	73.08	50.00	50.00
United Arab Emirates	ARE			NAT_TOTAL	20200530	3.00	1	2.00	0	2.00	1	4.00	1	1.00	1	0.00		1.00	1	4.00	0.00		2.00	0.00	0.00	2.00	1	3.00	2.00	0.00	0.00	4.00	1	0.00			33896	262	72.22	72.22	83.33	83.33	70.00	70.00	73.08	73.08	50.00	50.00
United Arab Emirates	ARE			NAT_TOTAL	20200531	3.00	1	2.00	0	2.00	1	4.00	1	1.00	1	0.00		1.00	1	4.00	0.00		2.00	0.00	0.00	2.00	1	3.00	2.00	0.00	0.00	3.00	1	0.00			34557	264	72.22	72.22	83.33	83.33	68.33	68.33	71.15	71.15	50.00	50.00
United Arab Emirates	ARE			NAT_TOTAL	20200601	3.00	1	2.00	0	2.00	1	4.00	1	1.00	1	0.00		1.00	1	4.00	0.00		2.00	0.00	0.00	2.00	1	3.00	2.00	0.00	0.00	3.00	1	0.00			35192	266	72.22	72.22	83.33	83.33	68.33	68.33	71.15	71.15	50.00	50.00
United Arab Emirates	ARE			NAT_TOTAL	20200602	3.00	1	2.00	0	2.00	1	4.00	1	1.00	1	0.00		1.00	1	4.00	0.00		2.00	0.00	0.00	2.00	1	3.00	2.00	0.00	0.00	3.00	1	0.00			35788	269	72.22	72.22	83.33	83.33	68.33	68.33	71.15	71.15	50.00	50.00
United Arab Emirates	ARE			NAT_TOTAL	20200603	3.00	1	2.00	0	2.00	1	4.00	1	1.00	1	0.00		1.00	1	4.00	0.00		2.00	0.00	0.00	2.00	1	3.00	2.00	0.00	0.00	3.00	1	0.00			36359	270	72.22	72.22	83.33	83.33	68.33	68.33	71.15	71.15	50.00	50.00
United Arab Emirates	ARE			NAT_TOTAL	20200604	3.00	1	2.00	0	2.00	1	4.00	1	1.00	1	0.00		1.00	1	4.00	0.00		2.00	0.00	0.00	2.00	1	3.00	2.00	0.00	0.00	3.00	1	0.00			37018	273	72.22	72.22	83.33	83.33	68.33	68.33	71.15	71.15	50.00	50.00
United Arab Emirates	ARE			NAT_TOTAL	20200605	3.00	1	2.00	0	2.00	1	4.00	1	1.00	1	0.00		1.00	1	4.00	0.00		2.00	0.00	10000000.00	2.00	1	3.00	2.00	0.00	0.00	3.00	1	0.00			37642	274	72.22	72.22	83.33	83.33	68.33	68.33	71.15	71.15	50.00	50.00
United Arab Emirates	ARE			NAT_TOTAL	20200606	3.00	1	2.00	0	2.00	1	4.00	1	1.00	1	0.00		1.00	1	4.00	0.00		2.00	0.00	0.00	2.00	1	3.00	2.00	0.00	0.00	3.00	1	0.00			38268	275	72.22	72.22	83.33	83.33	68.33	68.33	71.15	71.15	50.00	50.00
United Arab Emirates	ARE			NAT_TOTAL	20200607	3.00	1	2.00	0	2.00	1	4.00	1	1.00	1	0.00		1.00	1	4.00	0.00		2.00	0.00	0.00	2.00	1	3.00	2.00	0.00	0.00	3.00	1	0.00			38808	276	72.22	72.22	83.33	83.33	68.33	68.33	71.15	71.15	50.00	50.00
United Arab Emirates	ARE			NAT_TOTAL	20200608	3.00	1	2.00	0	2.00	1	4.00	1	1.00	1	0.00		1.00	1	4.00	0.00		2.00	0.00	0.00	2.00	1	3.00	2.00	0.00	0.00	3.00	1	0.00			39376	281	72.22	72.22	83.33	83.33	68.33	68.33	71.15	71.15	50.00	50.00
United Arab Emirates	ARE			NAT_TOTAL	20200609	3.00	1	2.00	0	2.00	1	4.00	1	1.00	1	0.00		1.00	1	4.00	0.00		2.00	0.00	0.00	2.00	1	3.00	2.00	0.00	0.00	3.00	1	0.00			39904	283	72.22	72.22	83.33	83.33	68.33	68.33	71.15	71.15	50.00	50.00
United Arab Emirates	ARE			NAT_TOTAL	20200610	3.00	1	2.00	0	2.00	1	4.00	1	1.00	1	0.00		1.00	1	4.00	0.00		2.00	0.00	0.00	2.00	1	3.00	2.00	0.00	0.00	3.00	1	0.00			40507	284	72.22	72.22	83.33	83.33	68.33	68.33	71.15	71.15	50.00	50.00
United Arab Emirates	ARE			NAT_TOTAL	20200611	3.00	1	2.00	0	2.00	1	4.00	1	1.00	1	0.00		1.00	1	4.00	0.00		2.00	0.00	0.00	2.00	1	3.00	2.00	0.00	0.00	3.00	1	0.00			40986	286	72.22	72.22	83.33	83.33	68.33	68.33	71.15	71.15	50.00	50.00
United Arab Emirates	ARE			NAT_TOTAL	20200612	3.00	1	2.00	0	2.00	1	4.00	1	1.00	1	0.00		1.00	1	4.00	0.00		2.00	0.00	0.00	2.00	1	3.00	2.00	0.00	0.00	3.00	1	0.00			41499	287	72.22	72.22	83.33	83.33	68.33	68.33	71.15	71.15	50.00	50.00
United Arab Emirates	ARE			NAT_TOTAL	20200613	3.00	1	2.00	0	2.00	1	4.00	1	1.00	1	0.00		1.00	1	4.00	0.00		2.00	0.00	0.00	2.00	1	3.00	2.00	0.00	0.00	3.00	1	0.00			41990	288	72.22	72.22	83.33	83.33	68.33	68.33	71.15	71.15	50.00	50.00
United Arab Emirates	ARE			NAT_TOTAL	20200614	3.00	1	2.00	0	2.00	1	4.00	1	1.00	1	0.00		1.00	1	4.00	0.00		2.00	0.00	0.00	2.00	1	3.00	2.00	0.00	0.00	3.00	1	0.00			42294	289	72.22	72.22	83.33	83.33	68.33	68.33	71.15	71.15	50.00	50.00
United Arab Emirates	ARE			NAT_TOTAL	20200615	3.00	1	2.00	0	2.00	1	4.00	1	1.00	1	0.00		1.00	1	4.00	0.00		2.00	0.00	0.00	2.00	1	3.00	2.00	0.00	0.00	3.00	1	0.00			42636	291	72.22	72.22	83.33	83.33	68.33	68.33	71.15	71.15	50.00	50.00
United Arab Emirates	ARE			NAT_TOTAL	20200616	3.00	1	2.00	0	2.00	1	4.00	1	1.00	1	0.00		1.00	1	4.00	0.00		2.00	0.00	0.00	2.00	1	3.00	2.00	0.00	0.00	3.00	1	0.00			42982	293	72.22	72.22	83.33	83.33	68.33	68.33	71.15	71.15	50.00	50.00
United Arab Emirates	ARE			NAT_TOTAL	20200617	3.00	1	2.00	0	2.00	1	4.00	1	1.00	1	0.00		1.00	1	4.00	0.00		2.00	0.00	0.00	2.00	1	3.00	2.00	0.00	0.00	3.00	1	0.00			43364	295	72.22	72.22	83.33	83.33	68.33	68.33	71.15	71.15	50.00	50.00
United Arab Emirates	ARE			NAT_TOTAL	20200618	3.00	1	2.00	0	2.00	1	4.00	1	1.00	1	0.00		1.00	1	4.00	0.00		2.00	0.00	0.00	2.00	1	3.00	2.00	0.00	0.00	3.00	1	0.00			43752	298	72.22	72.22	83.33	83.33	68.33	68.33	71.15	71.15	50.00	50.00
United Arab Emirates	ARE			NAT_TOTAL	20200619	3.00	1	2.00	0	2.00	1	4.00	1	1.00	1	0.00		1.00	1	4.00	0.00		2.00	0.00	0.00	2.00	1	3.00	2.00	0.00	0.00	3.00	1	0.00			44145	300	72.22	72.22	83.33	83.33	68.33	68.33	71.15	71.15	50.00	50.00
United Arab Emirates	ARE			NAT_TOTAL	20200620	3.00	1	2.00	0	2.00	1	4.00	1	1.00	1	0.00		1.00	1	4.00	0.00		2.00	0.00	0.00	2.00	1	3.00	2.00	0.00	0.00	3.00	1	0.00			44533	301	72.22	72.22	83.33	83.33	68.33	68.33	71.15	71.15	50.00	50.00
United Arab Emirates	ARE			NAT_TOTAL	20200621	3.00	1	2.00	0	2.00	1	4.00	1	1.00	1	0.00		1.00	1	4.00	0.00		2.00	0.00	0.00	2.00	1	3.00	2.00	0.00	0.00	3.00	1	0.00			44925	302	72.22	72.22	83.33	83.33	68.33	68.33	71.15	71.15	50.00	50.00
United Arab Emirates	ARE			NAT_TOTAL	20200622	3.00	1	2.00	0	2.00	1	4.00	1	1.00	1	0.00		1.00	1	4.00	0.00		2.00	0.00	0.00	2.00	1	3.00	2.00	0.00	0.00	3.00	1	0.00			45303	303	72.22	72.22	83.33	83.33	68.33	68.33	71.15	71.15	50.00	50.00
United Arab Emirates	ARE			NAT_TOTAL	20200623	3.00	1	2.00	0	2.00	1	4.00	1	1.00	1	0.00		1.00	1	4.00	0.00		2.00	0.00	0.00	2.00	1	3.00	2.00	0.00	0.00	3.00	1	0.00			45683	305	72.22	72.22	83.33	83.33	68.33	68.33	71.15	71.15	50.00	50.00
United Arab Emirates	ARE			NAT_TOTAL	20200624	3.00	1	2.00	0	2.00	1	4.00	1	1.00	1	0.00		1.00	1	4.00	0.00		2.00	0.00	0.00	2.00	1	3.00	2.00	0.00	0.00	3.00	1	0.00			46133	307	72.22	72.22	83.33	83.33	68.33	68.33	71.15	71.15	50.00	50.00
United Arab Emirates	ARE			NAT_TOTAL	20200625	3.00	1	2.00	0	2.00	1	4.00	1	1.00	1	0.00		1.00	1	4.00	0.00		2.00	0.00	0.00	2.00	1	3.00	2.00	0.00	0.00	3.00	1	0.00			46563	308	72.22	72.22	83.33	83.33	68.33	68.33	71.15	71.15	50.00	50.00
United Arab Emirates	ARE			NAT_TOTAL	20200626	3.00	1	2.00	0	2.00	1	4.00	1	1.00	1	0.00		1.00	1	4.00	0.00		2.00	0.00	0.00	2.00	1	3.00	2.00	0.00	0.00	3.00	1	0.00			46973	310	72.22	72.22	83.33	83.33	68.33	68.33	71.15	71.15	50.00	50.00
United Arab Emirates	ARE			NAT_TOTAL	20200627	3.00	1	2.00	0	2.00	1	4.00	1	1.00	1	0.00		1.00	1	4.00	0.00		2.00	0.00	0.00	2.00	1	3.00	2.00	0.00	0.00	3.00	1	0.00			47360	311	72.22	72.22	83.33	83.33	68.33	68.33	71.15	71.15	50.00	50.00
United Arab Emirates	ARE			NAT_TOTAL	20200628	3.00	1	2.00	0	2.00	1	4.00	1	1.00	1	0.00		1.00	1	4.00	0.00		2.00	0.00	0.00	2.00	1	3.00	2.00	0.00	0.00	3.00	1	0.00			47797	313	72.22	72.22	83.33	83.33	68.33	68.33	71.15	71.15	50.00	50.00
United Arab Emirates	ARE			NAT_TOTAL	20200629	3.00	1	2.00	0	2.00	1	4.00	1	1.00	1	0.00		1.00	1	4.00	0.00		2.00	0.00	0.00	2.00	1	3.00	2.00	0.00	0.00	3.00	1	0.00			48246	314	72.22	72.22	83.33	83.33	68.33	68.33	71.15	71.15	50.00	50.00
United Arab Emirates	ARE			NAT_TOTAL	20200630	3.00	1	2.00	0	2.00	1	4.00	1	1.00	1	0.00		1.00	1	4.00	0.00		2.00	0.00	0.00	2.00	1	3.00	2.00	0.00	0.00	3.00	1	0.00			48667	315	72.22	72.22	83.33	83.33	68.33	68.33	71.15	71.15	50.00	50.00
United Arab Emirates	ARE			NAT_TOTAL	20200701	3.00	1	2.00	0	2.00	1	4.00	1	1.00	1	0.00		1.00	1	4.00	0.00		2.00	0.00	0.00	2.00	1	3.00	2.00	0.00	0.00	3.00	1	0.00			49069	316	72.22	72.22	83.33	83.33	68.33	68.33	71.15	71.15	50.00	50.00
United Arab Emirates	ARE			NAT_TOTAL	20200702	3.00	1	2.00	0	2.00	1	4.00	1	1.00	1	0.00		1.00	1	4.00	0.00		2.00	0.00	0.00	2.00	1	3.00	2.00	0.00	0.00	3.00	1	0.00			49469	317	72.22	72.22	83.33	83.33	68.33	68.33	71.15	71.15	50.00	50.00
United Arab Emirates	ARE			NAT_TOTAL	20200703	3.00	1	2.00	0	1.00	1	2.00	1	1.00	1	0.00		1.00	0	2.00	0.00		2.00	0.00	0.00	2.00	1	3.00	2.00	0.00	0.00	3.00	1	0.00			50141	318	52.78	52.78	66.67	66.67	56.67	56.67	57.69	57.69	50.00	50.00
United Arab Emirates	ARE			NAT_TOTAL	20200704	3.00	1	2.00	0	1.00	1	2.00	1	1.00	1	0.00		1.00	0	2.00	0.00		2.00	0.00	0.00	2.00	1	3.00	2.00	0.00	0.00	3.00	1	0.00			50857	321	52.78	52.78	66.67	66.67	56.67	56.67	57.69	57.69	50.00	50.00
United Arab Emirates	ARE			NAT_TOTAL	20200705	2.00	1	0.00		1.00	1	2.00	1	1.00	1	0.00		1.00	0	2.00	0.00		2.00	0.00	0.00	2.00	1	3.00	2.00	0.00	0.00	3.00	1	0.00			51540	323	43.52	43.52	55.95	55.95	51.11	51.11	51.28	51.28	50.00	50.00
United Arab Emirates	ARE			NAT_TOTAL	20200706	2.00	1	0.00		1.00	1	2.00	1	1.00	1	0.00		1.00	0	2.00	0.00		2.00	0.00	0.00	2.00	1	3.00	2.00	0.00	0.00	3.00	1	0.00			52068	324	43.52	43.52	55.95	55.95	51.11	51.11	51.28	51.28	50.00	50.00
United Arab Emirates	ARE			NAT_TOTAL	20200707	2.00	1	0.00		1.00	1	2.00	1	1.00	1	0.00		1.00	0	2.00	0.00		2.00	0.00	0.00	2.00	1	3.00	2.00	0.00	0.00	3.00	1	0.00			52600	326	43.52	43.52	55.95	55.95	51.11	51.11	51.28	51.28	50.00	50.00
United Arab Emirates	ARE			NAT_TOTAL	20200708	2.00	1	0.00		1.00	1	2.00	1	1.00	1	0.00		1.00	0	2.00	0.00		2.00	0.00	0.00	2.00	1	3.00	2.00	0.00	0.00	3.00	1	0.00			53045	327	43.52	43.52	55.95	55.95	51.11	51.11	51.28	51.28	50.00	50.00
United Arab Emirates	ARE			NAT_TOTAL	20200709	2.00	1	0.00		1.00	1	2.00	1	1.00	1	0.00		1.00	0	2.00	0.00		2.00	0.00	0.00	2.00	1	3.00	2.00	0.00	0.00	3.00	1	0.00			53577	328	43.52	43.52	55.95	55.95	51.11	51.11	51.28	51.28	50.00	50.00
United Arab Emirates	ARE			NAT_TOTAL	20200710	2.00	1	0.00		1.00	1	2.00	1	1.00	1	0.00		1.00	0	2.00	0.00		2.00	0.00	0.00	2.00	1	3.00	2.00	0.00	0.00	3.00	1	0.00			54050	330	43.52	43.52	55.95	55.95	51.11	51.11	51.28	51.28	50.00	50.00
United Arab Emirates	ARE			NAT_TOTAL	20200711	2.00	1	0.00		1.00	1	2.00	1	1.00	1	0.00		1.00	0	2.00	0.00		2.00	0.00	0.00	2.00	1	3.00	2.00	0.00	0.00	3.00	1	0.00			54453	331	43.52	43.52	55.95	55.95	51.11	51.11	51.28	51.28	50.00	50.00
United Arab Emirates	ARE			NAT_TOTAL	20200712	2.00	1	0.00		1.00	1	2.00	1	1.00	1	0.00		1.00	0	2.00	0.00		2.00	0.00	0.00	2.00	1	3.00	2.00	0.00	0.00	3.00	1	0.00			54854	333	43.52	43.52	55.95	55.95	51.11	51.11	51.28	51.28	50.00	50.00
United Arab Emirates	ARE			NAT_TOTAL	20200713	2.00	1	0.00		1.00	1	2.00	1	1.00	1	0.00		1.00	0	2.00	0.00		2.00	0.00	0.00	2.00	1	3.00	2.00	0.00	0.00	3.00	1	0.00			55198	334	43.52	43.52	55.95	55.95	51.11	51.11	51.28	51.28	50.00	50.00
United Arab Emirates	ARE			NAT_TOTAL	20200714	2.00	1	0.00		1.00	1	2.00	1	1.00	1	0.00		1.00	0	2.00	0.00		2.00	0.00	0.00	2.00	1	3.00	2.00	0.00	0.00	3.00	1	0.00			55573	335	43.52	43.52	55.95	55.95	51.11	51.11	51.28	51.28	50.00	50.00
United Arab Emirates	ARE			NAT_TOTAL	20200715	2.00	1	0.00		1.00	1	2.00	1	1.00	1	0.00		1.00	0	2.00	0.00		2.00	0.00	0.00	2.00	1	3.00	2.00	0.00	0.00	3.00	1	0.00			55848	335	43.52	43.52	55.95	55.95	51.11	51.11	51.28	51.28	50.00	50.00
United Arab Emirates	ARE			NAT_TOTAL	20200716	2.00	1	0.00		1.00	1	2.00	1	1.00	1	0.00		1.00	0	2.00	0.00		2.00	0.00	0.00	2.00	1	3.00	2.00	0.00	0.00	3.00	1	0.00			56129	335	43.52	43.52	55.95	55.95	51.11	51.11	51.28	51.28	50.00	50.00
United Arab Emirates	ARE			NAT_TOTAL	20200717	2.00	1	0.00		1.00	1	2.00	1	1.00	1	0.00		1.00	0	2.00	0.00		2.00	0.00	0.00	2.00	1	3.00	2.00	0.00	0.00	3.00	1	0.00			56422	337	43.52	43.52	55.95	55.95	51.11	51.11	51.28	51.28	50.00	50.00
United Arab Emirates	ARE			NAT_TOTAL	20200718	2.00	1	0.00		1.00	1	2.00	1	1.00	1	0.00		1.00	0	2.00	0.00		2.00	0.00	0.00	2.00	1	3.00	2.00	0.00	0.00	3.00	1	0.00			56711	338	43.52	43.52	55.95	55.95	51.11	51.11	51.28	51.28	50.00	50.00
United Arab Emirates	ARE			NAT_TOTAL	20200719	2.00	1	0.00		1.00	1	2.00	1	1.00	1	0.00		1.00	0	2.00	0.00		2.00	0.00	0.00	2.00	1	3.00	2.00	0.00	0.00	3.00	1	0.00			56922	339	43.52	43.52	55.95	55.95	51.11	51.11	51.28	51.28	50.00	50.00
United Arab Emirates	ARE			NAT_TOTAL	20200720	2.00	1	0.00		1.00	1	2.00	1	1.00	1	0.00		1.00	0	2.00	0.00		2.00	0.00	0.00	2.00	1	3.00	2.00	0.00	0.00	3.00	1	0.00			57193	340	43.52	43.52	55.95	55.95	51.11	51.11	51.28	51.28	50.00	50.00
United Arab Emirates	ARE			NAT_TOTAL	20200721	2.00	1	0.00		1.00	1	2.00	1	1.00	1	0.00		1.00	0	2.00	0.00		2.00	0.00	0.00	2.00	1	3.00	2.00	0.00	0.00	3.00	1	0.00			57498	341	43.52	43.52	55.95	55.95	51.11	51.11	51.28	51.28	50.00	50.00
United Arab Emirates	ARE			NAT_TOTAL	20200722	2.00	1	0.00		1.00	1	2.00	1	1.00	1	0.00		1.00	0	2.00	0.00		2.00	0.00	0.00	2.00	1	3.00	2.00	0.00	0.00	3.00	1	0.00			57734	342	43.52	43.52	55.95	55.95	51.11	51.11	51.28	51.28	50.00	50.00
United Arab Emirates	ARE			NAT_TOTAL	20200723	2.00	1	0.00		1.00	1	2.00	1	1.00	1	0.00		1.00	0	2.00	0.00		2.00	0.00	0.00	2.00	1	3.00	2.00	0.00	0.00	3.00	1	0.00			57988	342	43.52	43.52	55.95	55.95	51.11	51.11	51.28	51.28	50.00	50.00
United Arab Emirates	ARE			NAT_TOTAL	20200724	2.00	1	0.00		1.00	1	2.00	1	1.00	1	0.00		1.00	0	2.00	0.00		2.00	0.00	0.00	2.00	1	3.00	2.00	0.00	0.00	3.00	1	0.00			58249	343	43.52	43.52	55.95	55.95	51.11	51.11	51.28	51.28	50.00	50.00
United Arab Emirates	ARE			NAT_TOTAL	20200725	2.00	1	0.00		1.00	1	2.00	1	1.00	1	0.00		1.00	0	2.00	0.00		2.00	0.00	0.00	2.00	1	3.00	2.00	0.00	0.00	3.00	1	0.00			58562	343	43.52	43.52	55.95	55.95	51.11	51.11	51.28	51.28	50.00	50.00
United Arab Emirates	ARE			NAT_TOTAL	20200726	2.00	1	0.00		1.00	1	2.00	1	1.00	1	0.00		1.00	0	2.00	0.00		2.00	0.00	0.00	2.00	1	3.00	2.00	0.00	0.00	3.00	1	0.00			58913	344	43.52	43.52	55.95	55.95	51.11	51.11	51.28	51.28	50.00	50.00
United Arab Emirates	ARE			NAT_TOTAL	20200727	2.00	1	0.00		1.00	1	2.00	1	1.00	1	0.00		1.00	0	2.00	0.00		2.00	0.00	0.00	2.00	1	3.00	2.00	0.00	0.00	3.00	1	0.00			59177	345	43.52	43.52	55.95	55.95	51.11	51.11	51.28	51.28	50.00	50.00
United Arab Emirates	ARE			NAT_TOTAL	20200728	2.00	1	0.00		1.00	1	2.00	1	1.00	1	0.00		1.00	0	2.00	0.00		2.00	0.00	0.00	2.00	1	3.00	2.00	0.00	0.00	3.00	1	0.00			59546	347	43.52	43.52	55.95	55.95	51.11	51.11	51.28	51.28	50.00	50.00
United Arab Emirates	ARE			NAT_TOTAL	20200729	2.00	1	0.00		1.00	1	2.00	1	1.00	1	0.00		1.00	0	2.00	0.00		2.00	0.00	0.00	2.00	1	3.00	2.00	0.00	0.00	3.00	1	0.00			59921	347	43.52	43.52	55.95	55.95	51.11	51.11	51.28	51.28	50.00	50.00
United Arab Emirates	ARE			NAT_TOTAL	20200730	2.00	1	0.00		1.00	1	2.00	1	1.00	1	0.00		1.00	0	2.00												3.00	1	0.00			60223	349	32.41	32.41	41.67	41.67
United Arab Emirates	ARE			NAT_TOTAL	20200731	2.00	1	0.00		1.00	1	2.00	1	1.00	1	0.00		1.00	0	2.00	0.00		2.00	0.00	0.00	2.00	1	3.00	2.00	0.00	0.00	3.00	1	0.00			60506	351	43.52	43.52	55.95	55.95	51.11	51.11	51.28	51.28	50.00	50.00
United Arab Emirates	ARE			NAT_TOTAL	20200801	2.00	1	0.00		1.00	1	2.00	1	1.00	1	0.00		1.00	0	2.00	0.00		2.00	0.00	0.00	2.00	1	3.00	2.00	0.00	0.00	3.00	1	0.00			60760	351	43.52	43.52	55.95	55.95	51.11	51.11	51.28	51.28	50.00	50.00
United Arab Emirates	ARE			NAT_TOTAL	20200802	2.00	1	0.00		1.00	1	2.00	1	1.00	1	0.00		1.00	0	2.00	0.00		2.00	0.00	0.00	2.00	1	3.00	2.00	0.00	0.00	3.00	1	0.00			60999	351	43.52	43.52	55.95	55.95	51.11	51.11	51.28	51.28	50.00	50.00
United Arab Emirates	ARE			NAT_TOTAL	20200803	2.00	1	0.00		1.00	1	2.00	1	1.00	1	0.00		1.00	0	2.00	0.00		2.00	0.00	0.00	2.00	1	3.00	2.00	0.00	0.00	3.00	1	0.00			61163	351	43.52	43.52	55.95	55.95	51.11	51.11	51.28	51.28	50.00	50.00
United Arab Emirates	ARE			NAT_TOTAL	20200804	2.00	1	0.00		1.00	1	2.00	1	1.00	1	0.00		1.00	0	2.00	0.00		2.00	0.00	0.00	2.00	1	3.00	2.00	0.00	0.00	3.00	1	0.00			61352	351	43.52	43.52	55.95	55.95	51.11	51.11	51.28	51.28	50.00	50.00
United Arab Emirates	ARE			NAT_TOTAL	20200805	2.00	1	0.00		1.00	1	2.00	1	1.00	1	0.00		1.00	0	2.00	0.00		2.00	0.00	0.00	2.00	1	3.00	2.00	0.00	0.00	3.00	1	0.00			61606	353	43.52	43.52	55.95	55.95	51.11	51.11	51.28	51.28	50.00	50.00
United Arab Emirates	ARE			NAT_TOTAL	20200806	2.00	1	0.00		1.00	1	2.00	1	1.00	1	0.00		1.00	0	2.00	0.00		2.00	0.00	0.00	2.00	1	3.00	2.00	0.00	0.00	3.00	1	0.00			61845	354	43.52	43.52	55.95	55.95	51.11	51.11	51.28	51.28	50.00	50.00
United Arab Emirates	ARE			NAT_TOTAL	20200807	2.00	1	0.00		1.00	1	2.00	1	1.00	1	0.00		1.00	0	2.00	0.00		2.00	0.00	0.00	2.00	1	3.00	2.00	0.00	0.00	3.00	1	0.00			62061	356	43.52	43.52	55.95	55.95	51.11	51.11	51.28	51.28	50.00	50.00
United Arab Emirates	ARE			NAT_TOTAL	20200808	2.00	1	0.00		1.00	1	2.00	1	1.00	1	0.00		1.00	0	2.00	0.00		2.00	0.00	0.00	2.00	1	3.00	2.00	0.00	0.00	3.00	1	0.00			62300	356	43.52	43.52	55.95	55.95	51.11	51.11	51.28	51.28	50.00	50.00
United Arab Emirates	ARE			NAT_TOTAL	20200809	2.00	1	0.00		1.00	1	2.00	1	1.00	1	0.00		1.00	0	2.00	0.00		2.00	0.00	0.00	2.00	1	3.00	2.00	0.00	0.00	3.00	1	0.00			62525	357	43.52	43.52	55.95	55.95	51.11	51.11	51.28	51.28	50.00	50.00
United Arab Emirates	ARE			NAT_TOTAL	20200810	2.00	1	0.00		1.00	1	2.00	1	1.00	1	0.00		1.00	0	2.00	0.00		2.00	0.00	0.00	2.00	1	3.00	2.00	0.00	0.00	3.00	1	0.00			62704	357	43.52	43.52	55.95	55.95	51.11	51.11	51.28	51.28	50.00	50.00
United Arab Emirates	ARE			NAT_TOTAL	20200811	2.00	1	0.00		1.00	1	2.00	1	1.00	1	0.00		1.00	0	2.00	0.00		2.00	0.00	0.00	2.00	1	3.00	2.00	0.00	0.00	3.00	1	0.00			62966	358	43.52	43.52	55.95	55.95	51.11	51.11	51.28	51.28	50.00	50.00
United Arab Emirates	ARE			NAT_TOTAL	20200812	2.00	1	0.00		1.00	1	2.00	1	1.00	1	0.00		1.00	0	2.00	0.00		2.00	0.00	0.00	2.00	1	3.00	2.00	0.00	0.00	3.00	1	0.00			63212	358	43.52	43.52	55.95	55.95	51.11	51.11	51.28	51.28	50.00	50.00
United Arab Emirates	ARE			NAT_TOTAL	20200813	2.00	1	0.00		1.00	1	2.00	1	1.00	1	0.00		1.00	0	2.00	0.00		2.00	0.00	0.00	2.00	1	3.00	2.00	0.00	0.00	3.00	1	0.00			63489	358	43.52	43.52	55.95	55.95	51.11	51.11	51.28	51.28	50.00	50.00
United Arab Emirates	ARE			NAT_TOTAL	20200814	2.00	1	0.00		1.00	1	2.00	1	1.00	1	0.00		1.00	0	2.00	0.00		2.00	0.00	0.00	2.00	1	3.00	2.00	0.00	0.00	3.00	1	0.00			63819	359	43.52	43.52	55.95	55.95	51.11	51.11	51.28	51.28	50.00	50.00
United Arab Emirates	ARE			NAT_TOTAL	20200815	2.00	1	0.00		1.00	1	2.00	1	1.00	1	0.00		1.00	0	2.00	0.00		2.00	0.00	0.00	2.00	1	3.00	2.00	0.00	0.00	3.00	1	0.00			64102	361	43.52	43.52	55.95	55.95	51.11	51.11	51.28	51.28	50.00	50.00
United Arab Emirates	ARE			NAT_TOTAL	20200816	2.00	1	0.00		1.00	1	2.00	1	1.00	1	0.00		1.00	0	2.00	0.00		2.00	0.00	0.00	2.00	1	3.00	2.00	0.00	0.00	3.00	1	0.00			64312	364	43.52	43.52	55.95	55.95	51.11	51.11	51.28	51.28	50.00	50.00
United Arab Emirates	ARE			NAT_TOTAL	20200817	2.00	1	0.00		1.00	1	2.00	1	1.00	1	0.00		1.00	0	2.00	0.00		2.00	0.00	0.00	2.00	1	3.00	2.00	0.00	0.00	3.00	1	0.00			64541	364	43.52	43.52	55.95	55.95	51.11	51.11	51.28	51.28	50.00	50.00
United Arab Emirates	ARE			NAT_TOTAL	20200818	2.00	1	0.00		1.00	1	2.00	1	1.00	1	0.00		1.00	0	2.00	0.00		2.00	0.00	0.00	2.00	1	3.00	2.00	0.00	0.00	3.00	1	0.00			64906	366	43.52	43.52	55.95	55.95	51.11	51.11	51.28	51.28	50.00	50.00
United Arab Emirates	ARE			NAT_TOTAL	20200819	2.00	1	0.00		1.00	1	2.00	1	1.00	1	0.00		1.00	0	2.00	0.00		2.00	0.00	0.00	2.00	1	3.00	2.00	0.00	0.00	3.00	1	0.00			65341	367	43.52	43.52	55.95	55.95	51.11	51.11	51.28	51.28	50.00	50.00
United Arab Emirates	ARE			NAT_TOTAL	20200820	2.00	1	0.00		1.00	1	2.00	1	1.00	1	0.00		1.00	0	2.00	0.00		2.00	0.00	0.00	2.00	1	3.00	2.00	0.00	0.00	3.00	1	0.00			65802	369	43.52	43.52	55.95	55.95	51.11	51.11	51.28	51.28	50.00	50.00
United Arab Emirates	ARE			NAT_TOTAL	20200821	2.00	1	0.00		1.00	1	2.00	1	1.00	1	0.00		1.00	0	2.00	0.00		2.00	0.00	0.00	2.00	1	3.00	2.00	0.00	0.00	3.00	1	0.00			66193	370	43.52	43.52	55.95	55.95	51.11	51.11	51.28	51.28	50.00	50.00
United Arab Emirates	ARE			NAT_TOTAL	20200822	2.00	1	0.00		1.00	1	2.00	1	1.00	1	0.00		1.00	0	2.00	0.00		2.00	0.00	0.00	2.00	1	3.00	2.00	0.00	0.00	3.00	1	0.00			66617	372	43.52	43.52	55.95	55.95	51.11	51.11	51.28	51.28	50.00	50.00
United Arab Emirates	ARE			NAT_TOTAL	20200823	2.00	1	0.00		1.00	1	2.00	1	1.00	1	0.00		1.00	0	2.00	0.00		2.00	0.00	0.00	2.00	1	3.00	2.00	0.00	0.00	3.00	1	0.00			67007	375	43.52	43.52	55.95	55.95	51.11	51.11	51.28	51.28	50.00	50.00
United Arab Emirates	ARE			NAT_TOTAL	20200824	2.00	1	0.00		1.00	1	2.00	1	1.00	1	0.00		1.00	0	2.00	0.00		2.00	0.00	0.00	2.00	1	3.00	2.00	0.00	0.00	3.00	1	0.00			67282	376	43.52	43.52	55.95	55.95	51.11	51.11	51.28	51.28	50.00	50.00
United Arab Emirates	ARE			NAT_TOTAL	20200825	2.00	1	0.00		1.00	1	2.00	1	1.00	1	0.00		1.00	0	2.00	0.00		2.00	0.00	0.00	2.00	1	3.00	2.00	0.00	0.00	3.00	1	0.00			67621	377	43.52	43.52	55.95	55.95	51.11	51.11	51.28	51.28	50.00	50.00
United Arab Emirates	ARE			NAT_TOTAL	20200826	2.00	1	0.00		1.00	1	2.00	1	1.00	1	0.00		1.00	0	2.00	0.00		2.00	0.00	0.00	2.00	1	3.00	2.00	0.00	0.00	3.00	1	0.00			68020	378	43.52	43.52	55.95	55.95	51.11	51.11	51.28	51.28	50.00	50.00
United Arab Emirates	ARE			NAT_TOTAL	20200827	2.00	1	0.00		1.00	1	2.00	1	1.00	1	0.00		1.00	0	2.00	0.00		2.00	0.00	0.00	2.00	1	3.00	2.00	0.00	0.00	3.00	1	0.00			68511	378	43.52	43.52	55.95	55.95	51.11	51.11	51.28	51.28	50.00	50.00
United Arab Emirates	ARE			NAT_TOTAL	20200828	2.00	1	0.00		1.00	1	2.00	1	1.00	1	0.00		1.00	0	2.00	0.00		2.00	0.00	0.00	2.00	1	3.00	2.00	0.00	0.00	3.00	1	0.00			68901	379	43.52	43.52	55.95	55.95	51.11	51.11	51.28	51.28	50.00	50.00
United Arab Emirates	ARE			NAT_TOTAL	20200829	2.00	1	0.00		1.00	1	2.00	1	1.00	1	0.00		1.00	0	2.00	0.00		2.00	0.00	0.00	2.00	1	3.00	2.00	0.00	0.00	3.00	1	0.00			69328	379	43.52	43.52	55.95	55.95	51.11	51.11	51.28	51.28	50.00	50.00
United Arab Emirates	ARE			NAT_TOTAL	20200830	2.00	1	0.00		1.00	1	2.00	1	1.00	1	0.00		1.00	0	2.00	0.00		2.00	0.00	0.00	2.00	1	3.00	2.00	0.00	0.00	3.00	1	0.00			69690	382	43.52	43.52	55.95	55.95	51.11	51.11	51.28	51.28	50.00	50.00
United Arab Emirates	ARE			NAT_TOTAL	20200831	1.00	1	0.00		1.00	1	2.00	1	1.00	1	0.00		1.00	0	2.00	0.00		2.00	2000000000.00	0.00	2.00	1	3.00	2.00	0.00	0.00	3.00	1	0.00			70231	384	39.81	39.81	52.38	52.38	48.89	48.89	48.72	48.72	50.00	50.00
United Arab Emirates	ARE			NAT_TOTAL	20200901	1.00	1	0.00		1.00	1	2.00	1	1.00	1	0.00		1.00	0	2.00	0.00		2.00	0.00	0.00	2.00	1	3.00	2.00	0.00	0.00	3.00	1	0.00			70805	384	39.81	39.81	52.38	52.38	48.89	48.89	48.72	48.72	50.00	50.00
United Arab Emirates	ARE			NAT_TOTAL	20200902	1.00	1	0.00		1.00	1	2.00	1	1.00	1	0.00		1.00	0	2.00	0.00		2.00	0.00	0.00	2.00	1	3.00	2.00	0.00	0.00	3.00	1	0.00			71540	387	39.81	39.81	52.38	52.38	48.89	48.89	48.72	48.72	50.00	50.00
United Arab Emirates	ARE			NAT_TOTAL	20200903	1.00	1	0.00		1.00	1	2.00	1	1.00	1	0.00		1.00	0	2.00	0.00		2.00	0.00	0.00	2.00	1	3.00	2.00	0.00	0.00	3.00	1	0.00			72154	387	39.81	39.81	52.38	52.38	48.89	48.89	48.72	48.72	50.00	50.00
United Arab Emirates	ARE			NAT_TOTAL	20200904	1.00	1	0.00		1.00	1	2.00	1	1.00	1	0.00		1.00	0	2.00	0.00		2.00	0.00	0.00	2.00	1	3.00	2.00	0.00	0.00	3.00	1	0.00			72766	387	39.81	39.81	52.38	52.38	48.89	48.89	48.72	48.72	50.00	50.00
United Arab Emirates	ARE			NAT_TOTAL	20200905	1.00	1	0.00		1.00	1	2.00	1	1.00	1	0.00		1.00	0	2.00	0.00		2.00	0.00	0.00	2.00	1	3.00	2.00	0.00	0.00	3.00	1	0.00			73471	388	39.81	39.81	52.38	52.38	48.89	48.89	48.72	48.72	50.00	50.00
United Arab Emirates	ARE			NAT_TOTAL	20200906	1.00	1	0.00		1.00	1	2.00	1	1.00	1	0.00		1.00	0	2.00	0.00		2.00	0.00	0.00	2.00	1	3.00	2.00	0.00	0.00	3.00	1	0.00			73984	388	39.81	39.81	52.38	52.38	48.89	48.89	48.72	48.72	50.00	50.00
United Arab Emirates	ARE			NAT_TOTAL	20200907	1.00	1	0.00		1.00	1	2.00	1	1.00	1	0.00		1.00	0	2.00	0.00		2.00	0.00	0.00	2.00	1	3.00	2.00	0.00	0.00	3.00	1	0.00			74454	390	39.81	39.81	52.38	52.38	48.89	48.89	48.72	48.72	50.00	50.00
United Arab Emirates	ARE			NAT_TOTAL	20200908	1.00	1	0.00		1.00	1	2.00	1	1.00	1	0.00		1.00	0	2.00	0.00		2.00	0.00	0.00	2.00	1	3.00	2.00	0.00	0.00	3.00	1	0.00			75098	391	39.81	39.81	52.38	52.38	48.89	48.89	48.72	48.72	50.00	50.00
United Arab Emirates	ARE			NAT_TOTAL	20200909	1.00	1	0.00		1.00	1	2.00	1	1.00	1	0.00		1.00	0	2.00	0.00		2.00	0.00	0.00	2.00	1	3.00	2.00	0.00	0.00	3.00	1	0.00			75981	393	39.81	39.81	52.38	52.38	48.89	48.89	48.72	48.72	50.00	50.00
United Arab Emirates	ARE			NAT_TOTAL	20200910	1.00	1	0.00		1.00	1	2.00	1	1.00	1	0.00		1.00	0	2.00	0.00		2.00	0.00	0.00	2.00	1	3.00	2.00	0.00	0.00	3.00	1	0.00			76911	398	39.81	39.81	52.38	52.38	48.89	48.89	48.72	48.72	50.00	50.00
United Arab Emirates	ARE			NAT_TOTAL	20200911	1.00	1	0.00		1.00	1	2.00	1	1.00	1	0.00		1.00	0	2.00	0.00		2.00	0.00	0.00	2.00	1	3.00	2.00	0.00	0.00	3.00	1	0.00			77842	398	39.81	39.81	52.38	52.38	48.89	48.89	48.72	48.72	50.00	50.00
United Arab Emirates	ARE			NAT_TOTAL	20200912	1.00	1	0.00		1.00	1	2.00	1	1.00	1	0.00		1.00	0	2.00	0.00		2.00	0.00	0.00	2.00	1	3.00	2.00	0.00	0.00	3.00	1	0.00			78849	399	39.81	39.81	52.38	52.38	48.89	48.89	48.72	48.72	50.00	50.00
United Arab Emirates	ARE			NAT_TOTAL	20200913	1.00	1	0.00		2.00	1	2.00	1	1.00	1	0.00		1.00	0	2.00	0.00		2.00	0.00	0.00	2.00	1	3.00	2.00	0.00	0.00	3.00	1	0.00			79489	399	45.37	45.37	57.14	57.14	52.22	52.22	52.56	52.56	50.00	50.00
United Arab Emirates	ARE			NAT_TOTAL	20200914	1.00	1	0.00		2.00	1	2.00	1	1.00	1	0.00		1.00	0	2.00	0.00		2.00	0.00	0.00	2.00	1	3.00	2.00	0.00	0.00	3.00	1	0.00			80266	399	45.37	45.37	57.14	57.14	52.22	52.22	52.56	52.56	50.00	50.00
United Arab Emirates	ARE			NAT_TOTAL	20200915	1.00	1	0.00		2.00	1	2.00	1	1.00	1	0.00		1.00	0	2.00	0.00		2.00	0.00	0.00	2.00	1	3.00	2.00	0.00	0.00	3.00	1	0.00			80940	401	45.37	45.37	57.14	57.14	52.22	52.22	52.56	52.56	50.00	50.00
United Arab Emirates	ARE			NAT_TOTAL	20200916	1.00	1	0.00		2.00	1	2.00	1	1.00	1	0.00		1.00	0	2.00	0.00		2.00	0.00	0.00	2.00	1	3.00	2.00	0.00	0.00	3.00	1	0.00			81782	402	45.37	45.37	57.14	57.14	52.22	52.22	52.56	52.56	50.00	50.00
United Arab Emirates	ARE			NAT_TOTAL	20200917	1.00	1	0.00		2.00	1	2.00	1	1.00	1	0.00		1.00	0	2.00	0.00		2.00	0.00	0.00	2.00	1	3.00	2.00	0.00	0.00	3.00	1	0.00			82568	402	45.37	45.37	57.14	57.14	52.22	52.22	52.56	52.56	50.00	50.00
United Arab Emirates	ARE			NAT_TOTAL	20200918	1.00	1	0.00		2.00	1	4.00	1	1.00	1	0.00		1.00	0	2.00	0.00		2.00	0.00	0.00	2.00	1	3.00	2.00	0.00	0.00	3.00	1	0.00			83433	403	50.93	50.93	57.14	57.14	55.56	55.56	56.41	56.41	50.00	50.00
United Arab Emirates	ARE			NAT_TOTAL	20200919	1.00	1	0.00		2.00	1	4.00	1	1.00	1	0.00		1.00	0	2.00	0.00		2.00	0.00	0.00	2.00	1	3.00	2.00	0.00	0.00	3.00	1	0.00			84242	404	50.93	50.93	57.14	57.14	55.56	55.56	56.41	56.41	50.00	50.00
United Arab Emirates	ARE			NAT_TOTAL	20200920	1.00	1	0.00		2.00	1	4.00	1	1.00	1	0.00		1.00	0	2.00	0.00		2.00	0.00	0.00	2.00	1	3.00	2.00	0.00	0.00	3.00	1	0.00			84916	404	50.93	50.93	57.14	57.14	55.56	55.56	56.41	56.41	50.00	50.00
United Arab Emirates	ARE			NAT_TOTAL	20200921	1.00	1	0.00		2.00	1	4.00	1	1.00	1	0.00		1.00	0	2.00	0.00		2.00	0.00	0.00	2.00	1	3.00	2.00	0.00	0.00	3.00	1	0.00			85595	405	50.93	50.93	57.14	57.14	55.56	55.56	56.41	56.41	50.00	50.00
United Arab Emirates	ARE			NAT_TOTAL	20200922	1.00	1	0.00		2.00	1	4.00	1	1.00	1	0.00		1.00	0	2.00	0.00		2.00	0.00	0.00	2.00	1	3.00	2.00	0.00	0.00	3.00	1	0.00			86447	405	50.93	50.93	57.14	57.14	55.56	55.56	56.41	56.41	50.00	50.00
United Arab Emirates	ARE			NAT_TOTAL	20200923	1.00	1	0.00		2.00	1	4.00	1	1.00	1	0.00		1.00	0	2.00	0.00		2.00	0.00	0.00	2.00	1	3.00	2.00	0.00	0.00	3.00	1	0.00			87530	406	50.93	50.93	57.14	57.14	55.56	55.56	56.41	56.41	50.00	50.00
United Arab Emirates	ARE			NAT_TOTAL	20200924	1.00	1	0.00		2.00	1	4.00	1	1.00	1	0.00		1.00	0	2.00	0.00		2.00	0.00	0.00	2.00	1	3.00	2.00	0.00	0.00	3.00	1	0.00			88532	407	50.93	50.93	57.14	57.14	55.56	55.56	56.41	56.41	50.00	50.00
United Arab Emirates	ARE			NAT_TOTAL	20200925	1.00	1	0.00		2.00	1	4.00	1	1.00	1	0.00		1.00	0	2.00	0.00		2.00	0.00	0.00	2.00	1	3.00	2.00	0.00	0.00	3.00	1	0.00			89540	409	50.93	50.93	57.14	57.14	55.56	55.56	56.41	56.41	50.00	50.00
United Arab Emirates	ARE			NAT_TOTAL	20200926	1.00	1	0.00		2.00	1	4.00	1	1.00	1	0.00		1.00	0	2.00	0.00		2.00	0.00	0.00	2.00	1	3.00	2.00	0.00	0.00	3.00	1	0.00			90618	411	50.93	50.93	57.14	57.14	55.56	55.56	56.41	56.41	50.00	50.00
United Arab Emirates	ARE			NAT_TOTAL	20200927	1.00	1	0.00		2.00	1	4.00	1	1.00	1	0.00		1.00	0	2.00	0.00		2.00	0.00	0.00	2.00	1	3.00	2.00	0.00	0.00	3.00	1	0.00			91469	412	50.93	50.93	57.14	57.14	55.56	55.56	56.41	56.41	50.00	50.00
United Arab Emirates	ARE			NAT_TOTAL	20200928	1.00	1	0.00		2.00	1	4.00	1	1.00	1	0.00		1.00	0	2.00	0.00		2.00	0.00	0.00	2.00	1	3.00	2.00	0.00	0.00	3.00	1	0.00			92095	413	50.93	50.93	57.14	57.14	55.56	55.56	56.41	56.41	50.00	50.00
United Arab Emirates	ARE			NAT_TOTAL	20200929	1.00	1	0.00		2.00	1	4.00	1	1.00	1	0.00		1.00	0	2.00	0.00		2.00	0.00	0.00	2.00	1	3.00	2.00	0.00	0.00	3.00	1	0.00			93090	416	50.93	50.93	57.14	57.14	55.56	55.56	56.41	56.41	50.00	50.00
United Arab Emirates	ARE			NAT_TOTAL	20200930	1.00	1	0.00		2.00	1	4.00	1	1.00	1	0.00		1.00	0	2.00	0.00		2.00	0.00	0.00	2.00	1	3.00	2.00	0.00	0.00	3.00	1	0.00			94190	419	50.93	50.93	57.14	57.14	55.56	55.56	56.41	56.41	50.00	50.00
United Arab Emirates	ARE			NAT_TOTAL	20201001	1.00	1	0.00		2.00	1	4.00	1	1.00	1	0.00		1.00	0	2.00	0.00		2.00	0.00	0.00	2.00	1	3.00	2.00	0.00	0.00	3.00	1	0.00			95348	421	50.93	50.93	57.14	57.14	55.56	55.56	56.41	56.41	50.00	50.00
United Arab Emirates	ARE			NAT_TOTAL	20201002	1.00	1	0.00		2.00	1	4.00	1	1.00	1	0.00		1.00	0	2.00	0.00		2.00	0.00	0.00	2.00	1	3.00	2.00	0.00	0.00	3.00	1	0.00			96529	424	50.93	50.93	57.14	57.14	55.56	55.56	56.41	56.41	50.00	50.00
United Arab Emirates	ARE			NAT_TOTAL	20201003	1.00	1	0.00		2.00	1	4.00	1	1.00	1	0.00		1.00	0	2.00	0.00		2.00	0.00	0.00	2.00	1	3.00	2.00	0.00	0.00	3.00	1	0.00			97760	426	50.93	50.93	57.14	57.14	55.56	55.56	56.41	56.41	50.00	50.00
United Arab Emirates	ARE			NAT_TOTAL	20201004	1.00	1	0.00		2.00	1	4.00	1	1.00	1	0.00		1.00	0	2.00	0.00		2.00	0.00	0.00	2.00	1	3.00	2.00	0.00	0.00	3.00	1	0.00			98801	426	50.93	50.93	57.14	57.14	55.56	55.56	56.41	56.41	50.00	50.00
United Arab Emirates	ARE			NAT_TOTAL	20201005	1.00	1	0.00		2.00	1	4.00	1	1.00	1	0.00		1.00	0	2.00	0.00		2.00	0.00	0.00	2.00	1	3.00	2.00	0.00	0.00	3.00	1	0.00			99733	429	50.93	50.93	57.14	57.14	55.56	55.56	56.41	56.41	50.00	50.00
United Arab Emirates	ARE			NAT_TOTAL	20201006	1.00	1	0.00		2.00	1	4.00	1	1.00	1	0.00		1.00	0	2.00	0.00		2.00	0.00	0.00	2.00	1	3.00	2.00	0.00	0.00	3.00	1	0.00			100794	435	50.93	50.93	57.14	57.14	55.56	55.56	56.41	56.41	50.00	50.00
United Arab Emirates	ARE			NAT_TOTAL	20201007	1.00	1	0.00		2.00	1	4.00	1	1.00	1	0.00		1.00	0	2.00	0.00		2.00	0.00	0.00	2.00	1	3.00	2.00	0.00	0.00	3.00	1	0.00			101840	436	50.93	50.93	57.14	57.14	55.56	55.56	56.41	56.41	50.00	50.00
United Arab Emirates	ARE			NAT_TOTAL	20201008	1.00	1	0.00		2.00	1	4.00	1	1.00	1	0.00		1.00	0	2.00	0.00		2.00	0.00	0.00	2.00	1	3.00	2.00	0.00	0.00	3.00	1	0.00			102929	438	50.93	50.93	57.14	57.14	55.56	55.56	56.41	56.41	50.00	50.00
United Arab Emirates	ARE			NAT_TOTAL	20201009	1.00	1	0.00		2.00	1	4.00	1	1.00	1	0.00		1.00	0	2.00	0.00		2.00	0.00	0.00	2.00	1	3.00	2.00	0.00	0.00	3.00	1	0.00			104004	442	50.93	50.93	57.14	57.14	55.56	55.56	56.41	56.41	50.00	50.00
United Arab Emirates	ARE			NAT_TOTAL	20201010	1.00	1	0.00		2.00	1	4.00	1	1.00	1	0.00		1.00	0	2.00	0.00		2.00	0.00	0.00	2.00	1	3.00	2.00	0.00	0.00	3.00	1	0.00			105133	443	50.93	50.93	57.14	57.14	55.56	55.56	56.41	56.41	50.00	50.00
United Arab Emirates	ARE			NAT_TOTAL	20201011	1.00	1	0.00		2.00	1	4.00	1	1.00	1	0.00		1.00	0	2.00	0.00		2.00	0.00	0.00	2.00	1	3.00	2.00	0.00	0.00	3.00	1	0.00			106229	445	50.93	50.93	57.14	57.14	55.56	55.56	56.41	56.41	50.00	50.00
United Arab Emirates	ARE			NAT_TOTAL	20201012	1.00	1	0.00		2.00	1	4.00	1	1.00	1	0.00		1.00	0	2.00	0.00		2.00	0.00	0.00	2.00	1	3.00	2.00	0.00	0.00	3.00	1	0.00			107293	446	50.93	50.93	57.14	57.14	55.56	55.56	56.41	56.41	50.00	50.00
United Arab Emirates	ARE			NAT_TOTAL	20201013	1.00	1	0.00		2.00	1	4.00	1	1.00	1	0.00		1.00	0	2.00	0.00		2.00	0.00	0.00	2.00	1	3.00	2.00	0.00	0.00	3.00	1	0.00			108608	448	50.93	50.93	57.14	57.14	55.56	55.56	56.41	56.41	50.00	50.00
United Arab Emirates	ARE			NAT_TOTAL	20201014	1.00	1	0.00		2.00	1	4.00	1	1.00	1	0.00		1.00	0	2.00	0.00		2.00	0.00	0.00	2.00	1	3.00	2.00	0.00	0.00	3.00	1	0.00			110039	450	50.93	50.93	57.14	57.14	55.56	55.56	56.41	56.41	50.00	50.00
United Arab Emirates	ARE			NAT_TOTAL	20201015	1.00	1	0.00		2.00	1	4.00	1	1.00	1	0.00		1.00	0	2.00	0.00		2.00	0.00	0.00	2.00	1	3.00	2.00	0.00	0.00	3.00	1	0.00			111437	452	50.93	50.93	57.14	57.14	55.56	55.56	56.41	56.41	50.00	50.00
United Arab Emirates	ARE			NAT_TOTAL	20201016	1.00	1	0.00		2.00	1	4.00	1	1.00	1	0.00		1.00	0	2.00	0.00		2.00	0.00	0.00	2.00	1	3.00	2.00	0.00	0.00	3.00	1	0.00			112849	455	50.93	50.93	57.14	57.14	55.56	55.56	56.41	56.41	50.00	50.00
United Arab Emirates	ARE			NAT_TOTAL	20201017	1.00	1	0.00		2.00	1	4.00	1	1.00	1	0.00		1.00	0	2.00	0.00		2.00	0.00	0.00	2.00	1	3.00	2.00	0.00	0.00	3.00	1	0.00			114387	459	50.93	50.93	57.14	57.14	55.56	55.56	56.41	56.41	50.00	50.00
United Arab Emirates	ARE			NAT_TOTAL	20201018	1.00	1	0.00		2.00	1	4.00	1	1.00	1	0.00		1.00	0	2.00	0.00		2.00	0.00	0.00	2.00	1	3.00	2.00	0.00	0.00	3.00	1	0.00			115602	463	50.93	50.93	57.14	57.14	55.56	55.56	56.41	56.41	50.00	50.00
United Arab Emirates	ARE			NAT_TOTAL	20201019	1.00	1	0.00		2.00	1	4.00	1	1.00	1	0.00		1.00	0	2.00	0.00		2.00	0.00	0.00	2.00	1	3.00	2.00	0.00	0.00	3.00	1	0.00			116517	466	50.93	50.93	57.14	57.14	55.56	55.56	56.41	56.41	50.00	50.00
United Arab Emirates	ARE			NAT_TOTAL	20201020	1.00	1	0.00		2.00	1	4.00	1	1.00	1	0.00		1.00	0	2.00	0.00		2.00	0.00	0.00	2.00	1	3.00	2.00	0.00	0.00	3.00	1	0.00			117594	470	50.93	50.93	57.14	57.14	55.56	55.56	56.41	56.41	50.00	50.00
United Arab Emirates	ARE			NAT_TOTAL	20201021	1.00	1	0.00		2.00	1	4.00	1	1.00	1	0.00		1.00	0	2.00	0.00		2.00	0.00	0.00	2.00	1	3.00	2.00	0.00	0.00	3.00	1	0.00			119132	472	50.93	50.93	57.14	57.14	55.56	55.56	56.41	56.41	50.00	50.00
United Arab Emirates	ARE			NAT_TOTAL	20201022	1.00	1	0.00		2.00	1	4.00	1	1.00	1	0.00		1.00	0	2.00	0.00		2.00	0.00	0.00	2.00	1	3.00	2.00	0.00	0.00	3.00	1	0.00			120710	474	50.93	50.93	57.14	57.14	55.56	55.56	56.41	56.41	50.00	50.00
United Arab Emirates	ARE			NAT_TOTAL	20201023	1.00	1	0.00		2.00	1	4.00	1	1.00	1	0.00		1.00	0	2.00	0.00		2.00	0.00	0.00	2.00	1	3.00	2.00	0.00	0.00	3.00	1	0.00			122273	475	50.93	50.93	57.14	57.14	55.56	55.56	56.41	56.41	50.00	50.00
United Arab Emirates	ARE			NAT_TOTAL	20201024	1.00	1	0.00		2.00	1	4.00	1	1.00	1	0.00		1.00	0	2.00	0.00		2.00	0.00	0.00	2.00	1	3.00	2.00	0.00	0.00	3.00	1	0.00			123764	475	50.93	50.93	57.14	57.14	55.56	55.56	56.41	56.41	50.00	50.00
United Arab Emirates	ARE			NAT_TOTAL	20201025	1.00	1	0.00		2.00	1	4.00	1	1.00	1	0.00		1.00	0	2.00	0.00		2.00	0.00	0.00	2.00	1	3.00	2.00	0.00	0.00	3.00	1	0.00			125123	477	50.93	50.93	57.14	57.14	55.56	55.56	56.41	56.41	50.00	50.00
United Arab Emirates	ARE			NAT_TOTAL	20201026	1.00	1	0.00		2.00	1	4.00	1	1.00	1	0.00		1.00	0	2.00	0.00		2.00	0.00	0.00	2.00	1	3.00	2.00	0.00	0.00	3.00	1	0.00			126234	480	50.93	50.93	57.14	57.14	55.56	55.56	56.41	56.41	50.00	50.00
United Arab Emirates	ARE			NAT_TOTAL	20201027	1.00	1	0.00		2.00	1	4.00	1	1.00	1	0.00		1.00	0	2.00	0.00		2.00	0.00	0.00	2.00	1	3.00	2.00	0.00	0.00	3.00	1	0.00			127624	482	50.93	50.93	57.14	57.14	55.56	55.56	56.41	56.41	50.00	50.00
United Arab Emirates	ARE			NAT_TOTAL	20201028	1.00	1	0.00		2.00	1	4.00	1	1.00	1	0.00		1.00	0	2.00	0.00		2.00	0.00	0.00	2.00	1	3.00	2.00	0.00	0.00	3.00	1	0.00			129024	485	50.93	50.93	57.14	57.14	55.56	55.56	56.41	56.41	50.00	50.00
United Arab Emirates	ARE			NAT_TOTAL	20201029	1.00	1	0.00		2.00	1	4.00	1	1.00	1	0.00		1.00	0	2.00	0.00		2.00	0.00	0.00	2.00	1	3.00	2.00	0.00	0.00	3.00	1	0.00			130336	488	50.93	50.93	57.14	57.14	55.56	55.56	56.41	56.41	50.00	50.00
United Arab Emirates	ARE			NAT_TOTAL	20201030	1.00	1	0.00		2.00	1	4.00	1	0.00		0.00		1.00	0	2.00	0.00		2.00	0.00	0.00	2.00	1	3.00	2.00	0.00	0.00	3.00	1	0.00			131508	490	45.37	45.37	47.62	47.62	52.22	52.22	52.56	52.56	50.00	50.00
United Arab Emirates	ARE			NAT_TOTAL	20201031	1.00	1	0.00		2.00	1	4.00	1	0.00		0.00		1.00	0	2.00	0.00		2.00	0.00	0.00	2.00	1	3.00	2.00	0.00	0.00	3.00	1	0.00			132629	495	45.37	45.37	47.62	47.62	52.22	52.22	52.56	52.56	50.00	50.00
United Arab Emirates	ARE			NAT_TOTAL	20201101	1.00	1	0.00		2.00	1	4.00	1	0.00		0.00		1.00	0	2.00	0.00		2.00	0.00	0.00	2.00	1	3.00	2.00	0.00	0.00	3.00	1	0.00			133907	496	45.37	45.37	47.62	47.62	52.22	52.22	52.56	52.56	50.00	50.00
United Arab Emirates	ARE			NAT_TOTAL	20201102	1.00	1	0.00		2.00	1	4.00	1	0.00		0.00		1.00	0	2.00	0.00		2.00	0.00	0.00	2.00	1	3.00	2.00	0.00	0.00	3.00	1	0.00			135141	497	45.37	45.37	47.62	47.62	52.22	52.22	52.56	52.56	50.00	50.00
United Arab Emirates	ARE			NAT_TOTAL	20201103	1.00	1	0.00		2.00	1	4.00	1	0.00		0.00		1.00	0	2.00	0.00		2.00	0.00	0.00	2.00	1	3.00	2.00	0.00	0.00	3.00	1	0.00			136149	503	45.37	45.37	47.62	47.62	52.22	52.22	52.56	52.56	50.00	50.00
United Arab Emirates	ARE			NAT_TOTAL	20201104	1.00	1	0.00		2.00	1	4.00	1	0.00		0.00		1.00	0	2.00	0.00		2.00	0.00	0.00	2.00	1	3.00	2.00	0.00	0.00	3.00	1	0.00			137310	505	45.37	45.37	47.62	47.62	52.22	52.22	52.56	52.56	50.00	50.00
United Arab Emirates	ARE			NAT_TOTAL	20201105	1.00	1	0.00		2.00	1	4.00	1	0.00		0.00		1.00	0	2.00	0.00		2.00	0.00	0.00	2.00	1	3.00	2.00	0.00	0.00	3.00	1	0.00			138599	508	45.37	45.37	47.62	47.62	52.22	52.22	52.56	52.56	50.00	50.00
United Arab Emirates	ARE			NAT_TOTAL	20201106	1.00	1	0.00		2.00	1	4.00	1	0.00		0.00		1.00	0	2.00	0.00		2.00	0.00	0.00	2.00	1	3.00	2.00	0.00	0.00	3.00	1	0.00			139891	510	45.37	45.37	47.62	47.62	52.22	52.22	52.56	52.56	50.00	50.00
United Arab Emirates	ARE			NAT_TOTAL	20201107	1.00	1	0.00		2.00	1	4.00	1	0.00		0.00		1.00	0	2.00	0.00		2.00	0.00	0.00	2.00	1	3.00	2.00	0.00	0.00	3.00	1	0.00			141032	514	45.37	45.37	47.62	47.62	52.22	52.22	52.56	52.56	50.00	50.00
United Arab Emirates	ARE			NAT_TOTAL	20201108	1.00	1	0.00		2.00	1	4.00	1	0.00		0.00		1.00	0	2.00	0.00		2.00	0.00	0.00	2.00	1	3.00	2.00	0.00	0.00	3.00	1	0.00			142143	514	45.37	45.37	47.62	47.62	52.22	52.22	52.56	52.56	50.00	50.00
United Arab Emirates	ARE			NAT_TOTAL	20201109	1.00	1	0.00		2.00	1	4.00	1	0.00		0.00		1.00	0	2.00	0.00		2.00	0.00	0.00	2.00	1	3.00	2.00	0.00	0.00	3.00	1	0.00			143289	515	45.37	45.37	47.62	47.62	52.22	52.22	52.56	52.56	50.00	50.00
United Arab Emirates	ARE			NAT_TOTAL	20201110	1.00	1	0.00		2.00	1	4.00	1	0.00		0.00		1.00	0	2.00	0.00		2.00	0.00	0.00	2.00	1	3.00	2.00	0.00		4.00	1	0.00			144385	518	45.37	45.37	47.62	47.62	53.89	53.89	54.49	54.49	50.00	50.00
United Arab Emirates	ARE			NAT_TOTAL	20201111	1.00	1	0.00		2.00	1	4.00	1	0.00		0.00		1.00	0	2.00	0.00		2.00	0.00	0.00	2.00	1	3.00	2.00	0.00		4.00	1	0.00			145599	520	45.37	45.37	47.62	47.62	53.89	53.89	54.49	54.49	50.00	50.00
United Arab Emirates	ARE			NAT_TOTAL	20201112	1.00	1	0.00		2.00	1	4.00	1	0.00		0.00		1.00	0	2.00	0.00		2.00	0.00	0.00	2.00	1	3.00	2.00	0.00		4.00	1	0.00			146735	523	45.37	45.37	47.62	47.62	53.89	53.89	54.49	54.49	50.00	50.00
United Arab Emirates	ARE			NAT_TOTAL	20201113	1.00	1	0.00		2.00	1	4.00	1	0.00		0.00		1.00	0	2.00	0.00		2.00	0.00	0.00	2.00	1	3.00	2.00	0.00		4.00	1	0.00			147961	528	45.37	45.37	47.62	47.62	53.89	53.89	54.49	54.49	50.00	50.00
United Arab Emirates	ARE			NAT_TOTAL	20201114	1.00	1	0.00		2.00	1	4.00	1	0.00		0.00		1.00	0	2.00	0.00		2.00	0.00	0.00	2.00	1	3.00	2.00	0.00		4.00	1	0.00			149135	528	45.37	45.37	47.62	47.62	53.89	53.89	54.49	54.49	50.00	50.00
United Arab Emirates	ARE			NAT_TOTAL	20201115	1.00	1	0.00		2.00	1	4.00	1	0.00		0.00		1.00	0	2.00	0.00		2.00	0.00	0.00	2.00	1	3.00	2.00	0.00		4.00	1	0.00			150345	530	45.37	45.37	47.62	47.62	53.89	53.89	54.49	54.49	50.00	50.00
United Arab Emirates	ARE			NAT_TOTAL	20201116	1.00	1	0.00		2.00	1	4.00	1	0.00		0.00		1.00	0	2.00	0.00		2.00	0.00	0.00	2.00	1	3.00	2.00	0.00		4.00	1	0.00			151554	534	45.37	45.37	47.62	47.62	53.89	53.89	54.49	54.49	50.00	50.00
United Arab Emirates	ARE			NAT_TOTAL	20201117	1.00	1	0.00		2.00	1	4.00	1	0.00				1.00	0	2.00	0.00		2.00	0.00	0.00	2.00	1	3.00	2.00	0.00	0.00	4.00	1	0.00			152809	538	45.37	45.37	47.62	47.62	53.89	53.89	54.49	54.49	50.00	50.00
United Arab Emirates	ARE			NAT_TOTAL	20201118	1.00	1	0.00		2.00	1	4.00	1	0.00				1.00	0	2.00	0.00		2.00	0.00	0.00	2.00	1	3.00	2.00	0.00	0.00	4.00	1	0.00			154101	542	45.37	45.37	47.62	47.62	53.89	53.89	54.49	54.49	50.00	50.00
United Arab Emirates	ARE			NAT_TOTAL	20201119	1.00	1	0.00		2.00	1	4.00	1	0.00				1.00	0	2.00	0.00		2.00	0.00	0.00	2.00	1	3.00	2.00	0.00	0.00	4.00	1	0.00			155254	544	45.37	45.37	47.62	47.62	53.89	53.89	54.49	54.49	50.00	50.00
United Arab Emirates	ARE			NAT_TOTAL	20201120	1.00	1	0.00		2.00	1	4.00	1	0.00				1.00	0	2.00	0.00		2.00	0.00	0.00	2.00	1	3.00	2.00	0.00	0.00	4.00	1	0.00			156523	547	45.37	45.37	47.62	47.62	53.89	53.89	54.49	54.49	50.00	50.00
United Arab Emirates	ARE			NAT_TOTAL	20201121	1.00	1	0.00		2.00	1	4.00	1	0.00				1.00	0	2.00	0.00		2.00	0.00	0.00	2.00	1	3.00	2.00	0.00	0.00	4.00	1	0.00			157785	548	45.37	45.37	47.62	47.62	53.89	53.89	54.49	54.49	50.00	50.00
United Arab Emirates	ARE			NAT_TOTAL	20201122	1.00	1	0.00		2.00	1	4.00	1	0.00				1.00	0	2.00	0.00		2.00	0.00	0.00	2.00	1	3.00	2.00	0.00	0.00	4.00	1	0.00			158990	552	45.37	45.37	47.62	47.62	53.89	53.89	54.49	54.49	50.00	50.00
United Arab Emirates	ARE			NAT_TOTAL	20201123	1.00	1	0.00		2.00	1	4.00	1	0.00				1.00	0	2.00	0.00		2.00	0.00	0.00	2.00	1	3.00	2.00	0.00	0.00	4.00	1	0.00			160055	554	45.37	45.37	47.62	47.62	53.89	53.89	54.49	54.49	50.00	50.00
United Arab Emirates	ARE			NAT_TOTAL	20201124	1.00	1	0.00		2.00	1	4.00	1	0.00				1.00	0	2.00	0.00		2.00	0.00	0.00	2.00	1	3.00	2.00	0.00	0.00	4.00	1	0.00			161365	559	45.37	45.37	47.62	47.62	53.89	53.89	54.49	54.49	50.00	50.00
United Arab Emirates	ARE			NAT_TOTAL	20201125	1.00	1	1.00	1	2.00	1	4.00	1	0.00		0.00		1.00	0	2.00	0.00		2.00	0.00	0.00	2.00	1	3.00	2.00	0.00	0.00	3.00	1	1.00	1		162662	563	49.07	49.07	54.76	54.76	55.78	55.78	56.67	56.67	50.00	50.00
United Arab Emirates	ARE			NAT_TOTAL	20201126	1.00	1	1.00	1	2.00	1	4.00	1	0.00		0.00		1.00	0	2.00	0.00		2.00	0.00	0.00	2.00	1	3.00	2.00	0.00	0.00	3.00	1	1.00	1		163967	564	49.07	49.07	54.76	54.76	55.78	55.78	56.67	56.67	50.00	50.00
United Arab Emirates	ARE			NAT_TOTAL	20201127	1.00	1	1.00	1	2.00	1	4.00	1	0.00		0.00		1.00	0	2.00	0.00		2.00	0.00	0.00	2.00	1	3.00	2.00	0.00	0.00	3.00	1	1.00	1		165250	567	49.07	49.07	54.76	54.76	55.78	55.78	56.67	56.67	50.00	50.00
United Arab Emirates	ARE			NAT_TOTAL	20201128	1.00	1	1.00	1	2.00	1	4.00	1	0.00		0.00		1.00	0	2.00	0.00		2.00	0.00	0.00	2.00	1	3.00	2.00	0.00	0.00	3.00	1	1.00	1		166502	569	49.07	49.07	54.76	54.76	55.78	55.78	56.67	56.67	50.00	50.00
United Arab Emirates	ARE			NAT_TOTAL	20201129	1.00	1	1.00	1	2.00	1	4.00	1	0.00		0.00		1.00	0	2.00	0.00		2.00	0.00	0.00	2.00	1	3.00	2.00	0.00	0.00	3.00	1	1.00	1		167753	570	49.07	49.07	54.76	54.76	55.78	55.78	56.67	56.67	50.00	50.00
United Arab Emirates	ARE			NAT_TOTAL	20201130	1.00	1	1.00	1	2.00	1	4.00	1	0.00		0.00		1.00	0	2.00	0.00		2.00	0.00	0.00	2.00	1	3.00	2.00	0.00	0.00	3.00	1	1.00	1		168860	572	49.07	49.07	54.76	54.76	55.78	55.78	56.67	56.67	50.00	50.00
United Arab Emirates	ARE			NAT_TOTAL	20201201	1.00	1	1.00	1	2.00	1	4.00	1	0.00		0.00		1.00	0	2.00	0.00		2.00	0.00	0.00	2.00	1	3.00	2.00	0.00	0.00	3.00	1	1.00	1		170149	576	49.07	49.07	54.76	54.76	55.78	55.78	56.67	56.67	50.00	50.00
United Arab Emirates	ARE			NAT_TOTAL	20201202	1.00	1	1.00	1	2.00	1	4.00	1	0.00		0.00		1.00	0	2.00	0.00		2.00	0.00	0.00	2.00	1	3.00	2.00	0.00	0.00	3.00	1	1.00	1		171434	580	49.07	49.07	54.76	54.76	55.78	55.78	56.67	56.67	50.00	50.00
United Arab Emirates	ARE			NAT_TOTAL	20201203	1.00	1	1.00	1	2.00	1	4.00	1	0.00		0.00		1.00	0	2.00	0.00		2.00	0.00	0.00	2.00	1	3.00	2.00	0.00	0.00	3.00	1	1.00	1		172751	585	49.07	49.07	54.76	54.76	55.78	55.78	56.67	56.67	50.00	50.00
United Arab Emirates	ARE			NAT_TOTAL	20201204	1.00	1	1.00	1	2.00	1	4.00	1	0.00		0.00		1.00	0	2.00	0.00		2.00	0.00	0.00	2.00	1	3.00	2.00	0.00	0.00	3.00	1	1.00	1		174062	586	49.07	49.07	54.76	54.76	55.78	55.78	56.67	56.67	50.00	50.00
United Arab Emirates	ARE			NAT_TOTAL	20201205	1.00	1	1.00	1	2.00	1	4.00	1	0.00		0.00		1.00	0	2.00	0.00		2.00	0.00	0.00	2.00	1	3.00	2.00	0.00	0.00	3.00	1	1.00	1		175276	589	49.07	49.07	54.76	54.76	55.78	55.78	56.67	56.67	50.00	50.00
United Arab Emirates	ARE			NAT_TOTAL	20201206	1.00	1	1.00	1	2.00	1	4.00	1	0.00		0.00		1.00	0	2.00	0.00		2.00	0.00	0.00	2.00	1	3.00	2.00	0.00	0.00	3.00	1	1.00	1		176429	592	49.07	49.07	54.76	54.76	55.78	55.78	56.67	56.67	50.00	50.00
United Arab Emirates	ARE			NAT_TOTAL	20201207	1.00	1	1.00	1	2.00	1	4.00	1	0.00		0.00		1.00	0	2.00	0.00		2.00	77200000000.00	0.00	2.00	1	3.00	2.00	0.00	0.00	3.00	1	1.00	1		177577	594	49.07	49.07	54.76	54.76	55.78	55.78	56.67	56.67	50.00	50.00
United Arab Emirates	ARE			NAT_TOTAL	20201208	1.00	1	1.00	1	2.00	1	4.00	1	0.00		0.00		1.00	0	2.00	0.00		2.00	0.00	0.00	2.00	1	3.00	2.00	0.00	0.00	3.00	1	1.00	1		178837	596	49.07	49.07	54.76	54.76	55.78	55.78	56.67	56.67	50.00	50.00
United Arab Emirates	ARE			NAT_TOTAL	20201209	1.00	1	1.00	1	2.00	1	4.00	1	0.00		0.00		1.00	0	2.00	0.00		2.00	0.00	0.00	2.00	1	3.00	2.00	0.00	0.00	3.00	1	1.00	1		180150	598	49.07	49.07	54.76	54.76	55.78	55.78	56.67	56.67	50.00	50.00
United Arab Emirates	ARE			NAT_TOTAL	20201210	1.00	1	1.00	1	2.00	1	4.00	1	0.00		0.00		1.00	0	2.00	0.00		2.00	0.00	0.00	2.00	1	3.00	2.00	0.00	0.00	3.00	1	1.00	1		181405	602	49.07	49.07	54.76	54.76	55.78	55.78	56.67	56.67	50.00	50.00
United Arab Emirates	ARE			NAT_TOTAL	20201211	1.00	1	1.00	1	2.00	1	4.00	1	0.00		0.00		1.00	0	2.00	0.00		2.00	0.00	0.00	2.00	1	3.00	2.00	0.00	0.00	3.00	1	1.00	1		182601	607	49.07	49.07	54.76	54.76	55.78	55.78	56.67	56.67	50.00	50.00
United Arab Emirates	ARE			NAT_TOTAL	20201212	1.00	1	1.00	1	2.00	1	4.00	1	0.00		0.00		1.00	0	2.00	0.00		2.00	0.00	0.00	2.00	1	3.00	2.00	0.00	0.00	3.00	1	1.00	1		183755	609	49.07	49.07	54.76	54.76	55.78	55.78	56.67	56.67	50.00	50.00
United Arab Emirates	ARE			NAT_TOTAL	20201213	1.00	1	1.00	1	2.00	1	4.00	1	0.00		0.00		1.00	0	2.00	0.00		2.00	0.00	0.00	2.00	1	3.00	2.00	0.00	0.00	3.00	1	1.00	1		184949	617	49.07	49.07	54.76	54.76	55.78	55.78	56.67	56.67	50.00	50.00
United Arab Emirates	ARE			NAT_TOTAL	20201214	1.00	1	1.00	1	2.00	1	4.00	1	0.00		0.00		1.00	0	2.00	0.00		2.00	0.00	0.00	2.00	1	3.00	2.00	0.00	0.00	3.00	1	1.00	1		186041	618	49.07	49.07	54.76	54.76	55.78	55.78	56.67	56.67	50.00	50.00
United Arab Emirates	ARE			NAT_TOTAL	20201215	1.00	1	1.00	1	2.00	1	4.00	1	0.00		0.00		1.00	0	2.00	0.00		2.00	0.00	0.00	2.00	1	3.00	2.00	0.00	0.00	3.00	1	1.00	1		187267	622	49.07	49.07	54.76	54.76	55.78	55.78	56.67	56.67	50.00	50.00
United Arab Emirates	ARE			NAT_TOTAL	20201216	1.00	1	1.00	1	2.00	1	4.00	1	0.00		0.00		1.00	0	2.00	0.00		2.00	0.00	0.00	2.00	1	3.00	2.00	0.00	0.00	3.00	1	1.00	1		188545	626	49.07	49.07	54.76	54.76	55.78	55.78	56.67	56.67	50.00	50.00
United Arab Emirates	ARE			NAT_TOTAL	20201217	1.00	1	1.00	1	2.00	1	4.00	1	0.00		0.00		1.00	0	2.00	0.00		2.00	0.00	0.00	2.00	1	3.00	2.00	0.00	0.00	3.00	1	1.00	1		189866	629	49.07	49.07	54.76	54.76	55.78	55.78	56.67	56.67	50.00	50.00
United Arab Emirates	ARE			NAT_TOTAL	20201218	1.00	1	1.00	1	2.00	1	4.00	1	0.00		0.00		1.00	0	2.00	0.00		2.00	0.00	0.00	2.00	1	3.00	2.00	0.00	0.00	3.00	1	1.00	1		191150	630	49.07	49.07	54.76	54.76	55.78	55.78	56.67	56.67	50.00	50.00
United Arab Emirates	ARE			NAT_TOTAL	20201219	1.00	1	1.00	1	2.00	1	4.00	1	0.00		0.00		1.00	0	2.00	0.00		2.00	0.00	0.00	2.00	1	3.00	2.00	0.00	0.00	3.00	1	1.00	1		192404	634	49.07	49.07	54.76	54.76	55.78	55.78	56.67	56.67	50.00	50.00
United Arab Emirates	ARE			NAT_TOTAL	20201220	1.00	1	1.00	1	2.00	1	4.00	1	0.00		0.00		1.00	0	2.00	0.00		2.00	77200000000.00	0.00	2.00	1	3.00	2.00	0.00	5000000.00	3.00	1	1.00	1		193575	637	49.07	49.07	54.76	54.76	55.78	55.78	56.67	56.67	50.00	50.00
United Arab Emirates	ARE			NAT_TOTAL	20201221	1.00	1	1.00	1	2.00	1	4.00	1	0.00		0.00		1.00	0	2.00	0.00		2.00		0.00	2.00	1	3.00	2.00	0.00		3.00	1	1.00	1		194652	639	49.07	49.07	54.76	54.76	55.78	55.78	56.67	56.67	50.00	50.00
United Arab Emirates	ARE			NAT_TOTAL	20201222	1.00	1	1.00	1	2.00	1	4.00	1	0.00		0.00		1.00	0	2.00	0.00		2.00		0.00	2.00	1	3.00	2.00	0.00		3.00	1	1.00	1		195878	642	49.07	49.07	54.76	54.76	55.78	55.78	56.67	56.67	50.00	50.00
United Arab Emirates	ARE			NAT_TOTAL	20201223	1.00	1	1.00	1	2.00	1	4.00	1	0.00		0.00		1.00	0	2.00	0.00		2.00		0.00	2.00	1	3.00	2.00	0.00		3.00	1	1.00	1		197124	645	49.07	49.07	54.76	54.76	55.78	55.78	56.67	56.67	50.00	50.00
United Arab Emirates	ARE			NAT_TOTAL	20201224	1.00	1	1.00	1	2.00	1	4.00	1	0.00		0.00		1.00	0	2.00	0.00		2.00		0.00	2.00	1	3.00	2.00	0.00		3.00	1	1.00	1		198435	647	49.07	49.07	54.76	54.76	55.78	55.78	56.67	56.67	50.00	50.00
United Arab Emirates	ARE			NAT_TOTAL	20201225	1.00	1	1.00	1	2.00	1	4.00	1	0.00		0.00		1.00	0	2.00	0.00		2.00		0.00	2.00	1	3.00	2.00	0.00		3.00	1	1.00	1		199665	653	49.07	49.07	54.76	54.76	55.78	55.78	56.67	56.67	50.00	50.00
United Arab Emirates	ARE			NAT_TOTAL	20201226	1.00	1	1.00	1	2.00	1	4.00	1	0.00		0.00		1.00	0	2.00	0.00		2.00		0.00	2.00	1	3.00	2.00	0.00		3.00	1	1.00	1		200892	655	49.07	49.07	54.76	54.76	55.78	55.78	56.67	56.67	50.00	50.00
United Arab Emirates	ARE			NAT_TOTAL	20201227	1.00	1	1.00	1	2.00	1	4.00	1	0.00		0.00		1.00	0	2.00	0.00		2.00		0.00	2.00	1	3.00	2.00	0.00		3.00	1	1.00	1		201836	657	49.07	49.07	54.76	54.76	55.78	55.78	56.67	56.67	50.00	50.00
United Arab Emirates	ARE			NAT_TOTAL	20201228	1.00	1	1.00	1	2.00	1	4.00	1	0.00		0.00		1.00	0	2.00	0.00		2.00		0.00	2.00	1	3.00	2.00	0.00		3.00	1	1.00	1		202863	660	49.07	49.07	54.76	54.76	55.78	55.78	56.67	56.67	50.00	50.00
United Arab Emirates	ARE			NAT_TOTAL	20201229	1.00	1	1.00	1	2.00	1	4.00	1	0.00		0.00		1.00	0	2.00	0.00		2.00		0.00	2.00	1	3.00	2.00	0.00		3.00	1	1.00	1		204369	662	49.07	49.07	54.76	54.76	55.78	55.78	56.67	56.67	50.00	50.00
United Arab Emirates	ARE			NAT_TOTAL	20201230	1.00	1	1.00	1	2.00	1	4.00	1	0.00		0.00		1.00	0	2.00	0.00		2.00		0.00	2.00	1	3.00	2.00	0.00		3.00	1	1.00	1		206092	665	49.07	49.07	54.76	54.76	55.78	55.78	56.67	56.67	50.00	50.00
United Arab Emirates	ARE			NAT_TOTAL	20201231	1.00	1	1.00	1	2.00	1	4.00	1	0.00		0.00		1.00	0	2.00	0.00		2.00		0.00	2.00	1	3.00	2.00	0.00		3.00	1	1.00	1		207822	669	49.07	49.07	54.76	54.76	55.78	55.78	56.67	56.67	50.00	50.00
United Arab Emirates	ARE			NAT_TOTAL	20210101	1.00	1	1.00	1	2.00	1	4.00	1	0.00		0.00		1.00	0	2.00	0.00		2.00		0.00	2.00	1	3.00	2.00	0.00		3.00	1	1.00	1		209678	671	49.07	49.07	54.76	54.76	55.78	55.78	56.67	56.67	50.00	50.00
United Arab Emirates	ARE			NAT_TOTAL	20210102	1.00	1	1.00	1	2.00	1	4.00	1	0.00		0.00		1.00	0	2.00	0.00		2.00		0.00	2.00	1	3.00	2.00	0.00		3.00	1	1.00	1		211641	674	49.07	49.07	54.76	54.76	55.78	55.78	56.67	56.67	50.00	50.00
United Arab Emirates	ARE			NAT_TOTAL	20210103	0.00		1.00	1	2.00	1	4.00	1	0.00		0.00		1.00	0	2.00	0.00		2.00		0.00	2.00	1	3.00	2.00	0.00		3.00	1	1.00	1		213231	679	45.37	45.37	47.62	47.62	53.56	53.56	54.10	54.10	50.00	50.00
United Arab Emirates	ARE			NAT_TOTAL	20210104	0.00		1.00	1	2.00	1	4.00	1	0.00		0.00		1.00	0	2.00	0.00		2.00		0.00	2.00	1	3.00	2.00	0.00		3.00	1	1.00	1		214732	682	45.37	45.37	47.62	47.62	53.56	53.56	54.10	54.10	50.00	50.00
United Arab Emirates	ARE			NAT_TOTAL	20210105	0.00		1.00	1	2.00	1	4.00	1	0.00		0.00		1.00	0	2.00	0.00		2.00		0.00	2.00	1	3.00	2.00	0.00		3.00	1	1.00	1		216699	685	45.37	45.37	47.62	47.62	53.56	53.56	54.10	54.10	50.00	50.00
United Arab Emirates	ARE			NAT_TOTAL	20210106	0.00		1.00	1	2.00	1	4.00	1	0.00		0.00		1.00	0	2.00	0.00		2.00		0.00	2.00	1	3.00	2.00	0.00		3.00	1	1.00	1		218766	689	45.37	45.37	47.62	47.62	53.56	53.56	54.10	54.10	50.00	50.00
United Arab Emirates	ARE			NAT_TOTAL	20210107	0.00		1.00	1	2.00	1	4.00	1	0.00		0.00		1.00	0	2.00	0.00		2.00		0.00	2.00	1	3.00	2.00	0.00		3.00	1	1.00	1		221754	694	45.37	45.37	47.62	47.62	53.56	53.56	54.10	54.10	50.00	50.00
United Arab Emirates	ARE			NAT_TOTAL	20210108	0.00		1.00	1	2.00	1	4.00	1	0.00		0.00		1.00	0	2.00	0.00		2.00		0.00	2.00	1	3.00	2.00	0.00		3.00	1	1.00	1		224704	697	45.37	45.37	47.62	47.62	53.56	53.56	54.10	54.10	50.00	50.00
United Arab Emirates	ARE			NAT_TOTAL	20210109	0.00		1.00	1	2.00	1	4.00	1	0.00		0.00		1.00	0	2.00	0.00		2.00	0.00	0.00	2.00	1	3.00	2.00	0.00	0.00	3.00	1	1.00	1		227702	702	45.37	45.37	47.62	47.62	53.56	53.56	54.10	54.10	50.00	50.00
United Arab Emirates	ARE			NAT_TOTAL	20210110	0.00		1.00	1	2.00	1	4.00	1	0.00		0.00		1.00	0	2.00	0.00		2.00	0.00	0.00	2.00	1	3.00	2.00	0.00	0.00	3.00	1	1.00	1		230578	708	45.37	45.37	47.62	47.62	53.56	53.56	54.10	54.10	50.00	50.00
United Arab Emirates	ARE			NAT_TOTAL	20210111	0.00		1.00	1	2.00	1	4.00	1	0.00		0.00		1.00	0	2.00	0.00		2.00	0.00	0.00	2.00	1	3.00	2.00	0.00	0.00	3.00	1	1.00	1		232982	711	45.37	45.37	47.62	47.62	53.56	53.56	54.10	54.10	50.00	50.00
United Arab Emirates	ARE			NAT_TOTAL	20210112	0.00		1.00	1	2.00	1	4.00	1	0.00		0.00		1.00	0	2.00	0.00		2.00	0.00	0.00	2.00	1	3.00	2.00	0.00	0.00	3.00	1	1.00	1		236225	717	45.37	45.37	47.62	47.62	53.56	53.56	54.10	54.10	50.00	50.00
United Arab Emirates	ARE			NAT_TOTAL	20210113	0.00		1.00	1	2.00	1	4.00	1	0.00		0.00		1.00	0	2.00	0.00		2.00	0.00	0.00	2.00	1	3.00	2.00	0.00	0.00	3.00	1	1.00	1		239587	723	45.37	45.37	47.62	47.62	53.56	53.56	54.10	54.10	50.00	50.00
United Arab Emirates	ARE			NAT_TOTAL	20210114	0.00		1.00	1	2.00	1	4.00	1	0.00		0.00		1.00	0	2.00	0.00		2.00	0.00	0.00	2.00	1	3.00	2.00	0.00	0.00	3.00	1	1.00	1		242969	726	45.37	45.37	47.62	47.62	53.56	53.56	54.10	54.10	50.00	50.00
United Arab Emirates	ARE			NAT_TOTAL	20210115	0.00		1.00	1	2.00	1	4.00	1	0.00		0.00		1.00	0	2.00	0.00		2.00	0.00	0.00	2.00	1	3.00	2.00	0.00	0.00	3.00	1	1.00	1		246376	733	45.37	45.37	47.62	47.62	53.56	53.56	54.10	54.10	50.00	50.00
United Arab Emirates	ARE			NAT_TOTAL	20210116	0.00		1.00	1	2.00	1	4.00	1	0.00		0.00		1.00	0	2.00	0.00		2.00	0.00	0.00	2.00	1	3.00	2.00	0.00	0.00	3.00	1	1.00	1		249808	740	45.37	45.37	47.62	47.62	53.56	53.56	54.10	54.10	50.00	50.00
United Arab Emirates	ARE			NAT_TOTAL	20210117	0.00		1.00	1	2.00	1	4.00	1	0.00		0.00		1.00	0	2.00	0.00		2.00	0.00	0.00	2.00	1	3.00	2.00	0.00	0.00	3.00	1	4.00	1		253261	745	45.37	45.37	47.62	47.62	57.56	57.56	58.72	58.72	50.00	50.00
United Arab Emirates	ARE			NAT_TOTAL	20210118	0.00		1.00	1	2.00	1	4.00	1	0.00		0.00		1.00	0	2.00	0.00		2.00	0.00	0.00	2.00	1	3.00	2.00	0.00	0.00	3.00	1	4.00	1		256732	751	45.37	45.37	47.62	47.62	57.56	57.56	58.72	58.72	50.00	50.00
United Arab Emirates	ARE			NAT_TOTAL	20210119	0.00		1.00	1	2.00	1	4.00	1	0.00		0.00		2.00	0	2.00	0.00		2.00			2.00	1	3.00	2.00			3.00	1	4.00	1		260223	756	50.93	50.93	52.38	52.38	60.89	60.89	62.56	62.56	50.00	50.00
United Arab Emirates	ARE			NAT_TOTAL	20210120	0.00		1.00	1	2.00	1	4.00	1	0.00		0.00		2.00	0	2.00	0.00		2.00			2.00	1	3.00	2.00			3.00	1	4.00	1		263729	762	50.93	50.93	52.38	52.38	60.89	60.89	62.56	62.56	50.00	50.00
United Arab Emirates	ARE			NAT_TOTAL	20210121	0.00		1.00	1	2.00	1	4.00	1	0.00		0.00		2.00	0	2.00	0.00		2.00			2.00	1	3.00	2.00			3.00	1	4.00	1		267258	766	50.93	50.93	52.38	52.38	60.89	60.89	62.56	62.56	50.00	50.00
United Arab Emirates	ARE			NAT_TOTAL	20210122	0.00		1.00	1	2.00	1	4.00	1	0.00		0.00		2.00	0	2.00	0.00		2.00			2.00	1	3.00	2.00			3.00	1	4.00	1		270810	776	50.93	50.93	52.38	52.38	60.89	60.89	62.56	62.56	50.00	50.00
United Arab Emirates	ARE			NAT_TOTAL	20210123	0.00		1.00	1	2.00	1	4.00	1	0.00		0.00		2.00	0	2.00	0.00		2.00			2.00	1	3.00	2.00			3.00	1	4.00	1		274376	783	50.93	50.93	52.38	52.38	60.89	60.89	62.56	62.56	50.00	50.00
United Arab Emirates	ARE			NAT_TOTAL	20210124	0.00		1.00	1	2.00	1	4.00	1	0.00		0.00		2.00	0	2.00	0.00		2.00			2.00	1	3.00	2.00			3.00	1	4.00	1		277955	792	50.93	50.93	52.38	52.38	60.89	60.89	62.56	62.56	50.00	50.00
United Arab Emirates	ARE			NAT_TOTAL	20210125	0.00		1.00	1	2.00	1	4.00	1	0.00		0.00		2.00	0	2.00	0.00		2.00			2.00	1	3.00	2.00			3.00	1	4.00	1		281546	798	50.93	50.93	52.38	52.38	60.89	60.89	62.56	62.56	50.00	50.00
United Arab Emirates	ARE			NAT_TOTAL	20210126																																285147	805		50.93		52.38		60.89		62.56		50.00
United Arab Emirates	ARE			NAT_TOTAL	20210127																																289086	811		50.93		52.38		60.89		62.56		50.00
United Arab Emirates	ARE			NAT_TOTAL	20210128																																293052	819		50.93		52.38		60.89		62.56		50.00
United Arab Emirates	ARE			NAT_TOTAL	20210129																																297014	826		50.93		52.38		60.89		62.56		50.00
United Arab Emirates	ARE			NAT_TOTAL	20210130																																300661	838		50.93		52.38		60.89		62.56		50.00
United Arab Emirates	ARE			NAT_TOTAL	20210131																																303609	850		50.93		52.38		60.89		62.56		50.00
United Arab Emirates	ARE			NAT_TOTAL	20210201																																			50.93		52.38		60.89		62.56		50.00
Argentina	ARG			NAT_TOTAL	20200101	0.00		0.00		0.00		0.00		0.00		0.00		0.00		0.00	0.00		0.00	0.00	0.00	0.00		0.00	0.00	0.00	0.00	0.00		0.00					0.00	0.00	0.00	0.00	0.00	0.00	0.00	0.00	0.00	0.00
Argentina	ARG			NAT_TOTAL	20200102	0.00		0.00		0.00		0.00		0.00		0.00		0.00		0.00	0.00		0.00	0.00	0.00	0.00		0.00	0.00	0.00	0.00	0.00		0.00					0.00	0.00	0.00	0.00	0.00	0.00	0.00	0.00	0.00	0.00
Argentina	ARG			NAT_TOTAL	20200103	0.00		0.00		0.00		0.00		0.00		0.00		0.00		0.00	0.00		0.00	0.00	0.00	0.00		0.00	0.00	0.00	0.00	0.00		0.00					0.00	0.00	0.00	0.00	0.00	0.00	0.00	0.00	0.00	0.00
Argentina	ARG			NAT_TOTAL	20200104	0.00		0.00		0.00		0.00		0.00		0.00		0.00		0.00	0.00		0.00	0.00	0.00	0.00		0.00	0.00	0.00	0.00	0.00		0.00					0.00	0.00	0.00	0.00	0.00	0.00	0.00	0.00	0.00	0.00
Argentina	ARG			NAT_TOTAL	20200105	0.00		0.00		0.00		0.00		0.00		0.00		0.00		0.00	0.00		0.00	0.00	0.00	0.00		0.00	0.00	0.00	0.00	0.00		0.00					0.00	0.00	0.00	0.00	0.00	0.00	0.00	0.00	0.00	0.00
Argentina	ARG			NAT_TOTAL	20200106	0.00		0.00		0.00		0.00		0.00		0.00		0.00		0.00	0.00		0.00	0.00	0.00	0.00		0.00	0.00	0.00	0.00	0.00		0.00					0.00	0.00	0.00	0.00	0.00	0.00	0.00	0.00	0.00	0.00
Argentina	ARG			NAT_TOTAL	20200107	0.00		0.00		0.00		0.00		0.00		0.00		0.00		0.00	0.00		0.00	0.00	0.00	0.00		0.00	0.00	0.00	0.00	0.00		0.00					0.00	0.00	0.00	0.00	0.00	0.00	0.00	0.00	0.00	0.00
Argentina	ARG			NAT_TOTAL	20200108	0.00		0.00		0.00		0.00		0.00		0.00		0.00		0.00	0.00		0.00	0.00	0.00	0.00		0.00	0.00	0.00	0.00	0.00		0.00					0.00	0.00	0.00	0.00	0.00	0.00	0.00	0.00	0.00	0.00
Argentina	ARG			NAT_TOTAL	20200109	0.00		0.00		0.00		0.00		0.00		0.00		0.00		0.00	0.00		0.00	0.00	0.00	0.00		0.00	0.00	0.00	0.00	0.00		0.00					0.00	0.00	0.00	0.00	0.00	0.00	0.00	0.00	0.00	0.00
Argentina	ARG			NAT_TOTAL	20200110	0.00		0.00		0.00		0.00		0.00		0.00		0.00		0.00	0.00		0.00	0.00	0.00	0.00		0.00	0.00	0.00	0.00	0.00		0.00					0.00	0.00	0.00	0.00	0.00	0.00	0.00	0.00	0.00	0.00
Argentina	ARG			NAT_TOTAL	20200111	0.00		0.00		0.00		0.00		0.00		0.00		0.00		0.00	0.00		0.00	0.00	0.00	0.00		0.00	0.00	0.00	0.00	0.00		0.00					0.00	0.00	0.00	0.00	0.00	0.00	0.00	0.00	0.00	0.00
Argentina	ARG			NAT_TOTAL	20200112	0.00		0.00		0.00		0.00		0.00		0.00		0.00		0.00	0.00		0.00	0.00	0.00	0.00		0.00	0.00	0.00	0.00	0.00		0.00					0.00	0.00	0.00	0.00	0.00	0.00	0.00	0.00	0.00	0.00
Argentina	ARG			NAT_TOTAL	20200113	0.00		0.00		0.00		0.00		0.00		0.00		0.00		0.00	0.00		0.00	0.00	0.00	0.00		0.00	0.00	0.00	0.00	0.00		0.00					0.00	0.00	0.00	0.00	0.00	0.00	0.00	0.00	0.00	0.00
Argentina	ARG			NAT_TOTAL	20200114	0.00		0.00		0.00		0.00		0.00		0.00		0.00		0.00	0.00		0.00	0.00	0.00	0.00		0.00	0.00	0.00	0.00	0.00		0.00					0.00	0.00	0.00	0.00	0.00	0.00	0.00	0.00	0.00	0.00
Argentina	ARG			NAT_TOTAL	20200115	0.00		0.00		0.00		0.00		0.00		0.00		0.00		0.00	0.00		0.00	0.00	0.00	0.00		0.00	0.00	0.00	0.00	0.00		0.00					0.00	0.00	0.00	0.00	0.00	0.00	0.00	0.00	0.00	0.00
Argentina	ARG			NAT_TOTAL	20200116	0.00		0.00		0.00		0.00		0.00		0.00		0.00		0.00	0.00		0.00	0.00	0.00	0.00		0.00	0.00	0.00	0.00	0.00		0.00					0.00	0.00	0.00	0.00	0.00	0.00	0.00	0.00	0.00	0.00
Argentina	ARG			NAT_TOTAL	20200117	0.00		0.00		0.00		0.00		0.00		0.00		0.00		0.00	0.00		0.00	0.00	0.00	0.00		0.00	0.00	0.00	0.00	0.00		0.00					0.00	0.00	0.00	0.00	0.00	0.00	0.00	0.00	0.00	0.00
Argentina	ARG			NAT_TOTAL	20200118	0.00		0.00		0.00		0.00		0.00		0.00		0.00		0.00	0.00		0.00	0.00	0.00	0.00		0.00	0.00	0.00	0.00	0.00		0.00					0.00	0.00	0.00	0.00	0.00	0.00	0.00	0.00	0.00	0.00
Argentina	ARG			NAT_TOTAL	20200119	0.00		0.00		0.00		0.00		0.00		0.00		0.00		0.00	0.00		0.00	0.00	0.00	0.00		0.00	0.00	0.00	0.00	0.00		0.00					0.00	0.00	0.00	0.00	0.00	0.00	0.00	0.00	0.00	0.00
Argentina	ARG			NAT_TOTAL	20200120	0.00		0.00		0.00		0.00		0.00		0.00		0.00		0.00	0.00		0.00	0.00	0.00	0.00		0.00	0.00	0.00	0.00	0.00		0.00					0.00	0.00	0.00	0.00	0.00	0.00	0.00	0.00	0.00	0.00
Argentina	ARG			NAT_TOTAL	20200121	0.00		0.00		0.00		0.00		0.00		0.00		0.00		0.00	0.00		0.00	0.00	0.00	0.00		0.00	0.00	0.00	0.00	0.00		0.00					0.00	0.00	0.00	0.00	0.00	0.00	0.00	0.00	0.00	0.00
Argentina	ARG			NAT_TOTAL	20200122	0.00		0.00		0.00		0.00		0.00		0.00		0.00		0.00	0.00		0.00	0.00	0.00	0.00		0.00	0.00	0.00	0.00	0.00		0.00			0	0	0.00	0.00	0.00	0.00	0.00	0.00	0.00	0.00	0.00	0.00
Argentina	ARG			NAT_TOTAL	20200123	0.00		0.00		0.00		0.00		0.00		0.00		0.00		0.00	0.00		0.00	0.00	0.00	2.00	1	0.00	0.00	0.00	0.00	0.00		0.00			0	0	11.11	11.11	14.29	14.29	6.67	6.67	7.69	7.69	0.00	0.00
Argentina	ARG			NAT_TOTAL	20200124	0.00		0.00		0.00		0.00		0.00		0.00		0.00		0.00	0.00		0.00	0.00	0.00	2.00	1	0.00	0.00	0.00	0.00	0.00		0.00			0	0	11.11	11.11	14.29	14.29	6.67	6.67	7.69	7.69	0.00	0.00
Argentina	ARG			NAT_TOTAL	20200125	0.00		0.00		0.00		0.00		0.00		0.00		0.00		0.00	0.00		0.00	0.00	0.00	2.00	1	0.00	0.00	0.00	0.00	0.00		0.00			0	0	11.11	11.11	14.29	14.29	6.67	6.67	7.69	7.69	0.00	0.00
Argentina	ARG			NAT_TOTAL	20200126	0.00		0.00		0.00		0.00		0.00		0.00		0.00		0.00	0.00		0.00	0.00	0.00	2.00	1	0.00	0.00	0.00	0.00	0.00		0.00			0	0	11.11	11.11	14.29	14.29	6.67	6.67	7.69	7.69	0.00	0.00
Argentina	ARG			NAT_TOTAL	20200127	0.00		0.00		0.00		0.00		0.00		0.00		0.00		0.00	0.00		0.00	0.00	0.00	2.00	1	0.00	0.00	0.00	0.00	0.00		0.00			0	0	11.11	11.11	14.29	14.29	6.67	6.67	7.69	7.69	0.00	0.00
Argentina	ARG			NAT_TOTAL	20200128	0.00		0.00		0.00		0.00		0.00		0.00		0.00		0.00	0.00		0.00	0.00	0.00	2.00	1	0.00	0.00	0.00	0.00	0.00		0.00			0	0	11.11	11.11	14.29	14.29	6.67	6.67	7.69	7.69	0.00	0.00
Argentina	ARG			NAT_TOTAL	20200129	0.00		0.00		0.00		0.00		0.00		0.00		0.00		0.00	0.00		0.00	0.00	0.00	2.00	1	0.00	0.00	0.00	0.00	0.00		0.00			0	0	11.11	11.11	14.29	14.29	6.67	6.67	7.69	7.69	0.00	0.00
Argentina	ARG			NAT_TOTAL	20200130	0.00		0.00		0.00		0.00		0.00		0.00		0.00		0.00	0.00		0.00	0.00	0.00	2.00	1	0.00	0.00	0.00	0.00	0.00		0.00			0	0	11.11	11.11	14.29	14.29	6.67	6.67	7.69	7.69	0.00	0.00
Argentina	ARG			NAT_TOTAL	20200131	0.00		0.00		0.00		0.00		0.00		0.00		0.00		0.00	0.00		0.00	0.00	0.00	2.00	1	0.00	0.00	0.00	0.00	0.00		0.00			0	0	11.11	11.11	14.29	14.29	6.67	6.67	7.69	7.69	0.00	0.00
Argentina	ARG			NAT_TOTAL	20200201	0.00		0.00		0.00		0.00		0.00		0.00		0.00		0.00	0.00		0.00	0.00	0.00	2.00	1	0.00	0.00	0.00	0.00	0.00		0.00			0	0	11.11	11.11	14.29	14.29	6.67	6.67	7.69	7.69	0.00	0.00
Argentina	ARG			NAT_TOTAL	20200202	0.00		0.00		0.00		0.00		0.00		0.00		0.00		0.00	0.00		0.00	0.00	0.00	2.00	1	0.00	0.00	0.00	0.00	0.00		0.00			0	0	11.11	11.11	14.29	14.29	6.67	6.67	7.69	7.69	0.00	0.00
Argentina	ARG			NAT_TOTAL	20200203	0.00		0.00		0.00		0.00		0.00		0.00		0.00		0.00	0.00		0.00	0.00	0.00	2.00	1	0.00	0.00	0.00	0.00	0.00		0.00			0	0	11.11	11.11	14.29	14.29	6.67	6.67	7.69	7.69	0.00	0.00
Argentina	ARG			NAT_TOTAL	20200204	0.00		0.00		0.00		0.00		0.00		0.00		0.00		0.00	0.00		0.00	0.00	0.00	2.00	1	0.00	0.00	0.00	0.00	0.00		0.00			0	0	11.11	11.11	14.29	14.29	6.67	6.67	7.69	7.69	0.00	0.00
Argentina	ARG			NAT_TOTAL	20200205	0.00		0.00		0.00		0.00		0.00		0.00		0.00		0.00	0.00		0.00	0.00	0.00	2.00	1	0.00	0.00	0.00	0.00	0.00		0.00			0	0	11.11	11.11	14.29	14.29	6.67	6.67	7.69	7.69	0.00	0.00
Argentina	ARG			NAT_TOTAL	20200206	0.00		0.00		0.00		0.00		0.00		0.00		0.00		0.00	0.00		0.00	0.00	0.00	2.00	1	0.00	0.00	0.00	0.00	0.00		0.00			0	0	11.11	11.11	14.29	14.29	6.67	6.67	7.69	7.69	0.00	0.00
Argentina	ARG			NAT_TOTAL	20200207	0.00		0.00		0.00		0.00		0.00		0.00		0.00		0.00	0.00		0.00	0.00	0.00	2.00	1	0.00	0.00	0.00	0.00	0.00		0.00			0	0	11.11	11.11	14.29	14.29	6.67	6.67	7.69	7.69	0.00	0.00
Argentina	ARG			NAT_TOTAL	20200208	0.00		0.00		0.00		0.00		0.00		0.00		0.00		0.00	0.00		0.00	0.00	0.00	2.00	1	0.00	0.00	0.00	0.00	0.00		0.00			0	0	11.11	11.11	14.29	14.29	6.67	6.67	7.69	7.69	0.00	0.00
Argentina	ARG			NAT_TOTAL	20200209	0.00		0.00		0.00		0.00		0.00		0.00		0.00		0.00	0.00		0.00	0.00	0.00	2.00	1	0.00	0.00	0.00	0.00	0.00		0.00			0	0	11.11	11.11	14.29	14.29	6.67	6.67	7.69	7.69	0.00	0.00
Argentina	ARG			NAT_TOTAL	20200210	0.00		0.00		0.00		0.00		0.00		0.00		0.00		0.00	0.00		0.00	0.00	0.00	2.00	1	0.00	0.00	0.00	0.00	0.00		0.00			0	0	11.11	11.11	14.29	14.29	6.67	6.67	7.69	7.69	0.00	0.00
Argentina	ARG			NAT_TOTAL	20200211	0.00		0.00		0.00		0.00		0.00		0.00		0.00		0.00	0.00		0.00	0.00	0.00	2.00	1	0.00	0.00	0.00	0.00	0.00		0.00			0	0	11.11	11.11	14.29	14.29	6.67	6.67	7.69	7.69	0.00	0.00
Argentina	ARG			NAT_TOTAL	20200212	0.00		0.00		0.00		0.00		0.00		0.00		0.00		0.00	0.00		0.00	0.00	0.00	2.00	1	0.00	0.00	0.00	0.00	0.00		0.00			0	0	11.11	11.11	14.29	14.29	6.67	6.67	7.69	7.69	0.00	0.00
Argentina	ARG			NAT_TOTAL	20200213	0.00		0.00		0.00		0.00		0.00		0.00		0.00		0.00	0.00		0.00	0.00	0.00	2.00	1	0.00	0.00	0.00	0.00	0.00		0.00			0	0	11.11	11.11	14.29	14.29	6.67	6.67	7.69	7.69	0.00	0.00
Argentina	ARG			NAT_TOTAL	20200214	0.00		0.00		0.00		0.00		0.00		0.00		0.00		0.00	0.00		0.00	0.00	0.00	2.00	1	0.00	0.00	0.00	0.00	0.00		0.00			0	0	11.11	11.11	14.29	14.29	6.67	6.67	7.69	7.69	0.00	0.00
Argentina	ARG			NAT_TOTAL	20200215	0.00		0.00		0.00		0.00		0.00		0.00		0.00		0.00	0.00		0.00	0.00	0.00	2.00	1	0.00	0.00	0.00	0.00	0.00		0.00			0	0	11.11	11.11	14.29	14.29	6.67	6.67	7.69	7.69	0.00	0.00
Argentina	ARG			NAT_TOTAL	20200216	0.00		0.00		0.00		0.00		0.00		0.00		0.00		0.00	0.00		0.00	0.00	0.00	2.00	1	0.00	0.00	0.00	0.00	0.00		0.00			0	0	11.11	11.11	14.29	14.29	6.67	6.67	7.69	7.69	0.00	0.00
Argentina	ARG			NAT_TOTAL	20200217	0.00		0.00		0.00		0.00		0.00		0.00		0.00		0.00	0.00		0.00	0.00	0.00	2.00	1	0.00	0.00	0.00	0.00	0.00		0.00			0	0	11.11	11.11	14.29	14.29	6.67	6.67	7.69	7.69	0.00	0.00
Argentina	ARG			NAT_TOTAL	20200218	0.00		0.00		0.00		0.00		0.00		0.00		0.00		0.00	0.00		0.00	0.00	0.00	2.00	1	0.00	0.00	0.00	0.00	0.00		0.00			0	0	11.11	11.11	14.29	14.29	6.67	6.67	7.69	7.69	0.00	0.00
Argentina	ARG			NAT_TOTAL	20200219	0.00		0.00		0.00		0.00		0.00		0.00		0.00		0.00	0.00		0.00	0.00	0.00	2.00	1	0.00	0.00	0.00	0.00	0.00		0.00			0	0	11.11	11.11	14.29	14.29	6.67	6.67	7.69	7.69	0.00	0.00
Argentina	ARG			NAT_TOTAL	20200220	0.00		0.00		0.00		0.00		0.00		0.00		0.00		0.00	0.00		0.00	0.00	0.00	2.00	1	0.00	0.00	0.00	0.00	0.00		0.00			0	0	11.11	11.11	14.29	14.29	6.67	6.67	7.69	7.69	0.00	0.00
Argentina	ARG			NAT_TOTAL	20200221	0.00		0.00		0.00		0.00		0.00		0.00		0.00		0.00	0.00		0.00	0.00	0.00	2.00	1	0.00	0.00	0.00	0.00	0.00		0.00			0	0	11.11	11.11	14.29	14.29	6.67	6.67	7.69	7.69	0.00	0.00
Argentina	ARG			NAT_TOTAL	20200222	0.00		0.00		0.00		0.00		0.00		0.00		0.00		0.00	0.00		0.00	0.00	0.00	2.00	1	0.00	0.00	0.00	0.00	0.00		0.00			0	0	11.11	11.11	14.29	14.29	6.67	6.67	7.69	7.69	0.00	0.00
Argentina	ARG			NAT_TOTAL	20200223	0.00		0.00		0.00		0.00		0.00		0.00		0.00		0.00	0.00		0.00	0.00	0.00	2.00	1	0.00	0.00	0.00	0.00	0.00		0.00			0	0	11.11	11.11	14.29	14.29	6.67	6.67	7.69	7.69	0.00	0.00
Argentina	ARG			NAT_TOTAL	20200224	0.00		0.00		0.00		0.00		0.00		0.00		0.00		0.00	0.00		0.00	0.00	0.00	2.00	1	0.00	0.00	0.00	0.00	0.00		0.00			0	0	11.11	11.11	14.29	14.29	6.67	6.67	7.69	7.69	0.00	0.00
Argentina	ARG			NAT_TOTAL	20200225	0.00		0.00		0.00		0.00		0.00		0.00		0.00		0.00	0.00		0.00	0.00	0.00	2.00	1	0.00	0.00	0.00	0.00	0.00		0.00			0	0	11.11	11.11	14.29	14.29	6.67	6.67	7.69	7.69	0.00	0.00
Argentina	ARG			NAT_TOTAL	20200226	0.00		0.00		0.00		0.00		0.00		0.00		0.00		0.00	0.00		0.00	0.00	0.00	2.00	1	0.00	0.00	0.00	0.00	0.00		0.00			0	0	11.11	11.11	14.29	14.29	6.67	6.67	7.69	7.69	0.00	0.00
Argentina	ARG			NAT_TOTAL	20200227	0.00		0.00		0.00		0.00		0.00		0.00		0.00		0.00	0.00		0.00	0.00	0.00	2.00	1	0.00	0.00	0.00	0.00	0.00		0.00			0	0	11.11	11.11	14.29	14.29	6.67	6.67	7.69	7.69	0.00	0.00
Argentina	ARG			NAT_TOTAL	20200228	0.00		0.00		0.00		0.00		0.00		0.00		0.00		0.00	0.00		0.00	0.00	0.00	2.00	1	0.00	0.00	0.00	0.00	0.00		0.00			0	0	11.11	11.11	14.29	14.29	6.67	6.67	7.69	7.69	0.00	0.00
Argentina	ARG			NAT_TOTAL	20200229	0.00		0.00		0.00		0.00		0.00		0.00		0.00		0.00	0.00		0.00	0.00	0.00	2.00	1	0.00	0.00	0.00	0.00	0.00		0.00			0	0	11.11	11.11	14.29	14.29	6.67	6.67	7.69	7.69	0.00	0.00
Argentina	ARG			NAT_TOTAL	20200301	0.00		0.00		0.00		0.00		0.00		0.00		0.00		0.00	0.00		0.00	0.00	0.00	2.00	1	0.00	0.00	0.00	0.00	0.00		0.00			0	0	11.11	11.11	14.29	14.29	6.67	6.67	7.69	7.69	0.00	0.00
Argentina	ARG			NAT_TOTAL	20200302	0.00		0.00		0.00		0.00		0.00		0.00		0.00		0.00	0.00		0.00	0.00	0.00	2.00	1	0.00	0.00	0.00	0.00	0.00		0.00			0	0	11.11	11.11	14.29	14.29	6.67	6.67	7.69	7.69	0.00	0.00
Argentina	ARG			NAT_TOTAL	20200303	0.00		0.00		0.00		0.00		0.00		0.00		0.00		0.00	0.00		0.00	0.00	0.00	2.00	1	0.00	0.00	0.00	0.00	0.00		0.00			1	0	11.11	11.11	14.29	14.29	6.67	6.67	7.69	7.69	0.00	0.00
Argentina	ARG			NAT_TOTAL	20200304	0.00		0.00		0.00		0.00		0.00		0.00		0.00		0.00	0.00		0.00	0.00	0.00	2.00	1	1.00	2.00	0.00	0.00	0.00		0.00			1	0	11.11	11.11	14.29	14.29	15.56	15.56	17.95	17.95	0.00	0.00
Argentina	ARG			NAT_TOTAL	20200305	0.00		0.00		0.00		0.00		0.00		0.00		0.00		0.00	0.00		0.00	0.00	0.00	2.00	1	1.00	2.00	0.00	0.00	0.00		0.00			1	0	11.11	11.11	14.29	14.29	15.56	15.56	17.95	17.95	0.00	0.00
Argentina	ARG			NAT_TOTAL	20200306	0.00		0.00		0.00		0.00		0.00		0.00		0.00		0.00	0.00		0.00	0.00	0.00	2.00	1	1.00	2.00	0.00	0.00	0.00		0.00			2	0	11.11	11.11	14.29	14.29	15.56	15.56	17.95	17.95	0.00	0.00
Argentina	ARG			NAT_TOTAL	20200307	0.00		0.00		0.00		0.00		0.00		0.00		0.00		0.00	0.00		0.00	0.00	0.00	2.00	1	1.00	2.00	0.00	0.00	0.00		0.00			8	0	11.11	11.11	14.29	14.29	15.56	15.56	17.95	17.95	0.00	0.00
Argentina	ARG			NAT_TOTAL	20200308	0.00		0.00		0.00		0.00		0.00		0.00		0.00		0.00	0.00		0.00	0.00	0.00	2.00	1	1.00	2.00	0.00	0.00	0.00		0.00			12	1	11.11	11.11	14.29	14.29	15.56	15.56	17.95	17.95	0.00	0.00
Argentina	ARG			NAT_TOTAL	20200309	0.00		0.00		0.00		0.00		0.00		0.00		0.00		0.00	0.00		0.00	0.00	0.00	2.00	1	1.00	2.00	0.00	0.00	0.00		0.00			12	1	11.11	11.11	14.29	14.29	15.56	15.56	17.95	17.95	0.00	0.00
Argentina	ARG			NAT_TOTAL	20200310	0.00		0.00		0.00		0.00		0.00		0.00		0.00		0.00	0.00		0.00	0.00	0.00	2.00	1	1.00	2.00	26000000.00	0.00	0.00		0.00			17	1	11.11	11.11	14.29	14.29	15.56	15.56	17.95	17.95	0.00	0.00
Argentina	ARG			NAT_TOTAL	20200311	0.00		0.00		2.00	0	0.00		0.00		0.00		0.00		2.00	0.00		0.00	0.00	0.00	2.00	1	1.00	2.00	0.00	0.00	0.00		0.00			19	1	25.00	25.00	30.95	30.95	23.89	23.89	27.56	27.56	0.00	0.00
Argentina	ARG			NAT_TOTAL	20200312	0.00		0.00		2.00	0	0.00		0.00		0.00		0.00		2.00	0.00		0.00	0.00	0.00	2.00	1	1.00	2.00	0.00	0.00	0.00		0.00			19	1	25.00	25.00	30.95	30.95	23.89	23.89	27.56	27.56	0.00	0.00
Argentina	ARG			NAT_TOTAL	20200313	0.00		0.00		2.00	0	0.00		0.00		0.00		0.00		2.00	0.00		0.00	0.00	0.00	2.00	1	1.00	2.00	0.00	0.00	0.00		0.00			31	2	25.00	25.00	30.95	30.95	23.89	23.89	27.56	27.56	0.00	0.00
Argentina	ARG			NAT_TOTAL	20200314	0.00		0.00		2.00	0	0.00		0.00		0.00		0.00		2.00	0.00		0.00	0.00	0.00	2.00	1	1.00	2.00	0.00	0.00	0.00		0.00			34	2	25.00	25.00	30.95	30.95	23.89	23.89	27.56	27.56	0.00	0.00
Argentina	ARG			NAT_TOTAL	20200315	0.00		0.00		2.00	0	0.00		0.00		0.00		0.00		2.00	0.00		0.00	0.00	0.00	2.00	1	1.00	2.00	0.00	0.00	0.00		0.00			45	2	25.00	25.00	30.95	30.95	23.89	23.89	27.56	27.56	0.00	0.00
Argentina	ARG			NAT_TOTAL	20200316	3.00	1	0.00		2.00	0	0.00		0.00		0.00		0.00		4.00	0.00		0.00	0.00	0.00	2.00	1	1.00	2.00	0.00	0.00	0.00		0.00			56	2	41.67	41.67	52.38	52.38	33.89	33.89	39.10	39.10	0.00	0.00
Argentina	ARG			NAT_TOTAL	20200317	3.00	1	0.00		2.00	0	0.00		0.00		0.00		0.00		4.00	0.00		0.00	10000000000.00	0.00	2.00	1	1.00	2.00	0.00	0.00	0.00		0.00			68	2	41.67	41.67	52.38	52.38	33.89	33.89	39.10	39.10	0.00	0.00
Argentina	ARG			NAT_TOTAL	20200318	3.00	1	0.00		2.00	0	0.00		0.00		0.00		0.00		4.00	0.00		0.00	0.00	0.00	2.00	1	1.00	2.00	0.00	0.00	0.00		0.00			79	2	41.67	41.67	52.38	52.38	33.89	33.89	39.10	39.10	0.00	0.00
Argentina	ARG			NAT_TOTAL	20200319	3.00	1	3.00	1	2.00	0	4.00	1	0.00		3.00	1	0.00		4.00	0.00		0.00	0.00	0.00	2.00	1	1.00	2.00	0.00	0.00	0.00		0.00			97	3	75.00	75.00	85.71	85.71	53.89	53.89	62.18	62.18	0.00	0.00
Argentina	ARG			NAT_TOTAL	20200320	3.00	1	3.00	1	2.00	1	4.00	1	0.00		3.00	1	2.00	1	4.00	0.00		0.00	0.00	0.00	2.00	1	1.00	2.00	0.00	0.00	0.00		0.00			128	3	88.89	88.89	85.71	85.71	62.22	62.22	71.79	71.79	0.00	0.00
Argentina	ARG			NAT_TOTAL	20200321	3.00	1	3.00	1	2.00	1	4.00	1	0.00		3.00	1	2.00	1	4.00	0.00		0.00	0.00	0.00	2.00	1	1.00	2.00	0.00	0.00	0.00		0.00			158	4	88.89	88.89	85.71	85.71	62.22	62.22	71.79	71.79	0.00	0.00
Argentina	ARG			NAT_TOTAL	20200322	3.00	1	3.00	1	2.00	1	4.00	1	0.00		3.00	1	2.00	1	4.00	0.00		0.00	0.00	0.00	2.00	1	1.00	2.00	0.00	0.00	0.00		0.00			266	4	88.89	88.89	85.71	85.71	62.22	62.22	71.79	71.79	0.00	0.00
Argentina	ARG			NAT_TOTAL	20200323	3.00	1	3.00	1	2.00	1	4.00	1	2.00	1	3.00	1	2.00	1	4.00	1.00	1	0.00	0.00	0.00	2.00	1	1.00	2.00	0.00	0.00	0.00		0.00			301	4	100.00	100.00	100.00	100.00	72.22	72.22	79.49	79.49	25.00	25.00
Argentina	ARG			NAT_TOTAL	20200324	3.00	1	3.00	1	2.00	1	4.00	1	2.00	1	3.00	1	2.00	1	4.00	1.00	1	0.00	0.00	0.00	2.00	1	1.00	2.00	0.00	0.00	0.00		0.00			387	6	100.00	100.00	100.00	100.00	72.22	72.22	79.49	79.49	25.00	25.00
Argentina	ARG			NAT_TOTAL	20200325	3.00	1	3.00	1	2.00	1	4.00	1	2.00	1	3.00	1	2.00	1	4.00	1.00	1	2.00	0.00	0.00	2.00	1	1.00	2.00	0.00	0.00	0.00		0.00			387	8	100.00	100.00	100.00	100.00	78.89	78.89	79.49	79.49	75.00	75.00
Argentina	ARG			NAT_TOTAL	20200326	3.00	1	3.00	1	2.00	1	4.00	1	2.00	1	3.00	1	2.00	1	4.00	1.00	1	2.00	0.00	0.00	2.00	1	1.00	2.00	0.00	0.00	0.00		0.00			502	9	100.00	100.00	100.00	100.00	78.89	78.89	79.49	79.49	75.00	75.00
Argentina	ARG			NAT_TOTAL	20200327	3.00	1	3.00	1	2.00	1	4.00	1	2.00	1	3.00	1	2.00	1	4.00	1.00	1	2.00	0.00	0.00	2.00	1	1.00	2.00	0.00	0.00	0.00		0.00			589	13	100.00	100.00	100.00	100.00	78.89	78.89	79.49	79.49	75.00	75.00
Argentina	ARG			NAT_TOTAL	20200328	3.00	1	3.00	1	2.00	1	4.00	1	2.00	1	3.00	1	2.00	1	4.00	1.00	1	2.00	0.00	0.00	2.00	1	1.00	2.00	0.00	0.00	0.00		0.00			690	18	100.00	100.00	100.00	100.00	78.89	78.89	79.49	79.49	75.00	75.00
Argentina	ARG			NAT_TOTAL	20200329	3.00	1	3.00	1	2.00	1	4.00	1	2.00	1	3.00	1	2.00	1	4.00	1.00	1	2.00	0.00	0.00	2.00	1	1.00	2.00	0.00	0.00	0.00		0.00			745	19	100.00	100.00	100.00	100.00	78.89	78.89	79.49	79.49	75.00	75.00
Argentina	ARG			NAT_TOTAL	20200330	3.00	1	3.00	1	2.00	1	4.00	1	2.00	1	3.00	1	2.00	1	4.00	1.00	1	2.00	0.00	0.00	2.00	1	1.00	2.00	0.00	0.00	0.00		0.00			820	23	100.00	100.00	100.00	100.00	78.89	78.89	79.49	79.49	75.00	75.00
Argentina	ARG			NAT_TOTAL	20200331	3.00	1	3.00	1	2.00	1	4.00	1	2.00	1	3.00	1	2.00	1	4.00	1.00	1	2.00	465872313.99	0.00	2.00	1	1.00	2.00	0.00	0.00	0.00		0.00			1054	27	100.00	100.00	100.00	100.00	78.89	78.89	79.49	79.49	75.00	75.00
Argentina	ARG			NAT_TOTAL	20200401	3.00	1	3.00	1	2.00	1	4.00	1	2.00	1	3.00	1	2.00	1	4.00	1.00	1	2.00	0.00	0.00	2.00	1	1.00	2.00	0.00	0.00	0.00		0.00			1054	28	100.00	100.00	100.00	100.00	78.89	78.89	79.49	79.49	75.00	75.00
Argentina	ARG			NAT_TOTAL	20200402	3.00	1	3.00	1	2.00	1	4.00	1	2.00	1	3.00	1	2.00	1	4.00	1.00	1	2.00	0.00	0.00	2.00	1	1.00	2.00	0.00	0.00	0.00		0.00			1133	36	100.00	100.00	100.00	100.00	78.89	78.89	79.49	79.49	75.00	75.00
Argentina	ARG			NAT_TOTAL	20200403	3.00	1	3.00	1	2.00	1	4.00	1	2.00	1	3.00	1	2.00	1	4.00	1.00	1	2.00	0.00	0.00	2.00	1	1.00	2.00	0.00	0.00	0.00		0.00			1265	39	100.00	100.00	100.00	100.00	78.89	78.89	79.49	79.49	75.00	75.00
Argentina	ARG			NAT_TOTAL	20200404	3.00	1	3.00	1	2.00	1	4.00	1	2.00	1	3.00	1	2.00	1	4.00	1.00	1	2.00	0.00	0.00	2.00	1	1.00	2.00	0.00	0.00	0.00		0.00			1451	43	100.00	100.00	100.00	100.00	78.89	78.89	79.49	79.49	75.00	75.00
Argentina	ARG			NAT_TOTAL	20200405	3.00	1	3.00	1	2.00	1	4.00	1	2.00	1	3.00	1	2.00	1	4.00	1.00	1	2.00	0.00	0.00	2.00	1	1.00	2.00	0.00	0.00	0.00		0.00			1451	44	100.00	100.00	100.00	100.00	78.89	78.89	79.49	79.49	75.00	75.00
Argentina	ARG			NAT_TOTAL	20200406	3.00	1	3.00	1	2.00	1	4.00	1	2.00	1	3.00	1	2.00	1	4.00	1.00	1	2.00	0.00	0.00	2.00	1	1.00	2.00	0.00	0.00	0.00		0.00			1554	48	100.00	100.00	100.00	100.00	78.89	78.89	79.49	79.49	75.00	75.00
Argentina	ARG			NAT_TOTAL	20200407	3.00	1	3.00	1	2.00	1	4.00	1	2.00	1	3.00	1	2.00	1	4.00	1.00	1	2.00	0.00	0.00	2.00	1	1.00	2.00	0.00	0.00	0.00		0.00			1628	56	100.00	100.00	100.00	100.00	78.89	78.89	79.49	79.49	75.00	75.00
Argentina	ARG			NAT_TOTAL	20200408	3.00	1	3.00	1	2.00	1	4.00	1	2.00	1	3.00	1	2.00	1	4.00	1.00	1	2.00	0.00	0.00	2.00	1	1.00	2.00	0.00	0.00	0.00		0.00			1715	63	100.00	100.00	100.00	100.00	78.89	78.89	79.49	79.49	75.00	75.00
Argentina	ARG			NAT_TOTAL	20200409	3.00	1	3.00	1	2.00	1	4.00	1	2.00	1	3.00	1	2.00	1	4.00	1.00	1	2.00	0.00	0.00	2.00	1	1.00	2.00	0.00	0.00	0.00		0.00			1795	72	100.00	100.00	100.00	100.00	78.89	78.89	79.49	79.49	75.00	75.00
Argentina	ARG			NAT_TOTAL	20200410	3.00	1	3.00	1	2.00	1	4.00	1	2.00	1	3.00	1	2.00	1	4.00	1.00	1	2.00	0.00	0.00	2.00	1	1.00	2.00	0.00	0.00	0.00		0.00			1975	82	100.00	100.00	100.00	100.00	78.89	78.89	79.49	79.49	75.00	75.00
Argentina	ARG			NAT_TOTAL	20200411	3.00	1	3.00	1	2.00	1	4.00	1	2.00	1	3.00	1	2.00	1	4.00	1.00	1	2.00	0.00	0.00	2.00	1	1.00	2.00	0.00	0.00	0.00		0.00			1975	83	100.00	100.00	100.00	100.00	78.89	78.89	79.49	79.49	75.00	75.00
Argentina	ARG			NAT_TOTAL	20200412	3.00	1	3.00	1	2.00	1	4.00	1	2.00	1	3.00	1	2.00	1	4.00	1.00	1	2.00	0.00	0.00	2.00	1	1.00	2.00	0.00	0.00	0.00		0.00			2142	90	100.00	100.00	100.00	100.00	78.89	78.89	79.49	79.49	75.00	75.00
Argentina	ARG			NAT_TOTAL	20200413	3.00	1	3.00	1	2.00	1	4.00	1	2.00	1	3.00	1	2.00	1	4.00	1.00	1	2.00	0.00	0.00	2.00	1	1.00	2.00	0.00	0.00	0.00		0.00			2208	97	100.00	100.00	100.00	100.00	78.89	78.89	79.49	79.49	75.00	75.00
Argentina	ARG			NAT_TOTAL	20200414	3.00	1	3.00	1	2.00	1	4.00	1	2.00	1	3.00	1	2.00	1	4.00	1.00	1	2.00	0.00	0.00	2.00	1	1.00	2.00	0.00	0.00	3.00	1	0.00			2277	102	100.00	100.00	100.00	100.00	83.89	83.89	85.26	85.26	75.00	75.00
Argentina	ARG			NAT_TOTAL	20200415	3.00	1	3.00	1	2.00	1	4.00	1	2.00	1	3.00	1	2.00	1	4.00	1.00	1	2.00	0.00	0.00	2.00	1	1.00	2.00	0.00	0.00	3.00	1	0.00			2443	111	100.00	100.00	100.00	100.00	83.89	83.89	85.26	85.26	75.00	75.00
Argentina	ARG			NAT_TOTAL	20200416	3.00	1	3.00	1	2.00	1	4.00	1	2.00	1	3.00	1	2.00	1	4.00	1.00	1	2.00	0.00	0.00	2.00	1	1.00	2.00	0.00	0.00	3.00	1	0.00			2571	115	100.00	100.00	100.00	100.00	83.89	83.89	85.26	85.26	75.00	75.00
Argentina	ARG			NAT_TOTAL	20200417	3.00	1	3.00	1	2.00	1	4.00	1	2.00	1	3.00	1	2.00	1	4.00	1.00	1	2.00	0.00	0.00	2.00	1	1.00	2.00	0.00	0.00	3.00	1	0.00			2669	123	100.00	100.00	100.00	100.00	83.89	83.89	85.26	85.26	75.00	75.00
Argentina	ARG			NAT_TOTAL	20200418	3.00	1	3.00	1	2.00	1	4.00	1	2.00	1	3.00	1	2.00	1	4.00	1.00	1	2.00	0.00	0.00	2.00	1	1.00	2.00	0.00	0.00	3.00	1	0.00			2758	129	100.00	100.00	100.00	100.00	83.89	83.89	85.26	85.26	75.00	75.00
Argentina	ARG			NAT_TOTAL	20200419	3.00	1	3.00	1	2.00	1	4.00	1	2.00	1	3.00	1	2.00	1	4.00	1.00	1	2.00	0.00	0.00	2.00	1	1.00	2.00	0.00	0.00	3.00	1	0.00			2839	132	100.00	100.00	100.00	100.00	83.89	83.89	85.26	85.26	75.00	75.00
Argentina	ARG			NAT_TOTAL	20200420	3.00	1	3.00	1	2.00	1	4.00	1	2.00	1	3.00	1	2.00	1	4.00	1.00	1	2.00	0.00	0.00	2.00	1	1.00	2.00	0.00	0.00	3.00	1	0.00			2941	136	100.00	100.00	100.00	100.00	83.89	83.89	85.26	85.26	75.00	75.00
Argentina	ARG			NAT_TOTAL	20200421	3.00	1	3.00	1	2.00	1	4.00	1	2.00	1	3.00	1	2.00	1	4.00	1.00	1	2.00	0.00	0.00	2.00	1	1.00	2.00	0.00	0.00	3.00	1	0.00			3031	147	100.00	100.00	100.00	100.00	83.89	83.89	85.26	85.26	75.00	75.00
Argentina	ARG			NAT_TOTAL	20200422	3.00	1	3.00	1	2.00	1	4.00	1	2.00	1	3.00	1	2.00	1	4.00	1.00	1	2.00	0.00	0.00	2.00	1	1.00	2.00	0.00	0.00	3.00	1	0.00			3144	152	100.00	100.00	100.00	100.00	83.89	83.89	85.26	85.26	75.00	75.00
Argentina	ARG			NAT_TOTAL	20200423	3.00	1	3.00	1	2.00	1	4.00	1	2.00	1	3.00	1	2.00	1	4.00	1.00	1	2.00	0.00	0.00	2.00	1	1.00	2.00	0.00	0.00	3.00	1	0.00			3435	165	100.00	100.00	100.00	100.00	83.89	83.89	85.26	85.26	75.00	75.00
Argentina	ARG			NAT_TOTAL	20200424	3.00	1	3.00	1	2.00	1	4.00	1	2.00	1	3.00	1	2.00	1	4.00	1.00	1	2.00	0.00	0.00	2.00	1	1.00	2.00	0.00	0.00	3.00	1	0.00			3607	176	100.00	100.00	100.00	100.00	83.89	83.89	85.26	85.26	75.00	75.00
Argentina	ARG			NAT_TOTAL	20200425	3.00	1	3.00	1	2.00	1	4.00	1	2.00	1	3.00	1	2.00	1	4.00	1.00	1	2.00	0.00	0.00	2.00	1	1.00	2.00	0.00	0.00	3.00	1	0.00			3780	185	100.00	100.00	100.00	100.00	83.89	83.89	85.26	85.26	75.00	75.00
Argentina	ARG			NAT_TOTAL	20200426	3.00	1	3.00	0	2.00	1	4.00	1	2.00	1	3.00	1	2.00	1	4.00	1.00	1	2.00	0.00	0.00	2.00	1	1.00	2.00	0.00	0.00	3.00	1	0.00			3892	192	98.15	98.15	96.43	96.43	82.78	82.78	83.97	83.97	75.00	75.00
Argentina	ARG			NAT_TOTAL	20200427	3.00	1	3.00	0	2.00	1	4.00	1	2.00	1	2.00	1	1.00	1	4.00	1.00	1	2.00	0.00	0.00	2.00	1	1.00	2.00	0.00	0.00	3.00	1	0.00			4003	197	88.89	88.89	92.86	92.86	77.22	77.22	77.56	77.56	75.00	75.00
Argentina	ARG			NAT_TOTAL	20200428	3.00	1	3.00	0	2.00	1	4.00	1	2.00	1	2.00	1	1.00	1	4.00	1.00	1	2.00	0.00	0.00	2.00	1	1.00	2.00	0.00	0.00	3.00	1	0.00			4127	207	88.89	88.89	92.86	92.86	77.22	77.22	77.56	77.56	75.00	75.00
Argentina	ARG			NAT_TOTAL	20200429	3.00	1	3.00	0	2.00	1	4.00	1	2.00	1	2.00	1	1.00	1	4.00	1.00	1	2.00	74971511.00	0.00	2.00	1	1.00	2.00	0.00	0.00	3.00	1	0.00			4285	214	88.89	88.89	92.86	92.86	77.22	77.22	77.56	77.56	75.00	75.00
Argentina	ARG			NAT_TOTAL	20200430	3.00	1	3.00	0	2.00	1	4.00	1	2.00	1	2.00	1	1.00	1	4.00	1.00	1	2.00	0.00	0.00	2.00	1	1.00	2.00	0.00	0.00	3.00	1	0.00			4428	218	88.89	88.89	92.86	92.86	77.22	77.22	77.56	77.56	75.00	75.00
Argentina	ARG			NAT_TOTAL	20200501	3.00	1	3.00	0	2.00	1	4.00	1	2.00	1	2.00	1	1.00	1	4.00	1.00	1	2.00	0.00	0.00	2.00	1	1.00	2.00	0.00	0.00	3.00	1	0.00			4532	225	88.89	88.89	92.86	92.86	77.22	77.22	77.56	77.56	75.00	75.00
Argentina	ARG			NAT_TOTAL	20200502	3.00	1	3.00	0	2.00	1	4.00	1	2.00	1	2.00	1	1.00	1	4.00	1.00	1	2.00	0.00	0.00	2.00	1	1.00	2.00	0.00	0.00	3.00	1	0.00			4681	237	88.89	88.89	92.86	92.86	77.22	77.22	77.56	77.56	75.00	75.00
Argentina	ARG			NAT_TOTAL	20200503	3.00	1	3.00	0	2.00	1	4.00	1	2.00	1	2.00	1	1.00	1	4.00	1.00	1	2.00	0.00	0.00	2.00	1	1.00	2.00	0.00	0.00	3.00	1	0.00			4783	246	88.89	88.89	92.86	92.86	77.22	77.22	77.56	77.56	75.00	75.00
Argentina	ARG			NAT_TOTAL	20200504	3.00	1	3.00	0	2.00	1	4.00	1	2.00	1	2.00	1	1.00	1	4.00	1.00	1	2.00	0.00	0.00	2.00	1	1.00	2.00	0.00	0.00	3.00	1	0.00			4887	260	88.89	88.89	92.86	92.86	77.22	77.22	77.56	77.56	75.00	75.00
Argentina	ARG			NAT_TOTAL	20200505	3.00	1	3.00	0	2.00	1	4.00	1	2.00	1	2.00	1	1.00	1	4.00	1.00	1	2.00	0.00	0.00	2.00	1	1.00	2.00	0.00	0.00	3.00	1	0.00			5020	264	88.89	88.89	92.86	92.86	77.22	77.22	77.56	77.56	75.00	75.00
Argentina	ARG			NAT_TOTAL	20200506	3.00	1	3.00	0	2.00	1	4.00	1	2.00	1	2.00	1	1.00	1	4.00	1.00	1	2.00	0.00	0.00	2.00	1	1.00	2.00	0.00	0.00	3.00	1	0.00			5208	273	88.89	88.89	92.86	92.86	77.22	77.22	77.56	77.56	75.00	75.00
Argentina	ARG			NAT_TOTAL	20200507	3.00	1	3.00	0	2.00	1	4.00	1	2.00	1	2.00	1	1.00	1	4.00	1.00	1	2.00	0.00	0.00	2.00	1	1.00	2.00	0.00	0.00	3.00	1	0.00			5371	282	88.89	88.89	92.86	92.86	77.22	77.22	77.56	77.56	75.00	75.00
Argentina	ARG			NAT_TOTAL	20200508	3.00	1	3.00	0	2.00	1	4.00	1	2.00	1	2.00	1	1.00	1	4.00	1.00	1	2.00	0.00	0.00	2.00	1	1.00	2.00	0.00	0.00	3.00	1	0.00			5611	293	88.89	88.89	92.86	92.86	77.22	77.22	77.56	77.56	75.00	75.00
Argentina	ARG			NAT_TOTAL	20200509	3.00	1	3.00	0	2.00	1	4.00	1	2.00	1	2.00	1	1.00	1	4.00	1.00	1	2.00	0.00	0.00	2.00	1	1.00	2.00	0.00	0.00	3.00	1	0.00			5776	300	88.89	88.89	92.86	92.86	77.22	77.22	77.56	77.56	75.00	75.00
Argentina	ARG			NAT_TOTAL	20200510	3.00	1	3.00	0	2.00	1	4.00	1	2.00	1	2.00	1	1.00	1	4.00	1.00	1	2.00	0.00	0.00	2.00	1	1.00	2.00	0.00	0.00	3.00	1	0.00			6034	305	88.89	88.89	92.86	92.86	77.22	77.22	77.56	77.56	75.00	75.00
Argentina	ARG			NAT_TOTAL	20200511	3.00	1	3.00	0	2.00	1	4.00	1	2.00	1	2.00	1	2.00	1	4.00	1.00	1	2.00	0.00	0.00	2.00	1	1.00	2.00	0.00	0.00	3.00	1	0.00			6278	314	94.44	94.44	96.43	96.43	80.56	80.56	81.41	81.41	75.00	75.00
Argentina	ARG			NAT_TOTAL	20200512	3.00	1	2.00	0	2.00	1	4.00	1	2.00	1	2.00	1	2.00	1	4.00	1.00	1	2.00	0.00	0.00	2.00	1	1.00	2.00	0.00	0.00	3.00	1	0.00			6563	319	90.74	90.74	92.86	92.86	78.33	78.33	78.85	78.85	75.00	75.00
Argentina	ARG			NAT_TOTAL	20200513	3.00	1	2.00	0	2.00	1	4.00	1	2.00	1	2.00	1	2.00	1	4.00	1.00	1	2.00	0.00	0.00	2.00	1	1.00	2.00	0.00	0.00	3.00	1	0.00			6879	329	90.74	90.74	92.86	92.86	78.33	78.33	78.85	78.85	75.00	75.00
Argentina	ARG			NAT_TOTAL	20200514	3.00	1	2.00	0	2.00	1	4.00	1	2.00	1	2.00	1	2.00	1	4.00	1.00	1	2.00	0.00	0.00	2.00	1	1.00	2.00	0.00	0.00	3.00	1	0.00			7134	353	90.74	90.74	92.86	92.86	78.33	78.33	78.85	78.85	75.00	75.00
Argentina	ARG			NAT_TOTAL	20200515	3.00	1	2.00	0	2.00	1	4.00	1	2.00	1	2.00	1	2.00	1	4.00	1.00	1	2.00	0.00	0.00	2.00	1	1.00	2.00	0.00	0.00	3.00	1	0.00			7479	356	90.74	90.74	92.86	92.86	78.33	78.33	78.85	78.85	75.00	75.00
Argentina	ARG			NAT_TOTAL	20200516	3.00	1	2.00	0	2.00	1	4.00	1	2.00	1	2.00	1	2.00	1	4.00	1.00	1	2.00	0.00	0.00	2.00	1	1.00	2.00	0.00	0.00	3.00	1	0.00			7805	363	90.74	90.74	92.86	92.86	78.33	78.33	78.85	78.85	75.00	75.00
Argentina	ARG			NAT_TOTAL	20200517	3.00	1	2.00	0	2.00	1	4.00	1	2.00	1	2.00	1	2.00	1	4.00	1.00	1	2.00	0.00	0.00	2.00	1	1.00	2.00	0.00	0.00	3.00	1	0.00			8068	373	90.74	90.74	92.86	92.86	78.33	78.33	78.85	78.85	75.00	75.00
Argentina	ARG			NAT_TOTAL	20200518	3.00	1	2.00	0	2.00	1	4.00	1	2.00	1	2.00	1	2.00	1	4.00	1.00	1	2.00	0.00	0.00	2.00	1	1.00	2.00	0.00	0.00	3.00	1	0.00			8371	382	90.74	90.74	92.86	92.86	78.33	78.33	78.85	78.85	75.00	75.00
Argentina	ARG			NAT_TOTAL	20200519	3.00	1	2.00	0	2.00	1	4.00	1	2.00	1	2.00	1	2.00	1	4.00	1.00	1	2.00	0.00	0.00	2.00	1	1.00	2.00	0.00	0.00	3.00	1	0.00			8809	393	90.74	90.74	92.86	92.86	78.33	78.33	78.85	78.85	75.00	75.00
Argentina	ARG			NAT_TOTAL	20200520	3.00	1	2.00	0	2.00	1	4.00	1	2.00	1	2.00	1	2.00	1	4.00	1.00	1	2.00	0.00	0.00	2.00	1	1.00	2.00	0.00	0.00	3.00	1	0.00			9283	403	90.74	90.74	92.86	92.86	78.33	78.33	78.85	78.85	75.00	75.00
Argentina	ARG			NAT_TOTAL	20200521	3.00	1	2.00	0	2.00	1	4.00	1	2.00	1	2.00	1	2.00	1	4.00	1.00	1	2.00	0.00	0.00	2.00	1	1.00	2.00	0.00	0.00	3.00	1	0.00			9931	416	90.74	90.74	92.86	92.86	78.33	78.33	78.85	78.85	75.00	75.00
Argentina	ARG			NAT_TOTAL	20200522	3.00	1	2.00	0	2.00	1	4.00	1	2.00	1	2.00	1	2.00	1	4.00	1.00	1	2.00	0.00	0.00	2.00	1	1.00	2.00	0.00	0.00	3.00	1	0.00			10649	433	90.74	90.74	92.86	92.86	78.33	78.33	78.85	78.85	75.00	75.00
Argentina	ARG			NAT_TOTAL	20200523	3.00	1	2.00	0	2.00	1	4.00	1	2.00	1	2.00	1	2.00	1	4.00	1.00	1	2.00	0.00	0.00	2.00	1	1.00	2.00	0.00	0.00	3.00	1	0.00			11353	445	90.74	90.74	92.86	92.86	78.33	78.33	78.85	78.85	75.00	75.00
Argentina	ARG			NAT_TOTAL	20200524	3.00	1	2.00	0	2.00	1	4.00	1	2.00	1	2.00	1	2.00	1	4.00	1.00	1	2.00	0.00	0.00	2.00	1	1.00	2.00	0.00	0.00	3.00	1	0.00			12076	452	90.74	90.74	92.86	92.86	78.33	78.33	78.85	78.85	75.00	75.00
Argentina	ARG			NAT_TOTAL	20200525	3.00	1	2.00	0	2.00	1	4.00	1	2.00	1	2.00	1	2.00	1	4.00	1.00	1	2.00	0.00	0.00	2.00	1	1.00	2.00	0.00	0.00	3.00	1	0.00			12628	467	90.74	90.74	92.86	92.86	78.33	78.33	78.85	78.85	75.00	75.00
Argentina	ARG			NAT_TOTAL	20200526	3.00	1	2.00	0	2.00	1	4.00	1	2.00	1	2.00	1	2.00	1	4.00	1.00	1	2.00	0.00	0.00	2.00	1	1.00	2.00	0.00	0.00	3.00	1	0.00			13228	484	90.74	90.74	92.86	92.86	78.33	78.33	78.85	78.85	75.00	75.00
Argentina	ARG			NAT_TOTAL	20200527	3.00	1	2.00	0	2.00	1	4.00	1	2.00	1	2.00	1	2.00	1	4.00	1.00	1	2.00	0.00	0.00	2.00	1	1.00	2.00	0.00	0.00	3.00	1	0.00			13933	500	90.74	90.74	92.86	92.86	78.33	78.33	78.85	78.85	75.00	75.00
Argentina	ARG			NAT_TOTAL	20200528	3.00	1	2.00	0	2.00	1	4.00	1	2.00	1	2.00	1	2.00	1	4.00	1.00	1	2.00	0.00	0.00	2.00	1	1.00	2.00	0.00	0.00	3.00	1	0.00			14702	508	90.74	90.74	92.86	92.86	78.33	78.33	78.85	78.85	75.00	75.00
Argentina	ARG			NAT_TOTAL	20200529	3.00	1	2.00	0	2.00	1	4.00	1	2.00	1	2.00	1	2.00	1	4.00	1.00	1	2.00	0.00	0.00	2.00	1	1.00	2.00	0.00	0.00	3.00	1	0.00			15419	520	90.74	90.74	92.86	92.86	78.33	78.33	78.85	78.85	75.00	75.00
Argentina	ARG			NAT_TOTAL	20200530	3.00	1	2.00	0	2.00	1	4.00	1	2.00	1	2.00	1	2.00	1	4.00	1.00	1	2.00	0.00	0.00	2.00	1	1.00	2.00	0.00	0.00	3.00	1	0.00			16214	528	90.74	90.74	92.86	92.86	78.33	78.33	78.85	78.85	75.00	75.00
Argentina	ARG			NAT_TOTAL	20200531	3.00	1	2.00	0	2.00	1	4.00	1	2.00	1	2.00	1	2.00	1	4.00	1.00	1	2.00	0.00	0.00	2.00	1	1.00	2.00	0.00	0.00	3.00	1	0.00			16851	539	90.74	90.74	92.86	92.86	78.33	78.33	78.85	78.85	75.00	75.00
Argentina	ARG			NAT_TOTAL	20200601	3.00	1	2.00	0	2.00	1	4.00	1	2.00	1	2.00	1	2.00	1	4.00	1.00	1	2.00	0.00	0.00	2.00	1	1.00	2.00	0.00	0.00	3.00	1	0.00			17415	556	90.74	90.74	92.86	92.86	78.33	78.33	78.85	78.85	75.00	75.00
Argentina	ARG			NAT_TOTAL	20200602	3.00	1	2.00	0	2.00	1	4.00	1	2.00	1	2.00	1	2.00	1	4.00	1.00	1	2.00	0.00	0.00	2.00	1	1.00	2.00	0.00	0.00	3.00	1	0.00			18319	569	90.74	90.74	92.86	92.86	78.33	78.33	78.85	78.85	75.00	75.00
Argentina	ARG			NAT_TOTAL	20200603	3.00	1	2.00	0	2.00	1	4.00	1	2.00	1	2.00	1	2.00	1	4.00	1.00	1	2.00	0.00	0.00	2.00	1	1.00	2.00	0.00	0.00	3.00	1	0.00			19268	583	90.74	90.74	92.86	92.86	78.33	78.33	78.85	78.85	75.00	75.00
Argentina	ARG			NAT_TOTAL	20200604	3.00	1	2.00	0	2.00	1	4.00	1	2.00	1	2.00	1	2.00	1	4.00	1.00	1	2.00	0.00	0.00	2.00	1	1.00	2.00	0.00	0.00	3.00	1	0.00			20197	608	90.74	90.74	92.86	92.86	78.33	78.33	78.85	78.85	75.00	75.00
Argentina	ARG			NAT_TOTAL	20200605	3.00	1	2.00	0	2.00	1	4.00	1	2.00	1	2.00	0	2.00	1	4.00	1.00	1	2.00	0.00	0.00	2.00	1	1.00	2.00	0.00	0.00	3.00	1	0.00			21037	632	88.89	88.89	92.86	92.86	77.22	77.22	77.56	77.56	75.00	75.00
Argentina	ARG			NAT_TOTAL	20200606	3.00	1	2.00	0	2.00	1	4.00	1	2.00	1	2.00	0	2.00	1	4.00	1.00	1	2.00	0.00	0.00	2.00	1	1.00	2.00	0.00	0.00	3.00	1	0.00			22020	648	88.89	88.89	92.86	92.86	77.22	77.22	77.56	77.56	75.00	75.00
Argentina	ARG			NAT_TOTAL	20200607	3.00	1	2.00	0	2.00	1	4.00	1	2.00	1	2.00	0	2.00	1	4.00	1.00	1	2.00	0.00	0.00	2.00	1	1.00	2.00	0.00	0.00	3.00	1	0.00			22794	664	88.89	88.89	92.86	92.86	77.22	77.22	77.56	77.56	75.00	75.00
Argentina	ARG			NAT_TOTAL	20200608	3.00	1	2.00	0	2.00	1	4.00	1	2.00	1	2.00	0	2.00	1	4.00	1.00	1	2.00	0.00	0.00	2.00	1	1.00	2.00	0.00	0.00	3.00	1	0.00			23620	693	88.89	88.89	92.86	92.86	77.22	77.22	77.56	77.56	75.00	75.00
Argentina	ARG			NAT_TOTAL	20200609	3.00	1	2.00	0	2.00	1	4.00	1	2.00	1	2.00	0	2.00	1	4.00	1.00	1	2.00	0.00	0.00	2.00	1	1.00	2.00	0.00	0.00	3.00	1	0.00			24761	717	88.89	88.89	92.86	92.86	77.22	77.22	77.56	77.56	75.00	75.00
Argentina	ARG			NAT_TOTAL	20200610	3.00	1	2.00	0	2.00	1	4.00	1	2.00	1	2.00	0	2.00	1	4.00	1.00	1	2.00	0.00	0.00	2.00	1	1.00	2.00	0.00	0.00	3.00	1	0.00			25987	735	88.89	88.89	92.86	92.86	77.22	77.22	77.56	77.56	75.00	75.00
Argentina	ARG			NAT_TOTAL	20200611	3.00	1	2.00	0	2.00	1	4.00	1	2.00	1	2.00	0	2.00	1	4.00	1.00	1	2.00	0.00	0.00	2.00	1	1.00	2.00	0.00	0.00	3.00	1	0.00			27373	765	88.89	88.89	92.86	92.86	77.22	77.22	77.56	77.56	75.00	75.00
Argentina	ARG			NAT_TOTAL	20200612	3.00	1	2.00	0	2.00	1	4.00	1	2.00	1	2.00	0	2.00	1	4.00	1.00	1	2.00	0.00	0.00	2.00	1	1.00	2.00	0.00	0.00	3.00	1	0.00			28764	785	88.89	88.89	92.86	92.86	77.22	77.22	77.56	77.56	75.00	75.00
Argentina	ARG			NAT_TOTAL	20200613	3.00	1	2.00	0	2.00	1	4.00	1	2.00	1	2.00	0	2.00	1	4.00	1.00	1	2.00	0.00	0.00	2.00	1	1.00	2.00	0.00	0.00	3.00	1	0.00			30295	815	88.89	88.89	92.86	92.86	77.22	77.22	77.56	77.56	75.00	75.00
Argentina	ARG			NAT_TOTAL	20200614	3.00	1	2.00	0	2.00	1	4.00	1	2.00	1	2.00	0	2.00	1	4.00	1.00	1	2.00	0.00	0.00	2.00	1	1.00	2.00	0.00	0.00	3.00	1	0.00			31577	833	88.89	88.89	92.86	92.86	77.22	77.22	77.56	77.56	75.00	75.00
Argentina	ARG			NAT_TOTAL	20200615	3.00	1	2.00	0	2.00	1	4.00	1	2.00	1	2.00	0	2.00	1	4.00	1.00	1	2.00	0.00	0.00	2.00	1	1.00	2.00	0.00	0.00	3.00	1	0.00			32785	854	88.89	88.89	92.86	92.86	77.22	77.22	77.56	77.56	75.00	75.00
Argentina	ARG			NAT_TOTAL	20200616	3.00	1	2.00	0	2.00	1	4.00	1	2.00	1	2.00	0	2.00	1	4.00	1.00	1	2.00	0.00	0.00	2.00	1	1.00	2.00	0.00	0.00	3.00	1	0.00			34159	878	88.89	88.89	92.86	92.86	77.22	77.22	77.56	77.56	75.00	75.00
Argentina	ARG			NAT_TOTAL	20200617	3.00	1	2.00	0	2.00	1	4.00	1	2.00	1	2.00	0	2.00	1	4.00	1.00	1	2.00	0.00	0.00	2.00	1	1.00	2.00	0.00	0.00	3.00	1	0.00			35552	913	88.89	88.89	92.86	92.86	77.22	77.22	77.56	77.56	75.00	75.00
Argentina	ARG			NAT_TOTAL	20200618	3.00	1	2.00	0	2.00	1	4.00	1	2.00	1	2.00	0	2.00	1	4.00	1.00	1	2.00	0.00	0.00	2.00	1	1.00	2.00	0.00	0.00	3.00	1	0.00			37510	948	88.89	88.89	92.86	92.86	77.22	77.22	77.56	77.56	75.00	75.00
Argentina	ARG			NAT_TOTAL	20200619	3.00	1	2.00	0	2.00	1	4.00	1	2.00	1	2.00	0	2.00	1	4.00	1.00	1	2.00	0.00	0.00	2.00	1	1.00	2.00	0.00	0.00	3.00	1	0.00			39570	979	88.89	88.89	92.86	92.86	77.22	77.22	77.56	77.56	75.00	75.00
Argentina	ARG			NAT_TOTAL	20200620	3.00	1	2.00	0	2.00	1	4.00	1	2.00	1	2.00	0	2.00	1	4.00	1.00	1	2.00	0.00	0.00	2.00	1	1.00	2.00	0.00	0.00	3.00	1	0.00			41204	992	88.89	88.89	92.86	92.86	77.22	77.22	77.56	77.56	75.00	75.00
Argentina	ARG			NAT_TOTAL	20200621	3.00	1	2.00	0	2.00	1	4.00	1	2.00	1	2.00	0	2.00	1	4.00	1.00	1	2.00	0.00	0.00	2.00	1	1.00	2.00	0.00	0.00	3.00	1	0.00			42785	1011	88.89	88.89	92.86	92.86	77.22	77.22	77.56	77.56	75.00	75.00
Argentina	ARG			NAT_TOTAL	20200622	3.00	1	2.00	0	2.00	1	4.00	1	2.00	1	2.00	0	2.00	1	4.00	1.00	1	2.00	0.00	0.00	2.00	1	1.00	2.00	0.00	0.00	3.00	1	0.00			44931	1043	88.89	88.89	92.86	92.86	77.22	77.22	77.56	77.56	75.00	75.00
Argentina	ARG			NAT_TOTAL	20200623	3.00	1	2.00	0	2.00	1	4.00	1	2.00	1	2.00	0	2.00	1	4.00	1.00	1	2.00	0.00	0.00	2.00	1	1.00	2.00	0.00	0.00	3.00	1	0.00			47203	1078	88.89	88.89	92.86	92.86	77.22	77.22	77.56	77.56	75.00	75.00
Argentina	ARG			NAT_TOTAL	20200624	3.00	1	2.00	0	2.00	1	4.00	1	2.00	1	2.00	0	2.00	1	4.00	1.00	1	2.00	0.00	0.00	2.00	1	1.00	2.00	0.00	0.00	3.00	1	0.00			49851	1116	88.89	88.89	92.86	92.86	77.22	77.22	77.56	77.56	75.00	75.00
Argentina	ARG			NAT_TOTAL	20200625	3.00	1	2.00	0	2.00	1	4.00	1	2.00	1	2.00	0	2.00	1	4.00	1.00	1	2.00	0.00	0.00	2.00	1	1.00	2.00	0.00	0.00	3.00	1	0.00			52457	1150	88.89	88.89	92.86	92.86	77.22	77.22	77.56	77.56	75.00	75.00
Argentina	ARG			NAT_TOTAL	20200626	3.00	1	2.00	0	2.00	1	4.00	1	2.00	1	2.00	0	2.00	1	4.00	1.00	1	2.00	0.00	0.00	2.00	1	1.00	2.00	0.00	0.00	3.00	1	0.00			55343	1184	88.89	88.89	92.86	92.86	77.22	77.22	77.56	77.56	75.00	75.00
Argentina	ARG			NAT_TOTAL	20200627	3.00	1	2.00	0	2.00	1	4.00	1	2.00	1	2.00	0	2.00	1	4.00	1.00	1	2.00	0.00	0.00	2.00	1	1.00	2.00	0.00	0.00	3.00	1	0.00			57744	1207	88.89	88.89	92.86	92.86	77.22	77.22	77.56	77.56	75.00	75.00
Argentina	ARG			NAT_TOTAL	20200628	3.00	1	2.00	0	2.00	1	4.00	1	2.00	1	2.00	0	2.00	1	4.00	1.00	1	2.00	0.00	0.00	2.00	1	1.00	2.00	0.00	0.00	3.00	1	0.00			59933	1232	88.89	88.89	92.86	92.86	77.22	77.22	77.56	77.56	75.00	75.00
Argentina	ARG			NAT_TOTAL	20200629	3.00	1	2.00	0	2.00	1	4.00	1	2.00	1	2.00	0	2.00	1	4.00	1.00	1	2.00	0.00	0.00	2.00	1	1.00	2.00	0.00	0.00	3.00	1	0.00			62268	1280	88.89	88.89	92.86	92.86	77.22	77.22	77.56	77.56	75.00	75.00
Argentina	ARG			NAT_TOTAL	20200630	3.00	1	2.00	0	2.00	1	4.00	1	2.00	1	2.00	0	2.00	1	4.00	1.00	1	2.00	0.00	0.00	2.00	1	1.00	2.00	0.00	0.00	3.00	1	0.00			64530	1307	88.89	88.89	92.86	92.86	77.22	77.22	77.56	77.56	75.00	75.00
Argentina	ARG			NAT_TOTAL	20200701	3.00	1	3.00	0	2.00	1	4.00	1	2.00	1	2.00	0	2.00	1	4.00	1.00	1	2.00	0.00	0.00	2.00	1	1.00	2.00	0.00	0.00	3.00	1	0.00			67197	1351	92.59	92.59	96.43	96.43	79.44	79.44	80.13	80.13	75.00	75.00
Argentina	ARG			NAT_TOTAL	20200702	3.00	1	3.00	0	2.00	1	4.00	1	2.00	1	2.00	0	2.00	1	4.00												3.00	1	0.00			69941	1385	81.48	81.48	82.14	82.14
Argentina	ARG			NAT_TOTAL	20200703	3.00	1	3.00	0	2.00	1	4.00	1	2.00	1	2.00	0	2.00	1	4.00	1.00	1	2.00	0.00	0.00	2.00	1	1.00	2.00	0.00	0.00	3.00	1	0.00			72786	1437	92.59	92.59	96.43	96.43	79.44	79.44	80.13	80.13	75.00	75.00
Argentina	ARG			NAT_TOTAL	20200704	3.00	1	3.00	0	2.00	1	4.00	1	2.00	1	2.00	0	2.00	1	4.00	1.00	1	2.00	0.00	0.00	2.00	1	1.00	2.00	0.00	0.00	3.00	1	0.00			75376	1481	92.59	92.59	96.43	96.43	79.44	79.44	80.13	80.13	75.00	75.00
Argentina	ARG			NAT_TOTAL	20200705	3.00	1	3.00	0	2.00	1	4.00	1	2.00	1	2.00	0	2.00	1	4.00	1.00	1	2.00	0.00	0.00	2.00	1	1.00	2.00	0.00	0.00	3.00	1	0.00			77815	1507	92.59	92.59	96.43	96.43	79.44	79.44	80.13	80.13	75.00	75.00
Argentina	ARG			NAT_TOTAL	20200706	3.00	1	3.00	0	2.00	1	4.00	1	2.00	1	2.00	0	2.00	1	4.00	1.00	1	2.00	0.00	0.00	2.00	1	1.00	2.00	0.00	0.00	3.00	1	0.00			80447	1582	92.59	92.59	96.43	96.43	79.44	79.44	80.13	80.13	75.00	75.00
Argentina	ARG			NAT_TOTAL	20200707	3.00	1	3.00	0	2.00	1	4.00	1	2.00	1	2.00	0	2.00	1	4.00	1.00	1	2.00	0.00	0.00	2.00	1	1.00	2.00	0.00	0.00	3.00	1	0.00			83426	1644	92.59	92.59	96.43	96.43	79.44	79.44	80.13	80.13	75.00	75.00
Argentina	ARG			NAT_TOTAL	20200708	3.00	1	3.00	0	2.00	1	4.00	1	2.00	1	2.00	0	2.00	1	4.00	1.00	1	2.00	0.00	0.00	2.00	1	1.00	2.00	0.00	0.00	3.00	1	0.00			87030	1694	92.59	92.59	96.43	96.43	79.44	79.44	80.13	80.13	75.00	75.00
Argentina	ARG			NAT_TOTAL	20200709	3.00	1	3.00	0	2.00	1	4.00	1	2.00	1	2.00	0	2.00	1	4.00	1.00	1	2.00	0.00	0.00	2.00	1	1.00	2.00	0.00	0.00	3.00	1	0.00			90693	1720	92.59	92.59	96.43	96.43	79.44	79.44	80.13	80.13	75.00	75.00
Argentina	ARG			NAT_TOTAL	20200710	3.00	1	3.00	0	2.00	1	4.00	1	2.00	1	2.00	0	2.00	1	4.00	1.00	1	2.00	0.00	0.00	2.00	1	1.00	2.00	0.00	0.00	3.00	1	0.00			94060	1774	92.59	92.59	96.43	96.43	79.44	79.44	80.13	80.13	75.00	75.00
Argentina	ARG			NAT_TOTAL	20200711	3.00	1	3.00	0	2.00	1	4.00	1	2.00	1	2.00	0	2.00	1	4.00	1.00	1	2.00	0.00	0.00	2.00	1	1.00	2.00	0.00	0.00	3.00	1	0.00			97509	1810	92.59	92.59	96.43	96.43	79.44	79.44	80.13	80.13	75.00	75.00
Argentina	ARG			NAT_TOTAL	20200712	3.00	1	3.00	0	2.00	1	4.00	1	2.00	1	2.00	0	2.00	1	4.00	1.00	1	2.00	0.00	0.00	2.00	1	1.00	2.00	0.00	0.00	3.00	1	0.00			100166	1845	92.59	92.59	96.43	96.43	79.44	79.44	80.13	80.13	75.00	75.00
Argentina	ARG			NAT_TOTAL	20200713	3.00	1	3.00	0	2.00	1	4.00	1	2.00	1	2.00	0	2.00	1	4.00	1.00	1	2.00	0.00	0.00	2.00	1	1.00	2.00	0.00	0.00	3.00	1	0.00			103265	1903	92.59	92.59	96.43	96.43	79.44	79.44	80.13	80.13	75.00	75.00
Argentina	ARG			NAT_TOTAL	20200714	3.00	1	3.00	0	2.00	1	4.00	1	2.00	1	2.00	0	2.00	1	4.00	1.00	1	2.00	0.00	0.00	2.00	1	1.00	2.00	0.00	0.00	3.00	1	0.00			106910	1968	92.59	92.59	96.43	96.43	79.44	79.44	80.13	80.13	75.00	75.00
Argentina	ARG			NAT_TOTAL	20200715	3.00	1	3.00	0	2.00	1	4.00	1	2.00	1	2.00	0	2.00	1	4.00	1.00	1	2.00	0.00	0.00	2.00	1	1.00	2.00	0.00	0.00	3.00	1	0.00			111146	2050	92.59	92.59	96.43	96.43	79.44	79.44	80.13	80.13	75.00	75.00
Argentina	ARG			NAT_TOTAL	20200716	3.00	1	3.00	0	2.00	1	4.00	1	2.00	1	2.00	0	2.00	1	4.00	1.00	1	2.00	0.00	0.00	2.00	1	1.00	2.00	0.00	0.00	3.00	1	0.00			114783	2112	92.59	92.59	96.43	96.43	79.44	79.44	80.13	80.13	75.00	75.00
Argentina	ARG			NAT_TOTAL	20200717	3.00	1	3.00	0	2.00	1	4.00	1	2.00	1	2.00	0	2.00	1	4.00	1.00	1	2.00	0.00	0.00	2.00	1	1.00	2.00	0.00	0.00	3.00	1	0.00			119301	2178	92.59	92.59	96.43	96.43	79.44	79.44	80.13	80.13	75.00	75.00
Argentina	ARG			NAT_TOTAL	20200718	3.00	1	3.00	0	2.00	1	4.00	1	2.00	1	2.00	0	2.00	1	4.00	1.00	1	2.00	0.00	0.00	2.00	1	1.00	2.00	0.00	0.00	3.00	1	0.00			122524	2220	92.59	92.59	96.43	96.43	79.44	79.44	80.13	80.13	75.00	75.00
Argentina	ARG			NAT_TOTAL	20200719	3.00	1	3.00	0	2.00	1	4.00	1	2.00	1	2.00	0	2.00	1	4.00	1.00	1	2.00	0.00	0.00	2.00	1	1.00	2.00	0.00	0.00	3.00	1	0.00			126755	2260	92.59	92.59	96.43	96.43	79.44	79.44	80.13	80.13	75.00	75.00
Argentina	ARG			NAT_TOTAL	20200720	3.00	1	2.00	1	2.00	1	4.00	1	2.00	1	2.00	0	2.00	1	4.00	1.00	1	2.00	0.00	0.00	2.00	1	1.00	2.00	0.00	0.00	3.00	1	0.00			130774	2373	90.74	90.74	96.43	96.43	78.33	78.33	78.85	78.85	75.00	75.00
Argentina	ARG			NAT_TOTAL	20200721	3.00	1	2.00	1	2.00	1	4.00	1	2.00	1	2.00	0	2.00	1	4.00	1.00	1	2.00	0.00	0.00	2.00	1	1.00	2.00	0.00	0.00	3.00	1	0.00			136118	2490	90.74	90.74	96.43	96.43	78.33	78.33	78.85	78.85	75.00	75.00
Argentina	ARG			NAT_TOTAL	20200722	3.00	1	2.00	1	2.00	1	4.00	1	2.00	1	2.00	0	2.00	1	4.00	1.00	1	2.00	0.00	0.00	2.00	1	1.00	2.00	0.00	0.00	3.00	1	0.00			141900	2588	90.74	90.74	96.43	96.43	78.33	78.33	78.85	78.85	75.00	75.00
Argentina	ARG			NAT_TOTAL	20200723	3.00	1	2.00	1	2.00	1	4.00	1	2.00	1	2.00	0	2.00	1	4.00	1.00	1	2.00	0.00	0.00	2.00	1	1.00	2.00	0.00	0.00	3.00	1	0.00			148027	2702	90.74	90.74	96.43	96.43	78.33	78.33	78.85	78.85	75.00	75.00
Argentina	ARG			NAT_TOTAL	20200724	3.00	1	2.00	1	2.00	1	4.00	1	2.00	1	2.00	0	2.00	1	4.00	1.00	1	2.00	0.00	0.00	2.00	1	1.00	2.00	0.00	0.00	3.00	1	0.00			153520	2807	90.74	90.74	96.43	96.43	78.33	78.33	78.85	78.85	75.00	75.00
Argentina	ARG			NAT_TOTAL	20200725	3.00	1	2.00	1	2.00	1	4.00	1	2.00	1	2.00	0	2.00	1	4.00	1.00	1	2.00	0.00	0.00	2.00	1	1.00	2.00	0.00	0.00	3.00	1	0.00			158334	2893	90.74	90.74	96.43	96.43	78.33	78.33	78.85	78.85	75.00	75.00
Argentina	ARG			NAT_TOTAL	20200726	3.00	1	2.00	1	2.00	1	4.00	1	2.00	1	2.00	0	2.00	1	4.00	1.00	1	2.00	0.00	0.00	2.00	1	1.00	2.00	0.00	0.00	3.00	1	0.00			162526	2939	90.74	90.74	96.43	96.43	78.33	78.33	78.85	78.85	75.00	75.00
Argentina	ARG			NAT_TOTAL	20200727	3.00	1	2.00	1	2.00	1	4.00	1	2.00	1	2.00	0	2.00	1	4.00	1.00	1	2.00	0.00	0.00	2.00	1	1.00	2.00	0.00	0.00	3.00	1	0.00			167416	3059	90.74	90.74	96.43	96.43	78.33	78.33	78.85	78.85	75.00	75.00
Argentina	ARG			NAT_TOTAL	20200728	3.00	1	2.00	1	2.00	1	4.00	1	2.00	1	2.00	0	2.00	1	4.00	1.00	1	2.00	0.00	0.00	2.00	1	1.00	2.00	0.00	0.00	3.00	1	0.00			173355	3179	90.74	90.74	96.43	96.43	78.33	78.33	78.85	78.85	75.00	75.00
Argentina	ARG			NAT_TOTAL	20200729	3.00	1	2.00	1	2.00	1	4.00	1	2.00	1	2.00	0	2.00	1	4.00	1.00	1	2.00	0.00	0.00	2.00	1	1.00	2.00	0.00	0.00	3.00	1	0.00			178996	3288	90.74	90.74	96.43	96.43	78.33	78.33	78.85	78.85	75.00	75.00
Argentina	ARG			NAT_TOTAL	20200730	3.00	1	2.00	1	2.00	1	4.00	1	2.00	1	2.00	0	2.00	1	4.00	1.00	1	2.00	0.00	0.00	2.00	1	1.00	2.00	0.00	0.00	3.00	1	0.00			185373	3441	90.74	90.74	96.43	96.43	78.33	78.33	78.85	78.85	75.00	75.00
Argentina	ARG			NAT_TOTAL	20200731	3.00	1	2.00	1	2.00	1	4.00	1	2.00	1	2.00	0	2.00	1	4.00	1.00	1	2.00	0.00	0.00	2.00	1	1.00	2.00	0.00	0.00	3.00	1	0.00			191302	3543	90.74	90.74	96.43	96.43	78.33	78.33	78.85	78.85	75.00	75.00
Argentina	ARG			NAT_TOTAL	20200801	3.00	1	2.00	1	2.00	1	4.00	1	2.00	1	2.00	0	2.00	1	4.00	1.00	1	2.00	0.00	0.00	2.00	1	1.00	2.00	0.00	0.00	3.00	1	0.00			196543	3596	90.74	90.74	96.43	96.43	78.33	78.33	78.85	78.85	75.00	75.00
Argentina	ARG			NAT_TOTAL	20200802	3.00	1	2.00	1	2.00	1	4.00	1	2.00	1	2.00	0	2.00	1	4.00	1.00	1	2.00	0.00	0.00	2.00	1	1.00	2.00	0.00	0.00	3.00	1	0.00			201919	3648	90.74	90.74	96.43	96.43	78.33	78.33	78.85	78.85	75.00	75.00
Argentina	ARG			NAT_TOTAL	20200803	3.00	0	2.00	1	2.00	1	4.00	1	2.00	1	2.00	0	2.00	1	4.00	1.00	1	2.00	0.00	0.00	2.00	1	1.00	2.00	0.00	0.00	3.00	1	0.00			206743	3813	88.89	88.89	92.86	92.86	77.22	77.22	77.56	77.56	75.00	75.00
Argentina	ARG			NAT_TOTAL	20200804	3.00	0	2.00	1	2.00	1	4.00	1	2.00	1	2.00	0	2.00	1	4.00	1.00	1	2.00	0.00	0.00	2.00	1	1.00	2.00	0.00	0.00	3.00	1	0.00			213535	3979	88.89	88.89	92.86	92.86	77.22	77.22	77.56	77.56	75.00	75.00
Argentina	ARG			NAT_TOTAL	20200805	3.00	0	2.00	1	2.00	1	4.00	1	2.00	1	2.00	0	2.00	1	4.00	1.00	1	2.00	0.00	0.00	2.00	1	1.00	2.00	0.00	0.00	3.00	1	0.00			220682	4106	88.89	88.89	92.86	92.86	77.22	77.22	77.56	77.56	75.00	75.00
Argentina	ARG			NAT_TOTAL	20200806	3.00	0	2.00	1	2.00	1	4.00	1	2.00	1	2.00	0	2.00	1	4.00	1.00	1	2.00	0.00	0.00	2.00	1	1.00	2.00	0.00	0.00	3.00	1	0.00			228195	4251	88.89	88.89	92.86	92.86	77.22	77.22	77.56	77.56	75.00	75.00
Argentina	ARG			NAT_TOTAL	20200807	3.00	0	3.00	0	2.00	1	4.00	1	2.00	0	2.00	0	2.00	1	4.00	1.00	1	2.00	0.00	0.00	2.00	1	1.00	2.00	0.00	0.00	3.00	1	0.00			235677	4411	87.96	87.96	88.10	88.10	76.67	76.67	76.92	76.92	75.00	75.00
Argentina	ARG			NAT_TOTAL	20200808	3.00	0	3.00	0	2.00	1	4.00	1	2.00	0	2.00	0	2.00	1	4.00	1.00	1	2.00	0.00	0.00	2.00	1	1.00	2.00	0.00	0.00	3.00	1	0.00			241811	4523	87.96	87.96	88.10	88.10	76.67	76.67	76.92	76.92	75.00	75.00
Argentina	ARG			NAT_TOTAL	20200809	3.00	0	3.00	0	2.00	1	4.00	1	2.00	0	2.00	0	2.00	1	4.00	1.00	1	2.00	0.00	0.00	2.00	1	1.00	2.00	0.00	0.00	3.00	1	0.00			246499	4606	87.96	87.96	88.10	88.10	76.67	76.67	76.92	76.92	75.00	75.00
Argentina	ARG			NAT_TOTAL	20200810	3.00	0	3.00	0	2.00	1	4.00	1	2.00	0	2.00	0	2.00	1	4.00	1.00	1	2.00	0.00	0.00	2.00	1	1.00	2.00	0.00	0.00	3.00	1	0.00			253868	4764	87.96	87.96	88.10	88.10	76.67	76.67	76.92	76.92	75.00	75.00
Argentina	ARG			NAT_TOTAL	20200811	3.00	0	3.00	0	2.00	1	4.00	1	2.00	0	2.00	0	2.00	1	4.00	1.00	1	2.00	0.00	0.00	2.00	1	1.00	2.00	0.00	0.00	3.00	1	0.00			260911	5004	87.96	87.96	88.10	88.10	76.67	76.67	76.92	76.92	75.00	75.00
Argentina	ARG			NAT_TOTAL	20200812	3.00	0	3.00	0	2.00	1	4.00	1	2.00	0	2.00	0	2.00	1	4.00	1.00	1	2.00	0.00	0.00	2.00	1	1.00	2.00	0.00	0.00	3.00	1	0.00			268574	5213	87.96	87.96	88.10	88.10	76.67	76.67	76.92	76.92	75.00	75.00
Argentina	ARG			NAT_TOTAL	20200813	3.00	0	3.00	0	2.00	1	4.00	1	2.00	0	2.00	0	2.00	1	4.00	1.00	1	2.00	0.00	0.00	2.00	1	1.00	2.00	0.00	0.00	3.00	1	0.00			276072	5362	87.96	87.96	88.10	88.10	76.67	76.67	76.92	76.92	75.00	75.00
Argentina	ARG			NAT_TOTAL	20200814	3.00	0	3.00	0	2.00	1	4.00	1	2.00	0	2.00	0	2.00	1	4.00	1.00	1	2.00	0.00	0.00	2.00	1	1.00	2.00	0.00	0.00	3.00	1	0.00			282437	5527	87.96	87.96	88.10	88.10	76.67	76.67	76.92	76.92	75.00	75.00
Argentina	ARG			NAT_TOTAL	20200815	3.00	0	3.00	0	2.00	1	4.00	1	2.00	0	2.00	0	2.00	1	4.00	1.00	1	2.00	0.00	0.00	2.00	1	1.00	2.00	0.00	0.00	3.00	1	0.00			289100	5637	87.96	87.96	88.10	88.10	76.67	76.67	76.92	76.92	75.00	75.00
Argentina	ARG			NAT_TOTAL	20200816	3.00	0	3.00	0	2.00	1	4.00	1	2.00	0	2.00	0	2.00	1	4.00	1.00	1	2.00	0.00	0.00	2.00	1	1.00	2.00	0.00	0.00	3.00	1	0.00			294569	5703	87.96	87.96	88.10	88.10	76.67	76.67	76.92	76.92	75.00	75.00
Argentina	ARG			NAT_TOTAL	20200817	3.00	0	3.00	0	2.00	1	4.00	1	2.00	0	2.00	0	2.00	1	4.00	1.00	1	2.00	0.00	0.00	2.00	1	1.00	2.00	0.00	0.00	3.00	1	0.00			299126	5814	87.96	87.96	88.10	88.10	76.67	76.67	76.92	76.92	75.00	75.00
Argentina	ARG			NAT_TOTAL	20200818	3.00	0	3.00	0	2.00	1	4.00	1	2.00	0	2.00	0	2.00	1	4.00	1.00	1	2.00	0.00	0.00	2.00	1	1.00	2.00	0.00	0.00	3.00	1	0.00			305966	6048	87.96	87.96	88.10	88.10	76.67	76.67	76.92	76.92	75.00	75.00
Argentina	ARG			NAT_TOTAL	20200819	3.00	0	3.00	0	2.00	1	4.00	1	2.00	0	2.00	0	2.00	1	4.00	1.00	1	2.00	0.00	0.00	2.00	1	1.00	2.00	0.00	0.00	3.00	1	0.00			312659	6330	87.96	87.96	88.10	88.10	76.67	76.67	76.92	76.92	75.00	75.00
Argentina	ARG			NAT_TOTAL	20200820	3.00	0	3.00	0	2.00	1	4.00	1	2.00	0	2.00	0	2.00	1	4.00	1.00	1	2.00	0.00	0.00	2.00	1	1.00	2.00	47000000.00	0.00	3.00	1	0.00			320884	6517	87.96	87.96	88.10	88.10	76.67	76.67	76.92	76.92	75.00	75.00
Argentina	ARG			NAT_TOTAL	20200821	3.00	0	3.00	0	2.00	1	4.00	1	2.00	0	2.00	0	2.00	1	4.00	1.00	1	2.00	0.00	0.00	2.00	1	1.00	2.00	0.00	0.00	3.00	1	0.00			329043	6730	87.96	87.96	88.10	88.10	76.67	76.67	76.92	76.92	75.00	75.00
Argentina	ARG			NAT_TOTAL	20200822	3.00	0	3.00	0	2.00	1	4.00	1	2.00	0	2.00	0	2.00	1	4.00	1.00	1	2.00	0.00	0.00	2.00	1	1.00	2.00	0.00	0.00	3.00	1	0.00			336802	6848	87.96	87.96	88.10	88.10	76.67	76.67	76.92	76.92	75.00	75.00
Argentina	ARG			NAT_TOTAL	20200823	3.00	0	3.00	0	2.00	1	4.00	1	2.00	0	2.00	0	2.00	1	4.00	1.00	1	2.00	0.00	0.00	2.00	1	1.00	2.00	0.00	0.00	3.00	1	0.00			342154	6985	87.96	87.96	88.10	88.10	76.67	76.67	76.92	76.92	75.00	75.00
Argentina	ARG			NAT_TOTAL	20200824	3.00	0	3.00	0	2.00	1	4.00	1	2.00	0	2.00	0	2.00	1	4.00	1.00	1	2.00	0.00	0.00	2.00	1	1.00	2.00	0.00	0.00	3.00	1	0.00			350867	7366	87.96	87.96	88.10	88.10	76.67	76.67	76.92	76.92	75.00	75.00
Argentina	ARG			NAT_TOTAL	20200825	3.00	0	3.00	0	2.00	1	4.00	1	2.00	0	2.00	0	2.00	1	4.00	1.00	1	2.00	0.00	0.00	2.00	1	1.00	2.00	0.00	0.00	3.00	1	0.00			359638	7563	87.96	87.96	88.10	88.10	76.67	76.67	76.92	76.92	75.00	75.00
Argentina	ARG			NAT_TOTAL	20200826	3.00	0	3.00	0	2.00	1	4.00	1	2.00	0	2.00	0	2.00	1	4.00	1.00	1	2.00	0.00	0.00	2.00	1	1.00	2.00	0.00	0.00	3.00	1	0.00			370188	7839	87.96	87.96	88.10	88.10	76.67	76.67	76.92	76.92	75.00	75.00
Argentina	ARG			NAT_TOTAL	20200827	3.00	0	3.00	0	2.00	1	4.00	1	2.00	0	2.00	0	2.00	1	4.00	1.00	1	2.00	0.00	0.00	2.00	1	1.00	2.00	0.00	0.00	3.00	1	0.00			380292	8050	87.96	87.96	88.10	88.10	76.67	76.67	76.92	76.92	75.00	75.00
Argentina	ARG			NAT_TOTAL	20200828	3.00	0	3.00	0	2.00	1	4.00	1	2.00	0	2.00	0	2.00	1	4.00	1.00	1	2.00	0.00	0.00	2.00	1	1.00	2.00	0.00	0.00	3.00	1	0.00			392009	8271	87.96	87.96	88.10	88.10	76.67	76.67	76.92	76.92	75.00	75.00
Argentina	ARG			NAT_TOTAL	20200829	3.00	0	3.00	0	2.00	1	4.00	1	2.00	0	2.00	0	2.00	1	4.00	1.00	1	2.00	0.00	0.00	2.00	1	1.00	2.00	0.00	0.00	3.00	1	0.00			401239	8353	87.96	87.96	88.10	88.10	76.67	76.67	76.92	76.92	75.00	75.00
Argentina	ARG			NAT_TOTAL	20200830	3.00	0	3.00	0	2.00	1	4.00	1	2.00	0	2.00	0	2.00	1	4.00	1.00	1	2.00	0.00	0.00	2.00	1	1.00	2.00	0.00	0.00	3.00	1	0.00			408426	8457	87.96	87.96	88.10	88.10	76.67	76.67	76.92	76.92	75.00	75.00
Argentina	ARG			NAT_TOTAL	20200831	3.00	0	3.00	0	2.00	1	4.00	1	2.00	0	2.00	0	2.00	1	4.00	1.00	1	2.00	0.00	0.00	2.00	1	1.00	2.00	0.00	0.00	3.00	1	0.00			417735	8660	87.96	87.96	88.10	88.10	76.67	76.67	76.92	76.92	75.00	75.00
Argentina	ARG			NAT_TOTAL	20200901	3.00	0	3.00	0	2.00	1	4.00	1	2.00	0	2.00	0	2.00	1	4.00	1.00	1	2.00	0.00	0.00	2.00	1	1.00	2.00	0.00	0.00	3.00	1	0.00			428239	8919	87.96	87.96	88.10	88.10	76.67	76.67	76.92	76.92	75.00	75.00
Argentina	ARG			NAT_TOTAL	20200902	3.00	0	3.00	0	2.00	1	4.00	1	2.00	0	2.00	0	2.00	1	4.00	1.00	1	2.00	0.00	0.00	2.00	1	1.00	2.00	0.00	0.00	3.00	1	0.00			439172	9118	87.96	87.96	88.10	88.10	76.67	76.67	76.92	76.92	75.00	75.00
Argentina	ARG			NAT_TOTAL	20200903	3.00	0	3.00	0	2.00	1	4.00	1	2.00	0	2.00	0	2.00	1	4.00	1.00	1	2.00	0.00	0.00	2.00	1	1.00	2.00	0.00	0.00	3.00	1	0.00			451198	9361	87.96	87.96	88.10	88.10	76.67	76.67	76.92	76.92	75.00	75.00
Argentina	ARG			NAT_TOTAL	20200904	3.00	0	3.00	0	2.00	1	4.00	1	2.00	0	2.00	0	2.00	1	4.00	1.00	1	2.00	0.00	0.00	2.00	1	1.00	2.00	0.00	0.00	3.00	1	0.00			461882	9623	87.96	87.96	88.10	88.10	76.67	76.67	76.92	76.92	75.00	75.00
Argentina	ARG			NAT_TOTAL	20200905	3.00	0	3.00	0	2.00	1	4.00	1	2.00	0	2.00	0	2.00	1	4.00	1.00	1	2.00	0.00	0.00	2.00	1	1.00	2.00	0.00	0.00	3.00	1	0.00			471806	9739	87.96	87.96	88.10	88.10	76.67	76.67	76.92	76.92	75.00	75.00
Argentina	ARG			NAT_TOTAL	20200906	3.00	0	3.00	0	2.00	1	4.00	1	2.00	0	2.00	0	2.00	1	4.00	1.00	1	2.00	0.00	0.00	2.00	1	1.00	2.00	0.00	0.00	3.00	1	0.00			478792	9859	87.96	87.96	88.10	88.10	76.67	76.67	76.92	76.92	75.00	75.00
Argentina	ARG			NAT_TOTAL	20200907	3.00	0	3.00	0	2.00	1	4.00	1	2.00	0	2.00	0	2.00	1	4.00	1.00	1	2.00	0.00	0.00	2.00	1	1.00	2.00	0.00	0.00	3.00	1	0.00			488007	10129	87.96	87.96	88.10	88.10	76.67	76.67	76.92	76.92	75.00	75.00
Argentina	ARG			NAT_TOTAL	20200908	3.00	0	3.00	0	2.00	1	4.00	1	2.00	0	2.00	0	2.00	1	4.00	1.00	1	2.00	0.00	0.00	2.00	1	1.00	2.00	0.00	0.00	3.00	1	0.00			500034	10405	87.96	87.96	88.10	88.10	76.67	76.67	76.92	76.92	75.00	75.00
Argentina	ARG			NAT_TOTAL	20200909	3.00	0	3.00	0	2.00	1	4.00	1	2.00	0	2.00	0	2.00	1	4.00	1.00	1	2.00	0.00	0.00	2.00	1	1.00	2.00	0.00	0.00	3.00	1	0.00			512293	10658	87.96	87.96	88.10	88.10	76.67	76.67	76.92	76.92	75.00	75.00
Argentina	ARG			NAT_TOTAL	20200910	3.00	0	3.00	0	2.00	1	4.00	1	2.00	0	2.00	0	2.00	1	4.00	1.00	1	2.00	0.00	0.00	2.00	1	1.00	2.00	0.00	0.00	3.00	1	0.00			524198	10907	87.96	87.96	88.10	88.10	76.67	76.67	76.92	76.92	75.00	75.00
Argentina	ARG			NAT_TOTAL	20200911	3.00	0	3.00	0	2.00	1	4.00	1	2.00	0	2.00	0	2.00	1	4.00	1.00	1	2.00	0.00	0.00	2.00	1	1.00	2.00	0.00	0.00	3.00	1	0.00			535705	11148	87.96	87.96	88.10	88.10	76.67	76.67	76.92	76.92	75.00	75.00
Argentina	ARG			NAT_TOTAL	20200912	3.00	0	3.00	0	2.00	1	4.00	1	2.00	0	2.00	0	2.00	1	4.00	1.00	1	2.00	0.00	0.00	2.00	1	1.00	2.00	0.00	0.00	3.00	1	0.00			546481	11263	87.96	87.96	88.10	88.10	76.67	76.67	76.92	76.92	75.00	75.00
Argentina	ARG			NAT_TOTAL	20200913	3.00	0	3.00	0	2.00	1	4.00	1	2.00	0	2.00	0	2.00	1	4.00	1.00	1	2.00	0.00	0.00	2.00	1	1.00	2.00	0.00	0.00	3.00	1	0.00			555537	11352	87.96	87.96	88.10	88.10	76.67	76.67	76.92	76.92	75.00	75.00
Argentina	ARG			NAT_TOTAL	20200914	3.00	0	3.00	0	2.00	1	4.00	1	2.00	0	2.00	0	2.00	1	4.00	1.00	1	2.00	0.00	0.00	2.00	1	1.00	2.00	0.00	0.00	3.00	1	0.00			565446	11667	87.96	87.96	88.10	88.10	76.67	76.67	76.92	76.92	75.00	75.00
Argentina	ARG			NAT_TOTAL	20200915	3.00	0	3.00	0	2.00	1	4.00	1	2.00	0	2.00	0	2.00	1	4.00	1.00	1	2.00	0.00	0.00	2.00	1	1.00	2.00	0.00	0.00	3.00	1	0.00			577338	11852	87.96	87.96	88.10	88.10	76.67	76.67	76.92	76.92	75.00	75.00
Argentina	ARG			NAT_TOTAL	20200916	3.00	0	3.00	0	2.00	1	4.00	1	2.00	0	2.00	0	2.00	1	4.00	1.00	1	2.00	0.00	0.00	2.00	1	1.00	2.00	0.00	0.00	3.00	1	0.00			589012	12116	87.96	87.96	88.10	88.10	76.67	76.67	76.92	76.92	75.00	75.00
Argentina	ARG			NAT_TOTAL	20200917	3.00	0	3.00	0	2.00	1	4.00	1	2.00	0	2.00	0	2.00	1	4.00	1.00	1	2.00	0.00	0.00	2.00	1	1.00	2.00	0.00	0.00	3.00	1	0.00			601713	12460	87.96	87.96	88.10	88.10	76.67	76.67	76.92	76.92	75.00	75.00
Argentina	ARG			NAT_TOTAL	20200918	3.00	0	3.00	0	2.00	1	4.00	1	2.00	0	2.00	0	2.00	1	4.00	1.00	1	2.00	0.00	0.00	2.00	1	1.00	2.00	0.00	0.00	3.00	1	0.00			613658	12656	87.96	87.96	88.10	88.10	76.67	76.67	76.92	76.92	75.00	75.00
Argentina	ARG			NAT_TOTAL	20200919	3.00	0	3.00	0	2.00	1	4.00	1	2.00	0	2.00	0	2.00	1	4.00	1.00	1	2.00	0.00	0.00	2.00	1	1.00	2.00	0.00	0.00	3.00	1	0.00			622934	12799	87.96	87.96	88.10	88.10	76.67	76.67	76.92	76.92	75.00	75.00
Argentina	ARG			NAT_TOTAL	20200920	3.00	0	3.00	0	2.00	1	4.00	1	2.00	0	2.00	0	2.00	1	4.00	1.00	1	2.00	0.00	0.00	2.00	1	1.00	2.00	0.00	0.00	3.00	1	0.00			631365	13053	87.96	87.96	88.10	88.10	76.67	76.67	76.92	76.92	75.00	75.00
Argentina	ARG			NAT_TOTAL	20200921	3.00	0	3.00	0	2.00	1	4.00	1	2.00	0	2.00	0	2.00	1	4.00	1.00	1	2.00	0.00	0.00	2.00	1	1.00	2.00	0.00	0.00	3.00	1	0.00			640147	13482	87.96	87.96	88.10	88.10	76.67	76.67	76.92	76.92	75.00	75.00
Argentina	ARG			NAT_TOTAL	20200922	3.00	0	3.00	0	2.00	1	4.00	1	2.00	0	2.00	0	2.00	1	4.00	1.00	1	2.00	0.00	0.00	2.00	1	1.00	2.00	0.00	0.00	3.00	1	0.00			652174	13952	87.96	87.96	88.10	88.10	76.67	76.67	76.92	76.92	75.00	75.00
Argentina	ARG			NAT_TOTAL	20200923	3.00	0	3.00	0	2.00	1	4.00	1	2.00	0	2.00	0	2.00	1	4.00	1.00	1	2.00	0.00	0.00	2.00	1	1.00	2.00	0.00	0.00	3.00	1	0.00			664799	14376	87.96	87.96	88.10	88.10	76.67	76.67	76.92	76.92	75.00	75.00
Argentina	ARG			NAT_TOTAL	20200924	3.00	0	3.00	0	2.00	1	4.00	1	2.00	0	2.00	0	2.00	1	4.00	1.00	1	2.00	0.00	0.00	2.00	1	1.00	2.00	0.00	0.00	3.00	1	0.00			678266	14766	87.96	87.96	88.10	88.10	76.67	76.67	76.92	76.92	75.00	75.00
Argentina	ARG			NAT_TOTAL	20200925	3.00	0	3.00	0	2.00	1	4.00	1	2.00	0	2.00	0	2.00	1	4.00	1.00	1	2.00	0.00	0.00	2.00	1	1.00	2.00	0.00	0.00	3.00	1	0.00			691235	15208	87.96	87.96	88.10	88.10	76.67	76.67	76.92	76.92	75.00	75.00
Argentina	ARG			NAT_TOTAL	20200926	3.00	0	3.00	0	2.00	1	4.00	1	2.00	0	2.00	0	2.00	1	4.00	1.00	1	2.00	0.00	0.00	2.00	1	1.00	2.00	0.00	0.00	3.00	1	0.00			702484	15543	87.96	87.96	88.10	88.10	76.67	76.67	76.92	76.92	75.00	75.00
Argentina	ARG			NAT_TOTAL	20200927	3.00	0	3.00	0	2.00	1	4.00	1	2.00	0	2.00	0	2.00	1	4.00	1.00	1	2.00	0.00	0.00	2.00	1	1.00	2.00	0.00	0.00	3.00	1	0.00			711325	15749	87.96	87.96	88.10	88.10	76.67	76.67	76.92	76.92	75.00	75.00
Argentina	ARG			NAT_TOTAL	20200928	3.00	0	3.00	0	2.00	1	4.00	1	2.00	0	2.00	0	2.00	1	4.00	1.00	1	2.00	0.00	0.00	2.00	1	1.00	2.00	0.00	0.00	3.00	1	0.00			723132	16113	87.96	87.96	88.10	88.10	76.67	76.67	76.92	76.92	75.00	75.00
Argentina	ARG			NAT_TOTAL	20200929	3.00	0	3.00	0	2.00	1	4.00	1	2.00	0	2.00	0	2.00	1	4.00	1.00	1	2.00	0.00	0.00	2.00	1	1.00	2.00	0.00	0.00	3.00	1	0.00			736609	16519	87.96	87.96	88.10	88.10	76.67	76.67	76.92	76.92	75.00	75.00
Argentina	ARG			NAT_TOTAL	20200930	3.00	0	3.00	0	2.00	1	4.00	1	2.00	0	2.00	0	2.00	1	4.00	1.00	1	2.00	0.00	0.00	2.00	1	1.00	2.00	0.00	0.00	3.00	1	0.00			751001	16937	87.96	87.96	88.10	88.10	76.67	76.67	76.92	76.92	75.00	75.00
Argentina	ARG			NAT_TOTAL	20201001	3.00	0	3.00	0	2.00	1	4.00	1	2.00	0	2.00	0	2.00	1	4.00	1.00	1	2.00	0.00	0.00	2.00	1	2.00	2.00	0.00	0.00	3.00	1	0.00			765002	20288	87.96	87.96	88.10	88.10	78.89	78.89	79.49	79.49	75.00	75.00
Argentina	ARG			NAT_TOTAL	20201002	3.00	0	3.00	0	2.00	1	4.00	1	2.00	0	2.00	0	2.00	1	4.00	1.00	1	2.00	0.00	0.00	2.00	1	2.00	2.00	0.00	0.00	3.00	1	0.00			779689	20599	87.96	87.96	88.10	88.10	78.89	78.89	79.49	79.49	75.00	75.00
Argentina	ARG			NAT_TOTAL	20201003	3.00	0	3.00	0	2.00	1	4.00	1	2.00	0	2.00	0	2.00	1	4.00	1.00	1	2.00	0.00	0.00	2.00	1	2.00	2.00	0.00	0.00	3.00	1	0.00			790818	20795	87.96	87.96	88.10	88.10	78.89	78.89	79.49	79.49	75.00	75.00
Argentina	ARG			NAT_TOTAL	20201004	3.00	0	3.00	0	2.00	1	4.00	1	2.00	0	2.00	0	2.00	1	4.00	1.00	1	2.00	0.00	0.00	2.00	1	2.00	2.00	0.00	0.00	3.00	1	0.00			798486	21018	87.96	87.96	88.10	88.10	78.89	78.89	79.49	79.49	75.00	75.00
Argentina	ARG			NAT_TOTAL	20201005	3.00	0	3.00	0	2.00	1	4.00	1	2.00	0	2.00	0	2.00	1	4.00	1.00	1	2.00	0.00	0.00	2.00	1	2.00	2.00	0.00	0.00	3.00	1	0.00			809728	21468	87.96	87.96	88.10	88.10	78.89	78.89	79.49	79.49	75.00	75.00
Argentina	ARG			NAT_TOTAL	20201006	3.00	0	3.00	0	2.00	1	4.00	1	2.00	0	2.00	0	2.00	1	4.00	1.00	1	2.00	0.00	0.00	2.00	1	2.00	2.00	0.00	0.00	3.00	1	0.00			824468	21827	87.96	87.96	88.10	88.10	78.89	78.89	79.49	79.49	75.00	75.00
Argentina	ARG			NAT_TOTAL	20201007	3.00	0	3.00	0	2.00	1	4.00	1	2.00	0	2.00	0	2.00	1	4.00	1.00	1	2.00	0.00	0.00	2.00	1	2.00	2.00	0.00	0.00	3.00	1	0.00			840915	22226	87.96	87.96	88.10	88.10	78.89	78.89	79.49	79.49	75.00	75.00
Argentina	ARG			NAT_TOTAL	20201008	3.00	0	3.00	0	2.00	1	4.00	1	2.00	0	2.00	0	2.00	1	4.00	1.00	1	2.00	0.00	0.00	2.00	1	2.00	2.00	0.00	0.00	3.00	1	0.00			856369	22710	87.96	87.96	88.10	88.10	78.89	78.89	79.49	79.49	75.00	75.00
Argentina	ARG			NAT_TOTAL	20201009	3.00	0	3.00	0	2.00	1	4.00	1	2.00	0	2.00	0	2.00	1	4.00	1.00	1	2.00	0.00	0.00	2.00	1	2.00	2.00	129609250.74	0.00	3.00	1	0.00			871468	23225	87.96	87.96	88.10	88.10	78.89	78.89	79.49	79.49	75.00	75.00
Argentina	ARG			NAT_TOTAL	20201010	3.00	0	2.00	0	2.00	1	4.00	0	2.00	0	2.00	0	2.00	1	4.00	1.00	1	2.00	0.00	0.00	2.00	1	2.00	2.00	0.00	0.00	3.00	1	0.00			883882	23581	82.87	82.87	84.52	84.52	75.83	75.83	75.96	75.96	75.00	75.00
Argentina	ARG			NAT_TOTAL	20201011	3.00	0	2.00	0	2.00	1	4.00	0	2.00	0	2.00	0	2.00	1	4.00	1.00	1	2.00	0.00	0.00	2.00	1	2.00	2.00	0.00	0.00	3.00	1	0.00			894206	23868	82.87	82.87	84.52	84.52	75.83	75.83	75.96	75.96	75.00	75.00
Argentina	ARG			NAT_TOTAL	20201012	3.00	0	2.00	0	2.00	1	4.00	0	2.00	0	2.00	0	2.00	1	4.00	1.00	1	2.00	0.00	0.00	2.00	1	2.00	2.00	0.00	0.00	3.00	1	0.00			903730	24186	82.87	82.87	84.52	84.52	75.83	75.83	75.96	75.96	75.00	75.00
Argentina	ARG			NAT_TOTAL	20201013	3.00	0	2.00	0	2.00	1	4.00	0	2.00	0	2.00	0	2.00	1	4.00	1.00	1	2.00	0.00	0.00	2.00	1	2.00	2.00	0.00	0.00	3.00	1	0.00			917035	24572	82.87	82.87	84.52	84.52	75.83	75.83	75.96	75.96	75.00	75.00
Argentina	ARG			NAT_TOTAL	20201014	3.00	0	2.00	0	2.00	1	4.00	0	2.00	0	2.00	0	2.00	1	4.00	1.00	1	2.00	0.00	0.00	2.00	1	2.00	2.00	0.00	0.00	3.00	1	0.00			931967	24921	82.87	82.87	84.52	84.52	75.83	75.83	75.96	75.96	75.00	75.00
Argentina	ARG			NAT_TOTAL	20201015	3.00	0	2.00	0	2.00	1	4.00	0	2.00	0	2.00	0	2.00	1	4.00	1.00	1	2.00	0.00	0.00	2.00	1	2.00	2.00	0.00	0.00	3.00	1	0.00			949063	25342	82.87	82.87	84.52	84.52	75.83	75.83	75.96	75.96	75.00	75.00
Argentina	ARG			NAT_TOTAL	20201016	3.00	0	2.00	0	2.00	1	4.00	0	2.00	0	2.00	0	2.00	1	4.00	1.00	1	2.00	0.00	0.00	2.00	1	2.00	2.00	0.00	0.00	3.00	1	0.00			965609	25723	82.87	82.87	84.52	84.52	75.83	75.83	75.96	75.96	75.00	75.00
Argentina	ARG			NAT_TOTAL	20201017	3.00	0	2.00	0	2.00	1	4.00	0	2.00	0	2.00	0	2.00	1	4.00	1.00	1	2.00	0.00	0.00	2.00	1	2.00	2.00	0.00	0.00	3.00	1	0.00			979119	26107	82.87	82.87	84.52	84.52	75.83	75.83	75.96	75.96	75.00	75.00
Argentina	ARG			NAT_TOTAL	20201018	3.00	0	2.00	0	2.00	1	4.00	0	2.00	0	2.00	0	2.00	1	4.00	1.00	1	2.00	0.00	0.00	2.00	1	2.00	2.00	0.00	0.00	3.00	1	0.00			989680	26267	82.87	82.87	84.52	84.52	75.83	75.83	75.96	75.96	75.00	75.00
Argentina	ARG			NAT_TOTAL	20201019	3.00	0	2.00	0	2.00	1	4.00	0	2.00	0	2.00	0	2.00	1	4.00	1.00	1	2.00	0.00	0.00	2.00	1	2.00	2.00	0.00	0.00	3.00	1	0.00			1002662	26716	82.87	82.87	84.52	84.52	75.83	75.83	75.96	75.96	75.00	75.00
Argentina	ARG			NAT_TOTAL	20201020	3.00	0	2.00	0	2.00	1	4.00	0	2.00	0	2.00	0	2.00	1	4.00	1.00	1	2.00	0.00	0.00	2.00	1	2.00	2.00	0.00	0.00	3.00	1	0.00			1018999	27100	82.87	82.87	84.52	84.52	75.83	75.83	75.96	75.96	75.00	75.00
Argentina	ARG			NAT_TOTAL	20201021	3.00	0	2.00	0	2.00	1	4.00	0	2.00	0	2.00	0	2.00	1	4.00	1.00	1	2.00	0.00	0.00	2.00	1	2.00	2.00	0.00	0.00	3.00	1	0.00			1037325	27519	82.87	82.87	84.52	84.52	75.83	75.83	75.96	75.96	75.00	75.00
Argentina	ARG			NAT_TOTAL	20201022	3.00	0	2.00	0	2.00	1	4.00	0	2.00	0	2.00	0	2.00	1	4.00	1.00	1	2.00	0.00	0.00	2.00	1	2.00	2.00	0.00	0.00	3.00	1	0.00			1053650	27957	82.87	82.87	84.52	84.52	75.83	75.83	75.96	75.96	75.00	75.00
Argentina	ARG			NAT_TOTAL	20201023	3.00	0	2.00	0	2.00	1	4.00	0	2.00	0	2.00	0	2.00	1	4.00	1.00	1	2.00	0.00	0.00	2.00	1	2.00	2.00	0.00	0.00	3.00	1	0.00			1069368	28338	82.87	82.87	84.52	84.52	75.83	75.83	75.96	75.96	75.00	75.00
Argentina	ARG			NAT_TOTAL	20201024	3.00	0	2.00	0	2.00	1	4.00	0	2.00	0	2.00	0	2.00	1	4.00	1.00	1	2.00	0.00	0.00	2.00	1	2.00	2.00	0.00	0.00	3.00	1	0.00			1081336	28613	82.87	82.87	84.52	84.52	75.83	75.83	75.96	75.96	75.00	75.00
Argentina	ARG			NAT_TOTAL	20201025	3.00	0	2.00	0	2.00	1	4.00	0	2.00	0	2.00	0	2.00	0	4.00	1.00	1	2.00	0.00	0.00	2.00	1	2.00	2.00	0.00	0.00	3.00	1	0.00			1090589	28896	80.09	80.09	79.76	79.76	74.17	74.17	74.04	74.04	75.00	75.00
Argentina	ARG			NAT_TOTAL	20201026	3.00	0	2.00	0	2.00	1	4.00	0	2.00	0	2.00	0	2.00	0	4.00	1.00	1	2.00	0.00	0.00	2.00	1	2.00	2.00	0.00	0.00	3.00	1	0.00			1102301	29301	80.09	80.09	79.76	79.76	74.17	74.17	74.04	74.04	75.00	75.00
Argentina	ARG			NAT_TOTAL	20201027	3.00	0	2.00	0	2.00	1	4.00	0	2.00	0	2.00	0	2.00	0	4.00	1.00	1	2.00	0.00	0.00	2.00	1	2.00	2.00	0.00	0.00	3.00	1	0.00			1116609	29730	80.09	80.09	79.76	79.76	74.17	74.17	74.04	74.04	75.00	75.00
Argentina	ARG			NAT_TOTAL	20201028	3.00	1	2.00	0	2.00	1	4.00	0	2.00	0	2.00	0	2.00	0	4.00	1.00	1	2.00	0.00	0.00	2.00	1	2.00	2.00	0.00	0.00	3.00	1	0.00			1130533	30071	81.94	81.94	83.33	83.33	75.28	75.28	75.32	75.32	75.00	75.00
Argentina	ARG			NAT_TOTAL	20201029	3.00	1	2.00	0	2.00	1	4.00	0	2.00	0	2.00	0	2.00	0	4.00	1.00	1	2.00	0.00	0.00	2.00	1	2.00	2.00	0.00	0.00	3.00	1	0.00			1143800	30442	81.94	81.94	83.33	83.33	75.28	75.28	75.32	75.32	75.00	75.00
Argentina	ARG			NAT_TOTAL	20201030	3.00	1	2.00	0	2.00	1	4.00	0	2.00	0	2.00	0	2.00	0	4.00	1.00	1	2.00	0.00	0.00	2.00	1	2.00	2.00	0.00	0.00	3.00	1	0.00			1157179	30792	81.94	81.94	83.33	83.33	75.28	75.28	75.32	75.32	75.00	75.00
Argentina	ARG			NAT_TOTAL	20201031	3.00	1	2.00	0	2.00	1	4.00	0	2.00	0	2.00	0	2.00	0	4.00	1.00	1	2.00	0.00	0.00	2.00	1	2.00	2.00	0.00	0.00	3.00	1	0.00			1166924	31002	81.94	81.94	83.33	83.33	75.28	75.28	75.32	75.32	75.00	75.00
Argentina	ARG			NAT_TOTAL	20201101	3.00	1	2.00	0	2.00	1	4.00	0	2.00	0	2.00	0	2.00	0	4.00	1.00	1	2.00	0.00	0.00	2.00	1	2.00	2.00	0.00	0.00	3.00	1	0.00			1173533	31140	81.94	81.94	83.33	83.33	75.28	75.28	75.32	75.32	75.00	75.00
Argentina	ARG			NAT_TOTAL	20201102	3.00	1	2.00	0	2.00	1	4.00	0	2.00	0	2.00	0	2.00	0	4.00	1.00	1	2.00	0.00	0.00	2.00	1	2.00	2.00	0.00	0.00	3.00	1	0.00			1183131	31623	81.94	81.94	83.33	83.33	75.28	75.28	75.32	75.32	75.00	75.00
Argentina	ARG			NAT_TOTAL	20201103	3.00	1	2.00	0	2.00	1	4.00	0	2.00	0	2.00	0	2.00	0	4.00	1.00	1	2.00	0.00	0.00	2.00	1	2.00	2.00	0.00	0.00	3.00	1	0.00			1195276	32052	81.94	81.94	83.33	83.33	75.28	75.28	75.32	75.32	75.00	75.00
Argentina	ARG			NAT_TOTAL	20201104	3.00	1	2.00	0	2.00	1	4.00	0	2.00	0	2.00	0	2.00	0	4.00	1.00	1	2.00	0.00	0.00	2.00	1	2.00	2.00	0.00	0.00	3.00	1	0.00			1205928	32520	81.94	81.94	83.33	83.33	75.28	75.28	75.32	75.32	75.00	75.00
Argentina	ARG			NAT_TOTAL	20201105	3.00	1	2.00	0	2.00	1	4.00	0	2.00	0	2.00	0	2.00	0	4.00	1.00	1	2.00	0.00	0.00	2.00	1	2.00	2.00	0.00	0.00	3.00	1	0.00			1217028	32766	81.94	81.94	83.33	83.33	75.28	75.28	75.32	75.32	75.00	75.00
Argentina	ARG			NAT_TOTAL	20201106	3.00	1	2.00	0	2.00	1	4.00	0	2.00	0	2.00	0	2.00	0	3.00	1.00	1	2.00	0.00	0.00	2.00	1	2.00	2.00	0.00	0.00	3.00	1	0.00			1228814	33136	79.17	79.17	79.76	79.76	73.61	73.61	73.40	73.40	75.00	75.00
Argentina	ARG			NAT_TOTAL	20201107	3.00	1	2.00	0	2.00	1	4.00	0	2.00	0	2.00	0	2.00	0	3.00	1.00	1	2.00	0.00	0.00	2.00	1	2.00	2.00	0.00	0.00	3.00	1	0.00			1236851	33348	79.17	79.17	79.76	79.76	73.61	73.61	73.40	73.40	75.00	75.00
Argentina	ARG			NAT_TOTAL	20201108	3.00	1	2.00	0	2.00	1	4.00	0	2.00	0	2.00	0	2.00	0	3.00	1.00	1	2.00	0.00	0.00	2.00	1	2.00	2.00	0.00	0.00	3.00	1	0.00			1242182	33560	79.17	79.17	79.76	79.76	73.61	73.61	73.40	73.40	75.00	75.00
Argentina	ARG			NAT_TOTAL	20201109	3.00	1	2.00	0	2.00	1	4.00	0	2.00	0	2.00	0	2.00	0	3.00	1.00	1	2.00	0.00	0.00	2.00	1	2.00	2.00	0.00	0.00	3.00	1	0.00			1250499	33907	79.17	79.17	79.76	79.76	73.61	73.61	73.40	73.40	75.00	75.00
Argentina	ARG			NAT_TOTAL	20201110	3.00	1	2.00	0	2.00	1	4.00	0	2.00	0	2.00	0	2.00	0	3.00	1.00	1	2.00	0.00	0.00	2.00	1	2.00	2.00	0.00	0.00	3.00	1	0.00			1262476	34183	79.17	79.17	79.76	79.76	73.61	73.61	73.40	73.40	75.00	75.00
Argentina	ARG			NAT_TOTAL	20201111	3.00	1	2.00	0	2.00	1	4.00	0	2.00	0	2.00	0	2.00	0	3.00	1.00	1	2.00	0.00	0.00	2.00	1	2.00	2.00	0.00	0.00	3.00	1	0.00			1273356	34531	79.17	79.17	79.76	79.76	73.61	73.61	73.40	73.40	75.00	75.00
Argentina	ARG			NAT_TOTAL	20201112	3.00	1	2.00	0	2.00	1	4.00	0	2.00	0	2.00	0	2.00	0	3.00	1.00	1	2.00	0.00	0.00	2.00	1	2.00	2.00	0.00	0.00	3.00	1	0.00			1284519	34782	79.17	79.17	79.76	79.76	73.61	73.61	73.40	73.40	75.00	75.00
Argentina	ARG			NAT_TOTAL	20201113	3.00	1	2.00	0	2.00	1	4.00	0	2.00	0	2.00	0	2.00	0	3.00	1.00	1	2.00	0.00	0.00	2.00	1	2.00	2.00	0.00	0.00	3.00	1	0.00			1296378	35045	79.17	79.17	79.76	79.76	73.61	73.61	73.40	73.40	75.00	75.00
Argentina	ARG			NAT_TOTAL	20201114	3.00	1	2.00	0	2.00	1	4.00	0	2.00	0	2.00	0	2.00	0	3.00	1.00	1	2.00	0.00	0.00	2.00	1	2.00	2.00	0.00	0.00	3.00	1	0.00			1304846	35307	79.17	79.17	79.76	79.76	73.61	73.61	73.40	73.40	75.00	75.00
Argentina	ARG			NAT_TOTAL	20201115	3.00	1	2.00	0	2.00	1	4.00	0	2.00	0	2.00	0	2.00	0	3.00	1.00	1	2.00	0.00	0.00	2.00	1	2.00	2.00	0.00	0.00	3.00	1	0.00			1310491	35436	79.17	79.17	79.76	79.76	73.61	73.61	73.40	73.40	75.00	75.00
Argentina	ARG			NAT_TOTAL	20201116	3.00	1	2.00	0	2.00	1	4.00	0	2.00	0	2.00	0	2.00	0	3.00	1.00	1	2.00	0.00	0.00	2.00	1	2.00	2.00	0.00	0.00	3.00	1	0.00			1318384	35727	79.17	79.17	79.76	79.76	73.61	73.61	73.40	73.40	75.00	75.00
Argentina	ARG			NAT_TOTAL	20201117	3.00	1	2.00	0	2.00	1	4.00	0	2.00	0	2.00	0	2.00	0	3.00	1.00	1	2.00	0.00	0.00	2.00	1	2.00	2.00	0.00	0.00	3.00	1	0.00			1329005	36106	79.17	79.17	79.76	79.76	73.61	73.61	73.40	73.40	75.00	75.00
Argentina	ARG			NAT_TOTAL	20201118	3.00	1	2.00	0	2.00	1	4.00	0	2.00	0	2.00	0	2.00	0	3.00	1.00	1	2.00	0.00	0.00	2.00	1	2.00	2.00	0.00	0.00	3.00	1	0.00			1339337	36347	79.17	79.17	79.76	79.76	73.61	73.61	73.40	73.40	75.00	75.00
Argentina	ARG			NAT_TOTAL	20201119	3.00	1	2.00	0	2.00	1	4.00	0	2.00	0	2.00	0	2.00	0	3.00	1.00	1	2.00	0.00	0.00	2.00	1	2.00	2.00	0.00	0.00	3.00	1	0.00			1349434	36532	79.17	79.17	79.76	79.76	73.61	73.61	73.40	73.40	75.00	75.00
Argentina	ARG			NAT_TOTAL	20201120	3.00	1	2.00	0	2.00	1	4.00	0	2.00	0	2.00	0	2.00	0	3.00	1.00	1	2.00	0.00	0.00	2.00	1	2.00	2.00	0.00	0.00	3.00	1	0.00			1359042	36790	79.17	79.17	79.76	79.76	73.61	73.61	73.40	73.40	75.00	75.00
Argentina	ARG			NAT_TOTAL	20201121	3.00	1	2.00	0	2.00	1	4.00	0	2.00	0	2.00	0	2.00	0	3.00	1.00	1	2.00	0.00	0.00	2.00	1	2.00	2.00	0.00	0.00	3.00	1	0.00			1366182	36902	79.17	79.17	79.76	79.76	73.61	73.61	73.40	73.40	75.00	75.00
Argentina	ARG			NAT_TOTAL	20201122	3.00	1	2.00	0	2.00	1	4.00	0	2.00	0	2.00	0	2.00	0	3.00	1.00	1	2.00	0.00	0.00	2.00	1	2.00	2.00	0.00	0.00	3.00	1	0.00			1370366	37002	79.17	79.17	79.76	79.76	73.61	73.61	73.40	73.40	75.00	75.00
Argentina	ARG			NAT_TOTAL	20201123	3.00	1	2.00	0	2.00	1	4.00	0	2.00	0	2.00	0	2.00	0	3.00	1.00	1	2.00	0.00	0.00	2.00	1	2.00	2.00	0.00	0.00	3.00	1	0.00			1374631	37122	79.17	79.17	79.76	79.76	73.61	73.61	73.40	73.40	75.00	75.00
Argentina	ARG			NAT_TOTAL	20201124	3.00	1	2.00	0	2.00	1	4.00	0	2.00	0	2.00	0	2.00	0	3.00	1.00	1	2.00	0.00	0.00	2.00	1	2.00	2.00	0.00	0.00	3.00	1	0.00			1381795	37432	79.17	79.17	79.76	79.76	73.61	73.61	73.40	73.40	75.00	75.00
Argentina	ARG			NAT_TOTAL	20201125	3.00	1	2.00	0	2.00	1	4.00	0	2.00	0	2.00	0	2.00	0	3.00	1.00	1	2.00	0.00	0.00	2.00	1	2.00	2.00	0.00	0.00	3.00	1	0.00			1390388	37714	79.17	79.17	79.76	79.76	73.61	73.61	73.40	73.40	75.00	75.00
Argentina	ARG			NAT_TOTAL	20201126	3.00	1	2.00	0	2.00	1	4.00	0	2.00	0	2.00	0	2.00	0	3.00	1.00	1	2.00	0.00	0.00	2.00	1	2.00	2.00	0.00	0.00	3.00	1	0.00			1399431	37941	79.17	79.17	79.76	79.76	73.61	73.61	73.40	73.40	75.00	75.00
Argentina	ARG			NAT_TOTAL	20201127	3.00	1	2.00	0	2.00	1	4.00	0	2.00	0	2.00	0	2.00	0	3.00	1.00	1	2.00	0.00	0.00	2.00	1	2.00	2.00	0.00	0.00	3.00	1	0.00			1407277	38216	79.17	79.17	79.76	79.76	73.61	73.61	73.40	73.40	75.00	75.00
Argentina	ARG			NAT_TOTAL	20201128	3.00	1	2.00	0	2.00	1	4.00	0	2.00	0	2.00	0	2.00	0	3.00	1.00	1	2.00	0.00	0.00	2.00	1	2.00	2.00	0.00	0.00	3.00	1	0.00			1413375	38322	79.17	79.17	79.76	79.76	73.61	73.61	73.40	73.40	75.00	75.00
Argentina	ARG			NAT_TOTAL	20201129	3.00	1	2.00	0	2.00	1	4.00	0	2.00	0	2.00	0	2.00	0	3.00	1.00	1	2.00	0.00	0.00	2.00	1	2.00	2.00	0.00	0.00	3.00	1	0.00			1418807	38473	79.17	79.17	79.76	79.76	73.61	73.61	73.40	73.40	75.00	75.00
Argentina	ARG			NAT_TOTAL	20201130	3.00	1	2.00	0	2.00	1	4.00	0	2.00	0	2.00	0	2.00	0	3.00	1.00	1	2.00	0.00	0.00	2.00	1	2.00	2.00	0.00	0.00	3.00	1	0.00			1424533	38730	79.17	79.17	79.76	79.76	73.61	73.61	73.40	73.40	75.00	75.00
Argentina	ARG			NAT_TOTAL	20201201	3.00	1	2.00	0	2.00	1	4.00	0	2.00	0	2.00	0	2.00	0	3.00	1.00	1	2.00	0.00	0.00	2.00	1	2.00	2.00	0.00	0.00	3.00	1	0.00			1432570	38928	79.17	79.17	79.76	79.76	73.61	73.61	73.40	73.40	75.00	75.00
Argentina	ARG			NAT_TOTAL	20201202	3.00	1	2.00	0	2.00	1	4.00	0	2.00	0	2.00	0	2.00	0	3.00	1.00	1	2.00	0.00	0.00	2.00	1	2.00	2.00	0.00	0.00	3.00	1	0.00			1440103	39156	79.17	79.17	79.76	79.76	73.61	73.61	73.40	73.40	75.00	75.00
Argentina	ARG			NAT_TOTAL	20201203	3.00	1	2.00	0	2.00	1	4.00	0	2.00	0	2.00	0	2.00	0	3.00	1.00	1	2.00	0.00	0.00	2.00	1	2.00	2.00	0.00	0.00	3.00	1	0.00			1447732	39305	79.17	79.17	79.76	79.76	73.61	73.61	73.40	73.40	75.00	75.00
Argentina	ARG			NAT_TOTAL	20201204	3.00	1	2.00	0	2.00	1	4.00	0	2.00	0	2.00	0	2.00	0	3.00	1.00	1	2.00	0.00	0.00	2.00	1	2.00	2.00	0.00	0.00	3.00	1	0.00			1454631	39512	79.17	79.17	79.76	79.76	73.61	73.61	73.40	73.40	75.00	75.00
Argentina	ARG			NAT_TOTAL	20201205	3.00	1	2.00	0	2.00	1	4.00	0	2.00	0	2.00	0	2.00	0	3.00	1.00	1	2.00	0.00	0.00	2.00	1	2.00	2.00	0.00	0.00	3.00	1	0.00			1459832	39632	79.17	79.17	79.76	79.76	73.61	73.61	73.40	73.40	75.00	75.00
Argentina	ARG			NAT_TOTAL	20201206	3.00	1	2.00	0	2.00	1	4.00	0	2.00	0	2.00	0	2.00	0	3.00	1.00	1	2.00	0.00	0.00	2.00	1	2.00	2.00	0.00	0.00	3.00	1	0.00			1463110	39770	79.17	79.17	79.76	79.76	73.61	73.61	73.40	73.40	75.00	75.00
Argentina	ARG			NAT_TOTAL	20201207	3.00	1	2.00	0	2.00	1	4.00	0	2.00	0	2.00	0	2.00	0	3.00	1.00	1	2.00	0.00	0.00	2.00	1	2.00	2.00	0.00	0.00	3.00	1	0.00			1466309	39888	79.17	79.17	79.76	79.76	73.61	73.61	73.40	73.40	75.00	75.00
Argentina	ARG			NAT_TOTAL	20201208	3.00	1	2.00	0	2.00	1	4.00	0	2.00	0	2.00	0	2.00	0	3.00	1.00	1	2.00	0.00	0.00	2.00	1	2.00	2.00	0.00	0.00	3.00	1	0.00			1469919	40009	79.17	79.17	79.76	79.76	73.61	73.61	73.40	73.40	75.00	75.00
Argentina	ARG			NAT_TOTAL	20201209	3.00	1	2.00	0	2.00	1	4.00	0	2.00	0	2.00	0	2.00	0	3.00	1.00	1	2.00	0.00	0.00	2.00	1	2.00	2.00	0.00	0.00	3.00	1	0.00			1475222	40222	79.17	79.17	79.76	79.76	73.61	73.61	73.40	73.40	75.00	75.00
Argentina	ARG			NAT_TOTAL	20201210	3.00	1	2.00	0	2.00	1	4.00	0	2.00	0	2.00	0	2.00	0	3.00	1.00	1	2.00	0.00	0.00	2.00	1	2.00	2.00	0.00	0.00	3.00	1	0.00			1482216	40431	79.17	79.17	79.76	79.76	73.61	73.61	73.40	73.40	75.00	75.00
Argentina	ARG			NAT_TOTAL	20201211	3.00	1	2.00	0	2.00	1	4.00	0	2.00	0	2.00	0	2.00	0	3.00	1.00	1	2.00	0.00	0.00	2.00	1	2.00	2.00	0.00	0.00	3.00	1	0.00			1489328	40606	79.17	79.17	79.76	79.76	73.61	73.61	73.40	73.40	75.00	75.00
Argentina	ARG			NAT_TOTAL	20201212	3.00	1	2.00	0	2.00	1	4.00	0	2.00	0	2.00	0	2.00	0	3.00	1.00	1	2.00	0.00	0.00	2.00	1	2.00	2.00	0.00	0.00	3.00	1	0.00			1494602	40668	79.17	79.17	79.76	79.76	73.61	73.61	73.40	73.40	75.00	75.00
Argentina	ARG			NAT_TOTAL	20201213	3.00	1	2.00	0	2.00	1	4.00	0	2.00	0	2.00	0	2.00	0	3.00	1.00	1	2.00	0.00	0.00	2.00	1	2.00	2.00	0.00	0.00	3.00	1	0.00			1498160	40766	79.17	79.17	79.76	79.76	73.61	73.61	73.40	73.40	75.00	75.00
Argentina	ARG			NAT_TOTAL	20201214	3.00	1	2.00	0	2.00	1	4.00	0	2.00	0	2.00	0	2.00	0	3.00	1.00	1	2.00	0.00	0.00	2.00	1	2.00	2.00	0.00	0.00	3.00	1	0.00			1503222	41041	79.17	79.17	79.76	79.76	73.61	73.61	73.40	73.40	75.00	75.00
Argentina	ARG			NAT_TOTAL	20201215	3.00	1	2.00	0	2.00	1	4.00	0	2.00	0	2.00	0	2.00	0	3.00	1.00	1	2.00	0.00	0.00	2.00	1	2.00	2.00	0.00	0.00	3.00	1	0.00			1510203	41204	79.17	79.17	79.76	79.76	73.61	73.61	73.40	73.40	75.00	75.00
Argentina	ARG			NAT_TOTAL	20201216	3.00	1	2.00	0	2.00	1	4.00	0	2.00	0	2.00	0	2.00	0	3.00	1.00	1	2.00	0.00	0.00	2.00	1	2.00	2.00	0.00	0.00	3.00	1	0.00			1517046	41365	79.17	79.17	79.76	79.76	73.61	73.61	73.40	73.40	75.00	75.00
Argentina	ARG			NAT_TOTAL	20201217	3.00	1	2.00	0	2.00	1	4.00	0	2.00	0	2.00	0	2.00	0	3.00	1.00	1	2.00	0.00	0.00	2.00	1	2.00	2.00	0.00	0.00	3.00	1	0.00			1524372	41534	79.17	79.17	79.76	79.76	73.61	73.61	73.40	73.40	75.00	75.00
Argentina	ARG			NAT_TOTAL	20201218	3.00	1	2.00	0	2.00	1	4.00	0	2.00	0	2.00	0	2.00	0	3.00	1.00	1	2.00	0.00	0.00	2.00	1	2.00	2.00	0.00	0.00	3.00	1	0.00			1531374	41672	79.17	79.17	79.76	79.76	73.61	73.61	73.40	73.40	75.00	75.00
Argentina	ARG			NAT_TOTAL	20201219	3.00	1	2.00	0	2.00	1	4.00	0	2.00	0	2.00	0	2.00	0	3.00	1.00	1	2.00	0.00	0.00	2.00	1	2.00	2.00	0.00	0.00	3.00	1	0.00			1537169	41763	79.17	79.17	79.76	79.76	73.61	73.61	73.40	73.40	75.00	75.00
Argentina	ARG			NAT_TOTAL	20201220	3.00	1	2.00	0	2.00	1	4.00	0	2.00	0	2.00	0	2.00	0	3.00	1.00	1	2.00	0.00	0.00	2.00	1	2.00	2.00	0.00	0.00	3.00	1	0.00			1541285	41813	79.17	79.17	79.76	79.76	73.61	73.61	73.40	73.40	75.00	75.00
Argentina	ARG			NAT_TOTAL	20201221	3.00	1	2.00	0	2.00	1	4.00	0	2.00	0	2.00	0	2.00	0	3.00	1.00	1	2.00	0.00	0.00	2.00	1	2.00	2.00	0.00	0.00	3.00	1	0.00			1547138	41997	79.17	79.17	79.76	79.76	73.61	73.61	73.40	73.40	75.00	75.00
Argentina	ARG			NAT_TOTAL	20201222	3.00	1	2.00	0	2.00	1	4.00	0	2.00	0	2.00	0	2.00	0	3.00	1.00	1	2.00	0.00	0.00	2.00	1	2.00	2.00	0.00	0.00	3.00	1	0.00			1555279	42254	79.17	79.17	79.76	79.76	73.61	73.61	73.40	73.40	75.00	75.00
Argentina	ARG			NAT_TOTAL	20201223	3.00	1	2.00	0	2.00	1	4.00	0	2.00	0	2.00	0	2.00	0	3.00	1.00	1	2.00	0.00	0.00	2.00	1	2.00	2.00	0.00	0.00	3.00	1	0.00			1563865	42314	79.17	79.17	79.76	79.76	73.61	73.61	73.40	73.40	75.00	75.00
Argentina	ARG			NAT_TOTAL	20201224	3.00	1	2.00	0	2.00	1	4.00	0	2.00	0	2.00	0	2.00	0	3.00	1.00	1	2.00	0.00	0.00	2.00	1	2.00	2.00	0.00	0.00	3.00	1	0.00			1563865	42314	79.17	79.17	79.76	79.76	73.61	73.61	73.40	73.40	75.00	75.00
Argentina	ARG			NAT_TOTAL	20201225	3.00	1	2.00	0	2.00	1	4.00	0	2.00	0	2.00	0	2.00	0	3.00	1.00	1	2.00	0.00	0.00	2.00	1	2.00	2.00	0.00	0.00	3.00	1	0.00			1574554	42422	79.17	79.17	79.76	79.76	73.61	73.61	73.40	73.40	75.00	75.00
Argentina	ARG			NAT_TOTAL	20201226	3.00	1	2.00	0	2.00	1	4.00	0	2.00	0	2.00	0	2.00	0	3.00	1.00	1	2.00	0.00	0.00	2.00	1	2.00	2.00	0.00	0.00	3.00	1	0.00			1578267	42501	79.17	79.17	79.76	79.76	73.61	73.61	73.40	73.40	75.00	75.00
Argentina	ARG			NAT_TOTAL	20201227	3.00	1	2.00	0	2.00	1	4.00	0	2.00	0	2.00	0	2.00	0	3.00	1.00	1	2.00	0.00	0.00	2.00	1	2.00	2.00	0.00	0.00	3.00	1	0.00			1583297	42650	79.17	79.17	79.76	79.76	73.61	73.61	73.40	73.40	75.00	75.00
Argentina	ARG			NAT_TOTAL	20201228	3.00	1	2.00	0	2.00	1	4.00	0	2.00	0	2.00	0	2.00	0	3.00	1.00	1	2.00	0.00	0.00	2.00	1	2.00	2.00	0.00	0.00	3.00	1	0.00			1590513	42868	79.17	79.17	79.76	79.76	73.61	73.61	73.40	73.40	75.00	75.00
Argentina	ARG			NAT_TOTAL	20201229	3.00	1	2.00	0	2.00	1	4.00	0	2.00	0	2.00	0	2.00	0	3.00	1.00	1	2.00	0.00	0.00	2.00	1	2.00	2.00	0.00	0.00	3.00	1	1.00	1		1602163	43018	79.17	79.17	79.76	79.76	74.94	74.94	74.94	74.94	75.00	75.00
Argentina	ARG			NAT_TOTAL	20201230	3.00	1	2.00	0	2.00	1	4.00	0	2.00	0	2.00	0	2.00	0	3.00	1.00	1	2.00	0.00	0.00	2.00	1	2.00	2.00	0.00	0.00	3.00	1	1.00	1		1613928	43163	79.17	79.17	79.76	79.76	74.94	74.94	74.94	74.94	75.00	75.00
Argentina	ARG			NAT_TOTAL	20201231	3.00	1	2.00	0	2.00	1	4.00	0	2.00	0	2.00	0	2.00	0	3.00	1.00	1	2.00	0.00	0.00	2.00	1	2.00	2.00	0.00	0.00	3.00	1	1.00	1		1625514	43245	79.17	79.17	79.76	79.76	74.94	74.94	74.94	74.94	75.00	75.00
Argentina	ARG			NAT_TOTAL	20210101	3.00	1	2.00	0	2.00	1	4.00	0	2.00	0	2.00	0	2.00	0	3.00	1.00	1	2.00	0.00	0.00	2.00	1	2.00	2.00	0.00	0.00	3.00	1	1.00	1		1629594	43319	79.17	79.17	79.76	79.76	74.94	74.94	74.94	74.94	75.00	75.00
Argentina	ARG			NAT_TOTAL	20210102	3.00	1	2.00	0	2.00	1	4.00	0	2.00	0	2.00	0	2.00	0	3.00	1.00	1	2.00	0.00	0.00	2.00	1	2.00	2.00	0.00	0.00	3.00	1	1.00	1		1634834	43375	79.17	79.17	79.76	79.76	74.94	74.94	74.94	74.94	75.00	75.00
Argentina	ARG			NAT_TOTAL	20210103	3.00	1	2.00	0	2.00	1	4.00	0	2.00	0	2.00	0	2.00	0	3.00	1.00	1	2.00	0.00	0.00	2.00	1	2.00	2.00	0.00	0.00	3.00	1	1.00	1		1640718	43482	79.17	79.17	79.76	79.76	74.94	74.94	74.94	74.94	75.00	75.00
Argentina	ARG			NAT_TOTAL	20210104	3.00	1	2.00	0	2.00	1	4.00	0	2.00	0	2.00	0	2.00	0	3.00	1.00	1	2.00	0.00	0.00	2.00	1	2.00	2.00	0.00	0.00	3.00	1	1.00	1		1648940	43634	79.17	79.17	79.76	79.76	74.94	74.94	74.94	74.94	75.00	75.00
Argentina	ARG			NAT_TOTAL	20210105	3.00	1	2.00	0	2.00	1	4.00	0	2.00	0	2.00	0	2.00	0	3.00	1.00	1	2.00	0.00	0.00	2.00	1	2.00	2.00	0.00	0.00	3.00	1	1.00	1		1662730	43785	79.17	79.17	79.76	79.76	74.94	74.94	74.94	74.94	75.00	75.00
Argentina	ARG			NAT_TOTAL	20210106	3.00	1	2.00	0	2.00	1	4.00	0	2.00	0	2.00	0	2.00	0	3.00	1.00	1	2.00	0.00	0.00	2.00	1	2.00	2.00	0.00	0.00	3.00	1	1.00	1		1676171	43976	79.17	79.17	79.76	79.76	74.94	74.94	74.94	74.94	75.00	75.00
Argentina	ARG			NAT_TOTAL	20210107	3.00	1	2.00	0	2.00	1	4.00	0	2.00	0	2.00	0	2.00	0	3.00	1.00	1	2.00	0.00	0.00	2.00	1	2.00	2.00	0.00	0.00	3.00	1	1.00	1		1690006	44122	79.17	79.17	79.76	79.76	74.94	74.94	74.94	74.94	75.00	75.00
Argentina	ARG			NAT_TOTAL	20210108	3.00	1	2.00	0	2.00	1	4.00	0	2.00	0	2.00	0	2.00	0	3.00	1.00	1	2.00	0.00	0.00	2.00	1	2.00	2.00	0.00	0.00	3.00	1	1.00	1		1703352	44273	79.17	79.17	79.76	79.76	74.94	74.94	74.94	74.94	75.00	75.00
Argentina	ARG			NAT_TOTAL	20210109	3.00	1	2.00	0	2.00	1	4.00	0	2.00	0	2.00	0	2.00	0	3.00	1.00	1	2.00	0.00	0.00	2.00	1	2.00	2.00	0.00	0.00	3.00	1	1.00	1		1714409	44417	79.17	79.17	79.76	79.76	74.94	74.94	74.94	74.94	75.00	75.00
Argentina	ARG			NAT_TOTAL	20210110	3.00	1	2.00	0	2.00	1	4.00	0	2.00	0	2.00	0	2.00	0	3.00	1.00	1	2.00	0.00	0.00	2.00	1	2.00	2.00	0.00	0.00	3.00	1	1.00	1		1722217	44495	79.17	79.17	79.76	79.76	74.94	74.94	74.94	74.94	75.00	75.00
Argentina	ARG			NAT_TOTAL	20210111	3.00	1	2.00	0	2.00	1	4.00	0	2.00	0	2.00	0	2.00	0	3.00	1.00	1	2.00	0.00	0.00	2.00	1	2.00	2.00	0.00	0.00	3.00	1	1.00	1		1730921	44654	79.17	79.17	79.76	79.76	74.94	74.94	74.94	74.94	75.00	75.00
Argentina	ARG			NAT_TOTAL	20210112	3.00	1	2.00	0	2.00	1	4.00	0	2.00	0	2.00	0	2.00	0	3.00	1.00	1	2.00	0.00	0.00	2.00	1	2.00	2.00	0.00	0.00	3.00	1	1.00	1		1744704	44848	79.17	79.17	79.76	79.76	74.94	74.94	74.94	74.94	75.00	75.00
Argentina	ARG			NAT_TOTAL	20210113	3.00	1	2.00	0	2.00	1	4.00	0	2.00	0	2.00	0	2.00	0	3.00	1.00	1	2.00	0.00	0.00	2.00	1	2.00	2.00	0.00	0.00	3.00	1	1.00	1		1757429	44983	79.17	79.17	79.76	79.76	74.94	74.94	74.94	74.94	75.00	75.00
Argentina	ARG			NAT_TOTAL	20210114	3.00	1	2.00	0	2.00	1	4.00	0	2.00	0	2.00	0	2.00	0	3.00	1.00	1	2.00	0.00	0.00	2.00	1	2.00	2.00	0.00	0.00	3.00	1	1.00	1		1770715	45125	79.17	79.17	79.76	79.76	74.94	74.94	74.94	74.94	75.00	75.00
Argentina	ARG			NAT_TOTAL	20210115	3.00	1	2.00	0	2.00	1	4.00	0	2.00	0	2.00	0	2.00	0	3.00	1.00	1	2.00	0.00	0.00	2.00	1	2.00	2.00	0.00	0.00	3.00	1	1.00	1		1783047	45227	79.17	79.17	79.76	79.76	74.94	74.94	74.94	74.94	75.00	75.00
Argentina	ARG			NAT_TOTAL	20210116	3.00	1	2.00	0	2.00	1	4.00	0	2.00	0	2.00	0	2.00	0	3.00	1.00	1	2.00	0.00	0.00	2.00	1	2.00	2.00	0.00	0.00	3.00	1	1.00	1		1791979	45295	79.17	79.17	79.76	79.76	74.94	74.94	74.94	74.94	75.00	75.00
Argentina	ARG			NAT_TOTAL	20210117	3.00	1	2.00	0	2.00	1	4.00	0	2.00	0	2.00	0	2.00	0	3.00	1.00	1	2.00	0.00	0.00	2.00	1	2.00	2.00	0.00	0.00	3.00	1	1.00	1		1799243	45407	79.17	79.17	79.76	79.76	74.94	74.94	74.94	74.94	75.00	75.00
Argentina	ARG			NAT_TOTAL	20210118	3.00	1	2.00	0	2.00	1	4.00	0	2.00	0	2.00	0	2.00	0	3.00	1.00	1	2.00	0.00	0.00	2.00	1	2.00	2.00	0.00	0.00	3.00	1	1.00	1		1807428	45832	79.17	79.17	79.76	79.76	74.94	74.94	74.94	74.94	75.00	75.00
Argentina	ARG			NAT_TOTAL	20210119	3.00	1	2.00	0	2.00	1	4.00	0	2.00	0	2.00	0	2.00	0	3.00	1.00	1	2.00	0.00	0.00	2.00	1	2.00	2.00	0.00	0.00	3.00	1	1.00	1		1819569	46066	79.17	79.17	79.76	79.76	74.94	74.94	74.94	74.94	75.00	75.00
Argentina	ARG			NAT_TOTAL	20210120	3.00	1	2.00	0	2.00	1	4.00	0	2.00	0	2.00	0	2.00	0	3.00	1.00	1	2.00	0.00	0.00	2.00	1	2.00	2.00	0.00	0.00	3.00	1	1.00	1		1831681	46216	79.17	79.17	79.76	79.76	74.94	74.94	74.94	74.94	75.00	75.00
Argentina	ARG			NAT_TOTAL	20210121	3.00	1	2.00	0	2.00	1	4.00	0	2.00	0	2.00	0	2.00	0	3.00	1.00	1	2.00	0.00	0.00	2.00	1	2.00	2.00	0.00	0.00	3.00	1	1.00	1		1843077	46355	79.17	79.17	79.76	79.76	74.94	74.94	74.94	74.94	75.00	75.00
Argentina	ARG			NAT_TOTAL	20210122	3.00	1	2.00	0	2.00	1	4.00	0	2.00	0	2.00	0	2.00	0	3.00	1.00	1	2.00	0.00	0.00	2.00	1	2.00	2.00	0.00	0.00	3.00	1	1.00	1		1853830	46575	79.17	79.17	79.76	79.76	74.94	74.94	74.94	74.94	75.00	75.00
Argentina	ARG			NAT_TOTAL	20210123	3.00	1	2.00	0	2.00	1	4.00	0	2.00	0	2.00	0	2.00	0	3.00	1.00	1	2.00	0.00	0.00	2.00	1	2.00	2.00	0.00	0.00	3.00	1	1.00	1		1862192	46737	79.17	79.17	79.76	79.76	74.94	74.94	74.94	74.94	75.00	75.00
Argentina	ARG			NAT_TOTAL	20210124	3.00	1	2.00	0	2.00	1	4.00	0	2.00	0	2.00	0	2.00	0	3.00	1.00	1	2.00	0.00	0.00	2.00	1	2.00	2.00	0.00	0.00	3.00	1	1.00	1		1867223	46827	79.17	79.17	79.76	79.76	74.94	74.94	74.94	74.94	75.00	75.00
Argentina	ARG			NAT_TOTAL	20210125	3.00	1	2.00	0	2.00	1	4.00	0	2.00	0	2.00	0	2.00	0	3.00	1.00	1	2.00	0.00	0.00	2.00	1	2.00	2.00	0.00	0.00	3.00	1	1.00	1		1874801	47034	79.17	79.17	79.76	79.76	74.94	74.94	74.94	74.94	75.00	75.00
Argentina	ARG			NAT_TOTAL	20210126																																1885210	47253		79.17		79.76		74.94		74.94		75.00
Argentina	ARG			NAT_TOTAL	20210127																																1896053	47435		79.17		79.76		74.94		74.94		75.00
Argentina	ARG			NAT_TOTAL	20210128																																1905524	47601		79.17		79.76		74.94		74.94		75.00
Argentina	ARG			NAT_TOTAL	20210129																																1915362	47775		79.17		79.76		74.94		74.94		75.00
Argentina	ARG			NAT_TOTAL	20210130																																1922264	47931		79.17		79.76		74.94		74.94		75.00
Argentina	ARG			NAT_TOTAL	20210131																																1927239	47974		79.17		79.76		74.94		74.94		75.00
Argentina	ARG			NAT_TOTAL	20210201																																			79.17		79.76		74.94		74.94		75.00
Australia	AUS			NAT_TOTAL	20200101	0.00		0.00		0.00		0.00		0.00		0.00		0.00		0.00	0.00		0.00	0.00	0.00	0.00		0.00	0.00	0.00	0.00	0.00		0.00					0.00	0.00	0.00	0.00	0.00	0.00	0.00	0.00	0.00	0.00
Australia	AUS			NAT_TOTAL	20200102	0.00		0.00		0.00		0.00		0.00		0.00		0.00		0.00	0.00		0.00	0.00	0.00	0.00		0.00	0.00	0.00	0.00	0.00		0.00					0.00	0.00	0.00	0.00	0.00	0.00	0.00	0.00	0.00	0.00
Australia	AUS			NAT_TOTAL	20200103	0.00		0.00		0.00		0.00		0.00		0.00		0.00		0.00	0.00		0.00	0.00	0.00	0.00		0.00	0.00	0.00	0.00	0.00		0.00					0.00	0.00	0.00	0.00	0.00	0.00	0.00	0.00	0.00	0.00
Australia	AUS			NAT_TOTAL	20200104	0.00		0.00		0.00		0.00		0.00		0.00		0.00		0.00	0.00		0.00	0.00	0.00	0.00		0.00	0.00	0.00	0.00	0.00		0.00					0.00	0.00	0.00	0.00	0.00	0.00	0.00	0.00	0.00	0.00
Australia	AUS			NAT_TOTAL	20200105	0.00		0.00		0.00		0.00		0.00		0.00		0.00		0.00	0.00		0.00	0.00	0.00	0.00		0.00	0.00	0.00	0.00	0.00		0.00					0.00	0.00	0.00	0.00	0.00	0.00	0.00	0.00	0.00	0.00
Australia	AUS			NAT_TOTAL	20200106	0.00		0.00		0.00		0.00		0.00		0.00		0.00		0.00	0.00		0.00	0.00	0.00	0.00		0.00	0.00	0.00	0.00	0.00		0.00					0.00	0.00	0.00	0.00	0.00	0.00	0.00	0.00	0.00	0.00
Australia	AUS			NAT_TOTAL	20200107	0.00		0.00		0.00		0.00		0.00		0.00		0.00		0.00	0.00		0.00	0.00	0.00	0.00		0.00	0.00	0.00	0.00	0.00		0.00					0.00	0.00	0.00	0.00	0.00	0.00	0.00	0.00	0.00	0.00
Australia	AUS			NAT_TOTAL	20200108	0.00		0.00		0.00		0.00		0.00		0.00		0.00		0.00	0.00		0.00	0.00	0.00	0.00		0.00	0.00	0.00	0.00	0.00		0.00					0.00	0.00	0.00	0.00	0.00	0.00	0.00	0.00	0.00	0.00
Australia	AUS			NAT_TOTAL	20200109	0.00		0.00		0.00		0.00		0.00		0.00		0.00		0.00	0.00		0.00	0.00	0.00	0.00		0.00	0.00	0.00	0.00	0.00		0.00					0.00	0.00	0.00	0.00	0.00	0.00	0.00	0.00	0.00	0.00
Australia	AUS			NAT_TOTAL	20200110	0.00		0.00		0.00		0.00		0.00		0.00		0.00		0.00	0.00		0.00	0.00	0.00	0.00		0.00	0.00	0.00	0.00	0.00		0.00					0.00	0.00	0.00	0.00	0.00	0.00	0.00	0.00	0.00	0.00
Australia	AUS			NAT_TOTAL	20200111	0.00		0.00		0.00		0.00		0.00		0.00		0.00		0.00	0.00		0.00	0.00	0.00	0.00		0.00	0.00	0.00	0.00	0.00		0.00					0.00	0.00	0.00	0.00	0.00	0.00	0.00	0.00	0.00	0.00
Australia	AUS			NAT_TOTAL	20200112	0.00		0.00		0.00		0.00		0.00		0.00		0.00		0.00	0.00		0.00	0.00	0.00	0.00		0.00	0.00	0.00	0.00	0.00		0.00					0.00	0.00	0.00	0.00	0.00	0.00	0.00	0.00	0.00	0.00
Australia	AUS			NAT_TOTAL	20200113	0.00		0.00		0.00		0.00		0.00		0.00		0.00		0.00	0.00		0.00	0.00	0.00	0.00		0.00	0.00	0.00	0.00	0.00		0.00					0.00	0.00	0.00	0.00	0.00	0.00	0.00	0.00	0.00	0.00
Australia	AUS			NAT_TOTAL	20200114	0.00		0.00		0.00		0.00		0.00		0.00		0.00		0.00	0.00		0.00	0.00	0.00	0.00		0.00	0.00	0.00	0.00	0.00		0.00					0.00	0.00	0.00	0.00	0.00	0.00	0.00	0.00	0.00	0.00
Australia	AUS			NAT_TOTAL	20200115	0.00		0.00		0.00		0.00		0.00		0.00		0.00		0.00	0.00		0.00	0.00	0.00	0.00		0.00	0.00	0.00	0.00	0.00		0.00					0.00	0.00	0.00	0.00	0.00	0.00	0.00	0.00	0.00	0.00
Australia	AUS			NAT_TOTAL	20200116	0.00		0.00		0.00		0.00		0.00		0.00		0.00		0.00	0.00		0.00	0.00	0.00	0.00		0.00	0.00	0.00	0.00	0.00		0.00					0.00	0.00	0.00	0.00	0.00	0.00	0.00	0.00	0.00	0.00
Australia	AUS			NAT_TOTAL	20200117	0.00		0.00		0.00		0.00		0.00		0.00		0.00		0.00	0.00		0.00	0.00	0.00	0.00		0.00	0.00	0.00	0.00	0.00		0.00					0.00	0.00	0.00	0.00	0.00	0.00	0.00	0.00	0.00	0.00
Australia	AUS			NAT_TOTAL	20200118	0.00		0.00		0.00		0.00		0.00		0.00		0.00		0.00	0.00		0.00	0.00	0.00	0.00		0.00	0.00	0.00	0.00	0.00		0.00					0.00	0.00	0.00	0.00	0.00	0.00	0.00	0.00	0.00	0.00
Australia	AUS			NAT_TOTAL	20200119	0.00		0.00		0.00		0.00		0.00		0.00		0.00		0.00	0.00		0.00	0.00	0.00	0.00		0.00	0.00	0.00	0.00	0.00		0.00					0.00	0.00	0.00	0.00	0.00	0.00	0.00	0.00	0.00	0.00
Australia	AUS			NAT_TOTAL	20200120	0.00		0.00		0.00		0.00		0.00		0.00		0.00		0.00	0.00		0.00	0.00	0.00	0.00		0.00	0.00	0.00	0.00	0.00		0.00					0.00	0.00	0.00	0.00	0.00	0.00	0.00	0.00	0.00	0.00
Australia	AUS			NAT_TOTAL	20200121	0.00		0.00		0.00		0.00		0.00		0.00		0.00		0.00	0.00		0.00	0.00	0.00	0.00		0.00	0.00	0.00	0.00	0.00		0.00					0.00	0.00	0.00	0.00	0.00	0.00	0.00	0.00	0.00	0.00
Australia	AUS			NAT_TOTAL	20200122	0.00		0.00		0.00		0.00		0.00		0.00		0.00		0.00	0.00		0.00	0.00	0.00	0.00		0.00	0.00	0.00	0.00	0.00		0.00			0	0	0.00	0.00	0.00	0.00	0.00	0.00	0.00	0.00	0.00	0.00
Australia	AUS			NAT_TOTAL	20200123	0.00		0.00		0.00		0.00		0.00		0.00		0.00		0.00	0.00		0.00	0.00	0.00	0.00		0.00	0.00	0.00	0.00	0.00		0.00			0	0	0.00	0.00	0.00	0.00	0.00	0.00	0.00	0.00	0.00	0.00
Australia	AUS			NAT_TOTAL	20200124	0.00		0.00		0.00		0.00		0.00		0.00		0.00		0.00	0.00		0.00	0.00	0.00	0.00		0.00	0.00	0.00	0.00	0.00		0.00			0	0	0.00	0.00	0.00	0.00	0.00	0.00	0.00	0.00	0.00	0.00
Australia	AUS			NAT_TOTAL	20200125	0.00		0.00		0.00		0.00		0.00		0.00		0.00		0.00	0.00		0.00	0.00	0.00	2.00	1	1.00	2.00	0.00	0.00	0.00		0.00			0	0	11.11	11.11	14.29	14.29	15.56	15.56	17.95	17.95	0.00	0.00
Australia	AUS			NAT_TOTAL	20200126	0.00		0.00		0.00		0.00		0.00		0.00		0.00		0.00	0.00		0.00	0.00	0.00	2.00	1	1.00	2.00	0.00	0.00	0.00		0.00			4	0	11.11	11.11	14.29	14.29	15.56	15.56	17.95	17.95	0.00	0.00
Australia	AUS			NAT_TOTAL	20200127	0.00		0.00		0.00		0.00		0.00		0.00		0.00		0.00	0.00		0.00	0.00	0.00	2.00	1	1.00	2.00	0.00	0.00	0.00		0.00			5	0	11.11	11.11	14.29	14.29	15.56	15.56	17.95	17.95	0.00	0.00
Australia	AUS			NAT_TOTAL	20200128	0.00		0.00		0.00		0.00		0.00		0.00		0.00		0.00	0.00		0.00	0.00	0.00	2.00	1	1.00	2.00	0.00	0.00	0.00		0.00			5	0	11.11	11.11	14.29	14.29	15.56	15.56	17.95	17.95	0.00	0.00
Australia	AUS			NAT_TOTAL	20200129	0.00		0.00		0.00		0.00		0.00		0.00		0.00		0.00	0.00		0.00	0.00	0.00	2.00	1	1.00	2.00	0.00	0.00	0.00		0.00			6	0	11.11	11.11	14.29	14.29	15.56	15.56	17.95	17.95	0.00	0.00
Australia	AUS			NAT_TOTAL	20200130	0.00		0.00		0.00		0.00		0.00		0.00		0.00		0.00	0.00		0.00	0.00	0.00	2.00	1	1.00	2.00	0.00	0.00	0.00		0.00			9	0	11.11	11.11	14.29	14.29	15.56	15.56	17.95	17.95	0.00	0.00
Australia	AUS			NAT_TOTAL	20200131	0.00		0.00		0.00		0.00		0.00		0.00		0.00		0.00	0.00		0.00	0.00	0.00	2.00	1	1.00	2.00	0.00	0.00	0.00		0.00			9	0	11.11	11.11	14.29	14.29	15.56	15.56	17.95	17.95	0.00	0.00
Australia	AUS			NAT_TOTAL	20200201	0.00		0.00		0.00		0.00		0.00		0.00		0.00		3.00	0.00		0.00	0.00	0.00	2.00	1	1.00	2.00	0.00	0.00	0.00		0.00			12	0	19.44	19.44	25.00	25.00	20.56	20.56	23.72	23.72	0.00	0.00
Australia	AUS			NAT_TOTAL	20200202	0.00		0.00		0.00		0.00		0.00		0.00		0.00		3.00	0.00		0.00	0.00	0.00	2.00	1	1.00	2.00	0.00	0.00	0.00		0.00			12	0	19.44	19.44	25.00	25.00	20.56	20.56	23.72	23.72	0.00	0.00
Australia	AUS			NAT_TOTAL	20200203	0.00		0.00		0.00		0.00		0.00		0.00		0.00		3.00	0.00		0.00	0.00	0.00	2.00	1	1.00	2.00	0.00	0.00	0.00		0.00			12	0	19.44	19.44	25.00	25.00	20.56	20.56	23.72	23.72	0.00	0.00
Australia	AUS			NAT_TOTAL	20200204	0.00		0.00		0.00		0.00		0.00		0.00		0.00		3.00	0.00		0.00	0.00	0.00	2.00	1	1.00	2.00	0.00	0.00	0.00		0.00			13	0	19.44	19.44	25.00	25.00	20.56	20.56	23.72	23.72	0.00	0.00
Australia	AUS			NAT_TOTAL	20200205	0.00		0.00		0.00		0.00		0.00		0.00		0.00		3.00	0.00		0.00	0.00	0.00	2.00	1	1.00	2.00	0.00	0.00	0.00		0.00			13	0	19.44	19.44	25.00	25.00	20.56	20.56	23.72	23.72	0.00	0.00
Australia	AUS			NAT_TOTAL	20200206	0.00		0.00		0.00		0.00		0.00		0.00		0.00		3.00	0.00		0.00	0.00	0.00	2.00	1	1.00	2.00	0.00	0.00	0.00		0.00			14	0	19.44	19.44	25.00	25.00	20.56	20.56	23.72	23.72	0.00	0.00
Australia	AUS			NAT_TOTAL	20200207	0.00		0.00		0.00		0.00		0.00		0.00		0.00		3.00	0.00		0.00	0.00	0.00	2.00	1	1.00	2.00	0.00	0.00	0.00		0.00			15	0	19.44	19.44	25.00	25.00	20.56	20.56	23.72	23.72	0.00	0.00
Australia	AUS			NAT_TOTAL	20200208	0.00		0.00		0.00		0.00		0.00		0.00		0.00		3.00	0.00		0.00	0.00	0.00	2.00	1	1.00	2.00	0.00	0.00	0.00		0.00			15	0	19.44	19.44	25.00	25.00	20.56	20.56	23.72	23.72	0.00	0.00
Australia	AUS			NAT_TOTAL	20200209	0.00		0.00		0.00		0.00		0.00		0.00		0.00		3.00	0.00		0.00	0.00	0.00	2.00	1	1.00	2.00	0.00	0.00	0.00		0.00			15	0	19.44	19.44	25.00	25.00	20.56	20.56	23.72	23.72	0.00	0.00
Australia	AUS			NAT_TOTAL	20200210	0.00		0.00		0.00		0.00		0.00		0.00		0.00		3.00	0.00		0.00	0.00	0.00	2.00	1	1.00	2.00	0.00	0.00	0.00		0.00			15	0	19.44	19.44	25.00	25.00	20.56	20.56	23.72	23.72	0.00	0.00
Australia	AUS			NAT_TOTAL	20200211	0.00		0.00		0.00		0.00		0.00		0.00		0.00		3.00	0.00		0.00	0.00	0.00	2.00	1	1.00	2.00	0.00	0.00	0.00		0.00			15	0	19.44	19.44	25.00	25.00	20.56	20.56	23.72	23.72	0.00	0.00
Australia	AUS			NAT_TOTAL	20200212	0.00		0.00		0.00		0.00		0.00		0.00		0.00		3.00	0.00		0.00	0.00	0.00	2.00	1	1.00	2.00	0.00	0.00	0.00		0.00			15	0	19.44	19.44	25.00	25.00	20.56	20.56	23.72	23.72	0.00	0.00
Australia	AUS			NAT_TOTAL	20200213	0.00		0.00		0.00		0.00		0.00		0.00		0.00		3.00	0.00		0.00	0.00	0.00	2.00	1	1.00	2.00	0.00	0.00	0.00		0.00			15	0	19.44	19.44	25.00	25.00	20.56	20.56	23.72	23.72	0.00	0.00
Australia	AUS			NAT_TOTAL	20200214	0.00		0.00		0.00		0.00		0.00		0.00		0.00		3.00	0.00		0.00	0.00	0.00	2.00	1	1.00	2.00	0.00	0.00	0.00		0.00			15	0	19.44	19.44	25.00	25.00	20.56	20.56	23.72	23.72	0.00	0.00
Australia	AUS			NAT_TOTAL	20200215	0.00		0.00		0.00		0.00		0.00		0.00		0.00		3.00	0.00		0.00	0.00	0.00	2.00	1	1.00	2.00	0.00	0.00	0.00		0.00			15	0	19.44	19.44	25.00	25.00	20.56	20.56	23.72	23.72	0.00	0.00
Australia	AUS			NAT_TOTAL	20200216	0.00		0.00		0.00		0.00		0.00		0.00		0.00		3.00	0.00		0.00	0.00	0.00	2.00	1	1.00	2.00	0.00	0.00	0.00		0.00			15	0	19.44	19.44	25.00	25.00	20.56	20.56	23.72	23.72	0.00	0.00
Australia	AUS			NAT_TOTAL	20200217	0.00		0.00		0.00		0.00		0.00		0.00		0.00		3.00	0.00		0.00	0.00	0.00	2.00	1	1.00	2.00	0.00	0.00	0.00		0.00			15	0	19.44	19.44	25.00	25.00	20.56	20.56	23.72	23.72	0.00	0.00
Australia	AUS			NAT_TOTAL	20200218	0.00		0.00		0.00		0.00		0.00		0.00		0.00		3.00	0.00		0.00	0.00	0.00	2.00	1	1.00	2.00	0.00	0.00	0.00		0.00			15	0	19.44	19.44	25.00	25.00	20.56	20.56	23.72	23.72	0.00	0.00
Australia	AUS			NAT_TOTAL	20200219	0.00		0.00		0.00		0.00		0.00		0.00		0.00		3.00	0.00		0.00	0.00	0.00	2.00	1	1.00	2.00	0.00	0.00	0.00		0.00			15	0	19.44	19.44	25.00	25.00	20.56	20.56	23.72	23.72	0.00	0.00
Australia	AUS			NAT_TOTAL	20200220	0.00		0.00		0.00		0.00		0.00		0.00		0.00		3.00	0.00		0.00	0.00	0.00	2.00	1	1.00	2.00	0.00	0.00	0.00		0.00			15	0	19.44	19.44	25.00	25.00	20.56	20.56	23.72	23.72	0.00	0.00
Australia	AUS			NAT_TOTAL	20200221	0.00		0.00		0.00		0.00		0.00		0.00		0.00		3.00	0.00		0.00	0.00	0.00	2.00	1	1.00	2.00	0.00	0.00	0.00		0.00			15	0	19.44	19.44	25.00	25.00	20.56	20.56	23.72	23.72	0.00	0.00
Australia	AUS			NAT_TOTAL	20200222	0.00		0.00		0.00		0.00		0.00		0.00		0.00		3.00	0.00		0.00	0.00	0.00	2.00	1	1.00	2.00	0.00	0.00	0.00		0.00			15	0	19.44	19.44	25.00	25.00	20.56	20.56	23.72	23.72	0.00	0.00
Australia	AUS			NAT_TOTAL	20200223	0.00		0.00		0.00		0.00		0.00		0.00		0.00		3.00	0.00		0.00	0.00	0.00	2.00	1	1.00	2.00	0.00	0.00	0.00		0.00			15	0	19.44	19.44	25.00	25.00	20.56	20.56	23.72	23.72	0.00	0.00
Australia	AUS			NAT_TOTAL	20200224	0.00		0.00		0.00		0.00		0.00		0.00		0.00		3.00	0.00		0.00	0.00	0.00	2.00	1	1.00	2.00	0.00	0.00	0.00		0.00			15	0	19.44	19.44	25.00	25.00	20.56	20.56	23.72	23.72	0.00	0.00
Australia	AUS			NAT_TOTAL	20200225	0.00		0.00		0.00		0.00		0.00		0.00		0.00		3.00	0.00		0.00	0.00	0.00	2.00	1	1.00	2.00	0.00	0.00	0.00		0.00			15	0	19.44	19.44	25.00	25.00	20.56	20.56	23.72	23.72	0.00	0.00
Australia	AUS			NAT_TOTAL	20200226	0.00		0.00		0.00		0.00		0.00		0.00		0.00		3.00	0.00		0.00	0.00	0.00	2.00	1	1.00	2.00	0.00	0.00	0.00		0.00			15	0	19.44	19.44	25.00	25.00	20.56	20.56	23.72	23.72	0.00	0.00
Australia	AUS			NAT_TOTAL	20200227	0.00		0.00		0.00		0.00		0.00		0.00		0.00		3.00	0.00		0.00	0.00	0.00	2.00	1	1.00	2.00	0.00	0.00	0.00		0.00			15	0	19.44	19.44	25.00	25.00	20.56	20.56	23.72	23.72	0.00	0.00
Australia	AUS			NAT_TOTAL	20200228	0.00		0.00		0.00		0.00		0.00		0.00		0.00		3.00	0.00		0.00	0.00	0.00	2.00	1	1.00	2.00	0.00	0.00	0.00		0.00			15	0	19.44	19.44	25.00	25.00	20.56	20.56	23.72	23.72	0.00	0.00
Australia	AUS			NAT_TOTAL	20200229	0.00		0.00		0.00		0.00		0.00		0.00		0.00		3.00	0.00		0.00	0.00	0.00	2.00	1	1.00	2.00	0.00	0.00	0.00		0.00			25	0	19.44	19.44	25.00	25.00	20.56	20.56	23.72	23.72	0.00	0.00
Australia	AUS			NAT_TOTAL	20200301	0.00		0.00		0.00		0.00		0.00		0.00		0.00		3.00	0.00		0.00	0.00	0.00	2.00	1	1.00	2.00	0.00	0.00	0.00		0.00			27	1	19.44	19.44	25.00	25.00	20.56	20.56	23.72	23.72	0.00	0.00
Australia	AUS			NAT_TOTAL	20200302	0.00		0.00		0.00		0.00		0.00		0.00		0.00		3.00	0.00		0.00	0.00	0.00	2.00	1	1.00	2.00	0.00	0.00	0.00		0.00			30	1	19.44	19.44	25.00	25.00	20.56	20.56	23.72	23.72	0.00	0.00
Australia	AUS			NAT_TOTAL	20200303	0.00		0.00		0.00		0.00		0.00		0.00		0.00		3.00	0.00		0.00	0.00	0.00	2.00	1	1.00	2.00	0.00	0.00	0.00		0.00			39	1	19.44	19.44	25.00	25.00	20.56	20.56	23.72	23.72	0.00	0.00
Australia	AUS			NAT_TOTAL	20200304	0.00		0.00		0.00		0.00		0.00		0.00		0.00		3.00	0.00		0.00	0.00	0.00	2.00	1	1.00	2.00	0.00	0.00	0.00		0.00			52	2	19.44	19.44	25.00	25.00	20.56	20.56	23.72	23.72	0.00	0.00
Australia	AUS			NAT_TOTAL	20200305	0.00		0.00		0.00		0.00		0.00		0.00		0.00		3.00	0.00		0.00	0.00	0.00	2.00	1	1.00	2.00	0.00	0.00	0.00		0.00			55	2	19.44	19.44	25.00	25.00	20.56	20.56	23.72	23.72	0.00	0.00
Australia	AUS			NAT_TOTAL	20200306	0.00		0.00		0.00		0.00		0.00		0.00		0.00		3.00	0.00		0.00	0.00	0.00	2.00	1	1.00	2.00	0.00	0.00	0.00		0.00			60	2	19.44	19.44	25.00	25.00	20.56	20.56	23.72	23.72	0.00	0.00
Australia	AUS			NAT_TOTAL	20200307	0.00		0.00		0.00		0.00		0.00		0.00		0.00		3.00	0.00		0.00	0.00	0.00	2.00	1	1.00	2.00	0.00	0.00	0.00		0.00			63	2	19.44	19.44	25.00	25.00	20.56	20.56	23.72	23.72	0.00	0.00
Australia	AUS			NAT_TOTAL	20200308	0.00		0.00		0.00		0.00		0.00		0.00		0.00		3.00	0.00		0.00	0.00	0.00	2.00	1	1.00	2.00	0.00	0.00	0.00		0.00			76	3	19.44	19.44	25.00	25.00	20.56	20.56	23.72	23.72	0.00	0.00
Australia	AUS			NAT_TOTAL	20200309	0.00		0.00		0.00		0.00		0.00		0.00		0.00		3.00	0.00		0.00	0.00	0.00	2.00	1	1.00	2.00	0.00	0.00	0.00		0.00			91	3	19.44	19.44	25.00	25.00	20.56	20.56	23.72	23.72	0.00	0.00
Australia	AUS			NAT_TOTAL	20200310	0.00		0.00		0.00		0.00		0.00		0.00		0.00		3.00	0.00		0.00	0.00	0.00	2.00	1	1.00	2.00	0.00	0.00	0.00		0.00			107	3	19.44	19.44	25.00	25.00	20.56	20.56	23.72	23.72	0.00	0.00
Australia	AUS			NAT_TOTAL	20200311	0.00		0.00		0.00		0.00		0.00		0.00		0.00		3.00	0.00		0.00	0.00	0.00	2.00	1	1.00	2.00	1561787799.00	0.00	0.00		0.00			128	3	19.44	19.44	25.00	25.00	20.56	20.56	23.72	23.72	0.00	0.00
Australia	AUS			NAT_TOTAL	20200312	0.00		0.00		0.00		0.00		0.00		0.00		0.00		3.00	1.00	0	0.00	11046974400.00	0.00	2.00	1	1.00	2.00	0.00	0.00	0.00		0.00			128	3	19.44	19.44	25.00	25.00	22.22	22.22	23.72	23.72	12.50	12.50
Australia	AUS			NAT_TOTAL	20200313	0.00		0.00		0.00		0.00		0.00		0.00		0.00		3.00	1.00	0	0.00	0.00	0.00	2.00	1	1.00	2.00	0.00	0.00	0.00		0.00			200	3	19.44	19.44	25.00	25.00	22.22	22.22	23.72	23.72	12.50	12.50
Australia	AUS			NAT_TOTAL	20200314	0.00		0.00		0.00		0.00		0.00		0.00		0.00		3.00	1.00	0	0.00	0.00	0.00	2.00	1	1.00	2.00	0.00	0.00	0.00		0.00			250	3	19.44	19.44	25.00	25.00	22.22	22.22	23.72	23.72	12.50	12.50
Australia	AUS			NAT_TOTAL	20200315	0.00		0.00		0.00		0.00		0.00		0.00		0.00		3.00	1.00	0	0.00	0.00	0.00	2.00	1	1.00	2.00	0.00	0.00	0.00		0.00			297	3	19.44	19.44	25.00	25.00	22.22	22.22	23.72	23.72	12.50	12.50
Australia	AUS			NAT_TOTAL	20200316	0.00		0.00		1.00	1	2.00	1	0.00		0.00		0.00		3.00	1.00	0	0.00	0.00	0.00	2.00	1	1.00	2.00	0.00	0.00	0.00		0.00			377	3	30.56	30.56	34.52	34.52	28.89	28.89	31.41	31.41	12.50	12.50
Australia	AUS			NAT_TOTAL	20200317	0.00		0.00		1.00	1	2.00	1	0.00		0.00		0.00		3.00	1.00	0	0.00	0.00	0.00	2.00	1	1.00	2.00	0.00	0.00	0.00		0.00			452	5	30.56	30.56	34.52	34.52	28.89	28.89	31.41	31.41	12.50	12.50
Australia	AUS			NAT_TOTAL	20200318	0.00		0.00		2.00	1	2.00	1	0.00		0.00		0.00		3.00	1.00	0	0.00		0.00	2.00	1	1.00	2.00	0.00	0.00	0.00		0.00			568	6	36.11	36.11	39.29	39.29	32.22	32.22	35.26	35.26	12.50	12.50
Australia	AUS			NAT_TOTAL	20200319	0.00		0.00		2.00	1	2.00	1	0.00		0.00		2.00	0	3.00	1.00	0	0.00	0.00	0.00	2.00	1	1.00	2.00	0.00	0.00	0.00		0.00			681	6	44.44	44.44	48.81	48.81	37.22	37.22	41.03	41.03	12.50	12.50
Australia	AUS			NAT_TOTAL	20200320	0.00		0.00		2.00	1	2.00	1	0.00		0.00		2.00	0	4.00	1.00	0	0.00		0.00	2.00	1	1.00	2.00	0.00	0.00	0.00		0.00			791	7	47.22	47.22	52.38	52.38	38.89	38.89	42.95	42.95	12.50	12.50
Australia	AUS			NAT_TOTAL	20200321	0.00		0.00		2.00	1	2.00	1	0.00		0.00		2.00	0	4.00	1.00	0	0.00	0.00	0.00	2.00	1	1.00	2.00	7530897.00	0.00	0.00		0.00			1071	7	47.22	47.22	52.38	52.38	38.89	38.89	42.95	42.95	12.50	12.50
Australia	AUS			NAT_TOTAL	20200322	0.00		0.00		2.00	1	2.00	1	0.00		0.00		2.00	0	4.00	1.00	1	0.00	99179238800.00	0.00	2.00	1	1.00	2.00	0.00	7473254.00	0.00		0.00			1549	7	47.22	47.22	52.38	52.38	40.56	40.56	42.95	42.95	25.00	25.00
Australia	AUS			NAT_TOTAL	20200323	0.00		2.00	0	2.00	1	2.00	1	0.00		0.00		2.00	0	4.00	1.00	1	0.00	0.00	0.00	2.00	1	1.00	2.00	0.00	0.00	0.00		0.00			1682	7	52.78	52.78	59.52	59.52	43.89	43.89	46.79	46.79	25.00	25.00
Australia	AUS			NAT_TOTAL	20200324	3.00	0	2.00	0	2.00	1	3.00	1	0.00		1.00	1	2.00	0	4.00	1.00	1	0.00	0.00	0.00	2.00	1	1.00	2.00	0.00	0.00	0.00		0.00			2044	8	68.52	68.52	70.24	70.24	53.33	53.33	57.69	57.69	25.00	25.00
Australia	AUS			NAT_TOTAL	20200325	3.00	0	2.00	0	2.00	1	3.00	1	0.00		1.00	1	2.00	0	4.00	1.00	1	2.00	0.00	0.00	2.00	1	1.00	2.00	0.00	0.00	0.00		0.00			2364	8	68.52	68.52	70.24	70.24	60.00	60.00	57.69	57.69	75.00	75.00
Australia	AUS			NAT_TOTAL	20200326	3.00	0	2.00	0	2.00	1	3.00	1	0.00		1.00	1	2.00	0	4.00	1.00	1	2.00	0.00	0.00	2.00	1	1.00	2.00	0.00	0.00	0.00		0.00			2810	13	68.52	68.52	70.24	70.24	60.00	60.00	57.69	57.69	75.00	75.00
Australia	AUS			NAT_TOTAL	20200327	3.00	0	2.00	0	2.00	1	3.00	1	0.00		1.00	1	2.00	0	4.00	1.00	1	2.00	0.00	0.00	2.00	1	1.00	2.00	0.00	0.00	0.00		0.00			3143	13	68.52	68.52	70.24	70.24	60.00	60.00	57.69	57.69	75.00	75.00
Australia	AUS			NAT_TOTAL	20200328	3.00	0	2.00	0	2.00	1	3.00	1	0.00		1.00	1	2.00	0	4.00	1.00	1	2.00	0.00	0.00	2.00	1	1.00	2.00	0.00	0.00	0.00		0.00			3640	14	68.52	68.52	70.24	70.24	60.00	60.00	57.69	57.69	75.00	75.00
Australia	AUS			NAT_TOTAL	20200329	3.00	0	2.00	0	2.00	1	4.00	1	0.00		1.00	1	2.00	0	4.00	1.00	1	2.00	663117139.00	0.00	2.00	1	1.00	2.00	0.00	0.00	0.00		0.00			3984	16	71.30	71.30	70.24	70.24	61.67	61.67	59.62	59.62	75.00	75.00
Australia	AUS			NAT_TOTAL	20200330	3.00	0	2.00	0	2.00	1	4.00	1	0.00		1.00	1	2.00	0	4.00	1.00	1	2.00	80223000000.00	0.00	2.00	1	1.00	2.00	0.00	0.00	0.00		0.00			4361	17	71.30	71.30	70.24	70.24	61.67	61.67	59.62	59.62	75.00	75.00
Australia	AUS			NAT_TOTAL	20200331	3.00	0	2.00	0	2.00	1	4.00	1	0.00		1.00	1	2.00	0	4.00	1.00	1	2.00	0.00	0.00	2.00	1	1.00	2.00	0.00	0.00	0.00		0.00			4559	18	71.30	71.30	70.24	70.24	61.67	61.67	59.62	59.62	75.00	75.00
Australia	AUS			NAT_TOTAL	20200401	3.00	0	2.00	0	2.00	1	4.00	1	0.00		1.00	1	2.00	0	4.00	1.00	1	2.00	0.00		2.00	1	1.00	2.00	0.00	0.00	0.00		0.00			4862	20	71.30	71.30	70.24	70.24	61.67	61.67	59.62	59.62	75.00	75.00
Australia	AUS			NAT_TOTAL	20200402	3.00	0	2.00	0	2.00	1	4.00	1	0.00		2.00	0	2.00	0	4.00	1.00	1	2.00	970999874.00	0.00	2.00	1	1.00	2.00	0.00	0.00	0.00		0.00			5116	24	73.15	73.15	70.24	70.24	62.78	62.78	60.90	60.90	75.00	75.00
Australia	AUS			NAT_TOTAL	20200403	3.00	0	2.00	0	2.00	1	4.00	1	0.00		2.00	0	2.00	0	4.00	1.00	1	2.00	0.00	0.00	2.00	1	1.00	2.00	0.00	0.00	0.00		0.00			5330	28	73.15	73.15	70.24	70.24	62.78	62.78	60.90	60.90	75.00	75.00
Australia	AUS			NAT_TOTAL	20200404	3.00	0	2.00	0	2.00	1	4.00	1	0.00		2.00	0	2.00	0	4.00	1.00	1	2.00	0.00	0.00	2.00	1	1.00	2.00	0.00	0.00	0.00		0.00			5550	30	73.15	73.15	70.24	70.24	62.78	62.78	60.90	60.90	75.00	75.00
Australia	AUS			NAT_TOTAL	20200405	3.00	0	2.00	0	2.00	1	4.00	1	0.00		2.00	0	2.00	0	4.00	1.00	1	2.00	0.00	0.00	2.00	1	1.00	2.00	0.00	0.00	0.00		0.00			5687	35	73.15	73.15	70.24	70.24	62.78	62.78	60.90	60.90	75.00	75.00
Australia	AUS			NAT_TOTAL	20200406	3.00	0	2.00	0	2.00	1	4.00	1	0.00		2.00	0	2.00	0	4.00	1.00	1	2.00	0.00	0.00	2.00	1	1.00	2.00	0.00	0.00	0.00		0.00			5797	40	73.15	73.15	70.24	70.24	62.78	62.78	60.90	60.90	75.00	75.00
Australia	AUS			NAT_TOTAL	20200407	3.00	0	2.00	0	2.00	1	4.00	1	0.00		2.00	0	2.00	0	4.00	1.00	1	2.00	0.00	0.00	2.00	1	1.00	2.00	0.00	0.00	0.00		0.00			5895	45	73.15	73.15	70.24	70.24	62.78	62.78	60.90	60.90	75.00	75.00
Australia	AUS			NAT_TOTAL	20200408	3.00	0	2.00	0	2.00	1	4.00	1	0.00		2.00	0	2.00	0	4.00	1.00	1	2.00	0.00	0.00	2.00	1	1.00	2.00	0.00	0.00	0.00		0.00			6010	50	73.15	73.15	70.24	70.24	62.78	62.78	60.90	60.90	75.00	75.00
Australia	AUS			NAT_TOTAL	20200409	3.00	0	2.00	0	2.00	1	4.00	1	0.00		2.00	0	2.00	0	4.00	1.00	1	2.00	0.00	0.00	2.00	1	1.00	2.00	0.00	0.00	0.00		0.00			6108	51	73.15	73.15	70.24	70.24	62.78	62.78	60.90	60.90	75.00	75.00
Australia	AUS			NAT_TOTAL	20200410	3.00	0	2.00	0	2.00	1	4.00	1	0.00		2.00	0	2.00	0	4.00	1.00	1	2.00	0.00	0.00	2.00	1	1.00	2.00	0.00	0.00	0.00		0.00			6215	54	73.15	73.15	70.24	70.24	62.78	62.78	60.90	60.90	75.00	75.00
Australia	AUS			NAT_TOTAL	20200411	3.00	0	2.00	0	2.00	1	4.00	1	0.00		2.00	0	2.00	0	4.00	1.00	1	2.00	0.00	0.00	2.00	1	1.00	2.00	0.00	0.00	0.00		0.00			6303	57	73.15	73.15	70.24	70.24	62.78	62.78	60.90	60.90	75.00	75.00
Australia	AUS			NAT_TOTAL	20200412	3.00	0	2.00	0	2.00	1	4.00	1	0.00		2.00	0	2.00	0	4.00	1.00	1	2.00	0.00	0.00	2.00	1	1.00	2.00	0.00	0.00	0.00		0.00			6315	60	73.15	73.15	70.24	70.24	62.78	62.78	60.90	60.90	75.00	75.00
Australia	AUS			NAT_TOTAL	20200413	3.00	0	2.00	0	2.00	1	4.00	1	0.00		2.00	0	2.00	0	4.00	1.00	1	2.00	0.00	0.00	2.00	1	1.00	2.00	0.00	0.00	0.00		0.00			6351	61	73.15	73.15	70.24	70.24	62.78	62.78	60.90	60.90	75.00	75.00
Australia	AUS			NAT_TOTAL	20200414	3.00	0	2.00	0	2.00	1	4.00	1	0.00		2.00	0	2.00	0	4.00	1.00	1	2.00	0.00	0.00	2.00	1	1.00	2.00	0.00	0.00	0.00		0.00			6415	62	73.15	73.15	70.24	70.24	62.78	62.78	60.90	60.90	75.00	75.00
Australia	AUS			NAT_TOTAL	20200415	3.00	0	2.00	0	2.00	1	4.00	1	0.00		2.00	0	2.00	0	4.00	1.00	1	2.00	0.00	0.00	2.00	1	1.00	2.00	0.00	0.00	0.00		0.00			6440	63	73.15	73.15	70.24	70.24	62.78	62.78	60.90	60.90	75.00	75.00
Australia	AUS			NAT_TOTAL	20200416	3.00	0	2.00	0	2.00	1	4.00	1	0.00		2.00	0	2.00	0	4.00	1.00	1	2.00	0.00	0.00	2.00	1	1.00	2.00	0.00	0.00	0.00		0.00			6462	63	73.15	73.15	70.24	70.24	62.78	62.78	60.90	60.90	75.00	75.00
Australia	AUS			NAT_TOTAL	20200417	3.00	0	2.00	0	2.00	1	4.00	1	0.00		2.00	0	2.00	0	4.00	1.00	1	2.00	0.00	0.00	2.00	1	1.00	2.00	0.00	0.00	0.00		0.00			6522	66	73.15	73.15	70.24	70.24	62.78	62.78	60.90	60.90	75.00	75.00
Australia	AUS			NAT_TOTAL	20200418	2.00	0	2.00	0	2.00	1	4.00	1	0.00		2.00	0	2.00	0	4.00	1.00	1	2.00	0.00	0.00	2.00	1	1.00	2.00	0.00	0.00	0.00		0.00			6568	67	69.44	69.44	66.67	66.67	60.56	60.56	58.33	58.33	75.00	75.00
Australia	AUS			NAT_TOTAL	20200419	2.00	0	2.00	0	2.00	1	4.00	1	0.00		2.00	0	2.00	0	4.00	1.00	1	2.00	0.00	0.00	2.00	1	1.00	2.00	0.00	0.00	0.00		0.00			6610	67	69.44	69.44	66.67	66.67	60.56	60.56	58.33	58.33	75.00	75.00
Australia	AUS			NAT_TOTAL	20200420	2.00	0	2.00	0	2.00	1	4.00	1	0.00		2.00	0	2.00	0	4.00	1.00	1	2.00	0.00	0.00	2.00	1	1.00	2.00	0.00	0.00	0.00		0.00			6623	67	69.44	69.44	66.67	66.67	60.56	60.56	58.33	58.33	75.00	75.00
Australia	AUS			NAT_TOTAL	20200421	2.00	0	2.00	0	2.00	1	4.00	1	0.00		2.00	0	2.00	0	4.00	1.00	1	2.00	0.00	0.00	2.00	1	1.00	2.00	0.00	0.00	0.00		0.00			6645	67	69.44	69.44	66.67	66.67	60.56	60.56	58.33	58.33	75.00	75.00
Australia	AUS			NAT_TOTAL	20200422	2.00	0	2.00	0	2.00	1	4.00	1	0.00		2.00	0	2.00	0	4.00	1.00	1	2.00	0.00	0.00	2.00	1	1.00	2.00	0.00	0.00	0.00		0.00			6652	67	69.44	69.44	66.67	66.67	60.56	60.56	58.33	58.33	75.00	75.00
Australia	AUS			NAT_TOTAL	20200423	2.00	0	2.00	0	2.00	1	4.00	1	0.00		2.00	0	2.00	0	4.00	1.00	1	2.00	0.00	0.00	2.00	1	1.00	2.00	0.00	0.00	0.00		0.00			6662	75	69.44	69.44	66.67	66.67	60.56	60.56	58.33	58.33	75.00	75.00
Australia	AUS			NAT_TOTAL	20200424	2.00	0	2.00	0	2.00	1	4.00	1	0.00		2.00	0	2.00	0	4.00	1.00	1	2.00	0.00	0.00	2.00	1	1.00	2.00	0.00	0.00	0.00		0.00			6677	79	69.44	69.44	66.67	66.67	60.56	60.56	58.33	58.33	75.00	75.00
Australia	AUS			NAT_TOTAL	20200425	2.00	0	2.00	0	2.00	1	4.00	1	0.00		2.00	0	2.00	0	4.00	1.00	1	2.00	0.00	0.00	2.00	1	1.00	2.00	0.00	0.00	0.00		0.00			6694	80	69.44	69.44	66.67	66.67	60.56	60.56	58.33	58.33	75.00	75.00
Australia	AUS			NAT_TOTAL	20200426	2.00	0	2.00	0	2.00	1	4.00	1	0.00		2.00	0	2.00	0	4.00	1.00	1	2.00	0.00	0.00	2.00	1	1.00	2.00	0.00	0.00	0.00		0.00			6714	83	69.44	69.44	66.67	66.67	60.56	60.56	58.33	58.33	75.00	75.00
Australia	AUS			NAT_TOTAL	20200427	2.00	0	2.00	0	2.00	1	4.00	1	0.00		2.00	0	2.00	0	4.00	1.00	1	2.00	0.00	0.00	2.00	1	3.00	2.00	0.00	0.00	0.00		0.00			6721	83	69.44	69.44	66.67	66.67	65.00	65.00	63.46	63.46	75.00	75.00
Australia	AUS			NAT_TOTAL	20200428	2.00	0	2.00	0	2.00	1	4.00	1	0.00		2.00	0	2.00	0	4.00	1.00	1	2.00	0.00	0.00	2.00	1	3.00	2.00	0.00	0.00	0.00		0.00			6744	89	69.44	69.44	66.67	66.67	65.00	65.00	63.46	63.46	75.00	75.00
Australia	AUS			NAT_TOTAL	20200429	2.00	0	2.00	0	2.00	1	4.00	1	0.00		2.00	0	2.00	0	4.00	1.00	1	2.00	0.00	0.00	2.00	1	3.00	2.00	0.00	0.00	0.00		0.00			6752	91	69.44	69.44	66.67	66.67	65.00	65.00	63.46	63.46	75.00	75.00
Australia	AUS			NAT_TOTAL	20200430	2.00	0	2.00	0	2.00	1	4.00	1	0.00		2.00	0	2.00	0	4.00	1.00	1	2.00	0.00	0.00	2.00	1	3.00	2.00	0.00	0.00	0.00		0.00			6766	93	69.44	69.44	66.67	66.67	65.00	65.00	63.46	63.46	75.00	75.00
Australia	AUS			NAT_TOTAL	20200501	2.00	0	2.00	0	2.00	1	4.00	1	0.00		2.00	0	2.00	0	4.00	1.00	1	2.00	0.00	0.00	2.00	1	3.00	2.00	0.00	0.00	0.00		0.00			6778	93	69.44	69.44	66.67	66.67	65.00	65.00	63.46	63.46	75.00	75.00
Australia	AUS			NAT_TOTAL	20200502	2.00	0	2.00	0	2.00	1	4.00	1	0.00		2.00	0	2.00	0	4.00	1.00	1	2.00	0.00	0.00	2.00	1	3.00	2.00	0.00	0.00	0.00		0.00			6799	94	69.44	69.44	66.67	66.67	65.00	65.00	63.46	63.46	75.00	75.00
Australia	AUS			NAT_TOTAL	20200503	2.00	0	2.00	0	2.00	1	4.00	1	0.00		2.00	0	2.00	0	4.00	1.00	1	2.00	0.00	0.00	2.00	1	3.00	2.00	0.00	0.00	0.00		0.00			6822	95	69.44	69.44	66.67	66.67	65.00	65.00	63.46	63.46	75.00	75.00
Australia	AUS			NAT_TOTAL	20200504	2.00	0	2.00	0	2.00	1	4.00	1	0.00		2.00	0	2.00	0	4.00	1.00	1	2.00	0.00	0.00	2.00	1	3.00	2.00	0.00	0.00	0.00		0.00			6847	96	69.44	69.44	66.67	66.67	65.00	65.00	63.46	63.46	75.00	75.00
Australia	AUS			NAT_TOTAL	20200505	2.00	0	2.00	0	2.00	1	4.00	1	0.00		2.00	0	2.00	0	4.00	1.00	1	2.00	0.00	0.00	2.00	1	3.00	2.00	0.00	0.00	0.00		0.00			6875	97	69.44	69.44	66.67	66.67	65.00	65.00	63.46	63.46	75.00	75.00
Australia	AUS			NAT_TOTAL	20200506	2.00	0	2.00	0	2.00	1	4.00	1	0.00		2.00	0	2.00	0	4.00	1.00	1	2.00	0.00	0.00	2.00	1	3.00	2.00	0.00	0.00	0.00		0.00			6894	97	69.44	69.44	66.67	66.67	65.00	65.00	63.46	63.46	75.00	75.00
Australia	AUS			NAT_TOTAL	20200507	2.00	0	2.00	0	2.00	1	4.00	1	0.00		2.00	0	2.00	0	4.00	1.00	1	2.00	0.00	0.00	2.00	1	3.00	2.00	0.00	0.00	0.00		0.00			6913	97	69.44	69.44	66.67	66.67	65.00	65.00	63.46	63.46	75.00	75.00
Australia	AUS			NAT_TOTAL	20200508	2.00	0	2.00	0	2.00	1	4.00	1	0.00		2.00	0	2.00	0	4.00	1.00	1	2.00	0.00	0.00	2.00	1	3.00	2.00	0.00	0.00	0.00		0.00			6918	97	69.44	69.44	66.67	66.67	65.00	65.00	63.46	63.46	75.00	75.00
Australia	AUS			NAT_TOTAL	20200509	2.00	0	2.00	0	2.00	1	4.00	1	0.00		2.00	0	2.00	0	4.00	1.00	1	2.00	0.00	0.00	2.00	1	3.00	2.00	0.00	0.00	0.00		0.00			6939	97	69.44	69.44	66.67	66.67	65.00	65.00	63.46	63.46	75.00	75.00
Australia	AUS			NAT_TOTAL	20200510	2.00	0	2.00	0	2.00	1	4.00	1	0.00		2.00	0	2.00	0	4.00	1.00	1	2.00	0.00	0.00	2.00	1	3.00	2.00	0.00	0.00	0.00		0.00			6948	97	69.44	69.44	66.67	66.67	65.00	65.00	63.46	63.46	75.00	75.00
Australia	AUS			NAT_TOTAL	20200511	2.00	0	2.00	0	2.00	1	4.00	1	0.00		2.00	0	2.00	0	4.00	1.00	1	2.00	0.00	0.00	2.00	1	3.00	2.00	0.00	0.00	0.00		0.00			6970	97	69.44	69.44	66.67	66.67	65.00	65.00	63.46	63.46	75.00	75.00
Australia	AUS			NAT_TOTAL	20200512	2.00	0	2.00	0	2.00	1	4.00	1	0.00		2.00	0	2.00	0	4.00	1.00	1	2.00	0.00	0.00	2.00	1	3.00	2.00	0.00	0.00	0.00		0.00			6980	98	69.44	69.44	66.67	66.67	65.00	65.00	63.46	63.46	75.00	75.00
Australia	AUS			NAT_TOTAL	20200513	2.00	0	2.00	0	2.00	1	4.00	1	0.00		2.00	0	2.00	0	4.00	1.00	1	2.00	0.00	0.00	2.00	1	3.00	2.00	0.00	0.00	0.00		0.00			6989	98	69.44	69.44	66.67	66.67	65.00	65.00	63.46	63.46	75.00	75.00
Australia	AUS			NAT_TOTAL	20200514	2.00	0	2.00	0	2.00	1	4.00	1	0.00		2.00	0	2.00	0	4.00	1.00	1	2.00	0.00	0.00	2.00	1	3.00	2.00	0.00	0.00	0.00		0.00			7019	98	69.44	69.44	66.67	66.67	65.00	65.00	63.46	63.46	75.00	75.00
Australia	AUS			NAT_TOTAL	20200515	2.00	0	1.00	1	2.00	1	4.00	1	0.00		1.00	1	2.00	0	4.00	1.00	1	2.00	0.00	0.00	2.00	1	3.00	2.00	0.00	0.00	0.00		0.00			7035	98	65.74	65.74	66.67	66.67	62.78	62.78	60.90	60.90	75.00	75.00
Australia	AUS			NAT_TOTAL	20200516	2.00	0	1.00	1	2.00	1	4.00	0	0.00		1.00	1	2.00	0	4.00	1.00	1	2.00	0.00	0.00	2.00	1	3.00	2.00	0.00	0.00	0.00		0.00			7044	98	64.35	64.35	66.67	66.67	61.94	61.94	59.94	59.94	75.00	75.00
Australia	AUS			NAT_TOTAL	20200517	2.00	0	1.00	1	2.00	1	4.00	0	0.00		1.00	1	2.00	0	4.00	1.00	1	2.00	0.00	0.00	2.00	1	3.00	2.00	0.00	0.00	0.00		0.00			7054	99	64.35	64.35	66.67	66.67	61.94	61.94	59.94	59.94	75.00	75.00
Australia	AUS			NAT_TOTAL	20200518	2.00	0	1.00	1	2.00	1	4.00	0	1.00	0	1.00	1	2.00	0	4.00	1.00	1	2.00	0.00	0.00	2.00	1	3.00	2.00	0.00	0.00	0.00		0.00			7068	99	67.13	67.13	71.43	71.43	63.61	63.61	61.86	61.86	75.00	75.00
Australia	AUS			NAT_TOTAL	20200519	2.00	0	1.00	1	2.00	1	4.00	0	1.00	0	1.00	1	2.00	0	4.00	1.00	1	2.00	0.00	0.00	2.00	1	3.00	2.00	0.00	0.00	0.00		0.00			7072	100	67.13	67.13	71.43	71.43	63.61	63.61	61.86	61.86	75.00	75.00
Australia	AUS			NAT_TOTAL	20200520	2.00	0	1.00	1	2.00	1	4.00	0	1.00	0	1.00	1	2.00	0	4.00	1.00	1	2.00	0.00	0.00	2.00	1	3.00	2.00	0.00	0.00	0.00		0.00			7081	100	67.13	67.13	71.43	71.43	63.61	63.61	61.86	61.86	75.00	75.00
Australia	AUS			NAT_TOTAL	20200521	2.00	0	1.00	1	2.00	1	4.00	0	1.00	0	1.00	1	2.00	0	4.00	1.00	1	2.00	0.00	0.00	2.00	1	3.00	2.00	0.00	0.00	0.00		0.00			7095	101	67.13	67.13	71.43	71.43	63.61	63.61	61.86	61.86	75.00	75.00
Australia	AUS			NAT_TOTAL	20200522	2.00	0	1.00	1	2.00	1	4.00	0	1.00	0	1.00	1	2.00	0	4.00	1.00	1	2.00	0.00	0.00	2.00	1	3.00	2.00	0.00	0.00	0.00		0.00			7099	101	67.13	67.13	71.43	71.43	63.61	63.61	61.86	61.86	75.00	75.00
Australia	AUS			NAT_TOTAL	20200523	2.00	0	1.00	1	2.00	1	4.00	0	1.00	0	1.00	1	2.00	0	4.00	1.00	1	2.00	0.00	0.00	2.00	1	3.00	2.00	0.00	0.00	0.00		0.00			7114	102	67.13	67.13	71.43	71.43	63.61	63.61	61.86	61.86	75.00	75.00
Australia	AUS			NAT_TOTAL	20200524	2.00	0	1.00	1	2.00	1	4.00	0	1.00	0	1.00	1	2.00	0	4.00	1.00	1	2.00	0.00	0.00	2.00	1	3.00	2.00	0.00	0.00	0.00		0.00			7114	102	67.13	67.13	71.43	71.43	63.61	63.61	61.86	61.86	75.00	75.00
Australia	AUS			NAT_TOTAL	20200525	2.00	0	1.00	1	2.00	1	4.00	0	1.00	0	1.00	0	2.00	0	4.00	1.00	1	2.00	0.00	0.00	2.00	1	3.00	2.00	0.00	0.00	0.00		0.00			7126	102	65.28	65.28	71.43	71.43	62.50	62.50	60.58	60.58	75.00	75.00
Australia	AUS			NAT_TOTAL	20200526	2.00	0	1.00	1	2.00	1	4.00	0	1.00	0	1.00	0	2.00	0	4.00	1.00	1	2.00	0.00	0.00	2.00	1	3.00	2.00	0.00	0.00	0.00		0.00			7139	103	65.28	65.28	71.43	71.43	62.50	62.50	60.58	60.58	75.00	75.00
Australia	AUS			NAT_TOTAL	20200527	2.00	0	1.00	1	2.00	1	4.00	0	1.00	0	1.00	0	2.00	0	4.00	1.00	1	2.00	0.00	0.00	2.00	1	3.00	2.00	0.00	0.00	0.00		0.00			7150	103	65.28	65.28	71.43	71.43	62.50	62.50	60.58	60.58	75.00	75.00
Australia	AUS			NAT_TOTAL	20200528	2.00	0	1.00	1	2.00	1	4.00	0	1.00	0	1.00	0	2.00	0	4.00	1.00	1	2.00	0.00	0.00	2.00	1	3.00	2.00	0.00	0.00	0.00		0.00			7165	103	65.28	65.28	71.43	71.43	62.50	62.50	60.58	60.58	75.00	75.00
Australia	AUS			NAT_TOTAL	20200529	2.00	0	1.00	1	2.00	1	4.00	0	1.00	0	0.00		2.00	0	4.00	1.00	1	2.00	0.00	185925761.00	2.00	1	3.00	2.00	0.00	0.00	0.00		0.00			7184	103	63.43	63.43	71.43	71.43	61.39	61.39	59.29	59.29	75.00	75.00
Australia	AUS			NAT_TOTAL	20200530	2.00	0	1.00	1	2.00	1	4.00	0	1.00	0	0.00		2.00	0	4.00	1.00	1	2.00	0.00	0.00	2.00	1	3.00	2.00	0.00	0.00	0.00		0.00			7192	103	63.43	63.43	71.43	71.43	61.39	61.39	59.29	59.29	75.00	75.00
Australia	AUS			NAT_TOTAL	20200531	2.00	0	1.00	1	2.00	1	4.00	0	1.00	0	0.00		2.00	0	4.00	1.00	1	2.00	0.00	0.00	2.00	1	3.00	2.00	0.00	0.00	0.00		0.00			7202	103	63.43	63.43	71.43	71.43	61.39	61.39	59.29	59.29	75.00	75.00
Australia	AUS			NAT_TOTAL	20200601	2.00	0	1.00	1	2.00	1	3.00	1	1.00	0	0.00		2.00	0	4.00	1.00	1	2.00	0.00	6123664.00	2.00	1	3.00	2.00	0.00	0.00	0.00		0.00			7221	102	62.04	62.04	71.43	71.43	60.56	60.56	58.33	58.33	75.00	75.00
Australia	AUS			NAT_TOTAL	20200602	2.00	0	1.00	1	2.00	1	3.00	1	1.00	0	0.00		2.00	0	4.00	1.00	1	2.00	0.00	0.00	2.00	1	3.00	2.00	0.00	4534000.00	0.00		0.00			7229	102	62.04	62.04	71.43	71.43	60.56	60.56	58.33	58.33	75.00	75.00
Australia	AUS			NAT_TOTAL	20200603	2.00	0	1.00	1	2.00	1	3.00	1	1.00	0	0.00		2.00	0	4.00	1.00	1	2.00	0.00	0.00	2.00	1	3.00	2.00	0.00	0.00	0.00		0.00			7240	102	62.04	62.04	71.43	71.43	60.56	60.56	58.33	58.33	75.00	75.00
Australia	AUS			NAT_TOTAL	20200604	2.00	0	1.00	1	2.00	1	3.00	1	1.00	0	0.00		2.00	0	4.00	1.00	1	2.00	0.00	0.00	2.00	1	3.00	2.00	0.00	0.00	0.00		0.00			7247	102	62.04	62.04	71.43	71.43	60.56	60.56	58.33	58.33	75.00	75.00
Australia	AUS			NAT_TOTAL	20200605	2.00	0	1.00	1	2.00	1	3.00	1	1.00	0	0.00		2.00	0	4.00	1.00	1	2.00	0.00	0.00	2.00	1	3.00	2.00	0.00	0.00	0.00		0.00			7252	102	62.04	62.04	71.43	71.43	60.56	60.56	58.33	58.33	75.00	75.00
Australia	AUS			NAT_TOTAL	20200606	2.00	0	1.00	1	2.00	1	3.00	1	1.00	0	0.00		2.00	0	4.00	1.00	1	2.00	0.00	0.00	2.00	1	3.00	2.00	0.00	0.00	0.00		0.00			7259	102	62.04	62.04	71.43	71.43	60.56	60.56	58.33	58.33	75.00	75.00
Australia	AUS			NAT_TOTAL	20200607	2.00	0	1.00	1	2.00	1	3.00	1	1.00	0	0.00		2.00	0	4.00	1.00	1	2.00	0.00	0.00	2.00	1	3.00	2.00	0.00	0.00	0.00		0.00			7265	102	62.04	62.04	71.43	71.43	60.56	60.56	58.33	58.33	75.00	75.00
Australia	AUS			NAT_TOTAL	20200608	2.00	0	1.00	1	2.00	1	3.00	1	1.00	0	0.00		2.00	0	4.00	1.00	1	2.00	0.00	0.00	2.00	1	3.00	2.00	0.00	0.00	0.00		0.00			7267	102	62.04	62.04	71.43	71.43	60.56	60.56	58.33	58.33	75.00	75.00
Australia	AUS			NAT_TOTAL	20200609	1.00	1	1.00	1	2.00	1	3.00	1	1.00	0	0.00		2.00	0	4.00	1.00	1	2.00	0.00	0.00	2.00	1	3.00	2.00	0.00	0.00	0.00		0.00			7274	102	60.19	60.19	71.43	71.43	59.44	59.44	57.05	57.05	75.00	75.00
Australia	AUS			NAT_TOTAL	20200610	1.00	1	1.00	1	2.00	1	3.00	1	1.00	0	0.00		2.00	0	4.00	1.00	1	2.00	0.00	0.00	2.00	1	3.00	2.00	0.00	0.00	0.00		0.00			7285	102	60.19	60.19	71.43	71.43	59.44	59.44	57.05	57.05	75.00	75.00
Australia	AUS			NAT_TOTAL	20200611	1.00	1	1.00	1	2.00	1	3.00	1	1.00	0	0.00		2.00	0	4.00	1.00	1	2.00	0.00	0.00	2.00	1	3.00	2.00	0.00	0.00	0.00		0.00			7289	102	60.19	60.19	71.43	71.43	59.44	59.44	57.05	57.05	75.00	75.00
Australia	AUS			NAT_TOTAL	20200612	1.00	1	1.00	1	1.00	0	3.00	0	1.00	0	0.00		2.00	0	4.00	1.00	1	2.00	0.00	0.00	2.00	1	3.00	2.00	0.00	0.00	0.00		0.00			7294	102	50.46	50.46	65.71	65.71	53.61	53.61	50.32	50.32	75.00	75.00
Australia	AUS			NAT_TOTAL	20200613	1.00	1	1.00	1	1.00	0	3.00	0	1.00	0	0.00		2.00	0	4.00	1.00	1	2.00	0.00	0.00	2.00	1	3.00	2.00	0.00	0.00	0.00		0.00			7320	102	50.46	50.46	65.71	65.71	53.61	53.61	50.32	50.32	75.00	75.00
Australia	AUS			NAT_TOTAL	20200614	1.00	1	1.00	1	1.00	0	3.00	0	1.00	0	0.00		2.00	0	4.00	1.00	1	2.00	0.00	0.00	2.00	1	3.00	2.00	0.00	0.00	0.00		0.00			7335	102	50.46	50.46	65.71	65.71	53.61	53.61	50.32	50.32	75.00	75.00
Australia	AUS			NAT_TOTAL	20200615	1.00	1	1.00	1	1.00	0	3.00	0	1.00	0	0.00		2.00	0	4.00	1.00	1	2.00	0.00	0.00	2.00	1	3.00	2.00	0.00	0.00	0.00		0.00			7347	102	50.46	50.46	65.71	65.71	53.61	53.61	50.32	50.32	75.00	75.00
Australia	AUS			NAT_TOTAL	20200616	1.00	1	1.00	1	1.00	0	3.00	0	1.00	0	0.00		2.00	0	4.00	1.00	1	2.00	344000000.00	0.00	2.00	1	3.00	2.00	267992561.00	0.00	0.00		0.00			7370	102	50.46	50.46	65.71	65.71	53.61	53.61	50.32	50.32	75.00	75.00
Australia	AUS			NAT_TOTAL	20200617	1.00	1	1.00	1	1.00	0	3.00	0	1.00	0	0.00		2.00	0	4.00	1.00	1	2.00	0.00	0.00	2.00	1	3.00	2.00	0.00	0.00	0.00		0.00			7391	102	50.46	50.46	65.71	65.71	53.61	53.61	50.32	50.32	75.00	75.00
Australia	AUS			NAT_TOTAL	20200618	1.00	1	1.00	1	1.00	0	3.00	0	1.00	0	0.00		2.00	0	4.00	1.00	1	2.00	0.00	0.00	2.00	1	3.00	2.00	0.00	0.00	0.00		0.00			7409	102	50.46	50.46	65.71	65.71	53.61	53.61	50.32	50.32	75.00	75.00
Australia	AUS			NAT_TOTAL	20200619	1.00	1	1.00	1	1.00	0	3.00	0	1.00	0	0.00		2.00	0	4.00	1.00	1	2.00	0.00	0.00	2.00	1	3.00	2.00	0.00	0.00	0.00		0.00			7411	102	50.46	50.46	65.71	65.71	53.61	53.61	50.32	50.32	75.00	75.00
Australia	AUS			NAT_TOTAL	20200620	1.00	1	1.00	1	1.00	0	3.00	0	1.00	0	0.00		2.00	0	4.00	1.00	1	2.00	0.00	0.00	2.00	1	3.00	2.00	0.00	0.00	0.00		0.00			7461	102	50.46	50.46	65.71	65.71	53.61	53.61	50.32	50.32	75.00	75.00
Australia	AUS			NAT_TOTAL	20200621	1.00	1	1.00	1	1.00	0	3.00	0	1.00	0	0.00		2.00	0	4.00	1.00	1	2.00	0.00	0.00	2.00	1	3.00	2.00	0.00	0.00	0.00		0.00			7474	102	50.46	50.46	65.71	65.71	53.61	53.61	50.32	50.32	75.00	75.00
Australia	AUS			NAT_TOTAL	20200622	1.00	1	1.00	1	1.00	0	3.00	0	1.00	0	0.00		2.00	0	4.00	1.00	1	2.00	0.00	0.00	2.00	1	3.00	2.00	0.00	0.00	0.00		0.00			7492	102	50.46	50.46	65.71	65.71	53.61	53.61	50.32	50.32	75.00	75.00
Australia	AUS			NAT_TOTAL	20200623	2.00	0	1.00	1	1.00	0	3.00	0	1.00	0	0.00		2.00	0	4.00	1.00	1	2.00	0.00	0.00	2.00	1	3.00	2.00	0.00	0.00	0.00		0.00			7521	103	52.31	52.31	65.71	65.71	54.72	54.72	51.60	51.60	75.00	75.00
Australia	AUS			NAT_TOTAL	20200624	2.00	0	1.00	1	1.00	0	3.00	0	1.00	0	0.00		2.00	0	4.00	1.00	1	2.00	0.00	0.00	2.00	1	3.00	2.00	0.00	0.00	0.00		0.00			7558	104	52.31	52.31	65.71	65.71	54.72	54.72	51.60	51.60	75.00	75.00
Australia	AUS			NAT_TOTAL	20200625	2.00	0	1.00	1	1.00	0	3.00	0	1.00	0	0.00		2.00	0	4.00	1.00	1	2.00	0.00	0.00	2.00	1	3.00	2.00	0.00	0.00	0.00		0.00			7595	104	52.31	52.31	65.71	65.71	54.72	54.72	51.60	51.60	75.00	75.00
Australia	AUS			NAT_TOTAL	20200626	2.00	0	1.00	1	1.00	0	3.00	0	1.00	0	0.00		2.00	0	4.00	1.00	1	2.00	0.00	0.00	2.00	1	3.00	2.00	0.00	0.00	0.00		0.00			7601	104	52.31	52.31	65.71	65.71	54.72	54.72	51.60	51.60	75.00	75.00
Australia	AUS			NAT_TOTAL	20200627	2.00	0	1.00	1	1.00	0	3.00	0	1.00	0	0.00		2.00	0	4.00	1.00	1	2.00	0.00	0.00	2.00	1	3.00	2.00	0.00	0.00	0.00		0.00			7686	104	52.31	52.31	65.71	65.71	54.72	54.72	51.60	51.60	75.00	75.00
Australia	AUS			NAT_TOTAL	20200628	2.00	0	1.00	1	1.00	0	3.00	0	1.00	0	0.00		2.00	0	4.00	1.00	1	2.00	0.00	0.00	2.00	1	3.00	2.00	0.00	0.00	0.00		0.00			7764	104	52.31	52.31	65.71	65.71	54.72	54.72	51.60	51.60	75.00	75.00
Australia	AUS			NAT_TOTAL	20200629	2.00	0	1.00	1	1.00	0	3.00	0	1.00	0	0.00		2.00	0	4.00	1.00	1	2.00	0.00	0.00	2.00	1	3.00	2.00	0.00	0.00	0.00		0.00			7834	104	52.31	52.31	65.71	65.71	54.72	54.72	51.60	51.60	75.00	75.00
Australia	AUS			NAT_TOTAL	20200630	2.00	0	1.00	1	1.00	0	3.00	0	1.00	0	0.00		2.00	0	4.00	1.00	1	2.00	0.00	0.00	2.00	1	3.00	2.00	0.00	0.00	0.00		0.00			7920	104	52.31	52.31	65.71	65.71	54.72	54.72	51.60	51.60	75.00	75.00
Australia	AUS			NAT_TOTAL	20200701	3.00	0	2.00	0	2.00	0	3.00	0	1.00	0	2.00	0	2.00	0	4.00	1.00	1	2.00	0.00	0.00	2.00	1	3.00	2.00	0.00	0.00	0.00		0.00			8001	104	68.98	68.98	70.24	70.24	64.72	64.72	63.14	63.14	75.00	75.00
Australia	AUS			NAT_TOTAL	20200702	3.00	0	2.00	0	2.00	0	3.00	0	1.00	0	2.00	0	2.00	0	4.00	1.00	1	2.00	0.00	0.00	2.00	1	3.00	2.00	0.00	0.00	0.00		0.00			8066	104	68.98	68.98	70.24	70.24	64.72	64.72	63.14	63.14	75.00	75.00
Australia	AUS			NAT_TOTAL	20200703	3.00	0	2.00	0	2.00	0	3.00	0	1.00	0	2.00	0	2.00	0	4.00	1.00	1	2.00	0.00	0.00	2.00	1	3.00	2.00	0.00	0.00	0.00		0.00			8260	104	68.98	68.98	70.24	70.24	64.72	64.72	63.14	63.14	75.00	75.00
Australia	AUS			NAT_TOTAL	20200704	3.00	0	2.00	0	2.00	0	3.00	0	1.00	0	2.00	0	2.00	0	4.00	1.00	1	2.00	0.00	0.00	2.00	1	3.00	2.00	0.00	0.00	0.00		0.00			8443	104	68.98	68.98	70.24	70.24	64.72	64.72	63.14	63.14	75.00	75.00
Australia	AUS			NAT_TOTAL	20200705	3.00	0	2.00	0	2.00	0	3.00	0	1.00	0	2.00	0	2.00	0	4.00	1.00	1	2.00	0.00	0.00	2.00	1	3.00	2.00	0.00	0.00	0.00		0.00			8583	106	68.98	68.98	70.24	70.24	64.72	64.72	63.14	63.14	75.00	75.00
Australia	AUS			NAT_TOTAL	20200706	3.00	0	2.00	0	2.00	0	3.00	0	1.00	0	2.00	0	2.00	0	4.00	1.00	1	2.00	0.00	0.00	2.00	1	3.00	2.00	0.00	0.00	0.00		0.00			8755	106	68.98	68.98	70.24	70.24	64.72	64.72	63.14	63.14	75.00	75.00
Australia	AUS			NAT_TOTAL	20200707	3.00	0	2.00	0	2.00	0	3.00	0	1.00	0	2.00	0	2.00	0	4.00	1.00	1	2.00	0.00	0.00	2.00	1	3.00	2.00	0.00	0.00	0.00		0.00			8886	106	68.98	68.98	70.24	70.24	64.72	64.72	63.14	63.14	75.00	75.00
Australia	AUS			NAT_TOTAL	20200708	3.00	0	2.00	0	2.00	0	4.00	0	1.00	0	3.00	0	2.00	0	4.00	1.00	1	2.00	0.00	0.00	2.00	1	3.00	2.00	0.00	0.00	0.00		0.00			9056	106	75.46	75.46	73.33	73.33	68.61	68.61	67.63	67.63	75.00	75.00
Australia	AUS			NAT_TOTAL	20200709	3.00	0	2.00	0	2.00	0	4.00	0	1.00	0	3.00	0	2.00	0	4.00	1.00	1	2.00	0.00	0.00	2.00	1	3.00	2.00	0.00	0.00	0.00		0.00			9374	106	75.46	75.46	73.33	73.33	68.61	68.61	67.63	67.63	75.00	75.00
Australia	AUS			NAT_TOTAL	20200710	3.00	0	2.00	0	2.00	0	4.00	0	1.00	0	3.00	0	2.00	0	4.00	1.00	1	2.00	0.00	0.00	2.00	1	3.00	2.00	0.00	0.00	0.00		0.00			9553	107	75.46	75.46	73.33	73.33	68.61	68.61	67.63	67.63	75.00	75.00
Australia	AUS			NAT_TOTAL	20200711	3.00	0	2.00	0	2.00	0	4.00	0	1.00	0	3.00	0	2.00	0	4.00	1.00	1	2.00	0.00	0.00	2.00	1	3.00	2.00	0.00	0.00	0.00		0.00			9797	108	75.46	75.46	73.33	73.33	68.61	68.61	67.63	67.63	75.00	75.00
Australia	AUS			NAT_TOTAL	20200712	3.00	0	2.00	0	2.00	0	4.00	0	1.00	0	3.00	0	2.00	0	4.00	1.00	1	2.00	0.00	0.00	2.00	1	3.00	2.00	0.00	0.00	0.00		0.00			9980	108	75.46	75.46	73.33	73.33	68.61	68.61	67.63	67.63	75.00	75.00
Australia	AUS			NAT_TOTAL	20200713	2.00	0	2.00	0	2.00	0	4.00	0	1.00	0	3.00	0	2.00	0	4.00	1.00	1	2.00	0.00	0.00	2.00	1	3.00	2.00	0.00	0.00	1.00	0	0.00			10251	108	71.76	71.76	69.76	69.76	67.22	67.22	66.03	66.03	75.00	75.00
Australia	AUS			NAT_TOTAL	20200714	2.00	0	2.00	0	2.00	0	4.00	0	1.00	0	3.00	0	2.00	0	4.00	1.00	1	2.00	0.00	0.00	2.00	1	3.00	2.00	0.00	0.00	1.00	0	0.00			10487	111	71.76	71.76	69.76	69.76	67.22	67.22	66.03	66.03	75.00	75.00
Australia	AUS			NAT_TOTAL	20200715	2.00	0	2.00	0	2.00	0	4.00	0	1.00	0	3.00	0	2.00	0	4.00	1.00	1	2.00	0.00	0.00	2.00	1	3.00	2.00	0.00	0.00	1.00	0	0.00			10810	113	71.76	71.76	69.76	69.76	67.22	67.22	66.03	66.03	75.00	75.00
Australia	AUS			NAT_TOTAL	20200716	2.00	0	2.00	0	2.00	0	4.00	0	1.00	0	2.00	0	2.00	0	4.00	1.00	1	2.00	0.00	0.00	2.00	1	3.00	2.00	0.00	0.00	1.00	0	0.00			11233	116	68.06	68.06	68.57	68.57	65.00	65.00	63.46	63.46	75.00	75.00
Australia	AUS			NAT_TOTAL	20200717	2.00	0	2.00	0	2.00	0	4.00	0	1.00	0	2.00	0	2.00	0	4.00	1.00	1	2.00	0.00	0.00	2.00	1	3.00	2.00	0.00	0.00	1.00	0	0.00			11441	118	68.06	68.06	68.57	68.57	65.00	65.00	63.46	63.46	75.00	75.00
Australia	AUS			NAT_TOTAL	20200718	2.00	0	2.00	0	2.00	0	4.00	0	1.00	0	2.00	0	2.00	0	4.00	1.00	1	2.00	0.00	0.00	2.00	1	3.00	2.00	0.00	0.00	1.00	0	0.00			11802	122	68.06	68.06	68.57	68.57	65.00	65.00	63.46	63.46	75.00	75.00
Australia	AUS			NAT_TOTAL	20200719	2.00	0	2.00	0	2.00	0	4.00	0	1.00	0	2.00	0	2.00	0	4.00	1.00	1	2.00	0.00	0.00	2.00	1	3.00	2.00	0.00	0.00	1.00	0	0.00			12069	123	68.06	68.06	68.57	68.57	65.00	65.00	63.46	63.46	75.00	75.00
Australia	AUS			NAT_TOTAL	20200720	2.00	0	2.00	0	2.00	0	4.00	0	1.00	0	2.00	0	2.00	0	4.00	1.00	1	2.00	0.00	0.00	2.00	1	3.00	2.00	0.00	0.00	1.00	0	0.00			12428	126	68.06	68.06	68.57	68.57	65.00	65.00	63.46	63.46	75.00	75.00
Australia	AUS			NAT_TOTAL	20200721	2.00	0	2.00	0	2.00	0	4.00	0	1.00	0	2.00	0	2.00	0	4.00	1.00	1	2.00	0.00	0.00	2.00	1	3.00	2.00	0.00	0.00	1.00	0	0.00			12894	128	68.06	68.06	68.57	68.57	65.00	65.00	63.46	63.46	75.00	75.00
Australia	AUS			NAT_TOTAL	20200722	2.00	0	2.00	0	2.00	0	4.00	0	1.00	0	2.00	0	2.00	0	4.00	1.00	1	2.00	0.00	0.00	2.00	1	3.00	2.00	0.00	0.00	1.00	0	0.00			13302	133	68.06	68.06	68.57	68.57	65.00	65.00	63.46	63.46	75.00	75.00
Australia	AUS			NAT_TOTAL	20200723	2.00	0	2.00	0	2.00	0	4.00	0	1.00	0	2.00	0	2.00	0	4.00	1.00	1	2.00	0.00	0.00	2.00	1	3.00	2.00	0.00	0.00	1.00	0	0.00			13595	139	68.06	68.06	68.57	68.57	65.00	65.00	63.46	63.46	75.00	75.00
Australia	AUS			NAT_TOTAL	20200724	2.00	0	2.00	0	2.00	0	4.00	0	1.00	0	2.00	0	2.00	0	4.00	1.00	1	2.00	0.00	0.00	2.00	1	3.00	2.00	0.00	0.00	1.00	0	0.00			13950	145	68.06	68.06	68.57	68.57	65.00	65.00	63.46	63.46	75.00	75.00
Australia	AUS			NAT_TOTAL	20200725	2.00	0	2.00	0	2.00	0	4.00	0	1.00	0	2.00	0	2.00	0	4.00	1.00	1	2.00	0.00	0.00	2.00	1	3.00	2.00	0.00	0.00	1.00	0	0.00			14403	155	68.06	68.06	68.57	68.57	65.00	65.00	63.46	63.46	75.00	75.00
Australia	AUS			NAT_TOTAL	20200726	2.00	0	2.00	0	2.00	0	4.00	0	1.00	0	2.00	0	2.00	0	4.00	1.00	1	2.00	0.00	0.00	2.00	1	3.00	2.00	0.00	0.00	1.00	0	0.00			14935	161	68.06	68.06	68.57	68.57	65.00	65.00	63.46	63.46	75.00	75.00
Australia	AUS			NAT_TOTAL	20200727	2.00	0	2.00	0	2.00	0	4.00	0	1.00	0	2.00	0	2.00	0	4.00	1.00	1	2.00	0.00	0.00	2.00	1	3.00	2.00	0.00	0.00	1.00	0	0.00			15303	167	68.06	68.06	68.57	68.57	65.00	65.00	63.46	63.46	75.00	75.00
Australia	AUS			NAT_TOTAL	20200728	2.00	0	2.00	0	2.00	0	4.00	0	1.00	0	2.00	0	2.00	0	4.00	1.00	1	2.00	0.00	0.00	2.00	1	3.00	2.00	0.00	0.00	1.00	0	0.00			15582	176	68.06	68.06	68.57	68.57	65.00	65.00	63.46	63.46	75.00	75.00
Australia	AUS			NAT_TOTAL	20200729	2.00	0	2.00	0	2.00	0	4.00	0	1.00	0	2.00	0	2.00	0	4.00	1.00	1	2.00	0.00	0.00	2.00	1	3.00	2.00	0.00	0.00	1.00	0	0.00			16298	189	68.06	68.06	68.57	68.57	65.00	65.00	63.46	63.46	75.00	75.00
Australia	AUS			NAT_TOTAL	20200730	2.00	0	2.00	0	2.00	0	4.00	0	1.00	0	2.00	0	2.00	0	4.00	1.00	1	2.00	0.00	0.00	2.00	1	3.00	2.00	0.00	0.00	4.00	0	0.00			16903	196	68.06	68.06	68.57	68.57	70.00	70.00	69.23	69.23	75.00	75.00
Australia	AUS			NAT_TOTAL	20200731	2.00	0	2.00	0	2.00	0	4.00	0	1.00	0	2.00	0	2.00	0	4.00	1.00	1	2.00	0.00	0.00	2.00	1	3.00	2.00	0.00	0.00	4.00	0	0.00			17280	201	68.06	68.06	68.57	68.57	70.00	70.00	69.23	69.23	75.00	75.00
Australia	AUS			NAT_TOTAL	20200801	2.00	0	2.00	0	2.00	0	4.00	0	1.00	0	2.00	0	2.00	0	4.00	1.00	1	2.00	0.00	0.00	2.00	1	3.00	2.00	0.00	0.00	4.00	0	0.00			17895	208	68.06	68.06	68.57	68.57	70.00	70.00	69.23	69.23	75.00	75.00
Australia	AUS			NAT_TOTAL	20200802	2.00	0	3.00	0	2.00	0	4.00	0	1.00	0	2.00	0	2.00	0	4.00	1.00	1	2.00	0.00	0.00	2.00	1	3.00	2.00	0.00	0.00	4.00	0	0.00			18318	221	71.76	71.76	72.14	72.14	72.22	72.22	71.79	71.79	75.00	75.00
Australia	AUS			NAT_TOTAL	20200803	3.00	0	3.00	0	2.00	0	4.00	0	1.00	0	2.00	0	2.00	0	4.00	1.00	1	2.00	0.00	0.00	2.00	1	3.00	2.00	0.00	0.00	4.00	0	0.00			18730	232	75.46	75.46	75.71	75.71	74.44	74.44	74.36	74.36	75.00	75.00
Australia	AUS			NAT_TOTAL	20200804	3.00	0	3.00	0	2.00	0	4.00	0	1.00	0	2.00	0	2.00	0	4.00	1.00	1	2.00	0.00	0.00	2.00	1	3.00	2.00	0.00	0.00	4.00	0	0.00			19445	247	75.46	75.46	75.71	75.71	74.44	74.44	74.36	74.36	75.00	75.00
Australia	AUS			NAT_TOTAL	20200805	3.00	0	3.00	0	2.00	0	4.00	0	1.00	0	2.00	0	2.00	0	4.00	1.00	1	2.00	0.00	0.00	2.00	1	3.00	2.00	0.00	0.00	4.00	0	0.00			19890	255	75.46	75.46	75.71	75.71	74.44	74.44	74.36	74.36	75.00	75.00
Australia	AUS			NAT_TOTAL	20200806	3.00	0	3.00	0	2.00	0	4.00	0	1.00	0	2.00	0	2.00	0	4.00	1.00	1	2.00	0.00	0.00	2.00	1	3.00	2.00	0.00	0.00	4.00	0	0.00			20272	266	75.46	75.46	75.71	75.71	74.44	74.44	74.36	74.36	75.00	75.00
Australia	AUS			NAT_TOTAL	20200807	3.00	0	3.00	0	2.00	0	4.00	0	1.00	0	2.00	0	2.00	0	4.00	1.00	1	2.00	0.00	0.00	2.00	1	3.00	2.00	0.00	0.00	4.00	0	0.00			20698	278	75.46	75.46	75.71	75.71	74.44	74.44	74.36	74.36	75.00	75.00
Australia	AUS			NAT_TOTAL	20200808	3.00	0	3.00	0	2.00	0	4.00	0	1.00	0	2.00	0	2.00	0	4.00	1.00	1	2.00	0.00	0.00	2.00	1	3.00	2.00	0.00	0.00	4.00	0	0.00			21084	295	75.46	75.46	75.71	75.71	74.44	74.44	74.36	74.36	75.00	75.00
Australia	AUS			NAT_TOTAL	20200809	3.00	0	3.00	0	2.00	0	4.00	0	1.00	0	2.00	0	2.00	0	4.00	1.00	1	2.00	0.00	0.00	2.00	1	3.00	2.00	0.00	0.00	4.00	0	0.00			21397	313	75.46	75.46	75.71	75.71	74.44	74.44	74.36	74.36	75.00	75.00
Australia	AUS			NAT_TOTAL	20200810	3.00	0	3.00	0	2.00	0	4.00	0	1.00	0	2.00	0	2.00	0	4.00	1.00	1	2.00	0.00	0.00	2.00	1	3.00	2.00	0.00	0.00	4.00	0	0.00			21713	331	75.46	75.46	75.71	75.71	74.44	74.44	74.36	74.36	75.00	75.00
Australia	AUS			NAT_TOTAL	20200811	3.00	0	3.00	0	2.00	0	4.00	0	1.00	0	2.00	0	2.00	0	4.00	1.00	1	2.00	0.00	0.00	2.00	1	3.00	2.00	0.00	0.00	4.00	0	0.00			22127	352	75.46	75.46	75.71	75.71	74.44	74.44	74.36	74.36	75.00	75.00
Australia	AUS			NAT_TOTAL	20200812	3.00	0	3.00	0	2.00	0	4.00	0	1.00	0	2.00	0	2.00	0	4.00	1.00	1	2.00	0.00	0.00	2.00	1	3.00	2.00	0.00	0.00	4.00	0	0.00			22358	361	75.46	75.46	75.71	75.71	74.44	74.44	74.36	74.36	75.00	75.00
Australia	AUS			NAT_TOTAL	20200813	3.00	0	3.00	0	2.00	0	4.00	0	1.00	0	2.00	0	2.00	0	4.00	1.00	1	2.00	0.00	0.00	2.00	1	3.00	2.00	0.00	0.00	4.00	0	0.00			22742	375	75.46	75.46	75.71	75.71	74.44	74.44	74.36	74.36	75.00	75.00
Australia	AUS			NAT_TOTAL	20200814	3.00	0	3.00	0	2.00	0	4.00	0	1.00	0	2.00	0	2.00	0	4.00	1.00	1	2.00	0.00	0.00	2.00	1	3.00	2.00	0.00	0.00	4.00	0	0.00			23035	379	75.46	75.46	75.71	75.71	74.44	74.44	74.36	74.36	75.00	75.00
Australia	AUS			NAT_TOTAL	20200815	3.00	0	3.00	0	2.00	0	4.00	0	1.00	0	2.00	0	2.00	0	4.00	1.00	1	2.00	0.00	0.00	2.00	1	3.00	2.00	0.00	0.00	4.00	0	0.00			23287	396	75.46	75.46	75.71	75.71	74.44	74.44	74.36	74.36	75.00	75.00
Australia	AUS			NAT_TOTAL	20200816	3.00	0	3.00	0	2.00	0	4.00	0	1.00	0	2.00	0	2.00	0	4.00	1.00	1	2.00	0.00	0.00	2.00	1	3.00	2.00	0.00	0.00	4.00	0	0.00			23558	421	75.46	75.46	75.71	75.71	74.44	74.44	74.36	74.36	75.00	75.00
Australia	AUS			NAT_TOTAL	20200817	3.00	0	3.00	0	2.00	0	4.00	0	1.00	0	2.00	0	2.00	0	4.00	1.00	1	2.00	0.00	0.00	2.00	1	3.00	2.00	23152213.83	0.00	4.00	0	0.00			23773	438	75.46	75.46	75.71	75.71	74.44	74.44	74.36	74.36	75.00	75.00
Australia	AUS			NAT_TOTAL	20200818	3.00	0	3.00	0	2.00	0	4.00	0	1.00	0	2.00	0	2.00	0	4.00	1.00	1	2.00	0.00	0.00	2.00	1	3.00	2.00	0.00	0.00	4.00	0	0.00			23989	450	75.46	75.46	75.71	75.71	74.44	74.44	74.36	74.36	75.00	75.00
Australia	AUS			NAT_TOTAL	20200819	3.00	0	3.00	0	2.00	0	4.00	0	1.00	0	2.00	0	2.00	0	4.00	1.00	1	2.00	0.00	0.00	2.00	1	3.00	2.00	0.00	0.00	4.00	0	0.00			24236	463	75.46	75.46	75.71	75.71	74.44	74.44	74.36	74.36	75.00	75.00
Australia	AUS			NAT_TOTAL	20200820	3.00	0	3.00	0	2.00	0	4.00	0	1.00	0	2.00	0	2.00	0	4.00	1.00	1	2.00	0.00	0.00	2.00	1	3.00	2.00	0.00	0.00	4.00	0	0.00			24407	472	75.46	75.46	75.71	75.71	74.44	74.44	74.36	74.36	75.00	75.00
Australia	AUS			NAT_TOTAL	20200821	3.00	0	3.00	0	2.00	0	4.00	0	1.00	0	2.00	0	2.00	0	4.00	1.00	1	2.00	0.00	0.00	2.00	1	3.00	2.00	0.00	0.00	4.00	0	0.00			24602	485	75.46	75.46	75.71	75.71	74.44	74.44	74.36	74.36	75.00	75.00
Australia	AUS			NAT_TOTAL	20200822	3.00	0	3.00	0	2.00	0	4.00	0	1.00	0	2.00	0	2.00	0	4.00	1.00	1	2.00	0.00	0.00	2.00	1	3.00	2.00	0.00	0.00	4.00	0	0.00			24811	502	75.46	75.46	75.71	75.71	74.44	74.44	74.36	74.36	75.00	75.00
Australia	AUS			NAT_TOTAL	20200823	3.00	0	3.00	0	2.00	0	4.00	0	1.00	0	2.00	0	2.00	0	4.00	1.00	1	2.00	0.00	0.00	2.00	1	3.00	2.00	0.00	0.00	4.00	0	0.00			24915	517	75.46	75.46	75.71	75.71	74.44	74.44	74.36	74.36	75.00	75.00
Australia	AUS			NAT_TOTAL	20200824	3.00	0	3.00	0	2.00	0	4.00	0	1.00	0	2.00	0	2.00	0	4.00	1.00	1	2.00	0.00	0.00	2.00	1	3.00	2.00	0.00	0.00	4.00	0	0.00			25053	525	75.46	75.46	75.71	75.71	74.44	74.44	74.36	74.36	75.00	75.00
Australia	AUS			NAT_TOTAL	20200825	3.00	0	3.00	0	2.00	0	4.00	0	1.00	0	2.00	0	2.00	0	4.00	1.00	1	2.00	0.00	0.00	2.00	1	3.00	2.00	0.00	0.00	4.00	0	0.00			25204	549	75.46	75.46	75.71	75.71	74.44	74.44	74.36	74.36	75.00	75.00
Australia	AUS			NAT_TOTAL	20200826	3.00	0	3.00	0	2.00	0	4.00	0	1.00	0	2.00	0	2.00	0	4.00	1.00	1	2.00	725774728.23	0.00	2.00	1	3.00	2.00	0.00	0.00	4.00	0	0.00			25322	572	75.46	75.46	75.71	75.71	74.44	74.44	74.36	74.36	75.00	75.00
Australia	AUS			NAT_TOTAL	20200827	3.00	0	3.00	0	2.00	0	4.00	0	1.00	0	2.00	0	2.00	0	4.00	1.00	1	2.00	0.00	0.00	2.00	1	3.00	2.00	0.00	0.00	4.00	0	0.00			25448	583	75.46	75.46	75.71	75.71	74.44	74.44	74.36	74.36	75.00	75.00
Australia	AUS			NAT_TOTAL	20200828	3.00	0	3.00	0	2.00	0	4.00	0	1.00	0	2.00	0	2.00	0	4.00	1.00	1	2.00	0.00	0.00	2.00	1	3.00	2.00	0.00	0.00	4.00	0	0.00			25547	600	75.46	75.46	75.71	75.71	74.44	74.44	74.36	74.36	75.00	75.00
Australia	AUS			NAT_TOTAL	20200829	3.00	0	3.00	0	2.00	0	4.00	0	1.00	0	2.00	0	2.00	0	4.00	1.00	1	2.00	0.00	0.00	2.00	1	3.00	2.00	0.00	0.00	4.00	0	0.00			25670	611	75.46	75.46	75.71	75.71	74.44	74.44	74.36	74.36	75.00	75.00
Australia	AUS			NAT_TOTAL	20200830	3.00	0	3.00	0	2.00	0	4.00	0	1.00	0	2.00	0	2.00	0	4.00	1.00	1	2.00	0.00	0.00	2.00	1	3.00	2.00	0.00	0.00	4.00	0	0.00			25746	652	75.46	75.46	75.71	75.71	74.44	74.44	74.36	74.36	75.00	75.00
Australia	AUS			NAT_TOTAL	20200831	3.00	0	3.00	0	2.00	0	4.00	0	1.00	0	2.00	0	2.00	0	4.00	1.00	1	2.00	0.00	0.00	2.00	1	3.00	2.00	0.00	0.00	4.00	0	0.00			25819	657	75.46	75.46	75.71	75.71	74.44	74.44	74.36	74.36	75.00	75.00
Australia	AUS			NAT_TOTAL	20200901	3.00	0	3.00	0	2.00	0	4.00	0	1.00	0	2.00	0	2.00	0	4.00	1.00	1	2.00	0.00	0.00	2.00	1	3.00	2.00	0.00	0.00	4.00	0	0.00			25923	663	75.46	75.46	75.71	75.71	74.44	74.44	74.36	74.36	75.00	75.00
Australia	AUS			NAT_TOTAL	20200902	3.00	0	3.00	0	2.00	0	4.00	0	1.00	0	2.00	0	2.00	0	4.00	1.00	1	2.00	0.00	0.00	2.00	1	3.00	2.00	0.00	0.00	4.00	0	0.00			26049	678	75.46	75.46	75.71	75.71	74.44	74.44	74.36	74.36	75.00	75.00
Australia	AUS			NAT_TOTAL	20200903	3.00	0	3.00	0	2.00	0	4.00	0	1.00	0	2.00	0	2.00	0	4.00	1.00	1	2.00	0.00	0.00	2.00	1	3.00	2.00	0.00	0.00	4.00	0	0.00			26136	737	75.46	75.46	75.71	75.71	74.44	74.44	74.36	74.36	75.00	75.00
Australia	AUS			NAT_TOTAL	20200904	3.00	0	3.00	0	2.00	0	4.00	0	1.00	0	2.00	0	2.00	0	4.00	1.00	1	2.00	0.00	0.00	2.00	1	3.00	2.00	0.00	0.00	4.00	0	0.00			26207	748	75.46	75.46	75.71	75.71	74.44	74.44	74.36	74.36	75.00	75.00
Australia	AUS			NAT_TOTAL	20200905	3.00	0	3.00	0	2.00	0	4.00	0	1.00	0	2.00	0	2.00	0	4.00	1.00	1	2.00	0.00	0.00	2.00	1	3.00	2.00	0.00	0.00	4.00	0	0.00			26278	753	75.46	75.46	75.71	75.71	74.44	74.44	74.36	74.36	75.00	75.00
Australia	AUS			NAT_TOTAL	20200906	3.00	0	3.00	0	2.00	0	4.00	0	1.00	0	2.00	0	2.00	0	4.00	1.00	1	2.00	0.00	0.00	2.00	1	3.00	2.00	0.00	0.00	4.00	0	0.00			26321	762	75.46	75.46	75.71	75.71	74.44	74.44	74.36	74.36	75.00	75.00
Australia	AUS			NAT_TOTAL	20200907	3.00	0	3.00	0	2.00	0	4.00	0	1.00	0	2.00	0	2.00	0	4.00	1.00	1	2.00	0.00	0.00	2.00	1	3.00	2.00	0.00	1679740000.00	4.00	0	0.00			26373	770	75.46	75.46	75.71	75.71	74.44	74.44	74.36	74.36	75.00	75.00
Australia	AUS			NAT_TOTAL	20200908	3.00	0	3.00	0	2.00	0	4.00	0	1.00	0	2.00	0	2.00	0	4.00	1.00	1	2.00	0.00	0.00	2.00	1	3.00	2.00	0.00	0.00	4.00	0	0.00			26465	781	75.46	75.46	75.71	75.71	74.44	74.44	74.36	74.36	75.00	75.00
Australia	AUS			NAT_TOTAL	20200909	3.00	0	3.00	0	2.00	0	4.00	0	1.00	0	2.00	0	2.00	0	4.00	1.00	1	2.00	0.00	0.00	2.00	1	3.00	2.00	0.00	0.00	4.00	0	0.00			26524	788	75.46	75.46	75.71	75.71	74.44	74.44	74.36	74.36	75.00	75.00
Australia	AUS			NAT_TOTAL	20200910	3.00	0	3.00	0	2.00	0	4.00	0	1.00	0	2.00	0	2.00	0	4.00	1.00	1	2.00	0.00	0.00	2.00	1	3.00	2.00	0.00	0.00	4.00	0	0.00			26564	797	75.46	75.46	75.71	75.71	74.44	74.44	74.36	74.36	75.00	75.00
Australia	AUS			NAT_TOTAL	20200911	3.00	0	3.00	0	2.00	0	4.00	0	1.00	0	2.00	0	2.00	0	4.00	1.00	1	2.00	0.00	0.00	2.00	1	3.00	2.00	0.00	0.00	4.00	0	0.00			26607	803	75.46	75.46	75.71	75.71	74.44	74.44	74.36	74.36	75.00	75.00
Australia	AUS			NAT_TOTAL	20200912	3.00	0	3.00	0	2.00	0	4.00	0	1.00	0	2.00	0	2.00	0	4.00	1.00	1	2.00	0.00	0.00	2.00	1	3.00	2.00	0.00	0.00	4.00	0	0.00			26651	810	75.46	75.46	75.71	75.71	74.44	74.44	74.36	74.36	75.00	75.00
Australia	AUS			NAT_TOTAL	20200913	3.00	0	3.00	0	2.00	0	4.00	0	1.00	0	2.00	0	2.00	0	4.00	1.00	1	2.00	0.00	0.00	2.00	1	3.00	2.00	0.00	0.00	4.00	0	0.00			26692	816	75.46	75.46	75.71	75.71	74.44	74.44	74.36	74.36	75.00	75.00
Australia	AUS			NAT_TOTAL	20200914	3.00	0	3.00	0	2.00	0	4.00	0	1.00	0	2.00	0	2.00	0	4.00	1.00	1	2.00	0.00	0.00	2.00	1	3.00	2.00	0.00	0.00	4.00	0	0.00			26739	816	75.46	75.46	75.71	75.71	74.44	74.44	74.36	74.36	75.00	75.00
Australia	AUS			NAT_TOTAL	20200915	3.00	0	3.00	0	2.00	0	4.00	0	1.00	0	2.00	0	2.00	0	4.00	1.00	1	2.00	0.00	0.00	2.00	1	3.00	2.00	0.00	0.00	4.00	0	0.00			26778	824	75.46	75.46	75.71	75.71	74.44	74.44	74.36	74.36	75.00	75.00
Australia	AUS			NAT_TOTAL	20200916	3.00	0	3.00	0	2.00	0	4.00	0	1.00	0	2.00	0	2.00	0	4.00	1.00	1	2.00	0.00	0.00	2.00	1	3.00	2.00	0.00	0.00	4.00	0	0.00			26813	832	75.46	75.46	75.71	75.71	74.44	74.44	74.36	74.36	75.00	75.00
Australia	AUS			NAT_TOTAL	20200917	3.00	0	3.00	0	2.00	0	4.00	0	1.00	0	2.00	0	2.00	0	4.00	1.00	1	2.00	0.00	0.00	2.00	1	3.00	2.00	0.00	0.00	4.00	0	0.00			26861	837	75.46	75.46	75.71	75.71	74.44	74.44	74.36	74.36	75.00	75.00
Australia	AUS			NAT_TOTAL	20200918	3.00	0	3.00	0	2.00	0	4.00	0	1.00	0	2.00	0	2.00	0	4.00	1.00	1	2.00	0.00	0.00	2.00	1	3.00	2.00	0.00	0.00	4.00	0	0.00			26885	844	75.46	75.46	75.71	75.71	74.44	74.44	74.36	74.36	75.00	75.00
Australia	AUS			NAT_TOTAL	20200919	3.00	0	3.00	0	2.00	0	4.00	0	1.00	0	2.00	0	2.00	0	4.00	1.00	1	2.00	0.00	0.00	2.00	1	3.00	2.00	0.00	0.00	4.00	0	0.00			26898	849	75.46	75.46	75.71	75.71	74.44	74.44	74.36	74.36	75.00	75.00
Australia	AUS			NAT_TOTAL	20200920	3.00	0	3.00	0	2.00	0	4.00	0	1.00	0	2.00	0	2.00	0	4.00	1.00	1	2.00	0.00	0.00	2.00	1	3.00	2.00	0.00	0.00	4.00	0	0.00			26912	851	75.46	75.46	75.71	75.71	74.44	74.44	74.36	74.36	75.00	75.00
Australia	AUS			NAT_TOTAL	20200921	3.00	0	3.00	0	2.00	0	4.00	0	1.00	0	2.00	0	2.00	0	4.00	1.00	1	2.00	0.00	0.00	2.00	1	3.00	2.00	0.00	0.00	4.00	0	0.00			26942	854	75.46	75.46	75.71	75.71	74.44	74.44	74.36	74.36	75.00	75.00
Australia	AUS			NAT_TOTAL	20200922	3.00	0	3.00	0	2.00	0	4.00	0	1.00	0	2.00	0	2.00	0	4.00	1.00	1	2.00	0.00	0.00	2.00	1	3.00	2.00	0.00	0.00	4.00	0	0.00			26972	859	75.46	75.46	75.71	75.71	74.44	74.44	74.36	74.36	75.00	75.00
Australia	AUS			NAT_TOTAL	20200923	3.00	0	3.00	0	2.00	0	4.00	0	1.00	0	2.00	0	2.00	0	4.00	1.00	1	2.00	0.00	0.00	2.00	1	3.00	2.00	0.00	0.00	4.00	0	0.00			26980	861	75.46	75.46	75.71	75.71	74.44	74.44	74.36	74.36	75.00	75.00
Australia	AUS			NAT_TOTAL	20200924	3.00	0	3.00	0	2.00	0	4.00	0	1.00	0	2.00	0	2.00	0	4.00	1.00	1	2.00	0.00	0.00	2.00	1	3.00	2.00	0.00	0.00	4.00	0	0.00			27000	869	75.46	75.46	75.71	75.71	74.44	74.44	74.36	74.36	75.00	75.00
Australia	AUS			NAT_TOTAL	20200925	3.00	0	3.00	0	2.00	0	4.00	0	1.00	0	2.00	0	2.00	0	4.00	1.00	1	2.00	0.00	0.00	2.00	1	3.00	2.00	0.00	0.00	4.00	0	0.00			27016	870	75.46	75.46	75.71	75.71	74.44	74.44	74.36	74.36	75.00	75.00
Australia	AUS			NAT_TOTAL	20200926	3.00	0	3.00	0	2.00	0	4.00	0	1.00	0	2.00	0	2.00	0	4.00	1.00	1	2.00	0.00	0.00	2.00	1	3.00	2.00	0.00	0.00	4.00	0	0.00			27040	872	75.46	75.46	75.71	75.71	74.44	74.44	74.36	74.36	75.00	75.00
Australia	AUS			NAT_TOTAL	20200927	3.00	0	3.00	0	2.00	0	4.00	0	1.00	0	2.00	0	2.00	0	4.00	1.00	1	2.00	0.00	0.00	2.00	1	3.00	2.00	0.00	0.00	4.00	0	0.00			27044	875	75.46	75.46	75.71	75.71	74.44	74.44	74.36	74.36	75.00	75.00
Australia	AUS			NAT_TOTAL	20200928	2.00	0	2.00	0	2.00	0	4.00	0	1.00	0	2.00	0	2.00	0	4.00	1.00	1	2.00	0.00	0.00	2.00	1	3.00	2.00	0.00	0.00	4.00	0	0.00			27055	882	68.06	68.06	68.57	68.57	70.00	70.00	69.23	69.23	75.00	75.00
Australia	AUS			NAT_TOTAL	20200929	2.00	0	2.00	0	2.00	0	4.00	0	1.00	0	2.00	0	2.00	0	4.00	1.00	1	2.00	0.00	0.00	2.00	1	3.00	2.00	0.00	0.00	4.00	0	0.00			27078	886	68.06	68.06	68.57	68.57	70.00	70.00	69.23	69.23	75.00	75.00
Australia	AUS			NAT_TOTAL	20200930	2.00	0	2.00	0	2.00	0	4.00	0	1.00	0	2.00	0	2.00	0	4.00	1.00	1	2.00	0.00	0.00	2.00	1	3.00	2.00	0.00	0.00	4.00	0	0.00			27096	888	68.06	68.06	68.57	68.57	70.00	70.00	69.23	69.23	75.00	75.00
Australia	AUS			NAT_TOTAL	20201001	2.00	0	2.00	0	2.00	0	4.00	0	1.00	0	2.00	0	2.00	0	4.00	1.00	1	2.00	0.00	0.00	2.00	1	3.00	2.00	0.00	0.00	4.00	0	0.00			27109	890	68.06	68.06	68.57	68.57	70.00	70.00	69.23	69.23	75.00	75.00
Australia	AUS			NAT_TOTAL	20201002	2.00	0	2.00	0	2.00	0	4.00	0	1.00	0	2.00	0	2.00	0	4.00	1.00	1	2.00	0.00	0.00	2.00	1	3.00	2.00	0.00	0.00	4.00	0	0.00			27121	893	68.06	68.06	68.57	68.57	70.00	70.00	69.23	69.23	75.00	75.00
Australia	AUS			NAT_TOTAL	20201003	2.00	0	2.00	0	2.00	0	4.00	0	1.00	0	2.00	0	2.00	0	4.00	1.00	1	2.00	0.00	0.00	2.00	1	3.00	2.00	0.00	0.00	4.00	0	0.00			27135	894	68.06	68.06	68.57	68.57	70.00	70.00	69.23	69.23	75.00	75.00
Australia	AUS			NAT_TOTAL	20201004	2.00	0	2.00	0	2.00	0	4.00	0	1.00	0	2.00	0	2.00	0	4.00	1.00	1	2.00	0.00	0.00	2.00	1	3.00	2.00	0.00	0.00	4.00	0	0.00			27148	894	68.06	68.06	68.57	68.57	70.00	70.00	69.23	69.23	75.00	75.00
Australia	AUS			NAT_TOTAL	20201005	2.00	0	2.00	0	2.00	0	4.00	0	1.00	0	2.00	0	2.00	0	4.00	1.00	1	2.00	0.00	0.00	2.00	1	3.00	2.00	0.00	0.00	4.00	0	0.00			27173	895	68.06	68.06	68.57	68.57	70.00	70.00	69.23	69.23	75.00	75.00
Australia	AUS			NAT_TOTAL	20201006	2.00	0	2.00	0	2.00	0	4.00	0	1.00	0	2.00	0	2.00	0	4.00	1.00	1	2.00	0.00	216550000.00	2.00	1	3.00	2.00	0.00	0.00	4.00	0	0.00			27181	897	68.06	68.06	68.57	68.57	70.00	70.00	69.23	69.23	75.00	75.00
Australia	AUS			NAT_TOTAL	20201007	2.00	0	2.00	0	2.00	0	4.00	0	1.00	0	2.00	0	2.00	0	4.00	1.00	1	2.00	0.00	0.00	2.00	1	3.00	2.00	0.00	0.00	4.00	0	0.00			27206	897	68.06	68.06	68.57	68.57	70.00	70.00	69.23	69.23	75.00	75.00
Australia	AUS			NAT_TOTAL	20201008	2.00	0	2.00	0	2.00	0	4.00	0	1.00	0	2.00	0	2.00	0	4.00	1.00	1	2.00	0.00	0.00	2.00	1	3.00	2.00	0.00	0.00	4.00	0	0.00			27226	897	68.06	68.06	68.57	68.57	70.00	70.00	69.23	69.23	75.00	75.00
Australia	AUS			NAT_TOTAL	20201009	2.00	0	2.00	0	2.00	0	4.00	0	1.00	0	2.00	0	2.00	0	4.00	1.00	1	2.00	0.00	0.00	2.00	1	3.00	2.00	0.00	0.00	4.00	0	0.00			27244	897	68.06	68.06	68.57	68.57	70.00	70.00	69.23	69.23	75.00	75.00
Australia	AUS			NAT_TOTAL	20201010	2.00	0	2.00	0	2.00	0	4.00	0	1.00	0	2.00	0	2.00	0	4.00	1.00	1	2.00	0.00	0.00	2.00	1	3.00	2.00	0.00	0.00	4.00	0	0.00			27263	898	68.06	68.06	68.57	68.57	70.00	70.00	69.23	69.23	75.00	75.00
Australia	AUS			NAT_TOTAL	20201011	2.00	0	2.00	0	2.00	0	4.00	0	1.00	0	2.00	0	2.00	0	4.00	1.00	1	2.00	0.00	0.00	2.00	1	3.00	2.00	0.00	0.00	4.00	0	0.00			27285	898	68.06	68.06	68.57	68.57	70.00	70.00	69.23	69.23	75.00	75.00
Australia	AUS			NAT_TOTAL	20201012	2.00	0	2.00	0	2.00	0	4.00	0	1.00	0	2.00	0	2.00	0	4.00	1.00	1	2.00	0.00	0.00	2.00	1	3.00	2.00	0.00	0.00	4.00	0	0.00			27310	899	68.06	68.06	68.57	68.57	70.00	70.00	69.23	69.23	75.00	75.00
Australia	AUS			NAT_TOTAL	20201013	2.00	0	2.00	0	2.00	0	4.00	0	1.00	0	2.00	0	2.00	0	4.00	1.00	1	2.00	0.00	0.00	2.00	1	3.00	2.00	0.00	0.00	4.00	0	0.00			27337	904	68.06	68.06	68.57	68.57	70.00	70.00	69.23	69.23	75.00	75.00
Australia	AUS			NAT_TOTAL	20201014	2.00	0	2.00	0	2.00	0	4.00	0	1.00	0	2.00	0	2.00	0	4.00	1.00	1	2.00	0.00	0.00	2.00	1	3.00	2.00	0.00	0.00	4.00	0	0.00			27357	904	68.06	68.06	68.57	68.57	70.00	70.00	69.23	69.23	75.00	75.00
Australia	AUS			NAT_TOTAL	20201015	2.00	0	2.00	0	2.00	0	4.00	0	1.00	0	2.00	0	2.00	0	4.00	1.00	1	2.00	0.00	0.00	2.00	1	3.00	2.00	0.00	0.00	4.00	0	0.00			27371	904	68.06	68.06	68.57	68.57	70.00	70.00	69.23	69.23	75.00	75.00
Australia	AUS			NAT_TOTAL	20201016	2.00	0	2.00	0	2.00	0	4.00	0	1.00	0	2.00	0	2.00	0	3.00	1.00	1	2.00	0.00	0.00	2.00	1	3.00	2.00	0.00	0.00	4.00	0	0.00			27378	904	65.28	65.28	65.00	65.00	68.33	68.33	67.31	67.31	75.00	75.00
Australia	AUS			NAT_TOTAL	20201017	2.00	0	2.00	0	2.00	0	4.00	0	1.00	0	2.00	0	2.00	0	3.00	1.00	1	2.00	0.00	0.00	2.00	1	3.00	2.00	0.00	0.00	4.00	0	0.00			27390	904	65.28	65.28	65.00	65.00	68.33	68.33	67.31	67.31	75.00	75.00
Australia	AUS			NAT_TOTAL	20201018	2.00	0	2.00	0	2.00	0	4.00	0	1.00	0	2.00	0	2.00	0	3.00	1.00	1	2.00	0.00	0.00	2.00	1	3.00	2.00	0.00	0.00	4.00	0	0.00			27399	905	65.28	65.28	65.00	65.00	68.33	68.33	67.31	67.31	75.00	75.00
Australia	AUS			NAT_TOTAL	20201019	2.00	0	2.00	0	2.00	0	4.00	0	1.00	0	2.00	0	2.00	0	3.00	1.00	1	2.00	0.00	0.00	2.00	1	3.00	2.00	0.00	0.00	4.00	0	0.00			27405	905	65.28	65.28	65.00	65.00	68.33	68.33	67.31	67.31	75.00	75.00
Australia	AUS			NAT_TOTAL	20201020	2.00	0	2.00	0	2.00	0	4.00	0	1.00	0	2.00	0	2.00	0	3.00	1.00	1	2.00	0.00	0.00	2.00	1	3.00	2.00	0.00	0.00	4.00	0	0.00			27443	905	65.28	65.28	65.00	65.00	68.33	68.33	67.31	67.31	75.00	75.00
Australia	AUS			NAT_TOTAL	20201021	2.00	0	2.00	0	2.00	0	4.00	0	1.00	0	2.00	0	2.00	0	3.00	1.00	1	2.00	0.00	0.00	2.00	1	3.00	2.00	0.00	0.00	4.00	0	0.00			27458	905	65.28	65.28	65.00	65.00	68.33	68.33	67.31	67.31	75.00	75.00
Australia	AUS			NAT_TOTAL	20201022	2.00	0	2.00	0	2.00	0	4.00	0	1.00	0	2.00	0	2.00	0	3.00	1.00	1	2.00	0.00	0.00	2.00	1	3.00	2.00	0.00	0.00	4.00	0	0.00			27476	905	65.28	65.28	65.00	65.00	68.33	68.33	67.31	67.31	75.00	75.00
Australia	AUS			NAT_TOTAL	20201023	2.00	0	2.00	0	2.00	0	4.00	0	1.00	0	2.00	0	2.00	0	3.00	1.00	1	2.00	0.00	0.00	2.00	1	3.00	2.00	0.00	0.00	4.00	0	0.00			27495	905	65.28	65.28	65.00	65.00	68.33	68.33	67.31	67.31	75.00	75.00
Australia	AUS			NAT_TOTAL	20201024	2.00	0	2.00	0	2.00	0	4.00	0	1.00	0	2.00	0	2.00	0	3.00	1.00	1	2.00	0.00	0.00	2.00	1	3.00	2.00	0.00	0.00	4.00	0	0.00			27513	905	65.28	65.28	65.00	65.00	68.33	68.33	67.31	67.31	75.00	75.00
Australia	AUS			NAT_TOTAL	20201025	2.00	0	2.00	0	2.00	0	4.00	0	1.00	0	2.00	0	2.00	0	3.00	1.00	1	2.00	0.00	0.00	2.00	1	3.00	2.00	0.00	0.00	4.00	0	0.00			27525	905	65.28	65.28	65.00	65.00	68.33	68.33	67.31	67.31	75.00	75.00
Australia	AUS			NAT_TOTAL	20201026	2.00	0	2.00	0	2.00	0	4.00	0	1.00	0	2.00	0	2.00	0	3.00	1.00	1	2.00	0.00	0.00	2.00	1	3.00	2.00	0.00	0.00	4.00	0	0.00			27539	905	65.28	65.28	65.00	65.00	68.33	68.33	67.31	67.31	75.00	75.00
Australia	AUS			NAT_TOTAL	20201027	2.00	0	2.00	0	2.00	0	4.00	0	1.00	0	2.00	0	2.00	0	3.00	1.00	1	2.00	0.00	0.00	2.00	1	3.00	2.00	0.00	0.00	4.00	0	0.00			27553	907	65.28	65.28	65.00	65.00	68.33	68.33	67.31	67.31	75.00	75.00
Australia	AUS			NAT_TOTAL	20201028	1.00	0	1.00	0	1.00	0	3.00	0	1.00	0	1.00	0	2.00	0	3.00	1.00	1	2.00	0.00	0.00	2.00	1	3.00	2.00	0.00	0.00	4.00	0	0.00			27565	907	45.83	45.83	55.00	55.00	56.67	56.67	53.85	53.85	75.00	75.00
Australia	AUS			NAT_TOTAL	20201029	1.00	0	1.00	0	1.00	0	3.00	0	1.00	0	1.00	0	2.00	0	3.00	1.00	1	2.00	0.00	0.00	2.00	1	3.00	2.00	0.00	0.00	4.00	0	0.00			27579	907	45.83	45.83	55.00	55.00	56.67	56.67	53.85	53.85	75.00	75.00
Australia	AUS			NAT_TOTAL	20201030	1.00	1	1.00	0	1.00	0	3.00	0	1.00	0	1.00	0	2.00	0	3.00	1.00	1	2.00	0.00	0.00	2.00	1	3.00	2.00	0.00	0.00	4.00	0	0.00			27585	907	47.69	47.69	58.57	58.57	57.78	57.78	55.13	55.13	75.00	75.00
Australia	AUS			NAT_TOTAL	20201031	1.00	1	1.00	0	1.00	0	3.00	0	1.00	0	1.00	0	2.00	0	3.00	1.00	1	2.00	0.00	0.00	2.00	1	3.00	2.00	0.00	0.00	4.00	0	0.00			27595	907	47.69	47.69	58.57	58.57	57.78	57.78	55.13	55.13	75.00	75.00
Australia	AUS			NAT_TOTAL	20201101	1.00	1	1.00	0	1.00	0	3.00	0	1.00	0	1.00	0	2.00	0	3.00	1.00	1	2.00	0.00	0.00	2.00	1	3.00	2.00	0.00	0.00	4.00	0	0.00			27601	907	47.69	47.69	58.57	58.57	57.78	57.78	55.13	55.13	75.00	75.00
Australia	AUS			NAT_TOTAL	20201102	1.00	1	1.00	0	1.00	0	3.00	0	1.00	0	1.00	0	2.00	0	3.00	1.00	1	2.00	0.00	0.00	2.00	1	3.00	2.00	0.00	0.00	4.00	0	0.00			27610	907	47.69	47.69	58.57	58.57	57.78	57.78	55.13	55.13	75.00	75.00
Australia	AUS			NAT_TOTAL	20201103	1.00	1	1.00	0	1.00	0	3.00	0	1.00	0	1.00	0	2.00	0	3.00	1.00	1	2.00	0.00	0.00	2.00	1	3.00	2.00	0.00	0.00	4.00	0	0.00			27622	907	47.69	47.69	58.57	58.57	57.78	57.78	55.13	55.13	75.00	75.00
Australia	AUS			NAT_TOTAL	20201104	1.00	1	1.00	0	1.00	0	3.00	0	1.00	0	1.00	0	2.00	0	3.00	1.00	1	2.00	0.00	0.00	2.00	1	3.00	2.00	0.00	0.00	4.00	0	0.00			27630	907	47.69	47.69	58.57	58.57	57.78	57.78	55.13	55.13	75.00	75.00
Australia	AUS			NAT_TOTAL	20201105	1.00	1	1.00	0	1.00	0	4.00	0	1.00	0	1.00	0	2.00	0	3.00	1.00	1	2.00	0.00	0.00	2.00	1	2.00	2.00	0.00	1090500000.00	4.00	0	0.00			27644	907	50.46	50.46	61.43	61.43	57.22	57.22	54.49	54.49	75.00	75.00
Australia	AUS			NAT_TOTAL	20201106	1.00	1	1.00	0	1.00	0	4.00	0	1.00	0	1.00	0	2.00	0	3.00	1.00	1	2.00	0.00	0.00	2.00	1	2.00	2.00	0.00	0.00	4.00	0	0.00			27652	907	50.46	50.46	61.43	61.43	57.22	57.22	54.49	54.49	75.00	75.00
Australia	AUS			NAT_TOTAL	20201107	1.00	1	1.00	0	1.00	0	4.00	0	1.00	0	1.00	0	2.00	0	3.00	1.00	1	2.00	0.00	0.00	2.00	1	2.00	2.00	0.00	0.00	4.00	0	0.00			27658	907	50.46	50.46	61.43	61.43	57.22	57.22	54.49	54.49	75.00	75.00
Australia	AUS			NAT_TOTAL	20201108	1.00	1	1.00	0	1.00	0	4.00	0	1.00	0	1.00	1	2.00	0	3.00	1.00	1	2.00	0.00	0.00	2.00	1	2.00	2.00	0.00	0.00	4.00	0	0.00			27665	907	52.31	52.31	61.43	61.43	58.33	58.33	55.77	55.77	75.00	75.00
Australia	AUS			NAT_TOTAL	20201109	1.00	1	1.00	0	1.00	0	4.00	0	1.00	0	1.00	1	2.00	0	3.00	1.00	1	2.00	0.00	0.00	2.00	1	2.00	2.00	0.00	0.00	4.00	0	0.00			27669	907	52.31	52.31	61.43	61.43	58.33	58.33	55.77	55.77	75.00	75.00
Australia	AUS			NAT_TOTAL	20201110	1.00	1	1.00	0	1.00	0	4.00	0	1.00	0	1.00	1	2.00	0	3.00	1.00	1	2.00	0.00	0.00	2.00	1	2.00	2.00	0.00	0.00	4.00	0	0.00			27671	907	52.31	52.31	61.43	61.43	58.33	58.33	55.77	55.77	75.00	75.00
Australia	AUS			NAT_TOTAL	20201111	1.00	1	1.00	0	1.00	0	4.00	0	1.00	0	1.00	1	2.00	0	3.00	1.00	1	2.00	0.00	0.00	2.00	1	2.00	2.00	0.00	0.00	4.00	0	0.00			27675	907	52.31	52.31	61.43	61.43	58.33	58.33	55.77	55.77	75.00	75.00
Australia	AUS			NAT_TOTAL	20201112	1.00	1	1.00	0	1.00	0	4.00	0	1.00	0	1.00	1	2.00	0	3.00	1.00	1	2.00	0.00	0.00	2.00	1	2.00	2.00	0.00	0.00	4.00	0	0.00			27676	907	52.31	52.31	61.43	61.43	58.33	58.33	55.77	55.77	75.00	75.00
Australia	AUS			NAT_TOTAL	20201113	1.00	1	1.00	0	1.00	0	4.00	0	1.00	0	1.00	1	2.00	0	3.00	1.00	1	2.00	0.00	0.00	2.00	1	2.00	2.00	0.00	0.00	4.00	0	0.00			27682	907	52.31	52.31	61.43	61.43	58.33	58.33	55.77	55.77	75.00	75.00
Australia	AUS			NAT_TOTAL	20201114	1.00	1	1.00	0	1.00	0	4.00	0	1.00	0	1.00	1	2.00	0	3.00	1.00	1	2.00	0.00	364632406.00	2.00	1	2.00	2.00	0.00	0.00	4.00	0	0.00			27711	907	52.31	52.31	61.43	61.43	58.33	58.33	55.77	55.77	75.00	75.00
Australia	AUS			NAT_TOTAL	20201115	1.00	1	1.00	0	1.00	0	4.00	0	1.00	0	1.00	1	2.00	0	3.00	1.00	1	2.00	0.00	0.00	2.00	1	2.00	2.00	0.00	0.00	4.00	0	0.00			27749	907	52.31	52.31	61.43	61.43	58.33	58.33	55.77	55.77	75.00	75.00
Australia	AUS			NAT_TOTAL	20201116	1.00	1	1.00	0	1.00	0	4.00	0	1.00	0	1.00	1	2.00	0	3.00	1.00	1	2.00	0.00	0.00	2.00	1	2.00	2.00	0.00	0.00	4.00	0	0.00			27758	907	52.31	52.31	61.43	61.43	58.33	58.33	55.77	55.77	75.00	75.00
Australia	AUS			NAT_TOTAL	20201117	1.00	1	1.00	0	1.00	0	4.00	0	1.00	0	1.00	1	2.00	0	3.00	1.00	1	2.00	0.00	0.00	2.00	1	2.00	2.00	0.00	0.00	4.00	0	0.00			27777	907	52.31	52.31	61.43	61.43	58.33	58.33	55.77	55.77	75.00	75.00
Australia	AUS			NAT_TOTAL	20201118	1.00	1	1.00	0	1.00	0	4.00	0	1.00	0	1.00	1	2.00	0	3.00	1.00	1	2.00	0.00	0.00	2.00	1	2.00	2.00	0.00	0.00	4.00	0	0.00			27785	907	52.31	52.31	61.43	61.43	58.33	58.33	55.77	55.77	75.00	75.00
Australia	AUS			NAT_TOTAL	20201119	1.00	1	1.00	0	1.00	0	4.00	0	1.00	0	1.00	1	2.00	0	3.00	1.00	1	2.00	0.00	0.00	2.00	1	2.00	2.00	0.00	0.00	4.00	0	0.00			27792	907	52.31	52.31	61.43	61.43	58.33	58.33	55.77	55.77	75.00	75.00
Australia	AUS			NAT_TOTAL	20201120	1.00	1	1.00	0	1.00	0	4.00	0	1.00	0	1.00	1	2.00	0	3.00	1.00	1	2.00	0.00	0.00	2.00	1	2.00	2.00	0.00	0.00	4.00	0	0.00			27806	907	52.31	52.31	61.43	61.43	58.33	58.33	55.77	55.77	75.00	75.00
Australia	AUS			NAT_TOTAL	20201121	1.00	1	1.00	0	1.00	0	4.00	0	1.00	0	1.00	1	2.00	0	3.00	1.00	1	2.00	0.00	0.00	2.00	1	2.00	2.00	0.00	0.00	4.00	0	0.00			27821	907	52.31	52.31	61.43	61.43	58.33	58.33	55.77	55.77	75.00	75.00
Australia	AUS			NAT_TOTAL	20201122	0.00		1.00	0	1.00	0	3.00	1	1.00	0	1.00	1	2.00	0	3.00	1.00	1	2.00	0.00	0.00	2.00	1	2.00	2.00	0.00	0.00	2.00	1	0.00			27834	907	47.22	47.22	54.29	54.29	52.78	52.78	49.36	49.36	75.00	75.00
Australia	AUS			NAT_TOTAL	20201123	0.00		1.00	0	1.00	0	3.00	1	1.00	0	1.00	1	2.00	0	3.00	1.00	1	2.00	0.00	0.00	2.00	1	2.00	2.00	0.00	0.00	2.00	1	0.00			27843	907	47.22	47.22	54.29	54.29	52.78	52.78	49.36	49.36	75.00	75.00
Australia	AUS			NAT_TOTAL	20201124	0.00		1.00	0	1.00	0	3.00	1	1.00	0	1.00	1	2.00	0	3.00	1.00	1	2.00	0.00	0.00	2.00	1	2.00	2.00	0.00	0.00	2.00	1	0.00			27853	907	47.22	47.22	54.29	54.29	52.78	52.78	49.36	49.36	75.00	75.00
Australia	AUS			NAT_TOTAL	20201125	0.00		1.00	0	1.00	0	3.00	1	1.00	0	1.00	1	2.00	0	3.00	1.00	1	2.00	0.00	0.00	2.00	1	2.00	2.00	0.00	0.00	2.00	1	0.00			27865	907	47.22	47.22	54.29	54.29	52.78	52.78	49.36	49.36	75.00	75.00
Australia	AUS			NAT_TOTAL	20201126	0.00		1.00	0	1.00	0	3.00	1	1.00	0	1.00	1	2.00	0	3.00	1.00	1	2.00	0.00	0.00	2.00	1	2.00	2.00	0.00	0.00	2.00	1	0.00			27873	907	47.22	47.22	54.29	54.29	52.78	52.78	49.36	49.36	75.00	75.00
Australia	AUS			NAT_TOTAL	20201127	0.00		1.00	0	1.00	0	3.00	1	1.00	0	1.00	1	2.00	0	3.00	1.00	1	2.00	0.00	0.00	2.00	1	2.00	2.00	0.00	0.00	2.00	1	0.00			27886	907	47.22	47.22	54.29	54.29	52.78	52.78	49.36	49.36	75.00	75.00
Australia	AUS			NAT_TOTAL	20201128	0.00		1.00	0	1.00	0	3.00	1	1.00	0	1.00	1	2.00	0	3.00	1.00	1	2.00	0.00	0.00	2.00	1	2.00	2.00	0.00	0.00	2.00	1	0.00			27892	907	47.22	47.22	54.29	54.29	52.78	52.78	49.36	49.36	75.00	75.00
Australia	AUS			NAT_TOTAL	20201129	0.00		1.00	0	1.00	0	3.00	1	1.00	0	1.00	1	2.00	0	3.00	1.00	1	2.00	0.00	0.00	2.00	1	2.00	2.00	0.00	0.00	2.00	1	0.00			27902	908	47.22	47.22	54.29	54.29	52.78	52.78	49.36	49.36	75.00	75.00
Australia	AUS			NAT_TOTAL	20201130	0.00		1.00	0	1.00	0	3.00	1	1.00	0	1.00	1	2.00	0	3.00	1.00	1	2.00	0.00	0.00	2.00	1	2.00	2.00	0.00	0.00	2.00	1	0.00			27912	908	47.22	47.22	54.29	54.29	52.78	52.78	49.36	49.36	75.00	75.00
Australia	AUS			NAT_TOTAL	20201201	1.00	0	2.00	0	2.00	0	4.00	0	1.00	0	1.00	1	2.00	0	3.00	1.00	1	2.00	0.00	0.00	2.00	1	2.00	2.00	0.00	0.00	2.00	0	0.00			27923	908	59.72	59.72	61.43	61.43	59.44	59.44	57.05	57.05	75.00	75.00
Australia	AUS			NAT_TOTAL	20201202	1.00	0	2.00	0	2.00	0	4.00	0	1.00	0	1.00	1	2.00	0	3.00	1.00	1	2.00	0.00	0.00	2.00	1	2.00	2.00	0.00	0.00	2.00	0	0.00			27939	908	59.72	59.72	61.43	61.43	59.44	59.44	57.05	57.05	75.00	75.00
Australia	AUS			NAT_TOTAL	20201203	1.00	0	2.00	0	2.00	0	4.00	0	1.00	0	1.00	1	2.00	0	3.00	1.00	1	2.00	0.00	0.00	2.00	1	2.00	2.00	0.00	0.00	2.00	0	0.00			27949	908	59.72	59.72	61.43	61.43	59.44	59.44	57.05	57.05	75.00	75.00
Australia	AUS			NAT_TOTAL	20201204	1.00	0	2.00	0	2.00	0	4.00	0	1.00	0	1.00	1	2.00	0	3.00	1.00	1	2.00	0.00	0.00	2.00	1	2.00	2.00	0.00	0.00	2.00	0	0.00			27956	908	59.72	59.72	61.43	61.43	59.44	59.44	57.05	57.05	75.00	75.00
Australia	AUS			NAT_TOTAL	20201205	1.00	0	2.00	0	2.00	0	4.00	0	1.00	0	1.00	1	2.00	0	3.00	1.00	1	2.00	0.00	0.00	2.00	1	2.00	2.00	0.00	0.00	2.00	0	0.00			27965	908	59.72	59.72	61.43	61.43	59.44	59.44	57.05	57.05	75.00	75.00
Australia	AUS			NAT_TOTAL	20201206	1.00	0	2.00	0	2.00	0	4.00	0	1.00	0	1.00	1	2.00	0	3.00	1.00	1	2.00	0.00	0.00	2.00	1	2.00	2.00	0.00	0.00	2.00	0	0.00			27972	908	59.72	59.72	61.43	61.43	59.44	59.44	57.05	57.05	75.00	75.00
Australia	AUS			NAT_TOTAL	20201207	1.00	0	2.00	0	2.00	0	4.00	0	1.00	0	1.00	1	2.00	0	3.00	1.00	1	2.00	0.00	0.00	2.00	1	2.00	2.00	0.00	0.00	2.00	0	0.00			27987	908	59.72	59.72	61.43	61.43	59.44	59.44	57.05	57.05	75.00	75.00
Australia	AUS			NAT_TOTAL	20201208	1.00	0	2.00	0	2.00	0	4.00	0	1.00	0	1.00	1	2.00	0	3.00	1.00	1	2.00	0.00	0.00	2.00	1	2.00	2.00	0.00	0.00	2.00	0	0.00			27993	908	59.72	59.72	61.43	61.43	59.44	59.44	57.05	57.05	75.00	75.00
Australia	AUS			NAT_TOTAL	20201209	1.00	0	2.00	0	2.00	0	4.00	0	1.00	0	1.00	1	2.00	0	3.00	1.00	1	2.00	0.00	0.00	2.00	1	2.00	2.00	0.00	0.00	2.00	0	0.00			28000	908	59.72	59.72	61.43	61.43	59.44	59.44	57.05	57.05	75.00	75.00
Australia	AUS			NAT_TOTAL	20201210	1.00	0	2.00	0	2.00	0	4.00	0	1.00	0	1.00	1	2.00	0	3.00	1.00	1	2.00	0.00	0.00	2.00	1	2.00	2.00	0.00	0.00	2.00	0	0.00			28011	908	59.72	59.72	61.43	61.43	59.44	59.44	57.05	57.05	75.00	75.00
Australia	AUS			NAT_TOTAL	20201211	1.00	0	2.00	0	2.00	0	4.00	0	1.00	0	1.00	1	2.00	0	3.00	1.00	1	2.00	0.00	0.00	2.00	1	2.00	2.00	0.00	0.00	2.00	0	0.00			28025	908	59.72	59.72	61.43	61.43	59.44	59.44	57.05	57.05	75.00	75.00
Australia	AUS			NAT_TOTAL	20201212	1.00	0	2.00	0	2.00	0	4.00	0	1.00	0	1.00	1	2.00	0	3.00	1.00	1	2.00	0.00	0.00	2.00	1	2.00	2.00	0.00	0.00	2.00	0	0.00			28030	908	59.72	59.72	61.43	61.43	59.44	59.44	57.05	57.05	75.00	75.00
Australia	AUS			NAT_TOTAL	20201213	1.00	0	2.00	0	2.00	0	4.00	0	1.00	0	1.00	1	2.00	0	3.00	1.00	1	2.00	0.00	0.00	2.00	1	2.00	2.00	0.00	0.00	2.00	0	0.00			28037	908	59.72	59.72	61.43	61.43	59.44	59.44	57.05	57.05	75.00	75.00
Australia	AUS			NAT_TOTAL	20201214	1.00	0	2.00	0	2.00	0	4.00	0	1.00	0	1.00	1	2.00	0	3.00	1.00	1	2.00	0.00	0.00	2.00	1	2.00	2.00	0.00	0.00	2.00	0	0.00			28048	908	59.72	59.72	61.43	61.43	59.44	59.44	57.05	57.05	75.00	75.00
Australia	AUS			NAT_TOTAL	20201215	1.00	0	2.00	0	2.00	0	4.00	0	1.00	0	1.00	1	2.00	0	3.00	1.00	1	2.00	0.00	0.00	2.00	1	2.00	2.00	0.00	0.00	2.00	0	0.00			28060	908	59.72	59.72	61.43	61.43	59.44	59.44	57.05	57.05	75.00	75.00
Australia	AUS			NAT_TOTAL	20201216	1.00	0	2.00	0	2.00	0	4.00	0	1.00	0	1.00	1	2.00	0	3.00	1.00	1	2.00	0.00	0.00	2.00	1	2.00	2.00	0.00	0.00	2.00	0	0.00			28072	908	59.72	59.72	61.43	61.43	59.44	59.44	57.05	57.05	75.00	75.00
Australia	AUS			NAT_TOTAL	20201217	1.00	0	2.00	0	2.00	0	4.00	0	1.00	0	1.00	1	2.00	0	3.00	1.00	1	2.00	0.00	0.00	2.00	1	2.00	2.00	0.00	0.00	2.00	0	0.00			28093	908	59.72	59.72	61.43	61.43	59.44	59.44	57.05	57.05	75.00	75.00
Australia	AUS			NAT_TOTAL	20201218	1.00	0	2.00	0	2.00	0	4.00	0	1.00	0	1.00	1	2.00	0	3.00	1.00	1	2.00	0.00	0.00	2.00	1	2.00	2.00	0.00	0.00	2.00	0	0.00			28126	908	59.72	59.72	61.43	61.43	59.44	59.44	57.05	57.05	75.00	75.00
Australia	AUS			NAT_TOTAL	20201219	1.00	0	3.00	0	2.00	0	4.00	0	1.00	0	2.00	0	2.00	1	3.00	1.00	1	2.00	0.00	0.00	2.00	1	2.00	2.00	0.00	0.00	2.00	0	0.00			28168	908	68.06	68.06	69.76	69.76	64.44	64.44	62.82	62.82	75.00	75.00
Australia	AUS			NAT_TOTAL	20201220	1.00	0	3.00	0	2.00	0	4.00	0	1.00	0	2.00	0	2.00	1	3.00	1.00	1	2.00	0.00	0.00	2.00	1	2.00	2.00	0.00	0.00	2.00	0	0.00			28198	908	68.06	68.06	69.76	69.76	64.44	64.44	62.82	62.82	75.00	75.00
Australia	AUS			NAT_TOTAL	20201221	1.00	0	3.00	0	2.00	0	4.00	0	1.00	0	2.00	0	2.00	1	3.00	1.00	1	2.00	0.00	0.00	2.00	1	2.00	2.00	0.00	0.00	2.00	0	0.00			28219	908	68.06	68.06	69.76	69.76	64.44	64.44	62.82	62.82	75.00	75.00
Australia	AUS			NAT_TOTAL	20201222	1.00	0	3.00	0	2.00	0	4.00	0	1.00	0	2.00	0	2.00	1	3.00	1.00	1	2.00	0.00	0.00	2.00	1	2.00	2.00	0.00	0.00	2.00	0	0.00			28237	908	68.06	68.06	69.76	69.76	64.44	64.44	62.82	62.82	75.00	75.00
Australia	AUS			NAT_TOTAL	20201223	1.00	0	3.00	0	2.00	0	4.00	0	1.00	0	2.00	0	2.00	1	3.00	1.00	1	2.00	0.00	0.00	2.00	1	2.00	2.00	0.00	0.00	2.00	0	0.00			28262	908	68.06	68.06	69.76	69.76	64.44	64.44	62.82	62.82	75.00	75.00
Australia	AUS			NAT_TOTAL	20201224	1.00	0	3.00	0	2.00	0	4.00	0	1.00	0	2.00	0	2.00	1	3.00	1.00	1	2.00	0.00	0.00	2.00	1	2.00	2.00	0.00	0.00	2.00	0	0.00			28274	908	68.06	68.06	69.76	69.76	64.44	64.44	62.82	62.82	75.00	75.00
Australia	AUS			NAT_TOTAL	20201225	1.00	0	3.00	0	2.00	0	4.00	0	1.00	0	2.00	0	2.00	1	3.00	1.00	1	2.00	0.00	0.00	2.00	1	2.00	2.00	0.00	0.00	2.00	0	0.00			28297	908	68.06	68.06	69.76	69.76	64.44	64.44	62.82	62.82	75.00	75.00
Australia	AUS			NAT_TOTAL	20201226	1.00	0	3.00	0	2.00	0	4.00	0	1.00	0	2.00	0	2.00	1	3.00	1.00	1	2.00	0.00	0.00	2.00	1	2.00	2.00	0.00	0.00	2.00	0	0.00			28308	908	68.06	68.06	69.76	69.76	64.44	64.44	62.82	62.82	75.00	75.00
Australia	AUS			NAT_TOTAL	20201227	1.00	0	3.00	0	2.00	0	4.00	0	1.00	0	2.00	0	2.00	1	3.00	1.00	1	2.00	0.00	0.00	2.00	1	2.00	2.00	0.00	0.00	2.00	0	0.00			28337	909	68.06	68.06	69.76	69.76	64.44	64.44	62.82	62.82	75.00	75.00
Australia	AUS			NAT_TOTAL	20201228	1.00	0	3.00	0	2.00	0	4.00	0	1.00	0	2.00	0	2.00	1	3.00	1.00	1	2.00	0.00	0.00	2.00	1	2.00	2.00	0.00	0.00	2.00	0	0.00			28349	909	68.06	68.06	69.76	69.76	64.44	64.44	62.82	62.82	75.00	75.00
Australia	AUS			NAT_TOTAL	20201229	1.00	0	3.00	0	2.00	0	4.00	0	1.00	0	2.00	0	2.00	1	3.00	1.00	1	2.00	0.00	0.00	2.00	1	2.00	2.00	0.00	0.00	2.00	0	0.00			28381	909	68.06	68.06	69.76	69.76	64.44	64.44	62.82	62.82	75.00	75.00
Australia	AUS			NAT_TOTAL	20201230	1.00	0	3.00	0	2.00	0	4.00	0	1.00	0	2.00	0	2.00	1	3.00	1.00	1	2.00	0.00	0.00	2.00	1	2.00	2.00	0.00	0.00	2.00	0	0.00			28405	909	68.06	68.06	69.76	69.76	64.44	64.44	62.82	62.82	75.00	75.00
Australia	AUS			NAT_TOTAL	20201231	1.00	0	3.00	0	2.00	0	4.00	0	1.00	0	2.00	0	2.00	1	3.00	1.00	1	2.00	0.00	0.00	2.00	1	2.00	2.00	0.00	0.00	2.00	0	0.00			28425	909	68.06	68.06	69.76	69.76	64.44	64.44	62.82	62.82	75.00	75.00
Australia	AUS			NAT_TOTAL	20210101	1.00	0	3.00	0	2.00	0	4.00	0	1.00	0	2.00	0	2.00	1	3.00	1.00	1	1.00	0.00	0.00	2.00	1	2.00	2.00	0.00	0.00	2.00	0	0.00			28460	909	68.06	68.06	69.76	69.76	61.11	61.11	62.82	62.82	50.00	50.00
Australia	AUS			NAT_TOTAL	20210102	1.00	0	3.00	0	2.00	0	4.00	0	1.00	0	2.00	0	2.00	1	3.00	1.00	1	1.00	0.00	0.00	2.00	1	2.00	2.00	0.00	0.00	2.00	0	0.00			28484	909	68.06	68.06	69.76	69.76	61.11	61.11	62.82	62.82	50.00	50.00
Australia	AUS			NAT_TOTAL	20210103	1.00	0	3.00	0	2.00	0	4.00	0	1.00	0	2.00	0	2.00	1	3.00	1.00	1	1.00	0.00	0.00	2.00	1	2.00	2.00	0.00	0.00	2.00	0	0.00			28504	909	68.06	68.06	69.76	69.76	61.11	61.11	62.82	62.82	50.00	50.00
Australia	AUS			NAT_TOTAL	20210104	1.00	0	3.00	0	2.00	0	4.00	0	1.00	0	2.00	0	2.00	1	3.00	1.00	1	1.00	0.00	0.00	2.00	1	2.00	2.00	0.00	7736600.00	2.00	0	0.00			28517	909	68.06	68.06	69.76	69.76	61.11	61.11	62.82	62.82	50.00	50.00
Australia	AUS			NAT_TOTAL	20210105	1.00	0	3.00	0	2.00	0	4.00	0	1.00	0	2.00	0	2.00	1	3.00	1.00	1	1.00	0.00	0.00	2.00	1	2.00	2.00	0.00	0.00	2.00	0	0.00			28536	909	68.06	68.06	69.76	69.76	61.11	61.11	62.82	62.82	50.00	50.00
Australia	AUS			NAT_TOTAL	20210106	1.00	0	3.00	0	2.00	0	4.00	0	1.00	0	2.00	0	2.00	1	3.00	1.00	1	1.00	0.00	0.00	2.00	1	2.00	2.00	0.00	0.00	2.00	0	0.00			28546	909	68.06	68.06	69.76	69.76	61.11	61.11	62.82	62.82	50.00	50.00
Australia	AUS			NAT_TOTAL	20210107	1.00	0	3.00	0	2.00	0	4.00	0	1.00	0	2.00	0	2.00	1	3.00	1.00	1	1.00	0.00	0.00	2.00	1	2.00	2.00	0.00	0.00	2.00	0	0.00			28571	909	68.06	68.06	69.76	69.76	61.11	61.11	62.82	62.82	50.00	50.00
Australia	AUS			NAT_TOTAL	20210108	1.00	0	3.00	0	2.00	0	4.00	0	1.00	0	2.00	0	2.00	1	3.00	1.00	1	1.00	0.00	0.00	2.00	1	2.00	2.00	0.00	0.00	4.00	0	0.00			28582	909	68.06	68.06	69.76	69.76	64.44	64.44	66.67	66.67	50.00	50.00
Australia	AUS			NAT_TOTAL	20210109	1.00	0	3.00	0	2.00	0	4.00	0	1.00	0	2.00	0	2.00	1	3.00	1.00	1	1.00	0.00	0.00	2.00	1	2.00	2.00	0.00	0.00	4.00	0	0.00			28595	909	68.06	68.06	69.76	69.76	64.44	64.44	66.67	66.67	50.00	50.00
Australia	AUS			NAT_TOTAL	20210110	1.00	0	3.00	0	2.00	0	4.00	0	1.00	0	2.00	0	2.00	1	3.00	1.00	1	1.00	0.00	0.00	2.00	1	2.00	2.00	0.00	0.00	4.00	0	0.00			28614	909	68.06	68.06	69.76	69.76	64.44	64.44	66.67	66.67	50.00	50.00
Australia	AUS			NAT_TOTAL	20210111	1.00	0	1.00	0	1.00	1	4.00	0	1.00	0	0.00		2.00	1	3.00	1.00	1	1.00	0.00	0.00	2.00	1	2.00	2.00	0.00	0.00	2.00	1	0.00			28634	909	52.31	52.31	62.62	62.62	52.50	52.50	52.88	52.88	50.00	50.00
Australia	AUS			NAT_TOTAL	20210112	1.00	0	1.00	0	1.00	1	4.00	0	1.00	0	0.00		2.00	1	3.00	1.00	1	1.00	0.00	0.00	2.00	1	2.00	2.00	0.00	0.00	2.00	1	0.00			28650	909	52.31	52.31	62.62	62.62	52.50	52.50	52.88	52.88	50.00	50.00
Australia	AUS			NAT_TOTAL	20210113	1.00	0	1.00	0	1.00	1	4.00	0	1.00	0	0.00		2.00	1	3.00	1.00	1	1.00	3878657.00	0.00	2.00	1	2.00	2.00	0.00	0.00	2.00	1	0.00			28660	909	52.31	52.31	62.62	62.62	52.50	52.50	52.88	52.88	50.00	50.00
Australia	AUS			NAT_TOTAL	20210114	1.00	0	1.00	0	1.00	1	4.00	0	1.00	0	0.00		2.00	1	3.00	1.00	1	1.00	0.00	0.00	2.00	1	2.00	2.00	0.00	0.00	2.00	1	0.00			28669	909	52.31	52.31	62.62	62.62	52.50	52.50	52.88	52.88	50.00	50.00
Australia	AUS			NAT_TOTAL	20210115	1.00	0	1.00	0	1.00	1	4.00	0	1.00	0	0.00		2.00	1	3.00	1.00	1	1.00	0.00	0.00	2.00	1	2.00	2.00	0.00	0.00	2.00	1	0.00			28689	909	52.31	52.31	62.62	62.62	52.50	52.50	52.88	52.88	50.00	50.00
Australia	AUS			NAT_TOTAL	20210116	1.00	0	1.00	0	1.00	1	4.00	0	1.00	0	0.00		2.00	1	3.00	1.00	1	1.00	0.00	0.00	2.00	1	2.00	2.00	0.00	0.00	2.00	1	0.00			28708	909	52.31	52.31	62.62	62.62	52.50	52.50	52.88	52.88	50.00	50.00
Australia	AUS			NAT_TOTAL	20210117	1.00	0	1.00	0	1.00	1	4.00	0	1.00	0	0.00		2.00	1	3.00	1.00	1	1.00	0.00	0.00	2.00	1	2.00	2.00	0.00	0.00	2.00	1	0.00			28721	909	52.31	52.31	62.62	62.62	52.50	52.50	52.88	52.88	50.00	50.00
Australia	AUS			NAT_TOTAL	20210118	1.00	0	1.00	0	1.00	1	4.00	0	1.00	0	0.00		2.00	1	3.00	1.00	1	1.00	0.00	0.00	2.00	1	2.00	2.00	0.00	0.00	2.00	1	0.00			28731	909	52.31	52.31	62.62	62.62	52.50	52.50	52.88	52.88	50.00	50.00
Australia	AUS			NAT_TOTAL	20210119	1.00	0	1.00	0	1.00	1	4.00	0	1.00	0	0.00		2.00	1	3.00	1.00	1	1.00	0.00	0.00	2.00	1	2.00	2.00	0.00	0.00	2.00	1	0.00			28740	909	52.31	52.31	62.62	62.62	52.50	52.50	52.88	52.88	50.00	50.00
Australia	AUS			NAT_TOTAL	20210120	1.00	0	1.00	0	1.00	1	4.00	0	1.00	0	0.00		2.00	1	3.00	1.00	1	1.00	0.00	0.00	2.00	1	2.00	2.00	0.00	0.00	2.00	1	0.00			28749	909	52.31	52.31	62.62	62.62	52.50	52.50	52.88	52.88	50.00	50.00
Australia	AUS			NAT_TOTAL	20210121	1.00	0	1.00	0	1.00	1	4.00	0	1.00	0	0.00		2.00	1	3.00	1.00	1	1.00	0.00	0.00	2.00	1	2.00	2.00	0.00	0.00	2.00	1	0.00			28755	909	52.31	52.31	62.62	62.62	52.50	52.50	52.88	52.88	50.00	50.00
Australia	AUS			NAT_TOTAL	20210122	1.00	0	1.00	0	1.00	1	4.00	0	1.00	0	0.00		2.00	1	3.00	1.00	1	1.00	0.00	0.00	2.00	1	2.00	2.00	0.00	0.00	2.00	1	0.00			28760	909	52.31	52.31	62.62	62.62	52.50	52.50	52.88	52.88	50.00	50.00
Australia	AUS			NAT_TOTAL	20210123	1.00	0	1.00	0	1.00	1	4.00	0	1.00	0	0.00		2.00	1	3.00	1.00	1	1.00	0.00	0.00	2.00	1	2.00	2.00	0.00	0.00	2.00	1	0.00			28766	909	52.31	52.31	62.62	62.62	52.50	52.50	52.88	52.88	50.00	50.00
Australia	AUS			NAT_TOTAL	20210124	1.00	0	1.00	0	1.00	1	4.00	0	1.00	0	0.00		2.00	1	3.00	1.00	1	1.00	0.00	0.00	2.00	1	2.00	2.00	0.00	0.00	2.00	1	0.00			28777	909	52.31	52.31	62.62	62.62	52.50	52.50	52.88	52.88	50.00	50.00
Australia	AUS			NAT_TOTAL	20210125	1.00	0	1.00	0	1.00	1	4.00	0	1.00	0	0.00		2.00	1	3.00	1.00	1	1.00	0.00	0.00	2.00	1	2.00	2.00	0.00	0.00	2.00	1	0.00			28780	909	52.31	52.31	62.62	62.62	52.50	52.50	52.88	52.88	50.00	50.00
Australia	AUS			NAT_TOTAL	20210126	1.00	0	1.00	0	1.00	1	4.00	0	1.00	0	0.00		2.00	1	3.00	1.00	1	1.00	0.00	0.00	2.00	1	2.00	2.00	0.00	0.00	2.00	1	0.00			28786	909	52.31	52.31	62.62	62.62	52.50	52.50	52.88	52.88	50.00	50.00
Australia	AUS			NAT_TOTAL	20210127	1.00	0	1.00	0	1.00	1	4.00	0	1.00	0	0.00		2.00	1	3.00	1.00	1	1.00	0.00	0.00	2.00	1	2.00	2.00	0.00	0.00	2.00	1	0.00			28794	909	52.31	52.31	62.62	62.62	52.50	52.50	52.88	52.88	50.00	50.00
Australia	AUS			NAT_TOTAL	20210128	1.00	0	1.00	0	1.00	1	4.00	0	1.00	0	0.00		2.00	1	3.00	1.00	1	1.00	0.00	0.00	2.00	1	2.00	2.00	0.00	0.00	2.00	1	0.00			28799	909	52.31	52.31	62.62	62.62	52.50	52.50	52.88	52.88	50.00	50.00
Australia	AUS			NAT_TOTAL	20210129	1.00	0	1.00	0	1.00	1	4.00	0	1.00	0	0.00		2.00	1	3.00	1.00	1	1.00	0.00	0.00	2.00	1	2.00	2.00	0.00	0.00	2.00	1	0.00			28806	909	52.31	52.31	62.62	62.62	52.50	52.50	52.88	52.88	50.00	50.00
Australia	AUS			NAT_TOTAL	20210130	1.00	0	1.00	0	1.00	1	4.00	0	1.00	0	0.00		2.00	1	3.00	1.00	1	1.00	0.00	0.00	2.00	1	2.00	2.00	0.00	0.00	2.00	1	0.00			28811	909	52.31	52.31	62.62	62.62	52.50	52.50	52.88	52.88	50.00	50.00
Australia	AUS			NAT_TOTAL	20210131	3.00	0	3.00	0	2.00	0	4.00	0	1.00	0	2.00	0	2.00	1	3.00	1.00	1	1.00	0.00	0.00	2.00	1	2.00	2.00	0.00	0.00	2.00	1	0.00			28818	909	75.46	75.46	76.90	76.90	66.39	66.39	68.91	68.91	50.00	50.00
Australia	AUS			NAT_TOTAL	20210201																																			75.46		76.90		66.39		68.91		50.00
Austria	AUT			NAT_TOTAL	20200101	0.00		0.00		0.00		0.00		0.00		0.00		0.00		0.00	0.00		0.00	0.00	0.00	0.00		0.00	0.00	0.00	0.00	0.00		0.00					0.00	0.00	0.00	0.00	0.00	0.00	0.00	0.00	0.00	0.00
Austria	AUT			NAT_TOTAL	20200102	0.00		0.00		0.00		0.00		0.00		0.00		0.00		0.00	0.00		0.00	0.00	0.00	0.00		0.00	0.00	0.00	0.00	0.00		0.00					0.00	0.00	0.00	0.00	0.00	0.00	0.00	0.00	0.00	0.00
Austria	AUT			NAT_TOTAL	20200103	0.00		0.00		0.00		0.00		0.00		0.00		0.00		0.00	0.00		0.00	0.00	0.00	0.00		0.00	0.00	0.00	0.00	0.00		0.00					0.00	0.00	0.00	0.00	0.00	0.00	0.00	0.00	0.00	0.00
Austria	AUT			NAT_TOTAL	20200104	0.00		0.00		0.00		0.00		0.00		0.00		0.00		0.00	0.00		0.00	0.00	0.00	0.00		0.00	0.00	0.00	0.00	0.00		0.00					0.00	0.00	0.00	0.00	0.00	0.00	0.00	0.00	0.00	0.00
Austria	AUT			NAT_TOTAL	20200105	0.00		0.00		0.00		0.00		0.00		0.00		0.00		0.00	0.00		0.00	0.00	0.00	0.00		0.00	0.00	0.00	0.00	0.00		0.00					0.00	0.00	0.00	0.00	0.00	0.00	0.00	0.00	0.00	0.00
Austria	AUT			NAT_TOTAL	20200106	0.00		0.00		0.00		0.00		0.00		0.00		0.00		0.00	0.00		0.00	0.00	0.00	0.00		0.00	0.00	0.00	0.00	0.00		0.00					0.00	0.00	0.00	0.00	0.00	0.00	0.00	0.00	0.00	0.00
Austria	AUT			NAT_TOTAL	20200107	0.00		0.00		0.00		0.00		0.00		0.00		0.00		0.00	0.00		0.00	0.00	0.00	0.00		0.00	0.00	0.00	0.00	0.00		0.00					0.00	0.00	0.00	0.00	0.00	0.00	0.00	0.00	0.00	0.00
Austria	AUT			NAT_TOTAL	20200108	0.00		0.00		0.00		0.00		0.00		0.00		0.00		0.00	0.00		0.00	0.00	0.00	0.00		0.00	0.00	0.00	0.00	0.00		0.00					0.00	0.00	0.00	0.00	0.00	0.00	0.00	0.00	0.00	0.00
Austria	AUT			NAT_TOTAL	20200109	0.00		0.00		0.00		0.00		0.00		0.00		0.00		0.00	0.00		0.00	0.00	0.00	0.00		0.00	0.00	0.00	0.00	0.00		0.00					0.00	0.00	0.00	0.00	0.00	0.00	0.00	0.00	0.00	0.00
Austria	AUT			NAT_TOTAL	20200110	0.00		0.00		0.00		0.00		0.00		0.00		0.00		0.00	0.00		0.00	0.00	0.00	0.00		0.00	0.00	0.00	0.00	0.00		0.00					0.00	0.00	0.00	0.00	0.00	0.00	0.00	0.00	0.00	0.00
Austria	AUT			NAT_TOTAL	20200111	0.00		0.00		0.00		0.00		0.00		0.00		0.00		0.00	0.00		0.00	0.00	0.00	0.00		0.00	0.00	0.00	0.00	0.00		0.00					0.00	0.00	0.00	0.00	0.00	0.00	0.00	0.00	0.00	0.00
Austria	AUT			NAT_TOTAL	20200112	0.00		0.00		0.00		0.00		0.00		0.00		0.00		0.00	0.00		0.00	0.00	0.00	0.00		0.00	0.00	0.00	0.00	0.00		0.00					0.00	0.00	0.00	0.00	0.00	0.00	0.00	0.00	0.00	0.00
Austria	AUT			NAT_TOTAL	20200113	0.00		0.00		0.00		0.00		0.00		0.00		0.00		0.00	0.00		0.00	0.00	0.00	0.00		0.00	0.00	0.00	0.00	0.00		0.00					0.00	0.00	0.00	0.00	0.00	0.00	0.00	0.00	0.00	0.00
Austria	AUT			NAT_TOTAL	20200114	0.00		0.00		0.00		0.00		0.00		0.00		0.00		0.00	0.00		0.00	0.00	0.00	0.00		0.00	0.00	0.00	0.00	0.00		0.00					0.00	0.00	0.00	0.00	0.00	0.00	0.00	0.00	0.00	0.00
Austria	AUT			NAT_TOTAL	20200115	0.00		0.00		0.00		0.00		0.00		0.00		0.00		0.00	0.00		0.00	0.00	0.00	0.00		0.00	0.00	0.00	0.00	0.00		0.00					0.00	0.00	0.00	0.00	0.00	0.00	0.00	0.00	0.00	0.00
Austria	AUT			NAT_TOTAL	20200116	0.00		0.00		0.00		0.00		0.00		0.00		0.00		0.00	0.00		0.00	0.00	0.00	0.00		0.00	0.00	0.00	0.00	0.00		0.00					0.00	0.00	0.00	0.00	0.00	0.00	0.00	0.00	0.00	0.00
Austria	AUT			NAT_TOTAL	20200117	0.00		0.00		0.00		0.00		0.00		0.00		0.00		0.00	0.00		0.00	0.00	0.00	0.00		0.00	0.00	0.00	0.00	0.00		0.00					0.00	0.00	0.00	0.00	0.00	0.00	0.00	0.00	0.00	0.00
Austria	AUT			NAT_TOTAL	20200118	0.00		0.00		0.00		0.00		0.00		0.00		0.00		0.00	0.00		0.00	0.00	0.00	0.00		0.00	0.00	0.00	0.00	0.00		0.00					0.00	0.00	0.00	0.00	0.00	0.00	0.00	0.00	0.00	0.00
Austria	AUT			NAT_TOTAL	20200119	0.00		0.00		0.00		0.00		0.00		0.00		0.00		0.00	0.00		0.00	0.00	0.00	0.00		0.00	0.00	0.00	0.00	0.00		0.00					0.00	0.00	0.00	0.00	0.00	0.00	0.00	0.00	0.00	0.00
Austria	AUT			NAT_TOTAL	20200120	0.00		0.00		0.00		0.00		0.00		0.00		0.00		0.00	0.00		0.00	0.00	0.00	0.00		0.00	0.00	0.00	0.00	0.00		0.00					0.00	0.00	0.00	0.00	0.00	0.00	0.00	0.00	0.00	0.00
Austria	AUT			NAT_TOTAL	20200121	0.00		0.00		0.00		0.00		0.00		0.00		0.00		0.00	0.00		0.00	0.00	0.00	0.00		0.00	0.00	0.00	0.00	0.00		0.00					0.00	0.00	0.00	0.00	0.00	0.00	0.00	0.00	0.00	0.00
Austria	AUT			NAT_TOTAL	20200122	0.00		0.00		0.00		0.00		0.00		0.00		0.00		0.00	0.00		0.00	0.00	0.00	0.00		0.00	0.00	0.00	0.00	0.00		0.00			0	0	0.00	0.00	0.00	0.00	0.00	0.00	0.00	0.00	0.00	0.00
Austria	AUT			NAT_TOTAL	20200123	0.00		0.00		0.00		0.00		0.00		0.00		0.00		0.00	0.00		0.00	0.00	0.00	0.00		0.00	0.00	0.00	0.00	0.00		0.00			0	0	0.00	0.00	0.00	0.00	0.00	0.00	0.00	0.00	0.00	0.00
Austria	AUT			NAT_TOTAL	20200124	0.00		0.00		0.00		0.00		0.00		0.00		0.00		0.00	0.00		0.00	0.00	0.00	0.00		0.00	0.00	0.00	0.00	0.00		0.00			0	0	0.00	0.00	0.00	0.00	0.00	0.00	0.00	0.00	0.00	0.00
Austria	AUT			NAT_TOTAL	20200125	0.00		0.00		0.00		0.00		0.00		0.00		0.00		0.00	0.00		0.00	0.00	0.00	0.00		0.00	0.00	0.00	0.00	0.00		0.00			0	0	0.00	0.00	0.00	0.00	0.00	0.00	0.00	0.00	0.00	0.00
Austria	AUT			NAT_TOTAL	20200126	0.00		0.00		0.00		0.00		0.00		0.00		0.00		0.00	0.00		0.00	0.00	0.00	0.00		0.00	0.00	0.00	0.00	0.00		0.00			0	0	0.00	0.00	0.00	0.00	0.00	0.00	0.00	0.00	0.00	0.00
Austria	AUT			NAT_TOTAL	20200127	0.00		0.00		0.00		0.00		0.00		0.00		0.00		0.00	0.00		0.00	0.00	0.00	0.00		0.00	0.00	0.00	0.00	0.00		0.00			0	0	0.00	0.00	0.00	0.00	0.00	0.00	0.00	0.00	0.00	0.00
Austria	AUT			NAT_TOTAL	20200128	0.00		0.00		0.00		0.00		0.00		0.00		0.00		0.00	0.00		0.00	0.00	0.00	0.00		0.00	0.00	0.00	0.00	0.00		0.00			0	0	0.00	0.00	0.00	0.00	0.00	0.00	0.00	0.00	0.00	0.00
Austria	AUT			NAT_TOTAL	20200129	0.00		0.00		0.00		0.00		0.00		0.00		0.00		0.00	0.00		0.00	0.00	0.00	0.00		0.00	0.00	0.00	0.00	0.00		0.00			0	0	0.00	0.00	0.00	0.00	0.00	0.00	0.00	0.00	0.00	0.00
Austria	AUT			NAT_TOTAL	20200130	0.00		0.00		0.00		0.00		0.00		0.00		0.00		0.00	0.00		0.00	0.00	0.00	0.00		0.00	0.00	0.00	0.00	0.00		0.00			0	0	0.00	0.00	0.00	0.00	0.00	0.00	0.00	0.00	0.00	0.00
Austria	AUT			NAT_TOTAL	20200131	0.00		0.00		0.00		0.00		0.00		0.00		0.00		0.00	0.00		0.00	0.00	0.00	0.00		0.00	0.00	0.00	0.00	0.00		0.00			0	0	0.00	0.00	0.00	0.00	0.00	0.00	0.00	0.00	0.00	0.00
Austria	AUT			NAT_TOTAL	20200201	0.00		0.00		0.00		0.00		0.00		0.00		0.00		0.00	0.00		0.00	0.00	0.00	0.00		1.00	0.00	0.00	0.00	0.00		0.00			0	0	0.00	0.00	0.00	0.00	2.22	2.22	2.56	2.56	0.00	0.00
Austria	AUT			NAT_TOTAL	20200202	0.00		0.00		0.00		0.00		0.00		0.00		0.00		0.00	0.00		0.00	0.00	0.00	0.00		1.00	0.00	0.00	0.00	0.00		0.00			0	0	0.00	0.00	0.00	0.00	2.22	2.22	2.56	2.56	0.00	0.00
Austria	AUT			NAT_TOTAL	20200203	0.00		0.00		0.00		0.00		0.00		0.00		0.00		0.00	0.00		0.00	0.00	0.00	0.00		1.00	0.00	0.00	0.00	0.00		0.00			0	0	0.00	0.00	0.00	0.00	2.22	2.22	2.56	2.56	0.00	0.00
Austria	AUT			NAT_TOTAL	20200204	0.00		0.00		0.00		0.00		0.00		0.00		0.00		0.00	0.00		0.00	0.00	0.00	0.00		1.00	0.00	0.00	0.00	0.00		0.00			0	0	0.00	0.00	0.00	0.00	2.22	2.22	2.56	2.56	0.00	0.00
Austria	AUT			NAT_TOTAL	20200205	0.00		0.00		0.00		0.00		0.00		0.00		0.00		0.00	0.00		0.00	0.00	0.00	0.00		1.00	0.00	0.00	0.00	0.00		0.00			0	0	0.00	0.00	0.00	0.00	2.22	2.22	2.56	2.56	0.00	0.00
Austria	AUT			NAT_TOTAL	20200206	0.00		0.00		0.00		0.00		0.00		0.00		0.00		0.00	0.00		0.00	0.00	0.00	0.00		1.00	0.00	0.00	0.00	0.00		0.00			0	0	0.00	0.00	0.00	0.00	2.22	2.22	2.56	2.56	0.00	0.00
Austria	AUT			NAT_TOTAL	20200207	0.00		0.00		0.00		0.00		0.00		0.00		0.00		0.00	0.00		0.00	0.00	0.00	0.00		1.00	0.00	0.00	0.00	0.00		0.00			0	0	0.00	0.00	0.00	0.00	2.22	2.22	2.56	2.56	0.00	0.00
Austria	AUT			NAT_TOTAL	20200208	0.00		0.00		0.00		0.00		0.00		0.00		0.00		0.00	0.00		0.00	0.00	0.00	0.00		1.00	0.00	0.00	0.00	0.00		0.00			0	0	0.00	0.00	0.00	0.00	2.22	2.22	2.56	2.56	0.00	0.00
Austria	AUT			NAT_TOTAL	20200209	0.00		0.00		0.00		0.00		0.00		0.00		0.00		0.00	0.00		0.00	0.00	0.00	0.00		1.00	0.00	0.00	0.00	0.00		0.00			0	0	0.00	0.00	0.00	0.00	2.22	2.22	2.56	2.56	0.00	0.00
Austria	AUT			NAT_TOTAL	20200210	0.00		0.00		0.00		0.00		0.00		0.00		0.00		0.00	0.00		0.00	0.00	0.00	0.00		1.00	0.00	0.00	0.00	0.00		0.00			0	0	0.00	0.00	0.00	0.00	2.22	2.22	2.56	2.56	0.00	0.00
Austria	AUT			NAT_TOTAL	20200211	0.00		0.00		0.00		0.00		0.00		0.00		0.00		0.00	0.00		0.00	0.00	0.00	0.00		1.00	0.00	0.00	0.00	0.00		0.00			0	0	0.00	0.00	0.00	0.00	2.22	2.22	2.56	2.56	0.00	0.00
Austria	AUT			NAT_TOTAL	20200212	0.00		0.00		0.00		0.00		0.00		0.00		0.00		0.00	0.00		0.00	0.00	0.00	0.00		1.00	0.00	0.00	0.00	0.00		0.00			0	0	0.00	0.00	0.00	0.00	2.22	2.22	2.56	2.56	0.00	0.00
Austria	AUT			NAT_TOTAL	20200213	0.00		0.00		0.00		0.00		0.00		0.00		0.00		0.00	0.00		0.00	0.00	0.00	0.00		1.00	0.00	0.00	0.00	0.00		0.00			0	0	0.00	0.00	0.00	0.00	2.22	2.22	2.56	2.56	0.00	0.00
Austria	AUT			NAT_TOTAL	20200214	0.00		0.00		0.00		0.00		0.00		0.00		0.00		0.00	0.00		0.00	0.00	0.00	0.00		1.00	0.00	0.00	0.00	0.00		0.00			0	0	0.00	0.00	0.00	0.00	2.22	2.22	2.56	2.56	0.00	0.00
Austria	AUT			NAT_TOTAL	20200215	0.00		0.00		0.00		0.00		0.00		0.00		0.00		0.00	0.00		0.00	0.00	0.00	0.00		1.00	0.00	0.00	0.00	0.00		0.00			0	0	0.00	0.00	0.00	0.00	2.22	2.22	2.56	2.56	0.00	0.00
Austria	AUT			NAT_TOTAL	20200216	0.00		0.00		0.00		0.00		0.00		0.00		0.00		0.00	0.00		0.00	0.00	0.00	0.00		1.00	0.00	0.00	0.00	0.00		0.00			0	0	0.00	0.00	0.00	0.00	2.22	2.22	2.56	2.56	0.00	0.00
Austria	AUT			NAT_TOTAL	20200217	0.00		0.00		0.00		0.00		0.00		0.00		0.00		0.00	0.00		0.00	0.00	0.00	0.00		1.00	0.00	0.00	0.00	0.00		0.00			0	0	0.00	0.00	0.00	0.00	2.22	2.22	2.56	2.56	0.00	0.00
Austria	AUT			NAT_TOTAL	20200218	0.00		0.00		0.00		0.00		0.00		0.00		0.00		0.00	0.00		0.00	0.00	0.00	0.00		1.00	0.00	0.00	0.00	0.00		0.00			0	0	0.00	0.00	0.00	0.00	2.22	2.22	2.56	2.56	0.00	0.00
Austria	AUT			NAT_TOTAL	20200219	0.00		0.00		0.00		0.00		0.00		0.00		0.00		0.00	0.00		0.00	0.00	0.00	0.00		1.00	0.00	0.00	0.00	0.00		0.00			0	0	0.00	0.00	0.00	0.00	2.22	2.22	2.56	2.56	0.00	0.00
Austria	AUT			NAT_TOTAL	20200220	0.00		0.00		0.00		0.00		0.00		0.00		0.00		0.00	0.00		0.00	0.00	0.00	0.00		1.00	0.00	0.00	0.00	0.00		0.00			0	0	0.00	0.00	0.00	0.00	2.22	2.22	2.56	2.56	0.00	0.00
Austria	AUT			NAT_TOTAL	20200221	0.00		0.00		0.00		0.00		0.00		0.00		0.00		0.00	0.00		0.00	0.00	0.00	0.00		1.00	0.00	0.00	0.00	0.00		0.00			0	0	0.00	0.00	0.00	0.00	2.22	2.22	2.56	2.56	0.00	0.00
Austria	AUT			NAT_TOTAL	20200222	0.00		0.00		0.00		0.00		0.00		0.00		0.00		0.00	0.00		0.00	0.00	0.00	0.00		1.00	0.00	0.00	0.00	0.00		0.00			0	0	0.00	0.00	0.00	0.00	2.22	2.22	2.56	2.56	0.00	0.00
Austria	AUT			NAT_TOTAL	20200223	0.00		0.00		0.00		0.00		0.00		0.00		0.00		0.00	0.00		0.00	0.00	0.00	0.00		1.00	0.00	0.00	0.00	0.00		0.00			0	0	0.00	0.00	0.00	0.00	2.22	2.22	2.56	2.56	0.00	0.00
Austria	AUT			NAT_TOTAL	20200224	0.00		0.00		0.00		0.00		0.00		0.00		0.00		0.00	0.00		0.00	0.00	0.00	2.00	1	1.00	0.00	0.00	0.00	0.00		0.00			0	0	11.11	11.11	14.29	14.29	8.89	8.89	10.26	10.26	0.00	0.00
Austria	AUT			NAT_TOTAL	20200225	0.00		0.00		0.00		0.00		0.00		0.00		0.00		0.00	0.00		0.00	0.00	0.00	2.00	1	1.00	1.00	0.00	0.00	0.00		0.00			2	0	11.11	11.11	14.29	14.29	12.22	12.22	14.10	14.10	0.00	0.00
Austria	AUT			NAT_TOTAL	20200226	0.00		0.00		0.00		0.00		0.00		0.00		0.00		0.00	0.00		0.00	0.00	0.00	2.00	1	1.00	1.00	0.00	0.00	0.00		0.00			2	0	11.11	11.11	14.29	14.29	12.22	12.22	14.10	14.10	0.00	0.00
Austria	AUT			NAT_TOTAL	20200227	0.00		0.00		0.00		0.00		0.00		0.00		0.00		0.00	0.00		0.00	0.00	0.00	2.00	1	1.00	1.00	0.00	0.00	0.00		0.00			3	0	11.11	11.11	14.29	14.29	12.22	12.22	14.10	14.10	0.00	0.00
Austria	AUT			NAT_TOTAL	20200228	0.00		0.00		0.00		0.00		0.00		0.00		0.00		0.00	0.00		0.00	0.00	0.00	2.00	1	1.00	1.00	0.00	0.00	0.00		0.00			3	0	11.11	11.11	14.29	14.29	12.22	12.22	14.10	14.10	0.00	0.00
Austria	AUT			NAT_TOTAL	20200229	0.00		0.00		0.00		0.00		0.00		0.00		0.00		0.00	0.00		0.00	0.00	0.00	2.00	1	1.00	1.00	0.00	0.00	0.00		0.00			9	0	11.11	11.11	14.29	14.29	12.22	12.22	14.10	14.10	0.00	0.00
Austria	AUT			NAT_TOTAL	20200301	0.00		0.00		0.00		0.00		0.00		0.00		0.00		0.00	0.00		0.00	0.00	0.00	2.00	1	1.00	1.00	0.00	0.00	0.00		0.00			14	0	11.11	11.11	14.29	14.29	12.22	12.22	14.10	14.10	0.00	0.00
Austria	AUT			NAT_TOTAL	20200302	0.00		0.00		0.00		0.00		0.00		0.00		0.00		0.00	0.00		0.00	0.00	0.00	2.00	1	1.00	1.00	0.00	0.00	0.00		0.00			18	0	11.11	11.11	14.29	14.29	12.22	12.22	14.10	14.10	0.00	0.00
Austria	AUT			NAT_TOTAL	20200303	0.00		0.00		0.00		0.00		0.00		0.00		0.00		0.00	0.00		0.00	0.00	0.00	2.00	1	1.00	1.00	0.00	0.00	0.00		0.00			21	0	11.11	11.11	14.29	14.29	12.22	12.22	14.10	14.10	0.00	0.00
Austria	AUT			NAT_TOTAL	20200304	0.00		0.00		0.00		0.00		0.00		0.00		0.00		0.00	0.00		0.00	11128806.00	0.00	2.00	1	1.00	1.00	0.00	0.00	0.00		0.00			29	0	11.11	11.11	14.29	14.29	12.22	12.22	14.10	14.10	0.00	0.00
Austria	AUT			NAT_TOTAL	20200305	0.00		0.00		0.00		0.00		0.00		0.00		0.00		0.00	0.00		0.00	0.00	0.00	2.00	1	1.00	1.00	0.00	0.00	0.00		0.00			41	0	11.11	11.11	14.29	14.29	12.22	12.22	14.10	14.10	0.00	0.00
Austria	AUT			NAT_TOTAL	20200306	0.00		0.00		0.00		0.00		0.00		0.00		0.00		0.00	0.00		0.00	0.00	0.00	2.00	1	1.00	1.00	0.00	0.00	0.00		0.00			55	0	11.11	11.11	14.29	14.29	12.22	12.22	14.10	14.10	0.00	0.00
Austria	AUT			NAT_TOTAL	20200307	0.00		0.00		0.00		0.00		0.00		0.00		0.00		0.00	0.00		0.00	0.00	0.00	2.00	1	1.00	1.00	0.00	0.00	0.00		0.00			79	0	11.11	11.11	14.29	14.29	12.22	12.22	14.10	14.10	0.00	0.00
Austria	AUT			NAT_TOTAL	20200308	0.00		0.00		0.00		0.00		0.00		0.00		0.00		0.00	0.00		0.00	0.00	0.00	2.00	1	1.00	1.00	0.00	0.00	0.00		0.00			104	0	11.11	11.11	14.29	14.29	12.22	12.22	14.10	14.10	0.00	0.00
Austria	AUT			NAT_TOTAL	20200309	0.00		0.00		0.00		0.00		0.00		0.00		0.00		3.00	0.00		0.00	0.00	0.00	2.00	1	1.00	1.00	0.00	0.00	0.00		0.00			131	0	19.44	19.44	25.00	25.00	17.22	17.22	19.87	19.87	0.00	0.00
Austria	AUT			NAT_TOTAL	20200310	0.00		0.00		0.00		0.00		0.00		0.00		0.00		3.00	0.00		0.00	0.00	0.00	2.00	1	1.00	1.00	0.00	0.00	0.00		0.00			182	0	19.44	19.44	25.00	25.00	17.22	17.22	19.87	19.87	0.00	0.00
Austria	AUT			NAT_TOTAL	20200311	0.00		0.00		2.00	1	0.00		0.00		0.00		0.00		3.00	0.00		0.00	0.00	0.00	2.00	1	1.00	1.00	0.00	0.00	0.00		0.00			246	0	30.56	30.56	39.29	39.29	23.89	23.89	27.56	27.56	0.00	0.00
Austria	AUT			NAT_TOTAL	20200312	0.00		1.00	1	2.00	1	0.00		0.00		0.00		0.00		3.00	0.00		0.00	0.00	0.00	2.00	1	1.00	1.00	0.00	0.00	0.00		0.00			302	1	34.26	34.26	46.43	46.43	26.11	26.11	30.13	30.13	0.00	0.00
Austria	AUT			NAT_TOTAL	20200313	0.00		1.00	1	2.00	1	0.00		1.00	1	0.00		2.00	0	3.00	0.00		0.00	0.00	0.00	2.00	1	1.00	1.00	0.00	0.00	0.00		0.00			504	1	48.15	48.15	65.48	65.48	34.44	34.44	39.74	39.74	0.00	0.00
Austria	AUT			NAT_TOTAL	20200314	0.00		1.00	1	2.00	1	0.00		1.00	1	0.00		2.00	0	3.00	0.00		0.00	0.00	0.00	2.00	1	1.00	1.00	0.00	0.00	0.00		0.00			655	1	48.15	48.15	65.48	65.48	34.44	34.44	39.74	39.74	0.00	0.00
Austria	AUT			NAT_TOTAL	20200315	0.00		1.00	1	2.00	1	0.00		1.00	1	0.00		2.00	0	3.00	0.00		0.00	4447624206.00	0.00	2.00	1	1.00	1.00	0.00	0.00	0.00		0.00			860	1	48.15	48.15	65.48	65.48	34.44	34.44	39.74	39.74	0.00	0.00
Austria	AUT			NAT_TOTAL	20200316	2.00	1	3.00	1	2.00	1	4.00	1	1.00	1	2.00	1	2.00	0	3.00	0.00		2.00	0.00	0.00	2.00	1	1.00	1.00	0.00	0.00	0.00		0.00			1018	3	81.48	81.48	84.52	84.52	61.11	61.11	62.82	62.82	50.00	50.00
Austria	AUT			NAT_TOTAL	20200317	2.00	1	3.00	1	2.00	1	4.00	1	1.00	1	2.00	1	2.00	0	3.00	0.00		2.00	0.00	0.00	2.00	1	1.00	1.00	0.00	0.00	0.00		0.00			1332	3	81.48	81.48	84.52	84.52	61.11	61.11	62.82	62.82	50.00	50.00
Austria	AUT			NAT_TOTAL	20200318	2.00	1	3.00	1	2.00	1	4.00	1	1.00	1	2.00	1	2.00	0	3.00	0.00		2.00	41182448771.00	0.00	2.00	1	1.00	1.00	0.00	0.00	0.00		0.00			1646	4	81.48	81.48	84.52	84.52	61.11	61.11	62.82	62.82	50.00	50.00
Austria	AUT			NAT_TOTAL	20200319	2.00	1	3.00	1	2.00	1	4.00	1	1.00	1	2.00	1	2.00	0	3.00	2.00	0	2.00	0.00	0.00	2.00	1	1.00	1.00	0.00	0.00	0.00		0.00			2013	6	81.48	81.48	84.52	84.52	66.11	66.11	62.82	62.82	87.50	87.50
Austria	AUT			NAT_TOTAL	20200320	2.00	1	3.00	1	2.00	1	4.00	1	1.00	1	2.00	1	2.00	0	3.00	2.00	0	2.00	0.00	0.00	2.00	1	1.00	1.00	0.00	0.00	0.00		0.00			2388	6	81.48	81.48	84.52	84.52	66.11	66.11	62.82	62.82	87.50	87.50
Austria	AUT			NAT_TOTAL	20200321	2.00	1	3.00	1	2.00	1	4.00	1	1.00	1	2.00	1	2.00	0	3.00	2.00	0	2.00	0.00	0.00	2.00	1	1.00	1.00	0.00	0.00	0.00		0.00			2814	8	81.48	81.48	84.52	84.52	66.11	66.11	62.82	62.82	87.50	87.50
Austria	AUT			NAT_TOTAL	20200322	2.00	1	3.00	1	2.00	1	4.00	1	1.00	1	2.00	1	2.00	0	3.00	2.00	0	2.00	0.00	0.00	2.00	1	1.00	1.00	0.00	0.00	0.00		0.00			3582	16	81.48	81.48	84.52	84.52	66.11	66.11	62.82	62.82	87.50	87.50
Austria	AUT			NAT_TOTAL	20200323	2.00	1	3.00	1	2.00	1	4.00	1	1.00	1	2.00	1	2.00	0	3.00	2.00	0	2.00	0.00	0.00	2.00	1	2.00	1.00	0.00	0.00	0.00		0.00			4474	21	81.48	81.48	84.52	84.52	68.33	68.33	65.38	65.38	87.50	87.50
Austria	AUT			NAT_TOTAL	20200324	2.00	1	3.00	1	2.00	1	4.00	1	1.00	1	2.00	1	2.00	0	3.00	2.00	0	2.00	0.00	0.00	2.00	1	2.00	1.00	0.00	0.00	0.00		0.00			5283	28	81.48	81.48	84.52	84.52	68.33	68.33	65.38	65.38	87.50	87.50
Austria	AUT			NAT_TOTAL	20200325	2.00	1	3.00	1	2.00	1	4.00	1	1.00	1	2.00	1	2.00	0	3.00	2.00	0	2.00	0.00	0.00	2.00	1	2.00	1.00	0.00	0.00	0.00		0.00			5588	30	81.48	81.48	84.52	84.52	68.33	68.33	65.38	65.38	87.50	87.50
Austria	AUT			NAT_TOTAL	20200326	2.00	1	3.00	1	2.00	1	4.00	1	1.00	1	2.00	1	2.00	0	3.00	2.00	0	2.00	0.00	0.00	2.00	1	2.00	1.00	0.00	0.00	0.00		0.00			6909	49	81.48	81.48	84.52	84.52	68.33	68.33	65.38	65.38	87.50	87.50
Austria	AUT			NAT_TOTAL	20200327	2.00	1	3.00	1	2.00	1	4.00	1	1.00	1	2.00	1	2.00	0	3.00	2.00	0	2.00	0.00	0.00	2.00	1	2.00	1.00	0.00	0.00	0.00		0.00			7657	58	81.48	81.48	84.52	84.52	68.33	68.33	65.38	65.38	87.50	87.50
Austria	AUT			NAT_TOTAL	20200328	2.00	1	3.00	1	2.00	1	4.00	1	1.00	1	2.00	1	2.00	0	3.00	2.00	0	2.00	0.00	0.00	2.00	1	2.00	1.00	0.00	0.00	0.00		0.00			8271	68	81.48	81.48	84.52	84.52	68.33	68.33	65.38	65.38	87.50	87.50
Austria	AUT			NAT_TOTAL	20200329	2.00	1	3.00	1	2.00	1	4.00	1	1.00	1	2.00	1	2.00	0	3.00	2.00	0	2.00	0.00	0.00	2.00	1	2.00	1.00	0.00	0.00	0.00		0.00			8788	86	81.48	81.48	84.52	84.52	68.33	68.33	65.38	65.38	87.50	87.50
Austria	AUT			NAT_TOTAL	20200330	2.00	1	3.00	1	2.00	1	4.00	1	1.00	1	2.00	1	2.00	0	3.00	2.00	0	2.00	0.00	0.00	2.00	1	2.00	2.00	0.00	0.00	0.00		0.00			9618	108	81.48	81.48	84.52	84.52	71.67	71.67	69.23	69.23	87.50	87.50
Austria	AUT			NAT_TOTAL	20200331	2.00	1	3.00	1	2.00	1	4.00	1	1.00	1	2.00	1	2.00	0	3.00	2.00	0	2.00	0.00	0.00	2.00	1	2.00	2.00	0.00	0.00	0.00		0.00			10180	128	81.48	81.48	84.52	84.52	71.67	71.67	69.23	69.23	87.50	87.50
Austria	AUT			NAT_TOTAL	20200401	2.00	1	3.00	1	2.00	1	4.00	1	1.00	1	2.00	1	2.00	0	3.00	2.00	0	2.00	0.00	0.00	2.00	1	2.00	2.00	0.00	0.00	1.00	1	0.00			10711	146	81.48	81.48	84.52	84.52	73.33	73.33	71.15	71.15	87.50	87.50
Austria	AUT			NAT_TOTAL	20200402	2.00	1	3.00	1	2.00	1	4.00	1	1.00	1	2.00	1	2.00	0	3.00	2.00	0	2.00	11932889.00	0.00	2.00	1	2.00	2.00	0.00	0.00	1.00	1	0.00			11129	158	81.48	81.48	84.52	84.52	73.33	73.33	71.15	71.15	87.50	87.50
Austria	AUT			NAT_TOTAL	20200403	2.00	1	3.00	1	2.00	1	4.00	1	1.00	1	2.00	1	2.00	0	3.00	2.00	0	2.00	0.00	0.00	2.00	1	2.00	2.00	0.00	0.00	1.00	1	0.00			11524	168	81.48	81.48	84.52	84.52	73.33	73.33	71.15	71.15	87.50	87.50
Austria	AUT			NAT_TOTAL	20200404	2.00	1	3.00	1	2.00	1	4.00	1	1.00	1	2.00	1	2.00	0	3.00	2.00	0	2.00	0.00	0.00	2.00	1	2.00	2.00	0.00	0.00	1.00	1	0.00			11781	186	81.48	81.48	84.52	84.52	73.33	73.33	71.15	71.15	87.50	87.50
Austria	AUT			NAT_TOTAL	20200405	2.00	1	3.00	1	2.00	1	4.00	1	1.00	1	2.00	1	2.00	0	3.00	2.00	0	2.00	0.00	0.00	2.00	1	2.00	2.00	0.00	0.00	1.00	1	0.00			12051	204	81.48	81.48	84.52	84.52	73.33	73.33	71.15	71.15	87.50	87.50
Austria	AUT			NAT_TOTAL	20200406	2.00	1	3.00	1	2.00	1	4.00	1	1.00	1	2.00	1	2.00	0	3.00	2.00	0	2.00	0.00	0.00	2.00	1	2.00	2.00	0.00	0.00	2.00	1	0.00			12297	220	81.48	81.48	84.52	84.52	75.00	75.00	73.08	73.08	87.50	87.50
Austria	AUT			NAT_TOTAL	20200407	2.00	1	3.00	1	2.00	1	4.00	1	1.00	1	2.00	1	2.00	0	3.00	2.00	0	2.00	0.00	0.00	2.00	1	2.00	2.00	0.00	0.00	2.00	1	0.00			12639	243	81.48	81.48	84.52	84.52	75.00	75.00	73.08	73.08	87.50	87.50
Austria	AUT			NAT_TOTAL	20200408	2.00	1	3.00	1	2.00	1	4.00	1	1.00	1	2.00	1	2.00	0	3.00	2.00	0	2.00	0.00	0.00	2.00	1	2.00	2.00	0.00	0.00	2.00	1	0.00			12942	273	81.48	81.48	84.52	84.52	75.00	75.00	73.08	73.08	87.50	87.50
Austria	AUT			NAT_TOTAL	20200409	2.00	1	3.00	1	2.00	1	4.00	1	1.00	1	2.00	1	2.00	0	3.00	2.00	0	2.00	0.00	0.00	2.00	1	2.00	2.00	0.00	0.00	2.00	1	0.00			13244	295	81.48	81.48	84.52	84.52	75.00	75.00	73.08	73.08	87.50	87.50
Austria	AUT			NAT_TOTAL	20200410	2.00	1	3.00	1	2.00	1	4.00	1	1.00	1	2.00	1	2.00	0	3.00	2.00	0	2.00	0.00	0.00	2.00	1	2.00	2.00	0.00	0.00	2.00	1	0.00			13555	319	81.48	81.48	84.52	84.52	75.00	75.00	73.08	73.08	87.50	87.50
Austria	AUT			NAT_TOTAL	20200411	2.00	1	3.00	1	2.00	1	4.00	1	1.00	1	2.00	1	2.00	0	3.00	2.00	0	2.00	0.00	0.00	2.00	1	2.00	2.00	0.00	0.00	2.00	1	0.00			13806	337	81.48	81.48	84.52	84.52	75.00	75.00	73.08	73.08	87.50	87.50
Austria	AUT			NAT_TOTAL	20200412	2.00	1	3.00	1	2.00	1	4.00	1	1.00	1	2.00	1	2.00	0	3.00	2.00	0	2.00	0.00	0.00	2.00	1	2.00	2.00	0.00	0.00	2.00	1	0.00			13945	350	81.48	81.48	84.52	84.52	75.00	75.00	73.08	73.08	87.50	87.50
Austria	AUT			NAT_TOTAL	20200413	2.00	1	3.00	1	2.00	1	4.00	1	1.00	1	2.00	1	2.00	0	3.00	2.00	0	2.00	0.00	0.00	2.00	1	2.00	2.00	0.00	0.00	2.00	1	0.00			14041	368	81.48	81.48	84.52	84.52	75.00	75.00	73.08	73.08	87.50	87.50
Austria	AUT			NAT_TOTAL	20200414	2.00	1	2.00	1	2.00	1	4.00	1	1.00	1	2.00	1	2.00	0	3.00	2.00	0	2.00	0.00	0.00	2.00	1	2.00	2.00	0.00	0.00	2.00	1	0.00			14226	384	77.78	77.78	80.95	80.95	72.78	72.78	70.51	70.51	87.50	87.50
Austria	AUT			NAT_TOTAL	20200415	2.00	1	2.00	1	2.00	1	4.00	1	1.00	1	2.00	1	2.00	0	3.00	2.00	0	2.00	0.00	0.00	2.00	1	2.00	2.00	0.00	0.00	2.00	1	0.00			14336	393	77.78	77.78	80.95	80.95	72.78	72.78	70.51	70.51	87.50	87.50
Austria	AUT			NAT_TOTAL	20200416	2.00	1	2.00	1	2.00	1	4.00	1	1.00	1	2.00	1	2.00	0	3.00	2.00	0	2.00	0.00	0.00	2.00	1	2.00	2.00	0.00	0.00	2.00	1	0.00			14476	410	77.78	77.78	80.95	80.95	72.78	72.78	70.51	70.51	87.50	87.50
Austria	AUT			NAT_TOTAL	20200417	2.00	1	2.00	1	2.00	1	4.00	1	1.00	1	2.00	1	2.00	0	3.00	2.00	0	2.00	0.00	0.00	2.00	1	2.00	2.00	0.00	0.00	2.00	1	0.00			14595	431	77.78	77.78	80.95	80.95	72.78	72.78	70.51	70.51	87.50	87.50
Austria	AUT			NAT_TOTAL	20200418	2.00	1	2.00	1	2.00	1	4.00	1	1.00	1	2.00	1	2.00	0	3.00	2.00	0	2.00	0.00	0.00	2.00	1	2.00	2.00	0.00	0.00	2.00	1	0.00			14671	443	77.78	77.78	80.95	80.95	72.78	72.78	70.51	70.51	87.50	87.50
Austria	AUT			NAT_TOTAL	20200419	2.00	1	2.00	1	2.00	1	4.00	1	1.00	1	2.00	1	2.00	0	3.00	2.00	0	2.00	0.00	0.00	2.00	1	2.00	2.00	0.00	0.00	2.00	1	0.00			14749	452	77.78	77.78	80.95	80.95	72.78	72.78	70.51	70.51	87.50	87.50
Austria	AUT			NAT_TOTAL	20200420	2.00	1	2.00	1	2.00	1	4.00	1	1.00	1	2.00	1	2.00	0	3.00	2.00	0	2.00	0.00	0.00	2.00	1	2.00	2.00	0.00	0.00	2.00	1	0.00			14795	470	77.78	77.78	80.95	80.95	72.78	72.78	70.51	70.51	87.50	87.50
Austria	AUT			NAT_TOTAL	20200421	2.00	1	2.00	1	2.00	1	4.00	1	1.00	1	2.00	1	2.00	0	3.00	2.00	0	2.00	0.00	0.00	2.00	1	2.00	2.00	0.00	1085695.00	2.00	1	0.00			14873	491	77.78	77.78	80.95	80.95	72.78	72.78	70.51	70.51	87.50	87.50
Austria	AUT			NAT_TOTAL	20200422	2.00	1	2.00	1	2.00	1	4.00	1	1.00	1	2.00	1	2.00	0	3.00	2.00	0	2.00	0.00	0.00	2.00	1	2.00	2.00	0.00	0.00	2.00	1	0.00			14925	510	77.78	77.78	80.95	80.95	72.78	72.78	70.51	70.51	87.50	87.50
Austria	AUT			NAT_TOTAL	20200423	2.00	1	2.00	1	2.00	1	4.00	1	1.00	1	2.00	1	1.00	1	3.00	2.00	0	2.00	0.00	0.00	2.00	1	2.00	2.00	0.00	0.00	2.00	1	0.00			15002	522	75.00	75.00	80.95	80.95	71.11	71.11	68.59	68.59	87.50	87.50
Austria	AUT			NAT_TOTAL	20200424	2.00	1	2.00	1	2.00	1	4.00	1	1.00	1	2.00	1	1.00	1	3.00	2.00	0	2.00	0.00	0.00	2.00	1	2.00	2.00	0.00	0.00	2.00	1	0.00			15071	530	75.00	75.00	80.95	80.95	71.11	71.11	68.59	68.59	87.50	87.50
Austria	AUT			NAT_TOTAL	20200425	2.00	1	2.00	1	2.00	1	4.00	1	1.00	1	2.00	1	1.00	1	3.00	2.00	0	2.00	0.00	0.00	2.00	1	2.00	2.00	0.00	0.00	2.00	1	0.00			15148	536	75.00	75.00	80.95	80.95	71.11	71.11	68.59	68.59	87.50	87.50
Austria	AUT			NAT_TOTAL	20200426	2.00	1	2.00	1	2.00	1	4.00	1	1.00	1	2.00	1	1.00	1	3.00	2.00	0	2.00	0.00	0.00	2.00	1	2.00	2.00	0.00	0.00	2.00	1	0.00			15225	542	75.00	75.00	80.95	80.95	71.11	71.11	68.59	68.59	87.50	87.50
Austria	AUT			NAT_TOTAL	20200427	2.00	1	2.00	1	2.00	1	4.00	1	1.00	1	2.00	1	1.00	1	3.00	2.00	0	2.00	0.00	0.00	2.00	1	2.00	2.00	0.00	0.00	2.00	1	0.00			15274	549	75.00	75.00	80.95	80.95	71.11	71.11	68.59	68.59	87.50	87.50
Austria	AUT			NAT_TOTAL	20200428	2.00	1	2.00	1	2.00	1	4.00	1	1.00	1	2.00	1	1.00	1	3.00	2.00	0	2.00	0.00	0.00	2.00	1	2.00	2.00	0.00	0.00	2.00	1	0.00			15357	569	75.00	75.00	80.95	80.95	71.11	71.11	68.59	68.59	87.50	87.50
Austria	AUT			NAT_TOTAL	20200429	2.00	1	2.00	1	2.00	1	4.00	1	1.00	1	2.00	1	1.00	1	3.00	2.00	0	2.00	0.00	0.00	2.00	1	2.00	2.00	0.00	0.00	2.00	1	0.00			15402	580	75.00	75.00	80.95	80.95	71.11	71.11	68.59	68.59	87.50	87.50
Austria	AUT			NAT_TOTAL	20200430	2.00	1	2.00	1	2.00	1	4.00	1	1.00	1	2.00	1	1.00	1	3.00	2.00	0	2.00	0.00	0.00	2.00	1	2.00	2.00	0.00	0.00	2.00	1	0.00			15452	584	75.00	75.00	80.95	80.95	71.11	71.11	68.59	68.59	87.50	87.50
Austria	AUT			NAT_TOTAL	20200501	2.00	1	2.00	1	2.00	1	4.00	1	1.00	1	0.00		1.00	1	3.00	2.00	0	2.00	0.00	0.00	2.00	1	2.00	2.00	0.00	0.00	2.00	1	0.00			15531	589	67.59	67.59	79.76	79.76	66.67	66.67	63.46	63.46	87.50	87.50
Austria	AUT			NAT_TOTAL	20200502	2.00	1	2.00	1	2.00	1	3.00	1	1.00	1	0.00		1.00	1	3.00	2.00	0	2.00	0.00	0.00	2.00	1	2.00	2.00	0.00	0.00	2.00	1	0.00			15558	596	64.81	64.81	79.76	79.76	65.00	65.00	61.54	61.54	87.50	87.50
Austria	AUT			NAT_TOTAL	20200503	2.00	1	2.00	1	2.00	1	3.00	1	1.00	1	0.00		1.00	1	3.00	2.00	0	2.00	0.00	0.00	2.00	1	2.00	2.00	0.00	0.00	2.00	1	0.00			15597	598	64.81	64.81	79.76	79.76	65.00	65.00	61.54	61.54	87.50	87.50
Austria	AUT			NAT_TOTAL	20200504	2.00	1	2.00	1	2.00	1	3.00	1	1.00	1	0.00		1.00	1	3.00	2.00	0	2.00	0.00	0.00	2.00	1	2.00	2.00	0.00	0.00	2.00	1	0.00			15621	600	64.81	64.81	79.76	79.76	65.00	65.00	61.54	61.54	87.50	87.50
Austria	AUT			NAT_TOTAL	20200505	2.00	1	2.00	1	2.00	1	3.00	1	1.00	1	0.00		1.00	1	3.00	2.00	0	2.00	0.00	0.00	2.00	1	2.00	2.00	0.00	0.00	2.00	1	0.00			15650	606	64.81	64.81	79.76	79.76	65.00	65.00	61.54	61.54	87.50	87.50
Austria	AUT			NAT_TOTAL	20200506	2.00	1	2.00	1	2.00	1	3.00	1	1.00	1	0.00		1.00	1	3.00	2.00	0	2.00	0.00	0.00	2.00	1	2.00	2.00	0.00	0.00	2.00	1	0.00			15684	608	64.81	64.81	79.76	79.76	65.00	65.00	61.54	61.54	87.50	87.50
Austria	AUT			NAT_TOTAL	20200507	2.00	1	2.00	1	2.00	1	3.00	1	1.00	1	0.00		1.00	1	3.00	2.00	0	2.00	0.00	0.00	2.00	1	2.00	2.00	0.00	0.00	2.00	1	0.00			15752	609	64.81	64.81	79.76	79.76	65.00	65.00	61.54	61.54	87.50	87.50
Austria	AUT			NAT_TOTAL	20200508	2.00	1	2.00	1	2.00	1	3.00	1	1.00	1	0.00		1.00	1	3.00	2.00	0	2.00	0.00	0.00	2.00	1	2.00	2.00	0.00	0.00	2.00	1	0.00			15774	614	64.81	64.81	79.76	79.76	65.00	65.00	61.54	61.54	87.50	87.50
Austria	AUT			NAT_TOTAL	20200509	2.00	1	2.00	1	2.00	1	3.00	1	1.00	1	0.00		1.00	1	3.00	2.00	0	2.00	0.00	0.00	2.00	1	2.00	2.00	0.00	0.00	2.00	1	0.00			15833	615	64.81	64.81	79.76	79.76	65.00	65.00	61.54	61.54	87.50	87.50
Austria	AUT			NAT_TOTAL	20200510	2.00	1	2.00	1	2.00	1	3.00	1	1.00	1	0.00		1.00	1	3.00	2.00	0	2.00	0.00	0.00	2.00	1	2.00	2.00	0.00	0.00	2.00	1	0.00			15871	618	64.81	64.81	79.76	79.76	65.00	65.00	61.54	61.54	87.50	87.50
Austria	AUT			NAT_TOTAL	20200511	2.00	1	2.00	1	2.00	1	3.00	1	0.00		0.00		1.00	1	3.00	2.00	0	2.00	540530000.00	0.00	2.00	1	2.00	2.00	0.00	0.00	2.00	1	0.00			15882	620	59.26	59.26	70.24	70.24	61.67	61.67	57.69	57.69	87.50	87.50
Austria	AUT			NAT_TOTAL	20200512	2.00	1	2.00	1	2.00	1	3.00	1	0.00		0.00		1.00	1	3.00	2.00	0	2.00	0.00	0.00	2.00	1	2.00	2.00	0.00	0.00	2.00	1	0.00			15961	623	59.26	59.26	70.24	70.24	61.67	61.67	57.69	57.69	87.50	87.50
Austria	AUT			NAT_TOTAL	20200513	2.00	1	2.00	1	2.00	1	3.00	1	0.00		0.00		1.00	1	3.00	2.00	0	2.00	0.00	0.00	2.00	1	2.00	2.00	0.00	0.00	2.00	1	0.00			15997	624	59.26	59.26	70.24	70.24	61.67	61.67	57.69	57.69	87.50	87.50
Austria	AUT			NAT_TOTAL	20200514	2.00	1	2.00	1	2.00	1	3.00	1	0.00		0.00		1.00	1	3.00	2.00	0	2.00	0.00	0.00	2.00	1	2.00	2.00	0.00	0.00	2.00	1	0.00			16058	626	59.26	59.26	70.24	70.24	61.67	61.67	57.69	57.69	87.50	87.50
Austria	AUT			NAT_TOTAL	20200515	2.00	1	2.00	1	2.00	1	3.00	1	0.00		0.00		1.00	1	3.00	2.00	0	2.00	0.00	0.00	2.00	1	2.00	2.00	0.00	0.00	2.00	1	0.00			16109	628	59.26	59.26	70.24	70.24	61.67	61.67	57.69	57.69	87.50	87.50
Austria	AUT			NAT_TOTAL	20200516	2.00	1	2.00	1	2.00	1	3.00	1	0.00		0.00		1.00	1	3.00	2.00	0	2.00	0.00	0.00	2.00	1	2.00	2.00	0.00	0.00	2.00	1	0.00			16201	629	59.26	59.26	70.24	70.24	61.67	61.67	57.69	57.69	87.50	87.50
Austria	AUT			NAT_TOTAL	20200517	2.00	1	2.00	1	2.00	1	3.00	1	0.00		0.00		1.00	1	3.00	2.00	0	2.00	0.00	0.00	2.00	1	2.00	2.00	0.00	0.00	2.00	1	0.00			16242	629	59.26	59.26	70.24	70.24	61.67	61.67	57.69	57.69	87.50	87.50
Austria	AUT			NAT_TOTAL	20200518	2.00	1	2.00	1	2.00	1	3.00	1	0.00		0.00		1.00	1	3.00	2.00	0	2.00	0.00	0.00	2.00	1	2.00	2.00	0.00	0.00	2.00	1	0.00			16269	629	59.26	59.26	70.24	70.24	61.67	61.67	57.69	57.69	87.50	87.50
Austria	AUT			NAT_TOTAL	20200519	2.00	1	2.00	1	2.00	1	3.00	1	0.00		0.00		1.00	1	3.00	2.00	0	2.00	13124648950.00	0.00	2.00	1	2.00	2.00	0.00	0.00	2.00	1	0.00			16321	632	59.26	59.26	70.24	70.24	61.67	61.67	57.69	57.69	87.50	87.50
Austria	AUT			NAT_TOTAL	20200520	2.00	1	2.00	1	2.00	1	3.00	1	0.00		0.00		1.00	1	3.00	2.00	0	2.00	0.00	0.00	2.00	1	2.00	2.00	0.00	0.00	2.00	1	0.00			16353	633	59.26	59.26	70.24	70.24	61.67	61.67	57.69	57.69	87.50	87.50
Austria	AUT			NAT_TOTAL	20200521	2.00	1	2.00	1	2.00	1	3.00	1	0.00		0.00		1.00	1	3.00	2.00	0	2.00	0.00	0.00	2.00	1	2.00	2.00	0.00	0.00	2.00	1	0.00			16404	633	59.26	59.26	70.24	70.24	61.67	61.67	57.69	57.69	87.50	87.50
Austria	AUT			NAT_TOTAL	20200522	2.00	1	2.00	1	2.00	1	3.00	1	0.00		0.00		1.00	1	3.00	2.00	0	2.00	0.00	0.00	2.00	1	2.00	2.00	0.00	0.00	2.00	1	0.00			16436	635	59.26	59.26	70.24	70.24	61.67	61.67	57.69	57.69	87.50	87.50
Austria	AUT			NAT_TOTAL	20200523	2.00	1	2.00	1	2.00	1	3.00	1	0.00		0.00		1.00	1	3.00	2.00	0	2.00	0.00	0.00	2.00	1	2.00	2.00	0.00	0.00	2.00	1	0.00			16486	639	59.26	59.26	70.24	70.24	61.67	61.67	57.69	57.69	87.50	87.50
Austria	AUT			NAT_TOTAL	20200524	2.00	1	2.00	1	2.00	1	3.00	1	0.00		0.00		1.00	1	3.00	2.00	0	2.00	0.00	0.00	2.00	1	2.00	2.00	0.00	0.00	2.00	1	0.00			16503	640	59.26	59.26	70.24	70.24	61.67	61.67	57.69	57.69	87.50	87.50
Austria	AUT			NAT_TOTAL	20200525	2.00	1	2.00	1	2.00	1	3.00	1	0.00		0.00		1.00	1	3.00	2.00	0	2.00	0.00	0.00	2.00	1	2.00	2.00	0.00	0.00	2.00	1	0.00			16539	641	59.26	59.26	70.24	70.24	61.67	61.67	57.69	57.69	87.50	87.50
Austria	AUT			NAT_TOTAL	20200526	2.00	1	2.00	1	2.00	1	3.00	1	0.00		0.00		1.00	1	3.00	2.00	0	2.00	0.00	0.00	2.00	1	2.00	2.00	0.00	0.00	2.00	1	0.00			16557	643	59.26	59.26	70.24	70.24	61.67	61.67	57.69	57.69	87.50	87.50
Austria	AUT			NAT_TOTAL	20200527	2.00	1	2.00	1	2.00	1	3.00	1	0.00		0.00		1.00	1	3.00	2.00	0	2.00	0.00	0.00	2.00	1	2.00	2.00	0.00	0.00	2.00	1	0.00			16591	645	59.26	59.26	70.24	70.24	61.67	61.67	57.69	57.69	87.50	87.50
Austria	AUT			NAT_TOTAL	20200528	2.00	1	2.00	1	2.00	1	3.00	1	0.00		0.00		1.00	1	3.00	2.00	0	2.00	0.00	0.00	2.00	1	2.00	2.00	0.00	0.00	2.00	1	0.00			16628	668	59.26	59.26	70.24	70.24	61.67	61.67	57.69	57.69	87.50	87.50
Austria	AUT			NAT_TOTAL	20200529	2.00	1	2.00	1	2.00	1	3.00	1	0.00		0.00		0.00		3.00	2.00	0	2.00	0.00	0.00	2.00	1	3.00	2.00	0.00	0.00	2.00	1	0.00			16655	668	53.70	53.70	60.71	60.71	60.56	60.56	56.41	56.41	87.50	87.50
Austria	AUT			NAT_TOTAL	20200530	2.00	1	2.00	1	2.00	1	3.00	1	0.00		0.00		0.00		3.00	2.00	0	2.00	0.00	0.00	2.00	1	3.00	2.00	0.00	0.00	2.00	1	0.00			16685	668	53.70	53.70	60.71	60.71	60.56	60.56	56.41	56.41	87.50	87.50
Austria	AUT			NAT_TOTAL	20200531	2.00	1	2.00	1	2.00	1	3.00	1	0.00		0.00		0.00		3.00	2.00	0	2.00	0.00	0.00	2.00	1	3.00	2.00	0.00	0.00	2.00	1	0.00			16731	668	53.70	53.70	60.71	60.71	60.56	60.56	56.41	56.41	87.50	87.50
Austria	AUT			NAT_TOTAL	20200601	2.00	1	2.00	1	2.00	1	3.00	1	0.00		0.00		0.00		3.00	2.00	0	2.00	0.00	0.00	2.00	1	3.00	2.00	0.00	0.00	2.00	1	0.00			16733	668	53.70	53.70	60.71	60.71	60.56	60.56	56.41	56.41	87.50	87.50
Austria	AUT			NAT_TOTAL	20200602	2.00	1	2.00	1	2.00	1	3.00	1	0.00		0.00		0.00		3.00	2.00	0	2.00	0.00	0.00	2.00	1	3.00	2.00	0.00	0.00	2.00	1	0.00			16759	669	53.70	53.70	60.71	60.71	60.56	60.56	56.41	56.41	87.50	87.50
Austria	AUT			NAT_TOTAL	20200603	1.00	1	2.00	1	2.00	1	3.00	1	0.00		0.00		0.00		3.00	2.00	0	2.00	0.00	0.00	2.00	1	3.00	2.00	0.00	0.00	2.00	1	0.00			16771	670	50.00	50.00	57.14	57.14	58.33	58.33	53.85	53.85	87.50	87.50
Austria	AUT			NAT_TOTAL	20200604	1.00	1	2.00	1	2.00	1	3.00	1	0.00		0.00		0.00		2.00	2.00	0	2.00	0.00	0.00	2.00	1	3.00	2.00	0.00	0.00	2.00	1	0.00			16805	670	47.22	47.22	53.57	53.57	56.67	56.67	51.92	51.92	87.50	87.50
Austria	AUT			NAT_TOTAL	20200605	1.00	1	2.00	1	2.00	1	3.00	1	0.00		0.00		0.00		2.00	2.00	0	2.00	0.00	0.00	2.00	1	3.00	2.00	0.00	0.00	2.00	1	0.00			16843	672	47.22	47.22	53.57	53.57	56.67	56.67	51.92	51.92	87.50	87.50
Austria	AUT			NAT_TOTAL	20200606	1.00	1	2.00	1	2.00	1	3.00	1	0.00		0.00		0.00		2.00	2.00	0	2.00	0.00	0.00	2.00	1	3.00	2.00	0.00	0.00	2.00	1	0.00			16898	672	47.22	47.22	53.57	53.57	56.67	56.67	51.92	51.92	87.50	87.50
Austria	AUT			NAT_TOTAL	20200607	1.00	1	2.00	1	2.00	1	3.00	1	0.00		0.00		0.00		2.00	2.00	0	2.00	0.00	0.00	2.00	1	3.00	2.00	0.00	0.00	2.00	1	0.00			16902	672	47.22	47.22	53.57	53.57	56.67	56.67	51.92	51.92	87.50	87.50
Austria	AUT			NAT_TOTAL	20200608	1.00	1	2.00	1	2.00	1	3.00	1	0.00		0.00		0.00		2.00	2.00	0	2.00	0.00	0.00	2.00	1	3.00	2.00	0.00	0.00	2.00	1	0.00			16968	672	47.22	47.22	53.57	53.57	56.67	56.67	51.92	51.92	87.50	87.50
Austria	AUT			NAT_TOTAL	20200609	1.00	1	2.00	1	2.00	1	3.00	1	0.00		0.00		0.00		2.00	2.00	0	2.00	0.00	0.00	2.00	1	3.00	2.00	0.00	0.00	2.00	1	0.00			16979	672	47.22	47.22	53.57	53.57	56.67	56.67	51.92	51.92	87.50	87.50
Austria	AUT			NAT_TOTAL	20200610	1.00	1	2.00	1	2.00	1	3.00	1	0.00		0.00		0.00		2.00	2.00	0	2.00	0.00	0.00	2.00	1	3.00	2.00	0.00	0.00	2.00	1	0.00			17005	673	47.22	47.22	53.57	53.57	56.67	56.67	51.92	51.92	87.50	87.50
Austria	AUT			NAT_TOTAL	20200611	1.00	1	2.00	1	2.00	1	3.00	1	0.00		0.00		0.00		2.00	2.00	0	2.00	0.00	0.00	2.00	1	3.00	2.00	0.00	0.00	2.00	1	0.00			17034	674	47.22	47.22	53.57	53.57	56.67	56.67	51.92	51.92	87.50	87.50
Austria	AUT			NAT_TOTAL	20200612	1.00	1	2.00	1	2.00	1	3.00	1	0.00		0.00		0.00		2.00	2.00	0	2.00	0.00	0.00	2.00	1	3.00	2.00	0.00	0.00	2.00	1	0.00			17064	675	47.22	47.22	53.57	53.57	56.67	56.67	51.92	51.92	87.50	87.50
Austria	AUT			NAT_TOTAL	20200613	1.00	1	2.00	1	2.00	1	3.00	1	0.00		0.00		0.00		2.00	2.00	0	2.00	0.00	0.00	2.00	1	3.00	2.00	0.00	0.00	2.00	1	0.00			17078	677	47.22	47.22	53.57	53.57	56.67	56.67	51.92	51.92	87.50	87.50
Austria	AUT			NAT_TOTAL	20200614	1.00	1	2.00	1	2.00	1	3.00	1	0.00		0.00		0.00		2.00	2.00	0	2.00	0.00	0.00	2.00	1	3.00	2.00	0.00	0.00	2.00	1	0.00			17109	677	47.22	47.22	53.57	53.57	56.67	56.67	51.92	51.92	87.50	87.50
Austria	AUT			NAT_TOTAL	20200615	1.00	1	2.00	1	2.00	1	3.00	1	0.00		0.00		0.00		2.00	2.00	0	2.00	0.00	0.00	2.00	1	3.00	2.00	0.00	0.00	2.00	1	0.00			17135	678	47.22	47.22	53.57	53.57	56.67	56.67	51.92	51.92	87.50	87.50
Austria	AUT			NAT_TOTAL	20200616	1.00	1	2.00	1	2.00	1	3.00	1	0.00		0.00		0.00		2.00	2.00	0	2.00	56000000.00	0.00	2.00	1	3.00	2.00	0.00	0.00	2.00	1	0.00			17189	681	47.22	47.22	53.57	53.57	56.67	56.67	51.92	51.92	87.50	87.50
Austria	AUT			NAT_TOTAL	20200617	1.00	1	2.00	1	2.00	1	3.00	1	0.00		0.00		0.00		2.00	2.00	0	2.00	0.00	0.00	2.00	1	3.00	2.00	0.00	0.00	2.00	1	0.00			17203	687	47.22	47.22	53.57	53.57	56.67	56.67	51.92	51.92	87.50	87.50
Austria	AUT			NAT_TOTAL	20200618	1.00	1	2.00	1	2.00	1	3.00	1	0.00		0.00		0.00		2.00	2.00	0	2.00	0.00	0.00	2.00	1	3.00	2.00	0.00	0.00	2.00	1	0.00			17223	688	47.22	47.22	53.57	53.57	56.67	56.67	51.92	51.92	87.50	87.50
Austria	AUT			NAT_TOTAL	20200619	1.00	1	2.00	1	2.00	1	3.00	1	0.00		0.00		0.00		2.00	2.00	0	2.00	0.00	0.00	2.00	1	3.00	2.00	0.00	0.00	2.00	1	0.00			17271	688	47.22	47.22	53.57	53.57	56.67	56.67	51.92	51.92	87.50	87.50
Austria	AUT			NAT_TOTAL	20200620	1.00	1	2.00	1	2.00	1	3.00	1	0.00		0.00		0.00		2.00	2.00	0	2.00	0.00	0.00	2.00	1	3.00	2.00	0.00	0.00	2.00	1	0.00			17323	688	47.22	47.22	53.57	53.57	56.67	56.67	51.92	51.92	87.50	87.50
Austria	AUT			NAT_TOTAL	20200621	1.00	1	2.00	1	2.00	1	3.00	1	0.00		0.00		0.00		2.00	2.00	0	2.00	0.00	0.00	2.00	1	3.00	2.00	0.00	0.00	2.00	1	0.00			17341	690	47.22	47.22	53.57	53.57	56.67	56.67	51.92	51.92	87.50	87.50
Austria	AUT			NAT_TOTAL	20200622	1.00	1	2.00	1	2.00	1	3.00	1	0.00		0.00		0.00		2.00	2.00	0	2.00	0.00	0.00	2.00	1	3.00	2.00	0.00	0.00	2.00	1	0.00			17380	690	47.22	47.22	53.57	53.57	56.67	56.67	51.92	51.92	87.50	87.50
Austria	AUT			NAT_TOTAL	20200623	1.00	1	2.00	1	2.00	1	3.00	1	0.00		0.00		0.00		2.00	2.00	0	2.00	0.00	0.00	2.00	1	3.00	2.00	0.00	0.00	2.00	1	0.00			17408	693	47.22	47.22	53.57	53.57	56.67	56.67	51.92	51.92	87.50	87.50
Austria	AUT			NAT_TOTAL	20200624	1.00	1	2.00	1	2.00	1	3.00	1	0.00		0.00		0.00		2.00	2.00	0	2.00	0.00	0.00	2.00	1	3.00	2.00	0.00	0.00	2.00	1	0.00			17449	693	47.22	47.22	53.57	53.57	56.67	56.67	51.92	51.92	87.50	87.50
Austria	AUT			NAT_TOTAL	20200625	1.00	1	2.00	1	2.00	1	3.00	1	0.00		0.00		0.00		2.00	2.00	0	2.00	0.00	0.00	2.00	1	3.00	2.00	0.00	0.00	2.00	1	0.00			17477	698	47.22	47.22	53.57	53.57	56.67	56.67	51.92	51.92	87.50	87.50
Austria	AUT			NAT_TOTAL	20200626	1.00	1	2.00	1	2.00	1	3.00	1	0.00		0.00		0.00		2.00	2.00	0	2.00	0.00	0.00	2.00	1	3.00	2.00	0.00	0.00	2.00	1	0.00			17522	698	47.22	47.22	53.57	53.57	56.67	56.67	51.92	51.92	87.50	87.50
Austria	AUT			NAT_TOTAL	20200627	1.00	1	2.00	1	2.00	1	3.00	1	0.00		0.00		0.00		2.00	2.00	0	2.00	0.00	0.00	2.00	1	3.00	2.00	0.00	0.00	2.00	1	0.00			17580	700	47.22	47.22	53.57	53.57	56.67	56.67	51.92	51.92	87.50	87.50
Austria	AUT			NAT_TOTAL	20200628	1.00	1	2.00	1	2.00	1	3.00	1	0.00		0.00		0.00		2.00	2.00	0	2.00	0.00	0.00	2.00	1	3.00	2.00	0.00	0.00	2.00	1	0.00			17654	702	47.22	47.22	53.57	53.57	56.67	56.67	51.92	51.92	87.50	87.50
Austria	AUT			NAT_TOTAL	20200629	1.00	1	2.00	1	2.00	1	3.00	1	0.00		0.00		0.00		2.00	2.00	0	2.00	0.00	0.00	2.00	1	3.00	2.00	0.00	0.00	2.00	1	0.00			17723	703	47.22	47.22	53.57	53.57	56.67	56.67	51.92	51.92	87.50	87.50
Austria	AUT			NAT_TOTAL	20200630	1.00	1	2.00	1	2.00	1	3.00	1	0.00		0.00		0.00		2.00	2.00	0	2.00	0.00	0.00	2.00	1	3.00	2.00	0.00	0.00	2.00	1	0.00			17766	705	47.22	47.22	53.57	53.57	56.67	56.67	51.92	51.92	87.50	87.50
Austria	AUT			NAT_TOTAL	20200701	1.00	1	2.00	1	2.00	1	3.00	1	0.00		0.00		0.00		2.00	2.00	0	2.00	0.00	0.00	2.00	1	3.00	2.00	0.00	0.00	2.00	1	0.00			17873	705	47.22	47.22	53.57	53.57	56.67	56.67	51.92	51.92	87.50	87.50
Austria	AUT			NAT_TOTAL	20200702	1.00	1	2.00	1	2.00	1	3.00	1	0.00		0.00		0.00		2.00	2.00	0	2.00	0.00	0.00	2.00	1	3.00	2.00	0.00	0.00	2.00	1	0.00			17941	705	47.22	47.22	53.57	53.57	56.67	56.67	51.92	51.92	87.50	87.50
Austria	AUT			NAT_TOTAL	20200703	1.00	1	2.00	1	2.00	1	3.00	1	0.00		0.00		0.00		2.00	2.00	0	2.00	0.00	0.00	2.00	1	3.00	2.00	0.00	0.00	2.00	1	0.00			18050	705	47.22	47.22	53.57	53.57	56.67	56.67	51.92	51.92	87.50	87.50
Austria	AUT			NAT_TOTAL	20200704	1.00	1	2.00	1	2.00	1	3.00	1	0.00		0.00		0.00		2.00	2.00	0	2.00	0.00	0.00	2.00	1	3.00	2.00	0.00	0.00	2.00	1	0.00			18165	705	47.22	47.22	53.57	53.57	56.67	56.67	51.92	51.92	87.50	87.50
Austria	AUT			NAT_TOTAL	20200705	1.00	1	2.00	1	2.00	1	3.00	1	0.00		0.00		0.00		2.00	2.00	0	2.00	0.00	0.00	2.00	1	3.00	2.00	0.00	0.00	2.00	1	0.00			18280	706	47.22	47.22	53.57	53.57	56.67	56.67	51.92	51.92	87.50	87.50
Austria	AUT			NAT_TOTAL	20200706	1.00	1	2.00	1	2.00	1	3.00	1	0.00		0.00		0.00		2.00	2.00	0	2.00	0.00	0.00	2.00	1	3.00	2.00	0.00	0.00	2.00	1	0.00			18365	706	47.22	47.22	53.57	53.57	56.67	56.67	51.92	51.92	87.50	87.50
Austria	AUT			NAT_TOTAL	20200707	1.00	1	2.00	1	2.00	1	3.00	1	0.00		0.00		0.00		2.00	2.00	0	2.00	0.00	0.00	2.00	1	3.00	2.00	0.00	0.00	2.00	1	0.00			18421	706	47.22	47.22	53.57	53.57	56.67	56.67	51.92	51.92	87.50	87.50
Austria	AUT			NAT_TOTAL	20200708	1.00	1	2.00	1	2.00	1	3.00	1	0.00		0.00		0.00		2.00	2.00	0	2.00	0.00	0.00	2.00	1	3.00	2.00	0.00	0.00	2.00	1	0.00			18513	706	47.22	47.22	53.57	53.57	56.67	56.67	51.92	51.92	87.50	87.50
Austria	AUT			NAT_TOTAL	20200709	1.00	1	2.00	1	2.00	1	3.00	1	0.00		0.00		0.00		2.00	2.00	0	2.00	0.00	0.00	2.00	1	3.00	2.00	0.00	0.00	2.00	1	0.00			18615	706	47.22	47.22	53.57	53.57	56.67	56.67	51.92	51.92	87.50	87.50
Austria	AUT			NAT_TOTAL	20200710	1.00	1	1.00	1	1.00	1	2.00	1	0.00		0.00		0.00		2.00	2.00	0	2.00	0.00	0.00	2.00	1	3.00	2.00	0.00	0.00	2.00	1	0.00			18709	706	35.19	35.19	45.24	45.24	49.44	49.44	43.59	43.59	87.50	87.50
Austria	AUT			NAT_TOTAL	20200711	1.00	1	1.00	1	1.00	1	2.00	1	0.00		0.00		0.00		2.00	2.00	0	2.00	0.00	0.00	2.00	1	3.00	2.00	0.00	0.00	2.00	1	0.00			18783	706	35.19	35.19	45.24	45.24	49.44	49.44	43.59	43.59	87.50	87.50
Austria	AUT			NAT_TOTAL	20200712	1.00	1	1.00	1	1.00	1	2.00	1	0.00		0.00		0.00		2.00	2.00	0	2.00	0.00	0.00	2.00	1	3.00	2.00	0.00	0.00	2.00	1	0.00			18897	708	35.19	35.19	45.24	45.24	49.44	49.44	43.59	43.59	87.50	87.50
Austria	AUT			NAT_TOTAL	20200713	1.00	1	1.00	1	1.00	1	2.00	1	0.00		0.00		0.00		2.00	2.00	0	2.00	0.00	0.00	2.00	1	3.00	2.00	0.00	0.00	2.00	1	0.00			18948	708	35.19	35.19	45.24	45.24	49.44	49.44	43.59	43.59	87.50	87.50
Austria	AUT			NAT_TOTAL	20200714	1.00	1	1.00	1	1.00	1	2.00	1	0.00		0.00		0.00		2.00	2.00	0	2.00	0.00	0.00	2.00	1	3.00	2.00	0.00	0.00	2.00	1	0.00			19021	709	35.19	35.19	45.24	45.24	49.44	49.44	43.59	43.59	87.50	87.50
Austria	AUT			NAT_TOTAL	20200715	1.00	1	1.00	1	1.00	1	2.00	1	0.00		0.00		0.00		2.00	2.00	0	2.00	0.00	0.00	2.00	1	3.00	2.00	0.00	0.00	2.00	1	0.00			19154	710	35.19	35.19	45.24	45.24	49.44	49.44	43.59	43.59	87.50	87.50
Austria	AUT			NAT_TOTAL	20200716	1.00	1	1.00	1	1.00	1	2.00	1	0.00		0.00		0.00		2.00	2.00	0	2.00	0.00	0.00	2.00	1	3.00	2.00	0.00	0.00	2.00	1	0.00			19270	711	35.19	35.19	45.24	45.24	49.44	49.44	43.59	43.59	87.50	87.50
Austria	AUT			NAT_TOTAL	20200717	1.00	1	1.00	1	1.00	1	2.00	1	0.00		0.00		0.00		2.00	2.00	0	2.00	0.00	0.00	2.00	1	3.00	2.00	0.00	0.00	2.00	1	0.00			19439	711	35.19	35.19	45.24	45.24	49.44	49.44	43.59	43.59	87.50	87.50
Austria	AUT			NAT_TOTAL	20200718	1.00	1	1.00	1	1.00	1	2.00	1	0.00		0.00		0.00		2.00	2.00	0	2.00	0.00	0.00	2.00	1	3.00	2.00	0.00	0.00	2.00	1	0.00			19573	711	35.19	35.19	45.24	45.24	49.44	49.44	43.59	43.59	87.50	87.50
Austria	AUT			NAT_TOTAL	20200719	1.00	1	1.00	1	1.00	1	2.00	1	0.00		0.00		0.00		2.00	2.00	0	2.00	0.00	0.00	2.00	1	3.00	2.00	0.00	0.00	2.00	1	0.00			19655	711	35.19	35.19	45.24	45.24	49.44	49.44	43.59	43.59	87.50	87.50
Austria	AUT			NAT_TOTAL	20200720	1.00	1	1.00	1	1.00	1	2.00	1	0.00		0.00		0.00		2.00	2.00	0	2.00	0.00	0.00	2.00	1	3.00	2.00	0.00	0.00	2.00	1	0.00			19743	711	35.19	35.19	45.24	45.24	49.44	49.44	43.59	43.59	87.50	87.50
Austria	AUT			NAT_TOTAL	20200721	1.00	1	1.00	1	1.00	1	2.00	1	0.00		0.00		0.00		2.00	2.00	0	2.00	0.00	0.00	2.00	1	3.00	2.00	0.00	0.00	2.00	1	0.00			19827	710	35.19	35.19	45.24	45.24	49.44	49.44	43.59	43.59	87.50	87.50
Austria	AUT			NAT_TOTAL	20200722	1.00	1	1.00	1	1.00	1	2.00	1	0.00		0.00		0.00		2.00	2.00	0	2.00	0.00	0.00	2.00	1	3.00	2.00	0.00	0.00	2.00	1	0.00			19929	711	35.19	35.19	45.24	45.24	49.44	49.44	43.59	43.59	87.50	87.50
Austria	AUT			NAT_TOTAL	20200723	1.00	1	1.00	1	1.00	1	2.00	1	0.00		0.00		0.00		2.00	2.00	0	2.00	0.00	0.00	2.00	1	3.00	2.00	0.00	0.00	2.00	1	0.00			20099	711	35.19	35.19	45.24	45.24	49.44	49.44	43.59	43.59	87.50	87.50
Austria	AUT			NAT_TOTAL	20200724	1.00	1	1.00	1	1.00	1	2.00	1	0.00		0.00		0.00		2.00	2.00	0	2.00	0.00	0.00	2.00	1	3.00	2.00	0.00	0.00	2.00	1	0.00			20214	711	35.19	35.19	45.24	45.24	49.44	49.44	43.59	43.59	87.50	87.50
Austria	AUT			NAT_TOTAL	20200725	1.00	1	1.00	1	1.00	1	2.00	1	0.00		0.00		0.00		2.00	2.00	0	2.00	0.00	0.00	2.00	1	3.00	2.00	0.00	0.00	2.00	1	0.00			20338	712	35.19	35.19	45.24	45.24	49.44	49.44	43.59	43.59	87.50	87.50
Austria	AUT			NAT_TOTAL	20200726	1.00	1	1.00	1	1.00	1	2.00	1	0.00		0.00		0.00		2.00	2.00	0	2.00	0.00	0.00	2.00	1	3.00	2.00	0.00	0.00	2.00	1	0.00			20472	712	35.19	35.19	45.24	45.24	49.44	49.44	43.59	43.59	87.50	87.50
Austria	AUT			NAT_TOTAL	20200727	1.00	1	1.00	1	1.00	1	2.00	1	0.00		0.00		0.00		2.00	2.00	0	2.00	0.00	0.00	2.00	1	3.00	2.00	0.00	0.00	2.00	1	0.00			20558	713	35.19	35.19	45.24	45.24	49.44	49.44	43.59	43.59	87.50	87.50
Austria	AUT			NAT_TOTAL	20200728	1.00	1	1.00	1	1.00	1	2.00	1	0.00		0.00		0.00		2.00	2.00	0	2.00	0.00	0.00	2.00	1	3.00	2.00	0.00	0.00	2.00	1	0.00			20677	713	35.19	35.19	45.24	45.24	49.44	49.44	43.59	43.59	87.50	87.50
Austria	AUT			NAT_TOTAL	20200729	1.00	1	1.00	1	1.00	1	2.00	1	0.00		0.00		0.00		2.00	2.00	0	2.00	0.00	0.00	2.00	1	3.00	2.00	0.00	0.00	2.00	1	0.00			20850	716	35.19	35.19	45.24	45.24	49.44	49.44	43.59	43.59	87.50	87.50
Austria	AUT			NAT_TOTAL	20200730	1.00	1	1.00	1	1.00	1	2.00	1	0.00		0.00		0.00		2.00	2.00	0	2.00	0.00	0.00	2.00	1	3.00	2.00	0.00	0.00	2.00	1	0.00			20955	718	35.19	35.19	45.24	45.24	49.44	49.44	43.59	43.59	87.50	87.50
Austria	AUT			NAT_TOTAL	20200731	1.00	1	1.00	1	1.00	1	2.00	1	0.00		0.00		0.00		2.00	2.00	0	2.00	0.00	0.00	2.00	1	3.00	2.00	0.00	0.00	2.00	1	0.00			21130	718	35.19	35.19	45.24	45.24	49.44	49.44	43.59	43.59	87.50	87.50
Austria	AUT			NAT_TOTAL	20200801	1.00	1	1.00	1	1.00	1	2.00	1	0.00		0.00		0.00		2.00	2.00	0	2.00	0.00	0.00	2.00	1	3.00	2.00	0.00	0.00	2.00	1	0.00			21212	718	35.19	35.19	45.24	45.24	49.44	49.44	43.59	43.59	87.50	87.50
Austria	AUT			NAT_TOTAL	20200802	1.00	1	1.00	1	1.00	1	2.00	1	0.00		0.00		0.00		2.00	2.00	0	2.00	0.00	0.00	2.00	1	3.00	2.00	0.00	0.00	2.00	1	0.00			21304	718	35.19	35.19	45.24	45.24	49.44	49.44	43.59	43.59	87.50	87.50
Austria	AUT			NAT_TOTAL	20200803	1.00	1	1.00	1	1.00	1	2.00	1	0.00		0.00		0.00		2.00	2.00	0	2.00	0.00	0.00	2.00	1	3.00	2.00	0.00	0.00	2.00	1	0.00			21385	718	35.19	35.19	45.24	45.24	49.44	49.44	43.59	43.59	87.50	87.50
Austria	AUT			NAT_TOTAL	20200804	1.00	1	1.00	1	1.00	1	2.00	1	0.00		0.00		0.00		2.00	2.00	0	2.00	0.00	0.00	2.00	1	3.00	2.00	0.00	0.00	2.00	1	0.00			21481	719	35.19	35.19	45.24	45.24	49.44	49.44	43.59	43.59	87.50	87.50
Austria	AUT			NAT_TOTAL	20200805	1.00	1	1.00	1	1.00	1	2.00	1	0.00		0.00		0.00		2.00	2.00	0	2.00	0.00	0.00	2.00	1	3.00	2.00	0.00	0.00	2.00	1	0.00			21566	719	35.19	35.19	45.24	45.24	49.44	49.44	43.59	43.59	87.50	87.50
Austria	AUT			NAT_TOTAL	20200806	1.00	1	1.00	1	1.00	1	2.00	1	0.00		0.00		0.00		2.00	2.00	0	2.00	0.00	0.00	2.00	1	3.00	2.00	0.00	0.00	2.00	1	0.00			21696	719	35.19	35.19	45.24	45.24	49.44	49.44	43.59	43.59	87.50	87.50
Austria	AUT			NAT_TOTAL	20200807	1.00	1	1.00	1	1.00	1	2.00	1	0.00		0.00		0.00		2.00	2.00	0	2.00	0.00	0.00	2.00	1	3.00	2.00	0.00	0.00	2.00	1	0.00			21837	720	35.19	35.19	45.24	45.24	49.44	49.44	43.59	43.59	87.50	87.50
Austria	AUT			NAT_TOTAL	20200808	1.00	1	1.00	1	1.00	1	2.00	1	0.00		0.00		0.00		2.00	2.00	0	2.00	0.00	0.00	2.00	1	3.00	2.00	0.00	0.00	2.00	1	0.00			21919	721	35.19	35.19	45.24	45.24	49.44	49.44	43.59	43.59	87.50	87.50
Austria	AUT			NAT_TOTAL	20200809	1.00	1	1.00	1	1.00	1	2.00	1	0.00		0.00		0.00		2.00	2.00	0	2.00	0.00	0.00	2.00	1	3.00	2.00	0.00	0.00	2.00	1	0.00			22033	721	35.19	35.19	45.24	45.24	49.44	49.44	43.59	43.59	87.50	87.50
Austria	AUT			NAT_TOTAL	20200810	1.00	1	1.00	1	1.00	1	2.00	1	0.00		0.00		0.00		2.00	2.00	0	2.00	0.00	0.00	2.00	1	3.00	2.00	0.00	0.00	2.00	1	0.00			22106	723	35.19	35.19	45.24	45.24	49.44	49.44	43.59	43.59	87.50	87.50
Austria	AUT			NAT_TOTAL	20200811	1.00	1	1.00	1	1.00	1	2.00	1	0.00		0.00		0.00		2.00	2.00	0	2.00	0.00	0.00	2.00	1	3.00	2.00	0.00	0.00	2.00	1	0.00			22245	723	35.19	35.19	45.24	45.24	49.44	49.44	43.59	43.59	87.50	87.50
Austria	AUT			NAT_TOTAL	20200812	1.00	1	1.00	1	1.00	1	2.00	1	0.00		0.00		0.00		2.00	2.00	0	2.00	0.00	0.00	2.00	1	3.00	2.00	0.00	0.00	2.00	1	0.00			22439	724	35.19	35.19	45.24	45.24	49.44	49.44	43.59	43.59	87.50	87.50
Austria	AUT			NAT_TOTAL	20200813	1.00	1	1.00	1	1.00	1	2.00	1	0.00		0.00		0.00		2.00	2.00	0	2.00	0.00	0.00	2.00	1	3.00	2.00	0.00	0.00	2.00	1	0.00			22594	725	35.19	35.19	45.24	45.24	49.44	49.44	43.59	43.59	87.50	87.50
Austria	AUT			NAT_TOTAL	20200814	1.00	1	1.00	1	1.00	1	2.00	1	0.00		0.00		0.00		2.00	2.00	0	2.00	0.00	0.00	2.00	1	3.00	2.00	0.00	0.00	2.00	1	0.00			22876	725	35.19	35.19	45.24	45.24	49.44	49.44	43.59	43.59	87.50	87.50
Austria	AUT			NAT_TOTAL	20200815	1.00	1	1.00	1	1.00	1	2.00	1	0.00		0.00		0.00		2.00	2.00	0	2.00	0.00	0.00	2.00	1	3.00	2.00	0.00	0.00	2.00	1	0.00			23179	728	35.19	35.19	45.24	45.24	49.44	49.44	43.59	43.59	87.50	87.50
Austria	AUT			NAT_TOTAL	20200816	1.00	1	1.00	1	1.00	1	2.00	1	0.00		0.00		0.00		2.00	2.00	0	2.00	0.00	0.00	2.00	1	3.00	2.00	0.00	0.00	2.00	1	0.00			23370	728	35.19	35.19	45.24	45.24	49.44	49.44	43.59	43.59	87.50	87.50
Austria	AUT			NAT_TOTAL	20200817	1.00	1	1.00	1	1.00	1	2.00	1	0.00		0.00		0.00		2.00	2.00	0	2.00	0.00	0.00	2.00	1	3.00	2.00	0.00	0.00	2.00	1	0.00			23534	729	35.19	35.19	45.24	45.24	49.44	49.44	43.59	43.59	87.50	87.50
Austria	AUT			NAT_TOTAL	20200818	1.00	1	1.00	1	1.00	1	2.00	1	0.00		0.00		0.00		2.00	2.00	0	2.00	0.00	0.00	2.00	1	3.00	2.00	0.00	0.00	2.00	1	0.00			23829	729	35.19	35.19	45.24	45.24	49.44	49.44	43.59	43.59	87.50	87.50
Austria	AUT			NAT_TOTAL	20200819	1.00	1	1.00	1	1.00	1	2.00	1	0.00		0.00		0.00		2.00	2.00	0	2.00	0.00	0.00	2.00	1	3.00	2.00	0.00	0.00	2.00	1	0.00			24084	729	35.19	35.19	45.24	45.24	49.44	49.44	43.59	43.59	87.50	87.50
Austria	AUT			NAT_TOTAL	20200820	1.00	1	1.00	1	1.00	1	2.00	1	0.00		0.00		0.00		2.00	2.00	0	2.00	0.00	0.00	2.00	1	3.00	2.00	0.00	0.00	2.00	1	0.00			24431	729	35.19	35.19	45.24	45.24	49.44	49.44	43.59	43.59	87.50	87.50
Austria	AUT			NAT_TOTAL	20200821	1.00	1	1.00	1	1.00	1	2.00	1	0.00		0.00		0.00		2.00	2.00	0	2.00	0.00	0.00	2.00	1	3.00	2.00	0.00	0.00	2.00	1	0.00			24762	730	35.19	35.19	45.24	45.24	49.44	49.44	43.59	43.59	87.50	87.50
Austria	AUT			NAT_TOTAL	20200822	1.00	1	1.00	1	1.00	1	2.00	1	0.00		0.00		0.00		2.00	2.00	0	2.00	0.00	0.00	2.00	1	3.00	2.00	0.00	0.00	2.00	1	0.00			25062	732	35.19	35.19	45.24	45.24	49.44	49.44	43.59	43.59	87.50	87.50
Austria	AUT			NAT_TOTAL	20200823	1.00	1	1.00	1	1.00	1	2.00	1	0.00		0.00		0.00		2.00	2.00	0	2.00	0.00	0.00	2.00	1	3.00	2.00	0.00	0.00	2.00	1	0.00			25253	732	35.19	35.19	45.24	45.24	49.44	49.44	43.59	43.59	87.50	87.50
Austria	AUT			NAT_TOTAL	20200824	1.00	1	1.00	1	1.00	1	2.00	1	0.00		0.00		0.00		2.00	2.00	0	2.00	0.00	0.00	2.00	1	3.00	2.00	0.00	0.00	2.00	1	0.00			25495	733	35.19	35.19	45.24	45.24	49.44	49.44	43.59	43.59	87.50	87.50
Austria	AUT			NAT_TOTAL	20200825	1.00	1	1.00	1	1.00	1	2.00	1	0.00		0.00		0.00		2.00	2.00	0	2.00	0.00	0.00	2.00	1	3.00	2.00	0.00	0.00	2.00	1	0.00			25706	733	35.19	35.19	45.24	45.24	49.44	49.44	43.59	43.59	87.50	87.50
Austria	AUT			NAT_TOTAL	20200826	1.00	1	1.00	1	1.00	1	2.00	1	0.00		0.00		0.00		2.00	2.00	0	2.00	0.00	0.00	2.00	1	3.00	2.00	0.00	0.00	2.00	1	0.00			26033	733	35.19	35.19	45.24	45.24	49.44	49.44	43.59	43.59	87.50	87.50
Austria	AUT			NAT_TOTAL	20200827	1.00	1	1.00	1	1.00	1	2.00	1	0.00		0.00		0.00		2.00	2.00	0	2.00	0.00	0.00	2.00	1	3.00	2.00	0.00	0.00	2.00	1	0.00			26361	733	35.19	35.19	45.24	45.24	49.44	49.44	43.59	43.59	87.50	87.50
Austria	AUT			NAT_TOTAL	20200828	1.00	1	1.00	1	1.00	1	2.00	1	0.00		0.00		0.00		2.00	2.00	0	2.00	0.00	0.00	2.00	1	3.00	2.00	0.00	0.00	2.00	1	0.00			26590	733	35.19	35.19	45.24	45.24	49.44	49.44	43.59	43.59	87.50	87.50
Austria	AUT			NAT_TOTAL	20200829	1.00	1	1.00	1	1.00	1	2.00	1	0.00		0.00		0.00		2.00	2.00	0	2.00	0.00	0.00	2.00	1	3.00	2.00	0.00	0.00	2.00	1	0.00			26985	733	35.19	35.19	45.24	45.24	49.44	49.44	43.59	43.59	87.50	87.50
Austria	AUT			NAT_TOTAL	20200830	1.00	1	1.00	1	1.00	1	2.00	1	0.00		0.00		0.00		2.00	2.00	0	2.00	0.00	0.00	2.00	1	3.00	2.00	0.00	0.00	2.00	1	0.00			27166	733	35.19	35.19	45.24	45.24	49.44	49.44	43.59	43.59	87.50	87.50
Austria	AUT			NAT_TOTAL	20200831	1.00	1	1.00	1	1.00	1	2.00	1	0.00		0.00		0.00		2.00	2.00	0	2.00	0.00	0.00	2.00	1	3.00	2.00	0.00	0.00	2.00	1	0.00			27438	733	35.19	35.19	45.24	45.24	49.44	49.44	43.59	43.59	87.50	87.50
Austria	AUT			NAT_TOTAL	20200901	1.00	1	1.00	1	1.00	1	2.00	1	0.00		0.00		0.00		2.00	2.00	0	2.00	0.00	0.00	2.00	1	3.00	2.00	0.00	0.00	2.00	1	0.00			27642	734	35.19	35.19	45.24	45.24	49.44	49.44	43.59	43.59	87.50	87.50
Austria	AUT			NAT_TOTAL	20200902	1.00	1	1.00	1	1.00	1	2.00	1	0.00		0.00		0.00		2.00	2.00	0	2.00	0.00	0.00	2.00	1	3.00	2.00	0.00	0.00	2.00	1	0.00			27969	734	35.19	35.19	45.24	45.24	49.44	49.44	43.59	43.59	87.50	87.50
Austria	AUT			NAT_TOTAL	20200903	1.00	1	1.00	1	1.00	1	2.00	1	0.00		0.00		0.00		2.00	2.00	0	2.00	0.00	0.00	2.00	1	3.00	2.00	0.00	0.00	2.00	1	0.00			28372	735	35.19	35.19	45.24	45.24	49.44	49.44	43.59	43.59	87.50	87.50
Austria	AUT			NAT_TOTAL	20200904	1.00	1	1.00	1	1.00	1	2.00	1	0.00		0.00		0.00		2.00	2.00	0	2.00	0.00	0.00	2.00	1	3.00	2.00	0.00	0.00	2.00	1	0.00			28729	735	35.19	35.19	45.24	45.24	49.44	49.44	43.59	43.59	87.50	87.50
Austria	AUT			NAT_TOTAL	20200905	1.00	1	1.00	1	1.00	1	2.00	1	0.00		0.00		0.00		2.00	2.00	0	2.00	0.00	0.00	2.00	1	3.00	2.00	0.00	0.00	2.00	1	0.00			29087	735	35.19	35.19	45.24	45.24	49.44	49.44	43.59	43.59	87.50	87.50
Austria	AUT			NAT_TOTAL	20200906	1.00	0	1.00	1	1.00	1	2.00	1	0.00		0.00		0.00		3.00	2.00	0	2.00	0.00	0.00	2.00	1	3.00	2.00	0.00	0.00	2.00	1	0.00			29271	736	36.11	36.11	45.24	45.24	50.00	50.00	44.23	44.23	87.50	87.50
Austria	AUT			NAT_TOTAL	20200907	1.00	0	1.00	1	1.00	1	2.00	1	0.00		0.00		0.00		3.00	2.00	0	2.00	0.00	0.00	2.00	1	3.00	2.00	0.00	0.00	2.00	1	0.00			29561	746	36.11	36.11	45.24	45.24	50.00	50.00	44.23	44.23	87.50	87.50
Austria	AUT			NAT_TOTAL	20200908	1.00	0	1.00	1	1.00	1	2.00	1	0.00		0.00		0.00		3.00	2.00	0	2.00	0.00	0.00	2.00	1	3.00	2.00	0.00	0.00	2.00	1	0.00			30081	747	36.11	36.11	45.24	45.24	50.00	50.00	44.23	44.23	87.50	87.50
Austria	AUT			NAT_TOTAL	20200909	1.00	0	1.00	1	1.00	1	2.00	1	0.00		0.00		0.00		3.00	2.00	0	2.00	0.00	0.00	2.00	1	3.00	2.00	0.00	0.00	2.00	1	0.00			30583	747	36.11	36.11	45.24	45.24	50.00	50.00	44.23	44.23	87.50	87.50
Austria	AUT			NAT_TOTAL	20200910	1.00	0	1.00	1	1.00	1	2.00	1	0.00		0.00		0.00		3.00	2.00	0	2.00	0.00	0.00	2.00	1	3.00	2.00	0.00	0.00	2.00	1	0.00			31247	748	36.11	36.11	45.24	45.24	50.00	50.00	44.23	44.23	87.50	87.50
Austria	AUT			NAT_TOTAL	20200911	1.00	0	1.00	1	1.00	1	2.00	1	0.00		0.00		0.00		3.00	2.00	0	2.00	0.00	0.00	2.00	1	3.00	2.00	0.00	0.00	2.00	1	0.00			31827	750	36.11	36.11	45.24	45.24	50.00	50.00	44.23	44.23	87.50	87.50
Austria	AUT			NAT_TOTAL	20200912	1.00	0	1.00	1	1.00	1	2.00	1	0.00		0.00		0.00		3.00	2.00	0	2.00	0.00	0.00	2.00	1	3.00	2.00	0.00	0.00	2.00	1	0.00			32696	754	36.11	36.11	45.24	45.24	50.00	50.00	44.23	44.23	87.50	87.50
Austria	AUT			NAT_TOTAL	20200913	1.00	0	1.00	1	1.00	1	2.00	1	0.00		0.00		0.00		3.00	2.00	0	2.00	0.00	0.00	2.00	1	3.00	2.00	0.00	0.00	2.00	1	0.00			33159	756	36.11	36.11	45.24	45.24	50.00	50.00	44.23	44.23	87.50	87.50
Austria	AUT			NAT_TOTAL	20200914	1.00	0	1.00	1	1.00	1	2.00	1	0.00		0.00		0.00		3.00	2.00	0	2.00	0.00	0.00	2.00	1	3.00	2.00	0.00	0.00	3.00	1	0.00			33541	757	36.11	36.11	45.24	45.24	51.67	51.67	46.15	46.15	87.50	87.50
Austria	AUT			NAT_TOTAL	20200915	1.00	0	1.00	1	1.00	1	2.00	1	0.00		0.00		0.00		3.00	2.00	0	2.00	0.00	0.00	2.00	1	3.00	2.00	0.00	0.00	3.00	1	0.00			34305	757	36.11	36.11	45.24	45.24	51.67	51.67	46.15	46.15	87.50	87.50
Austria	AUT			NAT_TOTAL	20200916	1.00	0	1.00	1	1.00	1	2.00	1	0.00		0.00		0.00		3.00	2.00	0	2.00	0.00	0.00	2.00	1	3.00	2.00	0.00	0.00	3.00	1	0.00			35073	758	36.11	36.11	45.24	45.24	51.67	51.67	46.15	46.15	87.50	87.50
Austria	AUT			NAT_TOTAL	20200917	1.00	0	1.00	0	1.00	1	3.00	1	0.00		0.00		0.00		3.00	2.00	0	2.00	0.00	0.00	2.00	1	3.00	2.00	0.00	0.00	3.00	1	0.00			35853	758	37.04	37.04	43.57	43.57	52.22	52.22	46.79	46.79	87.50	87.50
Austria	AUT			NAT_TOTAL	20200918	1.00	0	1.00	0	1.00	1	3.00	1	0.00		0.00		0.00		3.00	2.00	0	2.00	0.00	0.00	2.00	1	3.00	2.00	0.00	0.00	3.00	1	0.00			36661	763	37.04	37.04	43.57	43.57	52.22	52.22	46.79	46.79	87.50	87.50
Austria	AUT			NAT_TOTAL	20200919	1.00	0	1.00	0	1.00	1	3.00	1	0.00		0.00		0.00		3.00	2.00	0	2.00	0.00	0.00	2.00	1	3.00	2.00	0.00	0.00	3.00	1	0.00			37474	765	37.04	37.04	43.57	43.57	52.22	52.22	46.79	46.79	87.50	87.50
Austria	AUT			NAT_TOTAL	20200920	1.00	0	1.00	0	1.00	1	3.00	1	0.00		0.00		0.00		3.00	2.00	0	2.00	0.00	0.00	2.00	1	3.00	2.00	0.00	0.00	3.00	1	0.00			38095	766	37.04	37.04	43.57	43.57	52.22	52.22	46.79	46.79	87.50	87.50
Austria	AUT			NAT_TOTAL	20200921	1.00	0	1.00	0	1.00	1	3.00	1	0.00		0.00		0.00		3.00	2.00	0	2.00	0.00	0.00	2.00	1	3.00	2.00	0.00	0.00	3.00	1	0.00			38658	767	37.04	37.04	43.57	43.57	52.22	52.22	46.79	46.79	87.50	87.50
Austria	AUT			NAT_TOTAL	20200922	1.00	0	1.00	0	1.00	1	3.00	1	0.00		0.00		0.00		3.00	2.00	0	2.00	0.00	0.00	2.00	1	3.00	2.00	0.00	0.00	3.00	1	0.00			39303	771	37.04	37.04	43.57	43.57	52.22	52.22	46.79	46.79	87.50	87.50
Austria	AUT			NAT_TOTAL	20200923	1.00	0	1.00	0	1.00	1	3.00	1	0.00		0.00		0.00		3.00	2.00	0	2.00	0.00	0.00	2.00	1	3.00	2.00	0.00	0.00	3.00	1	0.00			39984	777	37.04	37.04	43.57	43.57	52.22	52.22	46.79	46.79	87.50	87.50
Austria	AUT			NAT_TOTAL	20200924	1.00	0	1.00	0	1.00	1	3.00	1	0.00		0.00		0.00		3.00	2.00	0	2.00	0.00	0.00	2.00	1	3.00	2.00	0.00	0.00	3.00	1	0.00			40816	783	37.04	37.04	43.57	43.57	52.22	52.22	46.79	46.79	87.50	87.50
Austria	AUT			NAT_TOTAL	20200925	1.00	0	1.00	0	1.00	1	3.00	1	0.00		0.00		0.00		3.00	2.00	0	2.00	0.00	0.00	2.00	1	3.00	2.00	0.00	0.00	3.00	1	0.00			41500	786	37.04	37.04	43.57	43.57	52.22	52.22	46.79	46.79	87.50	87.50
Austria	AUT			NAT_TOTAL	20200926	1.00	0	1.00	0	1.00	1	3.00	1	0.00		0.00		0.00		3.00	2.00	0	2.00	0.00	0.00	2.00	1	3.00	2.00	0.00	0.00	3.00	1	0.00			42214	787	37.04	37.04	43.57	43.57	52.22	52.22	46.79	46.79	87.50	87.50
Austria	AUT			NAT_TOTAL	20200927	1.00	0	1.00	0	1.00	1	3.00	1	0.00		0.00		0.00		3.00	2.00	0	2.00	0.00	0.00	2.00	1	3.00	2.00	0.00	0.00	3.00	1	0.00			42876	787	37.04	37.04	43.57	43.57	52.22	52.22	46.79	46.79	87.50	87.50
Austria	AUT			NAT_TOTAL	20200928	1.00	0	1.00	0	1.00	1	3.00	1	0.00		0.00		0.00		3.00	2.00	0	2.00	0.00	0.00	2.00	1	3.00	2.00	0.00	0.00	3.00	1	0.00			43432	790	37.04	37.04	43.57	43.57	52.22	52.22	46.79	46.79	87.50	87.50
Austria	AUT			NAT_TOTAL	20200929	1.00	0	1.00	0	1.00	1	3.00	1	0.00		1.00	1	0.00		3.00	2.00	0	2.00	0.00	0.00	2.00	1	3.00	2.00	0.00	0.00	3.00	1	0.00			44041	796	40.74	40.74	50.71	50.71	54.44	54.44	49.36	49.36	87.50	87.50
Austria	AUT			NAT_TOTAL	20200930	1.00	0	1.00	0	1.00	1	3.00	1	0.00		1.00	1	0.00		3.00	2.00	0	2.00	0.00	0.00	2.00	1	3.00	2.00	0.00	0.00	3.00	1	0.00			44813	799	40.74	40.74	50.71	50.71	54.44	54.44	49.36	49.36	87.50	87.50
Austria	AUT			NAT_TOTAL	20201001	1.00	0	1.00	0	1.00	1	3.00	1	0.00		1.00	1	0.00		3.00	2.00	0	2.00	0.00	0.00	2.00	1	3.00	2.00	0.00	0.00	3.00	1	0.00			45686	802	40.74	40.74	50.71	50.71	54.44	54.44	49.36	49.36	87.50	87.50
Austria	AUT			NAT_TOTAL	20201002	1.00	0	1.00	0	1.00	1	3.00	1	0.00		1.00	1	0.00		3.00	2.00	0	2.00	0.00	0.00	2.00	1	3.00	2.00	0.00	0.00	3.00	1	0.00			46374	803	40.74	40.74	50.71	50.71	54.44	54.44	49.36	49.36	87.50	87.50
Austria	AUT			NAT_TOTAL	20201003	1.00	0	1.00	0	1.00	1	3.00	1	0.00		1.00	1	0.00		3.00	2.00	0	2.00	0.00	0.00	2.00	1	3.00	2.00	0.00	0.00	3.00	1	0.00			47432	809	40.74	40.74	50.71	50.71	54.44	54.44	49.36	49.36	87.50	87.50
Austria	AUT			NAT_TOTAL	20201004	1.00	0	1.00	0	1.00	1	3.00	1	0.00		1.00	1	0.00		3.00	2.00	0	2.00	0.00	0.00	2.00	1	3.00	2.00	0.00	0.00	3.00	1	0.00			48146	813	40.74	40.74	50.71	50.71	54.44	54.44	49.36	49.36	87.50	87.50
Austria	AUT			NAT_TOTAL	20201005	1.00	0	1.00	0	1.00	1	3.00	1	0.00		1.00	1	0.00		3.00	2.00	0	2.00	0.00	0.00	2.00	1	3.00	2.00	0.00	0.00	3.00	1	0.00			48896	818	40.74	40.74	50.71	50.71	54.44	54.44	49.36	49.36	87.50	87.50
Austria	AUT			NAT_TOTAL	20201006	1.00	0	1.00	0	1.00	1	3.00	1	0.00		1.00	1	0.00		3.00	2.00	0	2.00	0.00	0.00	2.00	1	3.00	2.00	0.00	0.00	3.00	1	0.00			49819	822	40.74	40.74	50.71	50.71	54.44	54.44	49.36	49.36	87.50	87.50
Austria	AUT			NAT_TOTAL	20201007	1.00	0	1.00	0	1.00	1	3.00	1	0.00		1.00	1	0.00		3.00	2.00	0	2.00	0.00	0.00	2.00	1	3.00	2.00	0.00	0.00	3.00	1	0.00			50848	830	40.74	40.74	50.71	50.71	54.44	54.44	49.36	49.36	87.50	87.50
Austria	AUT			NAT_TOTAL	20201008	1.00	0	1.00	0	1.00	1	3.00	1	0.00		1.00	1	0.00		3.00	2.00	0	2.00	0.00	0.00	2.00	1	3.00	2.00	0.00	0.00	3.00	1	0.00			52057	838	40.74	40.74	50.71	50.71	54.44	54.44	49.36	49.36	87.50	87.50
Austria	AUT			NAT_TOTAL	20201009	1.00	0	1.00	0	1.00	1	3.00	1	0.00		1.00	1	0.00		3.00	2.00	0	2.00	0.00	0.00	2.00	1	3.00	2.00	0.00	0.00	3.00	1	0.00			53188	842	40.74	40.74	50.71	50.71	54.44	54.44	49.36	49.36	87.50	87.50
Austria	AUT			NAT_TOTAL	20201010	1.00	0	1.00	0	1.00	1	3.00	1	0.00		1.00	1	0.00		3.00	2.00	0	2.00	0.00	0.00	2.00	1	3.00	2.00	0.00	0.00	3.00	1	0.00			54423	852	40.74	40.74	50.71	50.71	54.44	54.44	49.36	49.36	87.50	87.50
Austria	AUT			NAT_TOTAL	20201011	1.00	0	1.00	0	1.00	1	3.00	1	0.00		1.00	1	0.00		3.00	2.00	0	2.00	0.00	0.00	2.00	1	3.00	2.00	0.00	0.00	3.00	1	0.00			55319	851	40.74	40.74	50.71	50.71	54.44	54.44	49.36	49.36	87.50	87.50
Austria	AUT			NAT_TOTAL	20201012	1.00	0	1.00	0	1.00	1	3.00	1	0.00		1.00	1	0.00		3.00	2.00	0	2.00	0.00	0.00	2.00	1	3.00	2.00	0.00	0.00	3.00	1	0.00			56298	855	40.74	40.74	50.71	50.71	54.44	54.44	49.36	49.36	87.50	87.50
Austria	AUT			NAT_TOTAL	20201013	1.00	0	1.00	0	2.00	0	4.00	0	0.00		1.00	1	0.00		3.00	2.00	0	2.00	0.00	0.00	2.00	1	3.00	2.00	0.00	0.00	3.00	1	0.00			57326	861	44.91	44.91	50.71	50.71	56.94	56.94	52.24	52.24	87.50	87.50
Austria	AUT			NAT_TOTAL	20201014	1.00	0	1.00	0	2.00	0	4.00	0	0.00		1.00	1	0.00		3.00	2.00	0	2.00	0.00	0.00	2.00	1	3.00	2.00	0.00	0.00	3.00	1	0.00			58672	872	44.91	44.91	50.71	50.71	56.94	56.94	52.24	52.24	87.50	87.50
Austria	AUT			NAT_TOTAL	20201015	1.00	0	1.00	0	2.00	0	4.00	0	0.00		1.00	1	0.00		3.00	2.00	0	2.00	0.00	0.00	2.00	1	3.00	2.00	0.00	0.00	3.00	1	0.00			60224	877	44.91	44.91	50.71	50.71	56.94	56.94	52.24	52.24	87.50	87.50
Austria	AUT			NAT_TOTAL	20201016	1.00	0	1.00	0	2.00	0	4.00	0	0.00		1.00	1	0.00		3.00	2.00	0	2.00	0.00	0.00	2.00	1	3.00	2.00	0.00	0.00	3.00	1	0.00			61387	882	44.91	44.91	50.71	50.71	56.94	56.94	52.24	52.24	87.50	87.50
Austria	AUT			NAT_TOTAL	20201017	1.00	0	2.00	0	2.00	0	4.00	0	0.00		2.00	0	2.00	0	3.00	2.00	0	2.00	0.00	0.00	2.00	1	3.00	2.00	0.00	0.00	3.00	1	0.00			63134	889	58.80	58.80	56.67	56.67	65.28	65.28	61.86	61.86	87.50	87.50
Austria	AUT			NAT_TOTAL	20201018	1.00	0	2.00	0	2.00	0	4.00	0	0.00		2.00	0	2.00	0	3.00	2.00	0	2.00	0.00	0.00	2.00	1	3.00	2.00	0.00	0.00	3.00	1	0.00			64806	893	58.80	58.80	56.67	56.67	65.28	65.28	61.86	61.86	87.50	87.50
Austria	AUT			NAT_TOTAL	20201019	1.00	0	2.00	0	2.00	0	4.00	0	0.00		2.00	0	2.00	0	3.00	2.00	0	2.00	0.00	0.00	2.00	1	3.00	2.00	0.00	0.00	3.00	1	0.00			65927	904	58.80	58.80	56.67	56.67	65.28	65.28	61.86	61.86	87.50	87.50
Austria	AUT			NAT_TOTAL	20201020	1.00	0	2.00	0	2.00	0	4.00	0	0.00		2.00	0	2.00	0	3.00	2.00	0	2.00	0.00	0.00	2.00	1	3.00	2.00	0.00	0.00	3.00	1	0.00			67451	914	58.80	58.80	56.67	56.67	65.28	65.28	61.86	61.86	87.50	87.50
Austria	AUT			NAT_TOTAL	20201021	1.00	0	2.00	0	2.00	0	4.00	0	0.00		2.00	0	2.00	0	3.00	2.00	0	2.00	0.00	0.00	2.00	1	3.00	2.00	0.00	0.00	3.00	1	0.00			69409	925	58.80	58.80	56.67	56.67	65.28	65.28	61.86	61.86	87.50	87.50
Austria	AUT			NAT_TOTAL	20201022	1.00	0	2.00	0	2.00	0	4.00	0	0.00		2.00	0	2.00	0	3.00	2.00	0	2.00	0.00	0.00	2.00	1	3.00	2.00	0.00	0.00	3.00	1	0.00			71844	941	58.80	58.80	56.67	56.67	65.28	65.28	61.86	61.86	87.50	87.50
Austria	AUT			NAT_TOTAL	20201023	1.00	0	2.00	0	2.00	0	4.00	1	0.00		2.00	0	2.00	0	3.00	2.00	0	2.00	0.00	0.00	2.00	1	3.00	2.00	0.00	0.00	3.00	1	0.00			74415	954	60.19	60.19	59.52	59.52	66.11	66.11	62.82	62.82	87.50	87.50
Austria	AUT			NAT_TOTAL	20201024	1.00	0	2.00	0	2.00	0	4.00	1	0.00		2.00	0	2.00	0	3.00	2.00	0	2.00	0.00	0.00	2.00	1	3.00	2.00	0.00	0.00	3.00	1	0.00			78029	965	60.19	60.19	59.52	59.52	66.11	66.11	62.82	62.82	87.50	87.50
Austria	AUT			NAT_TOTAL	20201025	1.00	0	2.00	0	2.00	0	4.00	1	0.00		2.00	0	2.00	0	3.00	2.00	0	2.00	0.00	0.00	2.00	1	3.00	2.00	0.00	0.00	3.00	1	0.00			80811	979	60.19	60.19	59.52	59.52	66.11	66.11	62.82	62.82	87.50	87.50
Austria	AUT			NAT_TOTAL	20201026	1.00	0	2.00	0	2.00	0	4.00	1	0.00		2.00	0	2.00	0	3.00	2.00	0	2.00	0.00	0.00	2.00	1	3.00	2.00	0.00	0.00	3.00	1	0.00			83267	992	60.19	60.19	59.52	59.52	66.11	66.11	62.82	62.82	87.50	87.50
Austria	AUT			NAT_TOTAL	20201027	1.00	1	2.00	0	2.00	1	4.00	1	0.00		2.00	0	2.00	0	3.00	2.00	1	2.00			2.00	1	3.00	2.00			3.00	1	0.00			86102	1005	64.81	64.81	63.10	63.10	70.56	70.56	66.03	66.03	100.00	100.00
Austria	AUT			NAT_TOTAL	20201028	1.00	1	2.00	0	2.00	1	4.00	1	0.00		2.00	0	2.00	0	3.00	2.00	1	2.00	0.00	0.00	2.00	1	3.00	2.00	0.00	0.00	3.00	1	0.00			89496	1027	64.81	64.81	63.10	63.10	70.56	70.56	66.03	66.03	100.00	100.00
Austria	AUT			NAT_TOTAL	20201029	1.00	1	2.00	0	2.00	1	4.00	1	0.00		2.00	0	2.00	0	3.00	2.00	1	2.00	0.00	0.00	2.00	1	3.00	2.00	0.00	0.00	3.00	1	0.00			93949	1056	64.81	64.81	63.10	63.10	70.56	70.56	66.03	66.03	100.00	100.00
Austria	AUT			NAT_TOTAL	20201030	1.00	1	2.00	0	2.00	1	4.00	1	0.00		2.00	0	2.00	0	3.00	2.00	1	2.00	0.00	0.00	2.00	1	3.00	2.00	0.00	0.00	3.00	1	0.00			99576	1082	64.81	64.81	63.10	63.10	70.56	70.56	66.03	66.03	100.00	100.00
Austria	AUT			NAT_TOTAL	20201031	1.00	1	2.00	0	2.00	1	4.00	1	0.00		2.00	0	2.00	0	3.00	2.00	1	2.00	0.00	0.00	2.00	1	3.00	2.00	0.00	0.00	3.00	1	0.00			104925	1109	64.81	64.81	63.10	63.10	70.56	70.56	66.03	66.03	100.00	100.00
Austria	AUT			NAT_TOTAL	20201101	1.00	1	2.00	0	2.00	1	4.00	1	0.00		2.00	0	2.00	0	3.00	2.00	1	2.00	0.00	0.00	2.00	1	3.00	2.00	0.00	0.00	3.00	1	0.00			109881	1130	64.81	64.81	63.10	63.10	70.56	70.56	66.03	66.03	100.00	100.00
Austria	AUT			NAT_TOTAL	20201102	2.00	1	2.00	1	2.00	1	4.00	1	1.00	1	2.00	1	1.00	1	3.00	2.00	1	2.00	0.00	0.00	2.00	1	3.00	2.00	0.00	0.00	3.00	1	0.00			114016	1159	75.00	75.00	80.95	80.95	76.67	76.67	73.08	73.08	100.00	100.00
Austria	AUT			NAT_TOTAL	20201103	2.00	1	2.00	1	2.00	1	4.00	1	1.00	1	2.00	1	1.00	1	3.00	2.00	1	2.00			2.00	1	3.00	2.00	0.00	0.00	3.00	1	0.00			118198	1192	75.00	75.00	80.95	80.95	76.67	76.67	73.08	73.08	100.00	100.00
Austria	AUT			NAT_TOTAL	20201104	2.00	1	2.00	1	2.00	1	4.00	1	1.00	1	2.00	1	1.00	1	3.00	2.00	1	2.00	0.00	0.00	2.00	1	3.00	2.00	0.00	0.00	3.00	1	0.00			125099	1227	75.00	75.00	80.95	80.95	76.67	76.67	73.08	73.08	100.00	100.00
Austria	AUT			NAT_TOTAL	20201105	2.00	1	2.00	1	2.00	1	4.00	1	1.00	1	2.00	1	1.00	1	3.00	2.00	1	2.00	0.00	0.00	2.00	1	3.00	2.00	0.00	0.00	3.00	1	0.00			132515	1268	75.00	75.00	80.95	80.95	76.67	76.67	73.08	73.08	100.00	100.00
Austria	AUT			NAT_TOTAL	20201106	2.00	1	2.00	1	2.00	1	4.00	1	1.00	1	2.00	1	1.00	1	3.00	2.00	1	2.00	0.00	0.00	2.00	1	3.00	2.00	0.00	0.00	3.00	1	0.00			138979	1340	75.00	75.00	80.95	80.95	76.67	76.67	73.08	73.08	100.00	100.00
Austria	AUT			NAT_TOTAL	20201107	2.00	1	2.00	1	2.00	1	4.00	1	1.00	1	2.00	1	1.00	1	3.00	2.00	1	2.00	0.00	0.00	2.00	1	3.00	2.00	0.00	0.00	3.00	1	0.00			147220	1377	75.00	75.00	80.95	80.95	76.67	76.67	73.08	73.08	100.00	100.00
Austria	AUT			NAT_TOTAL	20201108	2.00	1	2.00	1	2.00	1	4.00	1	1.00	1	2.00	1	1.00	1	3.00	2.00	1	2.00	0.00	0.00	2.00	1	3.00	2.00	0.00	0.00	3.00	1	0.00			153153	1411	75.00	75.00	80.95	80.95	76.67	76.67	73.08	73.08	100.00	100.00
Austria	AUT			NAT_TOTAL	20201109	2.00	1	2.00	1	2.00	1	4.00	1	1.00	1	2.00	1	1.00	1	3.00	2.00	1	2.00	0.00	0.00	2.00	1	3.00	2.00	0.00	0.00	3.00	1	0.00			158746	1454	75.00	75.00	80.95	80.95	76.67	76.67	73.08	73.08	100.00	100.00
Austria	AUT			NAT_TOTAL	20201110	2.00	1	2.00	1	2.00	1	4.00	1	1.00	1	2.00	1	1.00	1	3.00	2.00	1	2.00	0.00	0.00	2.00	1	3.00	2.00	0.00	0.00	3.00	1	0.00			164866	1499	75.00	75.00	80.95	80.95	76.67	76.67	73.08	73.08	100.00	100.00
Austria	AUT			NAT_TOTAL	20201111	2.00	1	2.00	1	2.00	1	4.00	1	1.00	1	2.00	1	1.00	1	3.00	2.00	1	2.00	0.00	0.00	2.00	1	3.00	2.00	0.00	0.00	3.00	1	0.00			172380	1564	75.00	75.00	80.95	80.95	76.67	76.67	73.08	73.08	100.00	100.00
Austria	AUT			NAT_TOTAL	20201112	2.00	1	2.00	1	2.00	1	4.00	1	1.00	1	2.00	1	1.00	1	3.00	2.00	1	2.00	0.00	0.00	2.00	1	3.00	2.00	0.00	0.00	3.00	1	0.00			181642	1608	75.00	75.00	80.95	80.95	76.67	76.67	73.08	73.08	100.00	100.00
Austria	AUT			NAT_TOTAL	20201113	2.00	1	2.00	1	2.00	1	4.00	1	1.00	1	2.00	1	1.00	1	3.00	2.00	1	2.00	0.00	0.00	2.00	1	3.00	2.00	0.00	0.00	3.00	1	0.00			191228	1661	75.00	75.00	80.95	80.95	76.67	76.67	73.08	73.08	100.00	100.00
Austria	AUT			NAT_TOTAL	20201114	2.00	1	2.00	1	2.00	1	4.00	1	1.00	1	2.00	1	1.00	1	3.00	2.00	1	2.00	0.00	0.00	2.00	1	3.00	2.00	0.00	0.00	3.00	1	0.00			198291	1746	75.00	75.00	80.95	80.95	76.67	76.67	73.08	73.08	100.00	100.00
Austria	AUT			NAT_TOTAL	20201115	2.00	1	2.00	1	2.00	1	4.00	1	1.00	1	2.00	1	1.00	1	3.00	2.00	1	2.00	0.00	0.00	2.00	1	3.00	2.00	0.00	0.00	3.00	1	0.00			203956	1829	75.00	75.00	80.95	80.95	76.67	76.67	73.08	73.08	100.00	100.00
Austria	AUT			NAT_TOTAL	20201116	2.00	1	2.00	1	2.00	1	4.00	1	1.00	1	2.00	1	1.00	1	3.00	2.00	1	2.00	0.00	0.00	2.00	1	3.00	2.00	0.00	0.00	3.00	1	0.00			208613	1887	75.00	75.00	80.95	80.95	76.67	76.67	73.08	73.08	100.00	100.00
Austria	AUT			NAT_TOTAL	20201117	3.00	1	3.00	1	2.00	1	4.00	1	1.00	1	2.00	1	1.00	1	3.00	2.00	1	2.00	0.00	0.00	2.00	1	3.00	2.00	0.00	0.00	3.00	1	0.00			214597	1945	82.41	82.41	88.10	88.10	81.11	81.11	78.21	78.21	100.00	100.00
Austria	AUT			NAT_TOTAL	20201118	3.00	1	3.00	1	2.00	1	4.00	1	1.00	1	2.00	1	1.00	1	3.00	2.00	1	2.00	0.00	0.00	2.00	1	3.00	2.00	0.00	0.00	3.00	1	0.00			221688	2054	82.41	82.41	88.10	88.10	81.11	81.11	78.21	78.21	100.00	100.00
Austria	AUT			NAT_TOTAL	20201119	3.00	1	3.00	1	2.00	1	4.00	1	1.00	1	2.00	1	1.00	1	3.00	2.00	1	2.00	0.00	0.00	2.00	1	3.00	2.00	0.00	0.00	3.00	1	0.00			228683	2116	82.41	82.41	88.10	88.10	81.11	81.11	78.21	78.21	100.00	100.00
Austria	AUT			NAT_TOTAL	20201120	3.00	1	3.00	1	2.00	1	4.00	1	1.00	1	2.00	1	1.00	1	3.00	2.00	1	2.00	0.00	0.00	2.00	1	3.00	2.00	0.00	0.00	3.00	1	0.00			235351	2224	82.41	82.41	88.10	88.10	81.11	81.11	78.21	78.21	100.00	100.00
Austria	AUT			NAT_TOTAL	20201121	3.00	1	3.00	1	2.00	1	4.00	1	1.00	1	2.00	1	1.00	1	3.00	2.00	1	2.00	0.00	0.00	2.00	1	3.00	2.00	0.00	0.00	3.00	1	0.00			241962	2328	82.41	82.41	88.10	88.10	81.11	81.11	78.21	78.21	100.00	100.00
Austria	AUT			NAT_TOTAL	20201122	3.00	1	3.00	1	2.00	1	4.00	1	1.00	1	2.00	1	1.00	1	3.00	2.00	1	2.00	0.00	0.00	2.00	1	3.00	2.00	0.00	0.00	3.00	1	0.00			247188	2388	82.41	82.41	88.10	88.10	81.11	81.11	78.21	78.21	100.00	100.00
Austria	AUT			NAT_TOTAL	20201123	3.00	1	3.00	1	2.00	1	4.00	1	1.00	1	2.00	1	1.00	1	3.00	2.00	1	2.00	0.00	0.00	2.00	1	3.00	2.00	0.00	0.00	3.00	1	0.00			250333	2459	82.41	82.41	88.10	88.10	81.11	81.11	78.21	78.21	100.00	100.00
Austria	AUT			NAT_TOTAL	20201124	3.00	1	3.00	1	2.00	1	4.00	1	1.00	1	2.00	1	1.00	1	3.00	2.00	1	2.00		0.00	2.00	1	3.00	2.00	0.00	0.00	3.00	1	0.00			254710	2577	82.41	82.41	88.10	88.10	81.11	81.11	78.21	78.21	100.00	100.00
Austria	AUT			NAT_TOTAL	20201125	3.00	1	3.00	1	2.00	1	4.00	1	1.00	1	2.00	1	1.00	1	3.00	2.00	1	2.00	0.00	0.00	2.00	1	3.00	2.00	0.00	0.00	3.00	1	0.00			260512	2667	82.41	82.41	88.10	88.10	81.11	81.11	78.21	78.21	100.00	100.00
Austria	AUT			NAT_TOTAL	20201126	3.00	1	3.00	1	2.00	1	4.00	1	1.00	1	2.00	1	1.00	1	3.00	2.00	1	2.00	0.00	0.00	2.00	1	3.00	2.00	0.00	0.00	3.00	1	0.00			266038	2773	82.41	82.41	88.10	88.10	81.11	81.11	78.21	78.21	100.00	100.00
Austria	AUT			NAT_TOTAL	20201127	3.00	1	3.00	1	2.00	1	4.00	1	1.00	1	2.00	1	1.00	1	3.00	2.00	1	2.00	0.00	0.00	2.00	1	3.00	2.00	0.00	0.00	3.00	1	0.00			270992	2886	82.41	82.41	88.10	88.10	81.11	81.11	78.21	78.21	100.00	100.00
Austria	AUT			NAT_TOTAL	20201128	3.00	1	3.00	1	2.00	1	4.00	1	1.00	1	2.00	1	1.00	1	3.00	2.00	1	2.00	0.00	0.00	2.00	1	3.00	2.00	0.00	0.00	3.00	1	0.00			275661	3018	82.41	82.41	88.10	88.10	81.11	81.11	78.21	78.21	100.00	100.00
Austria	AUT			NAT_TOTAL	20201129	3.00	1	3.00	1	2.00	1	4.00	1	1.00	1	2.00	1	1.00	1	3.00	2.00	1	2.00	0.00	0.00	2.00	1	3.00	2.00	0.00	0.00	3.00	1	0.00			279708	3105	82.41	82.41	88.10	88.10	81.11	81.11	78.21	78.21	100.00	100.00
Austria	AUT			NAT_TOTAL	20201130	3.00	1	3.00	1	2.00	1	4.00	1	1.00	1	2.00	1	1.00	1	3.00	2.00	1	2.00	0.00	0.00	2.00	1	3.00	2.00	0.00	0.00	3.00	1	0.00			282456	3184	82.41	82.41	88.10	88.10	81.11	81.11	78.21	78.21	100.00	100.00
Austria	AUT			NAT_TOTAL	20201201	3.00	1	3.00	1	2.00	1	4.00	1	1.00	1	2.00	1	1.00	1	3.00	2.00	1	2.00	0.00	0.00	2.00	1	3.00	2.00	0.00	0.00	3.00	1	0.00			285489	3325	82.41	82.41	88.10	88.10	81.11	81.11	78.21	78.21	100.00	100.00
Austria	AUT			NAT_TOTAL	20201202	3.00	1	3.00	1	2.00	1	4.00	1	1.00	1	2.00	1	1.00	1	3.00	2.00	1	2.00	0.00	0.00	2.00	1	3.00	2.00	0.00	0.00	3.00	1	0.00			289461	3446	82.41	82.41	88.10	88.10	81.11	81.11	78.21	78.21	100.00	100.00
Austria	AUT			NAT_TOTAL	20201203	3.00	1	3.00	1	2.00	1	4.00	1	1.00	1	2.00	1	1.00	1	3.00	2.00	1	2.00	0.00	0.00	2.00	1	3.00	2.00	0.00	0.00	3.00	1	0.00			293430	3538	82.41	82.41	88.10	88.10	81.11	81.11	78.21	78.21	100.00	100.00
Austria	AUT			NAT_TOTAL	20201204	3.00	1	3.00	1	2.00	1	4.00	1	1.00	1	2.00	1	1.00	1	3.00	2.00	1	2.00	0.00	0.00	2.00	1	3.00	2.00	0.00	0.00	3.00	1	0.00			297245	3651	82.41	82.41	88.10	88.10	81.11	81.11	78.21	78.21	100.00	100.00
Austria	AUT			NAT_TOTAL	20201205	3.00	1	3.00	1	2.00	1	4.00	1	1.00	1	2.00	1	1.00	1	3.00	2.00	1	2.00	0.00	0.00	2.00	1	3.00	2.00	0.00	0.00	3.00	1	0.00			300689	3757	82.41	82.41	88.10	88.10	81.11	81.11	78.21	78.21	100.00	100.00
Austria	AUT			NAT_TOTAL	20201206	3.00	1	3.00	1	2.00	1	4.00	1	1.00	1	2.00	1	1.00	1	3.00	2.00	1	2.00	0.00	0.00	2.00	1	3.00	2.00	0.00	0.00	3.00	1	0.00			303430	3840	82.41	82.41	88.10	88.10	81.11	81.11	78.21	78.21	100.00	100.00
Austria	AUT			NAT_TOTAL	20201207	1.00	1	2.00	1	2.00	1	4.00	1	1.00	1	2.00	1	1.00	1	3.00	2.00	1	2.00	0.00	0.00	2.00	1	3.00	2.00	0.00	0.00	3.00	1	0.00			305693	3897	71.30	71.30	77.38	77.38	74.44	74.44	70.51	70.51	100.00	100.00
Austria	AUT			NAT_TOTAL	20201208	1.00	1	2.00	1	2.00	1	4.00	1	1.00	1	2.00	1	1.00	1	3.00	2.00	1	2.00	0.00	0.00	2.00	1	3.00	2.00	0.00	0.00	3.00	1	0.00			308070	4002	71.30	71.30	77.38	77.38	74.44	74.44	70.51	70.51	100.00	100.00
Austria	AUT			NAT_TOTAL	20201209	1.00	1	2.00	1	2.00	1	4.00	1	1.00	1	2.00	1	1.00	1	3.00	2.00	1	2.00	0.00	0.00	2.00	1	3.00	2.00	0.00	0.00	3.00	1	0.00			311002	4056	71.30	71.30	77.38	77.38	74.44	74.44	70.51	70.51	100.00	100.00
Austria	AUT			NAT_TOTAL	20201210	1.00	1	2.00	1	2.00	1	4.00	1	1.00	1	2.00	1	1.00	1	3.00	2.00	1	2.00	0.00	0.00	2.00	1	3.00	2.00	0.00	0.00	3.00	1	0.00			313688	4163	71.30	71.30	77.38	77.38	74.44	74.44	70.51	70.51	100.00	100.00
Austria	AUT			NAT_TOTAL	20201211	1.00	1	2.00	1	2.00	1	4.00	1	1.00	1	2.00	1	1.00	1	3.00	2.00	1	2.00	0.00	0.00	2.00	1	3.00	2.00	0.00	0.00	3.00	1	0.00			316581	4289	71.30	71.30	77.38	77.38	74.44	74.44	70.51	70.51	100.00	100.00
Austria	AUT			NAT_TOTAL	20201212	1.00	1	2.00	1	2.00	1	4.00	1	1.00	1	2.00	1	1.00	1	3.00	2.00	1	2.00	0.00	0.00	2.00	1	3.00	2.00	0.00	0.00	3.00	1	0.00			319822	4415	71.30	71.30	77.38	77.38	74.44	74.44	70.51	70.51	100.00	100.00
Austria	AUT			NAT_TOTAL	20201213	1.00	1	2.00	1	2.00	1	4.00	1	1.00	1	2.00	1	1.00	1	3.00	2.00	1	2.00	0.00	0.00	2.00	1	3.00	2.00	0.00	0.00	3.00	1	0.00			322463	4473	71.30	71.30	77.38	77.38	74.44	74.44	70.51	70.51	100.00	100.00
Austria	AUT			NAT_TOTAL	20201214	1.00	1	2.00	1	2.00	1	4.00	1	1.00	1	2.00	1	1.00	1	3.00	2.00	1	2.00	0.00	0.00	2.00	1	3.00	2.00	0.00	0.00	3.00	1	0.00			325051	4530	71.30	71.30	77.38	77.38	74.44	74.44	70.51	70.51	100.00	100.00
Austria	AUT			NAT_TOTAL	20201215	1.00	1	2.00	1	2.00	1	4.00	1	1.00	1	2.00	1	1.00	1	3.00	2.00	1	2.00	0.00	0.00	2.00	1	3.00	2.00	0.00	0.00	3.00	1	0.00			327679	4648	71.30	71.30	77.38	77.38	74.44	74.44	70.51	70.51	100.00	100.00
Austria	AUT			NAT_TOTAL	20201216	1.00	1	2.00	1	2.00	1	4.00	1	1.00	1	2.00	1	1.00	1	3.00	2.00	1	2.00	0.00	2800000.00	2.00	1	3.00	2.00	0.00	0.00	3.00	1	0.00			330343	4764	71.30	71.30	77.38	77.38	74.44	74.44	70.51	70.51	100.00	100.00
Austria	AUT			NAT_TOTAL	20201217	1.00	1	2.00	1	2.00	1	4.00	1	1.00	1	2.00	1	1.00	1	3.00	2.00	1	2.00	0.00	0.00	2.00	1	3.00	2.00	0.00	0.00	3.00	1	0.00			332828	4982	71.30	71.30	77.38	77.38	74.44	74.44	70.51	70.51	100.00	100.00
Austria	AUT			NAT_TOTAL	20201218	1.00	1	2.00	1	2.00	1	4.00	1	1.00	1	2.00	1	1.00	1	3.00	2.00	1	2.00	0.00	0.00	2.00	1	3.00	2.00	0.00	0.00	3.00	1	0.00			334913	5127	71.30	71.30	77.38	77.38	74.44	74.44	70.51	70.51	100.00	100.00
Austria	AUT			NAT_TOTAL	20201219	1.00	1	2.00	1	2.00	1	4.00	1	1.00	1	2.00	1	1.00	1	3.00	2.00	1	2.00	0.00	0.00	2.00	1	3.00	2.00	0.00	0.00	3.00	1	0.00			337209	5209	71.30	71.30	77.38	77.38	74.44	74.44	70.51	70.51	100.00	100.00
Austria	AUT			NAT_TOTAL	20201220	1.00	1	2.00	1	2.00	1	4.00	1	1.00	1	2.00	1	1.00	1	3.00	2.00	1	2.00	0.00	0.00	2.00	1	3.00	2.00	0.00	0.00	3.00	1	0.00			338854	5351	71.30	71.30	77.38	77.38	74.44	74.44	70.51	70.51	100.00	100.00
Austria	AUT			NAT_TOTAL	20201221	1.00	1	2.00	1	2.00	1	4.00	1	1.00	1	2.00	1	1.00	1	3.00	2.00	1	2.00	0.00	0.00	2.00	1	3.00	2.00	0.00	0.00	3.00	1	0.00			340373	5435	71.30	71.30	77.38	77.38	74.44	74.44	70.51	70.51	100.00	100.00
Austria	AUT			NAT_TOTAL	20201222	1.00	1	2.00	1	2.00	1	4.00	1	1.00	1	2.00	1	1.00	1	3.00	2.00	1	2.00	0.00	0.00	2.00	1	3.00	2.00	0.00	0.00	3.00	1	0.00			342226	5540	71.30	71.30	77.38	77.38	74.44	74.44	70.51	70.51	100.00	100.00
Austria	AUT			NAT_TOTAL	20201223	1.00	1	2.00	1	2.00	1	4.00	1	1.00	1	2.00	1	1.00	1	3.00	2.00	1	2.00	0.00	0.00	2.00	1	3.00	2.00	0.00	0.00	3.00	1	0.00			344357	5654	71.30	71.30	77.38	77.38	74.44	74.44	70.51	70.51	100.00	100.00
Austria	AUT			NAT_TOTAL	20201224	1.00	1	2.00	1	2.00	1	4.00	1	1.00	1	2.00	1	1.00	1	3.00	2.00	1	2.00	0.00	0.00	2.00	1	3.00	2.00	0.00	0.00	3.00	1	0.00			347204	5745	71.30	71.30	77.38	77.38	74.44	74.44	70.51	70.51	100.00	100.00
Austria	AUT			NAT_TOTAL	20201225	1.00	1	2.00	1	2.00	1	4.00	1	1.00	1	2.00	1	1.00	1	3.00	2.00	1	2.00	0.00	0.00	2.00	1	3.00	2.00	0.00	0.00	3.00	1	0.00			349055	5783	71.30	71.30	77.38	77.38	74.44	74.44	70.51	70.51	100.00	100.00
Austria	AUT			NAT_TOTAL	20201226	3.00	1	3.00	1	2.00	1	4.00	1	1.00	1	2.00	1	1.00	1	3.00	2.00	1	2.00	0.00	0.00	2.00	1	3.00	2.00	0.00	0.00	3.00	1	0.00			350484	5843	82.41	82.41	88.10	88.10	81.11	81.11	78.21	78.21	100.00	100.00
Austria	AUT			NAT_TOTAL	20201227	3.00	1	3.00	1	2.00	1	4.00	1	1.00	1	2.00	1	1.00	1	3.00	2.00	1	2.00	0.00	0.00	2.00	1	3.00	2.00	0.00	0.00	3.00	1	2.00	1		351892	5881	82.41	82.41	88.10	88.10	83.78	83.78	81.28	81.28	100.00	100.00
Austria	AUT			NAT_TOTAL	20201228	3.00	1	3.00	1	2.00	1	4.00	1	1.00	1	2.00	1	1.00	1	3.00	2.00	1	2.00	0.00	0.00	2.00	1	3.00	2.00	0.00	0.00	3.00	1	2.00	1		353484	5931	82.41	82.41	88.10	88.10	83.78	83.78	81.28	81.28	100.00	100.00
Austria	AUT			NAT_TOTAL	20201229	3.00	1	3.00	1	2.00	1	4.00	1	1.00	1	2.00	1	1.00	1	3.00	2.00	1	2.00	0.00	0.00	2.00	1	3.00	2.00	0.00	0.00	3.00	1	2.00	1		355352	6059	82.41	82.41	88.10	88.10	83.78	83.78	81.28	81.28	100.00	100.00
Austria	AUT			NAT_TOTAL	20201230	3.00	1	3.00	1	2.00	1	4.00	1	1.00	1	2.00	1	1.00	1	3.00	2.00	1	2.00	0.00	0.00	2.00	1	3.00	2.00	0.00	0.00	3.00	1	2.00	1		357902	6149	82.41	82.41	88.10	88.10	83.78	83.78	81.28	81.28	100.00	100.00
Austria	AUT			NAT_TOTAL	20201231	3.00	1	3.00	1	2.00	1	4.00	1	1.00	1	2.00	1	1.00	1	3.00	2.00	1	2.00	0.00	0.00	2.00	1	3.00	2.00	0.00	0.00	3.00	1	2.00	1		360815	6222	82.41	82.41	88.10	88.10	83.78	83.78	81.28	81.28	100.00	100.00
Austria	AUT			NAT_TOTAL	20210101	3.00	1	3.00	1	2.00	1	4.00	1	1.00	1	2.00	1	1.00	1	3.00	2.00	1	2.00	0.00	0.00	2.00	1	3.00	2.00	0.00	0.00	3.00	1	2.00	1		362911	6261	82.41	82.41	88.10	88.10	83.78	83.78	81.28	81.28	100.00	100.00
Austria	AUT			NAT_TOTAL	20210102	3.00	1	3.00	1	2.00	1	4.00	1	1.00	1	2.00	1	1.00	1	3.00	2.00	1	2.00	0.00	0.00	2.00	1	3.00	2.00	0.00	0.00	3.00	1	2.00	1		364302	6275	82.41	82.41	88.10	88.10	83.78	83.78	81.28	81.28	100.00	100.00
Austria	AUT			NAT_TOTAL	20210103	3.00	1	3.00	1	2.00	1	4.00	1	1.00	1	2.00	1	1.00	1	3.00	2.00	1	2.00	0.00	0.00	2.00	1	3.00	2.00	0.00	0.00	3.00	1	2.00	1		365768	6324	82.41	82.41	88.10	88.10	83.78	83.78	81.28	81.28	100.00	100.00
Austria	AUT			NAT_TOTAL	20210104	3.00	1	3.00	1	2.00	1	4.00	1	1.00	1	2.00	1	1.00	1	3.00	2.00	1	2.00	0.00	0.00	2.00	1	3.00	2.00	0.00	0.00	3.00	1	2.00	1		367410	6357	82.41	82.41	88.10	88.10	83.78	83.78	81.28	81.28	100.00	100.00
Austria	AUT			NAT_TOTAL	20210105	3.00	1	3.00	1	2.00	1	4.00	1	1.00	1	2.00	1	1.00	1	3.00	2.00	1	2.00	0.00	0.00	2.00	1	3.00	2.00	0.00	0.00	3.00	1	2.00	1		369721	6457	82.41	82.41	88.10	88.10	83.78	83.78	81.28	81.28	100.00	100.00
Austria	AUT			NAT_TOTAL	20210106	3.00	1	3.00	1	2.00	1	4.00	1	1.00	1	2.00	1	1.00	1	3.00	2.00	1	2.00	0.00	0.00	2.00	1	3.00	2.00	0.00	0.00	3.00	1	2.00	1		372190	6525	82.41	82.41	88.10	88.10	83.78	83.78	81.28	81.28	100.00	100.00
Austria	AUT			NAT_TOTAL	20210107	3.00	1	3.00	1	2.00	1	4.00	1	1.00	1	2.00	1	1.00	1	3.00	2.00	1	2.00	0.00	0.00	2.00	1	3.00	2.00	0.00	0.00	3.00	1	2.00	1		374730	6568	82.41	82.41	88.10	88.10	83.78	83.78	81.28	81.28	100.00	100.00
Austria	AUT			NAT_TOTAL	20210108	3.00	1	3.00	1	2.00	1	4.00	1	1.00	1	2.00	1	1.00	1	3.00	2.00	1	2.00	0.00	0.00	2.00	1	3.00	2.00	0.00	0.00	3.00	1	2.00	1		376793	6641	82.41	82.41	88.10	88.10	83.78	83.78	81.28	81.28	100.00	100.00
Austria	AUT			NAT_TOTAL	20210109	3.00	1	3.00	1	2.00	1	4.00	1	1.00	1	2.00	1	1.00	1	3.00	2.00	1	2.00	0.00	0.00	2.00	1	3.00	2.00	0.00	0.00	3.00	1	2.00	1		379071	6687	82.41	82.41	88.10	88.10	83.78	83.78	81.28	81.28	100.00	100.00
Austria	AUT			NAT_TOTAL	20210110	3.00	1	3.00	1	2.00	1	4.00	1	1.00	1	2.00	1	1.00	1	3.00	2.00	1	2.00	0.00	0.00	2.00	1	3.00	2.00	0.00	0.00	3.00	1	2.00	1		380722	6723	82.41	82.41	88.10	88.10	83.78	83.78	81.28	81.28	100.00	100.00
Austria	AUT			NAT_TOTAL	20210111	3.00	1	3.00	1	2.00	1	4.00	1	1.00	1	2.00	1	1.00	1	3.00	2.00	1	2.00	0.00	0.00	2.00	1	3.00	2.00	0.00	0.00	3.00	1	2.00	1		382258	6747	82.41	82.41	88.10	88.10	83.78	83.78	81.28	81.28	100.00	100.00
Austria	AUT			NAT_TOTAL	20210112	3.00	1	3.00	1	2.00	1	4.00	1	1.00	1	2.00	1	1.00	1	3.00	2.00	1	2.00	0.00	0.00	2.00	1	3.00	2.00	0.00	0.00	3.00	1	2.00	1		383833	6819	82.41	82.41	88.10	88.10	83.78	83.78	81.28	81.28	100.00	100.00
Austria	AUT			NAT_TOTAL	20210113	3.00	1	3.00	1	2.00	1	4.00	1	1.00	1	2.00	1	1.00	1	3.00	2.00	1	2.00	0.00	0.00	2.00	1	3.00	2.00	0.00	0.00	3.00	1	2.00	1		385750	6868	82.41	82.41	88.10	88.10	83.78	83.78	81.28	81.28	100.00	100.00
Austria	AUT			NAT_TOTAL	20210114	3.00	1	3.00	1	2.00	1	4.00	1	1.00	1	2.00	1	1.00	1	3.00	2.00	1	2.00	0.00	0.00	2.00	1	3.00	2.00	0.00	0.00	3.00	1	2.00	1		389260	6921	82.41	82.41	88.10	88.10	83.78	83.78	81.28	81.28	100.00	100.00
Austria	AUT			NAT_TOTAL	20210115	3.00	1	3.00	1	2.00	1	4.00	1	1.00	1	2.00	1	1.00	1	3.00	2.00	1	2.00	0.00	0.00	2.00	1	2.00	2.00	0.00	0.00	3.00	1	2.00	1		390788	6987	82.41	82.41	88.10	88.10	81.56	81.56	78.72	78.72	100.00	100.00
Austria	AUT			NAT_TOTAL	20210116	3.00	1	3.00	1	2.00	1	4.00	1	1.00	1	2.00	1	1.00	1	3.00	2.00	1	2.00	0.00	0.00	2.00	1	2.00	2.00	0.00	0.00	3.00	1	2.00	1		392511	7053	82.41	82.41	88.10	88.10	81.56	81.56	78.72	78.72	100.00	100.00
Austria	AUT			NAT_TOTAL	20210117	3.00	1	3.00	1	2.00	1	4.00	1	1.00	1	2.00	1	1.00	1	3.00	2.00	1	2.00	0.00	0.00	2.00	1	2.00	2.00	0.00	0.00	3.00	1	2.00	1		393778	7082	82.41	82.41	88.10	88.10	81.56	81.56	78.72	78.72	100.00	100.00
Austria	AUT			NAT_TOTAL	20210118	3.00	1	3.00	1	2.00	1	4.00	1	1.00	1	2.00	1	1.00	1	3.00	2.00	1	2.00	0.00	0.00	2.00	1	2.00	2.00	0.00	0.00	3.00	1	2.00	1		394939	7122	82.41	82.41	88.10	88.10	81.56	81.56	78.72	78.72	100.00	100.00
Austria	AUT			NAT_TOTAL	20210119	3.00	1	3.00	1	2.00	1	4.00	1	1.00	1	2.00	1	1.00	1	3.00	2.00	1	2.00	891000000.00	0.00	2.00	1	2.00	2.00	0.00	0.00	3.00	1	2.00	1		396425	7199	82.41	82.41	88.10	88.10	81.56	81.56	78.72	78.72	100.00	100.00
Austria	AUT			NAT_TOTAL	20210120	3.00	1	3.00	1	2.00	1	4.00	1	1.00	1	2.00	1	1.00	1	3.00	2.00	1	2.00	0.00	0.00	2.00	1	2.00	2.00	0.00	0.00	3.00	1	2.00	1		398096	7237	82.41	82.41	88.10	88.10	81.56	81.56	78.72	78.72	100.00	100.00
Austria	AUT			NAT_TOTAL	20210121	3.00	1	3.00	1	2.00	1	4.00	1	1.00	1	2.00	1	1.00	1	3.00	2.00	1	2.00	0.00	0.00	2.00	1	3.00	2.00	0.00	0.00	3.00	1	2.00	1		399798	7288	82.41	82.41	88.10	88.10	83.78	83.78	81.28	81.28	100.00	100.00
Austria	AUT			NAT_TOTAL	20210122	3.00	1	3.00	1	2.00	1	4.00	1	1.00	1	2.00	1	1.00	1	3.00	2.00	1	2.00	0.00	0.00	2.00	1	3.00	2.00	0.00	0.00	3.00	1	2.00	1		401886	7330	82.41	82.41	88.10	88.10	83.78	83.78	81.28	81.28	100.00	100.00
Austria	AUT			NAT_TOTAL	20210123	3.00	1	3.00	1	2.00	1	4.00	1	1.00	1	2.00	1	1.00	1	3.00	2.00	1	2.00	0.00	0.00	2.00	1	3.00	2.00	0.00	0.00	3.00	1	2.00	1		403512	7389	82.41	82.41	88.10	88.10	83.78	83.78	81.28	81.28	100.00	100.00
Austria	AUT			NAT_TOTAL	20210124	3.00	1	3.00	1	2.00	1	4.00	1	1.00	1	2.00	1	1.00	1	3.00	2.00	1	2.00	0.00	0.00	2.00	1	3.00	2.00	0.00	0.00	3.00	1	2.00	1		404714	7418	82.41	82.41	88.10	88.10	83.78	83.78	81.28	81.28	100.00	100.00
Austria	AUT			NAT_TOTAL	20210125	2.00	1	3.00	1	2.00	1	4.00	1	1.00	1	2.00	1	1.00	1	3.00	2.00	1	2.00	0.00	0.00	2.00	1	3.00	2.00	0.00	0.00	3.00	1	2.00	1		405723	7451	78.70	78.70	84.52	84.52	81.56	81.56	78.72	78.72	100.00	100.00
Austria	AUT			NAT_TOTAL	20210126	2.00	1	3.00	1	2.00	1	4.00	1	1.00	1	2.00	1	1.00	1	3.00	2.00	1	2.00	0.00	0.00	2.00	1	3.00	2.00	0.00	0.00	3.00	1	2.00	1		407140	7515	78.70	78.70	84.52	84.52	81.56	81.56	78.72	78.72	100.00	100.00
Austria	AUT			NAT_TOTAL	20210127	2.00	1	3.00	1	2.00	1	4.00	1	1.00	1	2.00	1	1.00	1	3.00	2.00	1	2.00	0.00	0.00	2.00	1	3.00	2.00	0.00	0.00	3.00	1	2.00	1		408781	7564	78.70	78.70	84.52	84.52	81.56	81.56	78.72	78.72	100.00	100.00
Austria	AUT			NAT_TOTAL	20210128	2.00	1	3.00	1	2.00	1	4.00	1	1.00	1	2.00	1	1.00	1	3.00	2.00	1	2.00	0.00	0.00	2.00	1	3.00	2.00	0.00	0.00	3.00	1	2.00	1		410230	7607	78.70	78.70	84.52	84.52	81.56	81.56	78.72	78.72	100.00	100.00
Austria	AUT			NAT_TOTAL	20210129	2.00	1	3.00	1	2.00	1	4.00	1	1.00	1	2.00	1	1.00	1	3.00	2.00	1	2.00	0.00	0.00	2.00	1	3.00	2.00	0.00	0.00	3.00	1	2.00	1		411730	7658	78.70	78.70	84.52	84.52	81.56	81.56	78.72	78.72	100.00	100.00
Austria	AUT			NAT_TOTAL	20210130																													2.00	1		413208	7703		78.70		84.52		81.56		78.72		100.00
Austria	AUT			NAT_TOTAL	20210131																																414398	7721		78.70		84.52		81.56		78.72		100.00
Austria	AUT			NAT_TOTAL	20210201																																			78.70		84.52		81.56		78.72		100.00
Azerbaijan	AZE			NAT_TOTAL	20200101	0.00		0.00		0.00		0.00		0.00		0.00		0.00		0.00	0.00		0.00	0.00	0.00	0.00		0.00	0.00	0.00	0.00	0.00		0.00					0.00	0.00	0.00	0.00	0.00	0.00	0.00	0.00	0.00	0.00
Azerbaijan	AZE			NAT_TOTAL	20200102	0.00		0.00		0.00		0.00		0.00		0.00		0.00		0.00	0.00		0.00	0.00	0.00	0.00		0.00	0.00	0.00	0.00	0.00		0.00					0.00	0.00	0.00	0.00	0.00	0.00	0.00	0.00	0.00	0.00
Azerbaijan	AZE			NAT_TOTAL	20200103	0.00		0.00		0.00		0.00		0.00		0.00		0.00		0.00	0.00		0.00	0.00	0.00	0.00		0.00	0.00	0.00	0.00	0.00		0.00					0.00	0.00	0.00	0.00	0.00	0.00	0.00	0.00	0.00	0.00
Azerbaijan	AZE			NAT_TOTAL	20200104	0.00		0.00		0.00		0.00		0.00		0.00		0.00		0.00	0.00		0.00	0.00	0.00	0.00		0.00	0.00	0.00	0.00	0.00		0.00					0.00	0.00	0.00	0.00	0.00	0.00	0.00	0.00	0.00	0.00
Azerbaijan	AZE			NAT_TOTAL	20200105	0.00		0.00		0.00		0.00		0.00		0.00		0.00		0.00	0.00		0.00	0.00	0.00	0.00		0.00	0.00	0.00	0.00	0.00		0.00					0.00	0.00	0.00	0.00	0.00	0.00	0.00	0.00	0.00	0.00
Azerbaijan	AZE			NAT_TOTAL	20200106	0.00		0.00		0.00		0.00		0.00		0.00		0.00		0.00	0.00		0.00	0.00	0.00	0.00		0.00	0.00	0.00	0.00	0.00		0.00					0.00	0.00	0.00	0.00	0.00	0.00	0.00	0.00	0.00	0.00
Azerbaijan	AZE			NAT_TOTAL	20200107	0.00		0.00		0.00		0.00		0.00		0.00		0.00		0.00	0.00		0.00	0.00	0.00	0.00		0.00	0.00	0.00	0.00	0.00		0.00					0.00	0.00	0.00	0.00	0.00	0.00	0.00	0.00	0.00	0.00
Azerbaijan	AZE			NAT_TOTAL	20200108	0.00		0.00		0.00		0.00		0.00		0.00		0.00		0.00	0.00		0.00	0.00	0.00	0.00		0.00	0.00	0.00	0.00	0.00		0.00					0.00	0.00	0.00	0.00	0.00	0.00	0.00	0.00	0.00	0.00
Azerbaijan	AZE			NAT_TOTAL	20200109	0.00		0.00		0.00		0.00		0.00		0.00		0.00		0.00	0.00		0.00	0.00	0.00	0.00		0.00	0.00	0.00	0.00	0.00		0.00					0.00	0.00	0.00	0.00	0.00	0.00	0.00	0.00	0.00	0.00
Azerbaijan	AZE			NAT_TOTAL	20200110	0.00		0.00		0.00		0.00		0.00		0.00		0.00		0.00	0.00		0.00	0.00	0.00	0.00		0.00	0.00	0.00	0.00	0.00		0.00					0.00	0.00	0.00	0.00	0.00	0.00	0.00	0.00	0.00	0.00
Azerbaijan	AZE			NAT_TOTAL	20200111	0.00		0.00		0.00		0.00		0.00		0.00		0.00		0.00	0.00		0.00	0.00	0.00	0.00		0.00	0.00	0.00	0.00	0.00		0.00					0.00	0.00	0.00	0.00	0.00	0.00	0.00	0.00	0.00	0.00
Azerbaijan	AZE			NAT_TOTAL	20200112	0.00		0.00		0.00		0.00		0.00		0.00		0.00		0.00	0.00		0.00	0.00	0.00	0.00		0.00	0.00	0.00	0.00	0.00		0.00					0.00	0.00	0.00	0.00	0.00	0.00	0.00	0.00	0.00	0.00
Azerbaijan	AZE			NAT_TOTAL	20200113	0.00		0.00		0.00		0.00		0.00		0.00		0.00		0.00	0.00		0.00	0.00	0.00	0.00		0.00	0.00	0.00	0.00	0.00		0.00					0.00	0.00	0.00	0.00	0.00	0.00	0.00	0.00	0.00	0.00
Azerbaijan	AZE			NAT_TOTAL	20200114	0.00		0.00		0.00		0.00		0.00		0.00		0.00		0.00	0.00		0.00	0.00	0.00	0.00		0.00	0.00	0.00	0.00	0.00		0.00					0.00	0.00	0.00	0.00	0.00	0.00	0.00	0.00	0.00	0.00
Azerbaijan	AZE			NAT_TOTAL	20200115	0.00		0.00		0.00		0.00		0.00		0.00		0.00		0.00	0.00		0.00	0.00	0.00	0.00		0.00	0.00	0.00	0.00	0.00		0.00					0.00	0.00	0.00	0.00	0.00	0.00	0.00	0.00	0.00	0.00
Azerbaijan	AZE			NAT_TOTAL	20200116	0.00		0.00		0.00		0.00		0.00		0.00		0.00		0.00	0.00		0.00	0.00	0.00	0.00		0.00	0.00	0.00	0.00	0.00		0.00					0.00	0.00	0.00	0.00	0.00	0.00	0.00	0.00	0.00	0.00
Azerbaijan	AZE			NAT_TOTAL	20200117	0.00		0.00		0.00		0.00		0.00		0.00		0.00		0.00	0.00		0.00	0.00	0.00	0.00		0.00	0.00	0.00	0.00	0.00		0.00					0.00	0.00	0.00	0.00	0.00	0.00	0.00	0.00	0.00	0.00
Azerbaijan	AZE			NAT_TOTAL	20200118	0.00		0.00		0.00		0.00		0.00		0.00		0.00		0.00	0.00		0.00	0.00	0.00	0.00		0.00	0.00	0.00	0.00	0.00		0.00					0.00	0.00	0.00	0.00	0.00	0.00	0.00	0.00	0.00	0.00
Azerbaijan	AZE			NAT_TOTAL	20200119	0.00		0.00		0.00		0.00		0.00		0.00		0.00		0.00	0.00		0.00	0.00	0.00	0.00		0.00	0.00	0.00	0.00	0.00		0.00					0.00	0.00	0.00	0.00	0.00	0.00	0.00	0.00	0.00	0.00
Azerbaijan	AZE			NAT_TOTAL	20200120	0.00		0.00		0.00		0.00		0.00		0.00		0.00		0.00	0.00		0.00	0.00	0.00	0.00		0.00	0.00	0.00	0.00	0.00		0.00					0.00	0.00	0.00	0.00	0.00	0.00	0.00	0.00	0.00	0.00
Azerbaijan	AZE			NAT_TOTAL	20200121	0.00		0.00		0.00		0.00		0.00		0.00		0.00		0.00	0.00		0.00	0.00	0.00	0.00		0.00	0.00	0.00	0.00	0.00		0.00					0.00	0.00	0.00	0.00	0.00	0.00	0.00	0.00	0.00	0.00
Azerbaijan	AZE			NAT_TOTAL	20200122	0.00		0.00		0.00		0.00		0.00		0.00		0.00		0.00	0.00		0.00	0.00	0.00	0.00		0.00	0.00	0.00	0.00	0.00		0.00			0	0	0.00	0.00	0.00	0.00	0.00	0.00	0.00	0.00	0.00	0.00
Azerbaijan	AZE			NAT_TOTAL	20200123	0.00		0.00		0.00		0.00		0.00		0.00		0.00		0.00	0.00		0.00	0.00	0.00	0.00		0.00	0.00	0.00	0.00	0.00		0.00			0	0	0.00	0.00	0.00	0.00	0.00	0.00	0.00	0.00	0.00	0.00
Azerbaijan	AZE			NAT_TOTAL	20200124	0.00		0.00		0.00		0.00		0.00		0.00		0.00		0.00	0.00		0.00	0.00	0.00	0.00		0.00	0.00	0.00	0.00	0.00		0.00			0	0	0.00	0.00	0.00	0.00	0.00	0.00	0.00	0.00	0.00	0.00
Azerbaijan	AZE			NAT_TOTAL	20200125	0.00		0.00		0.00		0.00		0.00		0.00		0.00		0.00	0.00		0.00	0.00	0.00	0.00		0.00	0.00	0.00	0.00	0.00		0.00			0	0	0.00	0.00	0.00	0.00	0.00	0.00	0.00	0.00	0.00	0.00
Azerbaijan	AZE			NAT_TOTAL	20200126	0.00		0.00		0.00		0.00		0.00		0.00		0.00		0.00	0.00		0.00	0.00	0.00	0.00		0.00	0.00	0.00	0.00	0.00		0.00			0	0	0.00	0.00	0.00	0.00	0.00	0.00	0.00	0.00	0.00	0.00
Azerbaijan	AZE			NAT_TOTAL	20200127	0.00		0.00		0.00		0.00		0.00		0.00		0.00		0.00	0.00		0.00	0.00	0.00	0.00		0.00	0.00	0.00	0.00	0.00		0.00			0	0	0.00	0.00	0.00	0.00	0.00	0.00	0.00	0.00	0.00	0.00
Azerbaijan	AZE			NAT_TOTAL	20200128	0.00		0.00		0.00		0.00		0.00		0.00		0.00		0.00	0.00		0.00	0.00	0.00	0.00		0.00	0.00	0.00	0.00	0.00		0.00			0	0	0.00	0.00	0.00	0.00	0.00	0.00	0.00	0.00	0.00	0.00
Azerbaijan	AZE			NAT_TOTAL	20200129	0.00		0.00		0.00		0.00		0.00		0.00		0.00		0.00	0.00		0.00	0.00	0.00	0.00		0.00	0.00	0.00	0.00	0.00		0.00			0	0	0.00	0.00	0.00	0.00	0.00	0.00	0.00	0.00	0.00	0.00
Azerbaijan	AZE			NAT_TOTAL	20200130	0.00		0.00		0.00		0.00		0.00		0.00		0.00		1.00	0.00		0.00	0.00	0.00	0.00		0.00	0.00	0.00	0.00	0.00		0.00			0	0	2.78	2.78	3.57	3.57	1.67	1.67	1.92	1.92	0.00	0.00
Azerbaijan	AZE			NAT_TOTAL	20200131	0.00		0.00		0.00		0.00		0.00		0.00		0.00		1.00	0.00		0.00	0.00	0.00	0.00		0.00	0.00	0.00	0.00	0.00		0.00			0	0	2.78	2.78	3.57	3.57	1.67	1.67	1.92	1.92	0.00	0.00
Azerbaijan	AZE			NAT_TOTAL	20200201	0.00		0.00		0.00		0.00		0.00		0.00		0.00		1.00	0.00		0.00	0.00	0.00	0.00		0.00	0.00	0.00	0.00	0.00		0.00			0	0	2.78	2.78	3.57	3.57	1.67	1.67	1.92	1.92	0.00	0.00
Azerbaijan	AZE			NAT_TOTAL	20200202	0.00		0.00		0.00		0.00		0.00		0.00		0.00		1.00	0.00		0.00	0.00	0.00	0.00		0.00	0.00	0.00	0.00	0.00		0.00			0	0	2.78	2.78	3.57	3.57	1.67	1.67	1.92	1.92	0.00	0.00
Azerbaijan	AZE			NAT_TOTAL	20200203	0.00		0.00		0.00		0.00		0.00		0.00		0.00		1.00	0.00		0.00	0.00	0.00	0.00		0.00	0.00	0.00	0.00	0.00		0.00			0	0	2.78	2.78	3.57	3.57	1.67	1.67	1.92	1.92	0.00	0.00
Azerbaijan	AZE			NAT_TOTAL	20200204	0.00		0.00		0.00		0.00		0.00		0.00		0.00		1.00	0.00		0.00	0.00	0.00	0.00		0.00	0.00	0.00	0.00	0.00		0.00			0	0	2.78	2.78	3.57	3.57	1.67	1.67	1.92	1.92	0.00	0.00
Azerbaijan	AZE			NAT_TOTAL	20200205	0.00		0.00		0.00		0.00		0.00		0.00		0.00		1.00	0.00		0.00	0.00	0.00	0.00		0.00	0.00	0.00	0.00	0.00		0.00			0	0	2.78	2.78	3.57	3.57	1.67	1.67	1.92	1.92	0.00	0.00
Azerbaijan	AZE			NAT_TOTAL	20200206	0.00		0.00		0.00		0.00		0.00		0.00		0.00		1.00	0.00		0.00	0.00	0.00	0.00		0.00	0.00	0.00	0.00	0.00		0.00			0	0	2.78	2.78	3.57	3.57	1.67	1.67	1.92	1.92	0.00	0.00
Azerbaijan	AZE			NAT_TOTAL	20200207	0.00		0.00		0.00		0.00		0.00		0.00		0.00		1.00	0.00		0.00	0.00	0.00	0.00		0.00	0.00	0.00	0.00	0.00		0.00			0	0	2.78	2.78	3.57	3.57	1.67	1.67	1.92	1.92	0.00	0.00
Azerbaijan	AZE			NAT_TOTAL	20200208	0.00		0.00		0.00		0.00		0.00		0.00		0.00		1.00	0.00		0.00	0.00	0.00	0.00		0.00	0.00	0.00	0.00	0.00		0.00			0	0	2.78	2.78	3.57	3.57	1.67	1.67	1.92	1.92	0.00	0.00
Azerbaijan	AZE			NAT_TOTAL	20200209	0.00		0.00		0.00		0.00		0.00		0.00		0.00		1.00	0.00		0.00	0.00	0.00	0.00		0.00	0.00	0.00	0.00	0.00		0.00			0	0	2.78	2.78	3.57	3.57	1.67	1.67	1.92	1.92	0.00	0.00
Azerbaijan	AZE			NAT_TOTAL	20200210	0.00		0.00		0.00		0.00		0.00		0.00		0.00		1.00	0.00		0.00	0.00	0.00	0.00		0.00	0.00	0.00	0.00	0.00		0.00			0	0	2.78	2.78	3.57	3.57	1.67	1.67	1.92	1.92	0.00	0.00
Azerbaijan	AZE			NAT_TOTAL	20200211	0.00		0.00		0.00		0.00		0.00		0.00		0.00		1.00	0.00		0.00	0.00	0.00	0.00		0.00	0.00	0.00	0.00	0.00		0.00			0	0	2.78	2.78	3.57	3.57	1.67	1.67	1.92	1.92	0.00	0.00
Azerbaijan	AZE			NAT_TOTAL	20200212	0.00		0.00		0.00		0.00		0.00		0.00		0.00		1.00	0.00		0.00	0.00	0.00	0.00		0.00	0.00	0.00	0.00	0.00		0.00			0	0	2.78	2.78	3.57	3.57	1.67	1.67	1.92	1.92	0.00	0.00
Azerbaijan	AZE			NAT_TOTAL	20200213	0.00		0.00		0.00		0.00		0.00		0.00		0.00		1.00	0.00		0.00	0.00	0.00	0.00		0.00	0.00	0.00	0.00	0.00		0.00			0	0	2.78	2.78	3.57	3.57	1.67	1.67	1.92	1.92	0.00	0.00
Azerbaijan	AZE			NAT_TOTAL	20200214	0.00		0.00		0.00		0.00		0.00		0.00		0.00		1.00	0.00		0.00	0.00	0.00	0.00		0.00	0.00	0.00	0.00	0.00		0.00			0	0	2.78	2.78	3.57	3.57	1.67	1.67	1.92	1.92	0.00	0.00
Azerbaijan	AZE			NAT_TOTAL	20200215	0.00		0.00		0.00		0.00		0.00		0.00		0.00		1.00	0.00		0.00	0.00	0.00	0.00		0.00	0.00	0.00	0.00	0.00		0.00			0	0	2.78	2.78	3.57	3.57	1.67	1.67	1.92	1.92	0.00	0.00
Azerbaijan	AZE			NAT_TOTAL	20200216	0.00		0.00		0.00		0.00		0.00		0.00		0.00		1.00	0.00		0.00	0.00	0.00	0.00		0.00	0.00	0.00	0.00	0.00		0.00			0	0	2.78	2.78	3.57	3.57	1.67	1.67	1.92	1.92	0.00	0.00
Azerbaijan	AZE			NAT_TOTAL	20200217	0.00		0.00		0.00		0.00		0.00		0.00		0.00		1.00	0.00		0.00	0.00	0.00	0.00		0.00	0.00	0.00	0.00	0.00		0.00			0	0	2.78	2.78	3.57	3.57	1.67	1.67	1.92	1.92	0.00	0.00
Azerbaijan	AZE			NAT_TOTAL	20200218	0.00		0.00		0.00		0.00		0.00		0.00		0.00		1.00	0.00		0.00	0.00	0.00	0.00		0.00	0.00	0.00	0.00	0.00		0.00			0	0	2.78	2.78	3.57	3.57	1.67	1.67	1.92	1.92	0.00	0.00
Azerbaijan	AZE			NAT_TOTAL	20200219	0.00		0.00		0.00		0.00		0.00		0.00		0.00		1.00	0.00		0.00	0.00	0.00	0.00		0.00	0.00	0.00	0.00	0.00		0.00			0	0	2.78	2.78	3.57	3.57	1.67	1.67	1.92	1.92	0.00	0.00
Azerbaijan	AZE			NAT_TOTAL	20200220	0.00		0.00		0.00		0.00		0.00		0.00		0.00		1.00	0.00		0.00	0.00	0.00	0.00		0.00	0.00	0.00	0.00	0.00		0.00			0	0	2.78	2.78	3.57	3.57	1.67	1.67	1.92	1.92	0.00	0.00
Azerbaijan	AZE			NAT_TOTAL	20200221	0.00		0.00		0.00		0.00		0.00		0.00		0.00		1.00	0.00		0.00	0.00	0.00	0.00		0.00	0.00	0.00	0.00	0.00		0.00			0	0	2.78	2.78	3.57	3.57	1.67	1.67	1.92	1.92	0.00	0.00
Azerbaijan	AZE			NAT_TOTAL	20200222	0.00		0.00		0.00		0.00		0.00		0.00		0.00		1.00	0.00		0.00	0.00	0.00	0.00		0.00	0.00	0.00	0.00	0.00		0.00			0	0	2.78	2.78	3.57	3.57	1.67	1.67	1.92	1.92	0.00	0.00
Azerbaijan	AZE			NAT_TOTAL	20200223	0.00		0.00		0.00		0.00		0.00		0.00		0.00		1.00	0.00		0.00	0.00	0.00	0.00		0.00	0.00	0.00	0.00	0.00		0.00			0	0	2.78	2.78	3.57	3.57	1.67	1.67	1.92	1.92	0.00	0.00
Azerbaijan	AZE			NAT_TOTAL	20200224	0.00		0.00		0.00		0.00		0.00		0.00		0.00		1.00	0.00		0.00	0.00	0.00	0.00		0.00	0.00	0.00	0.00	0.00		0.00			0	0	2.78	2.78	3.57	3.57	1.67	1.67	1.92	1.92	0.00	0.00
Azerbaijan	AZE			NAT_TOTAL	20200225	0.00		0.00		0.00		0.00		0.00		0.00		0.00		1.00	0.00		0.00	0.00	0.00	0.00		0.00	0.00	0.00	0.00	0.00		0.00			0	0	2.78	2.78	3.57	3.57	1.67	1.67	1.92	1.92	0.00	0.00
Azerbaijan	AZE			NAT_TOTAL	20200226	0.00		0.00		0.00		0.00		0.00		0.00		0.00		1.00	0.00		0.00	0.00	0.00	0.00		0.00	0.00	0.00	0.00	0.00		0.00			0	0	2.78	2.78	3.57	3.57	1.67	1.67	1.92	1.92	0.00	0.00
Azerbaijan	AZE			NAT_TOTAL	20200227	0.00		0.00		0.00		0.00		0.00		0.00		0.00		1.00	0.00		0.00	0.00	0.00	2.00	1	1.00	0.00	0.00	0.00	0.00		0.00			0	0	13.89	13.89	17.86	17.86	10.56	10.56	12.18	12.18	0.00	0.00
Azerbaijan	AZE			NAT_TOTAL	20200228	0.00		0.00		0.00		0.00		0.00		0.00		0.00		1.00	0.00		0.00	0.00	0.00	2.00	1	1.00	2.00	0.00	0.00	0.00		0.00			0	0	13.89	13.89	17.86	17.86	17.22	17.22	19.87	19.87	0.00	0.00
Azerbaijan	AZE			NAT_TOTAL	20200229	0.00		0.00		0.00		0.00		0.00		0.00		0.00		3.00	0.00		0.00	0.00	0.00	2.00	1	1.00	2.00	0.00	0.00	0.00		0.00			0	0	19.44	19.44	25.00	25.00	20.56	20.56	23.72	23.72	0.00	0.00
Azerbaijan	AZE			NAT_TOTAL	20200301	0.00		0.00		0.00		0.00		0.00		0.00		0.00		3.00	0.00		0.00	0.00	0.00	2.00	1	1.00	2.00	0.00	0.00	0.00		0.00			3	0	19.44	19.44	25.00	25.00	20.56	20.56	23.72	23.72	0.00	0.00
Azerbaijan	AZE			NAT_TOTAL	20200302	0.00		0.00		0.00		0.00		0.00		0.00		0.00		3.00	0.00		0.00	0.00	0.00	2.00	1	1.00	2.00	0.00	0.00	0.00		0.00			3	0	19.44	19.44	25.00	25.00	20.56	20.56	23.72	23.72	0.00	0.00
Azerbaijan	AZE			NAT_TOTAL	20200303	3.00	1	0.00		0.00		0.00		0.00		0.00		0.00		3.00	0.00		0.00	0.00	0.00	2.00	1	2.00	2.00	0.00	0.00	0.00		0.00			3	0	30.56	30.56	39.29	39.29	29.44	29.44	33.97	33.97	0.00	0.00
Azerbaijan	AZE			NAT_TOTAL	20200304	3.00	1	0.00		0.00		0.00		0.00		0.00		0.00		3.00	0.00		0.00	0.00	0.00	2.00	1	2.00	2.00	0.00	0.00	0.00		0.00			3	0	30.56	30.56	39.29	39.29	29.44	29.44	33.97	33.97	0.00	0.00
Azerbaijan	AZE			NAT_TOTAL	20200305	3.00	1	0.00		0.00		0.00		0.00		0.00		0.00		3.00	0.00		0.00	0.00	0.00	2.00	1	2.00	2.00	0.00	0.00	0.00		0.00			6	0	30.56	30.56	39.29	39.29	29.44	29.44	33.97	33.97	0.00	0.00
Azerbaijan	AZE			NAT_TOTAL	20200306	3.00	1	0.00		0.00		0.00		0.00		0.00		0.00		3.00	0.00		0.00	0.00	5000000.00	2.00	1	2.00	2.00	0.00	0.00	0.00		0.00			6	0	30.56	30.56	39.29	39.29	29.44	29.44	33.97	33.97	0.00	0.00
Azerbaijan	AZE			NAT_TOTAL	20200307	3.00	1	0.00		0.00		0.00		0.00		0.00		0.00		3.00	0.00		0.00	0.00	0.00	2.00	1	2.00	2.00	0.00	0.00	0.00		0.00			9	0	30.56	30.56	39.29	39.29	29.44	29.44	33.97	33.97	0.00	0.00
Azerbaijan	AZE			NAT_TOTAL	20200308	3.00	1	0.00		0.00		0.00		0.00		0.00		0.00		3.00	0.00		0.00	0.00	0.00	2.00	1	2.00	2.00	0.00	0.00	0.00		0.00			9	0	30.56	30.56	39.29	39.29	29.44	29.44	33.97	33.97	0.00	0.00
Azerbaijan	AZE			NAT_TOTAL	20200309	3.00	1	0.00		0.00		0.00		0.00		0.00		0.00		3.00	0.00		0.00	0.00	0.00	2.00	1	2.00	2.00	0.00	0.00	0.00		0.00			9	0	30.56	30.56	39.29	39.29	29.44	29.44	33.97	33.97	0.00	0.00
Azerbaijan	AZE			NAT_TOTAL	20200310	3.00	1	0.00		1.00	1	0.00		0.00		0.00		0.00		3.00	0.00		0.00	0.00	0.00	2.00	1	2.00	2.00	0.00	0.00	0.00		0.00			11	0	36.11	36.11	48.81	48.81	32.78	32.78	37.82	37.82	0.00	0.00
Azerbaijan	AZE			NAT_TOTAL	20200311	3.00	1	0.00		1.00	1	0.00		0.00		0.00		0.00		3.00	0.00		0.00	0.00	5000000.00	2.00	1	2.00	2.00	0.00	0.00	0.00		0.00			11	0	36.11	36.11	48.81	48.81	32.78	32.78	37.82	37.82	0.00	0.00
Azerbaijan	AZE			NAT_TOTAL	20200312	3.00	1	0.00		1.00	1	0.00		0.00		0.00		0.00		3.00	0.00		0.00	0.00	0.00	2.00	1	2.00	2.00	0.00	0.00	0.00		0.00			11	0	36.11	36.11	48.81	48.81	32.78	32.78	37.82	37.82	0.00	0.00
Azerbaijan	AZE			NAT_TOTAL	20200313	3.00	1	0.00		1.00	1	0.00		0.00		0.00		0.00		3.00	0.00		0.00	0.00	0.00	2.00	1	2.00	2.00	0.00	0.00	0.00		0.00			15	1	36.11	36.11	48.81	48.81	32.78	32.78	37.82	37.82	0.00	0.00
Azerbaijan	AZE			NAT_TOTAL	20200314	3.00	1	0.00		2.00	1	4.00	1	0.00		0.00		0.00		3.00	0.00		0.00	0.00	0.00	2.00	1	2.00	2.00	0.00	0.00	0.00		0.00			15	1	52.78	52.78	53.57	53.57	42.78	42.78	49.36	49.36	0.00	0.00
Azerbaijan	AZE			NAT_TOTAL	20200315	3.00	1	0.00		2.00	1	4.00	1	0.00		0.00		0.00		3.00	0.00		0.00	0.00	0.00	2.00	1	2.00	2.00	0.00	0.00	0.00		0.00			23	1	52.78	52.78	53.57	53.57	42.78	42.78	49.36	49.36	0.00	0.00
Azerbaijan	AZE			NAT_TOTAL	20200316	3.00	1	0.00		2.00	1	4.00	1	0.00		0.00		0.00		3.00	0.00		0.00	0.00	0.00	2.00	1	2.00	2.00	0.00	0.00	0.00		0.00			28	1	52.78	52.78	53.57	53.57	42.78	42.78	49.36	49.36	0.00	0.00
Azerbaijan	AZE			NAT_TOTAL	20200317	3.00	1	0.00		2.00	1	4.00	1	0.00		0.00		0.00		3.00	0.00		0.00	0.00	0.00	2.00	1	2.00	2.00	0.00	0.00	0.00		0.00			28	1	52.78	52.78	53.57	53.57	42.78	42.78	49.36	49.36	0.00	0.00
Azerbaijan	AZE			NAT_TOTAL	20200318	3.00	1	0.00		2.00	1	4.00	1	0.00		0.00		0.00		3.00	0.00		0.00	0.00	0.00	2.00	1	2.00	2.00	0.00	0.00	0.00		0.00			28	1	52.78	52.78	53.57	53.57	42.78	42.78	49.36	49.36	0.00	0.00
Azerbaijan	AZE			NAT_TOTAL	20200319	3.00	1	0.00		2.00	1	4.00	1	0.00		0.00		2.00	0	3.00	0.00		0.00	588235290.00	0.00	2.00	1	2.00	2.00	0.00	0.00	0.00		0.00			44	1	61.11	61.11	63.10	63.10	47.78	47.78	55.13	55.13	0.00	0.00
Azerbaijan	AZE			NAT_TOTAL	20200320	3.00	1	0.00		2.00	1	4.00	1	0.00		0.00		2.00	0	3.00	0.00		0.00	0.00	0.00	2.00	1	2.00	2.00	0.00	0.00	0.00		0.00			44	1	61.11	61.11	63.10	63.10	47.78	47.78	55.13	55.13	0.00	0.00
Azerbaijan	AZE			NAT_TOTAL	20200321	3.00	1	0.00		2.00	1	4.00	1	0.00		0.00		2.00	0	3.00	0.00		0.00	11989705.90	0.00	2.00	1	2.00	2.00	0.00	0.00	0.00		0.00			53	1	61.11	61.11	63.10	63.10	47.78	47.78	55.13	55.13	0.00	0.00
Azerbaijan	AZE			NAT_TOTAL	20200322	3.00	1	0.00		2.00	1	4.00	1	0.00		0.00		2.00	0	3.00	0.00		0.00	0.00	0.00	2.00	1	2.00	2.00	0.00	0.00	0.00		0.00			65	1	61.11	61.11	63.10	63.10	47.78	47.78	55.13	55.13	0.00	0.00
Azerbaijan	AZE			NAT_TOTAL	20200323	3.00	1	2.00	1	2.00	1	4.00	1	0.00		0.00		2.00	0	3.00	0.00		0.00	0.00	0.00	2.00	1	2.00	2.00	0.00	0.00	0.00		0.00			72	1	68.52	68.52	73.81	73.81	52.22	52.22	60.26	60.26	0.00	0.00
Azerbaijan	AZE			NAT_TOTAL	20200324	3.00	1	2.00	1	2.00	1	4.00	1	0.00		0.00		2.00	0	3.00	0.00		0.00	0.00	0.00	2.00	1	2.00	2.00	0.00	0.00	0.00		0.00			87	1	68.52	68.52	73.81	73.81	52.22	52.22	60.26	60.26	0.00	0.00
Azerbaijan	AZE			NAT_TOTAL	20200325	3.00	1	2.00	1	2.00	1	4.00	1	0.00		0.00		2.00	0	3.00	0.00		0.00	0.00	0.00	2.00	1	2.00	2.00	0.00	0.00	0.00		0.00			93	2	68.52	68.52	73.81	73.81	52.22	52.22	60.26	60.26	0.00	0.00
Azerbaijan	AZE			NAT_TOTAL	20200326	3.00	1	2.00	1	2.00	1	4.00	1	0.00		0.00		2.00	0	3.00	0.00		0.00	0.00	0.00	2.00	1	2.00	2.00	0.00	0.00	0.00		0.00			122	3	68.52	68.52	73.81	73.81	52.22	52.22	60.26	60.26	0.00	0.00
Azerbaijan	AZE			NAT_TOTAL	20200327	3.00	1	2.00	1	2.00	1	4.00	1	0.00		0.00		2.00	0	3.00	0.00		0.00	0.00	0.00	2.00	1	2.00	2.00	0.00	0.00	0.00		0.00			165	3	68.52	68.52	73.81	73.81	52.22	52.22	60.26	60.26	0.00	0.00
Azerbaijan	AZE			NAT_TOTAL	20200328	3.00	1	2.00	1	2.00	1	4.00	1	0.00		0.00		2.00	0	3.00	0.00		0.00	0.00	0.00	2.00	1	2.00	2.00	0.00	0.00	0.00		0.00			182	4	68.52	68.52	73.81	73.81	52.22	52.22	60.26	60.26	0.00	0.00
Azerbaijan	AZE			NAT_TOTAL	20200329	3.00	1	2.00	1	2.00	1	4.00	1	0.00		0.00		2.00	0	3.00	0.00		0.00	0.00	0.00	2.00	1	2.00	2.00	0.00	0.00	0.00		0.00			209	4	68.52	68.52	73.81	73.81	52.22	52.22	60.26	60.26	0.00	0.00
Azerbaijan	AZE			NAT_TOTAL	20200330	3.00	1	2.00	1	2.00	1	4.00	1	0.00		0.00		2.00	0	3.00	0.00		0.00	0.00	0.00	2.00	1	2.00	2.00	0.00	0.00	0.00		0.00			273	4	68.52	68.52	73.81	73.81	52.22	52.22	60.26	60.26	0.00	0.00
Azerbaijan	AZE			NAT_TOTAL	20200331	3.00	1	3.00	1	2.00	1	4.00	1	1.00	0	3.00	1	2.00	1	3.00	0.00		0.00	0.00	0.00	2.00	1	2.00	2.00	0.00	0.00	0.00		0.00			298	5	88.89	88.89	86.90	86.90	64.44	64.44	74.36	74.36	0.00	0.00
Azerbaijan	AZE			NAT_TOTAL	20200401	3.00	1	3.00	1	2.00	1	4.00	1	1.00	0	3.00	1	2.00	1	3.00	0.00		0.00	0.00	0.00	2.00	1	2.00	2.00	0.00	0.00	0.00		0.00			359	5	88.89	88.89	86.90	86.90	64.44	64.44	74.36	74.36	0.00	0.00
Azerbaijan	AZE			NAT_TOTAL	20200402	3.00	1	3.00	1	2.00	1	4.00	1	1.00	0	3.00	1	2.00	1	3.00	0.00		0.00	0.00	0.00	2.00	1	2.00	2.00	0.00	0.00	0.00		0.00			400	5	88.89	88.89	86.90	86.90	64.44	64.44	74.36	74.36	0.00	0.00
Azerbaijan	AZE			NAT_TOTAL	20200403	3.00	1	3.00	1	2.00	1	4.00	1	1.00	0	3.00	1	2.00	1	3.00	0.00		0.00	0.00	0.00	2.00	1	2.00	2.00	0.00	0.00	0.00		0.00			443	5	88.89	88.89	86.90	86.90	64.44	64.44	74.36	74.36	0.00	0.00
Azerbaijan	AZE			NAT_TOTAL	20200404	3.00	1	3.00	1	2.00	1	4.00	1	1.00	0	3.00	1	2.00	1	3.00	0.00		0.00	0.00	0.00	2.00	1	2.00	2.00	0.00	0.00	0.00		0.00			521	5	88.89	88.89	86.90	86.90	64.44	64.44	74.36	74.36	0.00	0.00
Azerbaijan	AZE			NAT_TOTAL	20200405	3.00	1	3.00	1	2.00	1	4.00	1	1.00	0	3.00	1	2.00	1	3.00	0.00		0.00	0.00	0.00	2.00	1	2.00	2.00	0.00	0.00	0.00		0.00			584	7	88.89	88.89	86.90	86.90	64.44	64.44	74.36	74.36	0.00	0.00
Azerbaijan	AZE			NAT_TOTAL	20200406	3.00	1	3.00	1	2.00	1	4.00	1	1.00	0	3.00	1	2.00	1	3.00	0.00		0.00	0.00	0.00	2.00	1	2.00	2.00	0.00	0.00	0.00		0.00			641	7	88.89	88.89	86.90	86.90	64.44	64.44	74.36	74.36	0.00	0.00
Azerbaijan	AZE			NAT_TOTAL	20200407	3.00	1	3.00	1	2.00	1	4.00	1	1.00	0	3.00	1	2.00	1	3.00	0.00		0.00	0.00	0.00	2.00	1	2.00	2.00	0.00	0.00	0.00		0.00			717	8	88.89	88.89	86.90	86.90	64.44	64.44	74.36	74.36	0.00	0.00
Azerbaijan	AZE			NAT_TOTAL	20200408	3.00	1	3.00	1	2.00	1	4.00	1	1.00	0	3.00	1	2.00	1	3.00	2.00	1	0.00	0.00	0.00	2.00	1	2.00	2.00	0.00	0.00	0.00		0.00			822	8	88.89	88.89	86.90	86.90	71.11	71.11	74.36	74.36	50.00	50.00
Azerbaijan	AZE			NAT_TOTAL	20200409	3.00	1	3.00	1	2.00	1	4.00	1	1.00	0	3.00	1	2.00	1	3.00	2.00	1	0.00	0.00	0.00	2.00	1	2.00	2.00	0.00	0.00	0.00		0.00			926	9	88.89	88.89	86.90	86.90	71.11	71.11	74.36	74.36	50.00	50.00
Azerbaijan	AZE			NAT_TOTAL	20200410	3.00	1	3.00	1	2.00	1	4.00	1	1.00	0	3.00	1	2.00	1	3.00	2.00	1	0.00	0.00	0.00	2.00	1	2.00	2.00	0.00	0.00	0.00		0.00			991	10	88.89	88.89	86.90	86.90	71.11	71.11	74.36	74.36	50.00	50.00
Azerbaijan	AZE			NAT_TOTAL	20200411	3.00	1	3.00	1	2.00	1	4.00	1	1.00	0	3.00	1	2.00	1	3.00	2.00	1	0.00	0.00	0.00	2.00	1	2.00	2.00	0.00	0.00	0.00		0.00			1058	11	88.89	88.89	86.90	86.90	71.11	71.11	74.36	74.36	50.00	50.00
Azerbaijan	AZE			NAT_TOTAL	20200412	3.00	1	3.00	1	2.00	1	4.00	1	1.00	0	3.00	1	2.00	1	3.00	2.00	1	0.00	0.00	0.00	2.00	1	2.00	2.00	0.00	0.00	0.00		0.00			1098	11	88.89	88.89	86.90	86.90	71.11	71.11	74.36	74.36	50.00	50.00
Azerbaijan	AZE			NAT_TOTAL	20200413	3.00	1	3.00	1	2.00	1	4.00	1	1.00	0	3.00	1	2.00	1	3.00	2.00	1	0.00	0.00	0.00	2.00	1	2.00	2.00	0.00	0.00	0.00		0.00			1148	12	88.89	88.89	86.90	86.90	71.11	71.11	74.36	74.36	50.00	50.00
Azerbaijan	AZE			NAT_TOTAL	20200414	3.00	1	3.00	1	2.00	1	4.00	1	1.00	0	3.00	1	2.00	1	3.00	2.00	1	0.00	0.00	0.00	2.00	1	2.00	2.00	0.00	0.00	0.00		0.00			1197	13	88.89	88.89	86.90	86.90	71.11	71.11	74.36	74.36	50.00	50.00
Azerbaijan	AZE			NAT_TOTAL	20200415	3.00	1	3.00	1	2.00	1	4.00	1	1.00	0	3.00	1	2.00	1	3.00	2.00	1	0.00	0.00	0.00	2.00	1	2.00	2.00	0.00	0.00	0.00		0.00			1253	13	88.89	88.89	86.90	86.90	71.11	71.11	74.36	74.36	50.00	50.00
Azerbaijan	AZE			NAT_TOTAL	20200416	3.00	1	3.00	1	2.00	1	4.00	1	1.00	0	3.00	1	2.00	1	4.00	2.00	1	0.00	0.00	0.00	2.00	1	2.00	2.00	0.00	0.00	0.00		0.00			1283	15	91.67	91.67	90.48	90.48	72.78	72.78	76.28	76.28	50.00	50.00
Azerbaijan	AZE			NAT_TOTAL	20200417	3.00	1	3.00	1	2.00	1	4.00	1	1.00	0	3.00	1	2.00	1	4.00	2.00	1	0.00	0.00	0.00	2.00	1	2.00	2.00	0.00	0.00	0.00		0.00			1340	15	91.67	91.67	90.48	90.48	72.78	72.78	76.28	76.28	50.00	50.00
Azerbaijan	AZE			NAT_TOTAL	20200418	3.00	1	3.00	1	2.00	1	4.00	1	1.00	0	3.00	1	2.00	1	4.00	2.00	1	0.00	0.00	0.00	2.00	1	2.00	2.00	0.00	0.00	0.00		0.00			1373	18	91.67	91.67	90.48	90.48	72.78	72.78	76.28	76.28	50.00	50.00
Azerbaijan	AZE			NAT_TOTAL	20200419	3.00	1	3.00	1	2.00	1	4.00	1	1.00	0	3.00	1	2.00	1	4.00	2.00	1	0.00	0.00	0.00	2.00	1	2.00	2.00	0.00	0.00	0.00		0.00			1398	19	91.67	91.67	90.48	90.48	72.78	72.78	76.28	76.28	50.00	50.00
Azerbaijan	AZE			NAT_TOTAL	20200420	3.00	1	3.00	1	2.00	1	4.00	1	1.00	0	3.00	1	2.00	1	4.00	2.00	1	0.00	0.00	0.00	2.00	1	2.00	2.00	0.00	0.00	0.00		0.00			1436	19	91.67	91.67	90.48	90.48	72.78	72.78	76.28	76.28	50.00	50.00
Azerbaijan	AZE			NAT_TOTAL	20200421	3.00	1	3.00	1	2.00	1	4.00	1	1.00	0	3.00	1	2.00	1	4.00	2.00	1	0.00	0.00	0.00	2.00	1	2.00	2.00	0.00	0.00	0.00		0.00			1480	20	91.67	91.67	90.48	90.48	72.78	72.78	76.28	76.28	50.00	50.00
Azerbaijan	AZE			NAT_TOTAL	20200422	3.00	1	3.00	1	2.00	1	4.00	1	1.00	0	3.00	1	2.00	1	4.00	2.00	1	0.00	0.00	0.00	2.00	1	2.00	2.00	0.00	0.00	0.00		0.00			1518	20	91.67	91.67	90.48	90.48	72.78	72.78	76.28	76.28	50.00	50.00
Azerbaijan	AZE			NAT_TOTAL	20200423	3.00	1	3.00	1	2.00	1	4.00	1	1.00	0	3.00	1	2.00	1	4.00	2.00	1	0.00	0.00	0.00	2.00	1	2.00	2.00	0.00	0.00	0.00		0.00			1548	20	91.67	91.67	90.48	90.48	72.78	72.78	76.28	76.28	50.00	50.00
Azerbaijan	AZE			NAT_TOTAL	20200424	3.00	1	3.00	1	2.00	1	4.00	1	1.00	0	3.00	1	2.00	1	4.00	2.00	1	0.00	0.00	0.00	2.00	1	2.00	2.00	0.00	0.00	0.00		0.00			1592	21	91.67	91.67	90.48	90.48	72.78	72.78	76.28	76.28	50.00	50.00
Azerbaijan	AZE			NAT_TOTAL	20200425	3.00	1	3.00	1	2.00	1	4.00	1	1.00	0	3.00	1	2.00	1	4.00	2.00	1	0.00	0.00	0.00	2.00	1	2.00	2.00	0.00	0.00	0.00		0.00			1617	21	91.67	91.67	90.48	90.48	72.78	72.78	76.28	76.28	50.00	50.00
Azerbaijan	AZE			NAT_TOTAL	20200426	3.00	1	3.00	1	2.00	1	4.00	1	1.00	0	3.00	1	2.00	1	4.00	2.00	1	0.00	0.00	0.00	2.00	1	2.00	2.00	0.00	0.00	0.00		0.00			1645	21	91.67	91.67	90.48	90.48	72.78	72.78	76.28	76.28	50.00	50.00
Azerbaijan	AZE			NAT_TOTAL	20200427	3.00	1	2.00	1	2.00	1	4.00	1	1.00	0	3.00	1	2.00	1	4.00	2.00	1	0.00	0.00	0.00	2.00	1	2.00	2.00	0.00	0.00	0.00		0.00			1678	22	87.96	87.96	86.90	86.90	70.56	70.56	73.72	73.72	50.00	50.00
Azerbaijan	AZE			NAT_TOTAL	20200428	3.00	1	2.00	1	2.00	1	4.00	1	1.00	0	3.00	1	2.00	1	4.00	2.00	1	0.00	0.00	0.00	2.00	1	2.00	2.00	0.00	0.00	0.00		0.00			1717	22	87.96	87.96	86.90	86.90	70.56	70.56	73.72	73.72	50.00	50.00
Azerbaijan	AZE			NAT_TOTAL	20200429	3.00	1	2.00	1	2.00	1	4.00	1	1.00	0	3.00	1	2.00	1	4.00	2.00	1	0.00	0.00	0.00	2.00	1	2.00	2.00	0.00	0.00	0.00		0.00			1766	23	87.96	87.96	86.90	86.90	70.56	70.56	73.72	73.72	50.00	50.00
Azerbaijan	AZE			NAT_TOTAL	20200430	3.00	1	2.00	1	2.00	1	4.00	1	1.00	0	3.00	1	2.00	1	4.00	2.00	1	0.00	0.00	0.00	2.00	1	2.00	2.00	0.00	0.00	0.00		0.00			1804	24	87.96	87.96	86.90	86.90	70.56	70.56	73.72	73.72	50.00	50.00
Azerbaijan	AZE			NAT_TOTAL	20200501	3.00	1	2.00	1	2.00	1	4.00	1	1.00	0	3.00	1	2.00	1	4.00	2.00	1	0.00	0.00	0.00	2.00	1	2.00	2.00	0.00	0.00	0.00		0.00			1854	25	87.96	87.96	86.90	86.90	70.56	70.56	73.72	73.72	50.00	50.00
Azerbaijan	AZE			NAT_TOTAL	20200502	3.00	1	2.00	1	2.00	1	4.00	1	1.00	0	3.00	1	2.00	1	4.00	2.00	1	0.00	0.00	0.00	2.00	1	2.00	2.00	0.00	0.00	0.00		0.00			1894	25	87.96	87.96	86.90	86.90	70.56	70.56	73.72	73.72	50.00	50.00
Azerbaijan	AZE			NAT_TOTAL	20200503	3.00	1	2.00	1	2.00	1	4.00	1	1.00	0	3.00	1	2.00	1	4.00	2.00	1	0.00	0.00	0.00	2.00	1	2.00	2.00	0.00	0.00	0.00		0.00			1932	25	87.96	87.96	86.90	86.90	70.56	70.56	73.72	73.72	50.00	50.00
Azerbaijan	AZE			NAT_TOTAL	20200504	3.00	1	2.00	1	2.00	1	4.00	1	1.00	0	3.00	1	2.00	1	4.00	2.00	1	0.00	0.00	0.00	2.00	1	2.00	2.00	0.00	0.00	0.00		0.00			1984	26	87.96	87.96	86.90	86.90	70.56	70.56	73.72	73.72	50.00	50.00
Azerbaijan	AZE			NAT_TOTAL	20200505	3.00	1	2.00	1	2.00	1	4.00	1	1.00	0	3.00	1	2.00	1	4.00	2.00	1	0.00	0.00	0.00	2.00	1	2.00	2.00	0.00	0.00	0.00		0.00			2060	26	87.96	87.96	86.90	86.90	70.56	70.56	73.72	73.72	50.00	50.00
Azerbaijan	AZE			NAT_TOTAL	20200506	3.00	1	2.00	1	2.00	1	4.00	1	1.00	0	3.00	1	2.00	1	4.00	2.00	1	0.00	0.00	0.00	2.00	1	2.00	2.00	0.00	0.00	0.00		0.00			2127	28	87.96	87.96	86.90	86.90	70.56	70.56	73.72	73.72	50.00	50.00
Azerbaijan	AZE			NAT_TOTAL	20200507	3.00	1	2.00	1	2.00	1	4.00	1	1.00	0	3.00	1	2.00	1	4.00	2.00	1	0.00	0.00	0.00	2.00	1	2.00	2.00	0.00	0.00	0.00		0.00			2204	28	87.96	87.96	86.90	86.90	70.56	70.56	73.72	73.72	50.00	50.00
Azerbaijan	AZE			NAT_TOTAL	20200508	3.00	1	2.00	1	2.00	1	4.00	1	1.00	0	3.00	1	2.00	1	4.00	2.00	1	0.00	0.00	0.00	2.00	1	2.00	2.00	0.00	0.00	0.00		0.00			2279	28	87.96	87.96	86.90	86.90	70.56	70.56	73.72	73.72	50.00	50.00
Azerbaijan	AZE			NAT_TOTAL	20200509	3.00	1	2.00	1	2.00	1	4.00	1	0.00		3.00	1	2.00	1	4.00	2.00	1	0.00	0.00	0.00	2.00	1	2.00	2.00	0.00	0.00	0.00		0.00			2422	31	85.19	85.19	82.14	82.14	68.89	68.89	71.79	71.79	50.00	50.00
Azerbaijan	AZE			NAT_TOTAL	20200510	3.00	1	2.00	1	2.00	1	4.00	1	0.00		3.00	1	2.00	1	4.00	2.00	1	0.00	0.00	0.00	2.00	1	2.00	2.00	0.00	0.00	0.00		0.00			2519	32	85.19	85.19	82.14	82.14	68.89	68.89	71.79	71.79	50.00	50.00
Azerbaijan	AZE			NAT_TOTAL	20200511	3.00	1	2.00	1	2.00	1	4.00	1	0.00		3.00	1	2.00	1	4.00	2.00	1	0.00	0.00	0.00	2.00	1	2.00	2.00	0.00	0.00	0.00		0.00			2589	32	85.19	85.19	82.14	82.14	68.89	68.89	71.79	71.79	50.00	50.00
Azerbaijan	AZE			NAT_TOTAL	20200512	3.00	1	2.00	1	2.00	1	4.00	1	0.00		3.00	1	2.00	1	4.00	2.00	1	0.00	0.00	0.00	2.00	1	2.00	2.00	0.00	0.00	0.00		0.00			2693	33	85.19	85.19	82.14	82.14	68.89	68.89	71.79	71.79	50.00	50.00
Azerbaijan	AZE			NAT_TOTAL	20200513	3.00	1	2.00	1	2.00	1	4.00	1	0.00		3.00	1	2.00	1	4.00	2.00	1	0.00	0.00	0.00	2.00	1	2.00	2.00	0.00	0.00	0.00		0.00			2758	35	85.19	85.19	82.14	82.14	68.89	68.89	71.79	71.79	50.00	50.00
Azerbaijan	AZE			NAT_TOTAL	20200514	3.00	1	2.00	1	2.00	1	4.00	1	0.00		3.00	1	2.00	1	4.00	2.00	1	0.00	0.00	0.00	2.00	1	2.00	2.00	0.00	0.00	0.00		0.00			2879	35	85.19	85.19	82.14	82.14	68.89	68.89	71.79	71.79	50.00	50.00
Azerbaijan	AZE			NAT_TOTAL	20200515	3.00	1	2.00	1	2.00	1	4.00	1	0.00		3.00	1	2.00	1	4.00	2.00	1	0.00	0.00	0.00	2.00	1	2.00	2.00	0.00	0.00	0.00		0.00			2980	36	85.19	85.19	82.14	82.14	68.89	68.89	71.79	71.79	50.00	50.00
Azerbaijan	AZE			NAT_TOTAL	20200516	3.00	1	2.00	1	2.00	1	4.00	1	0.00		3.00	1	2.00	1	4.00	2.00	1	0.00	0.00	0.00	2.00	1	2.00	2.00	0.00	0.00	0.00		0.00			3138	36	85.19	85.19	82.14	82.14	68.89	68.89	71.79	71.79	50.00	50.00
Azerbaijan	AZE			NAT_TOTAL	20200517	3.00	1	2.00	1	2.00	1	4.00	1	0.00		3.00	1	2.00	1	4.00	2.00	1	0.00	0.00	0.00	2.00	1	2.00	2.00	0.00	0.00	0.00		0.00			3274	39	85.19	85.19	82.14	82.14	68.89	68.89	71.79	71.79	50.00	50.00
Azerbaijan	AZE			NAT_TOTAL	20200518	3.00	1	2.00	1	2.00	1	4.00	1	0.00		1.00	1	2.00	1	4.00	2.00	1	0.00	0.00	0.00	2.00	1	2.00	2.00	0.00	0.00	0.00		0.00			3387	40	77.78	77.78	82.14	82.14	64.44	64.44	66.67	66.67	50.00	50.00
Azerbaijan	AZE			NAT_TOTAL	20200519	3.00	1	2.00	1	2.00	1	4.00	1	0.00		1.00	1	2.00	1	4.00	2.00	1	0.00	0.00	0.00	2.00	1	2.00	2.00	0.00	0.00	0.00		0.00			3518	41	77.78	77.78	82.14	82.14	64.44	64.44	66.67	66.67	50.00	50.00
Azerbaijan	AZE			NAT_TOTAL	20200520	3.00	1	2.00	1	2.00	1	4.00	1	0.00		1.00	1	2.00	1	4.00	2.00	1	0.00	0.00	0.00	2.00	1	2.00	2.00	0.00	0.00	0.00		0.00			3631	43	77.78	77.78	82.14	82.14	64.44	64.44	66.67	66.67	50.00	50.00
Azerbaijan	AZE			NAT_TOTAL	20200521	3.00	1	2.00	1	2.00	1	4.00	1	0.00		1.00	1	2.00	1	4.00	2.00	1	0.00	0.00	0.00	2.00	1	2.00	2.00	0.00	0.00	0.00		0.00			3749	44	77.78	77.78	82.14	82.14	64.44	64.44	66.67	66.67	50.00	50.00
Azerbaijan	AZE			NAT_TOTAL	20200522	3.00	1	2.00	1	2.00	1	4.00	1	0.00		1.00	1	2.00	1	4.00	2.00	1	0.00	0.00	0.00	2.00	1	2.00	2.00	0.00	0.00	0.00		0.00			3855	46	77.78	77.78	82.14	82.14	64.44	64.44	66.67	66.67	50.00	50.00
Azerbaijan	AZE			NAT_TOTAL	20200523	3.00	1	2.00	1	2.00	1	4.00	1	0.00		1.00	1	2.00	1	4.00	2.00	1	0.00	0.00	0.00	2.00	1	2.00	2.00	0.00	0.00	0.00		0.00			3982	49	77.78	77.78	82.14	82.14	64.44	64.44	66.67	66.67	50.00	50.00
Azerbaijan	AZE			NAT_TOTAL	20200524	3.00	1	2.00	1	2.00	1	4.00	1	0.00		1.00	1	2.00	1	4.00	2.00	1	0.00	0.00	0.00	2.00	1	2.00	2.00	0.00	0.00	0.00		0.00			4122	49	77.78	77.78	82.14	82.14	64.44	64.44	66.67	66.67	50.00	50.00
Azerbaijan	AZE			NAT_TOTAL	20200525	3.00	1	2.00	1	2.00	1	4.00	1	0.00		1.00	1	2.00	1	4.00	2.00	1	0.00	0.00	0.00	2.00	1	2.00	2.00	0.00	0.00	0.00		0.00			4271	51	77.78	77.78	82.14	82.14	64.44	64.44	66.67	66.67	50.00	50.00
Azerbaijan	AZE			NAT_TOTAL	20200526	3.00	1	2.00	1	2.00	1	4.00	1	0.00		1.00	1	2.00	1	4.00	2.00	1	0.00	0.00	0.00	2.00	1	2.00	2.00	0.00	0.00	0.00		0.00			4403	52	77.78	77.78	82.14	82.14	64.44	64.44	66.67	66.67	50.00	50.00
Azerbaijan	AZE			NAT_TOTAL	20200527	3.00	1	2.00	1	2.00	1	4.00	1	0.00		1.00	1	2.00	1	4.00	2.00	1	0.00	0.00	0.00	2.00	1	2.00	2.00	0.00	0.00	0.00		0.00			4568	54	77.78	77.78	82.14	82.14	64.44	64.44	66.67	66.67	50.00	50.00
Azerbaijan	AZE			NAT_TOTAL	20200528	3.00	1	2.00	1	2.00	1	4.00	1	0.00		1.00	1	2.00	1	4.00	2.00	1	0.00	0.00	0.00	2.00	1	2.00	2.00	0.00	0.00	0.00		0.00			4759	56	77.78	77.78	82.14	82.14	64.44	64.44	66.67	66.67	50.00	50.00
Azerbaijan	AZE			NAT_TOTAL	20200529	3.00	1	2.00	1	2.00	1	4.00	1	0.00		1.00	1	2.00	1	4.00	2.00	1	0.00	0.00	0.00	2.00	1	2.00	2.00	0.00	0.00	0.00		0.00			4989	58	77.78	77.78	82.14	82.14	64.44	64.44	66.67	66.67	50.00	50.00
Azerbaijan	AZE			NAT_TOTAL	20200530	3.00	1	2.00	1	2.00	1	4.00	1	0.00		1.00	1	2.00	1	4.00	2.00	1	0.00	0.00	0.00	2.00	1	2.00	2.00	0.00	0.00	0.00		0.00			5246	61	77.78	77.78	82.14	82.14	64.44	64.44	66.67	66.67	50.00	50.00
Azerbaijan	AZE			NAT_TOTAL	20200531	3.00	1	2.00	1	2.00	1	4.00	1	0.00		1.00	1	2.00	1	4.00	2.00	1	0.00	0.00	0.00	2.00	1	2.00	2.00	0.00	0.00	0.00		0.00			5494	63	77.78	77.78	82.14	82.14	64.44	64.44	66.67	66.67	50.00	50.00
Azerbaijan	AZE			NAT_TOTAL	20200601	3.00	1	2.00	1	2.00	1	4.00	1	0.00		1.00	1	2.00	1	4.00	2.00	1	0.00	0.00	0.00	2.00	1	2.00	2.00	0.00	0.00	0.00		0.00			5662	68	77.78	77.78	82.14	82.14	64.44	64.44	66.67	66.67	50.00	50.00
Azerbaijan	AZE			NAT_TOTAL	20200602	3.00	1	2.00	1	2.00	1	4.00	1	0.00		1.00	1	2.00	1	4.00	2.00	1	0.00	0.00	0.00	2.00	1	2.00	2.00	0.00	0.00	0.00		0.00			5935	71	77.78	77.78	82.14	82.14	64.44	64.44	66.67	66.67	50.00	50.00
Azerbaijan	AZE			NAT_TOTAL	20200603	3.00	1	2.00	1	2.00	1	4.00	1	0.00		3.00	1	2.00	1	4.00	2.00	1	0.00	0.00	0.00	2.00	1	2.00	2.00	0.00	0.00	3.00	1	0.00			6260	76	85.19	85.19	82.14	82.14	73.89	73.89	77.56	77.56	50.00	50.00
Azerbaijan	AZE			NAT_TOTAL	20200604	3.00	1	2.00	1	2.00	1	4.00	1	0.00		3.00	1	2.00	1	4.00	2.00	1	0.00	0.00	0.00	2.00	1	2.00	2.00	0.00	0.00	3.00	1	0.00			6522	78	85.19	85.19	82.14	82.14	73.89	73.89	77.56	77.56	50.00	50.00
Azerbaijan	AZE			NAT_TOTAL	20200605	3.00	1	2.00	1	2.00	1	4.00	1	0.00		3.00	1	2.00	1	4.00	2.00	1	0.00	0.00	0.00	2.00	1	2.00	2.00	0.00	0.00	3.00	1	0.00			6860	82	85.19	85.19	82.14	82.14	73.89	73.89	77.56	77.56	50.00	50.00
Azerbaijan	AZE			NAT_TOTAL	20200606	3.00	1	2.00	1	2.00	1	4.00	1	0.00		3.00	1	2.00	1	4.00	2.00	1	0.00	0.00	0.00	2.00	1	2.00	2.00	0.00	0.00	3.00	1	0.00			7239	84	85.19	85.19	82.14	82.14	73.89	73.89	77.56	77.56	50.00	50.00
Azerbaijan	AZE			NAT_TOTAL	20200607	3.00	1	2.00	1	2.00	1	4.00	1	0.00		3.00	1	2.00	1	4.00	2.00	1	0.00	0.00	0.00	2.00	1	2.00	2.00	0.00	0.00	3.00	1	0.00			7553	88	85.19	85.19	82.14	82.14	73.89	73.89	77.56	77.56	50.00	50.00
Azerbaijan	AZE			NAT_TOTAL	20200608	3.00	1	2.00	1	2.00	1	4.00	1	0.00		1.00	1	2.00	1	4.00	2.00	1	0.00	0.00	0.00	2.00	1	2.00	2.00	0.00	0.00	3.00	1	0.00			7876	93	77.78	77.78	82.14	82.14	69.44	69.44	72.44	72.44	50.00	50.00
Azerbaijan	AZE			NAT_TOTAL	20200609	3.00	1	2.00	1	2.00	1	4.00	1	0.00		1.00	1	2.00	1	4.00	2.00	1	0.00	0.00	0.00	2.00	1	2.00	2.00	0.00	0.00	3.00	1	0.00			8191	98	77.78	77.78	82.14	82.14	69.44	69.44	72.44	72.44	50.00	50.00
Azerbaijan	AZE			NAT_TOTAL	20200610	3.00	1	2.00	1	2.00	1	4.00	1	0.00		1.00	1	2.00	1	4.00	2.00	1	0.00	0.00	0.00	2.00	1	2.00	2.00	0.00	0.00	3.00	1	0.00			8530	102	77.78	77.78	82.14	82.14	69.44	69.44	72.44	72.44	50.00	50.00
Azerbaijan	AZE			NAT_TOTAL	20200611	3.00	1	2.00	1	2.00	1	4.00	1	0.00		1.00	1	2.00	1	4.00	2.00	1	0.00	0.00	0.00	2.00	1	2.00	2.00	0.00	0.00	3.00	1	0.00			8882	108	77.78	77.78	82.14	82.14	69.44	69.44	72.44	72.44	50.00	50.00
Azerbaijan	AZE			NAT_TOTAL	20200612	3.00	1	2.00	1	2.00	1	4.00	1	0.00		1.00	1	2.00	1	4.00	2.00	1	0.00	0.00	0.00	2.00	1	2.00	2.00	0.00	0.00	3.00	1	0.00			9218	113	77.78	77.78	82.14	82.14	69.44	69.44	72.44	72.44	50.00	50.00
Azerbaijan	AZE			NAT_TOTAL	20200613	3.00	1	2.00	1	2.00	1	4.00	1	0.00		1.00	1	2.00	1	4.00	2.00	1	0.00	0.00	0.00	2.00	1	2.00	2.00	0.00	0.00	3.00	1	0.00			9570	115	77.78	77.78	82.14	82.14	69.44	69.44	72.44	72.44	50.00	50.00
Azerbaijan	AZE			NAT_TOTAL	20200614	3.00	1	2.00	1	2.00	1	4.00	1	0.00		3.00	0	2.00	1	4.00	2.00	1	0.00	0.00	0.00	2.00	1	2.00	2.00	0.00	0.00	3.00	1	0.00			9957	119	83.33	83.33	82.14	82.14	72.78	72.78	76.28	76.28	50.00	50.00
Azerbaijan	AZE			NAT_TOTAL	20200615	3.00	1	2.00	1	2.00	1	4.00	1	0.00		3.00	0	2.00	1	4.00	2.00	1	0.00	0.00	0.00	2.00	1	2.00	2.00	0.00	0.00	3.00	1	0.00			10324	122	83.33	83.33	82.14	82.14	72.78	72.78	76.28	76.28	50.00	50.00
Azerbaijan	AZE			NAT_TOTAL	20200616	3.00	1	2.00	1	2.00	1	4.00	1	0.00		3.00	0	2.00	1	4.00	2.00	1	0.00	0.00	0.00	2.00	1	2.00	2.00	0.00	0.00	3.00	1	0.00			10662	126	83.33	83.33	82.14	82.14	72.78	72.78	76.28	76.28	50.00	50.00
Azerbaijan	AZE			NAT_TOTAL	20200617	3.00	1	2.00	1	2.00	1	4.00	1	0.00		1.00	1	2.00	1	4.00	2.00	1	0.00	0.00	0.00	2.00	1	2.00	2.00	0.00	0.00	3.00	1	0.00			10991	133	77.78	77.78	82.14	82.14	69.44	69.44	72.44	72.44	50.00	50.00
Azerbaijan	AZE			NAT_TOTAL	20200618	3.00	1	2.00	1	2.00	1	4.00	1	0.00		1.00	1	2.00	1	4.00	2.00	1	0.00	0.00	0.00	2.00	1	2.00	2.00	0.00	0.00	3.00	1	0.00			11329	139	77.78	77.78	82.14	82.14	69.44	69.44	72.44	72.44	50.00	50.00
Azerbaijan	AZE			NAT_TOTAL	20200619	3.00	1	2.00	1	2.00	1	4.00	1	0.00		1.00	1	2.00	1	4.00	2.00	1	0.00	0.00	0.00	2.00	1	2.00	2.00	0.00	0.00	3.00	1	0.00			11767	143	77.78	77.78	82.14	82.14	69.44	69.44	72.44	72.44	50.00	50.00
Azerbaijan	AZE			NAT_TOTAL	20200620	3.00	1	2.00	1	2.00	1	4.00	1	0.00		1.00	1	2.00	1	4.00	2.00	1	0.00	0.00	0.00	2.00	1	2.00	2.00	0.00	0.00	3.00	1	0.00			12238	148	77.78	77.78	82.14	82.14	69.44	69.44	72.44	72.44	50.00	50.00
Azerbaijan	AZE			NAT_TOTAL	20200621	3.00	1	2.00	1	2.00	1	4.00	1	2.00	1	3.00	1	2.00	1	4.00	2.00	1	0.00	0.00	0.00	2.00	1	2.00	2.00	0.00	0.00	3.00	1	0.00			12729	154	96.30	96.30	96.43	96.43	80.56	80.56	85.26	85.26	50.00	50.00
Azerbaijan	AZE			NAT_TOTAL	20200622	3.00	1	2.00	1	2.00	1	4.00	1	2.00	1	3.00	1	2.00	1	4.00	2.00	1	0.00	0.00	0.00	2.00	1	2.00	2.00	0.00	0.00	3.00	1	0.00			13207	161	96.30	96.30	96.43	96.43	80.56	80.56	85.26	85.26	50.00	50.00
Azerbaijan	AZE			NAT_TOTAL	20200623	3.00	1	2.00	1	2.00	1	4.00	1	2.00	1	3.00	1	2.00	1	4.00	2.00	1	0.00	0.00	0.00	2.00	1	2.00	2.00	0.00	0.00	3.00	1	0.00			13715	167	96.30	96.30	96.43	96.43	80.56	80.56	85.26	85.26	50.00	50.00
Azerbaijan	AZE			NAT_TOTAL	20200624	3.00	1	2.00	1	2.00	1	4.00	1	2.00	1	3.00	1	2.00	1	4.00	2.00	1	0.00	0.00	0.00	2.00	1	2.00	2.00	0.00	0.00	3.00	1	0.00			14305	174	96.30	96.30	96.43	96.43	80.56	80.56	85.26	85.26	50.00	50.00
Azerbaijan	AZE			NAT_TOTAL	20200625	3.00	1	2.00	1	2.00	1	4.00	1	2.00	1	3.00	1	2.00	1	4.00	2.00	1	0.00	0.00	0.00	2.00	1	2.00	2.00	0.00	0.00	3.00	1	0.00			14852	180	96.30	96.30	96.43	96.43	80.56	80.56	85.26	85.26	50.00	50.00
Azerbaijan	AZE			NAT_TOTAL	20200626	3.00	1	2.00	1	2.00	1	4.00	1	2.00	1	3.00	1	2.00	1	4.00	2.00	1	0.00	0.00	0.00	2.00	1	2.00	2.00	0.00	0.00	3.00	1	0.00			15369	187	96.30	96.30	96.43	96.43	80.56	80.56	85.26	85.26	50.00	50.00
Azerbaijan	AZE			NAT_TOTAL	20200627	3.00	1	2.00	1	2.00	1	4.00	1	2.00	1	3.00	1	2.00	1	4.00	2.00	1	0.00	0.00	0.00	2.00	1	2.00	2.00	0.00	0.00	3.00	1	0.00			15890	193	96.30	96.30	96.43	96.43	80.56	80.56	85.26	85.26	50.00	50.00
Azerbaijan	AZE			NAT_TOTAL	20200628	3.00	1	2.00	1	2.00	1	4.00	1	2.00	1	3.00	1	2.00	1	4.00	2.00	1	0.00	0.00	0.00	2.00	1	2.00	2.00	0.00	0.00	3.00	1	0.00			16424	198	96.30	96.30	96.43	96.43	80.56	80.56	85.26	85.26	50.00	50.00
Azerbaijan	AZE			NAT_TOTAL	20200629	3.00	1	2.00	1	2.00	1	4.00	1	2.00	1	3.00	1	2.00	1	4.00	2.00	1	0.00	0.00	0.00	2.00	1	2.00	2.00	0.00	0.00	3.00	1	0.00			16968	206	96.30	96.30	96.43	96.43	80.56	80.56	85.26	85.26	50.00	50.00
Azerbaijan	AZE			NAT_TOTAL	20200630	3.00	1	2.00	1	2.00	1	4.00	1	2.00	1	3.00	1	2.00	1	4.00	2.00	1	0.00	0.00	0.00	2.00	1	2.00	2.00	0.00	0.00	3.00	1	0.00			17524	213	96.30	96.30	96.43	96.43	80.56	80.56	85.26	85.26	50.00	50.00
Azerbaijan	AZE			NAT_TOTAL	20200701	3.00	1	2.00	1	2.00	1	4.00	1	2.00	1	3.00	1	2.00	1	4.00	2.00	1	0.00	0.00	0.00	2.00	1	2.00	2.00	0.00	0.00	3.00	1	0.00			18112	220	96.30	96.30	96.43	96.43	80.56	80.56	85.26	85.26	50.00	50.00
Azerbaijan	AZE			NAT_TOTAL	20200702	3.00	1	2.00	1	2.00	1	4.00	1	2.00	1	3.00	1	2.00	1	4.00	2.00	1	0.00	0.00	0.00	2.00	1	2.00	2.00	0.00	0.00	3.00	1	0.00			18684	228	96.30	96.30	96.43	96.43	80.56	80.56	85.26	85.26	50.00	50.00
Azerbaijan	AZE			NAT_TOTAL	20200703	3.00	1	2.00	1	2.00	1	4.00	1	2.00	1	3.00	1	2.00	1	4.00	2.00	1	0.00	0.00	0.00	2.00	1	2.00	2.00	0.00	0.00	3.00	1	0.00			19267	235	96.30	96.30	96.43	96.43	80.56	80.56	85.26	85.26	50.00	50.00
Azerbaijan	AZE			NAT_TOTAL	20200704	3.00	1	2.00	1	2.00	1	4.00	1	2.00	1	3.00	1	2.00	1	4.00	2.00	1	0.00	0.00	0.00	2.00	1	2.00	2.00	0.00	0.00	3.00	1	0.00			19801	241	96.30	96.30	96.43	96.43	80.56	80.56	85.26	85.26	50.00	50.00
Azerbaijan	AZE			NAT_TOTAL	20200705	3.00	1	2.00	1	2.00	1	4.00	1	2.00	1	3.00	1	2.00	1	4.00	2.00	1	0.00	0.00	0.00	2.00	1	2.00	2.00	0.00	0.00	3.00	1	0.00			20324	250	96.30	96.30	96.43	96.43	80.56	80.56	85.26	85.26	50.00	50.00
Azerbaijan	AZE			NAT_TOTAL	20200706	3.00	1	2.00	1	2.00	1	4.00	1	2.00	1	3.00	1	2.00	1	4.00	2.00	1	0.00	0.00	0.00	2.00	1	2.00	2.00	0.00	0.00	3.00	1	0.00			20837	258	96.30	96.30	96.43	96.43	80.56	80.56	85.26	85.26	50.00	50.00
Azerbaijan	AZE			NAT_TOTAL	20200707	3.00	1	2.00	1	2.00	1	4.00	1	2.00	1	3.00	1	2.00	1	4.00	2.00	1	0.00	0.00	0.00	2.00	1	2.00	2.00	0.00	0.00	3.00	1	0.00			21374	265	96.30	96.30	96.43	96.43	80.56	80.56	85.26	85.26	50.00	50.00
Azerbaijan	AZE			NAT_TOTAL	20200708	3.00	1	2.00	1	2.00	1	4.00	1	2.00	1	3.00	1	2.00	1	4.00	2.00	1	0.00	0.00	0.00	2.00	1	2.00	2.00	0.00	0.00	3.00	1	0.00			21916	274	96.30	96.30	96.43	96.43	80.56	80.56	85.26	85.26	50.00	50.00
Azerbaijan	AZE			NAT_TOTAL	20200709	3.00	1	2.00	1	2.00	1	4.00	1	2.00	1	3.00	1	2.00	1	4.00	2.00	1	0.00	0.00	0.00	2.00	1	2.00	2.00	0.00	0.00	3.00	1	0.00			22464	284	96.30	96.30	96.43	96.43	80.56	80.56	85.26	85.26	50.00	50.00
Azerbaijan	AZE			NAT_TOTAL	20200710	3.00	1	2.00	1	2.00	1	4.00	1	2.00	1	3.00	1	2.00	1	4.00	2.00	1	0.00	0.00	0.00	2.00	1	2.00	2.00	0.00	0.00	3.00	1	0.00			22990	292	96.30	96.30	96.43	96.43	80.56	80.56	85.26	85.26	50.00	50.00
Azerbaijan	AZE			NAT_TOTAL	20200711	3.00	1	2.00	1	2.00	1	4.00	1	2.00	1	3.00	1	2.00	1	4.00	2.00	1	0.00	0.00	0.00	2.00	1	2.00	2.00	0.00	0.00	3.00	1	0.00			23521	298	96.30	96.30	96.43	96.43	80.56	80.56	85.26	85.26	50.00	50.00
Azerbaijan	AZE			NAT_TOTAL	20200712	3.00	1	2.00	1	2.00	1	4.00	1	2.00	1	3.00	1	2.00	1	4.00	2.00	1	0.00	0.00	0.00	2.00	1	2.00	2.00	0.00	0.00	3.00	1	0.00			24041	306	96.30	96.30	96.43	96.43	80.56	80.56	85.26	85.26	50.00	50.00
Azerbaijan	AZE			NAT_TOTAL	20200713	3.00	1	2.00	1	2.00	1	4.00	1	2.00	1	3.00	1	2.00	1	4.00	2.00	1	0.00	0.00	0.00	2.00	1	2.00	2.00	0.00	0.00	3.00	1	0.00			24570	313	96.30	96.30	96.43	96.43	80.56	80.56	85.26	85.26	50.00	50.00
Azerbaijan	AZE			NAT_TOTAL	20200714	3.00	1	2.00	1	2.00	1	4.00	1	2.00	1	3.00	1	2.00	1	4.00	2.00	1	0.00	0.00	0.00	2.00	1	2.00	2.00	0.00	0.00	3.00	1	0.00			25113	319	96.30	96.30	96.43	96.43	80.56	80.56	85.26	85.26	50.00	50.00
Azerbaijan	AZE			NAT_TOTAL	20200715	3.00	1	2.00	1	2.00	1	4.00	1	2.00	1	3.00	1	2.00	1	4.00	2.00	1	0.00	0.00	0.00	2.00	1	2.00	2.00	0.00	0.00	3.00	1	0.00			25672	326	96.30	96.30	96.43	96.43	80.56	80.56	85.26	85.26	50.00	50.00
Azerbaijan	AZE			NAT_TOTAL	20200716	3.00	1	2.00	1	2.00	1	4.00	1	2.00	1	3.00	1	2.00	1	4.00	2.00	1	0.00	0.00	0.00	2.00	1	2.00	2.00	0.00	0.00	3.00	1	0.00			26165	334	96.30	96.30	96.43	96.43	80.56	80.56	85.26	85.26	50.00	50.00
Azerbaijan	AZE			NAT_TOTAL	20200717	3.00	1	2.00	1	2.00	1	4.00	1	2.00	1	3.00	1	2.00	1	4.00	2.00	1	0.00	0.00	0.00	2.00	1	2.00	2.00	0.00	0.00	3.00	1	0.00			26636	341	96.30	96.30	96.43	96.43	80.56	80.56	85.26	85.26	50.00	50.00
Azerbaijan	AZE			NAT_TOTAL	20200718	3.00	1	2.00	1	2.00	1	4.00	1	2.00	1	3.00	1	2.00	1	4.00	2.00	1	0.00	0.00	0.00	2.00	1	2.00	2.00	0.00	0.00	3.00	1	0.00			27133	349	96.30	96.30	96.43	96.43	80.56	80.56	85.26	85.26	50.00	50.00
Azerbaijan	AZE			NAT_TOTAL	20200719	3.00	1	2.00	1	2.00	1	4.00	1	2.00	1	3.00	1	2.00	1	4.00	2.00	1	0.00	0.00	0.00	2.00	1	2.00	2.00	0.00	0.00	3.00	1	0.00			27521	354	96.30	96.30	96.43	96.43	80.56	80.56	85.26	85.26	50.00	50.00
Azerbaijan	AZE			NAT_TOTAL	20200720	3.00	1	2.00	1	2.00	1	4.00	1	2.00	1	3.00	1	2.00	1	4.00	2.00	1	0.00	0.00	0.00	2.00	1	2.00	2.00	0.00	0.00	3.00	1	0.00			27890	363	96.30	96.30	96.43	96.43	80.56	80.56	85.26	85.26	50.00	50.00
Azerbaijan	AZE			NAT_TOTAL	20200721	3.00	1	2.00	1	2.00	1	4.00	1	2.00	1	3.00	1	2.00	1	4.00	2.00	1	0.00	0.00	0.00	2.00	1	2.00	2.00	0.00	0.00	3.00	1	0.00			28242	376	96.30	96.30	96.43	96.43	80.56	80.56	85.26	85.26	50.00	50.00
Azerbaijan	AZE			NAT_TOTAL	20200722	3.00	1	2.00	1	2.00	1	4.00	1	2.00	1	3.00	1	2.00	1	4.00	2.00	1	0.00	0.00	0.00	2.00	1	2.00	2.00	0.00	0.00	3.00	1	0.00			28633	385	96.30	96.30	96.43	96.43	80.56	80.56	85.26	85.26	50.00	50.00
Azerbaijan	AZE			NAT_TOTAL	20200723	3.00	1	2.00	1	2.00	1	4.00	1	2.00	1	3.00	1	2.00	1	4.00	2.00	1	0.00	0.00	0.00	2.00	1	2.00	2.00	0.00	0.00	3.00	1	0.00			28980	391	96.30	96.30	96.43	96.43	80.56	80.56	85.26	85.26	50.00	50.00
Azerbaijan	AZE			NAT_TOTAL	20200724	3.00	1	2.00	1	2.00	1	4.00	1	2.00	1	3.00	1	2.00	1	4.00	2.00	1	0.00	0.00	0.00	2.00	1	2.00	2.00	0.00	0.00	3.00	1	0.00			29312	400	96.30	96.30	96.43	96.43	80.56	80.56	85.26	85.26	50.00	50.00
Azerbaijan	AZE			NAT_TOTAL	20200725	3.00	1	2.00	1	2.00	1	4.00	1	2.00	1	3.00	1	2.00	1	4.00	2.00	1	0.00	0.00	0.00	2.00	1	2.00	2.00	0.00	0.00	3.00	1	0.00			29633	408	96.30	96.30	96.43	96.43	80.56	80.56	85.26	85.26	50.00	50.00
Azerbaijan	AZE			NAT_TOTAL	20200726	3.00	1	2.00	1	2.00	1	4.00	1	2.00	1	3.00	1	2.00	1	4.00	2.00	1	0.00	0.00	0.00	2.00	1	2.00	2.00	0.00	0.00	3.00	1	0.00			30050	417	96.30	96.30	96.43	96.43	80.56	80.56	85.26	85.26	50.00	50.00
Azerbaijan	AZE			NAT_TOTAL	20200727	3.00	1	2.00	1	2.00	1	4.00	1	2.00	1	3.00	1	2.00	1	4.00	2.00	1	0.00	0.00	0.00	2.00	1	2.00	2.00	0.00	0.00	3.00	1	0.00			30446	423	96.30	96.30	96.43	96.43	80.56	80.56	85.26	85.26	50.00	50.00
Azerbaijan	AZE			NAT_TOTAL	20200728	3.00	1	2.00	1	2.00	1	4.00	1	2.00	0	3.00	1	2.00	1	4.00	2.00	1	0.00	0.00	0.00	2.00	1	2.00	2.00	0.00	0.00	3.00	1	0.00			30858	430	93.52	93.52	91.67	91.67	78.89	78.89	83.33	83.33	50.00	50.00
Azerbaijan	AZE			NAT_TOTAL	20200729	3.00	1	2.00	1	2.00	1	4.00	1	2.00	0	3.00	1	2.00	1	4.00	2.00	1	0.00	0.00	0.00	2.00	1	2.00	2.00	0.00	0.00	3.00	1	0.00			31221	438	93.52	93.52	91.67	91.67	78.89	78.89	83.33	83.33	50.00	50.00
Azerbaijan	AZE			NAT_TOTAL	20200730	3.00	1	2.00	1	2.00	1	4.00	1	2.00	0	3.00	1	2.00	1	4.00	2.00	1	0.00	0.00	0.00	2.00	1	2.00	2.00	0.00	0.00	3.00	1	0.00			31560	441	93.52	93.52	91.67	91.67	78.89	78.89	83.33	83.33	50.00	50.00
Azerbaijan	AZE			NAT_TOTAL	20200731	3.00	1	2.00	1	2.00	1	4.00	1	2.00	0	3.00	1	2.00	1	4.00	2.00	1	0.00	0.00	0.00	2.00	1	2.00	2.00	0.00	0.00	3.00	1	0.00			31878	448	93.52	93.52	91.67	91.67	78.89	78.89	83.33	83.33	50.00	50.00
Azerbaijan	AZE			NAT_TOTAL	20200801	3.00	1	2.00	1	2.00	1	4.00	1	2.00	0	3.00	1	2.00	1	4.00	2.00	1	0.00	0.00	0.00	2.00	1	2.00	2.00	0.00	0.00	3.00	1	0.00			32157	454	93.52	93.52	91.67	91.67	78.89	78.89	83.33	83.33	50.00	50.00
Azerbaijan	AZE			NAT_TOTAL	20200802	3.00	1	2.00	1	2.00	1	4.00	1	2.00	0	3.00	1	2.00	1	4.00	2.00	1	0.00	0.00	0.00	2.00	1	2.00	2.00	0.00	0.00	3.00	1	0.00			32443	462	93.52	93.52	91.67	91.67	78.89	78.89	83.33	83.33	50.00	50.00
Azerbaijan	AZE			NAT_TOTAL	20200803	3.00	1	2.00	1	2.00	1	4.00	1	2.00	0	3.00	1	2.00	1	4.00	2.00	1	0.00	0.00	0.00	2.00	1	2.00	2.00	0.00	0.00	3.00	1	0.00			32684	468	93.52	93.52	91.67	91.67	78.89	78.89	83.33	83.33	50.00	50.00
Azerbaijan	AZE			NAT_TOTAL	20200804	3.00	1	2.00	1	2.00	1	4.00	1	2.00	0	3.00	1	2.00	1	4.00	2.00	1	0.00	0.00	0.00	2.00	1	2.00	2.00	0.00	0.00	3.00	1	0.00			32910	473	93.52	93.52	91.67	91.67	78.89	78.89	83.33	83.33	50.00	50.00
Azerbaijan	AZE			NAT_TOTAL	20200805	3.00	1	2.00	1	2.00	1	4.00	1	2.00	0	3.00	1	2.00	1	4.00	2.00	1	0.00	0.00	0.00	2.00	1	2.00	2.00	0.00	0.00	3.00	1	0.00			33103	476	93.52	93.52	91.67	91.67	78.89	78.89	83.33	83.33	50.00	50.00
Azerbaijan	AZE			NAT_TOTAL	20200806	3.00	1	2.00	1	2.00	1	4.00	1	2.00	0	3.00	1	2.00	1	4.00	2.00	1	0.00	0.00	0.00	2.00	1	2.00	2.00	0.00	0.00	3.00	1	0.00			33247	479	93.52	93.52	91.67	91.67	78.89	78.89	83.33	83.33	50.00	50.00
Azerbaijan	AZE			NAT_TOTAL	20200807	3.00	1	2.00	1	2.00	1	4.00	1	2.00	0	3.00	1	2.00	1	4.00	2.00	1	0.00	0.00	0.00	2.00	1	2.00	2.00	0.00	0.00	3.00	1	0.00			33376	483	93.52	93.52	91.67	91.67	78.89	78.89	83.33	83.33	50.00	50.00
Azerbaijan	AZE			NAT_TOTAL	20200808	3.00	1	2.00	1	2.00	1	4.00	1	2.00	0	3.00	1	2.00	1	4.00	2.00	1	0.00	0.00	0.00	2.00	1	2.00	2.00	0.00	0.00	3.00	1	0.00			33481	488	93.52	93.52	91.67	91.67	78.89	78.89	83.33	83.33	50.00	50.00
Azerbaijan	AZE			NAT_TOTAL	20200809	3.00	1	2.00	1	2.00	1	4.00	1	2.00	0	3.00	1	2.00	1	4.00	2.00	1	0.00	0.00	0.00	2.00	1	2.00	2.00	0.00	0.00	3.00	1	0.00			33568	490	93.52	93.52	91.67	91.67	78.89	78.89	83.33	83.33	50.00	50.00
Azerbaijan	AZE			NAT_TOTAL	20200810	3.00	1	2.00	1	2.00	1	4.00	1	2.00	0	2.00	0	2.00	0	4.00	2.00	1	0.00	0.00	0.00	2.00	1	2.00	2.00	0.00	0.00	3.00	1	0.00			33647	492	85.19	85.19	86.90	86.90	73.89	73.89	77.56	77.56	50.00	50.00
Azerbaijan	AZE			NAT_TOTAL	20200811	3.00	1	2.00	1	2.00	1	4.00	1	2.00	0	2.00	0	2.00	0	4.00	2.00	1	0.00	0.00	0.00	2.00	1	2.00	2.00	0.00	0.00	3.00	1	0.00			33731	495	85.19	85.19	86.90	86.90	73.89	73.89	77.56	77.56	50.00	50.00
Azerbaijan	AZE			NAT_TOTAL	20200812	3.00	1	2.00	1	2.00	1	4.00	1	2.00	0	2.00	0	2.00	0	4.00	2.00	1	0.00	0.00	0.00	2.00	1	2.00	2.00	0.00	0.00	3.00	1	0.00			33824	497	85.19	85.19	86.90	86.90	73.89	73.89	77.56	77.56	50.00	50.00
Azerbaijan	AZE			NAT_TOTAL	20200813	3.00	1	2.00	1	2.00	1	4.00	1	2.00	0	2.00	0	2.00	0	4.00	2.00	1	0.00	0.00	0.00	2.00	1	2.00	2.00	0.00	0.00	3.00	1	0.00			33915	500	85.19	85.19	86.90	86.90	73.89	73.89	77.56	77.56	50.00	50.00
Azerbaijan	AZE			NAT_TOTAL	20200814	3.00	1	2.00	1	2.00	1	4.00	1	2.00	0	2.00	0	2.00	0	4.00	2.00	1	0.00	0.00	0.00	2.00	1	2.00	2.00	0.00	0.00	3.00	1	0.00			34018	504	85.19	85.19	86.90	86.90	73.89	73.89	77.56	77.56	50.00	50.00
Azerbaijan	AZE			NAT_TOTAL	20200815	3.00	1	2.00	1	2.00	1	4.00	1	2.00	0	2.00	0	2.00	0	4.00	2.00	1	0.00	0.00	0.00	2.00	1	2.00	2.00	0.00	0.00	3.00	1	0.00			34107	506	85.19	85.19	86.90	86.90	73.89	73.89	77.56	77.56	50.00	50.00
Azerbaijan	AZE			NAT_TOTAL	20200816	3.00	1	2.00	1	2.00	1	4.00	1	2.00	0	2.00	0	2.00	0	4.00	2.00	1	0.00	0.00	0.00	2.00	1	2.00	2.00	0.00	0.00	3.00	1	0.00			34219	506	85.19	85.19	86.90	86.90	73.89	73.89	77.56	77.56	50.00	50.00
Azerbaijan	AZE			NAT_TOTAL	20200817	3.00	1	2.00	1	2.00	1	4.00	1	2.00	0	2.00	0	2.00	0	4.00	2.00	1	0.00	0.00	0.00	2.00	1	2.00	2.00	0.00	0.00	3.00	1	0.00			34343	508	85.19	85.19	86.90	86.90	73.89	73.89	77.56	77.56	50.00	50.00
Azerbaijan	AZE			NAT_TOTAL	20200818	3.00	1	2.00	1	2.00	1	4.00	1	2.00	0	2.00	0	2.00	0	4.00	2.00	1	0.00	0.00	0.00	2.00	1	2.00	2.00	0.00	0.00	3.00	1	0.00			34474	509	85.19	85.19	86.90	86.90	73.89	73.89	77.56	77.56	50.00	50.00
Azerbaijan	AZE			NAT_TOTAL	20200819	3.00	1	2.00	1	2.00	1	4.00	1	2.00	0	2.00	0	2.00	0	4.00	2.00	1	0.00	0.00	0.00	2.00	1	2.00	2.00	0.00	0.00	3.00	1	0.00			34620	510	85.19	85.19	86.90	86.90	73.89	73.89	77.56	77.56	50.00	50.00
Azerbaijan	AZE			NAT_TOTAL	20200820	3.00	1	2.00	1	2.00	1	4.00	1	2.00	0	2.00	0	2.00	0	4.00	2.00	1	0.00	0.00	0.00	2.00	1	2.00	2.00	0.00	0.00	3.00	1	0.00			34759	510	85.19	85.19	86.90	86.90	73.89	73.89	77.56	77.56	50.00	50.00
Azerbaijan	AZE			NAT_TOTAL	20200821	3.00	1	2.00	1	2.00	1	4.00	1	2.00	0	2.00	0	2.00	0	4.00	2.00	1	0.00	0.00	0.00	2.00	1	2.00	2.00	0.00	0.00	3.00	1	0.00			34921	512	85.19	85.19	86.90	86.90	73.89	73.89	77.56	77.56	50.00	50.00
Azerbaijan	AZE			NAT_TOTAL	20200822	3.00	1	2.00	1	2.00	1	4.00	1	2.00	0	2.00	0	2.00	0	4.00	2.00	1	0.00	0.00	0.00	2.00	1	2.00	2.00	0.00	0.00	3.00	1	0.00			35105	515	85.19	85.19	86.90	86.90	73.89	73.89	77.56	77.56	50.00	50.00
Azerbaijan	AZE			NAT_TOTAL	20200823	3.00	1	2.00	1	2.00	1	4.00	1	2.00	0	2.00	0	2.00	0	4.00	2.00	1	0.00	0.00	0.00	2.00	1	2.00	2.00	0.00	0.00	3.00	1	0.00			35274	518	85.19	85.19	86.90	86.90	73.89	73.89	77.56	77.56	50.00	50.00
Azerbaijan	AZE			NAT_TOTAL	20200824	3.00	1	2.00	1	2.00	1	4.00	1	2.00	0	2.00	0	2.00	0	4.00	2.00	1	0.00	0.00	0.00	2.00	1	2.00	2.00	0.00	0.00	3.00	1	0.00			35426	519	85.19	85.19	86.90	86.90	73.89	73.89	77.56	77.56	50.00	50.00
Azerbaijan	AZE			NAT_TOTAL	20200825	3.00	1	2.00	1	2.00	1	4.00	1	2.00	0	2.00	0	2.00	0	4.00	2.00	1	0.00	0.00	0.00	2.00	1	2.00	2.00	0.00	0.00	3.00	1	0.00			35559	521	85.19	85.19	86.90	86.90	73.89	73.89	77.56	77.56	50.00	50.00
Azerbaijan	AZE			NAT_TOTAL	20200826	3.00	1	2.00	1	2.00	1	4.00	1	2.00	0	2.00	0	2.00	0	4.00	2.00	1	0.00	0.00	0.00	2.00	1	2.00	2.00	0.00	0.00	3.00	1	0.00			35707	522	85.19	85.19	86.90	86.90	73.89	73.89	77.56	77.56	50.00	50.00
Azerbaijan	AZE			NAT_TOTAL	20200827	3.00	1	2.00	1	2.00	1	4.00	1	2.00	0	2.00	0	2.00	0	4.00	2.00	1	0.00	0.00	0.00	2.00	1	2.00	2.00	0.00	0.00	3.00	1	0.00			35844	524	85.19	85.19	86.90	86.90	73.89	73.89	77.56	77.56	50.00	50.00
Azerbaijan	AZE			NAT_TOTAL	20200828	3.00	1	2.00	1	2.00	1	4.00	1	2.00	0	2.00	0	2.00	0	4.00	2.00	1	0.00	0.00	0.00	2.00	1	2.00	2.00	0.00	0.00	3.00	1	0.00			35986	527	85.19	85.19	86.90	86.90	73.89	73.89	77.56	77.56	50.00	50.00
Azerbaijan	AZE			NAT_TOTAL	20200829	3.00	1	2.00	1	2.00	1	4.00	1	2.00	0	2.00	0	2.00	0	4.00	2.00	1	0.00	0.00	0.00	2.00	1	2.00	2.00	0.00	0.00	3.00	1	0.00			36174	529	85.19	85.19	86.90	86.90	73.89	73.89	77.56	77.56	50.00	50.00
Azerbaijan	AZE			NAT_TOTAL	20200830	3.00	1	2.00	1	2.00	1	4.00	1	2.00	0	2.00	0	2.00	0	4.00	2.00	1	0.00	0.00	0.00	2.00	1	2.00	2.00	0.00	0.00	3.00	1	0.00			36309	531	85.19	85.19	86.90	86.90	73.89	73.89	77.56	77.56	50.00	50.00
Azerbaijan	AZE			NAT_TOTAL	20200831	3.00	1	2.00	1	2.00	1	4.00	1	2.00	0	2.00	0	2.00	0	4.00	2.00	1	0.00	0.00	0.00	2.00	1	2.00	2.00	0.00	0.00	3.00	1	0.00			36435	534	85.19	85.19	86.90	86.90	73.89	73.89	77.56	77.56	50.00	50.00
Azerbaijan	AZE			NAT_TOTAL	20200901	3.00	1	2.00	1	2.00	1	4.00	1	2.00	0	2.00	0	2.00	0	4.00	2.00	1	0.00	0.00	0.00	2.00	1	2.00	2.00	0.00	0.00	3.00	1	0.00			36578	536	85.19	85.19	86.90	86.90	73.89	73.89	77.56	77.56	50.00	50.00
Azerbaijan	AZE			NAT_TOTAL	20200902	3.00	1	2.00	1	2.00	1	4.00	1	2.00	0	2.00	0	2.00	0	4.00	2.00	1	0.00	0.00	0.00	2.00	1	2.00	2.00	0.00	0.00	3.00	1	0.00			36732	538	85.19	85.19	86.90	86.90	73.89	73.89	77.56	77.56	50.00	50.00
Azerbaijan	AZE			NAT_TOTAL	20200903	3.00	1	2.00	1	2.00	1	4.00	1	2.00	0	2.00	0	2.00	0	4.00	2.00	1	0.00	0.00	0.00	2.00	1	2.00	2.00	0.00	0.00	3.00	1	0.00			36899	541	85.19	85.19	86.90	86.90	73.89	73.89	77.56	77.56	50.00	50.00
Azerbaijan	AZE			NAT_TOTAL	20200904	3.00	1	2.00	1	2.00	1	4.00	1	2.00	0	2.00	0	2.00	0	4.00	2.00	1	0.00	0.00	0.00	2.00	1	2.00	2.00	0.00	0.00	3.00	1	0.00			37031	543	85.19	85.19	86.90	86.90	73.89	73.89	77.56	77.56	50.00	50.00
Azerbaijan	AZE			NAT_TOTAL	20200905	3.00	1	2.00	1	2.00	1	4.00	1	2.00	0	2.00	0	2.00	0	4.00	2.00	1	0.00	0.00	0.00	2.00	1	2.00	2.00	0.00	0.00	3.00	1	0.00			37192	545	85.19	85.19	86.90	86.90	73.89	73.89	77.56	77.56	50.00	50.00
Azerbaijan	AZE			NAT_TOTAL	20200906	3.00	1	2.00	1	2.00	1	4.00	1	1.00	1	2.00	0	2.00	0	4.00	2.00	1	0.00	0.00	0.00	2.00	1	2.00	2.00	0.00	0.00	3.00	1	0.00			37329	548	82.41	82.41	86.90	86.90	72.22	72.22	75.64	75.64	50.00	50.00
Azerbaijan	AZE			NAT_TOTAL	20200907	3.00	1	2.00	1	2.00	1	4.00	1	1.00	1	2.00	0	2.00	0	4.00	2.00	1	0.00	0.00	0.00	2.00	1	2.00	2.00	0.00	0.00	3.00	1	0.00			37418	551	82.41	82.41	86.90	86.90	72.22	72.22	75.64	75.64	50.00	50.00
Azerbaijan	AZE			NAT_TOTAL	20200908	3.00	1	2.00	1	2.00	1	4.00	1	1.00	1	2.00	0	2.00	0	4.00	2.00	1	0.00	0.00	0.00	2.00	1	2.00	2.00	0.00	0.00	3.00	1	0.00			37557	552	82.41	82.41	86.90	86.90	72.22	72.22	75.64	75.64	50.00	50.00
Azerbaijan	AZE			NAT_TOTAL	20200909	3.00	1	2.00	1	2.00	1	4.00	1	1.00	1	2.00	0	2.00	0	4.00	2.00	1	0.00	0.00	0.00	2.00	1	2.00	2.00	0.00	0.00	3.00	1	0.00			37732	555	82.41	82.41	86.90	86.90	72.22	72.22	75.64	75.64	50.00	50.00
Azerbaijan	AZE			NAT_TOTAL	20200910	3.00	1	2.00	1	2.00	1	4.00	1	1.00	1	2.00	0	2.00	0	4.00	2.00	1	0.00	0.00	0.00	2.00	1	2.00	2.00	0.00	0.00	3.00	1	0.00			37874	556	82.41	82.41	86.90	86.90	72.22	72.22	75.64	75.64	50.00	50.00
Azerbaijan	AZE			NAT_TOTAL	20200911	3.00	1	2.00	1	2.00	1	4.00	1	1.00	1	2.00	0	2.00	0	4.00	2.00	1	0.00	0.00	0.00	2.00	1	2.00	2.00	0.00	0.00	3.00	1	0.00			38037	557	82.41	82.41	86.90	86.90	72.22	72.22	75.64	75.64	50.00	50.00
Azerbaijan	AZE			NAT_TOTAL	20200912	3.00	1	2.00	1	2.00	1	4.00	1	1.00	1	2.00	0	2.00	0	4.00	2.00	1	0.00	0.00	0.00	2.00	1	2.00	2.00	0.00	0.00	3.00	1	0.00			38172	559	82.41	82.41	86.90	86.90	72.22	72.22	75.64	75.64	50.00	50.00
Azerbaijan	AZE			NAT_TOTAL	20200913	3.00	1	2.00	1	2.00	1	4.00	1	1.00	1	2.00	0	2.00	0	4.00	2.00	1	0.00	0.00	0.00	2.00	1	2.00	2.00	0.00	0.00	3.00	1	0.00			38327	562	82.41	82.41	86.90	86.90	72.22	72.22	75.64	75.64	50.00	50.00
Azerbaijan	AZE			NAT_TOTAL	20200914	3.00	1	2.00	1	2.00	1	4.00	1	1.00	1	2.00	0	2.00	0	4.00	2.00	1	0.00	0.00	0.00	2.00	1	2.00	2.00	0.00	0.00	3.00	1	0.00			38403	564	82.41	82.41	86.90	86.90	72.22	72.22	75.64	75.64	50.00	50.00
Azerbaijan	AZE			NAT_TOTAL	20200915	2.00	1	2.00	1	2.00	1	4.00	1	1.00	1	2.00	0	2.00	0	4.00	2.00	1	0.00	0.00	0.00	2.00	1	2.00	2.00	0.00	0.00	3.00	1	0.00			38517	566	78.70	78.70	83.33	83.33	70.00	70.00	73.08	73.08	50.00	50.00
Azerbaijan	AZE			NAT_TOTAL	20200916	2.00	1	2.00	1	2.00	1	4.00	1	1.00	1	2.00	0	2.00	0	4.00	2.00	1	0.00	0.00	0.00	2.00	1	2.00	2.00	0.00	0.00	3.00	1	0.00			38658	569	78.70	78.70	83.33	83.33	70.00	70.00	73.08	73.08	50.00	50.00
Azerbaijan	AZE			NAT_TOTAL	20200917	2.00	1	2.00	1	2.00	1	4.00	1	1.00	1	2.00	0	2.00	0	4.00	2.00	1	0.00	0.00	0.00	2.00	1	2.00	2.00	0.00	0.00	3.00	1	0.00			38777	571	78.70	78.70	83.33	83.33	70.00	70.00	73.08	73.08	50.00	50.00
Azerbaijan	AZE			NAT_TOTAL	20200918	2.00	1	2.00	0	2.00	0	4.00	1	1.00	1	1.00	0	2.00	0	4.00	2.00	1	0.00	0.00	0.00	2.00	1	2.00	2.00	0.00	0.00	3.00	1	0.00			38894	572	70.37	70.37	79.76	79.76	65.00	65.00	67.31	67.31	50.00	50.00
Azerbaijan	AZE			NAT_TOTAL	20200919	2.00	1	2.00	0	2.00	0	4.00	1	1.00	1	1.00	0	2.00	0	4.00	2.00	1	0.00	0.00	0.00	2.00	1	2.00	2.00	0.00	0.00	3.00	1	0.00			39042	574	70.37	70.37	79.76	79.76	65.00	65.00	67.31	67.31	50.00	50.00
Azerbaijan	AZE			NAT_TOTAL	20200920	2.00	1	2.00	0	2.00	0	4.00	1	1.00	1	1.00	0	2.00	0	4.00	2.00	1	0.00	0.00	0.00	2.00	1	2.00	2.00	0.00	0.00	3.00	1	0.00			39188	575	70.37	70.37	79.76	79.76	65.00	65.00	67.31	67.31	50.00	50.00
Azerbaijan	AZE			NAT_TOTAL	20200921	2.00	1	2.00	0	2.00	0	4.00	1	1.00	1	1.00	0	2.00	0	4.00	2.00	1	0.00	0.00	0.00	2.00	1	2.00	2.00	0.00	0.00	3.00	1	0.00			39280	576	70.37	70.37	79.76	79.76	65.00	65.00	67.31	67.31	50.00	50.00
Azerbaijan	AZE			NAT_TOTAL	20200922	2.00	1	2.00	0	2.00	0	4.00	1	1.00	1	1.00	0	2.00	0	4.00	2.00	1	0.00	0.00	0.00	2.00	1	2.00	2.00	0.00	0.00	3.00	1	0.00			39378	578	70.37	70.37	79.76	79.76	65.00	65.00	67.31	67.31	50.00	50.00
Azerbaijan	AZE			NAT_TOTAL	20200923	2.00	1	2.00	0	2.00	0	4.00	1	1.00	1	1.00	0	2.00	0	4.00	2.00	1	0.00	0.00	0.00	2.00	1	2.00	2.00	0.00	0.00	3.00	1	0.00			39524	580	70.37	70.37	79.76	79.76	65.00	65.00	67.31	67.31	50.00	50.00
Azerbaijan	AZE			NAT_TOTAL	20200924	2.00	1	2.00	0	2.00	0	4.00	1	1.00	1	1.00	0	2.00	0	4.00	2.00	1	0.00	0.00	0.00	2.00	1	2.00	2.00	0.00	0.00	3.00	1	0.00			39686	581	70.37	70.37	79.76	79.76	65.00	65.00	67.31	67.31	50.00	50.00
Azerbaijan	AZE			NAT_TOTAL	20200925	2.00	1	2.00	0	2.00	0	4.00	1	1.00	1	1.00	0	2.00	0	4.00	2.00	1	0.00	0.00	0.00	2.00	1	2.00	2.00	0.00	0.00	3.00	1	0.00			39787	583	70.37	70.37	79.76	79.76	65.00	65.00	67.31	67.31	50.00	50.00
Azerbaijan	AZE			NAT_TOTAL	20200926	2.00	1	2.00	0	2.00	0	4.00	1	1.00	1	1.00	0	2.00	0	4.00	2.00	1	0.00	0.00	0.00	2.00	1	2.00	2.00	0.00	0.00	3.00	1	0.00			39895	585	70.37	70.37	79.76	79.76	65.00	65.00	67.31	67.31	50.00	50.00
Azerbaijan	AZE			NAT_TOTAL	20200927	2.00	1	2.00	0	2.00	0	4.00	1	1.00	1	1.00	0	2.00	0	4.00	2.00	1	0.00	0.00	0.00	2.00	1	2.00	2.00	0.00	0.00	3.00	1	0.00			40023	586	70.37	70.37	79.76	79.76	65.00	65.00	67.31	67.31	50.00	50.00
Azerbaijan	AZE			NAT_TOTAL	20200928	2.00	1	2.00	0	2.00	0	4.00	1	1.00	1	1.00	0	2.00	0	4.00	2.00	1	0.00	0.00	0.00	2.00	1	2.00	2.00	0.00	0.00	3.00	1	0.00			40061	588	70.37	70.37	79.76	79.76	65.00	65.00	67.31	67.31	50.00	50.00
Azerbaijan	AZE			NAT_TOTAL	20200929	2.00	1	2.00	0	2.00	0	4.00	0	1.00	1	1.00	0	2.00	0	4.00	2.00	1	0.00	0.00	0.00	2.00	1	2.00	2.00	0.00	0.00	3.00	1	0.00			40119	590	68.98	68.98	76.90	76.90	64.17	64.17	66.35	66.35	50.00	50.00
Azerbaijan	AZE			NAT_TOTAL	20200930	2.00	1	2.00	0	2.00	0	4.00	0	1.00	1	1.00	0	2.00	0	4.00	2.00	1	0.00	0.00	0.00	2.00	1	2.00	2.00	0.00	0.00	3.00	1	0.00			40229	591	68.98	68.98	76.90	76.90	64.17	64.17	66.35	66.35	50.00	50.00
Azerbaijan	AZE			NAT_TOTAL	20201001	2.00	1	2.00	0	2.00	0	4.00	0	1.00	1	1.00	0	2.00	0	4.00	2.00	1	0.00	0.00	0.00	2.00	1	2.00	2.00	0.00	0.00	3.00	1	0.00			40309	593	68.98	68.98	76.90	76.90	64.17	64.17	66.35	66.35	50.00	50.00
Azerbaijan	AZE			NAT_TOTAL	20201002	2.00	1	2.00	0	2.00	0	4.00	0	1.00	1	1.00	0	2.00	0	4.00	2.00	1	0.00	0.00	0.00	2.00	1	2.00	2.00	0.00	0.00	3.00	1	0.00			40453	594	68.98	68.98	76.90	76.90	64.17	64.17	66.35	66.35	50.00	50.00
Azerbaijan	AZE			NAT_TOTAL	20201003	2.00	1	2.00	0	2.00	0	4.00	0	1.00	1	1.00	0	2.00	0	4.00	2.00	1	0.00	0.00	0.00	2.00	1	2.00	2.00	0.00	0.00	3.00	1	0.00			40561	595	68.98	68.98	76.90	76.90	64.17	64.17	66.35	66.35	50.00	50.00
Azerbaijan	AZE			NAT_TOTAL	20201004	2.00	1	2.00	0	2.00	0	4.00	0	1.00	1	1.00	0	2.00	0	4.00	2.00	1	0.00	0.00	0.00	2.00	1	2.00	2.00	0.00	0.00	3.00	1	0.00			40691	596	68.98	68.98	76.90	76.90	64.17	64.17	66.35	66.35	50.00	50.00
Azerbaijan	AZE			NAT_TOTAL	20201005	2.00	1	2.00	0	2.00	0	4.00	0	1.00	1	1.00	0	2.00	0	4.00	2.00	1	0.00	0.00	0.00	2.00	1	2.00	2.00	0.00	0.00	3.00	1	0.00			40788	598	68.98	68.98	76.90	76.90	64.17	64.17	66.35	66.35	50.00	50.00
Azerbaijan	AZE			NAT_TOTAL	20201006	2.00	1	2.00	0	2.00	0	4.00	0	1.00	1	1.00	0	2.00	0	4.00	2.00	1	0.00	0.00	0.00	2.00	1	2.00	2.00	0.00	0.00	3.00	1	0.00			40931	600	68.98	68.98	76.90	76.90	64.17	64.17	66.35	66.35	50.00	50.00
Azerbaijan	AZE			NAT_TOTAL	20201007	2.00	1	2.00	0	2.00	0	4.00	0	1.00	1	1.00	0	2.00	0	4.00	2.00	1	0.00	0.00	0.00	2.00	1	2.00	2.00	0.00	0.00	3.00	1	0.00			41113	602	68.98	68.98	76.90	76.90	64.17	64.17	66.35	66.35	50.00	50.00
Azerbaijan	AZE			NAT_TOTAL	20201008	2.00	1	2.00	0	2.00	0	4.00	0	1.00	0	1.00	0	2.00	0	4.00	2.00	1	0.00	0.00	0.00	2.00	1	2.00	2.00	0.00	0.00	3.00	1	0.00			41304	603	66.20	66.20	72.14	72.14	62.50	62.50	64.42	64.42	50.00	50.00
Azerbaijan	AZE			NAT_TOTAL	20201009	2.00	1	2.00	0	2.00	0	4.00	0	1.00	0	1.00	0	2.00	0	4.00	2.00	1	0.00	0.00	0.00	2.00	1	2.00	2.00	0.00	0.00	3.00	1	0.00			41519	605	66.20	66.20	72.14	72.14	62.50	62.50	64.42	64.42	50.00	50.00
Azerbaijan	AZE			NAT_TOTAL	20201010	2.00	1	2.00	0	2.00	0	4.00	0	1.00	0	1.00	0	2.00	0	4.00	2.00	1	0.00	0.00	0.00	2.00	1	2.00	2.00	0.00	0.00	3.00	1	0.00			41752	608	66.20	66.20	72.14	72.14	62.50	62.50	64.42	64.42	50.00	50.00
Azerbaijan	AZE			NAT_TOTAL	20201011	2.00	1	2.00	0	2.00	0	4.00	0	1.00	0	1.00	0	2.00	0	4.00	2.00	1	0.00	0.00	0.00	2.00	1	2.00	2.00	0.00	0.00	3.00	1	0.00			41982	609	66.20	66.20	72.14	72.14	62.50	62.50	64.42	64.42	50.00	50.00
Azerbaijan	AZE			NAT_TOTAL	20201012	2.00	1	2.00	0	2.00	0	4.00	0	1.00	0	1.00	0	2.00	0	4.00	2.00	1	0.00	0.00	0.00	2.00	1	2.00	2.00	0.00	0.00	3.00	1	0.00			42104	609	66.20	66.20	72.14	72.14	62.50	62.50	64.42	64.42	50.00	50.00
Azerbaijan	AZE			NAT_TOTAL	20201013	2.00	1	2.00	0	2.00	0	4.00	0	1.00	0	1.00	0	2.00	0	4.00	2.00	1	0.00	0.00	0.00	2.00	1	2.00	2.00	0.00	0.00	3.00	1	0.00			42381	612	66.20	66.20	72.14	72.14	62.50	62.50	64.42	64.42	50.00	50.00
Azerbaijan	AZE			NAT_TOTAL	20201014	2.00	1	2.00	0	2.00	0	4.00	0	1.00	0	1.00	0	2.00	0	4.00	2.00	1	0.00	0.00	0.00	2.00	1	2.00	2.00	0.00	0.00	3.00	1	0.00			42750	616	66.20	66.20	72.14	72.14	62.50	62.50	64.42	64.42	50.00	50.00
Azerbaijan	AZE			NAT_TOTAL	20201015	2.00	1	2.00	0	2.00	0	4.00	0	1.00	0	1.00	0	2.00	0	4.00	2.00	1	0.00	0.00	0.00	2.00	1	2.00	2.00	0.00	0.00	3.00	1	0.00			43280	619	66.20	66.20	72.14	72.14	62.50	62.50	64.42	64.42	50.00	50.00
Azerbaijan	AZE			NAT_TOTAL	20201016	2.00	1	2.00	0	2.00	0	4.00	0	1.00	0	1.00	0	2.00	0	4.00	2.00	1	0.00	0.00	0.00	2.00	1	2.00	2.00	0.00	0.00	3.00	1	0.00			43789	621	66.20	66.20	72.14	72.14	62.50	62.50	64.42	64.42	50.00	50.00
Azerbaijan	AZE			NAT_TOTAL	20201017	2.00	1	2.00	0	2.00	0	4.00	0	1.00	0	1.00	0	2.00	0	4.00	2.00	1	0.00	0.00	0.00	2.00	1	2.00	2.00	0.00	0.00	3.00	1	0.00			44317	623	66.20	66.20	72.14	72.14	62.50	62.50	64.42	64.42	50.00	50.00
Azerbaijan	AZE			NAT_TOTAL	20201018	2.00	1	2.00	0	2.00	0	4.00	0	1.00	0	1.00	0	2.00	0	4.00	2.00	1	0.00	0.00	0.00	2.00	1	2.00	2.00	0.00	0.00	3.00	1	0.00			44964	626	66.20	66.20	72.14	72.14	62.50	62.50	64.42	64.42	50.00	50.00
Azerbaijan	AZE			NAT_TOTAL	20201019	3.00	1	2.00	0	2.00	0	4.00	0	1.00	0	1.00	0	2.00	0	4.00	2.00	1	0.00	0.00	0.00	2.00	1	2.00	2.00	0.00	0.00	3.00	1	0.00			45295	630	69.91	69.91	75.71	75.71	64.72	64.72	66.99	66.99	50.00	50.00
Azerbaijan	AZE			NAT_TOTAL	20201020	3.00	1	2.00	0	2.00	0	4.00	0	1.00	0	1.00	0	2.00	0	4.00	2.00	1	0.00	0.00	0.00	2.00	1	2.00	2.00	0.00	0.00	3.00	1	0.00			45879	635	69.91	69.91	75.71	75.71	64.72	64.72	66.99	66.99	50.00	50.00
Azerbaijan	AZE			NAT_TOTAL	20201021	3.00	1	2.00	0	2.00	0	4.00	0	1.00	0	1.00	0	2.00	0	4.00	2.00	1	0.00	0.00	0.00	2.00	1	2.00	2.00	0.00	0.00	3.00	1	0.00			46593	642	69.91	69.91	75.71	75.71	64.72	64.72	66.99	66.99	50.00	50.00
Azerbaijan	AZE			NAT_TOTAL	20201022	3.00	1	2.00	0	2.00	0	4.00	0	1.00	0	1.00	0	2.00	0	4.00	2.00	1	0.00	0.00	0.00	2.00	1	2.00	2.00	0.00	0.00	3.00	1	0.00			47418	648	69.91	69.91	75.71	75.71	64.72	64.72	66.99	66.99	50.00	50.00
Azerbaijan	AZE			NAT_TOTAL	20201023	3.00	1	2.00	0	2.00	0	4.00	0	1.00	0	1.00	0	1.00	0	4.00	2.00	1	0.00	0.00	0.00	2.00	1	2.00	2.00	0.00	0.00	3.00	1	0.00			48221	656	64.35	64.35	70.95	70.95	61.39	61.39	63.14	63.14	50.00	50.00
Azerbaijan	AZE			NAT_TOTAL	20201024	3.00	1	2.00	0	2.00	0	4.00	0	1.00	0	1.00	0	1.00	0	4.00	2.00	1	0.00	0.00	0.00	2.00	1	2.00	2.00	0.00	0.00	3.00	1	0.00			49013	664	64.35	64.35	70.95	70.95	61.39	61.39	63.14	63.14	50.00	50.00
Azerbaijan	AZE			NAT_TOTAL	20201025	3.00	1	2.00	0	2.00	0	4.00	0	1.00	0	1.00	0	1.00	0	4.00	2.00	1	0.00	0.00	0.00	2.00	1	2.00	2.00	0.00	0.00	3.00	1	0.00			49959	671	64.35	64.35	70.95	70.95	61.39	61.39	63.14	63.14	50.00	50.00
Azerbaijan	AZE			NAT_TOTAL	20201026	3.00	1	2.00	0	2.00	0	4.00	0	1.00	0	1.00	0	1.00	0	4.00	2.00	1	0.00	0.00	0.00	2.00	1	2.00	2.00	0.00	0.00	3.00	1	0.00			50486	679	64.35	64.35	70.95	70.95	61.39	61.39	63.14	63.14	50.00	50.00
Azerbaijan	AZE			NAT_TOTAL	20201027	3.00	1	2.00	0	2.00	0	4.00	0	1.00	0	1.00	0	1.00	0	4.00	2.00	1	0.00	0.00	0.00	2.00	1	2.00	2.00	0.00	0.00	3.00	1	0.00			51149	688	64.35	64.35	70.95	70.95	61.39	61.39	63.14	63.14	50.00	50.00
Azerbaijan	AZE			NAT_TOTAL	20201028	3.00	1	2.00	0	2.00	0	4.00	0	1.00	0	1.00	0	1.00	0	4.00	2.00	1	0.00	0.00	0.00	2.00	1	2.00	2.00	0.00	0.00	3.00	1	0.00			52137	699	64.35	64.35	70.95	70.95	61.39	61.39	63.14	63.14	50.00	50.00
Azerbaijan	AZE			NAT_TOTAL	20201029	3.00	1	2.00	0	2.00	0	4.00	0	1.00	0	1.00	0	1.00	0	4.00	2.00	1	0.00	0.00	0.00	2.00	1	2.00	2.00	0.00	0.00	3.00	1	0.00			53152	708	64.35	64.35	70.95	70.95	61.39	61.39	63.14	63.14	50.00	50.00
Azerbaijan	AZE			NAT_TOTAL	20201030	3.00	1	2.00	0	2.00	0	4.00	0	1.00	0	1.00	0	1.00	0	4.00	2.00	1	0.00	0.00	0.00	2.00	1	2.00	2.00	0.00	0.00	3.00	1	0.00			54174	718	64.35	64.35	70.95	70.95	61.39	61.39	63.14	63.14	50.00	50.00
Azerbaijan	AZE			NAT_TOTAL	20201031	3.00	1	2.00	0	2.00	0	4.00	0	1.00	0	1.00	0	1.00	0	4.00	2.00	1	0.00	0.00	0.00	2.00	1	2.00	2.00	0.00	0.00	3.00	1	0.00			55269	730	64.35	64.35	70.95	70.95	61.39	61.39	63.14	63.14	50.00	50.00
Azerbaijan	AZE			NAT_TOTAL	20201101	3.00	1	2.00	0	2.00	0	4.00	0	1.00	0	1.00	0	1.00	0	4.00	2.00	1	0.00	0.00	0.00	2.00	1	2.00	2.00	0.00	0.00	3.00	1	0.00			56444	740	64.35	64.35	70.95	70.95	61.39	61.39	63.14	63.14	50.00	50.00
Azerbaijan	AZE			NAT_TOTAL	20201102	3.00	1	2.00	0	2.00	0	4.00	0	1.00	0	1.00	0	1.00	0	4.00	2.00	1	0.00	0.00	0.00	2.00	1	2.00	2.00	0.00	0.00	3.00	1	0.00			57040	753	64.35	64.35	70.95	70.95	61.39	61.39	63.14	63.14	50.00	50.00
Azerbaijan	AZE			NAT_TOTAL	20201103	3.00	1	2.00	0	2.00	0	4.00	0	1.00	0	1.00	0	1.00	0	4.00	2.00	1	0.00	0.00	0.00	2.00	1	2.00	2.00	0.00	0.00	3.00	1	0.00			58282	768	64.35	64.35	70.95	70.95	61.39	61.39	63.14	63.14	50.00	50.00
Azerbaijan	AZE			NAT_TOTAL	20201104	3.00	1	2.00	0	2.00	0	4.00	0	1.00	0	1.00	0	1.00	0	4.00	2.00	1	0.00	0.00	0.00	2.00	1	2.00	2.00	0.00	0.00	3.00	1	0.00			59509	780	64.35	64.35	70.95	70.95	61.39	61.39	63.14	63.14	50.00	50.00
Azerbaijan	AZE			NAT_TOTAL	20201105	3.00	1	2.00	0	2.00	0	4.00	0	1.00	0	1.00	0	1.00	0	4.00	2.00	1	0.00	0.00	0.00	2.00	1	2.00	2.00	0.00	0.00	3.00	1	0.00			60873	794	64.35	64.35	70.95	70.95	61.39	61.39	63.14	63.14	50.00	50.00
Azerbaijan	AZE			NAT_TOTAL	20201106	3.00	1	2.00	0	2.00	0	4.00	0	1.00	0	1.00	0	1.00	0	4.00	2.00	1	0.00	0.00	0.00	2.00	1	2.00	2.00	0.00	0.00	3.00	1	0.00			62338	811	64.35	64.35	70.95	70.95	61.39	61.39	63.14	63.14	50.00	50.00
Azerbaijan	AZE			NAT_TOTAL	20201107	3.00	1	2.00	0	2.00	0	4.00	0	1.00	0	1.00	0	1.00	0	4.00	2.00	1	0.00	0.00	0.00	2.00	1	2.00	2.00	0.00	0.00	3.00	1	0.00			63748	824	64.35	64.35	70.95	70.95	61.39	61.39	63.14	63.14	50.00	50.00
Azerbaijan	AZE			NAT_TOTAL	20201108	3.00	1	2.00	0	2.00	0	4.00	0	1.00	0	1.00	0	1.00	0	4.00	2.00	1	0.00	0.00	0.00	2.00	1	2.00	2.00	0.00	0.00	3.00	1	0.00			65411	840	64.35	64.35	70.95	70.95	61.39	61.39	63.14	63.14	50.00	50.00
Azerbaijan	AZE			NAT_TOTAL	20201109	3.00	1	2.00	0	2.00	0	4.00	0	1.00	0	1.00	0	1.00	0	4.00	2.00	1	0.00	0.00	0.00	2.00	1	2.00	2.00	0.00	0.00	3.00	1	0.00			66046	852	64.35	64.35	70.95	70.95	61.39	61.39	63.14	63.14	50.00	50.00
Azerbaijan	AZE			NAT_TOTAL	20201110	3.00	1	2.00	0	2.00	0	4.00	0	1.00	0	1.00	0	1.00	0	4.00	2.00	1	0.00	0.00	0.00	2.00	1	2.00	2.00	0.00	0.00	3.00	1	0.00			67392	867	64.35	64.35	70.95	70.95	61.39	61.39	63.14	63.14	50.00	50.00
Azerbaijan	AZE			NAT_TOTAL	20201111	3.00	1	2.00	0	2.00	0	4.00	0	1.00	0	1.00	0	1.00	0	4.00	2.00	1	0.00	0.00	0.00	2.00	1	2.00	2.00	0.00	0.00	3.00	1	0.00			68594	885	64.35	64.35	70.95	70.95	61.39	61.39	63.14	63.14	50.00	50.00
Azerbaijan	AZE			NAT_TOTAL	20201112	3.00	1	2.00	0	2.00	0	4.00	0	1.00	0	1.00	0	1.00	0	4.00	2.00	1	0.00	0.00	0.00	2.00	1	2.00	2.00	0.00	0.00	3.00	1	0.00			70216	905	64.35	64.35	70.95	70.95	61.39	61.39	63.14	63.14	50.00	50.00
Azerbaijan	AZE			NAT_TOTAL	20201113	3.00	1	2.00	0	2.00	0	4.00	0	1.00	0	1.00	0	1.00	0	4.00	2.00	1	0.00	0.00	0.00	2.00	1	2.00	2.00	0.00	0.00	3.00	1	0.00			71580	927	64.35	64.35	70.95	70.95	61.39	61.39	63.14	63.14	50.00	50.00
Azerbaijan	AZE			NAT_TOTAL	20201114	3.00	1	2.00	0	2.00	0	4.00	0	1.00	0	1.00	0	1.00	0	4.00	2.00	1	0.00	0.00	0.00	2.00	1	2.00	2.00	0.00	0.00	3.00	1	0.00			73429	946	64.35	64.35	70.95	70.95	61.39	61.39	63.14	63.14	50.00	50.00
Azerbaijan	AZE			NAT_TOTAL	20201115	3.00	1	2.00	0	2.00	0	4.00	0	1.00	0	1.00	0	1.00	0	4.00	2.00	1	0.00	0.00	0.00	2.00	1	2.00	2.00	0.00	0.00	3.00	1	0.00			75688	967	64.35	64.35	70.95	70.95	61.39	61.39	63.14	63.14	50.00	50.00
Azerbaijan	AZE			NAT_TOTAL	20201116	3.00	1	2.00	0	2.00	0	4.00	0	1.00	0	1.00	0	1.00	0	4.00	2.00	1	0.00	0.00	0.00	2.00	1	2.00	2.00	0.00	0.00	3.00	1	0.00			77083	985	64.35	64.35	70.95	70.95	61.39	61.39	63.14	63.14	50.00	50.00
Azerbaijan	AZE			NAT_TOTAL	20201117	3.00	1	2.00	0	2.00	0	4.00	0	1.00	0	1.00	0	1.00	0	4.00	2.00	1	0.00	0.00	0.00	2.00	1	2.00	2.00	0.00	0.00	3.00	1	0.00			79158	1005	64.35	64.35	70.95	70.95	61.39	61.39	63.14	63.14	50.00	50.00
Azerbaijan	AZE			NAT_TOTAL	20201118	3.00	1	2.00	0	2.00	0	4.00	0	1.00	0	1.00	0	1.00	0	4.00	2.00	1	0.00	0.00	0.00	2.00	1	2.00	2.00	0.00	0.00	3.00	1	0.00			81397	1030	64.35	64.35	70.95	70.95	61.39	61.39	63.14	63.14	50.00	50.00
Azerbaijan	AZE			NAT_TOTAL	20201119	3.00	1	2.00	0	2.00	0	4.00	0	1.00	0	1.00	0	1.00	0	4.00	2.00	1	0.00	0.00	0.00	2.00	1	2.00	2.00	0.00	0.00	3.00	1	0.00			83994	1053	64.35	64.35	70.95	70.95	61.39	61.39	63.14	63.14	50.00	50.00
Azerbaijan	AZE			NAT_TOTAL	20201120	3.00	1	2.00	0	2.00	0	4.00	0	1.00	0	1.00	0	1.00	0	4.00	2.00	1	0.00	0.00	0.00	2.00	1	2.00	2.00	0.00	0.00	3.00	1	0.00			87163	1079	64.35	64.35	70.95	70.95	61.39	61.39	63.14	63.14	50.00	50.00
Azerbaijan	AZE			NAT_TOTAL	20201121	3.00	1	2.00	0	2.00	0	4.00	0	1.00	0	1.00	0	1.00	0	4.00	2.00	1	0.00	0.00	0.00	2.00	1	2.00	2.00	0.00	0.00	3.00	1	0.00			89898	1107	64.35	64.35	70.95	70.95	61.39	61.39	63.14	63.14	50.00	50.00
Azerbaijan	AZE			NAT_TOTAL	20201122	3.00	1	2.00	0	2.00	0	4.00	0	2.00	0	1.00	0	1.00	0	4.00	2.00	1	0.00	0.00	0.00	2.00	1	3.00	2.00	0.00	0.00	3.00	1	0.00			93094	1131	69.91	69.91	75.71	75.71	66.94	66.94	69.55	69.55	50.00	50.00
Azerbaijan	AZE			NAT_TOTAL	20201123	3.00	1	2.00	0	2.00	0	4.00	0	2.00	0	1.00	0	1.00	0	4.00	2.00	1	0.00	0.00	0.00	2.00	1	3.00	2.00	0.00	0.00	3.00	1	0.00			95281	1160	69.91	69.91	75.71	75.71	66.94	66.94	69.55	69.55	50.00	50.00
Azerbaijan	AZE			NAT_TOTAL	20201124	3.00	1	2.00	0	2.00	0	4.00	0	2.00	0	1.00	0	1.00	0	4.00	2.00	1	0.00	0.00	0.00	2.00	1	3.00	2.00	0.00	0.00	3.00	1	0.00			98927	1194	69.91	69.91	75.71	75.71	66.94	66.94	69.55	69.55	50.00	50.00
Azerbaijan	AZE			NAT_TOTAL	20201125	3.00	1	2.00	0	2.00	0	4.00	0	2.00	0	1.00	0	1.00	0	4.00	2.00	1	0.00	0.00	0.00	2.00	1	3.00	2.00	0.00	0.00	3.00	1	0.00			102396	1224	69.91	69.91	75.71	75.71	66.94	66.94	69.55	69.55	50.00	50.00
Azerbaijan	AZE			NAT_TOTAL	20201126	3.00	1	2.00	0	2.00	0	4.00	0	2.00	0	1.00	0	1.00	0	4.00	2.00	1	0.00	0.00	0.00	2.00	1	3.00	2.00	0.00	0.00	3.00	1	0.00			106101	1256	69.91	69.91	75.71	75.71	66.94	66.94	69.55	69.55	50.00	50.00
Azerbaijan	AZE			NAT_TOTAL	20201127	3.00	1	2.00	0	2.00	0	4.00	0	2.00	0	1.00	0	1.00	0	4.00	2.00	1	0.00	0.00	0.00	2.00	1	3.00	2.00	0.00	0.00	3.00	1	0.00			109813	1291	69.91	69.91	75.71	75.71	66.94	66.94	69.55	69.55	50.00	50.00
Azerbaijan	AZE			NAT_TOTAL	20201128	3.00	1	2.00	0	2.00	0	4.00	0	2.00	0	1.00	0	1.00	0	4.00	2.00	1	0.00	0.00	0.00	2.00	1	3.00	2.00	0.00	0.00	3.00	1	0.00			114025	1323	69.91	69.91	75.71	75.71	66.94	66.94	69.55	69.55	50.00	50.00
Azerbaijan	AZE			NAT_TOTAL	20201129	3.00	1	2.00	0	2.00	0	4.00	0	2.00	0	1.00	0	1.00	0	4.00	2.00	1	0.00	0.00	0.00	2.00	1	3.00	2.00	0.00	0.00	3.00	1	0.00			118195	1361	69.91	69.91	75.71	75.71	66.94	66.94	69.55	69.55	50.00	50.00
Azerbaijan	AZE			NAT_TOTAL	20201130	3.00	1	2.00	0	2.00	0	4.00	0	2.00	0	1.00	0	1.00	0	4.00	2.00	1	0.00	0.00	0.00	2.00	1	3.00	2.00	0.00	0.00	3.00	1	0.00			121176	1392	69.91	69.91	75.71	75.71	66.94	66.94	69.55	69.55	50.00	50.00
Azerbaijan	AZE			NAT_TOTAL	20201201	3.00	1	2.00	0	2.00	0	4.00	0	2.00	0	1.00	0	1.00	0	4.00	2.00	1	0.00	0.00	0.00	2.00	1	3.00	2.00	0.00	0.00	3.00	1	0.00			125602	1433	69.91	69.91	75.71	75.71	66.94	66.94	69.55	69.55	50.00	50.00
Azerbaijan	AZE			NAT_TOTAL	20201202	3.00	1	2.00	0	2.00	0	4.00	0	2.00	0	1.00	0	1.00	0	4.00	2.00	1	0.00	0.00	0.00	2.00	1	3.00	2.00	0.00	0.00	3.00	1	0.00			129544	1470	69.91	69.91	75.71	75.71	66.94	66.94	69.55	69.55	50.00	50.00
Azerbaijan	AZE			NAT_TOTAL	20201203	3.00	1	2.00	0	2.00	0	4.00	0	2.00	0	1.00	0	1.00	0	4.00	2.00	1	0.00	0.00	0.00	2.00	1	3.00	2.00	0.00	0.00	3.00	1	0.00			133733	1510	69.91	69.91	75.71	75.71	66.94	66.94	69.55	69.55	50.00	50.00
Azerbaijan	AZE			NAT_TOTAL	20201204	3.00	1	2.00	0	2.00	0	4.00	0	2.00	0	1.00	0	1.00	0	4.00	2.00	1	0.00	0.00	0.00	2.00	1	3.00	2.00	0.00	0.00	3.00	1	0.00			138000	1551	69.91	69.91	75.71	75.71	66.94	66.94	69.55	69.55	50.00	50.00
Azerbaijan	AZE			NAT_TOTAL	20201205	3.00	1	2.00	0	2.00	0	4.00	0	1.00	1	1.00	0	2.00	0	4.00	1.00	0	0.00	0.00	0.00	2.00	1	2.00	1.00	0.00	0.00	3.00	1	0.00			142323	1593	72.69	72.69	80.48	80.48	58.06	58.06	65.06	65.06	12.50	12.50
Azerbaijan	AZE			NAT_TOTAL	20201206	3.00	1	2.00	0	2.00	0	4.00	0	1.00	1	1.00	0	2.00	0	4.00	1.00	0	0.00	0.00	0.00	2.00	1	2.00	1.00	0.00	0.00	3.00	1	0.00			146679	1632	72.69	72.69	80.48	80.48	58.06	58.06	65.06	65.06	12.50	12.50
Azerbaijan	AZE			NAT_TOTAL	20201207	3.00	1	2.00	0	2.00	0	4.00	0	1.00	1	1.00	0	2.00	0	4.00	1.00	0	0.00	0.00	0.00	2.00	1	2.00	1.00	0.00	0.00	3.00	1	0.00			149765	1675	72.69	72.69	80.48	80.48	58.06	58.06	65.06	65.06	12.50	12.50
Azerbaijan	AZE			NAT_TOTAL	20201208	3.00	1	2.00	1	2.00	0	4.00	0	1.00	1	1.00	0	2.00	0	4.00	1.00	0	0.00	0.00	0.00	2.00	1	2.00	1.00	0.00	0.00	3.00	1	0.00			154152	1713	74.54	74.54	84.05	84.05	59.17	59.17	66.35	66.35	12.50	12.50
Azerbaijan	AZE			NAT_TOTAL	20201209	3.00	1	2.00	1	2.00	0	4.00	0	1.00	1	1.00	0	2.00	0	4.00	1.00	0	0.00	0.00	0.00	2.00	1	2.00	1.00	0.00	0.00	3.00	1	0.00			158555	1755	74.54	74.54	84.05	84.05	59.17	59.17	66.35	66.35	12.50	12.50
Azerbaijan	AZE			NAT_TOTAL	20201210	3.00	1	2.00	1	2.00	0	4.00	0	1.00	1	1.00	0	2.00	0	4.00	1.00	0	0.00	0.00	0.00	2.00	1	2.00	1.00	0.00	0.00	3.00	1	0.00			162774	1793	74.54	74.54	84.05	84.05	59.17	59.17	66.35	66.35	12.50	12.50
Azerbaijan	AZE			NAT_TOTAL	20201211	3.00	1	3.00	0	2.00	0	4.00	0	1.00	1	2.00	0	2.00	0	4.00	1.00	0	0.00	0.00	0.00	2.00	1	2.00	2.00	0.00	0.00	3.00	1	0.00			167155	1840	80.09	80.09	84.05	84.05	65.83	65.83	74.04	74.04	12.50	12.50
Azerbaijan	AZE			NAT_TOTAL	20201212	3.00	1	3.00	0	2.00	0	4.00	0	1.00	1	2.00	0	2.00	0	4.00	1.00	0	0.00	0.00	0.00	2.00	1	2.00	2.00	0.00	0.00	3.00	1	0.00			171423	1883	80.09	80.09	84.05	84.05	65.83	65.83	74.04	74.04	12.50	12.50
Azerbaijan	AZE			NAT_TOTAL	20201213	3.00	1	3.00	0	2.00	0	4.00	0	1.00	1	2.00	0	2.00	0	4.00	1.00	0	0.00	0.00	0.00	2.00	1	2.00	2.00	0.00	0.00	3.00	1	0.00			175874	1922	80.09	80.09	84.05	84.05	65.83	65.83	74.04	74.04	12.50	12.50
Azerbaijan	AZE			NAT_TOTAL	20201214	3.00	1	3.00	0	2.00	0	4.00	0	1.00	1	2.00	0	2.00	0	4.00	1.00	0	0.00	0.00	0.00	2.00	1	2.00	2.00	0.00	0.00	4.00	0	0.00			178986	1966	80.09	80.09	84.05	84.05	66.67	66.67	75.00	75.00	12.50	12.50
Azerbaijan	AZE			NAT_TOTAL	20201215	3.00	1	3.00	0	2.00	0	4.00	0	1.00	1	2.00	0	2.00	0	4.00	1.00	0	0.00	0.00	0.00	2.00	1	2.00	2.00	0.00	0.00	4.00	0	0.00			183259	2007	80.09	80.09	84.05	84.05	66.67	66.67	75.00	75.00	12.50	12.50
Azerbaijan	AZE			NAT_TOTAL	20201216	3.00	1	3.00	0	2.00	0	4.00	0	1.00	1	2.00	0	2.00	0	4.00	1.00	0	0.00	0.00	0.00	2.00	1	2.00	2.00	0.00	0.00	4.00	0	0.00			187336	2050	80.09	80.09	84.05	84.05	66.67	66.67	75.00	75.00	12.50	12.50
Azerbaijan	AZE			NAT_TOTAL	20201217	3.00	1	3.00	0	2.00	0	4.00	0	1.00	1	2.00	0	2.00	0	4.00	1.00	0	0.00	0.00	0.00	2.00	1	2.00	2.00	0.00	0.00	4.00	0	0.00			191460	2088	80.09	80.09	84.05	84.05	66.67	66.67	75.00	75.00	12.50	12.50
Azerbaijan	AZE			NAT_TOTAL	20201218	3.00	1	3.00	0	2.00	0	4.00	0	1.00	1	2.00	0	2.00	0	4.00	1.00	0	0.00	0.00	0.00	2.00	1	2.00	2.00	0.00	0.00	4.00	0	0.00			195422	2133	80.09	80.09	84.05	84.05	66.67	66.67	75.00	75.00	12.50	12.50
Azerbaijan	AZE			NAT_TOTAL	20201219	3.00	1	3.00	0	2.00	0	4.00	0	1.00	1	2.00	0	2.00	0	4.00	1.00	0	0.00	0.00	0.00	2.00	1	2.00	2.00	0.00	0.00	4.00	0	0.00			199127	2175	80.09	80.09	84.05	84.05	66.67	66.67	75.00	75.00	12.50	12.50
Azerbaijan	AZE			NAT_TOTAL	20201220	3.00	1	3.00	0	2.00	1	4.00	1	1.00	1	2.00	0	2.00	0	4.00	1.00	0	0.00	0.00	0.00	2.00	1	2.00	2.00	0.00	0.00	4.00	1	0.00			202088	2210	84.26	84.26	86.90	86.90	70.00	70.00	78.85	78.85	12.50	12.50
Azerbaijan	AZE			NAT_TOTAL	20201221	3.00	1	3.00	0	2.00	1	4.00	1	1.00	1	2.00	0	2.00	0	4.00	1.00	0	0.00	0.00	0.00	2.00	1	2.00	2.00	0.00	0.00	4.00	1	0.00			203593	2253	84.26	84.26	86.90	86.90	70.00	70.00	78.85	78.85	12.50	12.50
Azerbaijan	AZE			NAT_TOTAL	20201222	3.00	1	3.00	0	2.00	1	4.00	1	1.00	1	2.00	0	2.00	0	4.00	1.00	0	0.00	0.00	0.00	2.00	1	2.00	2.00	0.00	0.00	4.00	1	0.00			205877	2294	84.26	84.26	86.90	86.90	70.00	70.00	78.85	78.85	12.50	12.50
Azerbaijan	AZE			NAT_TOTAL	20201223	3.00	1	3.00	0	2.00	1	4.00	1	1.00	1	2.00	0	2.00	0	4.00	1.00	0	0.00	0.00	0.00	2.00	1	2.00	2.00	0.00	0.00	4.00	1	0.00			208211	2340	84.26	84.26	86.90	86.90	70.00	70.00	78.85	78.85	12.50	12.50
Azerbaijan	AZE			NAT_TOTAL	20201224	3.00	1	3.00	0	2.00	1	4.00	1	1.00	1	2.00	0	2.00	0	4.00	1.00	0	0.00	0.00	0.00	2.00	1	2.00	2.00	0.00	0.00	4.00	1	0.00			210061	2380	84.26	84.26	86.90	86.90	70.00	70.00	78.85	78.85	12.50	12.50
Azerbaijan	AZE			NAT_TOTAL	20201225	3.00	1	3.00	0	2.00	1	4.00	1	1.00	1	2.00	0	2.00	0	4.00	1.00	0	0.00	0.00	0.00	2.00	1	2.00	2.00	0.00	0.00	4.00	1	0.00			211764	2416	84.26	84.26	86.90	86.90	70.00	70.00	78.85	78.85	12.50	12.50
Azerbaijan	AZE			NAT_TOTAL	20201226	3.00	1	3.00	0	2.00	1	4.00	1	1.00	1	2.00	0	2.00	0	4.00	1.00	0	0.00	0.00	0.00	2.00	1	2.00	2.00	0.00	0.00	4.00	1	0.00			213192	2454	84.26	84.26	86.90	86.90	70.00	70.00	78.85	78.85	12.50	12.50
Azerbaijan	AZE			NAT_TOTAL	20201227	3.00	1	3.00	0	2.00	1	4.00	1	1.00	1	2.00	0	2.00	0	4.00	1.00	0	0.00	0.00	0.00	2.00	1	2.00	2.00	0.00	0.00	4.00	1	0.00			214711	2499	84.26	84.26	86.90	86.90	70.00	70.00	78.85	78.85	12.50	12.50
Azerbaijan	AZE			NAT_TOTAL	20201228	3.00	1	3.00	0	2.00	1	4.00	1	1.00	1	2.00	0	2.00	0	4.00	1.00	0	0.00	0.00	0.00	2.00	1	2.00	2.00	0.00	0.00	4.00	1	0.00			215483	2538	84.26	84.26	86.90	86.90	70.00	70.00	78.85	78.85	12.50	12.50
Azerbaijan	AZE			NAT_TOTAL	20201229	3.00	1	3.00	0	2.00	1	4.00	1	1.00	1	2.00	0	2.00	0	4.00	1.00	0	0.00	0.00	0.00	2.00	1	2.00	2.00	0.00	0.00	4.00	1	0.00			216584	2575	84.26	84.26	86.90	86.90	70.00	70.00	78.85	78.85	12.50	12.50
Azerbaijan	AZE			NAT_TOTAL	20201230	3.00	1	3.00	0	2.00	1	4.00	1	1.00	1	2.00	0	2.00	0	4.00	1.00	0	0.00	0.00	0.00	2.00	1	2.00	2.00	0.00	0.00	4.00	1	0.00			217636	2609	84.26	84.26	86.90	86.90	70.00	70.00	78.85	78.85	12.50	12.50
Azerbaijan	AZE			NAT_TOTAL	20201231	3.00	1	3.00	0	2.00	1	4.00	1	1.00	1	2.00	0	2.00	0	4.00	1.00	0	0.00	0.00	0.00	2.00	1	2.00	2.00	0.00	0.00	4.00	1	0.00			218700	2641	84.26	84.26	86.90	86.90	70.00	70.00	78.85	78.85	12.50	12.50
Azerbaijan	AZE			NAT_TOTAL	20210101	3.00	1	3.00	0	2.00	1	4.00	1	1.00	1	2.00	0	2.00	0	4.00	1.00	0	0.00	0.00	0.00	2.00	1	2.00	2.00	153500000.00	0.00	4.00	1	0.00			219041	2670	84.26	84.26	86.90	86.90	70.00	70.00	78.85	78.85	12.50	12.50
Azerbaijan	AZE			NAT_TOTAL	20210102	3.00	1	3.00	0	2.00	1	4.00	1	2.00	1	2.00	0	2.00	0	4.00	1.00	0	0.00	0.00	0.00	2.00	1	2.00	2.00	0.00	0.00	4.00	1	0.00			219462	2703	89.81	89.81	91.67	91.67	73.33	73.33	82.69	82.69	12.50	12.50
Azerbaijan	AZE			NAT_TOTAL	20210103	3.00	1	3.00	0	2.00	1	4.00	1	2.00	1	2.00	0	2.00	0	4.00	1.00	0	0.00	0.00	0.00	2.00	1	2.00	2.00	0.00	0.00	4.00	1	0.00			220265	2733	89.81	89.81	91.67	91.67	73.33	73.33	82.69	82.69	12.50	12.50
Azerbaijan	AZE			NAT_TOTAL	20210104	3.00	1	3.00	0	2.00	1	4.00	1	2.00	1	2.00	0	2.00	0	4.00	1.00	0	0.00	0.00	0.00	2.00	1	2.00	2.00	0.00	0.00	4.00	1	0.00			220599	2761	89.81	89.81	91.67	91.67	73.33	73.33	82.69	82.69	12.50	12.50
Azerbaijan	AZE			NAT_TOTAL	20210105	3.00	1	3.00	0	2.00	1	4.00	1	1.00	0	2.00	0	2.00	0	4.00	1.00	0	0.00	0.00	0.00	2.00	1	2.00	2.00	0.00	0.00	4.00	1	0.00			221401	2792	81.48	81.48	82.14	82.14	68.33	68.33	76.92	76.92	12.50	12.50
Azerbaijan	AZE			NAT_TOTAL	20210106	3.00	1	3.00	0	2.00	1	4.00	1	1.00	0	2.00	0	2.00	0	4.00	1.00	0	0.00	0.00	0.00	2.00	1	2.00	2.00	0.00	0.00	4.00	1	0.00			222200	2818	81.48	81.48	82.14	82.14	68.33	68.33	76.92	76.92	12.50	12.50
Azerbaijan	AZE			NAT_TOTAL	20210107	3.00	1	3.00	0	2.00	1	4.00	1	1.00	0	2.00	0	2.00	0	4.00	1.00	0	0.00	0.00	0.00	2.00	1	2.00	2.00	0.00	0.00	4.00	1	0.00			222885	2845	81.48	81.48	82.14	82.14	68.33	68.33	76.92	76.92	12.50	12.50
Azerbaijan	AZE			NAT_TOTAL	20210108	3.00	1	3.00	0	2.00	1	4.00	1	1.00	0	2.00	0	2.00	0	4.00	1.00	0	0.00	0.00	0.00	2.00	1	2.00	2.00	0.00	0.00	4.00	1	0.00			223417	2869	81.48	81.48	82.14	82.14	68.33	68.33	76.92	76.92	12.50	12.50
Azerbaijan	AZE			NAT_TOTAL	20210109	3.00	1	3.00	0	2.00	1	4.00	1	2.00	1	2.00	0	2.00	0	4.00	1.00	0	0.00	0.00	0.00	2.00	1	2.00	2.00	0.00	0.00	4.00	1	0.00			224050	2890	89.81	89.81	91.67	91.67	73.33	73.33	82.69	82.69	12.50	12.50
Azerbaijan	AZE			NAT_TOTAL	20210110	3.00	1	3.00	0	2.00	1	4.00	1	2.00	1	2.00	0	2.00	0	4.00	1.00	0	0.00	0.00	0.00	2.00	1	2.00	2.00		0.00	4.00	1	0.00			224651	2909	89.81	89.81	91.67	91.67	73.33	73.33	82.69	82.69	12.50	12.50
Azerbaijan	AZE			NAT_TOTAL	20210111	3.00	1	3.00	0	2.00	1	4.00	1	1.00	0	2.00	0	2.00	0													4.00	1	0.00			224827	2926
Azerbaijan	AZE			NAT_TOTAL	20210112	3.00	1	3.00	0	2.00	1	4.00	1	1.00	0	2.00	0	2.00	0													4.00	1	0.00			225346	2941
Azerbaijan	AZE			NAT_TOTAL	20210113	3.00	1	3.00	0	2.00	1	4.00	1	1.00	0	2.00	0	2.00	0													4.00	1	0.00			225820	2957
Azerbaijan	AZE			NAT_TOTAL	20210114	3.00	1	3.00	0	2.00	1	4.00	1	1.00	0	2.00	0	2.00	0													4.00	1	0.00			226200	2971
Azerbaijan	AZE			NAT_TOTAL	20210115	3.00	1	3.00	0	2.00	1	4.00	1	1.00	0	2.00	0	2.00	0													4.00	1	0.00			226549	2983
Azerbaijan	AZE			NAT_TOTAL	20210116	3.00	1	3.00	0	2.00	1	4.00	1	2.00	1	2.00	0	2.00	0													4.00	1	0.00			226951	2998
Azerbaijan	AZE			NAT_TOTAL	20210117	3.00	1	3.00	0	2.00	1	4.00	1	2.00	1	2.00	0	2.00	0													4.00	1	0.00			227273	3009
Azerbaijan	AZE			NAT_TOTAL	20210118	3.00	1	3.00	0	2.00	1	4.00	1	1.00	0	2.00	0	2.00	0													4.00	1	1.00	1		227391	3022
Azerbaijan	AZE			NAT_TOTAL	20210119	3.00	1	2.00	1	2.00	1	4.00	1	1.00	0			2.00	0													4.00	1	1.00	1		227696	3032
Azerbaijan	AZE			NAT_TOTAL	20210120	3.00	1	2.00	1	2.00	1	4.00	1	1.00	0			2.00	0													4.00	1	1.00	1		228028	3044
Azerbaijan	AZE			NAT_TOTAL	20210121	3.00	1	2.00	1	2.00	1	4.00	1	1.00	0			2.00	0													4.00	1	1.00	1		228246	3053
Azerbaijan	AZE			NAT_TOTAL	20210122	3.00	1	2.00	1	2.00	1	4.00	1	1.00	0			2.00	0													4.00	1	1.00	1		228526	3064
Azerbaijan	AZE			NAT_TOTAL	20210123	3.00	1	2.00	1	2.00	1	4.00	1	2.00	1			2.00	0													4.00	1	1.00	1		228688	3072
Azerbaijan	AZE			NAT_TOTAL	20210124	3.00	1	2.00	1	2.00	1	4.00	1	2.00	1			2.00	0													4.00	1	1.00	1		228975	3082
Azerbaijan	AZE			NAT_TOTAL	20210125																																229032	3093
Azerbaijan	AZE			NAT_TOTAL	20210126																																229358	3100		89.81		91.67		73.33		82.69		12.50
Azerbaijan	AZE			NAT_TOTAL	20210127																																229584	3105		89.81		91.67		73.33		82.69		12.50
Azerbaijan	AZE			NAT_TOTAL	20210128																																229793	3113		89.81		91.67		73.33		82.69		12.50
Azerbaijan	AZE			NAT_TOTAL	20210129																																229935	3119		89.81		91.67		73.33		82.69		12.50
Azerbaijan	AZE			NAT_TOTAL	20210130																																230066	3126		89.81		91.67		73.33		82.69		12.50
Azerbaijan	AZE			NAT_TOTAL	20210131																																230219	3132		89.81		91.67		73.33		82.69		12.50
Azerbaijan	AZE			NAT_TOTAL	20210201																																			89.81		91.67		73.33		82.69		12.50
Burundi	BDI			NAT_TOTAL	20200101	0.00		0.00		0.00		0.00		0.00		0.00		0.00		0.00	0.00		0.00	0.00	0.00	0.00		0.00	0.00	0.00	0.00	0.00		0.00					0.00	0.00	0.00	0.00	0.00	0.00	0.00	0.00	0.00	0.00
Burundi	BDI			NAT_TOTAL	20200102	0.00		0.00		0.00		0.00		0.00		0.00		0.00		0.00	0.00		0.00	0.00	0.00	0.00		0.00	0.00	0.00	0.00	0.00		0.00					0.00	0.00	0.00	0.00	0.00	0.00	0.00	0.00	0.00	0.00
Burundi	BDI			NAT_TOTAL	20200103	0.00		0.00		0.00		0.00		0.00		0.00		0.00		0.00	0.00		0.00	0.00	0.00	0.00		0.00	0.00	0.00	0.00	0.00		0.00					0.00	0.00	0.00	0.00	0.00	0.00	0.00	0.00	0.00	0.00
Burundi	BDI			NAT_TOTAL	20200104	0.00		0.00		0.00		0.00		0.00		0.00		0.00		0.00	0.00		0.00	0.00	0.00	0.00		0.00	0.00	0.00	0.00	0.00		0.00					0.00	0.00	0.00	0.00	0.00	0.00	0.00	0.00	0.00	0.00
Burundi	BDI			NAT_TOTAL	20200105	0.00		0.00		0.00		0.00		0.00		0.00		0.00		0.00	0.00		0.00	0.00	0.00	0.00		0.00	0.00	0.00	0.00	0.00		0.00					0.00	0.00	0.00	0.00	0.00	0.00	0.00	0.00	0.00	0.00
Burundi	BDI			NAT_TOTAL	20200106	0.00		0.00		0.00		0.00		0.00		0.00		0.00		0.00	0.00		0.00	0.00	0.00	0.00		0.00	0.00	0.00	0.00	0.00		0.00					0.00	0.00	0.00	0.00	0.00	0.00	0.00	0.00	0.00	0.00
Burundi	BDI			NAT_TOTAL	20200107	0.00		0.00		0.00		0.00		0.00		0.00		0.00		0.00	0.00		0.00	0.00	0.00	0.00		0.00	0.00	0.00	0.00	0.00		0.00					0.00	0.00	0.00	0.00	0.00	0.00	0.00	0.00	0.00	0.00
Burundi	BDI			NAT_TOTAL	20200108	0.00		0.00		0.00		0.00		0.00		0.00		0.00		0.00	0.00		0.00	0.00	0.00	0.00		0.00	0.00	0.00	0.00	0.00		0.00					0.00	0.00	0.00	0.00	0.00	0.00	0.00	0.00	0.00	0.00
Burundi	BDI			NAT_TOTAL	20200109	0.00		0.00		0.00		0.00		0.00		0.00		0.00		0.00	0.00		0.00	0.00	0.00	0.00		0.00	0.00	0.00	0.00	0.00		0.00					0.00	0.00	0.00	0.00	0.00	0.00	0.00	0.00	0.00	0.00
Burundi	BDI			NAT_TOTAL	20200110	0.00		0.00		0.00		0.00		0.00		0.00		0.00		0.00	0.00		0.00	0.00	0.00	0.00		0.00	0.00	0.00	0.00	0.00		0.00					0.00	0.00	0.00	0.00	0.00	0.00	0.00	0.00	0.00	0.00
Burundi	BDI			NAT_TOTAL	20200111	0.00		0.00		0.00		0.00		0.00		0.00		0.00		0.00	0.00		0.00	0.00	0.00	0.00		0.00	0.00	0.00	0.00	0.00		0.00					0.00	0.00	0.00	0.00	0.00	0.00	0.00	0.00	0.00	0.00
Burundi	BDI			NAT_TOTAL	20200112	0.00		0.00		0.00		0.00		0.00		0.00		0.00		0.00	0.00		0.00	0.00	0.00	0.00		0.00	0.00	0.00	0.00	0.00		0.00					0.00	0.00	0.00	0.00	0.00	0.00	0.00	0.00	0.00	0.00
Burundi	BDI			NAT_TOTAL	20200113	0.00		0.00		0.00		0.00		0.00		0.00		0.00		0.00	0.00		0.00	0.00	0.00	0.00		0.00	0.00	0.00	0.00	0.00		0.00					0.00	0.00	0.00	0.00	0.00	0.00	0.00	0.00	0.00	0.00
Burundi	BDI			NAT_TOTAL	20200114	0.00		0.00		0.00		0.00		0.00		0.00		0.00		0.00	0.00		0.00	0.00	0.00	0.00		0.00	0.00	0.00	0.00	0.00		0.00					0.00	0.00	0.00	0.00	0.00	0.00	0.00	0.00	0.00	0.00
Burundi	BDI			NAT_TOTAL	20200115	0.00		0.00		0.00		0.00		0.00		0.00		0.00		0.00	0.00		0.00	0.00	0.00	0.00		0.00	0.00	0.00	0.00	0.00		0.00					0.00	0.00	0.00	0.00	0.00	0.00	0.00	0.00	0.00	0.00
Burundi	BDI			NAT_TOTAL	20200116	0.00		0.00		0.00		0.00		0.00		0.00		0.00		0.00	0.00		0.00	0.00	0.00	0.00		0.00	0.00	0.00	0.00	0.00		0.00					0.00	0.00	0.00	0.00	0.00	0.00	0.00	0.00	0.00	0.00
Burundi	BDI			NAT_TOTAL	20200117	0.00		0.00		0.00		0.00		0.00		0.00		0.00		0.00	0.00		0.00	0.00	0.00	0.00		0.00	0.00	0.00	0.00	0.00		0.00					0.00	0.00	0.00	0.00	0.00	0.00	0.00	0.00	0.00	0.00
Burundi	BDI			NAT_TOTAL	20200118	0.00		0.00		0.00		0.00		0.00		0.00		0.00		0.00	0.00		0.00	0.00	0.00	0.00		0.00	0.00	0.00	0.00	0.00		0.00					0.00	0.00	0.00	0.00	0.00	0.00	0.00	0.00	0.00	0.00
Burundi	BDI			NAT_TOTAL	20200119	0.00		0.00		0.00		0.00		0.00		0.00		0.00		0.00	0.00		0.00	0.00	0.00	0.00		0.00	0.00	0.00	0.00	0.00		0.00					0.00	0.00	0.00	0.00	0.00	0.00	0.00	0.00	0.00	0.00
Burundi	BDI			NAT_TOTAL	20200120	0.00		0.00		0.00		0.00		0.00		0.00		0.00		0.00	0.00		0.00	0.00	0.00	0.00		0.00	0.00	0.00	0.00	0.00		0.00					0.00	0.00	0.00	0.00	0.00	0.00	0.00	0.00	0.00	0.00
Burundi	BDI			NAT_TOTAL	20200121	0.00		0.00		0.00		0.00		0.00		0.00		0.00		0.00	0.00		0.00	0.00	0.00	0.00		0.00	0.00	0.00	0.00	0.00		0.00					0.00	0.00	0.00	0.00	0.00	0.00	0.00	0.00	0.00	0.00
Burundi	BDI			NAT_TOTAL	20200122	0.00		0.00		0.00		0.00		0.00		0.00		0.00		0.00	0.00		0.00	0.00	0.00	0.00		0.00	0.00	0.00	0.00	0.00		0.00			0	0	0.00	0.00	0.00	0.00	0.00	0.00	0.00	0.00	0.00	0.00
Burundi	BDI			NAT_TOTAL	20200123	0.00		0.00		0.00		0.00		0.00		0.00		0.00		0.00	0.00		0.00	0.00	0.00	0.00		0.00	0.00	0.00	0.00	0.00		0.00			0	0	0.00	0.00	0.00	0.00	0.00	0.00	0.00	0.00	0.00	0.00
Burundi	BDI			NAT_TOTAL	20200124	0.00		0.00		0.00		0.00		0.00		0.00		0.00		0.00	0.00		0.00	0.00	0.00	0.00		0.00	0.00	0.00	0.00	0.00		0.00			0	0	0.00	0.00	0.00	0.00	0.00	0.00	0.00	0.00	0.00	0.00
Burundi	BDI			NAT_TOTAL	20200125	0.00		0.00		0.00		0.00		0.00		0.00		0.00		0.00	0.00		0.00	0.00	0.00	0.00		0.00	0.00	0.00	0.00	0.00		0.00			0	0	0.00	0.00	0.00	0.00	0.00	0.00	0.00	0.00	0.00	0.00
Burundi	BDI			NAT_TOTAL	20200126	0.00		0.00		0.00		0.00		0.00		0.00		0.00		0.00	0.00		0.00	0.00	0.00	0.00		0.00	0.00	0.00	0.00	0.00		0.00			0	0	0.00	0.00	0.00	0.00	0.00	0.00	0.00	0.00	0.00	0.00
Burundi	BDI			NAT_TOTAL	20200127	0.00		0.00		0.00		0.00		0.00		0.00		0.00		0.00	0.00		0.00	0.00	0.00	0.00		0.00	0.00	0.00	0.00	0.00		0.00			0	0	0.00	0.00	0.00	0.00	0.00	0.00	0.00	0.00	0.00	0.00
Burundi	BDI			NAT_TOTAL	20200128	0.00		0.00		0.00		0.00		0.00		0.00		0.00		0.00	0.00		0.00	0.00	0.00	0.00		0.00	0.00	0.00	0.00	0.00		0.00			0	0	0.00	0.00	0.00	0.00	0.00	0.00	0.00	0.00	0.00	0.00
Burundi	BDI			NAT_TOTAL	20200129	0.00		0.00		0.00		0.00		0.00		0.00		0.00		0.00	0.00		0.00	0.00	0.00	0.00		0.00	0.00	0.00	0.00	0.00		0.00			0	0	0.00	0.00	0.00	0.00	0.00	0.00	0.00	0.00	0.00	0.00
Burundi	BDI			NAT_TOTAL	20200130	0.00		0.00		0.00		0.00		0.00		0.00		0.00		0.00	0.00		0.00	0.00	0.00	0.00		0.00	0.00	0.00	0.00	0.00		0.00			0	0	0.00	0.00	0.00	0.00	0.00	0.00	0.00	0.00	0.00	0.00
Burundi	BDI			NAT_TOTAL	20200131	0.00		0.00		0.00		0.00		0.00		0.00		0.00		0.00	0.00		0.00	0.00	0.00	0.00		0.00	0.00	0.00	0.00	0.00		0.00			0	0	0.00	0.00	0.00	0.00	0.00	0.00	0.00	0.00	0.00	0.00
Burundi	BDI			NAT_TOTAL	20200201	0.00		0.00		0.00		0.00		0.00		0.00		0.00		0.00	0.00		0.00	0.00	0.00	1.00	1	0.00	0.00	0.00	0.00	0.00		0.00			0	0	5.56	5.56	9.52	9.52	3.33	3.33	3.85	3.85	0.00	0.00
Burundi	BDI			NAT_TOTAL	20200202	0.00		0.00		0.00		0.00		0.00		0.00		0.00		0.00	0.00		0.00	0.00	0.00	1.00	1	0.00	0.00	0.00	0.00	0.00		0.00			0	0	5.56	5.56	9.52	9.52	3.33	3.33	3.85	3.85	0.00	0.00
Burundi	BDI			NAT_TOTAL	20200203	0.00		0.00		0.00		0.00		0.00		0.00		0.00		0.00	0.00		0.00	0.00	0.00	1.00	1	0.00	0.00	0.00	0.00	0.00		0.00			0	0	5.56	5.56	9.52	9.52	3.33	3.33	3.85	3.85	0.00	0.00
Burundi	BDI			NAT_TOTAL	20200204	0.00		0.00		0.00		0.00		0.00		0.00		0.00		0.00	0.00		0.00	0.00	0.00	1.00	1	0.00	0.00	0.00	0.00	0.00		0.00			0	0	5.56	5.56	9.52	9.52	3.33	3.33	3.85	3.85	0.00	0.00
Burundi	BDI			NAT_TOTAL	20200205	0.00		0.00		0.00		0.00		0.00		0.00		0.00		0.00	0.00		0.00	0.00	0.00	1.00	1	0.00	0.00	0.00	0.00	0.00		0.00			0	0	5.56	5.56	9.52	9.52	3.33	3.33	3.85	3.85	0.00	0.00
Burundi	BDI			NAT_TOTAL	20200206	0.00		0.00		0.00		0.00		0.00		0.00		0.00		0.00	0.00		0.00	0.00	0.00	1.00	1	0.00	0.00	0.00	0.00	0.00		0.00			0	0	5.56	5.56	9.52	9.52	3.33	3.33	3.85	3.85	0.00	0.00
Burundi	BDI			NAT_TOTAL	20200207	0.00		0.00		0.00		0.00		0.00		0.00		0.00		0.00	0.00		0.00	0.00	0.00	1.00	1	0.00	0.00	0.00	0.00	0.00		0.00			0	0	5.56	5.56	9.52	9.52	3.33	3.33	3.85	3.85	0.00	0.00
Burundi	BDI			NAT_TOTAL	20200208	0.00		0.00		0.00		0.00		0.00		0.00		0.00		0.00	0.00		0.00	0.00	0.00	1.00	1	0.00	0.00	0.00	0.00	0.00		0.00			0	0	5.56	5.56	9.52	9.52	3.33	3.33	3.85	3.85	0.00	0.00
Burundi	BDI			NAT_TOTAL	20200209	0.00		0.00		0.00		0.00		0.00		0.00		0.00		0.00	0.00		0.00	0.00	0.00	1.00	1	0.00	0.00	0.00	0.00	0.00		0.00			0	0	5.56	5.56	9.52	9.52	3.33	3.33	3.85	3.85	0.00	0.00
Burundi	BDI			NAT_TOTAL	20200210	0.00		0.00		0.00		0.00		0.00		0.00		0.00		0.00	0.00		0.00	0.00	0.00	1.00	1	0.00	0.00	0.00	0.00	0.00		0.00			0	0	5.56	5.56	9.52	9.52	3.33	3.33	3.85	3.85	0.00	0.00
Burundi	BDI			NAT_TOTAL	20200211	0.00		0.00		0.00		0.00		0.00		0.00		0.00		0.00	0.00		0.00	0.00	0.00	1.00	1	0.00	0.00	0.00	0.00	0.00		0.00			0	0	5.56	5.56	9.52	9.52	3.33	3.33	3.85	3.85	0.00	0.00
Burundi	BDI			NAT_TOTAL	20200212	0.00		0.00		0.00		0.00		0.00		0.00		0.00		0.00	0.00		0.00	0.00	0.00	1.00	1	0.00	0.00	0.00	0.00	0.00		0.00			0	0	5.56	5.56	9.52	9.52	3.33	3.33	3.85	3.85	0.00	0.00
Burundi	BDI			NAT_TOTAL	20200213	0.00		0.00		0.00		0.00		0.00		0.00		0.00		0.00	0.00		0.00	0.00	0.00	1.00	1	0.00	0.00	0.00	0.00	0.00		0.00			0	0	5.56	5.56	9.52	9.52	3.33	3.33	3.85	3.85	0.00	0.00
Burundi	BDI			NAT_TOTAL	20200214	0.00		0.00		0.00		0.00		0.00		0.00		0.00		0.00	0.00		0.00	0.00	0.00	1.00	1	0.00	0.00	0.00	0.00	0.00		0.00			0	0	5.56	5.56	9.52	9.52	3.33	3.33	3.85	3.85	0.00	0.00
Burundi	BDI			NAT_TOTAL	20200215	0.00		0.00		0.00		0.00		0.00		0.00		0.00		0.00	0.00		0.00	0.00	0.00	1.00	1	0.00	0.00	0.00	0.00	0.00		0.00			0	0	5.56	5.56	9.52	9.52	3.33	3.33	3.85	3.85	0.00	0.00
Burundi	BDI			NAT_TOTAL	20200216	0.00		0.00		0.00		0.00		0.00		0.00		0.00		0.00	0.00		0.00	0.00	0.00	1.00	1	0.00	0.00	0.00	0.00	0.00		0.00			0	0	5.56	5.56	9.52	9.52	3.33	3.33	3.85	3.85	0.00	0.00
Burundi	BDI			NAT_TOTAL	20200217	0.00		0.00		0.00		0.00		0.00		0.00		0.00		0.00	0.00		0.00	0.00	0.00	1.00	1	0.00	0.00	0.00	0.00	0.00		0.00			0	0	5.56	5.56	9.52	9.52	3.33	3.33	3.85	3.85	0.00	0.00
Burundi	BDI			NAT_TOTAL	20200218	0.00		0.00		0.00		0.00		0.00		0.00		0.00		0.00	0.00		0.00	0.00	0.00	1.00	1	0.00	0.00	0.00	0.00	0.00		0.00			0	0	5.56	5.56	9.52	9.52	3.33	3.33	3.85	3.85	0.00	0.00
Burundi	BDI			NAT_TOTAL	20200219	0.00		0.00		0.00		0.00		0.00		0.00		0.00		0.00	0.00		0.00	0.00	0.00	1.00	1	0.00	0.00	0.00	0.00	0.00		0.00			0	0	5.56	5.56	9.52	9.52	3.33	3.33	3.85	3.85	0.00	0.00
Burundi	BDI			NAT_TOTAL	20200220	0.00		0.00		0.00		0.00		0.00		0.00		0.00		0.00	0.00		0.00	0.00	0.00	1.00	1	0.00	0.00	0.00	0.00	0.00		0.00			0	0	5.56	5.56	9.52	9.52	3.33	3.33	3.85	3.85	0.00	0.00
Burundi	BDI			NAT_TOTAL	20200221	0.00		0.00		0.00		0.00		0.00		0.00		0.00		0.00	0.00		0.00	0.00	0.00	1.00	1	0.00	0.00	0.00	0.00	0.00		0.00			0	0	5.56	5.56	9.52	9.52	3.33	3.33	3.85	3.85	0.00	0.00
Burundi	BDI			NAT_TOTAL	20200222	0.00		0.00		0.00		0.00		0.00		0.00		0.00		0.00	0.00		0.00	0.00	0.00	1.00	1	0.00	0.00	0.00	0.00	0.00		0.00			0	0	5.56	5.56	9.52	9.52	3.33	3.33	3.85	3.85	0.00	0.00
Burundi	BDI			NAT_TOTAL	20200223	0.00		0.00		0.00		0.00		0.00		0.00		0.00		0.00	0.00		0.00	0.00	0.00	1.00	1	0.00	0.00	0.00	0.00	0.00		0.00			0	0	5.56	5.56	9.52	9.52	3.33	3.33	3.85	3.85	0.00	0.00
Burundi	BDI			NAT_TOTAL	20200224	0.00		0.00		0.00		0.00		0.00		0.00		0.00		0.00	0.00		0.00	0.00	0.00	1.00	1	0.00	0.00	0.00	0.00	0.00		0.00			0	0	5.56	5.56	9.52	9.52	3.33	3.33	3.85	3.85	0.00	0.00
Burundi	BDI			NAT_TOTAL	20200225	0.00		0.00		0.00		0.00		0.00		0.00		0.00		0.00	0.00		0.00	0.00	0.00	1.00	1	0.00	0.00	0.00	0.00	0.00		0.00			0	0	5.56	5.56	9.52	9.52	3.33	3.33	3.85	3.85	0.00	0.00
Burundi	BDI			NAT_TOTAL	20200226	0.00		0.00		0.00		0.00		0.00		0.00		0.00		0.00	0.00		0.00	0.00	0.00	1.00	1	0.00	0.00	0.00	0.00	0.00		0.00			0	0	5.56	5.56	9.52	9.52	3.33	3.33	3.85	3.85	0.00	0.00
Burundi	BDI			NAT_TOTAL	20200227	0.00		0.00		0.00		0.00		0.00		0.00		0.00		0.00	0.00		0.00	0.00	0.00	1.00	1	0.00	0.00	0.00	0.00	0.00		0.00			0	0	5.56	5.56	9.52	9.52	3.33	3.33	3.85	3.85	0.00	0.00
Burundi	BDI			NAT_TOTAL	20200228	0.00		0.00		0.00		0.00		0.00		0.00		0.00		0.00	0.00		0.00	0.00	0.00	1.00	1	0.00	0.00	0.00	0.00	0.00		0.00			0	0	5.56	5.56	9.52	9.52	3.33	3.33	3.85	3.85	0.00	0.00
Burundi	BDI			NAT_TOTAL	20200229	0.00		0.00		0.00		0.00		0.00		0.00		0.00		0.00	0.00		0.00	0.00	0.00	1.00	1	0.00	0.00	0.00	0.00	0.00		0.00			0	0	5.56	5.56	9.52	9.52	3.33	3.33	3.85	3.85	0.00	0.00
Burundi	BDI			NAT_TOTAL	20200301	0.00		0.00		0.00		0.00		0.00		0.00		0.00		0.00	0.00		0.00	0.00	0.00	1.00	1	0.00	0.00	0.00	0.00	0.00		0.00			0	0	5.56	5.56	9.52	9.52	3.33	3.33	3.85	3.85	0.00	0.00
Burundi	BDI			NAT_TOTAL	20200302	0.00		0.00		0.00		0.00		0.00		0.00		0.00		0.00	0.00		0.00	0.00	0.00	1.00	1	0.00	0.00	0.00	0.00	0.00		0.00			0	0	5.56	5.56	9.52	9.52	3.33	3.33	3.85	3.85	0.00	0.00
Burundi	BDI			NAT_TOTAL	20200303	0.00		0.00		0.00		0.00		0.00		0.00		0.00		0.00	0.00		0.00	0.00	0.00	1.00	1	0.00	0.00	0.00	0.00	0.00		0.00			0	0	5.56	5.56	9.52	9.52	3.33	3.33	3.85	3.85	0.00	0.00
Burundi	BDI			NAT_TOTAL	20200304	0.00		0.00		0.00		0.00		0.00		0.00		0.00		0.00	0.00		0.00	0.00	0.00	1.00	1	0.00	0.00	0.00	0.00	0.00		0.00			0	0	5.56	5.56	9.52	9.52	3.33	3.33	3.85	3.85	0.00	0.00
Burundi	BDI			NAT_TOTAL	20200305	0.00		0.00		0.00		0.00		0.00		0.00		0.00		2.00	0.00		0.00	0.00	0.00	1.00	1	0.00	0.00	0.00	0.00	0.00		0.00			0	0	11.11	11.11	16.67	16.67	6.67	6.67	7.69	7.69	0.00	0.00
Burundi	BDI			NAT_TOTAL	20200306	0.00		0.00		0.00		0.00		0.00		0.00		0.00		2.00	0.00		0.00	0.00	0.00	1.00	1	0.00	0.00	0.00	0.00	0.00		0.00			0	0	11.11	11.11	16.67	16.67	6.67	6.67	7.69	7.69	0.00	0.00
Burundi	BDI			NAT_TOTAL	20200307	0.00		0.00		0.00		0.00		0.00		0.00		0.00		2.00	0.00		0.00	0.00	0.00	1.00	1	0.00	0.00	0.00	0.00	0.00		0.00			0	0	11.11	11.11	16.67	16.67	6.67	6.67	7.69	7.69	0.00	0.00
Burundi	BDI			NAT_TOTAL	20200308	0.00		0.00		0.00		0.00		0.00		0.00		0.00		2.00	0.00		0.00	0.00	0.00	1.00	1	0.00	0.00	0.00	0.00	0.00		0.00			0	0	11.11	11.11	16.67	16.67	6.67	6.67	7.69	7.69	0.00	0.00
Burundi	BDI			NAT_TOTAL	20200309	0.00		0.00		0.00		0.00		0.00		0.00		0.00		2.00	0.00		0.00	0.00	0.00	1.00	1	0.00	0.00	0.00	0.00	0.00		0.00			0	0	11.11	11.11	16.67	16.67	6.67	6.67	7.69	7.69	0.00	0.00
Burundi	BDI			NAT_TOTAL	20200310	0.00		0.00		0.00		0.00		0.00		0.00		0.00		2.00	0.00		0.00	0.00	0.00	1.00	1	0.00	0.00	0.00	0.00	0.00		0.00			0	0	11.11	11.11	16.67	16.67	6.67	6.67	7.69	7.69	0.00	0.00
Burundi	BDI			NAT_TOTAL	20200311	0.00		0.00		0.00		0.00		0.00		0.00		0.00		2.00	0.00		0.00	0.00	0.00	1.00	1	0.00	0.00	0.00	0.00	0.00		0.00			0	0	11.11	11.11	16.67	16.67	6.67	6.67	7.69	7.69	0.00	0.00
Burundi	BDI			NAT_TOTAL	20200312	0.00		0.00		0.00		0.00		0.00		0.00		0.00		2.00	0.00		0.00	0.00	0.00	1.00	1	0.00	0.00	0.00	0.00	0.00		0.00			0	0	11.11	11.11	16.67	16.67	6.67	6.67	7.69	7.69	0.00	0.00
Burundi	BDI			NAT_TOTAL	20200313	0.00		0.00		0.00		0.00		0.00		0.00		0.00		2.00	0.00		0.00	0.00	0.00	1.00	1	0.00	0.00	0.00	0.00	0.00		0.00			0	0	11.11	11.11	16.67	16.67	6.67	6.67	7.69	7.69	0.00	0.00
Burundi	BDI			NAT_TOTAL	20200314	0.00		0.00		0.00		0.00		0.00		0.00		0.00		2.00	0.00		0.00	0.00	0.00	1.00	1	0.00	0.00	0.00	0.00	0.00		0.00			0	0	11.11	11.11	16.67	16.67	6.67	6.67	7.69	7.69	0.00	0.00
Burundi	BDI			NAT_TOTAL	20200315	0.00		0.00		0.00		0.00		0.00		0.00		0.00		2.00	0.00		0.00	0.00	0.00	1.00	1	0.00	0.00	0.00	0.00	0.00		0.00			0	0	11.11	11.11	16.67	16.67	6.67	6.67	7.69	7.69	0.00	0.00
Burundi	BDI			NAT_TOTAL	20200316	0.00		0.00		0.00		0.00		0.00		0.00		0.00		2.00	0.00		0.00	0.00	0.00	1.00	1	0.00	0.00	0.00	0.00	0.00		0.00			0	0	11.11	11.11	16.67	16.67	6.67	6.67	7.69	7.69	0.00	0.00
Burundi	BDI			NAT_TOTAL	20200317	0.00		0.00		0.00		0.00		0.00		0.00		0.00		2.00	0.00		0.00	0.00	0.00	1.00	1	0.00	0.00	0.00	0.00	0.00		0.00			0	0	11.11	11.11	16.67	16.67	6.67	6.67	7.69	7.69	0.00	0.00
Burundi	BDI			NAT_TOTAL	20200318	0.00		0.00		0.00		0.00		0.00		0.00		0.00		2.00	0.00		0.00	0.00	0.00	1.00	1	0.00	0.00	0.00	0.00	0.00		0.00			0	0	11.11	11.11	16.67	16.67	6.67	6.67	7.69	7.69	0.00	0.00
Burundi	BDI			NAT_TOTAL	20200319	0.00		0.00		0.00		0.00		0.00		0.00		0.00		2.00	0.00		0.00	0.00	0.00	1.00	1	0.00	0.00	0.00	0.00	0.00		0.00			0	0	11.11	11.11	16.67	16.67	6.67	6.67	7.69	7.69	0.00	0.00
Burundi	BDI			NAT_TOTAL	20200320	0.00		0.00		0.00		0.00		0.00		0.00		0.00		2.00	0.00		0.00	0.00	0.00	1.00	1	0.00	0.00	0.00	0.00	0.00		0.00			0	0	11.11	11.11	16.67	16.67	6.67	6.67	7.69	7.69	0.00	0.00
Burundi	BDI			NAT_TOTAL	20200321	0.00		0.00		0.00		0.00		0.00		0.00		0.00		2.00	0.00		0.00	0.00	0.00	1.00	1	0.00	0.00	0.00	0.00	0.00		0.00			0	0	11.11	11.11	16.67	16.67	6.67	6.67	7.69	7.69	0.00	0.00
Burundi	BDI			NAT_TOTAL	20200322	0.00		0.00		0.00		0.00		0.00		0.00		0.00		3.00	0.00		0.00	0.00	0.00	1.00	1	0.00	0.00	0.00	0.00	0.00		0.00			0	0	13.89	13.89	20.24	20.24	8.33	8.33	9.62	9.62	0.00	0.00
Burundi	BDI			NAT_TOTAL	20200323	0.00		0.00		0.00		0.00		0.00		0.00		0.00		3.00	0.00		0.00	0.00	0.00	1.00	1	0.00	0.00	0.00	0.00	0.00		0.00			0	0	13.89	13.89	20.24	20.24	8.33	8.33	9.62	9.62	0.00	0.00
Burundi	BDI			NAT_TOTAL	20200324	0.00		0.00		0.00		0.00		0.00		0.00		0.00		3.00	0.00		0.00	0.00	0.00	1.00	1	0.00	0.00	0.00	0.00	0.00		0.00			0	0	13.89	13.89	20.24	20.24	8.33	8.33	9.62	9.62	0.00	0.00
Burundi	BDI			NAT_TOTAL	20200325	0.00		0.00		0.00		0.00		0.00		0.00		0.00		3.00	0.00		0.00	0.00	0.00	1.00	1	0.00	0.00	0.00	0.00	0.00		0.00			0	0	13.89	13.89	20.24	20.24	8.33	8.33	9.62	9.62	0.00	0.00
Burundi	BDI			NAT_TOTAL	20200326	0.00		0.00		0.00		0.00		0.00		0.00		0.00		3.00	0.00		0.00	0.00	0.00	1.00	1	0.00	0.00	0.00	0.00	0.00		0.00			0	0	13.89	13.89	20.24	20.24	8.33	8.33	9.62	9.62	0.00	0.00
Burundi	BDI			NAT_TOTAL	20200327	0.00		0.00		0.00		0.00		0.00		0.00		0.00		3.00	0.00		0.00	0.00	0.00	1.00	1	0.00	0.00	0.00	0.00	0.00		0.00			0	0	13.89	13.89	20.24	20.24	8.33	8.33	9.62	9.62	0.00	0.00
Burundi	BDI			NAT_TOTAL	20200328	0.00		0.00		0.00		0.00		0.00		0.00		0.00		3.00	0.00		0.00	0.00	0.00	1.00	1	0.00	0.00	0.00	0.00	0.00		0.00			0	0	13.89	13.89	20.24	20.24	8.33	8.33	9.62	9.62	0.00	0.00
Burundi	BDI			NAT_TOTAL	20200329	0.00		0.00		0.00		0.00		0.00		0.00		0.00		3.00	0.00		0.00	0.00	0.00	1.00	1	0.00	0.00	0.00	0.00	0.00		0.00			0	0	13.89	13.89	20.24	20.24	8.33	8.33	9.62	9.62	0.00	0.00
Burundi	BDI			NAT_TOTAL	20200330	0.00		0.00		0.00		0.00		0.00		0.00		0.00		3.00	0.00		0.00	0.00	0.00	1.00	1	0.00	0.00	0.00	0.00	0.00		0.00			0	0	13.89	13.89	20.24	20.24	8.33	8.33	9.62	9.62	0.00	0.00
Burundi	BDI			NAT_TOTAL	20200331	0.00		0.00		0.00		0.00		0.00		0.00		0.00		3.00	0.00		0.00	0.00	0.00	1.00	1	1.00	0.00	0.00	0.00	0.00		0.00			2	0	13.89	13.89	20.24	20.24	10.56	10.56	12.18	12.18	0.00	0.00
Burundi	BDI			NAT_TOTAL	20200401	0.00		0.00		0.00		0.00		0.00		0.00		0.00		3.00	0.00		0.00	0.00	0.00	1.00	1	1.00	2.00	0.00	0.00	0.00		0.00			2	0	13.89	13.89	20.24	20.24	17.22	17.22	19.87	19.87	0.00	0.00
Burundi	BDI			NAT_TOTAL	20200402	0.00		0.00		0.00		0.00		0.00		0.00		0.00		3.00	0.00		0.00	0.00	0.00	1.00	1	1.00	2.00	0.00	0.00	0.00		0.00			3	0	13.89	13.89	20.24	20.24	17.22	17.22	19.87	19.87	0.00	0.00
Burundi	BDI			NAT_TOTAL	20200403	0.00		0.00		0.00		0.00		0.00		0.00		0.00		3.00	0.00		0.00	0.00	0.00	1.00	1	1.00	2.00	0.00	0.00	0.00		0.00			3	0	13.89	13.89	20.24	20.24	17.22	17.22	19.87	19.87	0.00	0.00
Burundi	BDI			NAT_TOTAL	20200404	0.00		0.00		0.00		0.00		0.00		0.00		0.00		3.00	0.00		0.00	0.00	0.00	1.00	1	1.00	2.00	0.00	0.00	0.00		0.00			3	0	13.89	13.89	20.24	20.24	17.22	17.22	19.87	19.87	0.00	0.00
Burundi	BDI			NAT_TOTAL	20200405	0.00		0.00		0.00		0.00		0.00		0.00		0.00		3.00	0.00		0.00	0.00	0.00	1.00	1	1.00	2.00	0.00	0.00	0.00		0.00			3	0	13.89	13.89	20.24	20.24	17.22	17.22	19.87	19.87	0.00	0.00
Burundi	BDI			NAT_TOTAL	20200406	0.00		0.00		0.00		0.00		0.00		0.00		0.00		3.00	0.00		0.00	0.00	0.00	1.00	1	1.00	2.00	0.00	0.00	0.00		0.00			3	0	13.89	13.89	20.24	20.24	17.22	17.22	19.87	19.87	0.00	0.00
Burundi	BDI			NAT_TOTAL	20200407	0.00		0.00		0.00		0.00		0.00		0.00		0.00		3.00	0.00		0.00	0.00	0.00	1.00	1	1.00	2.00	0.00	0.00	0.00		0.00			3	0	13.89	13.89	20.24	20.24	17.22	17.22	19.87	19.87	0.00	0.00
Burundi	BDI			NAT_TOTAL	20200408	0.00		0.00		0.00		0.00		0.00		0.00		0.00		3.00	0.00		0.00	0.00	0.00	1.00	1	1.00	2.00	0.00	0.00	0.00		0.00			3	0	13.89	13.89	20.24	20.24	17.22	17.22	19.87	19.87	0.00	0.00
Burundi	BDI			NAT_TOTAL	20200409	0.00		0.00		0.00		0.00		0.00		0.00		0.00		3.00	0.00		0.00	0.00	0.00	1.00	1	1.00	2.00	0.00	0.00	0.00		0.00			3	0	13.89	13.89	20.24	20.24	17.22	17.22	19.87	19.87	0.00	0.00
Burundi	BDI			NAT_TOTAL	20200410	0.00		0.00		0.00		0.00		0.00		0.00		0.00		3.00	0.00		0.00	0.00	0.00	1.00	1	1.00	2.00	0.00	0.00	0.00		0.00			3	0	13.89	13.89	20.24	20.24	17.22	17.22	19.87	19.87	0.00	0.00
Burundi	BDI			NAT_TOTAL	20200411	0.00		0.00		0.00		0.00		0.00		0.00		0.00		3.00	0.00		0.00	0.00	0.00	1.00	1	1.00	2.00	0.00	0.00	0.00		0.00			5	0	13.89	13.89	20.24	20.24	17.22	17.22	19.87	19.87	0.00	0.00
Burundi	BDI			NAT_TOTAL	20200412	0.00		0.00		0.00		0.00		0.00		0.00		0.00		3.00	0.00		0.00	0.00	0.00	1.00	1	1.00	2.00	0.00	0.00	0.00		0.00			5	0	13.89	13.89	20.24	20.24	17.22	17.22	19.87	19.87	0.00	0.00
Burundi	BDI			NAT_TOTAL	20200413	0.00		0.00		0.00		0.00		0.00		0.00		0.00		3.00	0.00		0.00	0.00	0.00	1.00	1	1.00	2.00	0.00	0.00	0.00		0.00			5	1	13.89	13.89	20.24	20.24	17.22	17.22	19.87	19.87	0.00	0.00
Burundi	BDI			NAT_TOTAL	20200414	0.00		0.00		0.00		0.00		0.00		0.00		0.00		3.00	0.00		0.00	0.00	0.00	1.00	1	1.00	2.00	0.00	0.00	0.00		0.00			5	1	13.89	13.89	20.24	20.24	17.22	17.22	19.87	19.87	0.00	0.00
Burundi	BDI			NAT_TOTAL	20200415	0.00		0.00		0.00		0.00		0.00		0.00		0.00		3.00	0.00		0.00	0.00	0.00	1.00	1	1.00	2.00	0.00	0.00	0.00		0.00			5	1	13.89	13.89	20.24	20.24	17.22	17.22	19.87	19.87	0.00	0.00
Burundi	BDI			NAT_TOTAL	20200416	0.00		0.00		0.00		0.00		0.00		0.00		0.00		3.00	0.00		0.00	0.00	0.00	1.00	1	1.00	2.00	0.00	0.00	0.00		0.00			5	1	13.89	13.89	20.24	20.24	17.22	17.22	19.87	19.87	0.00	0.00
Burundi	BDI			NAT_TOTAL	20200417	0.00		0.00		0.00		0.00		0.00		0.00		0.00		3.00	0.00		0.00	0.00	0.00	1.00	1	1.00	2.00	0.00	0.00	0.00		0.00			5	1	13.89	13.89	20.24	20.24	17.22	17.22	19.87	19.87	0.00	0.00
Burundi	BDI			NAT_TOTAL	20200418	0.00		0.00		0.00		0.00		0.00		0.00		0.00		3.00	0.00		0.00	0.00	0.00	1.00	1	1.00	2.00	0.00	0.00	0.00		0.00			5	1	13.89	13.89	20.24	20.24	17.22	17.22	19.87	19.87	0.00	0.00
Burundi	BDI			NAT_TOTAL	20200419	0.00		0.00		0.00		0.00		0.00		0.00		0.00		3.00	0.00		0.00	0.00	0.00	1.00	1	1.00	2.00	0.00	0.00	0.00		0.00			5	1	13.89	13.89	20.24	20.24	17.22	17.22	19.87	19.87	0.00	0.00
Burundi	BDI			NAT_TOTAL	20200420	0.00		0.00		0.00		0.00		0.00		0.00		0.00		3.00	0.00		0.00	0.00	0.00	1.00	1	1.00	2.00	0.00	0.00	0.00		0.00			5	1	13.89	13.89	20.24	20.24	17.22	17.22	19.87	19.87	0.00	0.00
Burundi	BDI			NAT_TOTAL	20200421	0.00		0.00		0.00		0.00		0.00		0.00		0.00		3.00	0.00		0.00	0.00	0.00	1.00	1	1.00	2.00	0.00	0.00	0.00		0.00			5	1	13.89	13.89	20.24	20.24	17.22	17.22	19.87	19.87	0.00	0.00
Burundi	BDI			NAT_TOTAL	20200422	0.00		0.00		0.00		0.00		0.00		0.00		0.00		3.00	0.00		0.00	0.00	0.00	1.00	1	1.00	2.00	0.00	0.00	0.00		0.00			11	1	13.89	13.89	20.24	20.24	17.22	17.22	19.87	19.87	0.00	0.00
Burundi	BDI			NAT_TOTAL	20200423	0.00		0.00		0.00		0.00		0.00		0.00		0.00		3.00	0.00		0.00	0.00	0.00	1.00	1	1.00	2.00	0.00	0.00	0.00		0.00			11	1	13.89	13.89	20.24	20.24	17.22	17.22	19.87	19.87	0.00	0.00
Burundi	BDI			NAT_TOTAL	20200424	0.00		0.00		0.00		0.00		0.00		0.00		0.00		3.00	0.00		0.00	0.00	0.00	1.00	1	1.00	2.00	0.00	0.00	0.00		0.00			11	1	13.89	13.89	20.24	20.24	17.22	17.22	19.87	19.87	0.00	0.00
Burundi	BDI			NAT_TOTAL	20200425	0.00		0.00		0.00		0.00		0.00		0.00		0.00		3.00	0.00		0.00	0.00	0.00	1.00	1	1.00	2.00	0.00	0.00	0.00		0.00			11	1	13.89	13.89	20.24	20.24	17.22	17.22	19.87	19.87	0.00	0.00
Burundi	BDI			NAT_TOTAL	20200426	0.00		0.00		0.00		0.00		0.00		0.00		0.00		3.00	0.00		0.00	0.00	0.00	1.00	1	1.00	2.00	0.00	0.00	0.00		0.00			11	1	13.89	13.89	20.24	20.24	17.22	17.22	19.87	19.87	0.00	0.00
Burundi	BDI			NAT_TOTAL	20200427	0.00		0.00		0.00		0.00		0.00		0.00		0.00		3.00	0.00		0.00	0.00	0.00	1.00	1	1.00	2.00	0.00	0.00	0.00		0.00			11	1	13.89	13.89	20.24	20.24	17.22	17.22	19.87	19.87	0.00	0.00
Burundi	BDI			NAT_TOTAL	20200428	0.00		0.00		0.00		0.00		0.00		0.00		0.00		3.00	0.00		0.00	0.00	0.00	1.00	1	1.00	2.00	0.00	0.00	0.00		0.00			11	1	13.89	13.89	20.24	20.24	17.22	17.22	19.87	19.87	0.00	0.00
Burundi	BDI			NAT_TOTAL	20200429	0.00		0.00		0.00		0.00		0.00		0.00		0.00		3.00	0.00		0.00	0.00	0.00	1.00	1	1.00	2.00	0.00	0.00	0.00		0.00			11	1	13.89	13.89	20.24	20.24	17.22	17.22	19.87	19.87	0.00	0.00
Burundi	BDI			NAT_TOTAL	20200430	0.00		0.00		0.00		0.00		0.00		0.00		0.00		3.00	0.00		0.00	0.00	0.00	1.00	1	1.00	2.00	0.00	0.00	0.00		0.00			11	1	13.89	13.89	20.24	20.24	17.22	17.22	19.87	19.87	0.00	0.00
Burundi	BDI			NAT_TOTAL	20200501	0.00		0.00		0.00		0.00		0.00		0.00		0.00		3.00	0.00		0.00	0.00	0.00	1.00	1	1.00	2.00	0.00	0.00	0.00		0.00			11	1	13.89	13.89	20.24	20.24	17.22	17.22	19.87	19.87	0.00	0.00
Burundi	BDI			NAT_TOTAL	20200502	0.00		0.00		0.00		0.00		0.00		0.00		0.00		3.00	0.00		0.00	0.00	0.00	1.00	1	1.00	2.00	0.00	0.00	0.00		0.00			15	1	13.89	13.89	20.24	20.24	17.22	17.22	19.87	19.87	0.00	0.00
Burundi	BDI			NAT_TOTAL	20200503	0.00		0.00		0.00		0.00		0.00		0.00		0.00		3.00	0.00		0.00	0.00	0.00	1.00	1	1.00	2.00	0.00	0.00	0.00		0.00			15	1	13.89	13.89	20.24	20.24	17.22	17.22	19.87	19.87	0.00	0.00
Burundi	BDI			NAT_TOTAL	20200504	0.00		0.00		0.00		0.00		0.00		0.00		0.00		3.00	0.00		0.00	0.00	0.00	1.00	1	1.00	2.00	0.00	0.00	0.00		0.00			15	1	13.89	13.89	20.24	20.24	17.22	17.22	19.87	19.87	0.00	0.00
Burundi	BDI			NAT_TOTAL	20200505	0.00		0.00		0.00		0.00		0.00		0.00		0.00		3.00	0.00		0.00	0.00	0.00	1.00	1	1.00	2.00	0.00	0.00	0.00		0.00			15	1	13.89	13.89	20.24	20.24	17.22	17.22	19.87	19.87	0.00	0.00
Burundi	BDI			NAT_TOTAL	20200506	0.00		0.00		0.00		0.00		0.00		0.00		0.00		3.00	0.00		0.00	0.00	0.00	1.00	1	1.00	2.00	0.00	0.00	0.00		0.00			15	1	13.89	13.89	20.24	20.24	17.22	17.22	19.87	19.87	0.00	0.00
Burundi	BDI			NAT_TOTAL	20200507	0.00		0.00		0.00		0.00		0.00		0.00		0.00		3.00	0.00		0.00	0.00	0.00	1.00	1	1.00	2.00	0.00	0.00	0.00		0.00			15	1	13.89	13.89	20.24	20.24	17.22	17.22	19.87	19.87	0.00	0.00
Burundi	BDI			NAT_TOTAL	20200508	0.00		0.00		0.00		0.00		0.00		0.00		0.00		3.00	0.00		0.00	0.00	0.00	1.00	1	1.00	1.00	0.00	0.00	0.00		0.00			15	1	13.89	13.89	20.24	20.24	13.89	13.89	16.03	16.03	0.00	0.00
Burundi	BDI			NAT_TOTAL	20200509	0.00		0.00		0.00		0.00		0.00		0.00		0.00		3.00	0.00		0.00	0.00	0.00	1.00	1	1.00	1.00	0.00	0.00	0.00		0.00			15	1	13.89	13.89	20.24	20.24	13.89	13.89	16.03	16.03	0.00	0.00
Burundi	BDI			NAT_TOTAL	20200510	0.00		0.00		0.00		0.00		0.00		0.00		0.00		3.00	0.00		0.00	0.00	0.00	1.00	1	1.00	1.00	0.00	0.00	0.00		0.00			15	1	13.89	13.89	20.24	20.24	13.89	13.89	16.03	16.03	0.00	0.00
Burundi	BDI			NAT_TOTAL	20200511	0.00		0.00		0.00		0.00		0.00		0.00		0.00		3.00	0.00		0.00	0.00	0.00	1.00	1	1.00	1.00	0.00	0.00	0.00		0.00			15	1	13.89	13.89	20.24	20.24	13.89	13.89	16.03	16.03	0.00	0.00
Burundi	BDI			NAT_TOTAL	20200512	0.00		0.00		0.00		0.00		0.00		0.00		0.00		3.00	0.00		0.00	0.00	0.00	1.00	1	1.00	1.00	0.00	0.00	0.00		0.00			15	1	13.89	13.89	20.24	20.24	13.89	13.89	16.03	16.03	0.00	0.00
Burundi	BDI			NAT_TOTAL	20200513	0.00		0.00		0.00		0.00		0.00		0.00		0.00		3.00	0.00		0.00	0.00	0.00	1.00	1	1.00	1.00	0.00	0.00	0.00		0.00			15	1	13.89	13.89	20.24	20.24	13.89	13.89	16.03	16.03	0.00	0.00
Burundi	BDI			NAT_TOTAL	20200514	0.00		0.00		0.00		0.00		0.00		0.00		0.00		3.00	0.00		0.00	0.00	0.00	1.00	1	1.00	1.00	0.00	0.00	0.00		0.00			15	1	13.89	13.89	20.24	20.24	13.89	13.89	16.03	16.03	0.00	0.00
Burundi	BDI			NAT_TOTAL	20200515	0.00		0.00		0.00		0.00		0.00		0.00		0.00		3.00	0.00		0.00	0.00	0.00	1.00	1	1.00	1.00	0.00	0.00	0.00		0.00			15	1	13.89	13.89	20.24	20.24	13.89	13.89	16.03	16.03	0.00	0.00
Burundi	BDI			NAT_TOTAL	20200516	0.00		0.00		0.00		0.00		0.00		0.00		0.00		3.00	0.00		0.00	0.00	0.00	1.00	1	1.00	1.00	0.00	0.00	0.00		0.00			15	1	13.89	13.89	20.24	20.24	13.89	13.89	16.03	16.03	0.00	0.00
Burundi	BDI			NAT_TOTAL	20200517	0.00		0.00		0.00		0.00		0.00		0.00		0.00		3.00	0.00		0.00	0.00	0.00	1.00	1	1.00	1.00	0.00	0.00	0.00		0.00			23	1	13.89	13.89	20.24	20.24	13.89	13.89	16.03	16.03	0.00	0.00
Burundi	BDI			NAT_TOTAL	20200518	0.00		0.00		0.00		0.00		0.00		0.00		0.00		3.00	0.00		0.00	0.00	0.00	1.00	1	1.00	1.00	0.00	0.00	0.00		0.00			42	1	13.89	13.89	20.24	20.24	13.89	13.89	16.03	16.03	0.00	0.00
Burundi	BDI			NAT_TOTAL	20200519	0.00		0.00		0.00		0.00		0.00		0.00		0.00		3.00	0.00		0.00	0.00	0.00	1.00	1	1.00	1.00	0.00	0.00	0.00		0.00			42	1	13.89	13.89	20.24	20.24	13.89	13.89	16.03	16.03	0.00	0.00
Burundi	BDI			NAT_TOTAL	20200520	0.00		0.00		0.00		0.00		0.00		0.00		0.00		3.00	0.00		0.00	0.00	0.00	1.00	1	1.00	1.00	0.00	0.00	0.00		0.00			42	1	13.89	13.89	20.24	20.24	13.89	13.89	16.03	16.03	0.00	0.00
Burundi	BDI			NAT_TOTAL	20200521	0.00		0.00		0.00		0.00		0.00		0.00		0.00		3.00	0.00		0.00	0.00	0.00	1.00	1	1.00	1.00	0.00	0.00	0.00		0.00			42	1	13.89	13.89	20.24	20.24	13.89	13.89	16.03	16.03	0.00	0.00
Burundi	BDI			NAT_TOTAL	20200522	0.00		0.00		0.00		0.00		0.00		0.00		0.00		3.00	0.00		0.00	0.00	0.00	1.00	1	1.00	1.00	0.00	0.00	0.00		0.00			42	1	13.89	13.89	20.24	20.24	13.89	13.89	16.03	16.03	0.00	0.00
Burundi	BDI			NAT_TOTAL	20200523	0.00		0.00		0.00		0.00		0.00		0.00		0.00		3.00	0.00		0.00	0.00	0.00	1.00	1	1.00	1.00	0.00	0.00	0.00		0.00			42	1	13.89	13.89	20.24	20.24	13.89	13.89	16.03	16.03	0.00	0.00
Burundi	BDI			NAT_TOTAL	20200524	0.00		0.00		0.00		0.00		0.00		0.00		0.00		3.00	0.00		0.00	0.00	0.00	1.00	1	1.00	1.00	0.00	0.00	0.00		0.00			42	1	13.89	13.89	20.24	20.24	13.89	13.89	16.03	16.03	0.00	0.00
Burundi	BDI			NAT_TOTAL	20200525	0.00		0.00		0.00		0.00		0.00		0.00		0.00		3.00	0.00		0.00	0.00	0.00	1.00	1	1.00	1.00	0.00	0.00	0.00		0.00			42	1	13.89	13.89	20.24	20.24	13.89	13.89	16.03	16.03	0.00	0.00
Burundi	BDI			NAT_TOTAL	20200526	0.00		0.00		0.00		0.00		0.00		0.00		0.00		3.00	0.00		0.00	0.00	0.00	1.00	1	1.00	1.00	0.00	0.00	0.00		0.00			42	1	13.89	13.89	20.24	20.24	13.89	13.89	16.03	16.03	0.00	0.00
Burundi	BDI			NAT_TOTAL	20200527	0.00		0.00		0.00		0.00		0.00		0.00		0.00		3.00	0.00		0.00	0.00	0.00	1.00	1	1.00	1.00	0.00	0.00	0.00		0.00			42	1	13.89	13.89	20.24	20.24	13.89	13.89	16.03	16.03	0.00	0.00
Burundi	BDI			NAT_TOTAL	20200528	0.00		0.00		0.00		0.00		0.00		0.00		0.00		3.00	0.00		0.00	0.00	0.00	1.00	1	1.00	1.00	0.00	0.00	0.00		0.00			42	1	13.89	13.89	20.24	20.24	13.89	13.89	16.03	16.03	0.00	0.00
Burundi	BDI			NAT_TOTAL	20200529	0.00		0.00		0.00		0.00		0.00		0.00		0.00		3.00	0.00		0.00	0.00	0.00	1.00	1	1.00	1.00	0.00	0.00	0.00		0.00			42	1	13.89	13.89	20.24	20.24	13.89	13.89	16.03	16.03	0.00	0.00
Burundi	BDI			NAT_TOTAL	20200530	0.00		0.00		0.00		0.00		0.00		0.00		0.00		3.00	0.00		0.00	0.00	0.00	1.00	1	1.00	1.00	0.00	0.00	0.00		0.00			63	1	13.89	13.89	20.24	20.24	13.89	13.89	16.03	16.03	0.00	0.00
Burundi	BDI			NAT_TOTAL	20200531	0.00		0.00		0.00		0.00		0.00		0.00		0.00		3.00	0.00		0.00	0.00	0.00	1.00	1	1.00	1.00	0.00	0.00	0.00		0.00			63	1	13.89	13.89	20.24	20.24	13.89	13.89	16.03	16.03	0.00	0.00
Burundi	BDI			NAT_TOTAL	20200601	0.00		0.00		0.00		0.00		0.00		0.00		0.00		3.00	0.00		0.00	0.00	0.00	1.00	1	1.00	1.00	0.00	0.00	0.00		0.00			63	1	13.89	13.89	20.24	20.24	13.89	13.89	16.03	16.03	0.00	0.00
Burundi	BDI			NAT_TOTAL	20200602	0.00		0.00		0.00		0.00		0.00		0.00		0.00		3.00	0.00		0.00	0.00	0.00	1.00	1	1.00	1.00	0.00	0.00	0.00		0.00			63	1	13.89	13.89	20.24	20.24	13.89	13.89	16.03	16.03	0.00	0.00
Burundi	BDI			NAT_TOTAL	20200603	0.00		0.00		0.00		0.00		0.00		0.00		0.00		3.00	0.00		0.00	0.00	0.00	1.00	1	1.00	1.00	0.00	0.00	0.00		0.00			63	1	13.89	13.89	20.24	20.24	13.89	13.89	16.03	16.03	0.00	0.00
Burundi	BDI			NAT_TOTAL	20200604	0.00		0.00		0.00		0.00		0.00		0.00		0.00		3.00	0.00		0.00	0.00	0.00	1.00	1	1.00	1.00	0.00	0.00	0.00		0.00			63	1	13.89	13.89	20.24	20.24	13.89	13.89	16.03	16.03	0.00	0.00
Burundi	BDI			NAT_TOTAL	20200605	0.00		0.00		0.00		0.00		0.00		0.00		0.00		3.00	0.00		0.00	0.00	0.00	1.00	1	1.00	1.00	0.00	0.00	0.00		0.00			63	1	13.89	13.89	20.24	20.24	13.89	13.89	16.03	16.03	0.00	0.00
Burundi	BDI			NAT_TOTAL	20200606	0.00		0.00		0.00		0.00		0.00		0.00		0.00		3.00	0.00		0.00	0.00	0.00	1.00	1	1.00	1.00	0.00	0.00	0.00		0.00			83	1	13.89	13.89	20.24	20.24	13.89	13.89	16.03	16.03	0.00	0.00
Burundi	BDI			NAT_TOTAL	20200607	0.00		0.00		0.00		0.00		0.00		0.00		0.00		3.00	0.00		0.00	0.00	0.00	1.00	1	1.00	1.00	0.00	0.00	0.00		0.00			83	1	13.89	13.89	20.24	20.24	13.89	13.89	16.03	16.03	0.00	0.00
Burundi	BDI			NAT_TOTAL	20200608	0.00		0.00		0.00		0.00		0.00		0.00		0.00		3.00	0.00		0.00	0.00	0.00	1.00	1	1.00	1.00	0.00	0.00	0.00		0.00			83	1	13.89	13.89	20.24	20.24	13.89	13.89	16.03	16.03	0.00	0.00
Burundi	BDI			NAT_TOTAL	20200609	0.00		0.00		0.00		0.00		0.00		0.00		0.00		3.00	0.00		0.00	0.00	0.00	1.00	1	1.00	1.00	0.00	0.00	0.00		0.00			83	1	13.89	13.89	20.24	20.24	13.89	13.89	16.03	16.03	0.00	0.00
Burundi	BDI			NAT_TOTAL	20200610	0.00		0.00		0.00		0.00		0.00		0.00		0.00		3.00	0.00		0.00	0.00	0.00	1.00	1	1.00	1.00	0.00	0.00	0.00		0.00			83	1	13.89	13.89	20.24	20.24	13.89	13.89	16.03	16.03	0.00	0.00
Burundi	BDI			NAT_TOTAL	20200611	0.00		0.00		0.00		0.00		0.00		0.00		0.00		3.00	0.00		0.00	0.00	0.00	1.00	1	1.00	1.00	0.00	0.00	0.00		0.00			85	1	13.89	13.89	20.24	20.24	13.89	13.89	16.03	16.03	0.00	0.00
Burundi	BDI			NAT_TOTAL	20200612	0.00		0.00		0.00		0.00		0.00		0.00		0.00		3.00	0.00		0.00	0.00	0.00	1.00	1	1.00	1.00	0.00	0.00	0.00		0.00			85	1	13.89	13.89	20.24	20.24	13.89	13.89	16.03	16.03	0.00	0.00
Burundi	BDI			NAT_TOTAL	20200613	0.00		0.00		0.00		0.00		0.00		0.00		0.00		3.00	0.00		0.00	0.00	0.00	1.00	1	1.00	1.00	0.00	0.00	0.00		0.00			85	1	13.89	13.89	20.24	20.24	13.89	13.89	16.03	16.03	0.00	0.00
Burundi	BDI			NAT_TOTAL	20200614	0.00		0.00		0.00		0.00		0.00		0.00		0.00		3.00	0.00		0.00	0.00	0.00	1.00	1	1.00	1.00	0.00	0.00	0.00		0.00			85	1	13.89	13.89	20.24	20.24	13.89	13.89	16.03	16.03	0.00	0.00
Burundi	BDI			NAT_TOTAL	20200615	0.00		0.00		0.00		0.00		0.00		0.00		0.00		3.00	0.00		0.00	0.00	0.00	1.00	1	1.00	1.00	0.00	0.00	0.00		0.00			85	1	13.89	13.89	20.24	20.24	13.89	13.89	16.03	16.03	0.00	0.00
Burundi	BDI			NAT_TOTAL	20200616	0.00		0.00		0.00		0.00		0.00		0.00		0.00		3.00	0.00		0.00	0.00	0.00	1.00	1	1.00	1.00	0.00	0.00	0.00		0.00			104	1	13.89	13.89	20.24	20.24	13.89	13.89	16.03	16.03	0.00	0.00
Burundi	BDI			NAT_TOTAL	20200617	0.00		0.00		0.00		0.00		0.00		0.00		0.00		3.00	0.00		0.00	0.00	0.00	1.00	1	1.00	1.00	0.00	0.00	0.00		0.00			104	1	13.89	13.89	20.24	20.24	13.89	13.89	16.03	16.03	0.00	0.00
Burundi	BDI			NAT_TOTAL	20200618	0.00		0.00		0.00		0.00		0.00		0.00		0.00		3.00	0.00		0.00	0.00	0.00	1.00	1	1.00	1.00	0.00	0.00	0.00		0.00			104	1	13.89	13.89	20.24	20.24	13.89	13.89	16.03	16.03	0.00	0.00
Burundi	BDI			NAT_TOTAL	20200619	0.00		0.00		0.00		0.00		0.00		0.00		0.00		3.00	0.00		0.00	0.00	0.00	1.00	1	1.00	1.00	0.00	0.00	0.00		0.00			104	1	13.89	13.89	20.24	20.24	13.89	13.89	16.03	16.03	0.00	0.00
Burundi	BDI			NAT_TOTAL	20200620	0.00		0.00		0.00		0.00		0.00		0.00		0.00		3.00	0.00		0.00	0.00	0.00	1.00	1	1.00	1.00	0.00	0.00	0.00		0.00			104	1	13.89	13.89	20.24	20.24	13.89	13.89	16.03	16.03	0.00	0.00
Burundi	BDI			NAT_TOTAL	20200621	0.00		0.00		0.00		0.00		0.00		0.00		0.00		3.00	0.00		0.00	0.00	0.00	1.00	1	1.00	1.00	0.00	0.00	0.00		0.00			144	1	13.89	13.89	20.24	20.24	13.89	13.89	16.03	16.03	0.00	0.00
Burundi	BDI			NAT_TOTAL	20200622	0.00		0.00		0.00		0.00		0.00		0.00		0.00		3.00	0.00		0.00	0.00	0.00	1.00	1	1.00	1.00	0.00	0.00	0.00		0.00			144	1	13.89	13.89	20.24	20.24	13.89	13.89	16.03	16.03	0.00	0.00
Burundi	BDI			NAT_TOTAL	20200623	0.00		0.00		0.00		0.00		0.00		0.00		0.00		3.00	0.00		0.00	0.00	0.00	1.00	1	1.00	1.00	0.00	0.00	0.00		0.00			144	1	13.89	13.89	20.24	20.24	13.89	13.89	16.03	16.03	0.00	0.00
Burundi	BDI			NAT_TOTAL	20200624	0.00		0.00		0.00		0.00		0.00		0.00		0.00		3.00	0.00		0.00	0.00	0.00	1.00	1	1.00	1.00	0.00	0.00	0.00		0.00			144	1	13.89	13.89	20.24	20.24	13.89	13.89	16.03	16.03	0.00	0.00
Burundi	BDI			NAT_TOTAL	20200625	0.00		0.00		0.00		0.00		0.00		0.00		0.00		3.00	0.00		0.00	0.00	0.00	1.00	1	1.00	1.00	0.00	0.00	0.00		0.00			144	1	13.89	13.89	20.24	20.24	13.89	13.89	16.03	16.03	0.00	0.00
Burundi	BDI			NAT_TOTAL	20200626	0.00		0.00		0.00		0.00		0.00		0.00		0.00		3.00	0.00		0.00	0.00	0.00	1.00	1	1.00	1.00	0.00	0.00	0.00		0.00			144	1	13.89	13.89	20.24	20.24	13.89	13.89	16.03	16.03	0.00	0.00
Burundi	BDI			NAT_TOTAL	20200627	0.00		0.00		0.00		0.00		0.00		0.00		0.00		3.00	0.00		0.00	0.00	0.00	1.00	1	1.00	1.00	0.00	0.00	0.00		0.00			170	1	13.89	13.89	20.24	20.24	13.89	13.89	16.03	16.03	0.00	0.00
Burundi	BDI			NAT_TOTAL	20200628	0.00		0.00		0.00		0.00		0.00		0.00		0.00		3.00	0.00		0.00	0.00	0.00	1.00	1	1.00	1.00	0.00	0.00	0.00		0.00			170	1	13.89	13.89	20.24	20.24	13.89	13.89	16.03	16.03	0.00	0.00
Burundi	BDI			NAT_TOTAL	20200629	0.00		0.00		0.00		0.00		0.00		0.00		0.00		3.00	0.00		0.00	0.00	0.00	1.00	1	1.00	1.00	0.00	0.00	0.00		0.00			170	1	13.89	13.89	20.24	20.24	13.89	13.89	16.03	16.03	0.00	0.00
Burundi	BDI			NAT_TOTAL	20200630	0.00		0.00		0.00		0.00		0.00		0.00		0.00		3.00	0.00		0.00	0.00	0.00	1.00	1	1.00	1.00	0.00	0.00	0.00		0.00			170	1	13.89	13.89	20.24	20.24	13.89	13.89	16.03	16.03	0.00	0.00
Burundi	BDI			NAT_TOTAL	20200701	0.00		0.00		0.00		0.00		0.00		0.00		0.00		3.00	0.00		0.00	0.00	0.00	1.00	1	1.00	1.00	0.00	0.00	0.00		0.00			170	1	13.89	13.89	20.24	20.24	13.89	13.89	16.03	16.03	0.00	0.00
Burundi	BDI			NAT_TOTAL	20200702	0.00		0.00		0.00		0.00		0.00		0.00		0.00		3.00	0.00		0.00	0.00	0.00	1.00	1	1.00	1.00	0.00	0.00	0.00		0.00			170	1	13.89	13.89	20.24	20.24	13.89	13.89	16.03	16.03	0.00	0.00
Burundi	BDI			NAT_TOTAL	20200703	0.00		0.00		0.00		0.00		0.00		0.00		0.00		3.00	0.00		0.00	0.00	0.00	1.00	1	1.00	1.00	0.00	0.00	0.00		0.00			191	1	13.89	13.89	20.24	20.24	13.89	13.89	16.03	16.03	0.00	0.00
Burundi	BDI			NAT_TOTAL	20200704	0.00		0.00		0.00		0.00		0.00		0.00		0.00		3.00	0.00		0.00	0.00	0.00	1.00	1	1.00	1.00	0.00	0.00	0.00		0.00			191	1	13.89	13.89	20.24	20.24	13.89	13.89	16.03	16.03	0.00	0.00
Burundi	BDI			NAT_TOTAL	20200705	0.00		0.00		0.00		0.00		0.00		0.00		0.00		3.00	0.00		0.00	0.00	0.00	1.00	1	1.00	1.00	0.00	0.00	0.00		0.00			191	1	13.89	13.89	20.24	20.24	13.89	13.89	16.03	16.03	0.00	0.00
Burundi	BDI			NAT_TOTAL	20200706	0.00		0.00		0.00		0.00		0.00		0.00		0.00		3.00	0.00		0.00	0.00	0.00	1.00	1	1.00	1.00	0.00	0.00	1.00	1	0.00			191	1	13.89	13.89	20.24	20.24	15.56	15.56	17.95	17.95	0.00	0.00
Burundi	BDI			NAT_TOTAL	20200707	0.00		0.00		0.00		0.00		0.00		0.00		0.00		3.00	0.00		0.00	0.00	0.00	1.00	1	1.00	1.00	0.00	0.00	1.00	1	0.00			191	1	13.89	13.89	20.24	20.24	15.56	15.56	17.95	17.95	0.00	0.00
Burundi	BDI			NAT_TOTAL	20200708	0.00		0.00		0.00		0.00		0.00		0.00		0.00		3.00	0.00		0.00	0.00	0.00	1.00	1	1.00	1.00	0.00	0.00	1.00	1	0.00			191	1	13.89	13.89	20.24	20.24	15.56	15.56	17.95	17.95	0.00	0.00
Burundi	BDI			NAT_TOTAL	20200709	0.00		0.00		0.00		0.00		0.00		0.00		0.00		3.00	0.00		0.00	0.00	0.00	1.00	1	1.00	1.00	0.00	0.00	1.00	1	0.00			191	1	13.89	13.89	20.24	20.24	15.56	15.56	17.95	17.95	0.00	0.00
Burundi	BDI			NAT_TOTAL	20200710	0.00		0.00		0.00		0.00		0.00		0.00		0.00		3.00	0.00		0.00	0.00	0.00	1.00	1	1.00	1.00	0.00	0.00	1.00	1	0.00			191	1	13.89	13.89	20.24	20.24	15.56	15.56	17.95	17.95	0.00	0.00
Burundi	BDI			NAT_TOTAL	20200711	0.00		0.00		0.00		0.00		0.00		0.00		0.00		3.00	0.00		0.00	0.00	0.00	1.00	1	1.00	1.00	0.00	0.00	1.00	1	0.00			191	1	13.89	13.89	20.24	20.24	15.56	15.56	17.95	17.95	0.00	0.00
Burundi	BDI			NAT_TOTAL	20200712	0.00		0.00		0.00		0.00		0.00		0.00		0.00		3.00	0.00		0.00	0.00	0.00	1.00	1	1.00	1.00	0.00	0.00	1.00	1	0.00			191	1	13.89	13.89	20.24	20.24	15.56	15.56	17.95	17.95	0.00	0.00
Burundi	BDI			NAT_TOTAL	20200713	0.00		0.00		0.00		0.00		0.00		0.00		0.00		3.00	0.00		0.00	0.00	0.00	1.00	1	1.00	1.00	0.00	0.00	1.00	1	0.00			269	1	13.89	13.89	20.24	20.24	15.56	15.56	17.95	17.95	0.00	0.00
Burundi	BDI			NAT_TOTAL	20200714	0.00		0.00		0.00		0.00		0.00		0.00		0.00		3.00	0.00		0.00	0.00	0.00	1.00	1	1.00	1.00	0.00	0.00	1.00	1	0.00			269	1	13.89	13.89	20.24	20.24	15.56	15.56	17.95	17.95	0.00	0.00
Burundi	BDI			NAT_TOTAL	20200715	0.00		0.00		0.00		0.00		0.00		0.00		0.00		3.00	0.00		0.00	0.00	0.00	1.00	1	1.00	1.00	0.00	0.00	1.00	1	0.00			269	1	13.89	13.89	20.24	20.24	15.56	15.56	17.95	17.95	0.00	0.00
Burundi	BDI			NAT_TOTAL	20200716	0.00		0.00		0.00		0.00		0.00		0.00		0.00		3.00	0.00		0.00	0.00	0.00	1.00	1	1.00	1.00	0.00	0.00	1.00	1	0.00			303	1	13.89	13.89	20.24	20.24	15.56	15.56	17.95	17.95	0.00	0.00
Burundi	BDI			NAT_TOTAL	20200717	0.00		0.00		0.00		0.00		0.00		0.00		0.00		3.00	0.00		0.00	0.00	0.00	1.00	1	1.00	1.00	0.00	0.00	1.00	1	0.00			310	1	13.89	13.89	20.24	20.24	15.56	15.56	17.95	17.95	0.00	0.00
Burundi	BDI			NAT_TOTAL	20200718	0.00		0.00		0.00		0.00		0.00		0.00		0.00		3.00	0.00		0.00	0.00	0.00	1.00	1	1.00	1.00	0.00	0.00	1.00	1	0.00			310	1	13.89	13.89	20.24	20.24	15.56	15.56	17.95	17.95	0.00	0.00
Burundi	BDI			NAT_TOTAL	20200719	0.00		0.00		0.00		0.00		0.00		0.00		0.00		3.00	0.00		0.00	0.00	0.00	1.00	1	1.00	1.00	0.00	0.00	1.00	1	0.00			310	1	13.89	13.89	20.24	20.24	15.56	15.56	17.95	17.95	0.00	0.00
Burundi	BDI			NAT_TOTAL	20200720	0.00		0.00		0.00		0.00		0.00		0.00		0.00		3.00	0.00		0.00	0.00	0.00	1.00	1	1.00	1.00	0.00	0.00	1.00	1	0.00			322	1	13.89	13.89	20.24	20.24	15.56	15.56	17.95	17.95	0.00	0.00
Burundi	BDI			NAT_TOTAL	20200721	0.00		0.00		0.00		0.00		0.00		0.00		0.00		3.00	0.00		0.00	0.00	0.00	1.00	1	1.00	1.00	0.00	0.00	1.00	1	0.00			328	1	13.89	13.89	20.24	20.24	15.56	15.56	17.95	17.95	0.00	0.00
Burundi	BDI			NAT_TOTAL	20200722	0.00		0.00		0.00		0.00		0.00		0.00		0.00		3.00	0.00		0.00	0.00	0.00	1.00	1	1.00	1.00	0.00	0.00	1.00	1	0.00			328	1	13.89	13.89	20.24	20.24	15.56	15.56	17.95	17.95	0.00	0.00
Burundi	BDI			NAT_TOTAL	20200723	0.00		0.00		0.00		0.00		0.00		0.00		0.00		3.00	0.00		0.00	0.00	0.00	1.00	1	1.00	1.00	0.00	0.00	1.00	1	0.00			345	1	13.89	13.89	20.24	20.24	15.56	15.56	17.95	17.95	0.00	0.00
Burundi	BDI			NAT_TOTAL	20200724	0.00		0.00		0.00		0.00		0.00		0.00		0.00		3.00	0.00		0.00	0.00	0.00	1.00	1	1.00	1.00	0.00	0.00	1.00	1	0.00			345	1	13.89	13.89	20.24	20.24	15.56	15.56	17.95	17.95	0.00	0.00
Burundi	BDI			NAT_TOTAL	20200725	0.00		0.00		0.00		0.00		0.00		0.00		0.00		3.00	0.00		0.00	0.00	0.00	1.00	1	1.00	1.00	0.00	0.00	1.00	1	0.00			361	1	13.89	13.89	20.24	20.24	15.56	15.56	17.95	17.95	0.00	0.00
Burundi	BDI			NAT_TOTAL	20200726	0.00		0.00		0.00		0.00		0.00		0.00		0.00		3.00	0.00		0.00	0.00	0.00	1.00	1	1.00	1.00	0.00	0.00	1.00	1	0.00			361	1	13.89	13.89	20.24	20.24	15.56	15.56	17.95	17.95	0.00	0.00
Burundi	BDI			NAT_TOTAL	20200727	0.00		0.00		0.00		0.00		0.00		0.00		0.00		3.00	0.00		0.00	0.00	0.00	1.00	1	1.00	1.00	0.00	0.00	1.00	1	0.00			378	1	13.89	13.89	20.24	20.24	15.56	15.56	17.95	17.95	0.00	0.00
Burundi	BDI			NAT_TOTAL	20200728	0.00		0.00		0.00		0.00		0.00		0.00		0.00		3.00	0.00		0.00	0.00	0.00	1.00	1	1.00	1.00	0.00	0.00	1.00	1	0.00			378	1	13.89	13.89	20.24	20.24	15.56	15.56	17.95	17.95	0.00	0.00
Burundi	BDI			NAT_TOTAL	20200729	0.00		0.00		0.00		0.00		0.00		0.00		0.00		3.00	0.00		0.00	0.00	0.00	1.00	1	1.00	1.00	0.00	0.00	1.00	1	0.00			387	1	13.89	13.89	20.24	20.24	15.56	15.56	17.95	17.95	0.00	0.00
Burundi	BDI			NAT_TOTAL	20200730	0.00		0.00		0.00		0.00		0.00		0.00		0.00		3.00	0.00		0.00	0.00	0.00	1.00	1	1.00	1.00	0.00	0.00	1.00	1	0.00			387	1	13.89	13.89	20.24	20.24	15.56	15.56	17.95	17.95	0.00	0.00
Burundi	BDI			NAT_TOTAL	20200731	0.00		0.00		0.00		0.00		0.00		0.00		0.00		3.00	0.00		0.00	0.00	0.00	1.00	1	1.00	1.00	0.00	0.00	1.00	1	0.00			387	1	13.89	13.89	20.24	20.24	15.56	15.56	17.95	17.95	0.00	0.00
Burundi	BDI			NAT_TOTAL	20200801	0.00		0.00		0.00		0.00		0.00		0.00		0.00		2.00	0.00		0.00	0.00	0.00	1.00	1	1.00	1.00	0.00	0.00	1.00	1	0.00			395	1	11.11	11.11	16.67	16.67	13.89	13.89	16.03	16.03	0.00	0.00
Burundi	BDI			NAT_TOTAL	20200802	0.00		0.00		0.00		0.00		0.00		0.00		0.00		2.00	0.00		0.00	0.00	0.00	1.00	1	1.00	1.00	0.00	0.00	1.00	1	0.00			395	1	11.11	11.11	16.67	16.67	13.89	13.89	16.03	16.03	0.00	0.00
Burundi	BDI			NAT_TOTAL	20200803	0.00		0.00		0.00		0.00		0.00		0.00		0.00		2.00	0.00		0.00	0.00	0.00	1.00	1	1.00	1.00	0.00	0.00	1.00	1	0.00			395	1	11.11	11.11	16.67	16.67	13.89	13.89	16.03	16.03	0.00	0.00
Burundi	BDI			NAT_TOTAL	20200804	0.00		0.00		0.00		0.00		0.00		0.00		0.00		2.00	0.00		0.00	0.00	0.00	1.00	1	1.00	1.00	0.00	0.00	1.00	1	0.00			395	1	11.11	11.11	16.67	16.67	13.89	13.89	16.03	16.03	0.00	0.00
Burundi	BDI			NAT_TOTAL	20200805	0.00		0.00		0.00		0.00		0.00		0.00		0.00		2.00	0.00		0.00	0.00	0.00	1.00	1	1.00	1.00	0.00	0.00	1.00	1	0.00			395	1	11.11	11.11	16.67	16.67	13.89	13.89	16.03	16.03	0.00	0.00
Burundi	BDI			NAT_TOTAL	20200806	0.00		0.00		0.00		0.00		0.00		0.00		0.00		2.00	0.00		0.00	0.00	0.00	1.00	1	1.00	1.00	0.00	0.00	1.00	1	0.00			400	1	11.11	11.11	16.67	16.67	13.89	13.89	16.03	16.03	0.00	0.00
Burundi	BDI			NAT_TOTAL	20200807	0.00		0.00		0.00		0.00		0.00		0.00		0.00		2.00	0.00		0.00	0.00	0.00	1.00	1	1.00	1.00	0.00	0.00	1.00	1	0.00			400	1	11.11	11.11	16.67	16.67	13.89	13.89	16.03	16.03	0.00	0.00
Burundi	BDI			NAT_TOTAL	20200808	0.00		0.00		0.00		0.00		0.00		0.00		0.00		2.00	0.00		0.00	0.00	0.00	1.00	1	1.00	1.00	0.00	0.00	1.00	1	0.00			405	1	11.11	11.11	16.67	16.67	13.89	13.89	16.03	16.03	0.00	0.00
Burundi	BDI			NAT_TOTAL	20200809	0.00		0.00		0.00		0.00		0.00		0.00		0.00		2.00	0.00		0.00	0.00	0.00	1.00	1	1.00	1.00	0.00	0.00	1.00	1	0.00			408	1	11.11	11.11	16.67	16.67	13.89	13.89	16.03	16.03	0.00	0.00
Burundi	BDI			NAT_TOTAL	20200810	0.00		0.00		0.00		0.00		0.00		0.00		0.00		2.00	0.00		0.00	0.00	0.00	1.00	1	1.00	1.00	0.00	0.00	1.00	1	0.00			408	1	11.11	11.11	16.67	16.67	13.89	13.89	16.03	16.03	0.00	0.00
Burundi	BDI			NAT_TOTAL	20200811	0.00		0.00		0.00		0.00		0.00		0.00		0.00		2.00	0.00		0.00	0.00	0.00	1.00	1	1.00	1.00	0.00	0.00	1.00	1	0.00			408	1	11.11	11.11	16.67	16.67	13.89	13.89	16.03	16.03	0.00	0.00
Burundi	BDI			NAT_TOTAL	20200812	0.00		0.00		0.00		0.00		0.00		0.00		0.00		2.00	0.00		0.00	0.00	0.00	1.00	1	1.00	1.00	0.00	0.00	1.00	1	0.00			409	1	11.11	11.11	16.67	16.67	13.89	13.89	16.03	16.03	0.00	0.00
Burundi	BDI			NAT_TOTAL	20200813	0.00		0.00		0.00		0.00		0.00		0.00		0.00		2.00	0.00		0.00	0.00	0.00	1.00	1	1.00	1.00	0.00	0.00	1.00	1	0.00			410	1	11.11	11.11	16.67	16.67	13.89	13.89	16.03	16.03	0.00	0.00
Burundi	BDI			NAT_TOTAL	20200814	0.00		0.00		0.00		0.00		0.00		0.00		0.00		2.00	0.00		0.00	0.00	0.00	1.00	1	1.00	1.00	0.00	0.00	1.00	1	0.00			412	1	11.11	11.11	16.67	16.67	13.89	13.89	16.03	16.03	0.00	0.00
Burundi	BDI			NAT_TOTAL	20200815	0.00		0.00		0.00		0.00		0.00		0.00		0.00		2.00	0.00		0.00	0.00	0.00	1.00	1	1.00	1.00	0.00	0.00	1.00	1	0.00			412	1	11.11	11.11	16.67	16.67	13.89	13.89	16.03	16.03	0.00	0.00
Burundi	BDI			NAT_TOTAL	20200816	0.00		0.00		0.00		0.00		0.00		0.00		0.00		2.00	0.00		0.00	0.00	0.00	1.00	1	1.00	1.00	0.00	0.00	1.00	1	0.00			413	1	11.11	11.11	16.67	16.67	13.89	13.89	16.03	16.03	0.00	0.00
Burundi	BDI			NAT_TOTAL	20200817	0.00		0.00		0.00		0.00		0.00		0.00		0.00		2.00	0.00		0.00	0.00	0.00	1.00	1	1.00	1.00	0.00	0.00	1.00	1	0.00			413	1	11.11	11.11	16.67	16.67	13.89	13.89	16.03	16.03	0.00	0.00
Burundi	BDI			NAT_TOTAL	20200818	0.00		0.00		0.00		0.00		0.00		0.00		0.00		2.00	0.00		0.00	0.00	0.00	1.00	1	1.00	1.00	0.00	0.00	1.00	1	0.00			416	1	11.11	11.11	16.67	16.67	13.89	13.89	16.03	16.03	0.00	0.00
Burundi	BDI			NAT_TOTAL	20200819	0.00		0.00		0.00		0.00		0.00		0.00		0.00		2.00	0.00		0.00	0.00	0.00	1.00	1	1.00	1.00	0.00	0.00	1.00	1	0.00			422	1	11.11	11.11	16.67	16.67	13.89	13.89	16.03	16.03	0.00	0.00
Burundi	BDI			NAT_TOTAL	20200820	0.00		0.00		0.00		0.00		0.00		0.00		0.00		2.00	0.00		0.00	0.00	0.00	1.00	1	1.00	1.00	0.00	0.00	1.00	1	0.00			422	1	11.11	11.11	16.67	16.67	13.89	13.89	16.03	16.03	0.00	0.00
Burundi	BDI			NAT_TOTAL	20200821	0.00		0.00		0.00		0.00		0.00		0.00		0.00		2.00	0.00		0.00	0.00	0.00	1.00	1	1.00	1.00	0.00	0.00	1.00	1	0.00			426	1	11.11	11.11	16.67	16.67	13.89	13.89	16.03	16.03	0.00	0.00
Burundi	BDI			NAT_TOTAL	20200822	0.00		0.00		0.00		0.00		0.00		0.00		0.00		2.00	0.00		0.00	0.00	0.00	1.00	1	1.00	1.00	0.00	0.00	1.00	1	0.00			429	1	11.11	11.11	16.67	16.67	13.89	13.89	16.03	16.03	0.00	0.00
Burundi	BDI			NAT_TOTAL	20200823	0.00		0.00		0.00		0.00		0.00		0.00		0.00		2.00	0.00		0.00	0.00	0.00	1.00	1	1.00	1.00	0.00	0.00	1.00	1	0.00			430	1	11.11	11.11	16.67	16.67	13.89	13.89	16.03	16.03	0.00	0.00
Burundi	BDI			NAT_TOTAL	20200824	0.00		0.00		0.00		0.00		0.00		0.00		0.00		2.00	0.00		0.00	0.00	0.00	1.00	1	1.00	1.00	0.00	0.00	1.00	1	0.00			430	1	11.11	11.11	16.67	16.67	13.89	13.89	16.03	16.03	0.00	0.00
Burundi	BDI			NAT_TOTAL	20200825	0.00		0.00		0.00		0.00		0.00		0.00		0.00		2.00	0.00		0.00	0.00	0.00	1.00	1	1.00	1.00	0.00	0.00	1.00	1	0.00			430	1	11.11	11.11	16.67	16.67	13.89	13.89	16.03	16.03	0.00	0.00
Burundi	BDI			NAT_TOTAL	20200826	0.00		0.00		0.00		0.00		0.00		0.00		0.00		2.00	0.00		0.00	0.00	0.00	1.00	1	1.00	1.00	0.00	0.00	1.00	1	0.00			430	1	11.11	11.11	16.67	16.67	13.89	13.89	16.03	16.03	0.00	0.00
Burundi	BDI			NAT_TOTAL	20200827	0.00		0.00		0.00		0.00		0.00		0.00		0.00		2.00	0.00		0.00	0.00	0.00	1.00	1	1.00	1.00	0.00	0.00	1.00	1	0.00			431	1	11.11	11.11	16.67	16.67	13.89	13.89	16.03	16.03	0.00	0.00
Burundi	BDI			NAT_TOTAL	20200828	0.00		0.00		0.00		0.00		0.00		0.00		0.00		2.00	0.00		0.00	0.00	0.00	1.00	1	1.00	1.00	0.00	0.00	1.00	1	0.00			433	1	11.11	11.11	16.67	16.67	13.89	13.89	16.03	16.03	0.00	0.00
Burundi	BDI			NAT_TOTAL	20200829	0.00		0.00		0.00		0.00		0.00		0.00		0.00		2.00	0.00		0.00	0.00	0.00	1.00	1	1.00	1.00	0.00	0.00	1.00	1	0.00			445	1	11.11	11.11	16.67	16.67	13.89	13.89	16.03	16.03	0.00	0.00
Burundi	BDI			NAT_TOTAL	20200830	0.00		0.00		0.00		0.00		0.00		0.00		0.00		2.00	0.00		0.00	0.00	0.00	1.00	1	1.00	1.00	0.00	0.00	1.00	1	0.00			445	1	11.11	11.11	16.67	16.67	13.89	13.89	16.03	16.03	0.00	0.00
Burundi	BDI			NAT_TOTAL	20200831	0.00		0.00		0.00		0.00		0.00		0.00		0.00		2.00	0.00		0.00	0.00	0.00	1.00	1	1.00	1.00	0.00	0.00	1.00	1	0.00			445	1	11.11	11.11	16.67	16.67	13.89	13.89	16.03	16.03	0.00	0.00
Burundi	BDI			NAT_TOTAL	20200901	0.00		0.00		0.00		0.00		0.00		0.00		0.00		2.00	0.00		0.00	0.00	0.00	1.00	1	1.00	1.00	0.00	0.00	1.00	1	0.00			445	1	11.11	11.11	16.67	16.67	13.89	13.89	16.03	16.03	0.00	0.00
Burundi	BDI			NAT_TOTAL	20200902	0.00		0.00		0.00		0.00		0.00		0.00		0.00		2.00	0.00		0.00	0.00	0.00	1.00	1	1.00	1.00	0.00	0.00	1.00	1	0.00			448	1	11.11	11.11	16.67	16.67	13.89	13.89	16.03	16.03	0.00	0.00
Burundi	BDI			NAT_TOTAL	20200903	0.00		0.00		0.00		0.00		0.00		0.00		0.00		2.00	0.00		0.00	0.00	0.00	1.00	1	1.00	1.00	0.00	0.00	1.00	1	0.00			448	1	11.11	11.11	16.67	16.67	13.89	13.89	16.03	16.03	0.00	0.00
Burundi	BDI			NAT_TOTAL	20200904	0.00		0.00		0.00		0.00		0.00		0.00		0.00		2.00	0.00		0.00	0.00	0.00	1.00	1	1.00	1.00	0.00	0.00	1.00	1	0.00			451	1	11.11	11.11	16.67	16.67	13.89	13.89	16.03	16.03	0.00	0.00
Burundi	BDI			NAT_TOTAL	20200905	0.00		0.00		0.00		0.00		0.00		0.00		0.00		2.00	0.00		0.00	0.00	0.00	1.00	1	1.00	1.00	0.00	0.00	1.00	1	0.00			460	1	11.11	11.11	16.67	16.67	13.89	13.89	16.03	16.03	0.00	0.00
Burundi	BDI			NAT_TOTAL	20200906	0.00		0.00		0.00		0.00		0.00		0.00		0.00		2.00	0.00		0.00	0.00	0.00	1.00	1	1.00	1.00	0.00	0.00	1.00	1	0.00			462	1	11.11	11.11	16.67	16.67	13.89	13.89	16.03	16.03	0.00	0.00
Burundi	BDI			NAT_TOTAL	20200907	1.00	1	0.00		0.00		0.00		0.00		0.00		0.00		2.00	0.00		0.00	0.00	0.00	1.00	1	1.00	1.00	0.00	0.00	1.00	1	0.00			466	1	14.81	14.81	23.81	23.81	16.11	16.11	18.59	18.59	0.00	0.00
Burundi	BDI			NAT_TOTAL	20200908	1.00	1	0.00		0.00		0.00		0.00		0.00		0.00		2.00	0.00		0.00	0.00	0.00	1.00	1	1.00	1.00	0.00	0.00	1.00	1	0.00			466	1	14.81	14.81	23.81	23.81	16.11	16.11	18.59	18.59	0.00	0.00
Burundi	BDI			NAT_TOTAL	20200909	1.00	1	0.00		0.00		0.00		0.00		0.00		0.00		2.00	0.00		0.00	0.00	0.00	1.00	1	1.00	1.00	0.00	0.00	1.00	1	0.00			466	1	14.81	14.81	23.81	23.81	16.11	16.11	18.59	18.59	0.00	0.00
Burundi	BDI			NAT_TOTAL	20200910	1.00	1	0.00		0.00		0.00		0.00		0.00		0.00		2.00	0.00		0.00	0.00	0.00	1.00	1	1.00	1.00	0.00	0.00	1.00	1	0.00			469	1	14.81	14.81	23.81	23.81	16.11	16.11	18.59	18.59	0.00	0.00
Burundi	BDI			NAT_TOTAL	20200911	1.00	1	0.00		0.00		0.00		0.00		0.00		0.00		2.00	0.00		0.00	0.00	0.00	1.00	1	1.00	1.00	0.00	0.00	1.00	1	0.00			469	1	14.81	14.81	23.81	23.81	16.11	16.11	18.59	18.59	0.00	0.00
Burundi	BDI			NAT_TOTAL	20200912	1.00	1	0.00		0.00		0.00		0.00		0.00		0.00		2.00	0.00		0.00	0.00	0.00	1.00	1	1.00	1.00	0.00	0.00	1.00	1	0.00			471	1	14.81	14.81	23.81	23.81	16.11	16.11	18.59	18.59	0.00	0.00
Burundi	BDI			NAT_TOTAL	20200913	1.00	1	0.00		0.00		0.00		0.00		0.00		0.00		2.00	0.00		0.00	0.00	0.00	1.00	1	1.00	1.00	0.00	0.00	1.00	1	0.00			472	1	14.81	14.81	23.81	23.81	16.11	16.11	18.59	18.59	0.00	0.00
Burundi	BDI			NAT_TOTAL	20200914	1.00	1	0.00		0.00		0.00		0.00		0.00		0.00		2.00	0.00		0.00	0.00	0.00	1.00	1	1.00	1.00	0.00	0.00	1.00	1	0.00			472	1	14.81	14.81	23.81	23.81	16.11	16.11	18.59	18.59	0.00	0.00
Burundi	BDI			NAT_TOTAL	20200915	1.00	1	0.00		0.00		0.00		0.00		0.00		0.00		2.00	0.00		0.00	0.00	0.00	1.00	1	1.00	1.00	0.00	0.00	1.00	1	0.00			472	1	14.81	14.81	23.81	23.81	16.11	16.11	18.59	18.59	0.00	0.00
Burundi	BDI			NAT_TOTAL	20200916	1.00	1	0.00		0.00		0.00		0.00		0.00		0.00		2.00	0.00		0.00	0.00	0.00	1.00	1	1.00	1.00	0.00	0.00	1.00	1	0.00			472	1	14.81	14.81	23.81	23.81	16.11	16.11	18.59	18.59	0.00	0.00
Burundi	BDI			NAT_TOTAL	20200917	1.00	1	0.00		0.00		0.00		0.00		0.00		0.00		2.00	0.00		0.00	0.00	0.00	1.00	1	1.00	1.00	0.00	0.00	1.00	1	0.00			473	1	14.81	14.81	23.81	23.81	16.11	16.11	18.59	18.59	0.00	0.00
Burundi	BDI			NAT_TOTAL	20200918	1.00	1	0.00		0.00		0.00		0.00		0.00		0.00		2.00	0.00		0.00	0.00	0.00	1.00	1	1.00	1.00	0.00	0.00	1.00	1	0.00			473	1	14.81	14.81	23.81	23.81	16.11	16.11	18.59	18.59	0.00	0.00
Burundi	BDI			NAT_TOTAL	20200919	1.00	1	0.00		0.00		0.00		0.00		0.00		0.00		2.00	0.00		0.00	0.00	0.00	1.00	1	1.00	1.00	0.00	0.00	1.00	1	0.00			473	1	14.81	14.81	23.81	23.81	16.11	16.11	18.59	18.59	0.00	0.00
Burundi	BDI			NAT_TOTAL	20200920	1.00	1	0.00		0.00		0.00		0.00		0.00		0.00		2.00	0.00		0.00	0.00	0.00	1.00	1	1.00	1.00	0.00	0.00	1.00	1	0.00			473	1	14.81	14.81	23.81	23.81	16.11	16.11	18.59	18.59	0.00	0.00
Burundi	BDI			NAT_TOTAL	20200921	1.00	1	0.00		0.00		0.00		0.00		0.00		0.00		2.00	0.00		0.00	0.00	0.00	1.00	1	1.00	1.00	0.00	0.00	1.00	1	0.00			474	1	14.81	14.81	23.81	23.81	16.11	16.11	18.59	18.59	0.00	0.00
Burundi	BDI			NAT_TOTAL	20200922	1.00	1	0.00		0.00		0.00		0.00		0.00		0.00		2.00	0.00		0.00	0.00	0.00	1.00	1	1.00	1.00	0.00	0.00	1.00	1	0.00			474	1	14.81	14.81	23.81	23.81	16.11	16.11	18.59	18.59	0.00	0.00
Burundi	BDI			NAT_TOTAL	20200923	1.00	1	0.00		0.00		0.00		0.00		0.00		0.00		2.00	0.00		0.00	0.00	0.00	1.00	1	1.00	1.00	0.00	0.00	1.00	1	0.00			476	1	14.81	14.81	23.81	23.81	16.11	16.11	18.59	18.59	0.00	0.00
Burundi	BDI			NAT_TOTAL	20200924	1.00	1	0.00		0.00		0.00		0.00		0.00		0.00		2.00	0.00		0.00	0.00	0.00	1.00	1	1.00	1.00	0.00	0.00	1.00	1	0.00			477	1	14.81	14.81	23.81	23.81	16.11	16.11	18.59	18.59	0.00	0.00
Burundi	BDI			NAT_TOTAL	20200925	1.00	1	0.00		0.00		0.00		0.00		0.00		0.00		2.00	0.00		0.00	0.00	0.00	1.00	1	1.00	1.00	0.00	0.00	1.00	1	0.00			483	1	14.81	14.81	23.81	23.81	16.11	16.11	18.59	18.59	0.00	0.00
Burundi	BDI			NAT_TOTAL	20200926	1.00	1	0.00		0.00		0.00		0.00		0.00		0.00		2.00	0.00		0.00	0.00	0.00	1.00	1	1.00	1.00	0.00	0.00	1.00	1	0.00			485	1	14.81	14.81	23.81	23.81	16.11	16.11	18.59	18.59	0.00	0.00
Burundi	BDI			NAT_TOTAL	20200927	1.00	1	0.00		0.00		0.00		0.00		0.00		0.00		2.00	0.00		0.00	0.00	0.00	1.00	1	1.00	1.00	0.00	0.00	1.00	1	0.00			485	1	14.81	14.81	23.81	23.81	16.11	16.11	18.59	18.59	0.00	0.00
Burundi	BDI			NAT_TOTAL	20200928	1.00	1	0.00		0.00		0.00		0.00		0.00		0.00		2.00	0.00		0.00	0.00	0.00	1.00	1	1.00	1.00	0.00	0.00	1.00	1	0.00			502	1	14.81	14.81	23.81	23.81	16.11	16.11	18.59	18.59	0.00	0.00
Burundi	BDI			NAT_TOTAL	20200929	1.00	1	0.00		0.00		0.00		0.00		0.00		0.00		2.00	0.00		0.00	0.00	0.00	1.00	1	1.00	1.00	0.00	0.00	1.00	1	0.00			506	1	14.81	14.81	23.81	23.81	16.11	16.11	18.59	18.59	0.00	0.00
Burundi	BDI			NAT_TOTAL	20200930	1.00	1	0.00		0.00		0.00		0.00		0.00		0.00		2.00	0.00		0.00	0.00	0.00	1.00	1	1.00	1.00	0.00	0.00	1.00	1	0.00			508	1	14.81	14.81	23.81	23.81	16.11	16.11	18.59	18.59	0.00	0.00
Burundi	BDI			NAT_TOTAL	20201001	1.00	1	0.00		0.00		0.00		0.00		0.00		0.00		2.00	0.00		0.00	0.00	0.00	1.00	1	1.00	1.00	0.00	0.00	1.00	1	0.00			510	1	14.81	14.81	23.81	23.81	16.11	16.11	18.59	18.59	0.00	0.00
Burundi	BDI			NAT_TOTAL	20201002	1.00	1	0.00		0.00		0.00		0.00		0.00		0.00		2.00	1.00	0	0.00	0.00	0.00	1.00	1	1.00	1.00	0.00	0.00	1.00	1	0.00			513	1	14.81	14.81	23.81	23.81	17.78	17.78	18.59	18.59	12.50	12.50
Burundi	BDI			NAT_TOTAL	20201003	1.00	1	0.00		0.00		0.00		0.00		0.00		0.00		2.00	1.00	0	0.00	0.00	0.00	1.00	1	1.00	1.00	0.00	0.00	1.00	1	0.00			513	1	14.81	14.81	23.81	23.81	17.78	17.78	18.59	18.59	12.50	12.50
Burundi	BDI			NAT_TOTAL	20201004	1.00	1	0.00		0.00		0.00		0.00		0.00		0.00		2.00	1.00	0	0.00	0.00	0.00	1.00	1	1.00	1.00	0.00	0.00	1.00	1	0.00			513	1	14.81	14.81	23.81	23.81	17.78	17.78	18.59	18.59	12.50	12.50
Burundi	BDI			NAT_TOTAL	20201005	1.00	1	0.00		0.00		0.00		0.00		0.00		0.00		2.00	1.00	0	0.00	0.00	0.00	1.00	1	1.00	1.00	0.00	0.00	1.00	1	0.00			514	1	14.81	14.81	23.81	23.81	17.78	17.78	18.59	18.59	12.50	12.50
Burundi	BDI			NAT_TOTAL	20201006	1.00	1	0.00		0.00		0.00		0.00		0.00		0.00		2.00	1.00	0	0.00	0.00	0.00	1.00	1	1.00	1.00	0.00	0.00	1.00	1	0.00			514	1	14.81	14.81	23.81	23.81	17.78	17.78	18.59	18.59	12.50	12.50
Burundi	BDI			NAT_TOTAL	20201007	1.00	1	0.00		0.00		0.00		0.00		0.00		0.00		2.00	1.00	0	0.00	0.00	0.00	1.00	1	1.00	1.00	0.00	0.00	1.00	1	0.00			515	1	14.81	14.81	23.81	23.81	17.78	17.78	18.59	18.59	12.50	12.50
Burundi	BDI			NAT_TOTAL	20201008	1.00	1	0.00		0.00		0.00		0.00		0.00		0.00		2.00	1.00	0	0.00	0.00	0.00	1.00	1	1.00	1.00	0.00	0.00	1.00	1	0.00			515	1	14.81	14.81	23.81	23.81	17.78	17.78	18.59	18.59	12.50	12.50
Burundi	BDI			NAT_TOTAL	20201009	1.00	1	0.00		0.00		0.00		0.00		0.00		0.00		2.00	1.00	0	0.00	0.00	0.00	1.00	1	1.00	1.00	0.00	0.00	1.00	1	0.00			515	1	14.81	14.81	23.81	23.81	17.78	17.78	18.59	18.59	12.50	12.50
Burundi	BDI			NAT_TOTAL	20201010	1.00	1	0.00		0.00		0.00		0.00		0.00		0.00		2.00	1.00	0	0.00	0.00	0.00	1.00	1	1.00	1.00	0.00	0.00	1.00	1	0.00			517	1	14.81	14.81	23.81	23.81	17.78	17.78	18.59	18.59	12.50	12.50
Burundi	BDI			NAT_TOTAL	20201011	1.00	1	0.00		0.00		0.00		0.00		0.00		0.00		2.00	1.00	0	0.00	0.00	0.00	1.00	1	1.00	1.00	0.00	0.00	1.00	1	0.00			524	1	14.81	14.81	23.81	23.81	17.78	17.78	18.59	18.59	12.50	12.50
Burundi	BDI			NAT_TOTAL	20201012	1.00	1	0.00		0.00		0.00		0.00		0.00		0.00		2.00	1.00	0	0.00	0.00	0.00	1.00	1	1.00	1.00	0.00	0.00	1.00	1	0.00			525	1	14.81	14.81	23.81	23.81	17.78	17.78	18.59	18.59	12.50	12.50
Burundi	BDI			NAT_TOTAL	20201013	1.00	1	0.00		0.00		0.00		0.00		0.00		0.00		2.00	1.00	0	0.00	0.00	0.00	1.00	1	1.00	1.00	0.00	0.00	0.00		0.00			529	1	14.81	14.81	23.81	23.81	16.11	16.11	16.67	16.67	12.50	12.50
Burundi	BDI			NAT_TOTAL	20201014	1.00	1	0.00		0.00		0.00		0.00		0.00		0.00		2.00	1.00	0	0.00	0.00	0.00	1.00	1	1.00	1.00	0.00	0.00	0.00		0.00			529	1	14.81	14.81	23.81	23.81	16.11	16.11	16.67	16.67	12.50	12.50
Burundi	BDI			NAT_TOTAL	20201015	1.00	1	0.00		0.00		0.00		0.00		0.00		0.00		2.00	1.00	0	0.00	0.00	0.00	1.00	1	1.00	1.00	0.00	0.00	0.00		0.00			529	1	14.81	14.81	23.81	23.81	16.11	16.11	16.67	16.67	12.50	12.50
Burundi	BDI			NAT_TOTAL	20201016	1.00	1	0.00		0.00		0.00		0.00		0.00		0.00		2.00	1.00	0	0.00	0.00	0.00	1.00	1	1.00	1.00	0.00	0.00	0.00		0.00			531	1	14.81	14.81	23.81	23.81	16.11	16.11	16.67	16.67	12.50	12.50
Burundi	BDI			NAT_TOTAL	20201017	1.00	1	0.00		0.00		0.00		0.00		0.00		0.00		2.00	1.00	0	0.00	0.00	0.00	1.00	1	1.00	1.00	0.00	0.00	0.00		0.00			536	1	14.81	14.81	23.81	23.81	16.11	16.11	16.67	16.67	12.50	12.50
Burundi	BDI			NAT_TOTAL	20201018	1.00	1	0.00		0.00		0.00		0.00		0.00		0.00		2.00	1.00	0	0.00	0.00	0.00	1.00	1	1.00	1.00	0.00	0.00	0.00		0.00			542	1	14.81	14.81	23.81	23.81	16.11	16.11	16.67	16.67	12.50	12.50
Burundi	BDI			NAT_TOTAL	20201019	1.00	1	0.00		0.00		0.00		0.00		0.00		0.00		2.00	1.00	0	0.00	0.00	0.00	1.00	1	1.00	1.00	0.00	0.00	0.00		0.00			549	1	14.81	14.81	23.81	23.81	16.11	16.11	16.67	16.67	12.50	12.50
Burundi	BDI			NAT_TOTAL	20201020	1.00	1	0.00		0.00		0.00		0.00		0.00		0.00		2.00	1.00	0	0.00	0.00	0.00	1.00	1	1.00	1.00	0.00	0.00	0.00		0.00			550	1	14.81	14.81	23.81	23.81	16.11	16.11	16.67	16.67	12.50	12.50
Burundi	BDI			NAT_TOTAL	20201021	1.00	1	0.00		0.00		0.00		0.00		0.00		0.00		2.00	1.00	0	0.00	0.00	0.00	1.00	1	1.00	1.00	0.00	0.00	0.00		0.00			550	1	14.81	14.81	23.81	23.81	16.11	16.11	16.67	16.67	12.50	12.50
Burundi	BDI			NAT_TOTAL	20201022	1.00	1	0.00		0.00		0.00		0.00		0.00		0.00		2.00	1.00	0	0.00	0.00	0.00	1.00	1	1.00	1.00	0.00	0.00	0.00		0.00			551	1	14.81	14.81	23.81	23.81	16.11	16.11	16.67	16.67	12.50	12.50
Burundi	BDI			NAT_TOTAL	20201023	1.00	1	0.00		0.00		0.00		0.00		0.00		0.00		2.00	1.00	0	0.00	0.00	0.00	1.00	1	1.00	1.00	0.00	0.00	1.00	1	0.00			553	1	14.81	14.81	23.81	23.81	17.78	17.78	18.59	18.59	12.50	12.50
Burundi	BDI			NAT_TOTAL	20201024	1.00	1	0.00		0.00		0.00		0.00		0.00		0.00		2.00	1.00	0	0.00	0.00	0.00	1.00	1	1.00	1.00	0.00	0.00	1.00	1	0.00			555	1	14.81	14.81	23.81	23.81	17.78	17.78	18.59	18.59	12.50	12.50
Burundi	BDI			NAT_TOTAL	20201025	1.00	1	0.00		0.00		0.00		0.00		0.00		0.00		2.00	1.00	0	0.00	0.00	0.00	1.00	1	1.00	1.00	0.00	0.00	1.00	1	0.00			557	1	14.81	14.81	23.81	23.81	17.78	17.78	18.59	18.59	12.50	12.50
Burundi	BDI			NAT_TOTAL	20201026	1.00	1	0.00		0.00		0.00		0.00		0.00		0.00		2.00	1.00	0	0.00	0.00	0.00	1.00	1	1.00	1.00	0.00	0.00	1.00	1	0.00			557	1	14.81	14.81	23.81	23.81	17.78	17.78	18.59	18.59	12.50	12.50
Burundi	BDI			NAT_TOTAL	20201027	1.00	1	0.00		0.00		0.00		0.00		0.00		0.00		2.00	1.00	0	0.00	0.00	0.00	1.00	1	1.00	1.00	0.00	0.00	1.00	1	0.00			558	1	14.81	14.81	23.81	23.81	17.78	17.78	18.59	18.59	12.50	12.50
Burundi	BDI			NAT_TOTAL	20201028	1.00	1	0.00		0.00		0.00		0.00		0.00		0.00		2.00	1.00	0	0.00	0.00	0.00	1.00	1	1.00	1.00	0.00	0.00	1.00	1	0.00			559	1	14.81	14.81	23.81	23.81	17.78	17.78	18.59	18.59	12.50	12.50
Burundi	BDI			NAT_TOTAL	20201029	1.00	1	0.00		0.00		0.00		0.00		0.00		0.00		2.00	1.00	0	0.00	0.00	0.00	1.00	1	1.00	1.00	0.00	0.00	1.00	1	0.00			560	1	14.81	14.81	23.81	23.81	17.78	17.78	18.59	18.59	12.50	12.50
Burundi	BDI			NAT_TOTAL	20201030	1.00	1	0.00		0.00		0.00		0.00		0.00		0.00		2.00	1.00	0	0.00	0.00	0.00	1.00	1	1.00	1.00	0.00	0.00	1.00	1	0.00			582	1	14.81	14.81	23.81	23.81	17.78	17.78	18.59	18.59	12.50	12.50
Burundi	BDI			NAT_TOTAL	20201031	1.00	1	0.00		0.00		0.00		0.00		0.00		0.00		2.00	1.00	0	0.00	0.00	0.00	1.00	1	1.00	1.00	0.00	0.00	1.00	1	0.00			585	1	14.81	14.81	23.81	23.81	17.78	17.78	18.59	18.59	12.50	12.50
Burundi	BDI			NAT_TOTAL	20201101	1.00	1	0.00		0.00		0.00		0.00		0.00		0.00		2.00	1.00	0	0.00	0.00	0.00	1.00	1	1.00	1.00	0.00	0.00	1.00	1	0.00			589	1	14.81	14.81	23.81	23.81	17.78	17.78	18.59	18.59	12.50	12.50
Burundi	BDI			NAT_TOTAL	20201102	1.00	1	0.00		0.00		0.00		0.00		0.00		0.00		2.00	1.00	0	0.00	0.00	0.00	1.00	1	1.00	1.00	0.00	0.00	1.00	1	0.00			589	1	14.81	14.81	23.81	23.81	17.78	17.78	18.59	18.59	12.50	12.50
Burundi	BDI			NAT_TOTAL	20201103	1.00	1	0.00		0.00		0.00		0.00		0.00		0.00		2.00	1.00	0	0.00	0.00	0.00	1.00	1	1.00	1.00	550000.00	0.00	1.00	1	0.00			597	1	14.81	14.81	23.81	23.81	17.78	17.78	18.59	18.59	12.50	12.50
Burundi	BDI			NAT_TOTAL	20201104	1.00	1	0.00		0.00		0.00		0.00		0.00		0.00		2.00	1.00	0	0.00	0.00	0.00	1.00	1	1.00	1.00	0.00	0.00	1.00	1	0.00			606	1	14.81	14.81	23.81	23.81	17.78	17.78	18.59	18.59	12.50	12.50
Burundi	BDI			NAT_TOTAL	20201105	1.00	1	0.00		0.00		0.00		0.00		0.00		0.00		2.00	1.00	0	0.00	0.00	0.00	1.00	1	1.00	1.00	0.00	0.00	1.00	1	0.00			606	1	14.81	14.81	23.81	23.81	17.78	17.78	18.59	18.59	12.50	12.50
Burundi	BDI			NAT_TOTAL	20201106	1.00	1	0.00		0.00		0.00		0.00		0.00		0.00		2.00	1.00	0	0.00	0.00	0.00	1.00	1	1.00	1.00	0.00	0.00	1.00	1	0.00			606	1	14.81	14.81	23.81	23.81	17.78	17.78	18.59	18.59	12.50	12.50
Burundi	BDI			NAT_TOTAL	20201107	1.00	1	0.00		0.00		0.00		0.00		0.00		0.00		2.00	1.00	0	0.00	0.00	0.00	1.00	1	1.00	1.00	0.00	0.00	1.00	1	0.00			612	1	14.81	14.81	23.81	23.81	17.78	17.78	18.59	18.59	12.50	12.50
Burundi	BDI			NAT_TOTAL	20201108	1.00	1	0.00		0.00		0.00		0.00		0.00		0.00		2.00	1.00	0	0.00	0.00	0.00	1.00	1	1.00	1.00	0.00	0.00	1.00	1	0.00			612	1	14.81	14.81	23.81	23.81	17.78	17.78	18.59	18.59	12.50	12.50
Burundi	BDI			NAT_TOTAL	20201109	1.00	1	0.00		0.00		0.00		0.00		0.00		0.00		2.00	1.00	0	0.00	0.00	0.00	1.00	1	1.00	1.00	0.00	0.00	1.00	1	0.00			614	1	14.81	14.81	23.81	23.81	17.78	17.78	18.59	18.59	12.50	12.50
Burundi	BDI			NAT_TOTAL	20201110	1.00	1	0.00		0.00		0.00		0.00		0.00		0.00		2.00	1.00	0	0.00	0.00	0.00	1.00	1	1.00	1.00	0.00	0.00	1.00	1	0.00			615	1	14.81	14.81	23.81	23.81	17.78	17.78	18.59	18.59	12.50	12.50
Burundi	BDI			NAT_TOTAL	20201111	1.00	1	0.00		0.00		0.00		0.00		0.00		0.00		2.00	1.00	0	0.00	0.00	0.00	1.00	1	1.00	1.00	0.00	0.00	1.00	1	0.00			620	1	14.81	14.81	23.81	23.81	17.78	17.78	18.59	18.59	12.50	12.50
Burundi	BDI			NAT_TOTAL	20201112	1.00	1	0.00		0.00		0.00		0.00		0.00		0.00		2.00	1.00	0	0.00	0.00	0.00	1.00	1	1.00	1.00	0.00	0.00	1.00	1	0.00			623	1	14.81	14.81	23.81	23.81	17.78	17.78	18.59	18.59	12.50	12.50
Burundi	BDI			NAT_TOTAL	20201113	1.00	1	0.00		0.00		0.00		0.00		0.00		0.00		2.00	1.00	0	0.00	0.00	0.00	1.00	1	1.00	1.00	0.00	0.00	1.00	1	0.00			624	1	14.81	14.81	23.81	23.81	17.78	17.78	18.59	18.59	12.50	12.50
Burundi	BDI			NAT_TOTAL	20201114	1.00	1	0.00		0.00		0.00		0.00		0.00		0.00		2.00	1.00	0	0.00	0.00	0.00	1.00	1	1.00	1.00	0.00	0.00	1.00	1	0.00			627	1	14.81	14.81	23.81	23.81	17.78	17.78	18.59	18.59	12.50	12.50
Burundi	BDI			NAT_TOTAL	20201115	1.00	1	0.00		0.00		0.00		0.00		0.00		0.00		2.00	1.00	0	0.00	0.00	0.00	1.00	1	1.00	1.00	0.00	0.00	1.00	1	0.00			628	1	14.81	14.81	23.81	23.81	17.78	17.78	18.59	18.59	12.50	12.50
Burundi	BDI			NAT_TOTAL	20201116	1.00	1	0.00		0.00		0.00		0.00		0.00		0.00		2.00	1.00	0	0.00	0.00	0.00	1.00	1	1.00	1.00	0.00	0.00	1.00	1	0.00			630	1	14.81	14.81	23.81	23.81	17.78	17.78	18.59	18.59	12.50	12.50
Burundi	BDI			NAT_TOTAL	20201117	1.00	1	0.00		0.00		0.00		0.00		0.00		0.00		2.00	1.00	0	0.00	0.00	0.00	1.00	1	1.00	1.00	0.00	0.00	1.00	1	0.00			631	1	14.81	14.81	23.81	23.81	17.78	17.78	18.59	18.59	12.50	12.50
Burundi	BDI			NAT_TOTAL	20201118	1.00	1	0.00		0.00		0.00		0.00		0.00		0.00		2.00	1.00	0	0.00	0.00	0.00	1.00	1	1.00	1.00	0.00	0.00	1.00	1	0.00			641	1	14.81	14.81	23.81	23.81	17.78	17.78	18.59	18.59	12.50	12.50
Burundi	BDI			NAT_TOTAL	20201119	1.00	1	0.00		0.00		0.00		0.00		0.00		0.00		2.00	1.00	0	0.00		0.00	1.00	1	1.00	1.00	0.00	0.00	1.00	1	0.00			641	1	14.81	14.81	23.81	23.81	17.78	17.78	18.59	18.59	12.50	12.50
Burundi	BDI			NAT_TOTAL	20201120	1.00	1	0.00		0.00		0.00		0.00		0.00		0.00		2.00	1.00	0	0.00	0.00	0.00	1.00	1	1.00	1.00	0.00	0.00	1.00	1	0.00			649	1	14.81	14.81	23.81	23.81	17.78	17.78	18.59	18.59	12.50	12.50
Burundi	BDI			NAT_TOTAL	20201121	1.00	1	0.00		0.00		0.00		0.00		0.00		0.00		2.00	1.00	0	0.00	0.00	0.00	1.00	1	1.00	1.00	0.00	0.00	1.00	1	0.00			656	1	14.81	14.81	23.81	23.81	17.78	17.78	18.59	18.59	12.50	12.50
Burundi	BDI			NAT_TOTAL	20201122	1.00	1	0.00		0.00		0.00		0.00		0.00		0.00		2.00	1.00	0	0.00	0.00	0.00	1.00	1	1.00	1.00	0.00	0.00	1.00	1	0.00			662	1	14.81	14.81	23.81	23.81	17.78	17.78	18.59	18.59	12.50	12.50
Burundi	BDI			NAT_TOTAL	20201123	1.00	1	0.00		0.00		0.00		0.00		0.00		0.00		2.00	1.00	0	0.00	0.00	0.00	1.00	1	1.00	1.00	0.00	0.00	1.00	1	0.00			664	1	14.81	14.81	23.81	23.81	17.78	17.78	18.59	18.59	12.50	12.50
Burundi	BDI			NAT_TOTAL	20201124	1.00	1	0.00		0.00		0.00		0.00		0.00		0.00		2.00	1.00	0	0.00	0.00	0.00	1.00	1	1.00	1.00	0.00	0.00	1.00	1	0.00			673	1	14.81	14.81	23.81	23.81	17.78	17.78	18.59	18.59	12.50	12.50
Burundi	BDI			NAT_TOTAL	20201125	1.00	1	0.00		0.00		0.00		0.00		0.00		0.00		2.00	1.00	0	0.00	0.00	0.00	1.00	1	1.00	1.00	0.00	0.00	1.00	1	0.00			673	1	14.81	14.81	23.81	23.81	17.78	17.78	18.59	18.59	12.50	12.50
Burundi	BDI			NAT_TOTAL	20201126	1.00	1	0.00		0.00		0.00		0.00		0.00		0.00		2.00	1.00	0	0.00	0.00	0.00	1.00	1	1.00	1.00	0.00	0.00	1.00	1	0.00			677	1	14.81	14.81	23.81	23.81	17.78	17.78	18.59	18.59	12.50	12.50
Burundi	BDI			NAT_TOTAL	20201127	1.00	1	0.00		0.00		0.00		0.00		0.00		0.00		2.00	1.00	0	0.00	0.00	0.00	1.00	1	1.00	1.00	0.00	0.00	1.00	1	0.00			681	1	14.81	14.81	23.81	23.81	17.78	17.78	18.59	18.59	12.50	12.50
Burundi	BDI			NAT_TOTAL	20201128	1.00	1	0.00		0.00		0.00		0.00		0.00		0.00		2.00	1.00	0	0.00	0.00	0.00	1.00	1	1.00	1.00	0.00	0.00	1.00	1	0.00			681	1	14.81	14.81	23.81	23.81	17.78	17.78	18.59	18.59	12.50	12.50
Burundi	BDI			NAT_TOTAL	20201129	1.00	1	0.00		0.00		0.00		0.00		0.00		0.00		2.00	1.00	0	0.00	0.00	0.00	1.00	1	1.00	1.00	0.00	0.00	1.00	1	0.00			681	1	14.81	14.81	23.81	23.81	17.78	17.78	18.59	18.59	12.50	12.50
Burundi	BDI			NAT_TOTAL	20201130	1.00	1	0.00		0.00		0.00		0.00		0.00		0.00		2.00	1.00	0	0.00	0.00	0.00	1.00	1	1.00	1.00	0.00	0.00	1.00	1	0.00			688	1	14.81	14.81	23.81	23.81	17.78	17.78	18.59	18.59	12.50	12.50
Burundi	BDI			NAT_TOTAL	20201201	1.00	1	0.00		0.00		0.00		0.00		0.00		0.00		2.00	1.00	0	0.00	0.00	0.00	1.00	1	1.00	1.00	0.00	0.00	1.00	1	0.00			689	1	14.81	14.81	23.81	23.81	17.78	17.78	18.59	18.59	12.50	12.50
Burundi	BDI			NAT_TOTAL	20201202	1.00	1	0.00		0.00		0.00		0.00		0.00		0.00		2.00	1.00	0	1.00	0.00	0.00	1.00	1	1.00	1.00	0.00	0.00	1.00	1	0.00			689	1	14.81	14.81	23.81	23.81	21.11	21.11	18.59	18.59	37.50	37.50
Burundi	BDI			NAT_TOTAL	20201203	1.00	1	0.00		0.00		0.00		0.00		0.00		0.00		2.00	1.00	0	1.00	0.00	0.00	1.00	1	1.00	1.00	0.00	0.00	1.00	1	0.00			692	1	14.81	14.81	23.81	23.81	21.11	21.11	18.59	18.59	37.50	37.50
Burundi	BDI			NAT_TOTAL	20201204	1.00	1	0.00		0.00		0.00		0.00		0.00		0.00		2.00	1.00	0	1.00	0.00	0.00	1.00	1	1.00	1.00	0.00	0.00	1.00	1	0.00			692	1	14.81	14.81	23.81	23.81	21.11	21.11	18.59	18.59	37.50	37.50
Burundi	BDI			NAT_TOTAL	20201205	1.00	1	0.00		0.00		0.00		0.00		0.00		0.00		2.00	1.00	0	1.00	0.00	0.00	1.00	1	1.00	1.00	0.00	0.00	1.00	1	0.00			694	1	14.81	14.81	23.81	23.81	21.11	21.11	18.59	18.59	37.50	37.50
Burundi	BDI			NAT_TOTAL	20201206	1.00	1	0.00		0.00		0.00		0.00		0.00		0.00		2.00	1.00	0	1.00	0.00	0.00	1.00	1	1.00	1.00	0.00	0.00	1.00	1	0.00			694	1	14.81	14.81	23.81	23.81	21.11	21.11	18.59	18.59	37.50	37.50
Burundi	BDI			NAT_TOTAL	20201207	1.00	1	0.00		0.00		0.00		0.00		0.00		0.00		2.00	1.00	0	1.00	0.00	0.00	1.00	1	1.00	1.00	0.00	0.00	1.00	1	0.00			698	1	14.81	14.81	23.81	23.81	21.11	21.11	18.59	18.59	37.50	37.50
Burundi	BDI			NAT_TOTAL	20201208	1.00	1	0.00		0.00		0.00		0.00		0.00		0.00		2.00	1.00	0	1.00	0.00	0.00	1.00	1	1.00	1.00	0.00	0.00	1.00	1				716	1	14.81	14.81	23.81	23.81	21.11	21.11	18.59	18.59	37.50	37.50
Burundi	BDI			NAT_TOTAL	20201209	1.00	1	0.00		0.00		0.00		0.00		0.00		0.00		2.00	1.00	0	1.00	0.00	0.00	1.00	1	1.00	1.00	0.00	0.00	1.00	1				720	1	14.81	14.81	23.81	23.81	21.11	21.11	18.59	18.59	37.50	37.50
Burundi	BDI			NAT_TOTAL	20201210	1.00	1	0.00		0.00		0.00		0.00		0.00		0.00		2.00	1.00	0	1.00	0.00	0.00	1.00	1	1.00	1.00	0.00	0.00	1.00	1				720	1	14.81	14.81	23.81	23.81	21.11	21.11	18.59	18.59	37.50	37.50
Burundi	BDI			NAT_TOTAL	20201211	1.00	1	0.00		0.00		0.00		0.00		0.00		0.00		2.00	1.00	0	1.00	0.00	0.00	1.00	1	1.00	1.00	0.00	0.00	1.00	1				723	1	14.81	14.81	23.81	23.81	21.11	21.11	18.59	18.59	37.50	37.50
Burundi	BDI			NAT_TOTAL	20201212	1.00	1	0.00		0.00		0.00		0.00		0.00		0.00		2.00	1.00	0	1.00	0.00	0.00	1.00	1	1.00	1.00	0.00	0.00	1.00	1				728	1	14.81	14.81	23.81	23.81	21.11	21.11	18.59	18.59	37.50	37.50
Burundi	BDI			NAT_TOTAL	20201213	1.00	1	0.00		0.00		0.00		0.00		0.00		0.00		2.00	1.00	0	1.00	0.00	0.00	1.00	1	1.00	1.00	0.00	0.00	1.00	1				729	1	14.81	14.81	23.81	23.81	21.11	21.11	18.59	18.59	37.50	37.50
Burundi	BDI			NAT_TOTAL	20201214	1.00	1	0.00		0.00		0.00		0.00		0.00		0.00		2.00	1.00	0	1.00	0.00	0.00	1.00	1	1.00	1.00	0.00	0.00	1.00	1				729	1	14.81	14.81	23.81	23.81	21.11	21.11	18.59	18.59	37.50	37.50
Burundi	BDI			NAT_TOTAL	20201215	1.00	1	0.00		0.00		0.00		0.00		0.00		0.00		2.00	1.00	0	1.00	0.00	0.00	1.00	1	1.00	1.00	0.00	0.00	1.00	1				735	1	14.81	14.81	23.81	23.81	21.11	21.11	18.59	18.59	37.50	37.50
Burundi	BDI			NAT_TOTAL	20201216	1.00	1	0.00		0.00		0.00		0.00		0.00		0.00		2.00	1.00	0	1.00	0.00	0.00	1.00	1	1.00	1.00	0.00	0.00	1.00	1				741	1	14.81	14.81	23.81	23.81	21.11	21.11	18.59	18.59	37.50	37.50
Burundi	BDI			NAT_TOTAL	20201217	1.00	1	0.00		0.00		0.00		0.00		0.00		0.00		2.00	1.00	0	1.00	0.00	0.00	1.00	1	1.00	1.00	0.00	0.00	1.00	1				751	1	14.81	14.81	23.81	23.81	21.11	21.11	18.59	18.59	37.50	37.50
Burundi	BDI			NAT_TOTAL	20201218	1.00	1	0.00		0.00		0.00		0.00		0.00		0.00		2.00	1.00	0	1.00	0.00	0.00	1.00	1	1.00	1.00	0.00	0.00	1.00	1				751	1	14.81	14.81	23.81	23.81	21.11	21.11	18.59	18.59	37.50	37.50
Burundi	BDI			NAT_TOTAL	20201219	1.00	1	0.00		0.00		0.00		0.00		0.00		0.00		2.00	1.00	0	1.00	0.00	0.00	1.00	1	1.00	1.00	0.00	0.00	1.00	1				761	2	14.81	14.81	23.81	23.81	21.11	21.11	18.59	18.59	37.50	37.50
Burundi	BDI			NAT_TOTAL	20201220	1.00	1	0.00		0.00		0.00		0.00		0.00		0.00		2.00	1.00	0	1.00	0.00	0.00	1.00	1	1.00	1.00	0.00	0.00	1.00	1				761	2	14.81	14.81	23.81	23.81	21.11	21.11	18.59	18.59	37.50	37.50
Burundi	BDI			NAT_TOTAL	20201221	1.00	1	0.00		0.00		0.00		0.00		0.00		0.00		2.00	1.00	0	1.00	0.00	0.00	1.00	1	1.00	1.00	0.00	0.00	1.00	1				762	2	14.81	14.81	23.81	23.81	21.11	21.11	18.59	18.59	37.50	37.50
Burundi	BDI			NAT_TOTAL	20201222	1.00	1	0.00		0.00		0.00		0.00		0.00		0.00		2.00	1.00	0	1.00	0.00	0.00	1.00	1	1.00	1.00	0.00	0.00	1.00	1	0.00			762	2	14.81	14.81	23.81	23.81	21.11	21.11	18.59	18.59	37.50	37.50
Burundi	BDI			NAT_TOTAL	20201223	1.00	1	0.00		0.00		0.00		0.00		0.00		0.00		2.00	1.00	0	1.00	0.00	0.00	1.00	1	1.00	1.00	0.00	0.00	1.00	1	0.00			773	2	14.81	14.81	23.81	23.81	21.11	21.11	18.59	18.59	37.50	37.50
Burundi	BDI			NAT_TOTAL	20201224	1.00	1	0.00		0.00		0.00		0.00		0.00		0.00		2.00	1.00	0	1.00	0.00	0.00	1.00	1	1.00	1.00	0.00	0.00	1.00	1	0.00			773	2	14.81	14.81	23.81	23.81	21.11	21.11	18.59	18.59	37.50	37.50
Burundi	BDI			NAT_TOTAL	20201225	1.00	1	0.00		0.00		0.00		0.00		0.00		0.00		2.00	1.00	0	1.00	0.00	0.00	1.00	1	1.00	1.00	0.00	0.00	1.00	1	0.00			786	2	14.81	14.81	23.81	23.81	21.11	21.11	18.59	18.59	37.50	37.50
Burundi	BDI			NAT_TOTAL	20201226	1.00	1	0.00		0.00		0.00		0.00		0.00		0.00		2.00	1.00	0	1.00	0.00	0.00	1.00	1	1.00	1.00	0.00	0.00	1.00	1	0.00			786	2	14.81	14.81	23.81	23.81	21.11	21.11	18.59	18.59	37.50	37.50
Burundi	BDI			NAT_TOTAL	20201227	1.00	1	0.00		0.00		0.00		0.00		0.00		0.00		2.00	1.00	0	1.00	0.00	0.00	1.00	1	1.00	1.00	0.00	0.00	1.00	1	0.00			804	2	14.81	14.81	23.81	23.81	21.11	21.11	18.59	18.59	37.50	37.50
Burundi	BDI			NAT_TOTAL	20201228	1.00	1	0.00		0.00		0.00		0.00		0.00		0.00		2.00	1.00	0	1.00	0.00	0.00	1.00	1	1.00	1.00	0.00	0.00	1.00	1	0.00			804	2	14.81	14.81	23.81	23.81	21.11	21.11	18.59	18.59	37.50	37.50
Burundi	BDI			NAT_TOTAL	20201229	1.00	1	0.00		0.00		0.00		0.00		0.00		0.00		2.00	1.00	0	1.00	0.00	0.00	1.00	1	1.00	1.00	0.00	0.00	1.00	1	0.00			809	2	14.81	14.81	23.81	23.81	21.11	21.11	18.59	18.59	37.50	37.50
Burundi	BDI			NAT_TOTAL	20201230	1.00	1	0.00		0.00		0.00		0.00		0.00		0.00		2.00	1.00	0	1.00	0.00	0.00	1.00	1	1.00	1.00	0.00	0.00	1.00	1	0.00			809	2	14.81	14.81	23.81	23.81	21.11	21.11	18.59	18.59	37.50	37.50
Burundi	BDI			NAT_TOTAL	20201231	1.00	1	0.00		0.00		0.00		0.00		0.00		0.00		2.00	1.00	0	1.00	0.00	0.00	1.00	1	1.00	1.00	0.00	0.00	1.00	1	0.00			818	2	14.81	14.81	23.81	23.81	21.11	21.11	18.59	18.59	37.50	37.50
Burundi	BDI			NAT_TOTAL	20210101	1.00	1	0.00		0.00		0.00		0.00		0.00		0.00		2.00	1.00	0	1.00	0.00	0.00	1.00	1	1.00	1.00	0.00	0.00	1.00	1	0.00			822	2	14.81	14.81	23.81	23.81	21.11	21.11	18.59	18.59	37.50	37.50
Burundi	BDI			NAT_TOTAL	20210102	1.00	1	0.00		0.00		0.00		0.00		0.00		0.00		2.00	1.00	0	1.00	0.00	0.00	1.00	1	1.00	1.00	0.00	0.00	1.00	1	0.00			822	2	14.81	14.81	23.81	23.81	21.11	21.11	18.59	18.59	37.50	37.50
Burundi	BDI			NAT_TOTAL	20210103	1.00	1	0.00		0.00		0.00		0.00		0.00		0.00		2.00	1.00	0	1.00	0.00	0.00	1.00	1	1.00	1.00	0.00	0.00	1.00	1	0.00			833	2	14.81	14.81	23.81	23.81	21.11	21.11	18.59	18.59	37.50	37.50
Burundi	BDI			NAT_TOTAL	20210104	1.00	1	0.00		0.00		0.00		0.00		0.00		0.00		2.00	1.00	0	1.00	0.00	0.00	1.00	1	1.00	1.00	0.00	0.00	1.00	1	0.00			842	2	14.81	14.81	23.81	23.81	21.11	21.11	18.59	18.59	37.50	37.50
Burundi	BDI			NAT_TOTAL	20210105	0.00		0.00		0.00		0.00		0.00		0.00		0.00		2.00	1.00	0	1.00	0.00	0.00	1.00	1	1.00	0.00	0.00	0.00	1.00	1	0.00			842	2	11.11	11.11	16.67	16.67	15.56	15.56	12.18	12.18	37.50	37.50
Burundi	BDI			NAT_TOTAL	20210106	0.00		0.00		0.00		0.00		0.00		0.00		0.00		2.00	1.00	0	1.00	0.00	0.00	1.00	1	1.00	0.00	0.00	0.00	1.00	1	0.00			884	2	11.11	11.11	16.67	16.67	15.56	15.56	12.18	12.18	37.50	37.50
Burundi	BDI			NAT_TOTAL	20210107	0.00		0.00		0.00		0.00		0.00		0.00		0.00		2.00	1.00	0	1.00	0.00	0.00	1.00	1	1.00	0.00	0.00	0.00	1.00	1	0.00			885	2	11.11	11.11	16.67	16.67	15.56	15.56	12.18	12.18	37.50	37.50
Burundi	BDI			NAT_TOTAL	20210108	0.00		0.00		0.00		0.00		0.00		0.00		0.00		2.00	1.00	0	1.00	0.00	0.00	1.00	1	1.00	0.00	0.00	0.00	1.00	1	0.00			885	2	11.11	11.11	16.67	16.67	15.56	15.56	12.18	12.18	37.50	37.50
Burundi	BDI			NAT_TOTAL	20210109	0.00		0.00		0.00		0.00		0.00		0.00		0.00		2.00	1.00	0	1.00	0.00	0.00	1.00	1	1.00	0.00	0.00	0.00	1.00	1	0.00			885	2	11.11	11.11	16.67	16.67	15.56	15.56	12.18	12.18	37.50	37.50
Burundi	BDI			NAT_TOTAL	20210110	0.00		0.00		0.00		0.00		0.00		0.00		0.00		2.00	1.00	0	1.00	0.00	0.00	1.00	1	1.00	0.00	0.00	0.00	1.00	1	0.00			986	2	11.11	11.11	16.67	16.67	15.56	15.56	12.18	12.18	37.50	37.50
Burundi	BDI			NAT_TOTAL	20210111	0.00		0.00		0.00		3.00	0	0.00		0.00		0.00		2.00	0.00		1.00	0.00	0.00	1.00	1	1.00	0.00	0.00	0.00	1.00	1	0.00			1019	2	18.06	18.06	25.24	25.24	18.06	18.06	16.99	16.99	25.00	25.00
Burundi	BDI			NAT_TOTAL	20210112	1.00	1	0.00		0.00		0.00		0.00		0.00		0.00		2.00	0.00		1.00	0.00	0.00	1.00	1	1.00	1.00	0.00	0.00	1.00	1	0.00			1019	2	14.81	14.81	23.81	23.81	19.44	19.44	18.59	18.59	25.00	25.00
Burundi	BDI			NAT_TOTAL	20210113	1.00	1	0.00		0.00		0.00		0.00		0.00		0.00		2.00	0.00		1.00	0.00	0.00	1.00	1	1.00	1.00	0.00	0.00	1.00	1	0.00			1062	2	14.81	14.81	23.81	23.81	19.44	19.44	18.59	18.59	25.00	25.00
Burundi	BDI			NAT_TOTAL	20210114	1.00	1	0.00		0.00		0.00		0.00		0.00		0.00		2.00	0.00		1.00	0.00	0.00	1.00	1	1.00	1.00	0.00	0.00	1.00	1	0.00			1103	2	14.81	14.81	23.81	23.81	19.44	19.44	18.59	18.59	25.00	25.00
Burundi	BDI			NAT_TOTAL	20210115	1.00	1	0.00		0.00		0.00		0.00		0.00		0.00		2.00	0.00		1.00	0.00	0.00	1.00	1	1.00	1.00	0.00	0.00	1.00	1	0.00			1150	2	14.81	14.81	23.81	23.81	19.44	19.44	18.59	18.59	25.00	25.00
Burundi	BDI			NAT_TOTAL	20210116	1.00	1	0.00		0.00		0.00		0.00		0.00		0.00		2.00	0.00		1.00	0.00	0.00	1.00	1	1.00	1.00	0.00	0.00	1.00	1	0.00			1185	2	14.81	14.81	23.81	23.81	19.44	19.44	18.59	18.59	25.00	25.00
Burundi	BDI			NAT_TOTAL	20210117	1.00	1	0.00		0.00		0.00		0.00		0.00		0.00		2.00	0.00		1.00	0.00	0.00	1.00	1	1.00	1.00	0.00	0.00	1.00	1	0.00			1236	2	14.81	14.81	23.81	23.81	19.44	19.44	18.59	18.59	25.00	25.00
Burundi	BDI			NAT_TOTAL	20210118	1.00	1	0.00		0.00		0.00		0.00		0.00		0.00		2.00	0.00		1.00	0.00	0.00	1.00	1	1.00	1.00	0.00	0.00	1.00	1	0.00			1245	2	14.81	14.81	23.81	23.81	19.44	19.44	18.59	18.59	25.00	25.00
Burundi	BDI			NAT_TOTAL	20210119	0.00		0.00		0.00		0.00		0.00		0.00		0.00		4.00	0.00		0.00	0.00	0.00	1.00	1	1.00	1.00	0.00	0.00	1.00	1				1253	2	16.67	16.67	23.81	23.81	17.22	17.22	19.87	19.87	0.00	0.00
Burundi	BDI			NAT_TOTAL	20210120	0.00		0.00		0.00		0.00		0.00		0.00		0.00		4.00	0.00		0.00	0.00	0.00	1.00	1	1.00	1.00	0.00	0.00	1.00	1				1322	2	16.67	16.67	23.81	23.81	17.22	17.22	19.87	19.87	0.00	0.00
Burundi	BDI			NAT_TOTAL	20210121	0.00		0.00		0.00		0.00		0.00		0.00		0.00		4.00	0.00		0.00	0.00	0.00	1.00	1	1.00	1.00	0.00	0.00	1.00	1				1358	2	16.67	16.67	23.81	23.81	17.22	17.22	19.87	19.87	0.00	0.00
Burundi	BDI			NAT_TOTAL	20210122	0.00		0.00		0.00		0.00		0.00		0.00		0.00		4.00	0.00		0.00	0.00	0.00	1.00	1	1.00	1.00	0.00	0.00	1.00	1				1380	2	16.67	16.67	23.81	23.81	17.22	17.22	19.87	19.87	0.00	0.00
Burundi	BDI			NAT_TOTAL	20210123	0.00		0.00		0.00		0.00		0.00		0.00		0.00		4.00	0.00		0.00	0.00	0.00	1.00	1	1.00	1.00	0.00	0.00	1.00	1				1438	2	16.67	16.67	23.81	23.81	17.22	17.22	19.87	19.87	0.00	0.00
Burundi	BDI			NAT_TOTAL	20210124	0.00		0.00		0.00		0.00		0.00		0.00		0.00		4.00	0.00		0.00	0.00	0.00	1.00	1	1.00	1.00	0.00	0.00	1.00	1				1472	2	16.67	16.67	23.81	23.81	17.22	17.22	19.87	19.87	0.00	0.00
Burundi	BDI			NAT_TOTAL	20210125	0.00		0.00		0.00		0.00		0.00		0.00		0.00		4.00	0.00		0.00	0.00	0.00	1.00	1	1.00	1.00	0.00	0.00	1.00	1				1479	2	16.67	16.67	23.81	23.81	17.22	17.22	19.87	19.87	0.00	0.00
Burundi	BDI			NAT_TOTAL	20210126	0.00		0.00		0.00		0.00		0.00		0.00		0.00		4.00	0.00		0.00	0.00	0.00	1.00	1	1.00	1.00	0.00	0.00	1.00	1				1481	2	16.67	16.67	23.81	23.81	17.22	17.22	19.87	19.87	0.00	0.00
Burundi	BDI			NAT_TOTAL	20210127	0.00		0.00		0.00		0.00		0.00		0.00		0.00		4.00	0.00		0.00	0.00	0.00	1.00	1	1.00	1.00	0.00	0.00	1.00	1				1542	2	16.67	16.67	23.81	23.81	17.22	17.22	19.87	19.87	0.00	0.00
Burundi	BDI			NAT_TOTAL	20210128	0.00		0.00		0.00		0.00		0.00		0.00		0.00		4.00	0.00		0.00	0.00	0.00	1.00	1	1.00	1.00	0.00	0.00	1.00	1				1584	2	16.67	16.67	23.81	23.81	17.22	17.22	19.87	19.87	0.00	0.00
Burundi	BDI			NAT_TOTAL	20210129	0.00		0.00		0.00		0.00		0.00		0.00		0.00		4.00	0.00		0.00	0.00	0.00	1.00	1	1.00	1.00	0.00	0.00	1.00	1				1604	2	16.67	16.67	23.81	23.81	17.22	17.22	19.87	19.87	0.00	0.00
Burundi	BDI			NAT_TOTAL	20210130	0.00		0.00		0.00		0.00		0.00		0.00		0.00		4.00	0.00		0.00	0.00	0.00	1.00	1	1.00	1.00	0.00	0.00	1.00	1				1613	2	16.67	16.67	23.81	23.81	17.22	17.22	19.87	19.87	0.00	0.00
Burundi	BDI			NAT_TOTAL	20210131	0.00		0.00		0.00		0.00		0.00		0.00		0.00		4.00	0.00		0.00	0.00	0.00	1.00	1	1.00	1.00	0.00	0.00	1.00	1				1632	2	16.67	16.67	23.81	23.81	17.22	17.22	19.87	19.87	0.00	0.00
Burundi	BDI			NAT_TOTAL	20210201																																			16.67		23.81		17.22		19.87		0.00
Belgium	BEL			NAT_TOTAL	20200101	0.00		0.00		0.00		0.00		0.00		0.00		0.00		0.00	0.00		0.00	0.00	0.00	0.00		0.00	0.00	0.00	0.00	0.00		0.00					0.00	0.00	0.00	0.00	0.00	0.00	0.00	0.00	0.00	0.00
Belgium	BEL			NAT_TOTAL	20200102	0.00		0.00		0.00		0.00		0.00		0.00		0.00		0.00	0.00		0.00	0.00	0.00	0.00		0.00	0.00	0.00	0.00	0.00		0.00					0.00	0.00	0.00	0.00	0.00	0.00	0.00	0.00	0.00	0.00
Belgium	BEL			NAT_TOTAL	20200103	0.00		0.00		0.00		0.00		0.00		0.00		0.00		0.00	0.00		0.00	0.00	0.00	0.00		0.00	0.00	0.00	0.00	0.00		0.00					0.00	0.00	0.00	0.00	0.00	0.00	0.00	0.00	0.00	0.00
Belgium	BEL			NAT_TOTAL	20200104	0.00		0.00		0.00		0.00		0.00		0.00		0.00		0.00	0.00		0.00	0.00	0.00	0.00		0.00	0.00	0.00	0.00	0.00		0.00					0.00	0.00	0.00	0.00	0.00	0.00	0.00	0.00	0.00	0.00
Belgium	BEL			NAT_TOTAL	20200105	0.00		0.00		0.00		0.00		0.00		0.00		0.00		0.00	0.00		0.00	0.00	0.00	0.00		0.00	0.00	0.00	0.00	0.00		0.00					0.00	0.00	0.00	0.00	0.00	0.00	0.00	0.00	0.00	0.00
Belgium	BEL			NAT_TOTAL	20200106	0.00		0.00		0.00		0.00		0.00		0.00		0.00		0.00	0.00		0.00	0.00	0.00	0.00		0.00	0.00	0.00	0.00	0.00		0.00					0.00	0.00	0.00	0.00	0.00	0.00	0.00	0.00	0.00	0.00
Belgium	BEL			NAT_TOTAL	20200107	0.00		0.00		0.00		0.00		0.00		0.00		0.00		0.00	0.00		0.00	0.00	0.00	0.00		0.00	0.00	0.00	0.00	0.00		0.00					0.00	0.00	0.00	0.00	0.00	0.00	0.00	0.00	0.00	0.00
Belgium	BEL			NAT_TOTAL	20200108	0.00		0.00		0.00		0.00		0.00		0.00		0.00		0.00	0.00		0.00	0.00	0.00	0.00		0.00	0.00	0.00	0.00	0.00		0.00					0.00	0.00	0.00	0.00	0.00	0.00	0.00	0.00	0.00	0.00
Belgium	BEL			NAT_TOTAL	20200109	0.00		0.00		0.00		0.00		0.00		0.00		0.00		0.00	0.00		0.00	0.00	0.00	0.00		0.00	0.00	0.00	0.00	0.00		0.00					0.00	0.00	0.00	0.00	0.00	0.00	0.00	0.00	0.00	0.00
Belgium	BEL			NAT_TOTAL	20200110	0.00		0.00		0.00		0.00		0.00		0.00		0.00		0.00	0.00		0.00	0.00	0.00	0.00		0.00	0.00	0.00	0.00	0.00		0.00					0.00	0.00	0.00	0.00	0.00	0.00	0.00	0.00	0.00	0.00
Belgium	BEL			NAT_TOTAL	20200111	0.00		0.00		0.00		0.00		0.00		0.00		0.00		0.00	0.00		0.00	0.00	0.00	0.00		0.00	0.00	0.00	0.00	0.00		0.00					0.00	0.00	0.00	0.00	0.00	0.00	0.00	0.00	0.00	0.00
Belgium	BEL			NAT_TOTAL	20200112	0.00		0.00		0.00		0.00		0.00		0.00		0.00		0.00	0.00		0.00	0.00	0.00	0.00		0.00	0.00	0.00	0.00	0.00		0.00					0.00	0.00	0.00	0.00	0.00	0.00	0.00	0.00	0.00	0.00
Belgium	BEL			NAT_TOTAL	20200113	0.00		0.00		0.00		0.00		0.00		0.00		0.00		0.00	0.00		0.00	0.00	0.00	0.00		0.00	0.00	0.00	0.00	0.00		0.00					0.00	0.00	0.00	0.00	0.00	0.00	0.00	0.00	0.00	0.00
Belgium	BEL			NAT_TOTAL	20200114	0.00		0.00		0.00		0.00		0.00		0.00		0.00		0.00	0.00		0.00	0.00	0.00	0.00		0.00	0.00	0.00	0.00	0.00		0.00					0.00	0.00	0.00	0.00	0.00	0.00	0.00	0.00	0.00	0.00
Belgium	BEL			NAT_TOTAL	20200115	0.00		0.00		0.00		0.00		0.00		0.00		0.00		0.00	0.00		0.00	0.00	0.00	0.00		0.00	0.00	0.00	0.00	0.00		0.00					0.00	0.00	0.00	0.00	0.00	0.00	0.00	0.00	0.00	0.00
Belgium	BEL			NAT_TOTAL	20200116	0.00		0.00		0.00		0.00		0.00		0.00		0.00		0.00	0.00		0.00	0.00	0.00	0.00		0.00	0.00	0.00	0.00	0.00		0.00					0.00	0.00	0.00	0.00	0.00	0.00	0.00	0.00	0.00	0.00
Belgium	BEL			NAT_TOTAL	20200117	0.00		0.00		0.00		0.00		0.00		0.00		0.00		0.00	0.00		0.00	0.00	0.00	0.00		0.00	0.00	0.00	0.00	0.00		0.00					0.00	0.00	0.00	0.00	0.00	0.00	0.00	0.00	0.00	0.00
Belgium	BEL			NAT_TOTAL	20200118	0.00		0.00		0.00		0.00		0.00		0.00		0.00		0.00	0.00		0.00	0.00	0.00	0.00		0.00	0.00	0.00	0.00	0.00		0.00					0.00	0.00	0.00	0.00	0.00	0.00	0.00	0.00	0.00	0.00
Belgium	BEL			NAT_TOTAL	20200119	0.00		0.00		0.00		0.00		0.00		0.00		0.00		0.00	0.00		0.00	0.00	0.00	0.00		0.00	0.00	0.00	0.00	0.00		0.00					0.00	0.00	0.00	0.00	0.00	0.00	0.00	0.00	0.00	0.00
Belgium	BEL			NAT_TOTAL	20200120	0.00		0.00		0.00		0.00		0.00		0.00		0.00		0.00	0.00		0.00	0.00	0.00	0.00		0.00	0.00	0.00	0.00	0.00		0.00					0.00	0.00	0.00	0.00	0.00	0.00	0.00	0.00	0.00	0.00
Belgium	BEL			NAT_TOTAL	20200121	0.00		0.00		0.00		0.00		0.00		0.00		0.00		0.00	0.00		0.00	0.00	0.00	0.00		0.00	0.00	0.00	0.00	0.00		0.00					0.00	0.00	0.00	0.00	0.00	0.00	0.00	0.00	0.00	0.00
Belgium	BEL			NAT_TOTAL	20200122	0.00		0.00		0.00		0.00		0.00		0.00		0.00		0.00	0.00		0.00	0.00	0.00	0.00		0.00	0.00	0.00	0.00	0.00		0.00			0	0	0.00	0.00	0.00	0.00	0.00	0.00	0.00	0.00	0.00	0.00
Belgium	BEL			NAT_TOTAL	20200123	0.00		0.00		0.00		0.00		0.00		0.00		0.00		0.00	0.00		0.00	0.00	0.00	0.00		0.00	0.00	0.00	0.00	0.00		0.00			0	0	0.00	0.00	0.00	0.00	0.00	0.00	0.00	0.00	0.00	0.00
Belgium	BEL			NAT_TOTAL	20200124	0.00		0.00		0.00		0.00		0.00		0.00		0.00		0.00	0.00		0.00	0.00	0.00	0.00		0.00	0.00	0.00	0.00	0.00		0.00			0	0	0.00	0.00	0.00	0.00	0.00	0.00	0.00	0.00	0.00	0.00
Belgium	BEL			NAT_TOTAL	20200125	0.00		0.00		0.00		0.00		0.00		0.00		0.00		0.00	0.00		0.00	0.00	0.00	0.00		0.00	0.00	0.00	0.00	0.00		0.00			0	0	0.00	0.00	0.00	0.00	0.00	0.00	0.00	0.00	0.00	0.00
Belgium	BEL			NAT_TOTAL	20200126	0.00		0.00		0.00		0.00		0.00		0.00		0.00		0.00	0.00		0.00	0.00	0.00	0.00		0.00	0.00	0.00	0.00	0.00		0.00			0	0	0.00	0.00	0.00	0.00	0.00	0.00	0.00	0.00	0.00	0.00
Belgium	BEL			NAT_TOTAL	20200127	0.00		0.00		0.00		0.00		0.00		0.00		0.00		0.00	0.00		0.00	0.00	0.00	0.00		0.00	0.00	0.00	0.00	0.00		0.00			0	0	0.00	0.00	0.00	0.00	0.00	0.00	0.00	0.00	0.00	0.00
Belgium	BEL			NAT_TOTAL	20200128	0.00		0.00		0.00		0.00		0.00		0.00		0.00		0.00	0.00		0.00	0.00	0.00	1.00	1	0.00	0.00	0.00	0.00	0.00		0.00			0	0	5.56	5.56	9.52	9.52	3.33	3.33	3.85	3.85	0.00	0.00
Belgium	BEL			NAT_TOTAL	20200129	0.00		0.00		0.00		0.00		0.00		0.00		0.00		0.00	0.00		0.00	0.00	0.00	1.00	1	0.00	0.00	0.00	0.00	0.00		0.00			0	0	5.56	5.56	9.52	9.52	3.33	3.33	3.85	3.85	0.00	0.00
Belgium	BEL			NAT_TOTAL	20200130	0.00		0.00		0.00		0.00		0.00		0.00		0.00		0.00	0.00		0.00	0.00	0.00	1.00	1	0.00	0.00	0.00	0.00	0.00		0.00			0	0	5.56	5.56	9.52	9.52	3.33	3.33	3.85	3.85	0.00	0.00
Belgium	BEL			NAT_TOTAL	20200131	0.00		0.00		0.00		0.00		0.00		0.00		0.00		0.00	0.00		0.00	0.00	0.00	2.00	1	0.00	0.00	0.00	0.00	0.00		0.00			0	0	11.11	11.11	14.29	14.29	6.67	6.67	7.69	7.69	0.00	0.00
Belgium	BEL			NAT_TOTAL	20200201	0.00		0.00		0.00		0.00		0.00		0.00		0.00		0.00	0.00		0.00	0.00	0.00	2.00	1	0.00	0.00	0.00	0.00	0.00		0.00			0	0	11.11	11.11	14.29	14.29	6.67	6.67	7.69	7.69	0.00	0.00
Belgium	BEL			NAT_TOTAL	20200202	0.00		0.00		0.00		0.00		0.00		0.00		0.00		0.00	0.00		0.00	0.00	0.00	2.00	1	0.00	0.00	0.00	0.00	0.00		0.00			0	0	11.11	11.11	14.29	14.29	6.67	6.67	7.69	7.69	0.00	0.00
Belgium	BEL			NAT_TOTAL	20200203	0.00		0.00		0.00		0.00		0.00		0.00		0.00		0.00	0.00		0.00	0.00	0.00	2.00	1	0.00	0.00	0.00	0.00	0.00		0.00			0	0	11.11	11.11	14.29	14.29	6.67	6.67	7.69	7.69	0.00	0.00
Belgium	BEL			NAT_TOTAL	20200204	0.00		0.00		0.00		0.00		0.00		0.00		0.00		0.00	0.00		0.00	0.00	0.00	2.00	1	0.00	0.00	0.00	0.00	0.00		0.00			1	0	11.11	11.11	14.29	14.29	6.67	6.67	7.69	7.69	0.00	0.00
Belgium	BEL			NAT_TOTAL	20200205	0.00		0.00		0.00		0.00		0.00		0.00		0.00		0.00	0.00		0.00	0.00	0.00	2.00	1	0.00	0.00	0.00	0.00	0.00		0.00			1	0	11.11	11.11	14.29	14.29	6.67	6.67	7.69	7.69	0.00	0.00
Belgium	BEL			NAT_TOTAL	20200206	0.00		0.00		0.00		0.00		0.00		0.00		0.00		0.00	0.00		0.00	0.00	0.00	2.00	1	0.00	0.00	0.00	0.00	0.00		0.00			1	0	11.11	11.11	14.29	14.29	6.67	6.67	7.69	7.69	0.00	0.00
Belgium	BEL			NAT_TOTAL	20200207	0.00		0.00		0.00		0.00		0.00		0.00		0.00		0.00	0.00		0.00	0.00	0.00	2.00	1	0.00	0.00	0.00	0.00	0.00		0.00			1	0	11.11	11.11	14.29	14.29	6.67	6.67	7.69	7.69	0.00	0.00
Belgium	BEL			NAT_TOTAL	20200208	0.00		0.00		0.00		0.00		0.00		0.00		0.00		0.00	0.00		0.00	0.00	0.00	2.00	1	0.00	0.00	0.00	0.00	0.00		0.00			1	0	11.11	11.11	14.29	14.29	6.67	6.67	7.69	7.69	0.00	0.00
Belgium	BEL			NAT_TOTAL	20200209	0.00		0.00		0.00		0.00		0.00		0.00		0.00		0.00	0.00		0.00	0.00	0.00	2.00	1	0.00	0.00	0.00	0.00	0.00		0.00			1	0	11.11	11.11	14.29	14.29	6.67	6.67	7.69	7.69	0.00	0.00
Belgium	BEL			NAT_TOTAL	20200210	0.00		0.00		0.00		0.00		0.00		0.00		0.00		0.00	0.00		0.00	0.00	0.00	2.00	1	0.00	0.00	0.00	0.00	0.00		0.00			1	0	11.11	11.11	14.29	14.29	6.67	6.67	7.69	7.69	0.00	0.00
Belgium	BEL			NAT_TOTAL	20200211	0.00		0.00		0.00		0.00		0.00		0.00		0.00		0.00	0.00		0.00	0.00	0.00	2.00	1	0.00	0.00	0.00	0.00	0.00		0.00			1	0	11.11	11.11	14.29	14.29	6.67	6.67	7.69	7.69	0.00	0.00
Belgium	BEL			NAT_TOTAL	20200212	0.00		0.00		0.00		0.00		0.00		0.00		0.00		0.00	0.00		0.00	0.00	0.00	2.00	1	0.00	0.00	0.00	0.00	0.00		0.00			1	0	11.11	11.11	14.29	14.29	6.67	6.67	7.69	7.69	0.00	0.00
Belgium	BEL			NAT_TOTAL	20200213	0.00		0.00		0.00		0.00		0.00		0.00		0.00		0.00	0.00		0.00	0.00	0.00	2.00	1	0.00	0.00	0.00	0.00	0.00		0.00			1	0	11.11	11.11	14.29	14.29	6.67	6.67	7.69	7.69	0.00	0.00
Belgium	BEL			NAT_TOTAL	20200214	0.00		0.00		0.00		0.00		0.00		0.00		0.00		0.00	0.00		0.00	0.00	0.00	2.00	1	0.00	0.00	0.00	0.00	0.00		0.00			1	0	11.11	11.11	14.29	14.29	6.67	6.67	7.69	7.69	0.00	0.00
Belgium	BEL			NAT_TOTAL	20200215	0.00		0.00		0.00		0.00		0.00		0.00		0.00		0.00	0.00		0.00	0.00	0.00	2.00	1	0.00	0.00	0.00	0.00	0.00		0.00			1	0	11.11	11.11	14.29	14.29	6.67	6.67	7.69	7.69	0.00	0.00
Belgium	BEL			NAT_TOTAL	20200216	0.00		0.00		0.00		0.00		0.00		0.00		0.00		0.00	0.00		0.00	0.00	0.00	2.00	1	0.00	0.00	0.00	0.00	0.00		0.00			1	0	11.11	11.11	14.29	14.29	6.67	6.67	7.69	7.69	0.00	0.00
Belgium	BEL			NAT_TOTAL	20200217	0.00		0.00		0.00		0.00		0.00		0.00		0.00		0.00	0.00		0.00	0.00	0.00	2.00	1	0.00	0.00	0.00	0.00	0.00		0.00			1	0	11.11	11.11	14.29	14.29	6.67	6.67	7.69	7.69	0.00	0.00
Belgium	BEL			NAT_TOTAL	20200218	0.00		0.00		0.00		0.00		0.00		0.00		0.00		0.00	0.00		0.00	0.00	0.00	2.00	1	0.00	0.00	0.00	0.00	0.00		0.00			1	0	11.11	11.11	14.29	14.29	6.67	6.67	7.69	7.69	0.00	0.00
Belgium	BEL			NAT_TOTAL	20200219	0.00		0.00		0.00		0.00		0.00		0.00		0.00		0.00	0.00		0.00	0.00	0.00	2.00	1	0.00	0.00	0.00	0.00	0.00		0.00			1	0	11.11	11.11	14.29	14.29	6.67	6.67	7.69	7.69	0.00	0.00
Belgium	BEL			NAT_TOTAL	20200220	0.00		0.00		0.00		0.00		0.00		0.00		0.00		0.00	0.00		0.00	0.00	0.00	2.00	1	0.00	0.00	0.00	0.00	0.00		0.00			1	0	11.11	11.11	14.29	14.29	6.67	6.67	7.69	7.69	0.00	0.00
Belgium	BEL			NAT_TOTAL	20200221	0.00		0.00		0.00		0.00		0.00		0.00		0.00		0.00	0.00		0.00	0.00	0.00	2.00	1	0.00	0.00	0.00	0.00	0.00		0.00			1	0	11.11	11.11	14.29	14.29	6.67	6.67	7.69	7.69	0.00	0.00
Belgium	BEL			NAT_TOTAL	20200222	0.00		0.00		0.00		0.00		0.00		0.00		0.00		0.00	0.00		0.00	0.00	0.00	2.00	1	0.00	0.00	0.00	0.00	0.00		0.00			1	0	11.11	11.11	14.29	14.29	6.67	6.67	7.69	7.69	0.00	0.00
Belgium	BEL			NAT_TOTAL	20200223	0.00		0.00		0.00		0.00		0.00		0.00		0.00		0.00	0.00		0.00	0.00	0.00	2.00	1	0.00	0.00	0.00	0.00	0.00		0.00			1	0	11.11	11.11	14.29	14.29	6.67	6.67	7.69	7.69	0.00	0.00
Belgium	BEL			NAT_TOTAL	20200224	0.00		0.00		0.00		0.00		0.00		0.00		0.00		0.00	0.00		0.00	0.00	0.00	2.00	1	0.00	0.00	0.00	0.00	0.00		0.00			1	0	11.11	11.11	14.29	14.29	6.67	6.67	7.69	7.69	0.00	0.00
Belgium	BEL			NAT_TOTAL	20200225	0.00		0.00		0.00		0.00		0.00		0.00		0.00		0.00	0.00		0.00	0.00	0.00	2.00	1	0.00	0.00	0.00	0.00	0.00		0.00			1	0	11.11	11.11	14.29	14.29	6.67	6.67	7.69	7.69	0.00	0.00
Belgium	BEL			NAT_TOTAL	20200226	0.00		0.00		0.00		0.00		0.00		0.00		0.00		0.00	0.00		0.00	0.00	0.00	2.00	1	0.00	2.00	0.00	0.00	0.00		0.00			1	0	11.11	11.11	14.29	14.29	13.33	13.33	15.38	15.38	0.00	0.00
Belgium	BEL			NAT_TOTAL	20200227	0.00		0.00		0.00		0.00		0.00		0.00		0.00		0.00	0.00		0.00	0.00	0.00	2.00	1	0.00	2.00	0.00	0.00	0.00		0.00			1	0	11.11	11.11	14.29	14.29	13.33	13.33	15.38	15.38	0.00	0.00
Belgium	BEL			NAT_TOTAL	20200228	0.00		0.00		0.00		0.00		0.00		0.00		0.00		0.00	0.00		0.00	0.00	0.00	2.00	1	0.00	2.00	0.00	0.00	0.00		0.00			1	0	11.11	11.11	14.29	14.29	13.33	13.33	15.38	15.38	0.00	0.00
Belgium	BEL			NAT_TOTAL	20200229	0.00		0.00		0.00		0.00		0.00		0.00		0.00		0.00	0.00		0.00	0.00	0.00	2.00	1	0.00	2.00	0.00	0.00	0.00		0.00			1	0	11.11	11.11	14.29	14.29	13.33	13.33	15.38	15.38	0.00	0.00
Belgium	BEL			NAT_TOTAL	20200301	0.00		0.00		0.00		0.00		0.00		0.00		0.00		0.00	0.00		0.00	0.00	0.00	2.00	1	1.00	2.00	0.00	0.00	0.00		0.00			2	0	11.11	11.11	14.29	14.29	15.56	15.56	17.95	17.95	0.00	0.00
Belgium	BEL			NAT_TOTAL	20200302	0.00		0.00		0.00		0.00		0.00		0.00		0.00		0.00	0.00		0.00	0.00	0.00	2.00	1	1.00	2.00	0.00	0.00	0.00		0.00			8	0	11.11	11.11	14.29	14.29	15.56	15.56	17.95	17.95	0.00	0.00
Belgium	BEL			NAT_TOTAL	20200303	0.00		0.00		0.00		0.00		0.00		0.00		0.00		0.00	0.00		0.00	0.00	0.00	2.00	1	1.00	2.00	0.00	0.00	0.00		0.00			13	0	11.11	11.11	14.29	14.29	15.56	15.56	17.95	17.95	0.00	0.00
Belgium	BEL			NAT_TOTAL	20200304	0.00		0.00		0.00		0.00		0.00		0.00		0.00		1.00	0.00		0.00	0.00	0.00	2.00	1	1.00	2.00	0.00	0.00	0.00		0.00			23	0	13.89	13.89	17.86	17.86	17.22	17.22	19.87	19.87	0.00	0.00
Belgium	BEL			NAT_TOTAL	20200305	0.00		0.00		0.00		0.00		0.00		0.00		0.00		1.00	0.00		0.00	0.00	0.00	2.00	1	1.00	2.00	0.00	0.00	0.00		0.00			50	0	13.89	13.89	17.86	17.86	17.22	17.22	19.87	19.87	0.00	0.00
Belgium	BEL			NAT_TOTAL	20200306	0.00		0.00		0.00		0.00		0.00		0.00		0.00		1.00	2.00	0	1.00	0.00	0.00	2.00	1	1.00	2.00	0.00	0.00	0.00		0.00			109	0	13.89	13.89	17.86	17.86	25.56	25.56	19.87	19.87	62.50	62.50
Belgium	BEL			NAT_TOTAL	20200307	0.00		0.00		0.00		0.00		0.00		0.00		0.00		1.00	2.00	0	1.00	0.00	0.00	2.00	1	1.00	2.00	0.00	0.00	0.00		0.00			169	0	13.89	13.89	17.86	17.86	25.56	25.56	19.87	19.87	62.50	62.50
Belgium	BEL			NAT_TOTAL	20200308	0.00		0.00		0.00		0.00		0.00		0.00		0.00		1.00	2.00	0	1.00	0.00	0.00	2.00	1	1.00	2.00	0.00	0.00	0.00		0.00			200	0	13.89	13.89	17.86	17.86	25.56	25.56	19.87	19.87	62.50	62.50
Belgium	BEL			NAT_TOTAL	20200309	0.00		0.00		0.00		0.00		0.00		0.00		0.00		1.00	2.00	0	1.00	0.00	0.00	2.00	1	1.00	2.00	0.00	0.00	0.00		0.00			239	0	13.89	13.89	17.86	17.86	25.56	25.56	19.87	19.87	62.50	62.50
Belgium	BEL			NAT_TOTAL	20200310	0.00		0.00		1.00	1	0.00		0.00		0.00		0.00		1.00	2.00	0	1.00	0.00	0.00	2.00	1	1.00	2.00	0.00	0.00	0.00		0.00			267	0	19.44	19.44	27.38	27.38	28.89	28.89	23.72	23.72	62.50	62.50
Belgium	BEL			NAT_TOTAL	20200311	0.00		0.00		1.00	1	0.00		0.00		0.00		0.00		1.00	2.00	0	1.00	0.00	0.00	2.00	1	1.00	2.00	0.00	0.00	0.00		0.00			314	3	19.44	19.44	27.38	27.38	28.89	28.89	23.72	23.72	62.50	62.50
Belgium	BEL			NAT_TOTAL	20200312	0.00		0.00		1.00	1	0.00		0.00		0.00		0.00		1.00	2.00	0	1.00	0.00	0.00	2.00	1	1.00	2.00	0.00	0.00	0.00		0.00			314	3	19.44	19.44	27.38	27.38	28.89	28.89	23.72	23.72	62.50	62.50
Belgium	BEL			NAT_TOTAL	20200313	0.00		1.00	1	1.00	1	0.00		0.00		0.00		0.00		1.00	2.00	0	1.00	0.00	0.00	2.00	1	1.00	1.00	0.00	0.00	0.00		0.00			559	3	23.15	23.15	34.52	34.52	27.78	27.78	22.44	22.44	62.50	62.50
Belgium	BEL			NAT_TOTAL	20200314	2.00	1	2.00	1	2.00	1	0.00		0.00		0.00		2.00	1	1.00	2.00	0	1.00	0.00	0.00	2.00	1	1.00	1.00	0.00	0.00	0.00		0.00			689	4	50.93	50.93	67.86	67.86	44.44	44.44	41.67	41.67	62.50	62.50
Belgium	BEL			NAT_TOTAL	20200315	2.00	1	2.00	1	2.00	1	0.00		0.00		0.00		2.00	1	1.00	2.00	0	1.00	0.00	0.00	2.00	1	1.00	1.00	0.00	0.00	0.00		0.00			886	4	50.93	50.93	67.86	67.86	44.44	44.44	41.67	41.67	62.50	62.50
Belgium	BEL			NAT_TOTAL	20200316	2.00	1	2.00	1	2.00	1	0.00		0.00		0.00		2.00	1	1.00	2.00	0	1.00	0.00	0.00	2.00	1	1.00	1.00	0.00	0.00	0.00		0.00			1058	5	50.93	50.93	67.86	67.86	44.44	44.44	41.67	41.67	62.50	62.50
Belgium	BEL			NAT_TOTAL	20200317	2.00	1	2.00	1	2.00	1	0.00		0.00		0.00		2.00	1	1.00	2.00	0	1.00	0.00	0.00	2.00	1	1.00	1.00	0.00	0.00	0.00		0.00			1243	10	50.93	50.93	67.86	67.86	44.44	44.44	41.67	41.67	62.50	62.50
Belgium	BEL			NAT_TOTAL	20200318	2.00	1	3.00	1	2.00	1	4.00	1	0.00		2.00	1	2.00	1	1.00	2.00	0	1.00	260000000.00	0.00	2.00	1	1.00	1.00	0.00	0.00	0.00		0.00			1486	14	73.15	73.15	71.43	71.43	57.78	57.78	57.05	57.05	62.50	62.50
Belgium	BEL			NAT_TOTAL	20200319	2.00	1	3.00	1	2.00	1	4.00	1	0.00		2.00	1	2.00	1	1.00	2.00	0	1.00	0.00	0.00	2.00	1	1.00	1.00	0.00	0.00	0.00		0.00			1795	21	73.15	73.15	71.43	71.43	57.78	57.78	57.05	57.05	62.50	62.50
Belgium	BEL			NAT_TOTAL	20200320	2.00	1	3.00	1	2.00	1	4.00	1	0.00		2.00	1	2.00	1	4.00	2.00	0	1.00	9608192466.00	0.00	2.00	1	1.00	1.00	1076350000.00	0.00	0.00		0.00			2257	37	81.48	81.48	82.14	82.14	62.78	62.78	62.82	62.82	62.50	62.50
Belgium	BEL			NAT_TOTAL	20200321	2.00	1	3.00	1	2.00	1	4.00	1	0.00		2.00	1	2.00	1	4.00	2.00	0	1.00	0.00	0.00	2.00	1	1.00	1.00	0.00	0.00	0.00		0.00			2815	67	81.48	81.48	82.14	82.14	62.78	62.78	62.82	62.82	62.50	62.50
Belgium	BEL			NAT_TOTAL	20200322	2.00	1	3.00	1	2.00	1	4.00	1	0.00		2.00	1	2.00	1	4.00	2.00	0	1.00	0.00	0.00	2.00	1	1.00	1.00	0.00	0.00	0.00		0.00			3401	75	81.48	81.48	82.14	82.14	62.78	62.78	62.82	62.82	62.50	62.50
Belgium	BEL			NAT_TOTAL	20200323	2.00	1	3.00	1	2.00	1	4.00	1	0.00		2.00	1	2.00	1	4.00	2.00	0	1.00	0.00	0.00	2.00	1	1.00	1.00	0.00	0.00	0.00		0.00			3743	88	81.48	81.48	82.14	82.14	62.78	62.78	62.82	62.82	62.50	62.50
Belgium	BEL			NAT_TOTAL	20200324	2.00	1	3.00	1	2.00	1	4.00	1	0.00		2.00	1	2.00	1	4.00	2.00	0	1.00	0.00	0.00	2.00	1	1.00	1.00	0.00	0.00	0.00		0.00			4269	122	81.48	81.48	82.14	82.14	62.78	62.78	62.82	62.82	62.50	62.50
Belgium	BEL			NAT_TOTAL	20200325	2.00	1	3.00	1	2.00	1	4.00	1	0.00		2.00	1	2.00	1	4.00	2.00	0	1.00	0.00	0.00	2.00	1	1.00	1.00	0.00	0.00	0.00		0.00			4937	178	81.48	81.48	82.14	82.14	62.78	62.78	62.82	62.82	62.50	62.50
Belgium	BEL			NAT_TOTAL	20200326	2.00	1	3.00	1	2.00	1	4.00	1	0.00		2.00	1	2.00	1	4.00	2.00	0	1.00	0.00	0.00	2.00	1	1.00	1.00	0.00	0.00	0.00		0.00			6235	220	81.48	81.48	82.14	82.14	62.78	62.78	62.82	62.82	62.50	62.50
Belgium	BEL			NAT_TOTAL	20200327	2.00	1	3.00	1	2.00	1	4.00	1	0.00		2.00	1	2.00	1	4.00	2.00	0	1.00	0.00	0.00	2.00	1	1.00	1.00	0.00	0.00	0.00		0.00			7284	289	81.48	81.48	82.14	82.14	62.78	62.78	62.82	62.82	62.50	62.50
Belgium	BEL			NAT_TOTAL	20200328	2.00	1	3.00	1	2.00	1	4.00	1	0.00		2.00	1	2.00	1	4.00	2.00	0	1.00	0.00	0.00	2.00	1	1.00	1.00	0.00	0.00	0.00		0.00			9134	353	81.48	81.48	82.14	82.14	62.78	62.78	62.82	62.82	62.50	62.50
Belgium	BEL			NAT_TOTAL	20200329	2.00	1	3.00	1	2.00	1	4.00	1	0.00		2.00	1	2.00	1	4.00	2.00	0	1.00	0.00	0.00	2.00	1	1.00	1.00	0.00	0.00	0.00		0.00			10836	431	81.48	81.48	82.14	82.14	62.78	62.78	62.82	62.82	62.50	62.50
Belgium	BEL			NAT_TOTAL	20200330	2.00	1	3.00	1	2.00	1	4.00	1	0.00		2.00	1	2.00	1	4.00	2.00	0	1.00	0.00	0.00	2.00	1	1.00	1.00	0.00	0.00	0.00		0.00			11899	513	81.48	81.48	82.14	82.14	62.78	62.78	62.82	62.82	62.50	62.50
Belgium	BEL			NAT_TOTAL	20200331	2.00	1	3.00	1	2.00	1	4.00	1	0.00		2.00	1	2.00	1	4.00	2.00	0	2.00	0.00	0.00	2.00	1	1.00	1.00	0.00	0.00	0.00		0.00			12775	705	81.48	81.48	82.14	82.14	66.11	66.11	62.82	62.82	87.50	87.50
Belgium	BEL			NAT_TOTAL	20200401	2.00	1	3.00	1	2.00	1	4.00	1	0.00		2.00	1	2.00	1	4.00	2.00	0	2.00	0.00	0.00	2.00	1	1.00	1.00	0.00	0.00	0.00		0.00			13964	828	81.48	81.48	82.14	82.14	66.11	66.11	62.82	62.82	87.50	87.50
Belgium	BEL			NAT_TOTAL	20200402	2.00	1	3.00	1	2.00	1	4.00	1	0.00		2.00	1	2.00	1	4.00	2.00	0	2.00	0.00	0.00	2.00	1	1.00	1.00	0.00	0.00	0.00		0.00			15348	1011	81.48	81.48	82.14	82.14	66.11	66.11	62.82	62.82	87.50	87.50
Belgium	BEL			NAT_TOTAL	20200403	2.00	1	3.00	1	2.00	1	4.00	1	0.00		2.00	1	2.00	1	4.00	2.00	0	2.00	0.00	0.00	2.00	1	1.00	1.00	0.00	0.00	0.00		0.00			16770	1143	81.48	81.48	82.14	82.14	66.11	66.11	62.82	62.82	87.50	87.50
Belgium	BEL			NAT_TOTAL	20200404	2.00	1	3.00	1	2.00	1	4.00	1	0.00		2.00	1	2.00	1	4.00	2.00	0	2.00	0.00	0.00	2.00	1	1.00	1.00	0.00	0.00	0.00		0.00			18431	1283	81.48	81.48	82.14	82.14	66.11	66.11	62.82	62.82	87.50	87.50
Belgium	BEL			NAT_TOTAL	20200405	2.00	1	3.00	1	2.00	1	4.00	1	0.00		2.00	1	2.00	1	4.00	2.00	0	2.00	0.00	0.00	2.00	1	1.00	1.00	0.00	5427500.00	0.00		0.00			19691	1447	81.48	81.48	82.14	82.14	66.11	66.11	62.82	62.82	87.50	87.50
Belgium	BEL			NAT_TOTAL	20200406	2.00	1	3.00	1	2.00	1	4.00	1	0.00		2.00	1	2.00	1	4.00	2.00	0	2.00	0.00	0.00	2.00	1	1.00	1.00	0.00	0.00	0.00		0.00			20814	1632	81.48	81.48	82.14	82.14	66.11	66.11	62.82	62.82	87.50	87.50
Belgium	BEL			NAT_TOTAL	20200407	2.00	1	3.00	1	2.00	1	4.00	1	0.00		2.00	1	2.00	1	4.00	2.00	0	2.00	0.00	0.00	2.00	1	1.00	1.00	0.00	0.00	0.00		0.00			22194	2035	81.48	81.48	82.14	82.14	66.11	66.11	62.82	62.82	87.50	87.50
Belgium	BEL			NAT_TOTAL	20200408	2.00	1	3.00	1	2.00	1	4.00	1	0.00		2.00	1	2.00	1	4.00	2.00	0	2.00	0.00	0.00	2.00	1	1.00	1.00	0.00	0.00	0.00		0.00			23403	2240	81.48	81.48	82.14	82.14	66.11	66.11	62.82	62.82	87.50	87.50
Belgium	BEL			NAT_TOTAL	20200409	2.00	1	3.00	1	2.00	1	4.00	1	0.00		2.00	1	2.00	1	4.00	2.00	0	2.00	0.00	0.00	2.00	1	1.00	1.00	0.00	0.00	0.00		0.00			24983	2523	81.48	81.48	82.14	82.14	66.11	66.11	62.82	62.82	87.50	87.50
Belgium	BEL			NAT_TOTAL	20200410	2.00	1	3.00	1	2.00	1	4.00	1	0.00		2.00	1	2.00	1	4.00	2.00	0	2.00	0.00	0.00	2.00	1	1.00	1.00	0.00	0.00	0.00		0.00			26667	3019	81.48	81.48	82.14	82.14	66.11	66.11	62.82	62.82	87.50	87.50
Belgium	BEL			NAT_TOTAL	20200411	2.00	1	3.00	1	2.00	1	4.00	1	0.00		2.00	1	2.00	1	4.00	2.00	0	2.00	0.00	0.00	2.00	1	1.00	1.00	0.00	0.00	0.00		0.00			28018	3346	81.48	81.48	82.14	82.14	66.11	66.11	62.82	62.82	87.50	87.50
Belgium	BEL			NAT_TOTAL	20200412	2.00	1	3.00	1	2.00	1	4.00	1	0.00		2.00	1	2.00	1	4.00	2.00	0	2.00	0.00	0.00	2.00	1	1.00	1.00	0.00	0.00	0.00		0.00			29647	3600	81.48	81.48	82.14	82.14	66.11	66.11	62.82	62.82	87.50	87.50
Belgium	BEL			NAT_TOTAL	20200413	2.00	1	3.00	1	2.00	1	4.00	1	0.00		2.00	1	2.00	1	4.00	2.00	0	2.00	0.00	0.00	2.00	1	1.00	1.00	0.00	0.00	0.00		0.00			30589	3903	81.48	81.48	82.14	82.14	66.11	66.11	62.82	62.82	87.50	87.50
Belgium	BEL			NAT_TOTAL	20200414	2.00	1	3.00	1	2.00	1	4.00	1	0.00		2.00	1	2.00	1	4.00	2.00	0	2.00	0.00	0.00	2.00	1	1.00	1.00	0.00	0.00	0.00		0.00			31119	4157	81.48	81.48	82.14	82.14	66.11	66.11	62.82	62.82	87.50	87.50
Belgium	BEL			NAT_TOTAL	20200415	2.00	1	3.00	1	2.00	1	4.00	1	0.00		2.00	1	2.00	1	4.00	2.00	0	2.00	0.00	0.00	2.00	1	1.00	1.00	0.00	0.00	0.00		0.00			33573	4440	81.48	81.48	82.14	82.14	66.11	66.11	62.82	62.82	87.50	87.50
Belgium	BEL			NAT_TOTAL	20200416	2.00	1	3.00	1	2.00	1	4.00	1	0.00		2.00	1	2.00	1	4.00	2.00	0	2.00	0.00	0.00	2.00	1	1.00	1.00	0.00	0.00	0.00		0.00			34809	4857	81.48	81.48	82.14	82.14	66.11	66.11	62.82	62.82	87.50	87.50
Belgium	BEL			NAT_TOTAL	20200417	2.00	1	3.00	1	2.00	1	4.00	1	0.00		2.00	1	2.00	1	4.00	2.00	0	2.00	0.00	0.00	2.00	1	1.00	1.00	0.00	0.00	0.00		0.00			36138	5163	81.48	81.48	82.14	82.14	66.11	66.11	62.82	62.82	87.50	87.50
Belgium	BEL			NAT_TOTAL	20200418	2.00	1	3.00	1	2.00	1	4.00	1	0.00		2.00	1	2.00	1	4.00	2.00	0	2.00	0.00	0.00	2.00	1	1.00	1.00	0.00	0.00	0.00		0.00			37183	5453	81.48	81.48	82.14	82.14	66.11	66.11	62.82	62.82	87.50	87.50
Belgium	BEL			NAT_TOTAL	20200419	2.00	1	3.00	1	2.00	1	4.00	1	0.00		2.00	1	2.00	1	4.00	2.00	0	2.00	0.00	0.00	2.00	1	1.00	1.00	0.00	0.00	0.00		0.00			38496	5683	81.48	81.48	82.14	82.14	66.11	66.11	62.82	62.82	87.50	87.50
Belgium	BEL			NAT_TOTAL	20200420	2.00	1	3.00	1	2.00	1	4.00	1	0.00		2.00	1	2.00	1	4.00	2.00	0	2.00	0.00	0.00	2.00	1	1.00	1.00	0.00	0.00	0.00		0.00			39983	5828	81.48	81.48	82.14	82.14	66.11	66.11	62.82	62.82	87.50	87.50
Belgium	BEL			NAT_TOTAL	20200421	2.00	1	3.00	1	2.00	1	4.00	1	0.00		2.00	1	2.00	1	4.00	2.00	0	2.00	0.00	0.00	2.00	1	1.00	1.00	0.00	0.00	0.00		0.00			40956	5998	81.48	81.48	82.14	82.14	66.11	66.11	62.82	62.82	87.50	87.50
Belgium	BEL			NAT_TOTAL	20200422	2.00	1	3.00	1	2.00	1	4.00	1	0.00		2.00	1	2.00	1	4.00	2.00	0	2.00	320000000.00	0.00	2.00	1	1.00	1.00	0.00	0.00	0.00		0.00			41889	6262	81.48	81.48	82.14	82.14	66.11	66.11	62.82	62.82	87.50	87.50
Belgium	BEL			NAT_TOTAL	20200423	2.00	1	3.00	1	2.00	1	4.00	1	0.00		2.00	1	2.00	1	4.00	2.00	0	2.00	0.00	0.00	2.00	1	1.00	1.00	0.00	0.00	0.00		0.00			42797	6490	81.48	81.48	82.14	82.14	66.11	66.11	62.82	62.82	87.50	87.50
Belgium	BEL			NAT_TOTAL	20200424	2.00	1	3.00	1	2.00	1	4.00	1	0.00		2.00	1	2.00	1	4.00	2.00	0	2.00	0.00	0.00	2.00	1	1.00	1.00	0.00	0.00	1.00	1	0.00			44293	6679	81.48	81.48	82.14	82.14	67.78	67.78	64.74	64.74	87.50	87.50
Belgium	BEL			NAT_TOTAL	20200425	2.00	1	3.00	1	2.00	1	4.00	1	0.00		2.00	1	2.00	1	4.00	2.00	0	2.00	0.00	0.00	2.00	1	1.00	1.00	0.00	0.00	1.00	1	0.00			45325	6917	81.48	81.48	82.14	82.14	67.78	67.78	64.74	64.74	87.50	87.50
Belgium	BEL			NAT_TOTAL	20200426	2.00	1	3.00	1	2.00	1	4.00	1	0.00		2.00	1	2.00	1	4.00	2.00	0	2.00	0.00	0.00	2.00	1	1.00	1.00	0.00	0.00	1.00	1	0.00			46134	7094	81.48	81.48	82.14	82.14	67.78	67.78	64.74	64.74	87.50	87.50
Belgium	BEL			NAT_TOTAL	20200427	2.00	1	3.00	1	2.00	1	4.00	1	0.00		2.00	1	2.00	1	4.00	2.00	0	2.00	0.00	0.00	2.00	1	1.00	1.00	0.00	0.00	1.00	1	0.00			46687	7207	81.48	81.48	82.14	82.14	67.78	67.78	64.74	64.74	87.50	87.50
Belgium	BEL			NAT_TOTAL	20200428	2.00	1	3.00	1	2.00	1	4.00	1	0.00		2.00	1	2.00	1	4.00	2.00	0	2.00	0.00	0.00	2.00	1	1.00	1.00	0.00	0.00	1.00	1	0.00			47334	7331	81.48	81.48	82.14	82.14	67.78	67.78	64.74	64.74	87.50	87.50
Belgium	BEL			NAT_TOTAL	20200429	2.00	1	3.00	1	2.00	1	4.00	1	0.00		2.00	1	2.00	1	4.00	2.00	0	2.00	0.00	0.00	2.00	1	1.00	1.00	0.00	0.00	1.00	1	0.00			47859	7501	81.48	81.48	82.14	82.14	67.78	67.78	64.74	64.74	87.50	87.50
Belgium	BEL			NAT_TOTAL	20200430	2.00	1	3.00	1	2.00	1	4.00	1	0.00		2.00	1	2.00	1	4.00	2.00	0	2.00	0.00	0.00	2.00	1	1.00	1.00	0.00	0.00	1.00	1	0.00			48519	7594	81.48	81.48	82.14	82.14	67.78	67.78	64.74	64.74	87.50	87.50
Belgium	BEL			NAT_TOTAL	20200501	2.00	1	3.00	1	2.00	1	4.00	1	0.00		2.00	1	2.00	1	4.00	2.00	0	2.00	0.00	0.00	2.00	1	1.00	1.00	0.00	0.00	1.00	1	0.00			49032	7703	81.48	81.48	82.14	82.14	67.78	67.78	64.74	64.74	87.50	87.50
Belgium	BEL			NAT_TOTAL	20200502	2.00	1	3.00	1	2.00	1	4.00	1	0.00		2.00	1	2.00	1	4.00	2.00	0	2.00	0.00	0.00	2.00	1	1.00	1.00	0.00	0.00	1.00	1	0.00			49517	7765	81.48	81.48	82.14	82.14	67.78	67.78	64.74	64.74	87.50	87.50
Belgium	BEL			NAT_TOTAL	20200503	2.00	1	3.00	1	2.00	1	4.00	1	0.00		2.00	1	2.00	1	4.00	2.00	0	2.00	0.00	0.00	2.00	1	1.00	1.00	0.00	0.00	1.00	1	0.00			49906	7844	81.48	81.48	82.14	82.14	67.78	67.78	64.74	64.74	87.50	87.50
Belgium	BEL			NAT_TOTAL	20200504	2.00	1	3.00	1	2.00	1	4.00	1	0.00		2.00	1	2.00	1	4.00	2.00	0	2.00	0.00	0.00	2.00	1	2.00	1.00	0.00	0.00	2.00	1	0.00			50267	7924	81.48	81.48	82.14	82.14	71.67	71.67	69.23	69.23	87.50	87.50
Belgium	BEL			NAT_TOTAL	20200505	2.00	1	3.00	1	2.00	1	4.00	1	0.00		2.00	1	2.00	1	3.00	2.00	0	2.00	0.00	0.00	2.00	1	2.00	1.00	0.00	0.00	2.00	1	0.00			50509	8016	78.70	78.70	78.57	78.57	70.00	70.00	67.31	67.31	87.50	87.50
Belgium	BEL			NAT_TOTAL	20200506	2.00	1	3.00	1	2.00	1	4.00	1	0.00		2.00	1	2.00	1	3.00	2.00	0	2.00	0.00	0.00	2.00	1	2.00	1.00	0.00	0.00	2.00	1	0.00			50781	8339	78.70	78.70	78.57	78.57	70.00	70.00	67.31	67.31	87.50	87.50
Belgium	BEL			NAT_TOTAL	20200507	2.00	1	3.00	1	2.00	1	4.00	1	0.00		2.00	1	2.00	1	3.00	2.00	0	2.00	0.00	0.00	2.00	1	2.00	1.00	0.00	0.00	2.00	1	0.00			51420	8415	78.70	78.70	78.57	78.57	70.00	70.00	67.31	67.31	87.50	87.50
Belgium	BEL			NAT_TOTAL	20200508	2.00	1	3.00	1	2.00	1	4.00	1	0.00		2.00	1	2.00	1	3.00	2.00	0	2.00	0.00	0.00	2.00	1	2.00	1.00	0.00	0.00	2.00	1	0.00			52011	8521	78.70	78.70	78.57	78.57	70.00	70.00	67.31	67.31	87.50	87.50
Belgium	BEL			NAT_TOTAL	20200509	2.00	1	3.00	1	2.00	1	4.00	1	0.00		2.00	1	2.00	1	3.00	2.00	0	2.00	0.00	0.00	2.00	1	2.00	1.00	0.00	0.00	2.00	1	0.00			52596	8581	78.70	78.70	78.57	78.57	70.00	70.00	67.31	67.31	87.50	87.50
Belgium	BEL			NAT_TOTAL	20200510	2.00	1	3.00	1	2.00	1	4.00	1	0.00		2.00	1	2.00	1	3.00	2.00	0	2.00	0.00	0.00	2.00	1	2.00	1.00	0.00	22000000.00	2.00	1	0.00			53081	8656	78.70	78.70	78.57	78.57	70.00	70.00	67.31	67.31	87.50	87.50
Belgium	BEL			NAT_TOTAL	20200511	2.00	1	2.00	1	2.00	1	4.00	1	0.00		2.00	1	2.00	1	3.00	2.00	0	2.00	0.00	0.00	2.00	1	2.00	1.00	0.00	0.00	2.00	1	0.00			53449	8707	75.00	75.00	75.00	75.00	67.78	67.78	64.74	64.74	87.50	87.50
Belgium	BEL			NAT_TOTAL	20200512	2.00	1	2.00	1	2.00	1	4.00	1	0.00		2.00	1	2.00	1	3.00	2.00	0	2.00	0.00	0.00	2.00	1	2.00	1.00	0.00	0.00	2.00	1	0.00			53779	8761	75.00	75.00	75.00	75.00	67.78	67.78	64.74	64.74	87.50	87.50
Belgium	BEL			NAT_TOTAL	20200513	2.00	1	2.00	1	2.00	1	4.00	1	0.00		2.00	1	2.00	1	3.00	2.00	0	2.00	0.00	0.00	2.00	1	2.00	1.00	0.00	0.00	2.00	1	0.00			53981	8843	75.00	75.00	75.00	75.00	67.78	67.78	64.74	64.74	87.50	87.50
Belgium	BEL			NAT_TOTAL	20200514	2.00	1	2.00	1	2.00	1	4.00	1	0.00		2.00	1	2.00	1	3.00	2.00	0	2.00	0.00	0.00	2.00	1	2.00	1.00	0.00	0.00	2.00	1	0.00			54288	8903	75.00	75.00	75.00	75.00	67.78	67.78	64.74	64.74	87.50	87.50
Belgium	BEL			NAT_TOTAL	20200515	2.00	1	2.00	1	2.00	1	4.00	1	0.00		2.00	1	2.00	1	3.00	2.00	0	2.00	0.00	0.00	2.00	1	2.00	1.00	0.00	0.00	2.00	1	0.00			54644	8959	75.00	75.00	75.00	75.00	67.78	67.78	64.74	64.74	87.50	87.50
Belgium	BEL			NAT_TOTAL	20200516	2.00	1	2.00	1	2.00	1	4.00	1	0.00		2.00	1	2.00	1	3.00	2.00	0	2.00	0.00	0.00	2.00	1	2.00	1.00	0.00	0.00	2.00	1	0.00			54989	9005	75.00	75.00	75.00	75.00	67.78	67.78	64.74	64.74	87.50	87.50
Belgium	BEL			NAT_TOTAL	20200517	2.00	1	2.00	1	2.00	1	4.00	1	0.00		2.00	1	2.00	1	3.00	2.00	0	2.00	0.00	0.00	2.00	1	2.00	1.00	0.00	0.00	2.00	1	0.00			55280	9052	75.00	75.00	75.00	75.00	67.78	67.78	64.74	64.74	87.50	87.50
Belgium	BEL			NAT_TOTAL	20200518	2.00	1	2.00	1	2.00	1	4.00	1	0.00		2.00	1	2.00	1	3.00	2.00	0	2.00	0.00	0.00	2.00	1	2.00	2.00	0.00	0.00	2.00	1	0.00			55559	9080	75.00	75.00	75.00	75.00	71.11	71.11	68.59	68.59	87.50	87.50
Belgium	BEL			NAT_TOTAL	20200519	2.00	1	2.00	1	2.00	1	4.00	1	0.00		2.00	1	2.00	1	3.00	2.00	0	2.00	0.00	0.00	2.00	1	2.00	2.00	0.00	0.00	2.00	1	0.00			55791	9108	75.00	75.00	75.00	75.00	71.11	71.11	68.59	68.59	87.50	87.50
Belgium	BEL			NAT_TOTAL	20200520	2.00	1	2.00	1	2.00	1	4.00	1	0.00		2.00	1	2.00	1	3.00	2.00	0	2.00	0.00	0.00	2.00	1	2.00	2.00	0.00	0.00	2.00	1	0.00			55983	9150	75.00	75.00	75.00	75.00	71.11	71.11	68.59	68.59	87.50	87.50
Belgium	BEL			NAT_TOTAL	20200521	2.00	1	2.00	1	2.00	1	4.00	1	0.00		2.00	1	2.00	1	3.00	2.00	0	2.00	0.00	0.00	2.00	1	2.00	2.00	0.00	0.00	2.00	1	0.00			56235	9186	75.00	75.00	75.00	75.00	71.11	71.11	68.59	68.59	87.50	87.50
Belgium	BEL			NAT_TOTAL	20200522	2.00	1	2.00	1	2.00	1	4.00	1	0.00		2.00	1	2.00	1	3.00	2.00	0	2.00	0.00	0.00	2.00	1	2.00	2.00	0.00	0.00	2.00	1	0.00			56511	9212	75.00	75.00	75.00	75.00	71.11	71.11	68.59	68.59	87.50	87.50
Belgium	BEL			NAT_TOTAL	20200523	2.00	1	2.00	1	2.00	1	4.00	1	0.00		2.00	1	2.00	1	3.00	2.00	0	2.00	0.00	0.00	2.00	1	2.00	2.00	0.00	0.00	2.00	1	0.00			56810	9237	75.00	75.00	75.00	75.00	71.11	71.11	68.59	68.59	87.50	87.50
Belgium	BEL			NAT_TOTAL	20200524	2.00	1	2.00	1	2.00	1	4.00	1	0.00		2.00	1	2.00	1	3.00	2.00	0	2.00	0.00	0.00	2.00	1	2.00	2.00	0.00	0.00	2.00	1	0.00			57092	9280	75.00	75.00	75.00	75.00	71.11	71.11	68.59	68.59	87.50	87.50
Belgium	BEL			NAT_TOTAL	20200525	2.00	1	2.00	1	2.00	1	4.00	1	0.00		2.00	1	2.00	1	3.00	2.00	0	2.00	0.00	0.00	2.00	1	2.00	2.00	0.00	0.00	2.00	1	0.00			57342	9312	75.00	75.00	75.00	75.00	71.11	71.11	68.59	68.59	87.50	87.50
Belgium	BEL			NAT_TOTAL	20200526	2.00	1	2.00	1	2.00	1	4.00	1	0.00		2.00	1	2.00	1	3.00	2.00	0	2.00	0.00	0.00	2.00	1	2.00	2.00	0.00	0.00	2.00	1	0.00			57455	9334	75.00	75.00	75.00	75.00	71.11	71.11	68.59	68.59	87.50	87.50
Belgium	BEL			NAT_TOTAL	20200527	2.00	1	2.00	1	2.00	1	4.00	1	0.00		2.00	1	2.00	1	3.00	2.00	0	2.00	0.00	0.00	2.00	1	2.00	2.00	0.00	0.00	2.00	1	0.00			57592	9364	75.00	75.00	75.00	75.00	71.11	71.11	68.59	68.59	87.50	87.50
Belgium	BEL			NAT_TOTAL	20200528	2.00	1	2.00	1	2.00	1	4.00	1	0.00		2.00	1	2.00	1	3.00	2.00	0	2.00	0.00	0.00	2.00	1	2.00	2.00	0.00	0.00	2.00	1	0.00			57849	9388	75.00	75.00	75.00	75.00	71.11	71.11	68.59	68.59	87.50	87.50
Belgium	BEL			NAT_TOTAL	20200529	2.00	1	2.00	1	2.00	1	4.00	1	0.00		2.00	1	2.00	1	3.00	2.00	0	2.00	0.00	0.00	2.00	1	2.00	2.00	0.00	0.00	2.00	1	0.00			58061	9430	75.00	75.00	75.00	75.00	71.11	71.11	68.59	68.59	87.50	87.50
Belgium	BEL			NAT_TOTAL	20200530	2.00	1	2.00	1	2.00	1	4.00	1	0.00		2.00	1	2.00	1	3.00	2.00	0	2.00	0.00	0.00	2.00	1	2.00	2.00	0.00	0.00	2.00	1	0.00			58186	9453	75.00	75.00	75.00	75.00	71.11	71.11	68.59	68.59	87.50	87.50
Belgium	BEL			NAT_TOTAL	20200531	2.00	1	2.00	1	2.00	1	4.00	1	0.00		2.00	1	2.00	1	3.00	2.00	0	2.00	0.00	0.00	2.00	1	2.00	2.00	0.00	0.00	2.00	1	0.00			58381	9467	75.00	75.00	75.00	75.00	71.11	71.11	68.59	68.59	87.50	87.50
Belgium	BEL			NAT_TOTAL	20200601	2.00	1	2.00	1	2.00	1	4.00	1	0.00		2.00	1	2.00	1	3.00	2.00	0	2.00	0.00	0.00	2.00	1	2.00	2.00	0.00	0.00	2.00	1	0.00			58517	9486	75.00	75.00	75.00	75.00	71.11	71.11	68.59	68.59	87.50	87.50
Belgium	BEL			NAT_TOTAL	20200602	2.00	1	2.00	1	2.00	1	4.00	1	0.00		2.00	1	2.00	1	3.00	2.00	0	2.00	0.00	0.00	2.00	1	2.00	2.00	0.00	0.00	2.00	1	0.00			58615	9505	75.00	75.00	75.00	75.00	71.11	71.11	68.59	68.59	87.50	87.50
Belgium	BEL			NAT_TOTAL	20200603	2.00	1	2.00	1	2.00	1	4.00	1	0.00		2.00	1	2.00	1	3.00	2.00	0	2.00	505000000.00	0.00	2.00	1	2.00	2.00	0.00	0.00	2.00	1	0.00			58685	9522	75.00	75.00	75.00	75.00	71.11	71.11	68.59	68.59	87.50	87.50
Belgium	BEL			NAT_TOTAL	20200604	2.00	1	2.00	1	2.00	1	4.00	1	0.00		2.00	1	2.00	1	3.00	2.00	0	2.00	0.00	0.00	2.00	1	2.00	2.00	0.00	0.00	2.00	1	0.00			58767	9548	75.00	75.00	75.00	75.00	71.11	71.11	68.59	68.59	87.50	87.50
Belgium	BEL			NAT_TOTAL	20200605	2.00	0	2.00	1	2.00	1	4.00	1	0.00		2.00	1	2.00	1	3.00	2.00	0	2.00	0.00	0.00	2.00	1	2.00	2.00	0.00	0.00	2.00	1	0.00			58907	9566	73.15	73.15	71.43	71.43	70.00	70.00	67.31	67.31	87.50	87.50
Belgium	BEL			NAT_TOTAL	20200606	2.00	0	2.00	1	2.00	1	4.00	1	0.00		2.00	1	2.00	1	3.00	2.00	0	2.00	3950000000.00	0.00	2.00	1	2.00	2.00	565000000.00	0.00	2.00	1	0.00			59072	9580	73.15	73.15	71.43	71.43	70.00	70.00	67.31	67.31	87.50	87.50
Belgium	BEL			NAT_TOTAL	20200607	2.00	0	2.00	1	2.00	1	4.00	1	0.00		2.00	1	2.00	1	3.00	2.00	0	2.00	0.00	0.00	2.00	1	2.00	2.00	0.00	0.00	2.00	1	0.00			59226	9595	73.15	73.15	71.43	71.43	70.00	70.00	67.31	67.31	87.50	87.50
Belgium	BEL			NAT_TOTAL	20200608	2.00	0	2.00	1	2.00	1	3.00	1	0.00		0.00		0.00		3.00	2.00	0	2.00	0.00	0.00	2.00	1	2.00	2.00	0.00	0.00	2.00	1	0.00			59348	9606	51.85	51.85	57.14	57.14	57.22	57.22	52.56	52.56	87.50	87.50
Belgium	BEL			NAT_TOTAL	20200609	2.00	0	2.00	1	2.00	1	3.00	1	0.00		0.00		0.00		3.00	2.00	0	2.00	0.00	0.00	2.00	1	2.00	2.00	0.00	0.00	2.00	1	0.00			59437	9619	51.85	51.85	57.14	57.14	57.22	57.22	52.56	52.56	87.50	87.50
Belgium	BEL			NAT_TOTAL	20200610	2.00	0	2.00	1	2.00	1	3.00	1	0.00		0.00		0.00		3.00	2.00	0	2.00	0.00	0.00	2.00	1	2.00	2.00	0.00	0.00	2.00	1	0.00			59569	9629	51.85	51.85	57.14	57.14	57.22	57.22	52.56	52.56	87.50	87.50
Belgium	BEL			NAT_TOTAL	20200611	2.00	0	2.00	1	2.00	1	3.00	1	0.00		0.00		0.00		3.00	2.00	0	2.00	0.00	0.00	2.00	1	2.00	2.00	0.00	0.00	2.00	1	0.00			59711	9636	51.85	51.85	57.14	57.14	57.22	57.22	52.56	52.56	87.50	87.50
Belgium	BEL			NAT_TOTAL	20200612	2.00	0	2.00	1	2.00	1	3.00	1	0.00		0.00		0.00		3.00	2.00	0	2.00	123000000.00	0.00	2.00	1	2.00	2.00	0.00	0.00	2.00	1	0.00			59819	9646	51.85	51.85	57.14	57.14	57.22	57.22	52.56	52.56	87.50	87.50
Belgium	BEL			NAT_TOTAL	20200613	2.00	0	2.00	1	2.00	1	3.00	1	0.00		0.00		0.00		3.00	2.00	0	2.00	0.00	0.00	2.00	1	2.00	2.00	0.00	0.00	2.00	1	0.00			59918	9650	51.85	51.85	57.14	57.14	57.22	57.22	52.56	52.56	87.50	87.50
Belgium	BEL			NAT_TOTAL	20200614	2.00	0	2.00	1	2.00	1	3.00	1	0.00		0.00		0.00		3.00	2.00	0	2.00	0.00	0.00	2.00	1	2.00	2.00	0.00	0.00	2.00	1	0.00			60029	9655	51.85	51.85	57.14	57.14	57.22	57.22	52.56	52.56	87.50	87.50
Belgium	BEL			NAT_TOTAL	20200615	2.00	0	2.00	1	2.00	1	3.00	1	0.00		0.00		0.00		3.00	2.00	0	2.00	0.00	0.00	2.00	1	2.00	2.00	0.00	0.00	2.00	1	0.00			60100	9661	51.85	51.85	57.14	57.14	57.22	57.22	52.56	52.56	87.50	87.50
Belgium	BEL			NAT_TOTAL	20200616	2.00	0	2.00	1	2.00	1	3.00	1	0.00		0.00		0.00		3.00	2.00	0	2.00	0.00	0.00	2.00	1	2.00	2.00	0.00	0.00	2.00	1	0.00			60155	9663	51.85	51.85	57.14	57.14	57.22	57.22	52.56	52.56	87.50	87.50
Belgium	BEL			NAT_TOTAL	20200617	2.00	0	2.00	1	2.00	1	3.00	1	0.00		0.00		0.00		3.00	2.00	0	2.00	0.00	0.00	2.00	1	2.00	2.00	0.00	0.00	2.00	1	0.00			60244	9675	51.85	51.85	57.14	57.14	57.22	57.22	52.56	52.56	87.50	87.50
Belgium	BEL			NAT_TOTAL	20200618	2.00	0	2.00	1	2.00	1	3.00	1	0.00		0.00		0.00		3.00	2.00	0	2.00	0.00	0.00	2.00	1	2.00	2.00	0.00	0.00	2.00	1	0.00			60348	9683	51.85	51.85	57.14	57.14	57.22	57.22	52.56	52.56	87.50	87.50
Belgium	BEL			NAT_TOTAL	20200619	2.00	0	2.00	1	2.00	1	3.00	1	0.00		0.00		0.00		3.00	2.00	0	2.00	0.00	0.00	2.00	1	2.00	2.00	0.00	0.00	2.00	1	0.00			60476	9695	51.85	51.85	57.14	57.14	57.22	57.22	52.56	52.56	87.50	87.50
Belgium	BEL			NAT_TOTAL	20200620	2.00	0	2.00	1	2.00	1	3.00	1	0.00		0.00		0.00		3.00	2.00	0	2.00	0.00	0.00	2.00	1	2.00	2.00	0.00	0.00	2.00	1	0.00			60550	9696	51.85	51.85	57.14	57.14	57.22	57.22	52.56	52.56	87.50	87.50
Belgium	BEL			NAT_TOTAL	20200621	2.00	0	2.00	1	2.00	1	3.00	1	0.00		0.00		0.00		3.00	2.00	0	2.00	0.00	0.00	2.00	1	2.00	2.00	0.00	0.00	2.00	1	0.00			60550	9696	51.85	51.85	57.14	57.14	57.22	57.22	52.56	52.56	87.50	87.50
Belgium	BEL			NAT_TOTAL	20200622	2.00	0	2.00	1	2.00	1	3.00	1	0.00		0.00		0.00		3.00	2.00	0	2.00	0.00	0.00	2.00	1	2.00	2.00	0.00	0.00	2.00	1	0.00			60550	9696	51.85	51.85	57.14	57.14	57.22	57.22	52.56	52.56	87.50	87.50
Belgium	BEL			NAT_TOTAL	20200623	2.00	0	2.00	1	2.00	1	3.00	1	0.00		0.00		0.00		3.00	2.00	0	2.00	0.00	0.00	2.00	1	2.00	2.00	0.00	0.00	2.00	1	0.00			60810	9713	51.85	51.85	57.14	57.14	57.22	57.22	52.56	52.56	87.50	87.50
Belgium	BEL			NAT_TOTAL	20200624	2.00	0	2.00	1	2.00	1	3.00	1	0.00		0.00		0.00		3.00	2.00	0	2.00	0.00	0.00	2.00	1	2.00	2.00	0.00	0.00	2.00	1	0.00			60898	9722	51.85	51.85	57.14	57.14	57.22	57.22	52.56	52.56	87.50	87.50
Belgium	BEL			NAT_TOTAL	20200625	2.00	0	2.00	1	2.00	1	3.00	1	0.00		0.00		0.00		3.00	2.00	0	2.00	0.00	0.00	2.00	1	2.00	2.00	0.00	0.00	2.00	1	0.00			61007	9726	51.85	51.85	57.14	57.14	57.22	57.22	52.56	52.56	87.50	87.50
Belgium	BEL			NAT_TOTAL	20200626	2.00	0	2.00	1	2.00	1	3.00	1	0.00		0.00		0.00		3.00	2.00	0	2.00	0.00	0.00	2.00	1	2.00	2.00	0.00	0.00	2.00	1	0.00			61106	9731	51.85	51.85	57.14	57.14	57.22	57.22	52.56	52.56	87.50	87.50
Belgium	BEL			NAT_TOTAL	20200627	2.00	0	2.00	1	2.00	1	3.00	1	0.00		0.00		0.00		3.00	2.00	0	2.00	0.00	0.00	2.00	1	2.00	2.00	0.00	0.00	2.00	1	0.00			61209	9732	51.85	51.85	57.14	57.14	57.22	57.22	52.56	52.56	87.50	87.50
Belgium	BEL			NAT_TOTAL	20200628	2.00	0	2.00	1	2.00	1	3.00	1	0.00		0.00		0.00		3.00	2.00	0	2.00	0.00	0.00	2.00	1	2.00	2.00	0.00	0.00	2.00	1	0.00			61295	9732	51.85	51.85	57.14	57.14	57.22	57.22	52.56	52.56	87.50	87.50
Belgium	BEL			NAT_TOTAL	20200629	2.00	0	2.00	1	2.00	1	3.00	1	0.00		0.00		0.00		3.00	2.00	0	2.00	0.00	0.00	2.00	1	2.00	2.00	0.00	0.00	2.00	1	0.00			61361	9732	51.85	51.85	57.14	57.14	57.22	57.22	52.56	52.56	87.50	87.50
Belgium	BEL			NAT_TOTAL	20200630	2.00	0	2.00	1	2.00	1	3.00	1	0.00		0.00		0.00		3.00	2.00	0	2.00	0.00	0.00	2.00	1	2.00	2.00	0.00	0.00	2.00	1	0.00			61427	9747	51.85	51.85	57.14	57.14	57.22	57.22	52.56	52.56	87.50	87.50
Belgium	BEL			NAT_TOTAL	20200701	1.00	1	2.00	1	2.00	1	3.00	1	0.00		0.00		0.00		3.00	2.00	0	2.00	0.00	0.00	2.00	1	2.00	2.00	0.00	0.00	2.00	1	0.00			61509	9754	50.00	50.00	57.14	57.14	56.11	56.11	51.28	51.28	87.50	87.50
Belgium	BEL			NAT_TOTAL	20200702	1.00	1	2.00	1	2.00	1	3.00	1	0.00		0.00		0.00		3.00	2.00	0	2.00	0.00	0.00	2.00	1	2.00	2.00	0.00	0.00	2.00	1	0.00			61598	9761	50.00	50.00	57.14	57.14	56.11	56.11	51.28	51.28	87.50	87.50
Belgium	BEL			NAT_TOTAL	20200703	1.00	1	2.00	1	2.00	1	3.00	1	0.00		0.00		0.00		3.00	2.00	0	2.00	0.00	0.00	2.00	1	2.00	2.00	0.00	0.00	2.00	1	0.00			61727	9765	50.00	50.00	57.14	57.14	56.11	56.11	51.28	51.28	87.50	87.50
Belgium	BEL			NAT_TOTAL	20200704	1.00	1	2.00	1	2.00	1	3.00	1	0.00		0.00		0.00		3.00	2.00	0	2.00	0.00	0.00	2.00	1	2.00	2.00	0.00	0.00	2.00	1	0.00			61838	9771	50.00	50.00	57.14	57.14	56.11	56.11	51.28	51.28	87.50	87.50
Belgium	BEL			NAT_TOTAL	20200705	1.00	1	2.00	1	2.00	1	3.00	1	0.00		0.00		0.00		3.00	2.00	0	2.00	0.00	0.00	2.00	1	2.00	2.00	0.00	0.00	2.00	1	0.00			62016	9771	50.00	50.00	57.14	57.14	56.11	56.11	51.28	51.28	87.50	87.50
Belgium	BEL			NAT_TOTAL	20200706	1.00	1	2.00	1	2.00	1	3.00	1	0.00		0.00		0.00		3.00	2.00	0	2.00	0.00	0.00	2.00	1	2.00	2.00	0.00	0.00	2.00	1	0.00			62058	9774	50.00	50.00	57.14	57.14	56.11	56.11	51.28	51.28	87.50	87.50
Belgium	BEL			NAT_TOTAL	20200707	1.00	1	2.00	1	2.00	1	3.00	1	0.00		0.00		0.00		3.00	2.00	0	2.00	0.00	0.00	2.00	1	2.00	2.00	0.00	0.00	2.00	1	0.00			62058	9774	50.00	50.00	57.14	57.14	56.11	56.11	51.28	51.28	87.50	87.50
Belgium	BEL			NAT_TOTAL	20200708	1.00	1	2.00	1	2.00	1	3.00	1	0.00		0.00		0.00		3.00	2.00	0	2.00	0.00	0.00	2.00	1	2.00	2.00	0.00	0.00	2.00	1	0.00			62123	9776	50.00	50.00	57.14	57.14	56.11	56.11	51.28	51.28	87.50	87.50
Belgium	BEL			NAT_TOTAL	20200709	1.00	1	2.00	1	2.00	1	3.00	1	0.00		0.00		0.00		3.00	2.00	0	2.00	63000000.00	0.00	2.00	1	2.00	2.00	0.00	0.00	2.00	1	0.00			62210	9778	50.00	50.00	57.14	57.14	56.11	56.11	51.28	51.28	87.50	87.50
Belgium	BEL			NAT_TOTAL	20200710	1.00	1	2.00	1	2.00	1	3.00	1	0.00		0.00		0.00		3.00	2.00	0	2.00	0.00	0.00	2.00	1	2.00	2.00	0.00	0.00	2.00	1	0.00			62357	9781	50.00	50.00	57.14	57.14	56.11	56.11	51.28	51.28	87.50	87.50
Belgium	BEL			NAT_TOTAL	20200711	1.00	1	2.00	1	2.00	1	3.00	1	0.00		0.00		0.00		3.00	2.00	0	2.00	0.00	0.00	2.00	1	2.00	2.00	0.00	0.00	2.00	1	0.00			62469	9782	50.00	50.00	57.14	57.14	56.11	56.11	51.28	51.28	87.50	87.50
Belgium	BEL			NAT_TOTAL	20200712	1.00	1	2.00	1	2.00	1	3.00	1	0.00		0.00		0.00		3.00	2.00	0	2.00	0.00	0.00	2.00	1	2.00	2.00	0.00	0.00	2.00	1	0.00			62707	9782	50.00	50.00	57.14	57.14	56.11	56.11	51.28	51.28	87.50	87.50
Belgium	BEL			NAT_TOTAL	20200713	1.00	1	2.00	1	2.00	1	3.00	1	0.00		0.00		0.00		3.00	2.00	0	2.00	0.00	0.00	2.00	1	2.00	2.00	0.00	0.00	2.00	1	0.00			62707	9782	50.00	50.00	57.14	57.14	56.11	56.11	51.28	51.28	87.50	87.50
Belgium	BEL			NAT_TOTAL	20200714	1.00	1	2.00	1	2.00	1	3.00	1	0.00		0.00		0.00		3.00	2.00	0	2.00	0.00	0.00	2.00	1	2.00	2.00	0.00	0.00	2.00	1	0.00			62781	9787	50.00	50.00	57.14	57.14	56.11	56.11	51.28	51.28	87.50	87.50
Belgium	BEL			NAT_TOTAL	20200715	1.00	1	2.00	1	2.00	1	3.00	1	0.00		0.00		0.00		3.00	2.00	0	2.00	0.00	0.00	2.00	1	2.00	2.00	0.00	0.00	2.00	1	0.00			62872	9788	50.00	50.00	57.14	57.14	56.11	56.11	51.28	51.28	87.50	87.50
Belgium	BEL			NAT_TOTAL	20200716	1.00	1	2.00	1	2.00	1	3.00	1	0.00		0.00		0.00		3.00	2.00	0	2.00	0.00	0.00	2.00	1	2.00	2.00	0.00	0.00	2.00	1	0.00			63238	9795	50.00	50.00	57.14	57.14	56.11	56.11	51.28	51.28	87.50	87.50
Belgium	BEL			NAT_TOTAL	20200717	1.00	1	2.00	1	2.00	1	3.00	1	0.00		0.00		0.00		3.00	2.00	0	2.00	0.00	0.00	2.00	1	2.00	2.00	0.00	0.00	2.00	1	0.00			63499	9800	50.00	50.00	57.14	57.14	56.11	56.11	51.28	51.28	87.50	87.50
Belgium	BEL			NAT_TOTAL	20200718	1.00	1	2.00	1	2.00	1	3.00	1	0.00		0.00		0.00		3.00	2.00	0	1.00	0.00	0.00	2.00	1	2.00	2.00	0.00	0.00	2.00	1	0.00			63706	9800	50.00	50.00	57.14	57.14	52.78	52.78	51.28	51.28	62.50	62.50
Belgium	BEL			NAT_TOTAL	20200719	1.00	1	2.00	1	2.00	1	3.00	1	0.00		0.00		0.00		3.00	2.00	0	1.00	0.00	0.00	2.00	1	2.00	2.00	0.00	0.00	2.00	1	0.00			63706	9800	50.00	50.00	57.14	57.14	52.78	52.78	51.28	51.28	62.50	62.50
Belgium	BEL			NAT_TOTAL	20200720	1.00	1	2.00	1	2.00	1	3.00	1	0.00		0.00		0.00		3.00	2.00	0	1.00	0.00	0.00	2.00	1	2.00	2.00	0.00	0.00	2.00	1	0.00			64094	9805	50.00	50.00	57.14	57.14	52.78	52.78	51.28	51.28	62.50	62.50
Belgium	BEL			NAT_TOTAL	20200721	1.00	1	2.00	1	2.00	1	3.00	1	0.00		0.00		0.00		3.00	2.00	0	1.00	0.00	0.00	2.00	1	2.00	2.00	0.00	0.00	2.00	1	0.00			64258	9805	50.00	50.00	57.14	57.14	52.78	52.78	51.28	51.28	62.50	62.50
Belgium	BEL			NAT_TOTAL	20200722	1.00	1	2.00	1	2.00	1	3.00	1	0.00		0.00		0.00		3.00	2.00	0	1.00	588000.00	0.00	2.00	1	2.00	2.00	0.00	0.00	2.00	1	0.00			64627	9808	50.00	50.00	57.14	57.14	52.78	52.78	51.28	51.28	62.50	62.50
Belgium	BEL			NAT_TOTAL	20200723	1.00	1	2.00	1	2.00	1	3.00	1	0.00		0.00		0.00		3.00	2.00	0	1.00	0.00	0.00	2.00	1	2.00	2.00	0.00	0.00	2.00	1	0.00			64847	9812	50.00	50.00	57.14	57.14	52.78	52.78	51.28	51.28	62.50	62.50
Belgium	BEL			NAT_TOTAL	20200724	1.00	1	2.00	1	2.00	1	3.00	1	0.00		0.00		0.00		3.00	2.00	0	1.00	0.00	0.00	2.00	1	2.00	2.00	0.00	0.00	2.00	1	0.00			65199	9817	50.00	50.00	57.14	57.14	52.78	52.78	51.28	51.28	62.50	62.50
Belgium	BEL			NAT_TOTAL	20200725	1.00	1	2.00	1	2.00	1	3.00	1	0.00		0.00		0.00		3.00	2.00	0	1.00	0.00	0.00	2.00	1	2.00	2.00	0.00	0.00	3.00	0	0.00			65727	9821	50.00	50.00	57.14	57.14	53.61	53.61	52.24	52.24	62.50	62.50
Belgium	BEL			NAT_TOTAL	20200726	1.00	1	2.00	1	2.00	1	3.00	1	0.00		0.00		0.00		3.00	2.00	0	1.00	0.00	0.00	2.00	1	2.00	2.00	0.00	0.00	3.00	0	0.00			66026	9821	50.00	50.00	57.14	57.14	53.61	53.61	52.24	52.24	62.50	62.50
Belgium	BEL			NAT_TOTAL	20200727	1.00	1	2.00	1	2.00	1	3.00	1	0.00		0.00		0.00		3.00	2.00	0	1.00	0.00	0.00	2.00	1	2.00	2.00	0.00	0.00	3.00	0	0.00			66428	9822	50.00	50.00	57.14	57.14	53.61	53.61	52.24	52.24	62.50	62.50
Belgium	BEL			NAT_TOTAL	20200728	1.00	1	2.00	1	2.00	1	3.00	1	0.00		0.00		1.00	0	3.00	2.00	0	1.00	0.00	0.00	2.00	1	2.00	2.00	0.00	0.00	3.00	0	0.00			66662	9833	52.78	52.78	61.90	61.90	55.28	55.28	54.17	54.17	62.50	62.50
Belgium	BEL			NAT_TOTAL	20200729	1.00	1	3.00	0	2.00	1	4.00	1	0.00		2.00	0	1.00	0	3.00	2.00	0	1.00	0.00	0.00	2.00	1	2.00	2.00	0.00	0.00	3.00	1	0.00			67335	9836	62.96	62.96	64.29	64.29	62.22	62.22	62.18	62.18	62.50	62.50
Belgium	BEL			NAT_TOTAL	20200730	1.00	1	3.00	0	2.00	1	4.00	1	0.00		2.00	0	1.00	0	3.00	2.00	0	1.00	0.00	0.00	2.00	1	2.00	2.00	0.00	0.00	3.00	1	0.00			68006	9840	62.96	62.96	64.29	64.29	62.22	62.22	62.18	62.18	62.50	62.50
Belgium	BEL			NAT_TOTAL	20200731	1.00	1	3.00	0	2.00	1	4.00	1	0.00		2.00	0	1.00	0	3.00	2.00	0	1.00	0.00	0.00	2.00	1	2.00	2.00	0.00	0.00	3.00	1	0.00			68751	9841	62.96	62.96	64.29	64.29	62.22	62.22	62.18	62.18	62.50	62.50
Belgium	BEL			NAT_TOTAL	20200801	1.00	1	3.00	0	2.00	1	4.00	1	0.00		2.00	0	1.00	0	3.00	2.00	0	1.00	0.00	0.00	2.00	1	2.00	2.00	0.00	0.00	3.00	1	0.00			69402	9845	62.96	62.96	64.29	64.29	62.22	62.22	62.18	62.18	62.50	62.50
Belgium	BEL			NAT_TOTAL	20200802	1.00	1	3.00	0	2.00	1	4.00	1	0.00		2.00	0	1.00	0	3.00	2.00	0	1.00	0.00	0.00	2.00	1	2.00	2.00	0.00	0.00	3.00	1	0.00			69849	9845	62.96	62.96	64.29	64.29	62.22	62.22	62.18	62.18	62.50	62.50
Belgium	BEL			NAT_TOTAL	20200803	1.00	1	3.00	0	2.00	1	4.00	1	0.00		2.00	0	1.00	0	3.00	2.00	0	1.00	0.00	0.00	2.00	1	2.00	2.00	0.00	0.00	3.00	1	0.00			70314	9850	62.96	62.96	64.29	64.29	62.22	62.22	62.18	62.18	62.50	62.50
Belgium	BEL			NAT_TOTAL	20200804	1.00	1	3.00	0	2.00	1	4.00	1	0.00		2.00	0	1.00	0	3.00	2.00	0	1.00	0.00	0.00	2.00	1	2.00	2.00	0.00	0.00	3.00	1	0.00			70648	9852	62.96	62.96	64.29	64.29	62.22	62.22	62.18	62.18	62.50	62.50
Belgium	BEL			NAT_TOTAL	20200805	1.00	1	3.00	0	2.00	1	4.00	1	0.00		2.00	0	1.00	0	3.00	2.00	0	1.00	0.00	0.00	2.00	1	2.00	2.00	0.00	0.00	3.00	1	0.00			71158	9859	62.96	62.96	64.29	64.29	62.22	62.22	62.18	62.18	62.50	62.50
Belgium	BEL			NAT_TOTAL	20200806	1.00	1	3.00	0	2.00	1	4.00	1	0.00		2.00	0	1.00	0	3.00	2.00	0	1.00	0.00	0.00	2.00	1	2.00	2.00	0.00	0.00	3.00	1	0.00			72016	9861	62.96	62.96	64.29	64.29	62.22	62.22	62.18	62.18	62.50	62.50
Belgium	BEL			NAT_TOTAL	20200807	1.00	1	3.00	0	2.00	1	4.00	1	0.00		1.00	0	1.00	0	3.00	2.00	0	1.00	0.00	0.00	2.00	1	2.00	2.00	0.00	0.00	3.00	1	0.00			72784	9866	59.26	59.26	61.90	61.90	60.00	60.00	59.62	59.62	62.50	62.50
Belgium	BEL			NAT_TOTAL	20200808	1.00	1	3.00	0	2.00	1	4.00	1	0.00		1.00	0	1.00	0	3.00	2.00	0	1.00	0.00	0.00	2.00	1	2.00	2.00	0.00	0.00	3.00	1	0.00			73401	9870	59.26	59.26	61.90	61.90	60.00	60.00	59.62	59.62	62.50	62.50
Belgium	BEL			NAT_TOTAL	20200809	1.00	1	3.00	0	2.00	1	4.00	1	0.00		1.00	0	2.00	0	3.00	2.00	0	1.00	0.00	0.00	2.00	1	2.00	2.00	0.00	0.00	3.00	1	0.00			74152	9872	64.81	64.81	66.67	66.67	63.33	63.33	63.46	63.46	62.50	62.50
Belgium	BEL			NAT_TOTAL	20200810	1.00	1	3.00	0	2.00	1	4.00	1	0.00		1.00	0	2.00	0	3.00	2.00	0	1.00	0.00	0.00	2.00	1	2.00	2.00	0.00	0.00	3.00	1	0.00			74620	9879	64.81	64.81	66.67	66.67	63.33	63.33	63.46	63.46	62.50	62.50
Belgium	BEL			NAT_TOTAL	20200811	1.00	1	3.00	0	2.00	1	4.00	1	0.00		1.00	0	2.00	0	3.00	2.00	0	1.00	0.00	0.00	2.00	1	2.00	2.00	0.00	0.00	3.00	1	0.00			75008	9885	64.81	64.81	66.67	66.67	63.33	63.33	63.46	63.46	62.50	62.50
Belgium	BEL			NAT_TOTAL	20200812	1.00	1	2.00	1	2.00	1	4.00	1	0.00		2.00	0	0.00		3.00	2.00	0	1.00	0.00	0.00	2.00	1	2.00	2.00	0.00	0.00	3.00	1	0.00			75647	9900	58.33	58.33	64.29	64.29	59.44	59.44	58.97	58.97	62.50	62.50
Belgium	BEL			NAT_TOTAL	20200813	1.00	1	2.00	1	2.00	1	4.00	1	0.00		2.00	0	0.00		3.00	2.00	0	1.00	0.00	0.00	2.00	1	2.00	2.00	0.00	0.00	3.00	1	0.00			76191	9916	58.33	58.33	64.29	64.29	59.44	59.44	58.97	58.97	62.50	62.50
Belgium	BEL			NAT_TOTAL	20200814	1.00	1	2.00	1	2.00	1	4.00	1	0.00		2.00	0	0.00		3.00	2.00	0	1.00	0.00	0.00	2.00	1	2.00	2.00	0.00	0.00	3.00	1	0.00			77113	9924	58.33	58.33	64.29	64.29	59.44	59.44	58.97	58.97	62.50	62.50
Belgium	BEL			NAT_TOTAL	20200815	1.00	1	2.00	1	2.00	1	4.00	1	0.00		2.00	0	0.00		3.00	2.00	0	1.00	0.00	0.00	2.00	1	2.00	2.00	0.00	0.00	3.00	1	0.00			77869	9935	58.33	58.33	64.29	64.29	59.44	59.44	58.97	58.97	62.50	62.50
Belgium	BEL			NAT_TOTAL	20200816	1.00	1	2.00	1	2.00	1	4.00	1	0.00		2.00	0	0.00		3.00	2.00	0	1.00	0.00	0.00	2.00	1	2.00	2.00	0.00	0.00	3.00	1	0.00			78323	9939	58.33	58.33	64.29	64.29	59.44	59.44	58.97	58.97	62.50	62.50
Belgium	BEL			NAT_TOTAL	20200817	1.00	1	2.00	1	2.00	1	4.00	1	0.00		2.00	0	0.00		3.00	2.00	0	1.00	0.00	0.00	2.00	1	2.00	2.00	0.00	0.00	3.00	1	0.00			78534	9944	58.33	58.33	64.29	64.29	59.44	59.44	58.97	58.97	62.50	62.50
Belgium	BEL			NAT_TOTAL	20200818	1.00	1	2.00	1	2.00	1	4.00	1	0.00		2.00	0	0.00		3.00	2.00	0	1.00	0.00	0.00	2.00	1	2.00	2.00	0.00	0.00	3.00	1	0.00			78897	9959	58.33	58.33	64.29	64.29	59.44	59.44	58.97	58.97	62.50	62.50
Belgium	BEL			NAT_TOTAL	20200819	1.00	1	2.00	1	2.00	1	4.00	1	0.00		2.00	0	0.00		3.00	2.00	0	1.00	0.00	0.00	2.00	1	2.00	2.00	0.00	0.00	3.00	1	0.00			79479	9969	58.33	58.33	64.29	64.29	59.44	59.44	58.97	58.97	62.50	62.50
Belgium	BEL			NAT_TOTAL	20200820	1.00	1	2.00	1	2.00	1	4.00	1	0.00		2.00	0	0.00		3.00	2.00	0	1.00	0.00	0.00	2.00	1	2.00	2.00	0.00	0.00	3.00	1	0.00			80178	9976	58.33	58.33	64.29	64.29	59.44	59.44	58.97	58.97	62.50	62.50
Belgium	BEL			NAT_TOTAL	20200821	1.00	1	2.00	1	2.00	1	4.00	1	0.00		2.00	0	0.00		3.00	2.00	0	1.00	0.00	0.00	2.00	1	2.00	2.00	0.00	0.00	3.00	1	0.00			80894	9985	58.33	58.33	64.29	64.29	59.44	59.44	58.97	58.97	62.50	62.50
Belgium	BEL			NAT_TOTAL	20200822	1.00	1	2.00	1	2.00	1	4.00	1	0.00		2.00	0	0.00		3.00	2.00	0	1.00	0.00	0.00	2.00	1	2.00	2.00	0.00	0.00	3.00	1	0.00			81468	9988	58.33	58.33	64.29	64.29	59.44	59.44	58.97	58.97	62.50	62.50
Belgium	BEL			NAT_TOTAL	20200823	1.00	1	2.00	1	2.00	1	4.00	1	0.00		2.00	0	0.00		3.00	2.00	0	1.00	0.00	0.00	2.00	1	2.00	2.00	0.00	0.00	3.00	1	0.00			81936	9992	58.33	58.33	64.29	64.29	59.44	59.44	58.97	58.97	62.50	62.50
Belgium	BEL			NAT_TOTAL	20200824	1.00	1	2.00	1	2.00	1	4.00	1	0.00		2.00	0	0.00		3.00	2.00	0	1.00	0.00	0.00	2.00	1	2.00	2.00	0.00	0.00	3.00	1	0.00			82092	9996	58.33	58.33	64.29	64.29	59.44	59.44	58.97	58.97	62.50	62.50
Belgium	BEL			NAT_TOTAL	20200825	1.00	1	2.00	1	2.00	1	4.00	1	0.00		2.00	0	0.00		3.00	2.00	0	1.00	0.00	0.00	2.00	1	2.00	2.00	0.00	0.00	3.00	1	0.00			82447	9996	58.33	58.33	64.29	64.29	59.44	59.44	58.97	58.97	62.50	62.50
Belgium	BEL			NAT_TOTAL	20200826	1.00	1	2.00	1	2.00	1	4.00	1	0.00		2.00	0	0.00		3.00	2.00	0	1.00	0.00	0.00	2.00	1	2.00	2.00	0.00	0.00	3.00	1	0.00			83030	9879	58.33	58.33	64.29	64.29	59.44	59.44	58.97	58.97	62.50	62.50
Belgium	BEL			NAT_TOTAL	20200827	1.00	1	2.00	1	2.00	1	4.00	1	0.00		0.00		0.00		3.00	2.00	0	1.00	0.00	0.00	2.00	1	2.00	2.00	0.00	0.00	3.00	1	0.00			83500	9884	52.78	52.78	57.14	57.14	56.11	56.11	55.13	55.13	62.50	62.50
Belgium	BEL			NAT_TOTAL	20200828	1.00	1	2.00	1	2.00	1	4.00	1	0.00		0.00		0.00		3.00	2.00	0	1.00	0.00	0.00	2.00	1	2.00	2.00	0.00	0.00	3.00	1	0.00			83952	9886	52.78	52.78	57.14	57.14	56.11	56.11	55.13	55.13	62.50	62.50
Belgium	BEL			NAT_TOTAL	20200829	1.00	1	2.00	1	2.00	1	4.00	1	0.00		0.00		0.00		3.00	2.00	0	1.00	0.00	0.00	2.00	1	2.00	2.00	0.00	0.00	3.00	1	0.00			84599	9891	52.78	52.78	57.14	57.14	56.11	56.11	55.13	55.13	62.50	62.50
Belgium	BEL			NAT_TOTAL	20200830	1.00	1	2.00	1	2.00	1	4.00	1	0.00		0.00		0.00		3.00	2.00	0	1.00	0.00	0.00	2.00	1	2.00	2.00	0.00	0.00	3.00	1	0.00			85042	9894	52.78	52.78	57.14	57.14	56.11	56.11	55.13	55.13	62.50	62.50
Belgium	BEL			NAT_TOTAL	20200831	1.00	1	2.00	1	2.00	1	4.00	1	0.00		0.00		0.00		3.00	2.00	0	1.00	0.00	0.00	2.00	1	2.00	2.00	0.00	0.00	3.00	1	0.00			85236	9895	52.78	52.78	57.14	57.14	56.11	56.11	55.13	55.13	62.50	62.50
Belgium	BEL			NAT_TOTAL	20200901	1.00	1	2.00	1	2.00	1	4.00	1	0.00		0.00		0.00		3.00	2.00	0	1.00	0.00	0.00	2.00	1	2.00	2.00	0.00	0.00	3.00	1	0.00			85487	9897	52.78	52.78	57.14	57.14	56.11	56.11	55.13	55.13	62.50	62.50
Belgium	BEL			NAT_TOTAL	20200902	1.00	1	2.00	1	2.00	1	4.00	1	0.00		0.00		0.00		3.00	2.00	0	1.00	0.00	0.00	2.00	1	2.00	2.00	0.00	0.00	3.00	1	0.00			85911	9898	52.78	52.78	57.14	57.14	56.11	56.11	55.13	55.13	62.50	62.50
Belgium	BEL			NAT_TOTAL	20200903	1.00	1	2.00	1	2.00	1	4.00	1	0.00		0.00		0.00		3.00	2.00	0	1.00	0.00	0.00	2.00	1	2.00	2.00	0.00	0.00	3.00	1	0.00			86544	9899	52.78	52.78	57.14	57.14	56.11	56.11	55.13	55.13	62.50	62.50
Belgium	BEL			NAT_TOTAL	20200904	1.00	1	2.00	1	2.00	1	4.00	1	0.00		0.00		0.00		3.00	2.00	0	1.00	0.00	0.00	2.00	1	2.00	2.00	0.00	0.00	3.00	1	0.00			87174	9901	52.78	52.78	57.14	57.14	56.11	56.11	55.13	55.13	62.50	62.50
Belgium	BEL			NAT_TOTAL	20200905	1.00	1	2.00	1	2.00	1	4.00	1	0.00		0.00		0.00		3.00	2.00	0	1.00	0.00	0.00	2.00	1	2.00	2.00	0.00	0.00	3.00	1	0.00			87825	9906	52.78	52.78	57.14	57.14	56.11	56.11	55.13	55.13	62.50	62.50
Belgium	BEL			NAT_TOTAL	20200906	1.00	1	2.00	1	2.00	1	4.00	1	0.00		0.00		0.00		3.00	2.00	0	1.00	0.00	0.00	2.00	1	2.00	2.00	0.00	0.00	3.00	1	0.00			88367	9907	52.78	52.78	57.14	57.14	56.11	56.11	55.13	55.13	62.50	62.50
Belgium	BEL			NAT_TOTAL	20200907	1.00	1	2.00	1	2.00	1	4.00	1	0.00		0.00		0.00		3.00	2.00	0	1.00	0.00	0.00	2.00	1	2.00	2.00	0.00	0.00	3.00	1	0.00			88769	9909	52.78	52.78	57.14	57.14	56.11	56.11	55.13	55.13	62.50	62.50
Belgium	BEL			NAT_TOTAL	20200908	1.00	1	2.00	1	2.00	1	4.00	1	0.00		0.00		0.00		3.00	2.00	0	1.00	0.00	0.00	2.00	1	2.00	2.00	0.00	0.00	3.00	1	0.00			89141	9912	52.78	52.78	57.14	57.14	56.11	56.11	55.13	55.13	62.50	62.50
Belgium	BEL			NAT_TOTAL	20200909	1.00	1	2.00	1	2.00	1	4.00	1	0.00		0.00		0.00		3.00	2.00	0	1.00	66000000.00	0.00	2.00	1	2.00	2.00	0.00	0.00	3.00	1	0.00			89691	9917	52.78	52.78	57.14	57.14	56.11	56.11	55.13	55.13	62.50	62.50
Belgium	BEL			NAT_TOTAL	20200910	1.00	1	2.00	1	2.00	1	4.00	1	0.00		0.00		0.00		3.00	2.00	0	1.00	0.00	0.00	2.00	1	2.00	2.00	0.00	0.00	3.00	1	0.00			90568	9917	52.78	52.78	57.14	57.14	56.11	56.11	55.13	55.13	62.50	62.50
Belgium	BEL			NAT_TOTAL	20200911	1.00	1	2.00	1	2.00	1	4.00	1	0.00		0.00		0.00		3.00	2.00	0	1.00	0.00	0.00	2.00	1	2.00	2.00	0.00	0.00	3.00	1	0.00			91537	9919	52.78	52.78	57.14	57.14	56.11	56.11	55.13	55.13	62.50	62.50
Belgium	BEL			NAT_TOTAL	20200912	1.00	1	2.00	1	2.00	1	4.00	1	0.00		0.00		0.00		3.00	2.00	0	1.00	0.00	0.00	2.00	1	2.00	2.00	0.00	0.00	3.00	1	0.00			92478	9923	52.78	52.78	57.14	57.14	56.11	56.11	55.13	55.13	62.50	62.50
Belgium	BEL			NAT_TOTAL	20200913	1.00	1	2.00	1	2.00	1	4.00	1	0.00		0.00		0.00		3.00	2.00	0	1.00	0.00	0.00	2.00	1	2.00	2.00	0.00	0.00	3.00	1	0.00			93455	9925	52.78	52.78	57.14	57.14	56.11	56.11	55.13	55.13	62.50	62.50
Belgium	BEL			NAT_TOTAL	20200914	1.00	1	2.00	1	2.00	1	4.00	1	0.00		0.00		0.00		3.00	2.00	0	1.00	0.00	0.00	2.00	1	2.00	2.00	0.00	0.00	3.00	1	0.00			94306	9927	52.78	52.78	57.14	57.14	56.11	56.11	55.13	55.13	62.50	62.50
Belgium	BEL			NAT_TOTAL	20200915	1.00	1	2.00	1	2.00	1	4.00	1	0.00		0.00		0.00		3.00	2.00	0	1.00	0.00	0.00	2.00	1	2.00	2.00	0.00	0.00	3.00	1	0.00			94795	9930	52.78	52.78	57.14	57.14	56.11	56.11	55.13	55.13	62.50	62.50
Belgium	BEL			NAT_TOTAL	20200916	1.00	1	2.00	1	2.00	1	4.00	1	0.00		0.00		0.00		3.00	2.00	0	1.00	0.00	0.00	2.00	1	2.00	2.00	0.00	0.00	3.00	1	0.00			95948	9935	52.78	52.78	57.14	57.14	56.11	56.11	55.13	55.13	62.50	62.50
Belgium	BEL			NAT_TOTAL	20200917	1.00	1	2.00	1	2.00	1	4.00	1	0.00		0.00		0.00		3.00	2.00	0	1.00	0.00	0.00	2.00	1	2.00	2.00	0.00	0.00	3.00	1	0.00			97976	9936	52.78	52.78	57.14	57.14	56.11	56.11	55.13	55.13	62.50	62.50
Belgium	BEL			NAT_TOTAL	20200918	1.00	1	2.00	1	2.00	1	4.00	1	0.00		0.00		0.00		3.00	2.00	0	1.00	0.00	0.00	2.00	1	2.00	2.00	0.00	0.00	3.00	1	0.00			99649	9937	52.78	52.78	57.14	57.14	56.11	56.11	55.13	55.13	62.50	62.50
Belgium	BEL			NAT_TOTAL	20200919	1.00	1	2.00	1	2.00	1	4.00	1	0.00		0.00		0.00		3.00	2.00	0	1.00	0.00	0.00	2.00	1	2.00	2.00	0.00	0.00	3.00	1	0.00			100748	9944	52.78	52.78	57.14	57.14	56.11	56.11	55.13	55.13	62.50	62.50
Belgium	BEL			NAT_TOTAL	20200920	1.00	1	2.00	1	2.00	1	4.00	1	0.00		0.00		0.00		3.00	2.00	0	1.00	0.00	0.00	2.00	1	2.00	2.00	0.00	0.00	3.00	1	0.00			102295	9948	52.78	52.78	57.14	57.14	56.11	56.11	55.13	55.13	62.50	62.50
Belgium	BEL			NAT_TOTAL	20200921	1.00	1	2.00	1	2.00	1	4.00	1	0.00		0.00		0.00		3.00	2.00	0	1.00	0.00	0.00	2.00	1	2.00	2.00	0.00	0.00	3.00	1	0.00			103392	9950	52.78	52.78	57.14	57.14	56.11	56.11	55.13	55.13	62.50	62.50
Belgium	BEL			NAT_TOTAL	20200922	1.00	1	2.00	1	2.00	1	4.00	1	0.00		0.00		0.00		3.00	2.00	0	1.00	0.00	0.00	2.00	1	2.00	2.00	0.00	0.00	3.00	1	0.00			105226	9955	52.78	52.78	57.14	57.14	56.11	56.11	55.13	55.13	62.50	62.50
Belgium	BEL			NAT_TOTAL	20200923	1.00	1	2.00	1	2.00	1	4.00	1	0.00		0.00		0.00		3.00	2.00	0	1.00	0.00	0.00	2.00	1	2.00	2.00	0.00	0.00	3.00	1	0.00			106887	9959	52.78	52.78	57.14	57.14	56.11	56.11	55.13	55.13	62.50	62.50
Belgium	BEL			NAT_TOTAL	20200924	1.00	1	2.00	1	2.00	1	4.00	1	0.00		0.00		0.00		3.00	2.00	0	1.00	61818321.78	0.00	2.00	1	2.00	2.00	0.00	0.00	3.00	1	0.00			108768	9965	52.78	52.78	57.14	57.14	56.11	56.11	55.13	55.13	62.50	62.50
Belgium	BEL			NAT_TOTAL	20200925	1.00	1	2.00	1	2.00	1	4.00	1	0.00		0.00		0.00		3.00	2.00	0	1.00	0.00	0.00	2.00	1	2.00	2.00	0.00	0.00	3.00	1	0.00			110976	9969	52.78	52.78	57.14	57.14	56.11	56.11	55.13	55.13	62.50	62.50
Belgium	BEL			NAT_TOTAL	20200926	1.00	1	2.00	1	2.00	1	4.00	1	0.00		0.00		0.00		3.00	2.00	0	1.00	0.00	0.00	2.00	1	2.00	2.00	0.00	0.00	3.00	1	0.00			112803	9974	52.78	52.78	57.14	57.14	56.11	56.11	55.13	55.13	62.50	62.50
Belgium	BEL			NAT_TOTAL	20200927	1.00	1	2.00	1	2.00	1	4.00	1	0.00		0.00		0.00		3.00	2.00	0	1.00	0.00	0.00	2.00	1	2.00	2.00	0.00	0.00	3.00	1	0.00			114179	9980	52.78	52.78	57.14	57.14	56.11	56.11	55.13	55.13	62.50	62.50
Belgium	BEL			NAT_TOTAL	20200928	1.00	1	2.00	1	2.00	1	4.00	1	0.00		0.00		0.00		3.00	2.00	0	1.00	0.00	0.00	2.00	1	2.00	2.00	0.00	0.00	3.00	1	0.00			115353	9987	52.78	52.78	57.14	57.14	56.11	56.11	55.13	55.13	62.50	62.50
Belgium	BEL			NAT_TOTAL	20200929	1.00	1	2.00	1	2.00	1	4.00	1	0.00		0.00		0.00		3.00	2.00	0	1.00	0.00	0.00	2.00	1	2.00	2.00	0.00	0.00	3.00	1	0.00			117115	10001	52.78	52.78	57.14	57.14	56.11	56.11	55.13	55.13	62.50	62.50
Belgium	BEL			NAT_TOTAL	20200930	1.00	1	2.00	1	1.00	1	4.00	1	0.00		0.00		0.00		3.00	2.00	0	1.00	0.00	0.00	2.00	1	2.00	2.00	0.00	0.00	2.00	1	0.00			118452	10016	47.22	47.22	57.14	57.14	51.11	51.11	49.36	49.36	62.50	62.50
Belgium	BEL			NAT_TOTAL	20201001	1.00	1	2.00	1	1.00	1	4.00	1	0.00		0.00		0.00		3.00	2.00	0	1.00	0.00	0.00	2.00	1	2.00	2.00	0.00	0.00	3.00	0	0.00			121059	10023	47.22	47.22	57.14	57.14	51.94	51.94	50.32	50.32	62.50	62.50
Belgium	BEL			NAT_TOTAL	20201002	1.00	1	2.00	1	1.00	1	4.00	1	0.00		0.00		0.00		3.00	2.00	0	1.00	0.00	0.00	2.00	1	2.00	2.00	0.00	0.00	3.00	0	0.00			124234	10037	47.22	47.22	57.14	57.14	51.94	51.94	50.32	50.32	62.50	62.50
Belgium	BEL			NAT_TOTAL	20201003	1.00	1	2.00	1	1.00	1	4.00	1	0.00		0.00		0.00		3.00	2.00	0	1.00	0.00	0.00	2.00	1	2.00	2.00	0.00	0.00	3.00	0	0.00			127623	10044	47.22	47.22	57.14	57.14	51.94	51.94	50.32	50.32	62.50	62.50
Belgium	BEL			NAT_TOTAL	20201004	1.00	1	2.00	1	1.00	1	4.00	1	0.00		0.00		0.00		3.00	2.00	0	1.00	0.00	0.00	2.00	1	2.00	2.00	0.00	0.00	3.00	0	0.00			130235	10064	47.22	47.22	57.14	57.14	51.94	51.94	50.32	50.32	62.50	62.50
Belgium	BEL			NAT_TOTAL	20201005	1.00	1	2.00	1	1.00	1	4.00	1	0.00		0.00		0.00		3.00	2.00	0	1.00	0.00	0.00	2.00	1	2.00	2.00	0.00	0.00	3.00	0	0.00			132203	10078	47.22	47.22	57.14	57.14	51.94	51.94	50.32	50.32	62.50	62.50
Belgium	BEL			NAT_TOTAL	20201006	1.00	1	2.00	1	1.00	1	4.00	1	0.00		0.00		0.00		3.00	2.00	0	1.00	0.00	0.00	2.00	1	2.00	2.00	0.00	0.00	3.00	0	0.00			134291	10092	47.22	47.22	57.14	57.14	51.94	51.94	50.32	50.32	62.50	62.50
Belgium	BEL			NAT_TOTAL	20201007	1.00	1	2.00	1	1.00	1	4.00	1	0.00		0.00		0.00		3.00	2.00	0	1.00	0.00	0.00	2.00	1	2.00	2.00	0.00	0.00	3.00	0	0.00			137868	10108	47.22	47.22	57.14	57.14	51.94	51.94	50.32	50.32	62.50	62.50
Belgium	BEL			NAT_TOTAL	20201008	1.00	1	2.00	1	1.00	1	4.00	1	0.00		0.00		0.00		3.00	2.00	0	1.00	0.00	0.00	2.00	1	2.00	2.00	0.00	0.00	3.00	0	0.00			143596	10126	47.22	47.22	57.14	57.14	51.94	51.94	50.32	50.32	62.50	62.50
Belgium	BEL			NAT_TOTAL	20201009	1.00	1	2.00	0	1.00	1	4.00	1	0.00		0.00		0.00		3.00	2.00	0	1.00	0.00	0.00	2.00	1	2.00	2.00	0.00	0.00	3.00	0	0.00			148981	10151	45.37	45.37	53.57	53.57	50.83	50.83	49.04	49.04	62.50	62.50
Belgium	BEL			NAT_TOTAL	20201010	1.00	1	2.00	0	1.00	1	4.00	1	0.00		0.00		0.00		3.00	2.00	0	1.00	0.00	0.00	2.00	1	2.00	2.00	0.00	0.00	3.00	0	0.00			156931	10175	45.37	45.37	53.57	53.57	50.83	50.83	49.04	49.04	62.50	62.50
Belgium	BEL			NAT_TOTAL	20201011	1.00	1	2.00	0	1.00	1	4.00	1	0.00		0.00		0.00		3.00	1.00	0	1.00	0.00	0.00	2.00	1	2.00	2.00	0.00	0.00	3.00	0	0.00			162258	10191	45.37	45.37	53.57	53.57	47.50	47.50	49.04	49.04	37.50	37.50
Belgium	BEL			NAT_TOTAL	20201012	1.00	1	2.00	0	1.00	1	4.00	1	0.00		0.00		0.00		3.00	1.00	0	1.00	0.00	0.00	2.00	1	2.00	2.00	0.00	0.00	3.00	0	0.00			165880	10211	45.37	45.37	53.57	53.57	47.50	47.50	49.04	49.04	37.50	37.50
Belgium	BEL			NAT_TOTAL	20201013	1.00	1	2.00	0	1.00	1	4.00	1	0.00		0.00		0.00		3.00	1.00	0	1.00	0.00	0.00	2.00	1	2.00	2.00	0.00	0.00	3.00	0	0.00			173240	10244	45.37	45.37	53.57	53.57	47.50	47.50	49.04	49.04	37.50	37.50
Belgium	BEL			NAT_TOTAL	20201014	1.00	1	2.00	0	1.00	1	4.00	1	0.00		0.00		0.00		3.00	1.00	0	1.00	0.00	0.00	2.00	1	2.00	2.00	0.00	0.00	3.00	0	0.00			181511	10278	45.37	45.37	53.57	53.57	47.50	47.50	49.04	49.04	37.50	37.50
Belgium	BEL			NAT_TOTAL	20201015	1.00	1	2.00	0	1.00	1	4.00	1	0.00		0.00		0.00		3.00	1.00	0	1.00	0.00	0.00	2.00	1	2.00	2.00	0.00	0.00	3.00	0	0.00			191959	10327	45.37	45.37	53.57	53.57	47.50	47.50	49.04	49.04	37.50	37.50
Belgium	BEL			NAT_TOTAL	20201016	1.00	1	2.00	0	1.00	1	4.00	1	0.00		0.00		0.00		3.00	1.00	0	1.00	0.00	0.00	2.00	1	2.00	2.00	0.00	0.00	3.00	0	0.00			202151	10359	45.37	45.37	53.57	53.57	47.50	47.50	49.04	49.04	37.50	37.50
Belgium	BEL			NAT_TOTAL	20201017	1.00	1	2.00	0	1.00	1	4.00	1	0.00		0.00		0.00		3.00	1.00	0	1.00	0.00	0.00	2.00	1	2.00	2.00	0.00	0.00	3.00	0	0.00			213115	10392	45.37	45.37	53.57	53.57	47.50	47.50	49.04	49.04	37.50	37.50
Belgium	BEL			NAT_TOTAL	20201018	1.00	1	2.00	0	1.00	1	4.00	1	0.00		0.00		0.00		3.00	1.00	0	1.00	0.00	0.00	2.00	1	2.00	2.00	0.00	0.00	3.00	0	0.00			222253	10413	45.37	45.37	53.57	53.57	47.50	47.50	49.04	49.04	37.50	37.50
Belgium	BEL			NAT_TOTAL	20201019	1.00	1	2.00	1	1.00	1	4.00	1	0.00		2.00	1	0.00		3.00	1.00	0	1.00	0.00	0.00	2.00	1	2.00	2.00	0.00	0.00	3.00	0	0.00			230480	10443	54.63	54.63	67.86	67.86	53.06	53.06	55.45	55.45	37.50	37.50
Belgium	BEL			NAT_TOTAL	20201020	1.00	1	2.00	1	1.00	1	4.00	1	0.00		2.00	1	0.00		3.00	1.00	0	1.00	0.00	0.00	2.00	1	2.00	2.00	0.00	0.00	3.00	0	0.00			240159	10489	54.63	54.63	67.86	67.86	53.06	53.06	55.45	55.45	37.50	37.50
Belgium	BEL			NAT_TOTAL	20201021	1.00	1	2.00	1	1.00	1	4.00	1	0.00		2.00	1	0.00		3.00	1.00	0	1.00	0.00	0.00	2.00	1	2.00	2.00	0.00	0.00	3.00	0	0.00			253386	10539	54.63	54.63	67.86	67.86	53.06	53.06	55.45	55.45	37.50	37.50
Belgium	BEL			NAT_TOTAL	20201022	1.00	1	2.00	1	1.00	1	4.00	1	0.00		2.00	1	0.00		3.00	1.00	0	1.00	0.00	0.00	2.00	1	2.00	2.00	0.00	0.00	3.00	0	0.00			270132	10588	54.63	54.63	67.86	67.86	53.06	53.06	55.45	55.45	37.50	37.50
Belgium	BEL			NAT_TOTAL	20201023	1.00	1	2.00	1	1.00	1	4.00	1	0.00		2.00	1	0.00		3.00	2.00	1	2.00	0.00	0.00	2.00	1	2.00	2.00	0.00	0.00	3.00	0	0.00			287700	10658	54.63	54.63	67.86	67.86	61.39	61.39	55.45	55.45	100.00	100.00
Belgium	BEL			NAT_TOTAL	20201024	1.00	1	2.00	1	1.00	1	4.00	1	0.00		2.00	1	0.00		3.00	2.00	1	2.00	0.00	0.00	2.00	1	2.00	2.00	0.00	0.00	3.00	0	0.00			305409	10737	54.63	54.63	67.86	67.86	61.39	61.39	55.45	55.45	100.00	100.00
Belgium	BEL			NAT_TOTAL	20201025	1.00	1	2.00	1	1.00	1	4.00	1	0.00		2.00	1	0.00		3.00	2.00	1	2.00	0.00	0.00	2.00	1	2.00	2.00	0.00	0.00	3.00	0	0.00			321031	10810	54.63	54.63	67.86	67.86	61.39	61.39	55.45	55.45	100.00	100.00
Belgium	BEL			NAT_TOTAL	20201026	1.00	1	2.00	1	1.00	1	4.00	1	0.00		2.00	1	0.00		3.00	2.00	1	2.00	0.00	0.00	2.00	1	2.00	2.00	0.00	0.00	3.00	0	0.00			333718	10899	54.63	54.63	67.86	67.86	61.39	61.39	55.45	55.45	100.00	100.00
Belgium	BEL			NAT_TOTAL	20201027	1.00	1	2.00	1	1.00	1	4.00	1	0.00		2.00	1	0.00		3.00	2.00	1	2.00	0.00	0.00	2.00	1	2.00	2.00	0.00	0.00	3.00	0	0.00			347289	11038	54.63	54.63	67.86	67.86	61.39	61.39	55.45	55.45	100.00	100.00
Belgium	BEL			NAT_TOTAL	20201028	1.00	1	2.00	1	1.00	1	4.00	1	0.00		2.00	1	0.00		3.00	2.00	1	2.00	0.00	0.00	2.00	1	2.00	2.00	0.00	0.00	3.00	0	0.00			368337	11170	54.63	54.63	67.86	67.86	61.39	61.39	55.45	55.45	100.00	100.00
Belgium	BEL			NAT_TOTAL	20201029	2.00	0	2.00	1	1.00	1	4.00	1	0.00		2.00	1	0.00		3.00	2.00	1	2.00	0.00	0.00	2.00	1	2.00	2.00	0.00	0.00	3.00	0	0.00			392258	11308	56.48	56.48	67.86	67.86	62.50	62.50	56.73	56.73	100.00	100.00
Belgium	BEL			NAT_TOTAL	20201030	2.00	0	2.00	1	1.00	1	4.00	1	0.00		2.00	1	0.00		3.00	2.00	1	2.00	0.00	0.00	2.00	1	2.00	2.00	0.00	0.00	3.00	0	0.00			412314	11452	56.48	56.48	67.86	67.86	62.50	62.50	56.73	56.73	100.00	100.00
Belgium	BEL			NAT_TOTAL	20201031	2.00	0	2.00	1	1.00	1	4.00	1	0.00		2.00	1	0.00		3.00	2.00	1	2.00	0.00	0.00	2.00	1	2.00	2.00	0.00	0.00	3.00	0	0.00			429229	11625	56.48	56.48	67.86	67.86	62.50	62.50	56.73	56.73	100.00	100.00
Belgium	BEL			NAT_TOTAL	20201101	2.00	0	2.00	1	1.00	1	4.00	1	0.00		2.00	1	0.00		3.00	2.00	1	2.00	0.00	0.00	2.00	1	2.00	2.00	0.00	0.00	3.00	0	0.00			441018	11737	56.48	56.48	67.86	67.86	62.50	62.50	56.73	56.73	100.00	100.00
Belgium	BEL			NAT_TOTAL	20201102	2.00	0	3.00	1	2.00	1	4.00	1	0.00		2.00	1	0.00		3.00	2.00	1	2.00	0.00	0.00	2.00	1	2.00	2.00	0.00	0.00	3.00	0	0.00			447355	11858	65.74	65.74	71.43	71.43	68.06	68.06	63.14	63.14	100.00	100.00
Belgium	BEL			NAT_TOTAL	20201103	2.00	0	3.00	1	2.00	1	4.00	1	0.00		2.00	1	0.00		3.00	2.00	1	2.00	0.00	0.00	2.00	1	2.00	2.00	0.00	0.00	3.00	0	0.00			452541	12126	65.74	65.74	71.43	71.43	68.06	68.06	63.14	63.14	100.00	100.00
Belgium	BEL			NAT_TOTAL	20201104	2.00	0	3.00	1	2.00	1	4.00	1	0.00		2.00	1	0.00		3.00	2.00	1	2.00	0.00	0.00	2.00	1	2.00	2.00	0.00	0.00	3.00	0	0.00			468213	12331	65.74	65.74	71.43	71.43	68.06	68.06	63.14	63.14	100.00	100.00
Belgium	BEL			NAT_TOTAL	20201105	2.00	0	3.00	1	2.00	1	4.00	1	0.00		2.00	1	0.00		3.00	2.00	1	2.00	0.00	0.00	2.00	1	2.00	2.00	0.00	0.00	3.00	0	0.00			479341	12520	65.74	65.74	71.43	71.43	68.06	68.06	63.14	63.14	100.00	100.00
Belgium	BEL			NAT_TOTAL	20201106	2.00	0	3.00	1	2.00	1	4.00	1	0.00		2.00	1	0.00		3.00	2.00	1	2.00	0.00	0.00	2.00	1	2.00	2.00	0.00	0.00	3.00	0	0.00			488044	12708	65.74	65.74	71.43	71.43	68.06	68.06	63.14	63.14	100.00	100.00
Belgium	BEL			NAT_TOTAL	20201107	2.00	0	3.00	1	2.00	1	4.00	1	0.00		2.00	1	0.00		3.00	2.00	1	2.00	0.00	0.00	2.00	1	2.00	2.00	0.00	0.00	3.00	0	0.00			494168	12907	65.74	65.74	71.43	71.43	68.06	68.06	63.14	63.14	100.00	100.00
Belgium	BEL			NAT_TOTAL	20201108	2.00	0	3.00	1	2.00	1	4.00	1	0.00		2.00	1	0.00		3.00	2.00	1	2.00	0.00	0.00	2.00	1	2.00	2.00	0.00	0.00	3.00	0	0.00			500789	13055	65.74	65.74	71.43	71.43	68.06	68.06	63.14	63.14	100.00	100.00
Belgium	BEL			NAT_TOTAL	20201109	2.00	0	3.00	1	2.00	1	4.00	1	0.00		2.00	1	0.00		3.00	2.00	1	2.00	0.00	0.00	2.00	1	2.00	2.00	0.00	0.00	3.00	0	0.00			503182	13216	65.74	65.74	71.43	71.43	68.06	68.06	63.14	63.14	100.00	100.00
Belgium	BEL			NAT_TOTAL	20201110	2.00	0	3.00	1	2.00	1	4.00	1	0.00		2.00	1	0.00		3.00	2.00	1	2.00	0.00	0.00	2.00	1	2.00	2.00	0.00	0.00	3.00	0	0.00			507475	13561	65.74	65.74	71.43	71.43	68.06	68.06	63.14	63.14	100.00	100.00
Belgium	BEL			NAT_TOTAL	20201111	2.00	0	3.00	1	2.00	1	4.00	1	0.00		2.00	1	0.00		3.00	2.00	1	2.00	0.00	0.00	2.00	1	2.00	2.00	0.00	0.00	3.00	0	0.00			515391	13758	65.74	65.74	71.43	71.43	68.06	68.06	63.14	63.14	100.00	100.00
Belgium	BEL			NAT_TOTAL	20201112	2.00	0	3.00	1	2.00	1	4.00	1	0.00		2.00	1	0.00		3.00	2.00	1	2.00	0.00	0.00	2.00	1	2.00	2.00	0.00	0.00	3.00	0	0.00			520393	13891	65.74	65.74	71.43	71.43	68.06	68.06	63.14	63.14	100.00	100.00
Belgium	BEL			NAT_TOTAL	20201113	2.00	0	3.00	1	2.00	1	4.00	1	0.00		2.00	1	0.00		3.00	2.00	1	2.00	0.00	0.00	2.00	1	2.00	2.00	0.00	0.00	3.00	0	0.00			525012	14106	65.74	65.74	71.43	71.43	68.06	68.06	63.14	63.14	100.00	100.00
Belgium	BEL			NAT_TOTAL	20201114	2.00	0	3.00	1	2.00	1	4.00	1	0.00		2.00	1	0.00		3.00	2.00	1	2.00	0.00	0.00	2.00	1	2.00	2.00	0.00	0.00	3.00	0	0.00			531280	14303	65.74	65.74	71.43	71.43	68.06	68.06	63.14	63.14	100.00	100.00
Belgium	BEL			NAT_TOTAL	20201115	2.00	0	3.00	1	2.00	1	4.00	1	0.00		2.00	1	0.00		3.00	2.00	1	2.00	0.00	0.00	2.00	1	2.00	2.00	0.00	0.00	3.00	0	0.00			535939	14421	65.74	65.74	71.43	71.43	68.06	68.06	63.14	63.14	100.00	100.00
Belgium	BEL			NAT_TOTAL	20201116	1.00	1	3.00	1	2.00	1	4.00	1	0.00		2.00	1	0.00		3.00	2.00	1	2.00	0.00	0.00	2.00	1	2.00	2.00	0.00	0.00	3.00	0	0.00			537871	14616	63.89	63.89	71.43	71.43	66.94	66.94	61.86	61.86	100.00	100.00
