## Supplementary material for "COVID-19 Time-varying Reproduction Numbers Worldwide: An Empirical Analysis of Mandatory and Voluntary Social Distancing": Replication package: OxCGRT.csv (part 2 of 3)

CountryName	CountryCode	RegionName	RegionCode	Jurisdiction	Date	C1_School closing	C1_Flag	C2_Workplace closing	C2_Flag	C3_Cancel public events	C3_Flag	C4_Restrictions on gatherings	C4_Flag	C5_Close public transport	C5_Flag	C6_Stay at home requirements	C6_Flag	C7_Restrictions on internal movement	C7_Flag	C8_International travel controls	E1_Income support	E1_Flag	E2_Debt/contract relief	E3_Fiscal measures	E4_International support	H1_Public information campaigns	H1_Flag	H2_Testing policy	H3_Contact tracing	H4_Emergency investment in healthcare	H5_Investment in vaccines	H6_Facial Coverings	H6_Flag	H7_Vaccination policy	H7_Flag	M1_Wildcard	ConfirmedCases	ConfirmedDeaths	StringencyIndex	StringencyIndexForDisplay	StringencyLegacyIndex	StringencyLegacyIndexForDisplay	GovernmentResponseIndex	GovernmentResponseIndexForDisplay	ContainmentHealthIndex	ContainmentHealthIndexForDisplay	EconomicSupportIndex	EconomicSupportIndexForDisplay
Belgium	BEL			NAT_TOTAL	20201117	1.00	1	3.00	1	2.00	1	4.00	1	0.00		2.00	1	0.00		3.00	2.00	1	2.00	0.00	0.00	2.00	1	2.00	2.00	0.00	0.00	3.00	0	0.00			540605	14839	63.89	63.89	71.43	71.43	66.94	66.94	61.86	61.86	100.00	100.00
Belgium	BEL			NAT_TOTAL	20201118	1.00	1	3.00	1	2.00	1	4.00	1	0.00		2.00	1	0.00		3.00	2.00	1	2.00	0.00	0.00	2.00	1	2.00	2.00	0.00	0.00	3.00	0	0.00			545787	15025	63.89	63.89	71.43	71.43	66.94	66.94	61.86	61.86	100.00	100.00
Belgium	BEL			NAT_TOTAL	20201119	1.00	1	3.00	1	2.00	1	4.00	1	0.00		2.00	1	0.00		3.00	2.00	1	2.00	0.00	0.00	2.00	1	2.00	2.00	0.00	0.00	3.00	0	0.00			550264	15196	63.89	63.89	71.43	71.43	66.94	66.94	61.86	61.86	100.00	100.00
Belgium	BEL			NAT_TOTAL	20201120	1.00	1	3.00	1	2.00	1	4.00	1	0.00		2.00	1	0.00		3.00	2.00	1	2.00	0.00	0.00	2.00	1	2.00	2.00	0.00	0.00	3.00	0	0.00			553680	15352	63.89	63.89	71.43	71.43	66.94	66.94	61.86	61.86	100.00	100.00
Belgium	BEL			NAT_TOTAL	20201121	1.00	1	3.00	1	2.00	1	4.00	1	0.00		2.00	1	0.00		3.00	2.00	1	2.00	0.00	0.00	2.00	1	2.00	2.00	0.00	0.00	3.00	0	0.00			556904	15522	63.89	63.89	71.43	71.43	66.94	66.94	61.86	61.86	100.00	100.00
Belgium	BEL			NAT_TOTAL	20201122	1.00	1	3.00	1	2.00	1	4.00	1	0.00		2.00	1	0.00		3.00	2.00	1	2.00	0.00	0.00	2.00	1	2.00	2.00	0.00	0.00	3.00	0	0.00			558779	15618	63.89	63.89	71.43	71.43	66.94	66.94	61.86	61.86	100.00	100.00
Belgium	BEL			NAT_TOTAL	20201123	1.00	1	3.00	1	2.00	1	4.00	1	0.00		2.00	1	0.00		3.00	2.00	1	2.00	0.00	0.00	2.00	1	2.00	2.00	0.00	0.00	3.00	0	0.00			559902	15755	63.89	63.89	71.43	71.43	66.94	66.94	61.86	61.86	100.00	100.00
Belgium	BEL			NAT_TOTAL	20201124	1.00	1	3.00	1	2.00	1	4.00	1	0.00		2.00	1	0.00		3.00	2.00	1	2.00	0.00	0.00	2.00	1	2.00	2.00	0.00	0.00	3.00	0	0.00			561803	15938	63.89	63.89	71.43	71.43	66.94	66.94	61.86	61.86	100.00	100.00
Belgium	BEL			NAT_TOTAL	20201125	1.00	1	3.00	1	2.00	1	4.00	1	0.00		2.00	1	0.00		3.00	2.00	1	2.00	0.00	0.00	2.00	1	2.00	2.00	0.00	0.00	3.00	0	0.00			564967	16077	63.89	63.89	71.43	71.43	66.94	66.94	61.86	61.86	100.00	100.00
Belgium	BEL			NAT_TOTAL	20201126	1.00	1	3.00	1	2.00	1	4.00	1	0.00		2.00	1	0.00		3.00	2.00	1	2.00	0.00	0.00	2.00	1	2.00	2.00	0.00	0.00	3.00	0	0.00			567532	16219	63.89	63.89	71.43	71.43	66.94	66.94	61.86	61.86	100.00	100.00
Belgium	BEL			NAT_TOTAL	20201127	1.00	1	3.00	1	2.00	1	4.00	1	0.00		2.00	1	0.00		3.00	2.00	1	2.00	0.00	0.00	2.00	1	2.00	2.00	0.00	0.00	3.00	0	0.00			570829	16339	63.89	63.89	71.43	71.43	66.94	66.94	61.86	61.86	100.00	100.00
Belgium	BEL			NAT_TOTAL	20201128	1.00	1	3.00	1	2.00	1	4.00	1	0.00		2.00	1	0.00		3.00	2.00	1	2.00	0.00	0.00	2.00	1	2.00	2.00	0.00	0.00	3.00	0	0.00			574448	16461	63.89	63.89	71.43	71.43	66.94	66.94	61.86	61.86	100.00	100.00
Belgium	BEL			NAT_TOTAL	20201129	1.00	1	3.00	1	2.00	1	4.00	1	0.00		2.00	1	0.00		3.00	2.00	1	2.00	0.00	0.00	2.00	1	2.00	2.00	0.00	0.00	3.00	0	0.00			576599	16547	63.89	63.89	71.43	71.43	66.94	66.94	61.86	61.86	100.00	100.00
Belgium	BEL			NAT_TOTAL	20201130	1.00	1	3.00	1	2.00	1	4.00	1	0.00		2.00	1	0.00		3.00	2.00	1	2.00	0.00	0.00	2.00	1	2.00	2.00	0.00	0.00	3.00	0	0.00			577345	16645	63.89	63.89	71.43	71.43	66.94	66.94	61.86	61.86	100.00	100.00
Belgium	BEL			NAT_TOTAL	20201201	1.00	1	2.00	1	2.00	1	4.00	1	0.00		2.00	1	0.00		3.00	2.00	1	2.00	0.00	0.00	2.00	1	2.00	2.00	0.00	0.00	3.00	0	0.00			579212	16786	60.19	60.19	67.86	67.86	64.72	64.72	59.29	59.29	100.00	100.00
Belgium	BEL			NAT_TOTAL	20201202	1.00	1	2.00	1	2.00	1	4.00	1	0.00		2.00	1	0.00		3.00	2.00	1	2.00	0.00	0.00	2.00	1	2.00	2.00	0.00	0.00	3.00	0	0.00			582252	16911	60.19	60.19	67.86	67.86	64.72	64.72	59.29	59.29	100.00	100.00
Belgium	BEL			NAT_TOTAL	20201203	1.00	1	2.00	1	2.00	1	4.00	1	0.00		2.00	1	0.00		3.00	2.00	1	2.00	0.00	0.00	2.00	1	2.00	2.00	0.00	0.00	3.00	0	0.00			584857	17033	60.19	60.19	67.86	67.86	64.72	64.72	59.29	59.29	100.00	100.00
Belgium	BEL			NAT_TOTAL	20201204	1.00	1	2.00	1	2.00	1	4.00	1	0.00		2.00	1	0.00		3.00	2.00	1	2.00	0.00	0.00	2.00	1	2.00	2.00	0.00	0.00	3.00	0	0.00			587439	17142	60.19	60.19	67.86	67.86	64.72	64.72	59.29	59.29	100.00	100.00
Belgium	BEL			NAT_TOTAL	20201205	1.00	1	2.00	1	2.00	1	4.00	1	0.00		2.00	1	0.00		3.00	2.00	1	2.00	0.00	0.00	2.00	1	2.00	2.00	0.00	0.00	3.00	0	0.00			589942	17254	60.19	60.19	67.86	67.86	64.72	64.72	59.29	59.29	100.00	100.00
Belgium	BEL			NAT_TOTAL	20201206	1.00	1	2.00	1	2.00	1	4.00	1	0.00		2.00	1	0.00		3.00	2.00	1	2.00	0.00	0.00	2.00	1	2.00	2.00	0.00	0.00	3.00	0	0.00			591756	17320	60.19	60.19	67.86	67.86	64.72	64.72	59.29	59.29	100.00	100.00
Belgium	BEL			NAT_TOTAL	20201207	1.00	1	2.00	1	2.00	1	4.00	1	0.00		2.00	1	0.00		3.00	2.00	1	2.00	0.00	0.00	2.00	1	2.00	2.00	0.00	0.00	3.00	0	0.00			592615	17386	60.19	60.19	67.86	67.86	64.72	64.72	59.29	59.29	100.00	100.00
Belgium	BEL			NAT_TOTAL	20201208	1.00	1	2.00	1	2.00	1	4.00	1	0.00		2.00	1	0.00		3.00	2.00	1	2.00	0.00	0.00	2.00	1	2.00	2.00	0.00	0.00	3.00	0	0.00			594572	17507	60.19	60.19	67.86	67.86	64.72	64.72	59.29	59.29	100.00	100.00
Belgium	BEL			NAT_TOTAL	20201209	1.00	1	2.00	1	2.00	1	4.00	1	0.00		2.00	1	0.00		3.00	2.00	1	2.00	0.00	0.00	2.00	1	2.00	2.00	0.00	0.00	3.00	0	0.00			597643	17603	60.19	60.19	67.86	67.86	64.72	64.72	59.29	59.29	100.00	100.00
Belgium	BEL			NAT_TOTAL	20201210	1.00	1	2.00	1	2.00	1	4.00	1	0.00		2.00	1	0.00		3.00	2.00	1	2.00	0.00	0.00	2.00	1	2.00	2.00	0.00	0.00	3.00	0	0.00			600397	17692	60.19	60.19	67.86	67.86	64.72	64.72	59.29	59.29	100.00	100.00
Belgium	BEL			NAT_TOTAL	20201211	1.00	1	2.00	1	2.00	1	4.00	1	0.00		2.00	1	0.00		3.00	2.00	1	2.00	0.00	0.00	2.00	1	2.00	2.00	0.00	0.00	3.00	0	0.00			600397	17692	60.19	60.19	67.86	67.86	64.72	64.72	59.29	59.29	100.00	100.00
Belgium	BEL			NAT_TOTAL	20201212	1.00	1	2.00	1	2.00	1	4.00	1	0.00		2.00	1	0.00		3.00	2.00	1	2.00	0.00	0.00	2.00	1	2.00	2.00	0.00	0.00	3.00	0	0.00			603159	17792	60.19	60.19	67.86	67.86	64.72	64.72	59.29	59.29	100.00	100.00
Belgium	BEL			NAT_TOTAL	20201213	1.00	1	2.00	1	2.00	1	4.00	1	0.00		2.00	1	0.00		3.00	2.00	1	2.00	0.00	0.00	2.00	1	2.00	2.00	0.00	0.00	3.00	0	0.00			608137	17951	60.19	60.19	67.86	67.86	64.72	64.72	59.29	59.29	100.00	100.00
Belgium	BEL			NAT_TOTAL	20201214	1.00	1	2.00	1	2.00	1	4.00	1	0.00		2.00	1	0.00		3.00	2.00	1	2.00	0.00	0.00	2.00	1	2.00	2.00	0.00	0.00	3.00	0	0.00			609211	18054	60.19	60.19	67.86	67.86	64.72	64.72	59.29	59.29	100.00	100.00
Belgium	BEL			NAT_TOTAL	20201215	1.00	1	2.00	1	2.00	1	4.00	1	0.00		2.00	1	0.00		3.00	2.00	1	2.00	0.00	0.00	2.00	1	2.00	2.00	0.00	0.00	3.00	0	0.00			611422	18178	60.19	60.19	67.86	67.86	64.72	64.72	59.29	59.29	100.00	100.00
Belgium	BEL			NAT_TOTAL	20201216	1.00	1	2.00	1	2.00	1	4.00	1	0.00		2.00	1	0.00		3.00	2.00	1	2.00	0.00	0.00	2.00	1	2.00	2.00	0.00	0.00	3.00	0	0.00			615058	18278	60.19	60.19	67.86	67.86	64.72	64.72	59.29	59.29	100.00	100.00
Belgium	BEL			NAT_TOTAL	20201217	1.00	1	2.00	1	2.00	1	4.00	1	0.00		2.00	1	0.00		3.00	2.00	1	2.00	0.00	0.00	2.00	1	2.00	2.00	0.00	0.00	3.00	0	0.00			618204	18371	60.19	60.19	67.86	67.86	64.72	64.72	59.29	59.29	100.00	100.00
Belgium	BEL			NAT_TOTAL	20201218	1.00	1	2.00	1	2.00	1	4.00	1	0.00		2.00	1	0.00		3.00	2.00	1	2.00	0.00	0.00	2.00	1	2.00	2.00	0.00	0.00	3.00	0	0.00			621039	18455	60.19	60.19	67.86	67.86	64.72	64.72	59.29	59.29	100.00	100.00
Belgium	BEL			NAT_TOTAL	20201219	1.00	1	2.00	1	2.00	1	4.00	1	0.00		2.00	1	0.00		3.00	2.00	1	2.00	0.00	0.00	2.00	1	2.00	2.00	0.00	0.00	3.00	0	0.00			623760	18545	60.19	60.19	67.86	67.86	64.72	64.72	59.29	59.29	100.00	100.00
Belgium	BEL			NAT_TOTAL	20201220	1.00	1	2.00	1	2.00	1	4.00	1	0.00		2.00	1	0.00		3.00	2.00	1	2.00	0.00	0.00	2.00	1	2.00	2.00	0.00	0.00	3.00	0	0.00			625930	18626	60.19	60.19	67.86	67.86	64.72	64.72	59.29	59.29	100.00	100.00
Belgium	BEL			NAT_TOTAL	20201221	1.00	1	2.00	1	2.00	1	4.00	1	0.00		2.00	1	0.00		3.00	2.00	1	2.00	0.00	0.00	2.00	1	2.00	2.00	0.00	0.00	3.00	0	0.00			626911	18697	60.19	60.19	67.86	67.86	64.72	64.72	59.29	59.29	100.00	100.00
Belgium	BEL			NAT_TOTAL	20201222	1.00	1	2.00	1	2.00	1	4.00	1	0.00		2.00	1	0.00		3.00	2.00	1	2.00	0.00	0.00	2.00	1	2.00	2.00	0.00	0.00	3.00	0	0.00			629109	18821	60.19	60.19	67.86	67.86	64.72	64.72	59.29	59.29	100.00	100.00
Belgium	BEL			NAT_TOTAL	20201223	1.00	1	2.00	1	2.00	1	4.00	1	0.00		2.00	1	0.00		3.00	2.00	1	2.00	0.00	0.00	2.00	1	2.00	2.00	0.00	0.00	3.00	0	0.00			632321	18939	60.19	60.19	67.86	67.86	64.72	64.72	59.29	59.29	100.00	100.00
Belgium	BEL			NAT_TOTAL	20201224	1.00	1	2.00	1	2.00	1	4.00	1	0.00		2.00	1	0.00		3.00	2.00	1	2.00	0.00	0.00	2.00	1	2.00	2.00	0.00	0.00	3.00	0	0.00			634904	19038	60.19	60.19	67.86	67.86	64.72	64.72	59.29	59.29	100.00	100.00
Belgium	BEL			NAT_TOTAL	20201225	1.00	1	2.00	1	2.00	1	4.00	1	0.00		2.00	1	0.00		3.00	2.00	1	2.00	0.00	0.00	2.00	1	2.00	2.00	0.00	0.00	3.00	0	0.00			637246	19089	60.19	60.19	67.86	67.86	64.72	64.72	59.29	59.29	100.00	100.00
Belgium	BEL			NAT_TOTAL	20201226	1.00	1	2.00	1	2.00	1	4.00	1	0.00		2.00	1	0.00		3.00	2.00	1	2.00	0.00	0.00	2.00	1	2.00	2.00	0.00	0.00	3.00	0	0.00			638030	19158	60.19	60.19	67.86	67.86	64.72	64.72	59.29	59.29	100.00	100.00
Belgium	BEL			NAT_TOTAL	20201227	1.00	1	2.00	1	2.00	1	4.00	1	0.00		2.00	1	0.00		3.00	2.00	1	2.00	0.00	0.00	2.00	1	2.00	2.00	0.00	0.00	3.00	0	0.00			638877	19200	60.19	60.19	67.86	67.86	64.72	64.72	59.29	59.29	100.00	100.00
Belgium	BEL			NAT_TOTAL	20201228	1.00	1	2.00	1	2.00	1	4.00	1	0.00		2.00	1	0.00		3.00	2.00	1	2.00	0.00	0.00	2.00	1	2.00	2.00	0.00	0.00	3.00	0	1.00	1		639734	19234	60.19	60.19	67.86	67.86	66.06	66.06	60.83	60.83	100.00	100.00
Belgium	BEL			NAT_TOTAL	20201229	1.00	1	2.00	1	2.00	1	4.00	1	0.00		2.00	1	0.00		3.00	2.00	1	2.00	0.00	0.00	2.00	1	2.00	2.00	0.00	0.00	3.00	0	1.00	1		641411	19361	60.19	60.19	67.86	67.86	66.06	66.06	60.83	60.83	100.00	100.00
Belgium	BEL			NAT_TOTAL	20201230	1.00	1	2.00	1	2.00	1	4.00	1	0.00		2.00	1	0.00		3.00	2.00	1	2.00	0.00	0.00	2.00	1	2.00	2.00	0.00	0.00	3.00	0	1.00	1		644242	19441	60.19	60.19	67.86	67.86	66.06	66.06	60.83	60.83	100.00	100.00
Belgium	BEL			NAT_TOTAL	20201231	1.00	1	2.00	1	2.00	1	4.00	1	0.00		2.00	1	0.00		3.00	2.00	1	2.00	0.00	0.00	2.00	1	2.00	2.00	0.00	0.00	3.00	0	1.00	1		646496	19528	60.19	60.19	67.86	67.86	66.06	66.06	60.83	60.83	100.00	100.00
Belgium	BEL			NAT_TOTAL	20210101	1.00	1	2.00	1	2.00	1	4.00	1	0.00		2.00	1	0.00		3.00	2.00	1	2.00	0.00	0.00	2.00	1	2.00	2.00	0.00	0.00	3.00	0	1.00	1		648289	19581	60.19	60.19	67.86	67.86	66.06	66.06	60.83	60.83	100.00	100.00
Belgium	BEL			NAT_TOTAL	20210102	1.00	1	2.00	1	2.00	1	4.00	1	0.00		2.00	1	0.00		3.00	2.00	1	2.00	0.00	0.00	2.00	1	2.00	2.00	0.00	0.00	3.00	0	1.00	1		649169	19644	60.19	60.19	67.86	67.86	66.06	66.06	60.83	60.83	100.00	100.00
Belgium	BEL			NAT_TOTAL	20210103	1.00	1	2.00	1	2.00	1	4.00	1	0.00		2.00	1	0.00		3.00	2.00	1	2.00	0.00	0.00	2.00	1	2.00	2.00	0.00	0.00	3.00	0	1.00	1		650011	19701	60.19	60.19	67.86	67.86	66.06	66.06	60.83	60.83	100.00	100.00
Belgium	BEL			NAT_TOTAL	20210104	1.00	1	2.00	1	2.00	1	4.00	1	0.00		2.00	1	0.00		3.00	2.00	1	2.00	0.00	0.00	2.00	1	2.00	2.00	0.00	0.00	3.00	0	1.00	1		650887	19750	60.19	60.19	67.86	67.86	66.06	66.06	60.83	60.83	100.00	100.00
Belgium	BEL			NAT_TOTAL	20210105	1.00	1	2.00	1	2.00	1	4.00	1	0.00		2.00	1	0.00		3.00	2.00	1	2.00	0.00	0.00	2.00	1	2.00	2.00	0.00	0.00	3.00	0	1.00	1		652735	19827	60.19	60.19	67.86	67.86	66.06	66.06	60.83	60.83	100.00	100.00
Belgium	BEL			NAT_TOTAL	20210106	1.00	1	2.00	1	2.00	1	4.00	1	0.00		2.00	1	0.00		3.00	2.00	1	2.00	0.00	0.00	2.00	1	2.00	2.00	0.00	0.00	3.00	0	1.00	1		655732	19883	60.19	60.19	67.86	67.86	66.06	66.06	60.83	60.83	100.00	100.00
Belgium	BEL			NAT_TOTAL	20210107	1.00	1	2.00	1	2.00	1	4.00	1	0.00		2.00	1	0.00		3.00	2.00	1	2.00	0.00	0.00	2.00	1	2.00	2.00	0.00	0.00	3.00	0	1.00	1		658655	19936	60.19	60.19	67.86	67.86	66.06	66.06	60.83	60.83	100.00	100.00
Belgium	BEL			NAT_TOTAL	20210108	1.00	1	2.00	1	2.00	1	4.00	1	0.00		2.00	1	0.00		3.00	2.00	1	2.00	0.00	0.00	2.00	1	2.00	2.00	0.00	0.00	3.00	0	1.00	1		660703	19992	60.19	60.19	67.86	67.86	66.06	66.06	60.83	60.83	100.00	100.00
Belgium	BEL			NAT_TOTAL	20210109	1.00	1	2.00	1	2.00	1	4.00	1	0.00		2.00	1	0.00		3.00	2.00	1	2.00	0.00	0.00	2.00	1	2.00	2.00	0.00	0.00	3.00	0	1.00	1		662694	20038	60.19	60.19	67.86	67.86	66.06	66.06	60.83	60.83	100.00	100.00
Belgium	BEL			NAT_TOTAL	20210110	1.00	1	2.00	1	2.00	1	4.00	1	0.00		2.00	1	0.00		3.00	2.00	1	2.00	0.00	0.00	2.00	1	2.00	2.00	0.00	0.00	3.00	0	1.00	1		664263	20078	60.19	60.19	67.86	67.86	66.06	66.06	60.83	60.83	100.00	100.00
Belgium	BEL			NAT_TOTAL	20210111	1.00	1	2.00	1	2.00	1	4.00	1	0.00		2.00	1	0.00		3.00	2.00	1	2.00	0.00	0.00	2.00	1	2.00	2.00	0.00	0.00	3.00	0	1.00	1		665223	20122	60.19	60.19	67.86	67.86	66.06	66.06	60.83	60.83	100.00	100.00
Belgium	BEL			NAT_TOTAL	20210112	1.00	1	2.00	1	2.00	1	4.00	1	0.00		2.00	1	0.00		3.00	2.00	1	1.00	0.00	0.00	2.00	1	2.00	2.00	0.00	0.00	3.00	0	1.00	1		667322	20194	60.19	60.19	67.86	67.86	62.72	62.72	60.83	60.83	75.00	75.00
Belgium	BEL			NAT_TOTAL	20210113	1.00	1	2.00	1	2.00	1	4.00	1	0.00		2.00	1	0.00		3.00	2.00	1	1.00	0.00	0.00	2.00	1	2.00	2.00	0.00	0.00	3.00	0	1.00	1		670249	20250	60.19	60.19	67.86	67.86	62.72	62.72	60.83	60.83	75.00	75.00
Belgium	BEL			NAT_TOTAL	20210114	1.00	1	2.00	1	2.00	1	4.00	1	0.00		2.00	1	0.00		3.00	2.00	1	1.00	0.00	0.00	2.00	1	2.00	2.00	0.00	0.00	3.00	0	1.00	1		672886	20294	60.19	60.19	67.86	67.86	62.72	62.72	60.83	60.83	75.00	75.00
Belgium	BEL			NAT_TOTAL	20210115	1.00	1	2.00	1	2.00	1	4.00	1	0.00		2.00	1	0.00		3.00	2.00	1	1.00	0.00	0.00	2.00	1	2.00	2.00	0.00	0.00	3.00	0	1.00	1		675089	20352	60.19	60.19	67.86	67.86	62.72	62.72	60.83	60.83	75.00	75.00
Belgium	BEL			NAT_TOTAL	20210116	1.00	1	2.00	1	2.00	1	4.00	1	0.00		2.00	1	0.00		3.00	2.00	1	1.00	0.00	0.00	2.00	1	2.00	2.00	0.00	0.00	3.00	0	1.00	1		677209	20396	60.19	60.19	67.86	67.86	62.72	62.72	60.83	60.83	75.00	75.00
Belgium	BEL			NAT_TOTAL	20210117	1.00	1	2.00	1	2.00	1	4.00	1	0.00		2.00	1	0.00		3.00	2.00	1	1.00	0.00	0.00	2.00	1	2.00	2.00	0.00	0.00	3.00	0	1.00	1		678839	20435	60.19	60.19	67.86	67.86	62.72	62.72	60.83	60.83	75.00	75.00
Belgium	BEL			NAT_TOTAL	20210118	1.00	1	2.00	1	2.00	1	4.00	1	0.00		2.00	1	0.00		3.00	2.00	1	1.00	0.00	0.00	2.00	1	2.00	2.00	0.00	0.00	3.00	0	1.00	1		679771	20472	60.19	60.19	67.86	67.86	62.72	62.72	60.83	60.83	75.00	75.00
Belgium	BEL			NAT_TOTAL	20210119	1.00	1	2.00	1	2.00	1	4.00	1	0.00		2.00	1	0.00		3.00	2.00	1	1.00	0.00	0.00	2.00	1	2.00	2.00	0.00	0.00	3.00	0	2.00	1		681250	20554	60.19	60.19	67.86	67.86	64.06	64.06	62.37	62.37	75.00	75.00
Belgium	BEL			NAT_TOTAL	20210120	1.00	1	2.00	1	2.00	1	4.00	1	0.00		2.00	1	0.00		3.00	2.00	1	1.00	0.00	0.00	2.00	1	2.00	2.00	0.00	0.00	3.00	0	2.00	1		684256	20572	60.19	60.19	67.86	67.86	64.06	64.06	62.37	62.37	75.00	75.00
Belgium	BEL			NAT_TOTAL	20210121	1.00	1	2.00	1	2.00	1	4.00	1	0.00		2.00	1	0.00		3.00	2.00	1	1.00	90035800.00	0.00	2.00	1	2.00	2.00	0.00	0.00	3.00	0	2.00	1		686827	20620	60.19	60.19	67.86	67.86	64.06	64.06	62.37	62.37	75.00	75.00
Belgium	BEL			NAT_TOTAL	20210122	1.00	1	2.00	1	2.00	1	4.00	1	0.00		2.00	1	0.00		3.00	2.00	1	1.00	0.00	0.00	2.00	1	2.00	2.00	0.00	0.00	3.00	0	2.00	1		689271	20675	60.19	60.19	67.86	67.86	64.06	64.06	62.37	62.37	75.00	75.00
Belgium	BEL			NAT_TOTAL	20210123	1.00	1	2.00	1	2.00	1	4.00	1	0.00		2.00	1	0.00		3.00	2.00	1	1.00	0.00	0.00	2.00	1	2.00	2.00	0.00	0.00	3.00	0	2.00	1		691854	20726	60.19	60.19	67.86	67.86	64.06	64.06	62.37	62.37	75.00	75.00
Belgium	BEL			NAT_TOTAL	20210124	1.00	1	2.00	1	2.00	1	4.00	1	0.00		2.00	1	0.00		3.00	2.00	1	1.00	0.00	0.00	2.00	1	2.00	2.00	0.00	0.00	3.00	0	2.00	1		693666	20779	60.19	60.19	67.86	67.86	64.06	64.06	62.37	62.37	75.00	75.00
Belgium	BEL			NAT_TOTAL	20210125	1.00	1	2.00	1	2.00	1	4.00	1	0.00		2.00	1	0.00		3.00	2.00	1	1.00	0.00	0.00	2.00	1	2.00	2.00	0.00	0.00	3.00	0	2.00	1		694858	20814	60.19	60.19	67.86	67.86	64.06	64.06	62.37	62.37	75.00	75.00
Belgium	BEL			NAT_TOTAL	20210126	1.00	1	2.00	1	2.00	1	4.00	1	0.00		2.00	1	0.00		3.00	2.00	1	1.00	0.00	0.00	2.00	1	2.00	2.00	0.00	0.00	3.00	0	2.00	1		696642	20879	60.19	60.19	67.86	67.86	64.06	64.06	62.37	62.37	75.00	75.00
Belgium	BEL			NAT_TOTAL	20210127	1.00	1	2.00	1	2.00	1	4.00	1	0.00		2.00	1	0.00		3.00	2.00	1	1.00	0.00	0.00	2.00	1	2.00	2.00	0.00	0.00	3.00	0	2.00	1		699662	20933	60.19	60.19	67.86	67.86	64.06	64.06	62.37	62.37	75.00	75.00
Belgium	BEL			NAT_TOTAL	20210128	1.00	1	2.00	1	2.00	1	4.00	1	0.00		2.00	1	0.00		3.00	2.00	1	1.00	0.00	0.00	2.00	1	2.00	2.00	0.00	0.00	3.00	0	2.00	1		702437	20982	60.19	60.19	67.86	67.86	64.06	64.06	62.37	62.37	75.00	75.00
Belgium	BEL			NAT_TOTAL	20210129	1.00	1	2.00	1	2.00	1	4.00	1	0.00		2.00	1	0.00		3.00	2.00	1	1.00	0.00	0.00	2.00	1	2.00	2.00	0.00	0.00	3.00	0	2.00	1		705120	21018	60.19	60.19	67.86	67.86	64.06	64.06	62.37	62.37	75.00	75.00
Belgium	BEL			NAT_TOTAL	20210130																		1.00														707837	21066		60.19		67.86		64.06		62.37		75.00
Belgium	BEL			NAT_TOTAL	20210131																		1.00														710153	21092		60.19		67.86		64.06		62.37		75.00
Belgium	BEL			NAT_TOTAL	20210201																																			60.19		67.86		64.06		62.37		75.00
Benin	BEN			NAT_TOTAL	20200101	0.00		0.00		0.00		0.00		0.00		0.00		0.00		0.00	0.00		0.00	0.00	0.00	0.00		0.00	0.00	0.00	0.00	0.00		0.00					0.00	0.00	0.00	0.00	0.00	0.00	0.00	0.00	0.00	0.00
Benin	BEN			NAT_TOTAL	20200102	0.00		0.00		0.00		0.00		0.00		0.00		0.00		0.00	0.00		0.00	0.00	0.00	0.00		0.00	0.00	0.00	0.00	0.00		0.00					0.00	0.00	0.00	0.00	0.00	0.00	0.00	0.00	0.00	0.00
Benin	BEN			NAT_TOTAL	20200103	0.00		0.00		0.00		0.00		0.00		0.00		0.00		0.00	0.00		0.00	0.00	0.00	0.00		0.00	0.00	0.00	0.00	0.00		0.00					0.00	0.00	0.00	0.00	0.00	0.00	0.00	0.00	0.00	0.00
Benin	BEN			NAT_TOTAL	20200104	0.00		0.00		0.00		0.00		0.00		0.00		0.00		0.00	0.00		0.00	0.00	0.00	0.00		0.00	0.00	0.00	0.00	0.00		0.00					0.00	0.00	0.00	0.00	0.00	0.00	0.00	0.00	0.00	0.00
Benin	BEN			NAT_TOTAL	20200105	0.00		0.00		0.00		0.00		0.00		0.00		0.00		0.00	0.00		0.00	0.00	0.00	0.00		0.00	0.00	0.00	0.00	0.00		0.00					0.00	0.00	0.00	0.00	0.00	0.00	0.00	0.00	0.00	0.00
Benin	BEN			NAT_TOTAL	20200106	0.00		0.00		0.00		0.00		0.00		0.00		0.00		0.00	0.00		0.00	0.00	0.00	0.00		0.00	0.00	0.00	0.00	0.00		0.00					0.00	0.00	0.00	0.00	0.00	0.00	0.00	0.00	0.00	0.00
Benin	BEN			NAT_TOTAL	20200107	0.00		0.00		0.00		0.00		0.00		0.00		0.00		0.00	0.00		0.00	0.00	0.00	0.00		0.00	0.00	0.00	0.00	0.00		0.00					0.00	0.00	0.00	0.00	0.00	0.00	0.00	0.00	0.00	0.00
Benin	BEN			NAT_TOTAL	20200108	0.00		0.00		0.00		0.00		0.00		0.00		0.00		0.00	0.00		0.00	0.00	0.00	0.00		0.00	0.00	0.00	0.00	0.00		0.00					0.00	0.00	0.00	0.00	0.00	0.00	0.00	0.00	0.00	0.00
Benin	BEN			NAT_TOTAL	20200109	0.00		0.00		0.00		0.00		0.00		0.00		0.00		0.00	0.00		0.00	0.00	0.00	0.00		0.00	0.00	0.00	0.00	0.00		0.00					0.00	0.00	0.00	0.00	0.00	0.00	0.00	0.00	0.00	0.00
Benin	BEN			NAT_TOTAL	20200110	0.00		0.00		0.00		0.00		0.00		0.00		0.00		0.00	0.00		0.00	0.00	0.00	0.00		0.00	0.00	0.00	0.00	0.00		0.00					0.00	0.00	0.00	0.00	0.00	0.00	0.00	0.00	0.00	0.00
Benin	BEN			NAT_TOTAL	20200111	0.00		0.00		0.00		0.00		0.00		0.00		0.00		0.00	0.00		0.00	0.00	0.00	0.00		0.00	0.00	0.00	0.00	0.00		0.00					0.00	0.00	0.00	0.00	0.00	0.00	0.00	0.00	0.00	0.00
Benin	BEN			NAT_TOTAL	20200112	0.00		0.00		0.00		0.00		0.00		0.00		0.00		0.00	0.00		0.00	0.00	0.00	0.00		0.00	0.00	0.00	0.00	0.00		0.00					0.00	0.00	0.00	0.00	0.00	0.00	0.00	0.00	0.00	0.00
Benin	BEN			NAT_TOTAL	20200113	0.00		0.00		0.00		0.00		0.00		0.00		0.00		0.00	0.00		0.00	0.00	0.00	0.00		0.00	0.00	0.00	0.00	0.00		0.00					0.00	0.00	0.00	0.00	0.00	0.00	0.00	0.00	0.00	0.00
Benin	BEN			NAT_TOTAL	20200114	0.00		0.00		0.00		0.00		0.00		0.00		0.00		0.00	0.00		0.00	0.00	0.00	0.00		0.00	0.00	0.00	0.00	0.00		0.00					0.00	0.00	0.00	0.00	0.00	0.00	0.00	0.00	0.00	0.00
Benin	BEN			NAT_TOTAL	20200115	0.00		0.00		0.00		0.00		0.00		0.00		0.00		0.00	0.00		0.00	0.00	0.00	0.00		0.00	0.00	0.00	0.00	0.00		0.00					0.00	0.00	0.00	0.00	0.00	0.00	0.00	0.00	0.00	0.00
Benin	BEN			NAT_TOTAL	20200116	0.00		0.00		0.00		0.00		0.00		0.00		0.00		0.00	0.00		0.00	0.00	0.00	0.00		0.00	0.00	0.00	0.00	0.00		0.00					0.00	0.00	0.00	0.00	0.00	0.00	0.00	0.00	0.00	0.00
Benin	BEN			NAT_TOTAL	20200117	0.00		0.00		0.00		0.00		0.00		0.00		0.00		0.00	0.00		0.00	0.00	0.00	0.00		0.00	0.00	0.00	0.00	0.00		0.00					0.00	0.00	0.00	0.00	0.00	0.00	0.00	0.00	0.00	0.00
Benin	BEN			NAT_TOTAL	20200118	0.00		0.00		0.00		0.00		0.00		0.00		0.00		0.00	0.00		0.00	0.00	0.00	0.00		0.00	0.00	0.00	0.00	0.00		0.00					0.00	0.00	0.00	0.00	0.00	0.00	0.00	0.00	0.00	0.00
Benin	BEN			NAT_TOTAL	20200119	0.00		0.00		0.00		0.00		0.00		0.00		0.00		0.00	0.00		0.00	0.00	0.00	0.00		0.00	0.00	0.00	0.00	0.00		0.00					0.00	0.00	0.00	0.00	0.00	0.00	0.00	0.00	0.00	0.00
Benin	BEN			NAT_TOTAL	20200120	0.00		0.00		0.00		0.00		0.00		0.00		0.00		0.00	0.00		0.00	0.00	0.00	0.00		0.00	0.00	0.00	0.00	0.00		0.00					0.00	0.00	0.00	0.00	0.00	0.00	0.00	0.00	0.00	0.00
Benin	BEN			NAT_TOTAL	20200121	0.00		0.00		0.00		0.00		0.00		0.00		0.00		0.00	0.00		0.00	0.00	0.00	0.00		0.00	0.00	0.00	0.00	0.00		0.00					0.00	0.00	0.00	0.00	0.00	0.00	0.00	0.00	0.00	0.00
Benin	BEN			NAT_TOTAL	20200122	0.00		0.00		0.00		0.00		0.00		0.00		0.00		0.00	0.00		0.00	0.00	0.00	0.00		0.00	0.00	0.00	0.00	0.00		0.00			0	0	0.00	0.00	0.00	0.00	0.00	0.00	0.00	0.00	0.00	0.00
Benin	BEN			NAT_TOTAL	20200123	0.00		0.00		0.00		0.00		0.00		0.00		0.00		0.00	0.00		0.00	0.00	0.00	0.00		0.00	0.00	0.00	0.00	0.00		0.00			0	0	0.00	0.00	0.00	0.00	0.00	0.00	0.00	0.00	0.00	0.00
Benin	BEN			NAT_TOTAL	20200124	0.00		0.00		0.00		0.00		0.00		0.00		0.00		0.00	0.00		0.00	0.00	0.00	0.00		0.00	0.00	0.00	0.00	0.00		0.00			0	0	0.00	0.00	0.00	0.00	0.00	0.00	0.00	0.00	0.00	0.00
Benin	BEN			NAT_TOTAL	20200125	0.00		0.00		0.00		0.00		0.00		0.00		0.00		0.00	0.00		0.00	0.00	0.00	0.00		0.00	0.00	0.00	0.00	0.00		0.00			0	0	0.00	0.00	0.00	0.00	0.00	0.00	0.00	0.00	0.00	0.00
Benin	BEN			NAT_TOTAL	20200126	0.00		0.00		0.00		0.00		0.00		0.00		0.00		0.00	0.00		0.00	0.00	0.00	0.00		0.00	0.00	0.00	0.00	0.00		0.00			0	0	0.00	0.00	0.00	0.00	0.00	0.00	0.00	0.00	0.00	0.00
Benin	BEN			NAT_TOTAL	20200127	0.00		0.00		0.00		0.00		0.00		0.00		0.00		0.00	0.00		0.00	0.00	0.00	0.00		0.00	0.00	0.00	0.00	0.00		0.00			0	0	0.00	0.00	0.00	0.00	0.00	0.00	0.00	0.00	0.00	0.00
Benin	BEN			NAT_TOTAL	20200128	0.00		0.00		0.00		0.00		0.00		0.00		0.00		0.00	0.00		0.00	0.00	0.00	0.00		0.00	0.00	0.00	0.00	0.00		0.00			0	0	0.00	0.00	0.00	0.00	0.00	0.00	0.00	0.00	0.00	0.00
Benin	BEN			NAT_TOTAL	20200129	0.00		0.00		0.00		0.00		0.00		0.00		0.00		0.00	0.00		0.00	0.00	0.00	0.00		0.00	0.00	0.00	0.00	0.00		0.00			0	0	0.00	0.00	0.00	0.00	0.00	0.00	0.00	0.00	0.00	0.00
Benin	BEN			NAT_TOTAL	20200130	0.00		0.00		0.00		0.00		0.00		0.00		0.00		0.00	0.00		0.00	0.00	0.00	0.00		0.00	0.00	0.00	0.00	0.00		0.00			0	0	0.00	0.00	0.00	0.00	0.00	0.00	0.00	0.00	0.00	0.00
Benin	BEN			NAT_TOTAL	20200131	0.00		0.00		0.00		0.00		0.00		0.00		0.00		0.00	0.00		0.00	0.00	0.00	0.00		0.00	0.00	0.00	0.00	0.00		0.00			0	0	0.00	0.00	0.00	0.00	0.00	0.00	0.00	0.00	0.00	0.00
Benin	BEN			NAT_TOTAL	20200201	0.00		0.00		0.00		0.00		0.00		0.00		0.00		1.00	0.00		0.00	0.00	0.00	0.00		0.00	0.00	0.00	0.00	0.00		0.00			0	0	2.78	2.78	3.57	3.57	1.67	1.67	1.92	1.92	0.00	0.00
Benin	BEN			NAT_TOTAL	20200202	0.00		0.00		0.00		0.00		0.00		0.00		0.00		1.00	0.00		0.00	0.00	0.00	0.00		0.00	0.00	0.00	0.00	0.00		0.00			0	0	2.78	2.78	3.57	3.57	1.67	1.67	1.92	1.92	0.00	0.00
Benin	BEN			NAT_TOTAL	20200203	0.00		0.00		0.00		0.00		0.00		0.00		0.00		1.00	0.00		0.00	0.00	0.00	0.00		0.00	0.00	0.00	0.00	0.00		0.00			0	0	2.78	2.78	3.57	3.57	1.67	1.67	1.92	1.92	0.00	0.00
Benin	BEN			NAT_TOTAL	20200204	0.00		0.00		0.00		0.00		0.00		0.00		0.00		1.00	0.00		0.00	0.00	0.00	0.00		0.00	0.00	0.00	0.00	0.00		0.00			0	0	2.78	2.78	3.57	3.57	1.67	1.67	1.92	1.92	0.00	0.00
Benin	BEN			NAT_TOTAL	20200205	0.00		0.00		0.00		0.00		0.00		0.00		0.00		1.00	0.00		0.00	0.00	0.00	0.00		0.00	0.00	0.00	0.00	0.00		0.00			0	0	2.78	2.78	3.57	3.57	1.67	1.67	1.92	1.92	0.00	0.00
Benin	BEN			NAT_TOTAL	20200206	0.00		0.00		0.00		0.00		0.00		0.00		0.00		1.00	0.00		0.00	0.00	0.00	0.00		0.00	0.00	0.00	0.00	0.00		0.00			0	0	2.78	2.78	3.57	3.57	1.67	1.67	1.92	1.92	0.00	0.00
Benin	BEN			NAT_TOTAL	20200207	0.00		0.00		0.00		0.00		0.00		0.00		0.00		1.00	0.00		0.00	0.00	0.00	0.00		0.00	0.00	0.00	0.00	0.00		0.00			0	0	2.78	2.78	3.57	3.57	1.67	1.67	1.92	1.92	0.00	0.00
Benin	BEN			NAT_TOTAL	20200208	0.00		0.00		0.00		0.00		0.00		0.00		0.00		1.00	0.00		0.00	0.00	0.00	0.00		0.00	0.00	0.00	0.00	0.00		0.00			0	0	2.78	2.78	3.57	3.57	1.67	1.67	1.92	1.92	0.00	0.00
Benin	BEN			NAT_TOTAL	20200209	0.00		0.00		0.00		0.00		0.00		0.00		0.00		1.00	0.00		0.00	0.00	0.00	0.00		0.00	0.00	0.00	0.00	0.00		0.00			0	0	2.78	2.78	3.57	3.57	1.67	1.67	1.92	1.92	0.00	0.00
Benin	BEN			NAT_TOTAL	20200210	0.00		0.00		0.00		0.00		0.00		0.00		0.00		1.00	0.00		0.00	0.00	0.00	0.00		0.00	0.00	0.00	0.00	0.00		0.00			0	0	2.78	2.78	3.57	3.57	1.67	1.67	1.92	1.92	0.00	0.00
Benin	BEN			NAT_TOTAL	20200211	0.00		0.00		0.00		0.00		0.00		0.00		0.00		1.00	0.00		0.00	0.00	0.00	0.00		0.00	0.00	0.00	0.00	0.00		0.00			0	0	2.78	2.78	3.57	3.57	1.67	1.67	1.92	1.92	0.00	0.00
Benin	BEN			NAT_TOTAL	20200212	0.00		0.00		0.00		0.00		0.00		0.00		0.00		1.00	0.00		0.00	0.00	0.00	0.00		0.00	0.00	0.00	0.00	0.00		0.00			0	0	2.78	2.78	3.57	3.57	1.67	1.67	1.92	1.92	0.00	0.00
Benin	BEN			NAT_TOTAL	20200213	0.00		0.00		0.00		0.00		0.00		0.00		0.00		1.00	0.00		0.00	0.00	0.00	0.00		0.00	0.00	0.00	0.00	0.00		0.00			0	0	2.78	2.78	3.57	3.57	1.67	1.67	1.92	1.92	0.00	0.00
Benin	BEN			NAT_TOTAL	20200214	0.00		0.00		0.00		0.00		0.00		0.00		0.00		1.00	0.00		0.00	0.00	0.00	0.00		0.00	0.00	0.00	0.00	0.00		0.00			0	0	2.78	2.78	3.57	3.57	1.67	1.67	1.92	1.92	0.00	0.00
Benin	BEN			NAT_TOTAL	20200215	0.00		0.00		0.00		0.00		0.00		0.00		0.00		1.00	0.00		0.00	0.00	0.00	0.00		0.00	0.00	0.00	0.00	0.00		0.00			0	0	2.78	2.78	3.57	3.57	1.67	1.67	1.92	1.92	0.00	0.00
Benin	BEN			NAT_TOTAL	20200216	0.00		0.00		0.00		0.00		0.00		0.00		0.00		1.00	0.00		0.00	0.00	0.00	0.00		0.00	0.00	0.00	0.00	0.00		0.00			0	0	2.78	2.78	3.57	3.57	1.67	1.67	1.92	1.92	0.00	0.00
Benin	BEN			NAT_TOTAL	20200217	0.00		0.00		0.00		0.00		0.00		0.00		0.00		1.00	0.00		0.00	0.00	0.00	0.00		0.00	0.00	0.00	0.00	0.00		0.00			0	0	2.78	2.78	3.57	3.57	1.67	1.67	1.92	1.92	0.00	0.00
Benin	BEN			NAT_TOTAL	20200218	0.00		0.00		0.00		0.00		0.00		0.00		0.00		1.00	0.00		0.00	0.00	0.00	0.00		0.00	0.00	0.00	0.00	0.00		0.00			0	0	2.78	2.78	3.57	3.57	1.67	1.67	1.92	1.92	0.00	0.00
Benin	BEN			NAT_TOTAL	20200219	0.00		0.00		0.00		0.00		0.00		0.00		0.00		1.00	0.00		0.00	0.00	0.00	0.00		0.00	0.00	0.00	0.00	0.00		0.00			0	0	2.78	2.78	3.57	3.57	1.67	1.67	1.92	1.92	0.00	0.00
Benin	BEN			NAT_TOTAL	20200220	0.00		0.00		0.00		0.00		0.00		0.00		0.00		1.00	0.00		0.00	0.00	0.00	0.00		0.00	0.00	0.00	0.00	0.00		0.00			0	0	2.78	2.78	3.57	3.57	1.67	1.67	1.92	1.92	0.00	0.00
Benin	BEN			NAT_TOTAL	20200221	0.00		0.00		0.00		0.00		0.00		0.00		0.00		1.00	0.00		0.00	0.00	0.00	0.00		0.00	0.00	0.00	0.00	0.00		0.00			0	0	2.78	2.78	3.57	3.57	1.67	1.67	1.92	1.92	0.00	0.00
Benin	BEN			NAT_TOTAL	20200222	0.00		0.00		0.00		0.00		0.00		0.00		0.00		1.00	0.00		0.00	0.00	0.00	1.00	1	0.00	0.00	0.00	0.00	0.00		0.00			0	0	8.33	8.33	13.10	13.10	5.00	5.00	5.77	5.77	0.00	0.00
Benin	BEN			NAT_TOTAL	20200223	0.00		0.00		0.00		0.00		0.00		0.00		0.00		1.00	0.00		0.00	0.00	0.00	1.00	1	0.00	0.00	0.00	0.00	0.00		0.00			0	0	8.33	8.33	13.10	13.10	5.00	5.00	5.77	5.77	0.00	0.00
Benin	BEN			NAT_TOTAL	20200224	0.00		0.00		0.00		0.00		0.00		0.00		0.00		1.00	0.00		0.00	0.00	0.00	1.00	1	0.00	0.00	0.00	0.00	0.00		0.00			0	0	8.33	8.33	13.10	13.10	5.00	5.00	5.77	5.77	0.00	0.00
Benin	BEN			NAT_TOTAL	20200225	0.00		0.00		0.00		0.00		0.00		0.00		0.00		1.00	0.00		0.00	0.00	0.00	1.00	1	0.00	0.00	0.00	0.00	0.00		0.00			0	0	8.33	8.33	13.10	13.10	5.00	5.00	5.77	5.77	0.00	0.00
Benin	BEN			NAT_TOTAL	20200226	0.00		0.00		0.00		0.00		0.00		0.00		0.00		1.00	0.00		0.00	0.00	0.00	1.00	1	0.00	0.00	0.00	0.00	0.00		0.00			0	0	8.33	8.33	13.10	13.10	5.00	5.00	5.77	5.77	0.00	0.00
Benin	BEN			NAT_TOTAL	20200227	0.00		0.00		0.00		0.00		0.00		0.00		0.00		1.00	0.00		0.00	0.00	0.00	1.00	1	0.00	0.00	0.00	0.00	0.00		0.00			0	0	8.33	8.33	13.10	13.10	5.00	5.00	5.77	5.77	0.00	0.00
Benin	BEN			NAT_TOTAL	20200228	0.00		0.00		0.00		0.00		0.00		0.00		0.00		1.00	0.00		0.00	0.00	0.00	1.00	1	0.00	0.00	0.00	0.00	0.00		0.00			0	0	8.33	8.33	13.10	13.10	5.00	5.00	5.77	5.77	0.00	0.00
Benin	BEN			NAT_TOTAL	20200229	0.00		0.00		0.00		0.00		0.00		0.00		0.00		1.00	0.00		0.00	0.00	0.00	1.00	1	0.00	0.00	0.00	0.00	0.00		0.00			0	0	8.33	8.33	13.10	13.10	5.00	5.00	5.77	5.77	0.00	0.00
Benin	BEN			NAT_TOTAL	20200301	0.00		0.00		0.00		0.00		0.00		0.00		0.00		1.00	0.00		0.00	0.00	0.00	2.00	1	0.00	0.00	0.00	0.00	0.00		0.00			0	0	13.89	13.89	17.86	17.86	8.33	8.33	9.62	9.62	0.00	0.00
Benin	BEN			NAT_TOTAL	20200302	0.00		0.00		0.00		0.00		0.00		0.00		0.00		1.00	0.00		0.00	0.00	0.00	2.00	1	0.00	0.00	0.00	0.00	0.00		0.00			0	0	13.89	13.89	17.86	17.86	8.33	8.33	9.62	9.62	0.00	0.00
Benin	BEN			NAT_TOTAL	20200303	0.00		0.00		0.00		0.00		0.00		0.00		0.00		1.00	0.00		0.00	0.00	0.00	2.00	1	0.00	0.00	0.00	0.00	0.00		0.00			0	0	13.89	13.89	17.86	17.86	8.33	8.33	9.62	9.62	0.00	0.00
Benin	BEN			NAT_TOTAL	20200304	0.00		0.00		0.00		0.00		0.00		0.00		0.00		1.00	0.00		0.00	0.00	0.00	2.00	1	0.00	0.00	0.00	0.00	0.00		0.00			0	0	13.89	13.89	17.86	17.86	8.33	8.33	9.62	9.62	0.00	0.00
Benin	BEN			NAT_TOTAL	20200305	0.00		0.00		0.00		0.00		0.00		0.00		0.00		1.00	0.00		0.00	0.00	0.00	2.00	1	0.00	0.00	0.00	0.00	0.00		0.00			0	0	13.89	13.89	17.86	17.86	8.33	8.33	9.62	9.62	0.00	0.00
Benin	BEN			NAT_TOTAL	20200306	0.00		0.00		0.00		0.00		0.00		0.00		0.00		1.00	0.00		0.00	0.00	0.00	2.00	1	0.00	0.00	0.00	0.00	0.00		0.00			0	0	13.89	13.89	17.86	17.86	8.33	8.33	9.62	9.62	0.00	0.00
Benin	BEN			NAT_TOTAL	20200307	0.00		0.00		0.00		0.00		0.00		0.00		0.00		1.00	0.00		0.00	0.00	0.00	2.00	1	0.00	2.00	0.00	0.00	0.00		0.00			0	0	13.89	13.89	17.86	17.86	15.00	15.00	17.31	17.31	0.00	0.00
Benin	BEN			NAT_TOTAL	20200308	0.00		0.00		0.00		0.00		0.00		0.00		0.00		1.00	0.00		0.00	0.00	0.00	2.00	1	1.00	2.00	12066590.00	0.00	0.00		0.00			0	0	13.89	13.89	17.86	17.86	17.22	17.22	19.87	19.87	0.00	0.00
Benin	BEN			NAT_TOTAL	20200309	0.00		0.00		0.00		0.00		0.00		0.00		0.00		1.00	0.00		0.00	0.00	0.00	2.00	1	1.00	2.00	0.00	0.00	0.00		0.00			0	0	13.89	13.89	17.86	17.86	17.22	17.22	19.87	19.87	0.00	0.00
Benin	BEN			NAT_TOTAL	20200310	0.00		0.00		0.00		0.00		0.00		0.00		0.00		2.00	0.00		0.00	0.00	0.00	2.00	1	1.00	2.00	0.00	0.00	0.00		0.00			0	0	16.67	16.67	21.43	21.43	18.89	18.89	21.79	21.79	0.00	0.00
Benin	BEN			NAT_TOTAL	20200311	0.00		0.00		0.00		0.00		0.00		0.00		0.00		2.00	0.00		0.00	0.00	0.00	2.00	1	1.00	2.00	0.00	0.00	0.00		0.00			0	0	16.67	16.67	21.43	21.43	18.89	18.89	21.79	21.79	0.00	0.00
Benin	BEN			NAT_TOTAL	20200312	0.00		0.00		0.00		0.00		0.00		0.00		0.00		2.00	0.00		0.00	0.00	0.00	2.00	1	1.00	2.00	0.00	0.00	0.00		0.00			0	0	16.67	16.67	21.43	21.43	18.89	18.89	21.79	21.79	0.00	0.00
Benin	BEN			NAT_TOTAL	20200313	0.00		0.00		0.00		0.00		0.00		0.00		0.00		2.00	0.00		0.00	0.00	0.00	2.00	1	1.00	2.00	0.00	0.00	0.00		0.00			0	0	16.67	16.67	21.43	21.43	18.89	18.89	21.79	21.79	0.00	0.00
Benin	BEN			NAT_TOTAL	20200314	0.00		0.00		0.00		0.00		0.00		0.00		0.00		2.00	0.00		0.00	0.00	0.00	2.00	1	1.00	2.00	0.00	0.00	0.00		0.00			0	0	16.67	16.67	21.43	21.43	18.89	18.89	21.79	21.79	0.00	0.00
Benin	BEN			NAT_TOTAL	20200315	0.00		0.00		0.00		0.00		0.00		0.00		0.00		2.00	0.00		0.00	0.00	0.00	2.00	1	1.00	2.00	0.00	0.00	0.00		0.00			0	0	16.67	16.67	21.43	21.43	18.89	18.89	21.79	21.79	0.00	0.00
Benin	BEN			NAT_TOTAL	20200316	0.00		0.00		0.00		0.00		0.00		0.00		0.00		2.00	0.00		0.00	0.00	0.00	2.00	1	1.00	2.00	0.00	0.00	0.00		0.00			1	0	16.67	16.67	21.43	21.43	18.89	18.89	21.79	21.79	0.00	0.00
Benin	BEN			NAT_TOTAL	20200317	0.00		0.00		2.00	1	0.00		0.00		0.00		0.00		2.00	0.00		0.00	0.00	0.00	2.00	1	1.00	2.00	0.00	0.00	0.00		0.00			1	0	27.78	27.78	35.71	35.71	25.56	25.56	29.49	29.49	0.00	0.00
Benin	BEN			NAT_TOTAL	20200318	0.00		0.00		2.00	1	0.00		0.00		0.00		0.00		2.00	0.00		0.00	0.00	0.00	2.00	1	1.00	2.00	0.00	0.00	0.00		0.00			2	0	27.78	27.78	35.71	35.71	25.56	25.56	29.49	29.49	0.00	0.00
Benin	BEN			NAT_TOTAL	20200319	0.00		0.00		2.00	1	0.00		0.00		0.00		0.00		2.00	0.00		0.00	0.00	0.00	2.00	1	1.00	2.00	0.00	0.00	0.00		0.00			2	0	27.78	27.78	35.71	35.71	25.56	25.56	29.49	29.49	0.00	0.00
Benin	BEN			NAT_TOTAL	20200320	0.00		0.00		2.00	1	0.00		0.00		0.00		0.00		2.00	0.00		0.00	0.00	0.00	2.00	1	1.00	2.00	0.00	0.00	0.00		0.00			2	0	27.78	27.78	35.71	35.71	25.56	25.56	29.49	29.49	0.00	0.00
Benin	BEN			NAT_TOTAL	20200321	0.00		0.00		2.00	1	0.00		0.00		0.00		0.00		2.00	0.00		0.00	0.00	0.00	2.00	1	1.00	2.00	0.00	0.00	0.00		0.00			2	0	27.78	27.78	35.71	35.71	25.56	25.56	29.49	29.49	0.00	0.00
Benin	BEN			NAT_TOTAL	20200322	0.00		0.00		2.00	1	0.00		0.00		0.00		0.00		2.00	0.00		0.00	0.00	0.00	2.00	1	1.00	2.00	0.00	0.00	0.00		0.00			2	0	27.78	27.78	35.71	35.71	25.56	25.56	29.49	29.49	0.00	0.00
Benin	BEN			NAT_TOTAL	20200323	0.00		0.00		2.00	1	0.00		0.00		0.00		0.00		2.00	0.00		0.00	0.00	0.00	2.00	1	1.00	2.00	0.00	0.00	0.00		0.00			5	0	27.78	27.78	35.71	35.71	25.56	25.56	29.49	29.49	0.00	0.00
Benin	BEN			NAT_TOTAL	20200324	0.00		0.00		2.00	1	0.00		0.00		0.00		0.00		2.00	0.00		0.00	0.00	0.00	2.00	1	1.00	2.00	0.00	0.00	0.00		0.00			6	0	27.78	27.78	35.71	35.71	25.56	25.56	29.49	29.49	0.00	0.00
Benin	BEN			NAT_TOTAL	20200325	0.00		0.00		2.00	1	0.00		0.00		0.00		0.00		2.00	0.00		0.00	0.00	0.00	2.00	1	1.00	2.00	0.00	0.00	0.00		0.00			6	0	27.78	27.78	35.71	35.71	25.56	25.56	29.49	29.49	0.00	0.00
Benin	BEN			NAT_TOTAL	20200326	0.00		0.00		2.00	1	0.00		0.00		0.00		0.00		2.00	0.00		0.00	0.00	0.00	2.00	1	1.00	2.00	0.00	0.00	0.00		0.00			6	0	27.78	27.78	35.71	35.71	25.56	25.56	29.49	29.49	0.00	0.00
Benin	BEN			NAT_TOTAL	20200327	0.00		0.00		2.00	1	0.00		0.00		0.00		0.00		2.00	0.00		0.00	0.00	0.00	2.00	1	1.00	2.00	0.00	0.00	0.00		0.00			6	0	27.78	27.78	35.71	35.71	25.56	25.56	29.49	29.49	0.00	0.00
Benin	BEN			NAT_TOTAL	20200328	0.00		0.00		2.00	1	0.00		0.00		0.00		0.00		2.00	0.00		0.00	0.00	0.00	2.00	1	1.00	2.00	0.00	0.00	0.00		0.00			6	0	27.78	27.78	35.71	35.71	25.56	25.56	29.49	29.49	0.00	0.00
Benin	BEN			NAT_TOTAL	20200329	0.00		0.00		2.00	1	0.00		0.00		0.00		0.00		2.00	0.00		0.00	0.00	0.00	2.00	1	1.00	2.00	0.00	0.00	0.00		0.00			6	0	27.78	27.78	35.71	35.71	25.56	25.56	29.49	29.49	0.00	0.00
Benin	BEN			NAT_TOTAL	20200330	3.00	1	2.00	0	2.00	1	4.00	0	2.00	0	0.00		2.00	0	2.00	0.00		0.00	0.00	0.00	2.00	1	1.00	2.00	0.00	0.00	0.00		0.00			6	0	70.83	70.83	76.19	76.19	51.39	51.39	59.29	59.29	0.00	0.00
Benin	BEN			NAT_TOTAL	20200331	3.00	1	2.00	0	2.00	1	4.00	0	2.00	0	0.00		2.00	0	2.00	0.00		0.00	0.00	0.00	2.00	1	1.00	2.00	0.00	0.00	0.00		0.00			9	0	70.83	70.83	76.19	76.19	51.39	51.39	59.29	59.29	0.00	0.00
Benin	BEN			NAT_TOTAL	20200401	3.00	1	2.00	0	2.00	1	4.00	0	2.00	0	0.00		2.00	0	2.00	0.00		0.00	0.00	0.00	2.00	1	1.00	2.00	0.00	0.00	0.00		0.00			13	0	70.83	70.83	76.19	76.19	51.39	51.39	59.29	59.29	0.00	0.00
Benin	BEN			NAT_TOTAL	20200402	3.00	1	2.00	0	2.00	1	4.00	0	2.00	0	0.00		2.00	0	2.00	0.00		0.00	0.00	0.00	2.00	1	1.00	2.00	0.00	0.00	0.00		0.00			13	0	70.83	70.83	76.19	76.19	51.39	51.39	59.29	59.29	0.00	0.00
Benin	BEN			NAT_TOTAL	20200403	3.00	1	2.00	0	2.00	1	4.00	0	2.00	0	0.00		2.00	0	2.00	0.00		0.00	0.00	0.00	2.00	1	1.00	2.00	0.00	0.00	0.00		0.00			16	0	70.83	70.83	76.19	76.19	51.39	51.39	59.29	59.29	0.00	0.00
Benin	BEN			NAT_TOTAL	20200404	3.00	1	2.00	0	2.00	1	4.00	0	2.00	0	0.00		2.00	0	2.00	0.00		0.00	0.00	0.00	2.00	1	1.00	2.00	0.00	0.00	0.00		0.00			16	0	70.83	70.83	76.19	76.19	51.39	51.39	59.29	59.29	0.00	0.00
Benin	BEN			NAT_TOTAL	20200405	3.00	1	2.00	0	2.00	1	4.00	0	2.00	0	0.00		2.00	0	2.00	0.00		0.00	0.00	0.00	2.00	1	1.00	2.00	0.00	0.00	0.00		0.00			22	0	70.83	70.83	76.19	76.19	51.39	51.39	59.29	59.29	0.00	0.00
Benin	BEN			NAT_TOTAL	20200406	3.00	1	2.00	0	2.00	1	4.00	0	2.00	0	0.00		2.00	0	2.00	0.00		0.00	0.00	0.00	2.00	1	1.00	2.00	0.00	0.00	0.00		0.00			26	1	70.83	70.83	76.19	76.19	51.39	51.39	59.29	59.29	0.00	0.00
Benin	BEN			NAT_TOTAL	20200407	3.00	1	2.00	0	2.00	1	4.00	0	2.00	0	0.00		2.00	0	2.00	0.00		0.00	0.00	0.00	2.00	1	1.00	2.00	0.00	0.00	0.00		0.00			26	1	70.83	70.83	76.19	76.19	51.39	51.39	59.29	59.29	0.00	0.00
Benin	BEN			NAT_TOTAL	20200408	3.00	1	2.00	0	2.00	1	4.00	0	2.00	0	0.00		2.00	0	2.00	0.00		0.00	0.00	0.00	2.00	1	1.00	2.00	0.00	0.00	3.00	1	0.00			26	1	70.83	70.83	76.19	76.19	56.39	56.39	65.06	65.06	0.00	0.00
Benin	BEN			NAT_TOTAL	20200409	3.00	1	2.00	0	2.00	1	4.00	0	2.00	0	0.00		2.00	0	2.00	0.00		0.00	0.00	0.00	2.00	1	1.00	2.00	0.00	0.00	3.00	1	0.00			26	1	70.83	70.83	76.19	76.19	56.39	56.39	65.06	65.06	0.00	0.00
Benin	BEN			NAT_TOTAL	20200410	3.00	1	2.00	0	2.00	1	4.00	0	2.00	0	0.00		2.00	0	2.00	0.00		0.00	0.00	0.00	2.00	1	1.00	2.00	0.00	0.00	3.00	1	0.00			35	1	70.83	70.83	76.19	76.19	56.39	56.39	65.06	65.06	0.00	0.00
Benin	BEN			NAT_TOTAL	20200411	3.00	1	2.00	0	2.00	1	4.00	0	2.00	0	0.00		2.00	0	2.00	0.00		0.00	0.00	0.00	2.00	1	1.00	2.00	0.00	0.00	3.00	1	0.00			35	1	70.83	70.83	76.19	76.19	56.39	56.39	65.06	65.06	0.00	0.00
Benin	BEN			NAT_TOTAL	20200412	3.00	1	2.00	0	2.00	1	4.00	0	2.00	0	0.00		2.00	0	2.00	0.00		0.00	0.00	0.00	2.00	1	1.00	2.00	0.00	0.00	3.00	1	0.00			35	1	70.83	70.83	76.19	76.19	56.39	56.39	65.06	65.06	0.00	0.00
Benin	BEN			NAT_TOTAL	20200413	3.00	1	2.00	0	2.00	1	4.00	0	2.00	0	0.00		2.00	0	2.00	0.00		0.00	0.00	0.00	2.00	1	1.00	2.00	0.00	0.00	3.00	1	0.00			35	1	70.83	70.83	76.19	76.19	56.39	56.39	65.06	65.06	0.00	0.00
Benin	BEN			NAT_TOTAL	20200414	3.00	1	2.00	0	2.00	1	4.00	0	2.00	0	0.00		2.00	0	2.00	0.00		0.00	0.00	0.00	2.00	1	1.00	2.00	0.00	0.00	3.00	1	0.00			35	1	70.83	70.83	76.19	76.19	56.39	56.39	65.06	65.06	0.00	0.00
Benin	BEN			NAT_TOTAL	20200415	3.00	1	2.00	0	2.00	1	4.00	0	2.00	0	0.00		2.00	0	2.00	0.00		0.00	0.00	0.00	2.00	1	1.00	2.00	0.00	0.00	3.00	1	0.00			35	1	70.83	70.83	76.19	76.19	56.39	56.39	65.06	65.06	0.00	0.00
Benin	BEN			NAT_TOTAL	20200416	3.00	1	2.00	0	2.00	1	4.00	0	2.00	0	0.00		2.00	0	2.00	0.00		0.00	0.00	0.00	2.00	1	1.00	2.00	0.00	0.00	3.00	1	0.00			35	1	70.83	70.83	76.19	76.19	56.39	56.39	65.06	65.06	0.00	0.00
Benin	BEN			NAT_TOTAL	20200417	3.00	1	2.00	0	2.00	1	4.00	0	2.00	0	0.00		2.00	0	2.00	0.00		0.00	0.00	0.00	2.00	1	1.00	2.00	0.00	0.00	3.00	1	0.00			35	1	70.83	70.83	76.19	76.19	56.39	56.39	65.06	65.06	0.00	0.00
Benin	BEN			NAT_TOTAL	20200418	3.00	1	2.00	0	2.00	1	4.00	0	2.00	0	0.00		2.00	0	2.00	0.00		0.00	0.00	0.00	2.00	1	1.00	2.00	0.00	0.00	3.00	1	0.00			35	1	70.83	70.83	76.19	76.19	56.39	56.39	65.06	65.06	0.00	0.00
Benin	BEN			NAT_TOTAL	20200419	3.00	1	2.00	0	2.00	1	4.00	0	2.00	0	0.00		2.00	0	2.00	0.00		0.00	0.00	0.00	2.00	1	1.00	2.00	0.00	0.00	3.00	1	0.00			35	1	70.83	70.83	76.19	76.19	56.39	56.39	65.06	65.06	0.00	0.00
Benin	BEN			NAT_TOTAL	20200420	3.00	1	2.00	0	2.00	1	4.00	0	2.00	0	0.00		2.00	0	2.00	0.00		0.00	0.00	0.00	2.00	1	2.00	2.00	0.00	0.00	3.00	1	0.00			54	1	70.83	70.83	76.19	76.19	58.61	58.61	67.63	67.63	0.00	0.00
Benin	BEN			NAT_TOTAL	20200421	3.00	1	2.00	0	2.00	1	4.00	0	2.00	0	0.00		2.00	0	2.00	0.00		0.00	0.00	0.00	2.00	1	2.00	2.00	0.00	0.00	3.00	1	0.00			54	1	70.83	70.83	76.19	76.19	58.61	58.61	67.63	67.63	0.00	0.00
Benin	BEN			NAT_TOTAL	20200422	3.00	1	2.00	0	2.00	1	4.00	0	2.00	0	0.00		2.00	0	2.00	0.00		0.00	0.00	0.00	2.00	1	2.00	2.00	0.00	0.00	3.00	1	0.00			54	1	70.83	70.83	76.19	76.19	58.61	58.61	67.63	67.63	0.00	0.00
Benin	BEN			NAT_TOTAL	20200423	3.00	1	2.00	0	2.00	1	4.00	0	2.00	0	0.00		2.00	0	2.00	0.00		0.00	0.00	0.00	2.00	1	2.00	2.00	0.00	0.00	3.00	1	0.00			54	1	70.83	70.83	76.19	76.19	58.61	58.61	67.63	67.63	0.00	0.00
Benin	BEN			NAT_TOTAL	20200424	3.00	1	2.00	0	2.00	1	4.00	0	2.00	0	0.00		2.00	0	2.00	0.00		0.00	0.00	0.00	2.00	1	2.00	2.00	0.00	0.00	3.00	1	0.00			54	1	70.83	70.83	76.19	76.19	58.61	58.61	67.63	67.63	0.00	0.00
Benin	BEN			NAT_TOTAL	20200425	3.00	1	2.00	0	2.00	1	4.00	0	2.00	0	0.00		2.00	0	2.00	0.00		0.00	0.00	0.00	2.00	1	2.00	2.00	0.00	0.00	3.00	1	0.00			54	1	70.83	70.83	76.19	76.19	58.61	58.61	67.63	67.63	0.00	0.00
Benin	BEN			NAT_TOTAL	20200426	3.00	1	2.00	0	2.00	1	4.00	0	2.00	0	0.00		2.00	0	2.00	0.00		0.00	0.00	0.00	2.00	1	2.00	2.00	0.00	0.00	3.00	1	0.00			64	1	70.83	70.83	76.19	76.19	58.61	58.61	67.63	67.63	0.00	0.00
Benin	BEN			NAT_TOTAL	20200427	3.00	1	2.00	0	2.00	1	4.00	0	2.00	0	0.00		2.00	0	2.00	0.00		0.00	0.00	0.00	2.00	1	2.00	2.00	0.00	0.00	3.00	1	0.00			64	1	70.83	70.83	76.19	76.19	58.61	58.61	67.63	67.63	0.00	0.00
Benin	BEN			NAT_TOTAL	20200428	3.00	1	2.00	0	2.00	1	4.00	0	2.00	0	0.00		2.00	0	2.00	0.00		0.00	0.00	0.00	2.00	1	2.00	2.00	0.00	0.00	3.00	1	0.00			64	1	70.83	70.83	76.19	76.19	58.61	58.61	67.63	67.63	0.00	0.00
Benin	BEN			NAT_TOTAL	20200429	3.00	1	2.00	0	2.00	1	4.00	0	2.00	0	0.00		2.00	0	2.00	0.00		0.00	0.00	0.00	2.00	1	2.00	2.00	0.00	0.00	3.00	1	0.00			64	1	70.83	70.83	76.19	76.19	58.61	58.61	67.63	67.63	0.00	0.00
Benin	BEN			NAT_TOTAL	20200430	3.00	1	2.00	0	2.00	1	4.00	0	2.00	0	0.00		2.00	0	2.00	0.00		0.00	0.00	0.00	2.00	1	2.00	2.00	3170720.00	0.00	3.00	1	0.00			64	1	70.83	70.83	76.19	76.19	58.61	58.61	67.63	67.63	0.00	0.00
Benin	BEN			NAT_TOTAL	20200501	3.00	1	2.00	0	2.00	1	4.00	0	2.00	0	0.00		2.00	0	2.00	0.00		0.00	0.00	0.00	2.00	1	2.00	2.00	0.00	0.00	3.00	1	0.00			90	2	70.83	70.83	76.19	76.19	58.61	58.61	67.63	67.63	0.00	0.00
Benin	BEN			NAT_TOTAL	20200502	3.00	1	2.00	0	2.00	1	4.00	0	2.00	0	0.00		2.00	0	2.00	0.00		0.00	0.00	0.00	2.00	1	2.00	2.00	0.00	0.00	3.00	1	0.00			90	2	70.83	70.83	76.19	76.19	58.61	58.61	67.63	67.63	0.00	0.00
Benin	BEN			NAT_TOTAL	20200503	3.00	1	2.00	0	2.00	1	4.00	0	2.00	0	0.00		2.00	0	2.00	0.00		0.00	0.00	0.00	2.00	1	2.00	2.00	0.00	0.00	3.00	1	0.00			90	2	70.83	70.83	76.19	76.19	58.61	58.61	67.63	67.63	0.00	0.00
Benin	BEN			NAT_TOTAL	20200504	3.00	1	2.00	0	2.00	1	4.00	0	2.00	0	0.00		2.00	0	2.00	0.00		0.00	0.00	0.00	2.00	1	2.00	2.00	0.00	0.00	3.00	1	0.00			96	2	70.83	70.83	76.19	76.19	58.61	58.61	67.63	67.63	0.00	0.00
Benin	BEN			NAT_TOTAL	20200505	3.00	1	2.00	0	2.00	1	4.00	0	2.00	0	0.00		2.00	0	2.00	0.00		0.00	0.00	0.00	2.00	1	2.00	2.00	0.00	0.00	3.00	1	0.00			96	2	70.83	70.83	76.19	76.19	58.61	58.61	67.63	67.63	0.00	0.00
Benin	BEN			NAT_TOTAL	20200506	3.00	1	2.00	0	2.00	1	4.00	0	2.00	0	0.00		2.00	0	2.00	0.00		0.00	0.00	0.00	2.00	1	2.00	2.00	0.00	0.00	3.00	1	0.00			96	2	70.83	70.83	76.19	76.19	58.61	58.61	67.63	67.63	0.00	0.00
Benin	BEN			NAT_TOTAL	20200507	3.00	1	2.00	0	2.00	1	4.00	0	2.00	0	0.00		2.00	0	2.00	0.00		0.00	0.00	0.00	2.00	1	2.00	2.00	3508784.00	0.00	3.00	1	0.00			140	2	70.83	70.83	76.19	76.19	58.61	58.61	67.63	67.63	0.00	0.00
Benin	BEN			NAT_TOTAL	20200508	3.00	1	2.00	0	2.00	1	4.00	0	2.00	0	0.00		2.00	0	2.00	0.00		0.00	0.00	0.00	2.00	1	2.00	2.00	0.00	0.00	3.00	1	0.00			242	2	70.83	70.83	76.19	76.19	58.61	58.61	67.63	67.63	0.00	0.00
Benin	BEN			NAT_TOTAL	20200509	3.00	1	2.00	0	2.00	1	4.00	0	2.00	0	0.00		2.00	0	2.00	0.00		0.00	0.00	0.00	2.00	1	2.00	2.00	0.00	0.00	3.00	1	0.00			284	2	70.83	70.83	76.19	76.19	58.61	58.61	67.63	67.63	0.00	0.00
Benin	BEN			NAT_TOTAL	20200510	3.00	1	2.00	0	2.00	1	4.00	0	2.00	0	0.00		2.00	0	2.00	0.00		0.00	0.00	0.00	2.00	1	2.00	2.00	0.00	0.00	3.00	1	0.00			319	2	70.83	70.83	76.19	76.19	58.61	58.61	67.63	67.63	0.00	0.00
Benin	BEN			NAT_TOTAL	20200511	2.00	1	2.00	0	2.00	1	3.00	1	2.00	0	0.00		0.00		2.00	0.00		0.00	0.00	0.00	2.00	1	2.00	2.00	0.00	0.00	3.00	1	0.00			319	2	57.41	57.41	63.10	63.10	50.56	50.56	58.33	58.33	0.00	0.00
Benin	BEN			NAT_TOTAL	20200512	2.00	1	2.00	0	2.00	1	3.00	1	2.00	0	0.00		0.00		2.00	0.00		0.00	0.00	0.00	2.00	1	2.00	2.00	0.00	0.00	3.00	1	0.00			327	2	57.41	57.41	63.10	63.10	50.56	50.56	58.33	58.33	0.00	0.00
Benin	BEN			NAT_TOTAL	20200513	2.00	1	2.00	0	2.00	1	3.00	1	2.00	0	0.00		0.00		2.00	0.00		0.00	0.00	0.00	2.00	1	2.00	2.00	0.00	0.00	3.00	1	0.00			327	2	57.41	57.41	63.10	63.10	50.56	50.56	58.33	58.33	0.00	0.00
Benin	BEN			NAT_TOTAL	20200514	2.00	1	2.00	0	2.00	1	3.00	1	2.00	0	0.00		0.00		2.00	0.00		0.00	0.00	0.00	2.00	1	2.00	2.00	0.00	0.00	3.00	1	0.00			339	2	57.41	57.41	63.10	63.10	50.56	50.56	58.33	58.33	0.00	0.00
Benin	BEN			NAT_TOTAL	20200515	2.00	1	2.00	0	2.00	1	3.00	1	2.00	0	0.00		0.00		2.00	0.00		0.00	0.00	0.00	2.00	1	2.00	2.00	0.00	0.00	3.00	1	0.00			339	2	57.41	57.41	63.10	63.10	50.56	50.56	58.33	58.33	0.00	0.00
Benin	BEN			NAT_TOTAL	20200516	2.00	1	2.00	0	2.00	1	3.00	1	2.00	0	0.00		0.00		2.00	0.00		0.00	0.00	0.00	2.00	1	2.00	2.00	0.00	0.00	3.00	1	0.00			339	2	57.41	57.41	63.10	63.10	50.56	50.56	58.33	58.33	0.00	0.00
Benin	BEN			NAT_TOTAL	20200517	2.00	1	2.00	0	2.00	1	3.00	1	2.00	0	0.00		0.00		4.00	0.00		0.00	0.00	0.00	2.00	1	2.00	2.00	0.00	0.00	3.00	1	0.00			339	2	62.96	62.96	70.24	70.24	53.89	53.89	62.18	62.18	0.00	0.00
Benin	BEN			NAT_TOTAL	20200518	2.00	1	2.00	0	2.00	1	3.00	1	2.00	0	0.00		0.00		2.00	0.00		0.00	0.00	0.00	2.00	1	2.00	2.00	0.00	0.00	3.00	1	0.00			339	2	57.41	57.41	63.10	63.10	50.56	50.56	58.33	58.33	0.00	0.00
Benin	BEN			NAT_TOTAL	20200519	2.00	1	2.00	0	2.00	1	3.00	1	2.00	0	0.00		0.00		2.00	0.00		0.00	0.00	0.00	2.00	1	2.00	2.00	0.00	0.00	3.00	1	0.00			130	2	57.41	57.41	63.10	63.10	50.56	50.56	58.33	58.33	0.00	0.00
Benin	BEN			NAT_TOTAL	20200520	2.00	1	2.00	0	2.00	1	3.00	1	2.00	0	0.00		0.00		2.00	0.00		0.00	0.00	0.00	2.00	1	2.00	2.00	0.00	0.00	3.00	1	0.00			130	2	57.41	57.41	63.10	63.10	50.56	50.56	58.33	58.33	0.00	0.00
Benin	BEN			NAT_TOTAL	20200521	2.00	1	2.00	0	2.00	1	3.00	1	2.00	0	0.00		0.00		2.00	0.00		0.00	0.00	0.00	2.00	1	2.00	2.00	0.00	0.00	3.00	1	0.00			135	3	57.41	57.41	63.10	63.10	50.56	50.56	58.33	58.33	0.00	0.00
Benin	BEN			NAT_TOTAL	20200522	2.00	1	2.00	0	2.00	1	3.00	1	2.00	0	0.00		0.00		2.00	0.00		0.00	0.00	0.00	2.00	1	2.00	2.00	0.00	0.00	3.00	1	0.00			135	3	57.41	57.41	63.10	63.10	50.56	50.56	58.33	58.33	0.00	0.00
Benin	BEN			NAT_TOTAL	20200523	2.00	1	2.00	0	2.00	1	3.00	1	2.00	0	0.00		0.00		2.00	0.00		0.00	0.00	0.00	2.00	1	2.00	2.00	0.00	0.00	3.00	1	0.00			135	3	57.41	57.41	63.10	63.10	50.56	50.56	58.33	58.33	0.00	0.00
Benin	BEN			NAT_TOTAL	20200524	2.00	1	2.00	0	2.00	1	3.00	1	2.00	0	0.00		0.00		2.00	0.00		0.00	0.00	0.00	2.00	1	2.00	2.00	0.00	0.00	3.00	1	0.00			191	3	57.41	57.41	63.10	63.10	50.56	50.56	58.33	58.33	0.00	0.00
Benin	BEN			NAT_TOTAL	20200525	2.00	1	2.00	0	2.00	1	3.00	1	2.00	0	0.00		0.00		2.00	0.00		0.00	0.00	0.00	2.00	1	2.00	2.00	0.00	0.00	3.00	1	0.00			191	3	57.41	57.41	63.10	63.10	50.56	50.56	58.33	58.33	0.00	0.00
Benin	BEN			NAT_TOTAL	20200526	2.00	1	2.00	0	2.00	1	3.00	1	2.00	0	0.00		0.00		2.00	0.00		0.00	0.00	0.00	2.00	1	2.00	2.00	0.00	0.00	3.00	1	0.00			208	3	57.41	57.41	63.10	63.10	50.56	50.56	58.33	58.33	0.00	0.00
Benin	BEN			NAT_TOTAL	20200527	2.00	1	2.00	0	2.00	1	3.00	1	2.00	0	0.00		0.00		2.00	0.00		0.00	0.00	0.00	2.00	1	2.00	2.00	0.00	0.00	3.00	1	0.00			210	3	57.41	57.41	63.10	63.10	50.56	50.56	58.33	58.33	0.00	0.00
Benin	BEN			NAT_TOTAL	20200528	2.00	1	2.00	0	2.00	1	3.00	1	2.00	0	0.00		0.00		2.00	0.00		0.00	0.00	0.00	2.00	1	2.00	2.00	0.00	0.00	3.00	1	0.00			210	3	57.41	57.41	63.10	63.10	50.56	50.56	58.33	58.33	0.00	0.00
Benin	BEN			NAT_TOTAL	20200529	2.00	1	2.00	0	2.00	1	3.00	1	2.00	0	0.00		0.00		2.00	0.00		0.00	0.00	0.00	2.00	1	2.00	2.00	0.00	0.00	3.00	1	0.00			224	3	57.41	57.41	63.10	63.10	50.56	50.56	58.33	58.33	0.00	0.00
Benin	BEN			NAT_TOTAL	20200530	2.00	1	2.00	0	2.00	1	3.00	1	2.00	0	0.00		0.00		2.00	0.00		0.00	0.00	0.00	2.00	1	2.00	2.00	0.00	0.00	3.00	1	0.00			224	3	57.41	57.41	63.10	63.10	50.56	50.56	58.33	58.33	0.00	0.00
Benin	BEN			NAT_TOTAL	20200531	2.00	1	2.00	0	2.00	1	3.00	1	2.00	0	0.00		0.00		2.00	0.00		0.00	0.00	0.00	2.00	1	2.00	2.00	0.00	0.00	3.00	1	0.00			232	3	57.41	57.41	63.10	63.10	50.56	50.56	58.33	58.33	0.00	0.00
Benin	BEN			NAT_TOTAL	20200601	2.00	1	2.00	0	2.00	1	3.00	1	2.00	0	0.00		0.00		2.00	0.00		0.00	0.00	0.00	2.00	1	2.00	2.00	0.00	0.00	3.00	1	0.00			243	3	57.41	57.41	63.10	63.10	50.56	50.56	58.33	58.33	0.00	0.00
Benin	BEN			NAT_TOTAL	20200602	2.00	1	1.00	1	1.00	1	3.00	1	0.00		0.00		0.00		2.00	0.00		0.00	0.00	0.00	2.00	1	2.00	2.00	0.00	0.00	3.00	1	0.00			244	3	41.67	41.67	50.71	50.71	41.11	41.11	47.44	47.44	0.00	0.00
Benin	BEN			NAT_TOTAL	20200603	2.00	1	1.00	1	1.00	1	3.00	1	0.00		0.00		0.00		2.00	0.00		0.00	0.00	0.00	2.00	1	2.00	2.00	0.00	0.00	3.00	1	0.00			244	3	41.67	41.67	50.71	50.71	41.11	41.11	47.44	47.44	0.00	0.00
Benin	BEN			NAT_TOTAL	20200604	2.00	1	1.00	1	1.00	1	3.00	1	0.00		0.00		0.00		2.00	0.00		0.00	0.00	0.00	2.00	1	2.00	2.00	0.00	0.00	3.00	1	0.00			261	3	41.67	41.67	50.71	50.71	41.11	41.11	47.44	47.44	0.00	0.00
Benin	BEN			NAT_TOTAL	20200605	2.00	1	1.00	1	1.00	1	3.00	1	0.00		0.00		0.00		2.00	0.00		0.00	0.00	0.00	2.00	1	2.00	2.00	0.00	0.00	3.00	1	0.00			261	3	41.67	41.67	50.71	50.71	41.11	41.11	47.44	47.44	0.00	0.00
Benin	BEN			NAT_TOTAL	20200606	2.00	1	1.00	1	1.00	1	3.00	1	0.00		0.00		0.00		2.00	0.00		0.00	0.00	0.00	2.00	1	2.00	2.00	0.00	0.00	3.00	1	0.00			261	3	41.67	41.67	50.71	50.71	41.11	41.11	47.44	47.44	0.00	0.00
Benin	BEN			NAT_TOTAL	20200607	2.00	1	1.00	1	1.00	1	3.00	1	0.00		0.00		0.00		2.00	0.00		0.00	0.00	0.00	2.00	1	2.00	2.00	0.00	0.00	3.00	1	0.00			261	3	41.67	41.67	50.71	50.71	41.11	41.11	47.44	47.44	0.00	0.00
Benin	BEN			NAT_TOTAL	20200608	2.00	1	1.00	1	1.00	1	3.00	1	0.00		0.00		0.00		2.00	0.00		0.00	0.00	0.00	2.00	1	2.00	2.00	0.00	0.00	3.00	1	0.00			288	4	41.67	41.67	50.71	50.71	41.11	41.11	47.44	47.44	0.00	0.00
Benin	BEN			NAT_TOTAL	20200609	2.00	1	1.00	1	1.00	1	3.00	1	0.00		0.00		0.00		2.00	0.00		0.00	0.00	0.00	2.00	1	2.00	2.00	0.00	0.00	3.00	1	0.00			305	4	41.67	41.67	50.71	50.71	41.11	41.11	47.44	47.44	0.00	0.00
Benin	BEN			NAT_TOTAL	20200610	2.00	1	1.00	1	1.00	1	3.00	1	0.00		0.00		0.00		2.00	2.00	1	1.00	127683025.00	0.00	2.00	1	2.00	2.00	0.00	0.00	3.00	1	0.00			305	4	41.67	41.67	50.71	50.71	51.11	51.11	47.44	47.44	75.00	75.00
Benin	BEN			NAT_TOTAL	20200611	2.00	1	1.00	1	1.00	1	3.00	1	0.00		0.00		0.00		2.00	2.00	1	1.00	0.00	0.00	2.00	1	2.00	2.00	0.00	0.00	3.00	1	0.00			305	4	41.67	41.67	50.71	50.71	51.11	51.11	47.44	47.44	75.00	75.00
Benin	BEN			NAT_TOTAL	20200612	2.00	1	1.00	1	1.00	1	3.00	1	0.00		0.00		0.00		2.00	2.00	1	1.00	0.00	0.00	2.00	1	2.00	2.00	0.00	0.00	3.00	1	0.00			388	5	41.67	41.67	50.71	50.71	51.11	51.11	47.44	47.44	75.00	75.00
Benin	BEN			NAT_TOTAL	20200613	2.00	1	1.00	1	1.00	1	3.00	1	0.00		0.00		0.00		2.00	2.00	1	1.00	0.00	0.00	2.00	1	2.00	2.00	0.00	0.00	3.00	1	0.00			412	6	41.67	41.67	50.71	50.71	51.11	51.11	47.44	47.44	75.00	75.00
Benin	BEN			NAT_TOTAL	20200614	2.00	1	1.00	1	1.00	1	3.00	1	0.00		0.00		0.00		2.00	2.00	1	1.00	0.00	0.00	2.00	1	2.00	2.00	0.00	0.00	3.00	1	0.00			442	6	41.67	41.67	50.71	50.71	51.11	51.11	47.44	47.44	75.00	75.00
Benin	BEN			NAT_TOTAL	20200615	2.00	1	1.00	1	1.00	1	3.00	1	0.00		0.00		0.00		2.00	2.00	1	1.00	0.00	0.00	2.00	1	2.00	2.00	0.00	0.00	3.00	1	0.00			483	9	41.67	41.67	50.71	50.71	51.11	51.11	47.44	47.44	75.00	75.00
Benin	BEN			NAT_TOTAL	20200616	2.00	1	1.00	1	1.00	1	3.00	1	0.00		0.00		0.00		2.00	2.00	1	1.00	0.00	0.00	2.00	1	2.00	2.00	0.00	0.00	3.00	1	0.00			532	9	41.67	41.67	50.71	50.71	51.11	51.11	47.44	47.44	75.00	75.00
Benin	BEN			NAT_TOTAL	20200617	2.00	1	1.00	1	1.00	1	3.00	1	0.00		0.00		0.00		2.00	2.00	1	1.00	0.00	0.00	2.00	1	2.00	2.00	0.00	0.00	3.00	1	0.00			572	9	41.67	41.67	50.71	50.71	51.11	51.11	47.44	47.44	75.00	75.00
Benin	BEN			NAT_TOTAL	20200618	2.00	1	1.00	1	1.00	1	3.00	1	0.00		0.00		0.00		2.00	2.00	1	1.00	0.00	0.00	2.00	1	2.00	2.00	0.00	0.00	3.00	1	0.00			597	11	41.67	41.67	50.71	50.71	51.11	51.11	47.44	47.44	75.00	75.00
Benin	BEN			NAT_TOTAL	20200619	2.00	1	1.00	1	1.00	1	3.00	1	0.00		0.00		0.00		2.00	2.00	1	1.00	0.00	0.00	2.00	1	2.00	2.00	0.00	0.00	3.00	1	0.00			650	11	41.67	41.67	50.71	50.71	51.11	51.11	47.44	47.44	75.00	75.00
Benin	BEN			NAT_TOTAL	20200620	2.00	1	1.00	1	1.00	1	3.00	1	0.00		0.00		0.00		2.00	2.00	1	1.00	0.00	0.00	2.00	1	2.00	2.00	0.00	0.00	3.00	1	0.00			650	11	41.67	41.67	50.71	50.71	51.11	51.11	47.44	47.44	75.00	75.00
Benin	BEN			NAT_TOTAL	20200621	2.00	1	1.00	1	1.00	1	3.00	1	0.00		0.00		0.00		2.00	2.00	1	1.00	0.00	0.00	2.00	1	2.00	2.00	0.00	0.00	3.00	1	0.00			765	13	41.67	41.67	50.71	50.71	51.11	51.11	47.44	47.44	75.00	75.00
Benin	BEN			NAT_TOTAL	20200622	2.00	1	1.00	1	1.00	1	3.00	1	0.00		0.00		0.00		2.00	2.00	1	1.00	0.00	0.00	2.00	1	2.00	2.00	0.00	0.00	3.00	1	0.00			807	13	41.67	41.67	50.71	50.71	51.11	51.11	47.44	47.44	75.00	75.00
Benin	BEN			NAT_TOTAL	20200623	2.00	1	1.00	1	1.00	1	3.00	1	0.00		0.00		0.00		2.00	2.00	1	1.00	0.00	0.00	2.00	1	2.00	2.00	0.00	0.00	3.00	1	0.00			850	13	41.67	41.67	50.71	50.71	51.11	51.11	47.44	47.44	75.00	75.00
Benin	BEN			NAT_TOTAL	20200624	2.00	1	1.00	1	1.00	1	3.00	1	0.00		0.00		0.00		2.00	2.00	1	1.00	0.00	0.00	2.00	1	2.00	2.00	0.00	0.00	3.00	1	0.00			902	13	41.67	41.67	50.71	50.71	51.11	51.11	47.44	47.44	75.00	75.00
Benin	BEN			NAT_TOTAL	20200625	2.00	1	1.00	1	1.00	1	3.00	1	0.00		0.00		0.00		2.00	2.00	1	1.00	0.00	0.00	2.00	1	2.00	2.00	0.00	0.00	3.00	1	0.00			1017	14	41.67	41.67	50.71	50.71	51.11	51.11	47.44	47.44	75.00	75.00
Benin	BEN			NAT_TOTAL	20200626	2.00	1	1.00	1	1.00	1	3.00	1	0.00		0.00		0.00		2.00	2.00	0	1.00	0.00	0.00	2.00	1	2.00	2.00	0.00	0.00	3.00	1	0.00			1053	14	41.67	41.67	50.71	50.71	49.44	49.44	47.44	47.44	62.50	62.50
Benin	BEN			NAT_TOTAL	20200627	2.00	1	1.00	1	1.00	1	3.00	1	0.00		0.00		0.00		2.00	2.00	0	1.00	0.00	0.00	2.00	1	2.00	2.00	0.00	0.00	3.00	1	0.00			1124	14	41.67	41.67	50.71	50.71	49.44	49.44	47.44	47.44	62.50	62.50
Benin	BEN			NAT_TOTAL	20200628	2.00	1	1.00	1	1.00	1	3.00	1	0.00		0.00		0.00		2.00	2.00	0	1.00	0.00	0.00	2.00	1	2.00	2.00	0.00	0.00	3.00	1	0.00			1149	16	41.67	41.67	50.71	50.71	49.44	49.44	47.44	47.44	62.50	62.50
Benin	BEN			NAT_TOTAL	20200629	2.00	1	1.00	1	1.00	1	3.00	1	0.00		0.00		0.00		2.00	2.00	0	1.00	0.00	0.00	2.00	1	2.00	2.00	0.00	0.00	3.00	1	0.00			1187	19	41.67	41.67	50.71	50.71	49.44	49.44	47.44	47.44	62.50	62.50
Benin	BEN			NAT_TOTAL	20200630	2.00	1	1.00	1	1.00	1	3.00	1	0.00		0.00		0.00		2.00	2.00	0	1.00	0.00	0.00	2.00	1	2.00	2.00	0.00	0.00	3.00	1	0.00			1199	21	41.67	41.67	50.71	50.71	49.44	49.44	47.44	47.44	62.50	62.50
Benin	BEN			NAT_TOTAL	20200701	2.00	1	1.00	1	1.00	1	3.00	1	0.00		0.00		0.00		2.00	2.00	0	1.00	0.00	0.00	2.00	1	2.00	2.00	0.00	0.00	3.00	1	0.00			1199	21	41.67	41.67	50.71	50.71	49.44	49.44	47.44	47.44	62.50	62.50
Benin	BEN			NAT_TOTAL	20200702	2.00	1	1.00	1	1.00	1	3.00	1	0.00		0.00		0.00		2.00	2.00	0	1.00	0.00	0.00	2.00	1	2.00	2.00	0.00	0.00	3.00	1	0.00			1199	21	41.67	41.67	50.71	50.71	49.44	49.44	47.44	47.44	62.50	62.50
Benin	BEN			NAT_TOTAL	20200703	2.00	1	1.00	1	1.00	1	3.00	1	0.00		0.00		0.00		2.00	2.00	0	1.00	0.00	0.00	2.00	1	2.00	2.00	0.00	0.00	3.00	1	0.00			1199	21	41.67	41.67	50.71	50.71	49.44	49.44	47.44	47.44	62.50	62.50
Benin	BEN			NAT_TOTAL	20200704	2.00	1	1.00	1	1.00	1	3.00	1	0.00		0.00		0.00		2.00	2.00	0	1.00	0.00	0.00	2.00	1	2.00	2.00	0.00	0.00	3.00	1	0.00			1199	21	41.67	41.67	50.71	50.71	49.44	49.44	47.44	47.44	62.50	62.50
Benin	BEN			NAT_TOTAL	20200705	2.00	1	1.00	1	1.00	1	3.00	1	0.00		0.00		0.00		2.00	2.00	0	1.00	0.00	0.00	2.00	1	2.00	2.00	0.00	0.00	3.00	1	0.00			1199	21	41.67	41.67	50.71	50.71	49.44	49.44	47.44	47.44	62.50	62.50
Benin	BEN			NAT_TOTAL	20200706	2.00	1	1.00	1	1.00	1	3.00	1	0.00		0.00		0.00		2.00	2.00	0	1.00	0.00	0.00	2.00	1	2.00	2.00	0.00	0.00	3.00	1	0.00			1199	21	41.67	41.67	50.71	50.71	49.44	49.44	47.44	47.44	62.50	62.50
Benin	BEN			NAT_TOTAL	20200707	2.00	1	1.00	1	1.00	1	3.00	1	0.00		0.00		0.00		2.00	2.00	0	1.00	0.00	0.00	2.00	1	2.00	2.00	0.00	0.00	3.00	1	0.00			1199	21	41.67	41.67	50.71	50.71	49.44	49.44	47.44	47.44	62.50	62.50
Benin	BEN			NAT_TOTAL	20200708	2.00	1	1.00	1	1.00	1	3.00	1	0.00		0.00		0.00		2.00	2.00	0	1.00	0.00	0.00	2.00	1	2.00	2.00	0.00	0.00	3.00	1	0.00			1199	21	41.67	41.67	50.71	50.71	49.44	49.44	47.44	47.44	62.50	62.50
Benin	BEN			NAT_TOTAL	20200709	2.00	1	1.00	1	1.00	1	3.00	1	0.00		0.00		0.00		2.00	2.00	0	1.00	0.00	0.00	2.00	1	2.00	2.00	0.00	0.00	3.00	1	0.00			1285	23	41.67	41.67	50.71	50.71	49.44	49.44	47.44	47.44	62.50	62.50
Benin	BEN			NAT_TOTAL	20200710	2.00	1	1.00	1	1.00	1	3.00	1	0.00		0.00		0.00		2.00	2.00	0	1.00	0.00	0.00	2.00	1	2.00	2.00	0.00	0.00	3.00	1	0.00			1285	23	41.67	41.67	50.71	50.71	49.44	49.44	47.44	47.44	62.50	62.50
Benin	BEN			NAT_TOTAL	20200711	2.00	1	1.00	1	1.00	1	3.00	1	0.00		0.00		0.00		2.00	2.00	0	1.00	0.00	0.00	2.00	1	2.00	2.00	0.00	0.00	3.00	1	0.00			1378	26	41.67	41.67	50.71	50.71	49.44	49.44	47.44	47.44	62.50	62.50
Benin	BEN			NAT_TOTAL	20200712	2.00	1	1.00	1	1.00	1	3.00	1	0.00		0.00		0.00		2.00	2.00	0	1.00	0.00	0.00	2.00	1	2.00	2.00	0.00	0.00	3.00	1	0.00			1378	26	41.67	41.67	50.71	50.71	49.44	49.44	47.44	47.44	62.50	62.50
Benin	BEN			NAT_TOTAL	20200713	2.00	1	1.00	1	1.00	1	3.00	1	0.00		0.00		0.00		2.00	2.00	0	1.00	0.00	0.00	2.00	1	2.00	2.00	0.00	0.00	3.00	1	0.00			1378	26	41.67	41.67	50.71	50.71	49.44	49.44	47.44	47.44	62.50	62.50
Benin	BEN			NAT_TOTAL	20200714	2.00	1	1.00	1	1.00	1	3.00	1	0.00		0.00		0.00		2.00	2.00	0	1.00	0.00	0.00	2.00	1	2.00	2.00	0.00	0.00	3.00	1	0.00			1378	26	41.67	41.67	50.71	50.71	49.44	49.44	47.44	47.44	62.50	62.50
Benin	BEN			NAT_TOTAL	20200715	2.00	1	1.00	1	1.00	1	3.00	1	0.00		0.00		0.00		2.00	2.00	0	1.00	0.00	0.00	2.00	1	2.00	2.00	0.00	0.00	3.00	1	0.00			1378	26	41.67	41.67	50.71	50.71	49.44	49.44	47.44	47.44	62.50	62.50
Benin	BEN			NAT_TOTAL	20200716	2.00	1	1.00	1	1.00	1	3.00	1	0.00		0.00		0.00		2.00	2.00	0	1.00	0.00	0.00	2.00	1	2.00	2.00	0.00	0.00	3.00	1	0.00			1463	28	41.67	41.67	50.71	50.71	49.44	49.44	47.44	47.44	62.50	62.50
Benin	BEN			NAT_TOTAL	20200717	2.00	1	1.00	1	1.00	1	3.00	1	0.00		0.00		0.00		2.00	2.00	0	1.00	0.00	0.00	2.00	1	2.00	2.00	0.00	0.00	3.00	1	0.00			1602	31	41.67	41.67	50.71	50.71	49.44	49.44	47.44	47.44	62.50	62.50
Benin	BEN			NAT_TOTAL	20200718	2.00	1	1.00	1	1.00	1	3.00	1	0.00		0.00		0.00		2.00	2.00	0	1.00	0.00	0.00	2.00	1	2.00	2.00	0.00	0.00	3.00	1	0.00			1602	31	41.67	41.67	50.71	50.71	49.44	49.44	47.44	47.44	62.50	62.50
Benin	BEN			NAT_TOTAL	20200719	2.00	1	1.00	1	1.00	1	3.00	1	0.00		0.00		0.00		2.00	2.00	0	1.00	0.00	0.00	2.00	1	2.00	2.00	0.00	0.00	3.00	1	0.00			1602	31	41.67	41.67	50.71	50.71	49.44	49.44	47.44	47.44	62.50	62.50
Benin	BEN			NAT_TOTAL	20200720	2.00	1	1.00	1	1.00	1	3.00	1	0.00		0.00		0.00		2.00	2.00	0	1.00	0.00	0.00	2.00	1	2.00	2.00	0.00	0.00	3.00	1	0.00			1602	31	41.67	41.67	50.71	50.71	49.44	49.44	47.44	47.44	62.50	62.50
Benin	BEN			NAT_TOTAL	20200721	2.00	1	1.00	1	1.00	1	3.00	1	0.00		0.00		0.00		2.00	2.00	0	1.00	0.00	0.00	2.00	1	2.00	2.00	0.00	0.00	3.00	1	0.00			1602	31	41.67	41.67	50.71	50.71	49.44	49.44	47.44	47.44	62.50	62.50
Benin	BEN			NAT_TOTAL	20200722	2.00	1	1.00	1	1.00	1	3.00	1	0.00		0.00		0.00		2.00	2.00	0	1.00	0.00	0.00	2.00	1	2.00	2.00	0.00	0.00	3.00	1	0.00			1690	34	41.67	41.67	50.71	50.71	49.44	49.44	47.44	47.44	62.50	62.50
Benin	BEN			NAT_TOTAL	20200723	2.00	1	1.00	1	1.00	1	3.00	1	0.00		0.00		0.00		2.00	2.00	0	1.00	0.00	0.00	2.00	1	2.00	2.00	0.00	0.00	3.00	1	0.00			1694	34	41.67	41.67	50.71	50.71	49.44	49.44	47.44	47.44	62.50	62.50
Benin	BEN			NAT_TOTAL	20200724	2.00	1	1.00	1	1.00	1	3.00	1	0.00		0.00		0.00		2.00	2.00	0	1.00	0.00	0.00	2.00	1	2.00	2.00	0.00	0.00	3.00	1	0.00			1694	34	41.67	41.67	50.71	50.71	49.44	49.44	47.44	47.44	62.50	62.50
Benin	BEN			NAT_TOTAL	20200725	2.00	1	1.00	1	1.00	1	3.00	1	0.00		0.00		0.00		2.00	2.00	0	1.00	0.00	0.00	2.00	1	2.00	2.00	0.00	0.00	3.00	1	0.00			1694	34	41.67	41.67	50.71	50.71	49.44	49.44	47.44	47.44	62.50	62.50
Benin	BEN			NAT_TOTAL	20200726	2.00	1	1.00	1	1.00	1	3.00	1	0.00		0.00		0.00		2.00	2.00	0	1.00	0.00	0.00	2.00	1	2.00	2.00	0.00	0.00	3.00	1	0.00			1770	35	41.67	41.67	50.71	50.71	49.44	49.44	47.44	47.44	62.50	62.50
Benin	BEN			NAT_TOTAL	20200727	2.00	1	1.00	1	1.00	1	3.00	1	0.00		0.00		0.00		2.00	2.00	0	1.00	0.00	0.00	2.00	1	2.00	2.00	0.00	0.00	3.00	1	0.00			1770	35	41.67	41.67	50.71	50.71	49.44	49.44	47.44	47.44	62.50	62.50
Benin	BEN			NAT_TOTAL	20200728	2.00	1	1.00	1	1.00	1	3.00	1	0.00		0.00		0.00		2.00	2.00	0	1.00	0.00	0.00	2.00	1	2.00	2.00	0.00	0.00	3.00	1	0.00			1770	35	41.67	41.67	50.71	50.71	49.44	49.44	47.44	47.44	62.50	62.50
Benin	BEN			NAT_TOTAL	20200729	2.00	1	1.00	1	1.00	1	3.00	1	0.00		0.00		0.00		2.00	2.00	0	1.00	180000000.00	0.00	2.00	1	2.00	2.00	0.00	0.00	3.00	1	0.00			1805	36	41.67	41.67	50.71	50.71	49.44	49.44	47.44	47.44	62.50	62.50
Benin	BEN			NAT_TOTAL	20200730	2.00	1	1.00	1	1.00	1	3.00	1	0.00		0.00		0.00		2.00	2.00	0	1.00	0.00	0.00	2.00	1	2.00	2.00	0.00	0.00	3.00	1	0.00			1805	36	41.67	41.67	50.71	50.71	49.44	49.44	47.44	47.44	62.50	62.50
Benin	BEN			NAT_TOTAL	20200731	2.00	1	1.00	1	1.00	1	3.00	1	0.00		0.00		0.00		2.00	2.00	0	1.00	0.00	0.00	2.00	1	2.00	2.00	0.00	0.00	3.00	1	0.00			1805	36	41.67	41.67	50.71	50.71	49.44	49.44	47.44	47.44	62.50	62.50
Benin	BEN			NAT_TOTAL	20200801	2.00	1	1.00	1	1.00	1	3.00	1	0.00		0.00		0.00		2.00	2.00	0	1.00	0.00	0.00	2.00	1	2.00	2.00	0.00	0.00	3.00	1	0.00			1805	36	41.67	41.67	50.71	50.71	49.44	49.44	47.44	47.44	62.50	62.50
Benin	BEN			NAT_TOTAL	20200802	2.00	1	1.00	1	1.00	1	3.00	1	0.00		0.00		0.00		2.00	2.00	0	1.00	0.00	0.00	2.00	1	2.00	2.00	0.00	0.00	3.00	1	0.00			1805	36	41.67	41.67	50.71	50.71	49.44	49.44	47.44	47.44	62.50	62.50
Benin	BEN			NAT_TOTAL	20200803	2.00	1	1.00	1	1.00	1	3.00	1	0.00		0.00		0.00		2.00	2.00	0	1.00	0.00	0.00	2.00	1	2.00	2.00	0.00	0.00	3.00	1	0.00			1805	36	41.67	41.67	50.71	50.71	49.44	49.44	47.44	47.44	62.50	62.50
Benin	BEN			NAT_TOTAL	20200804	2.00	1	1.00	1	1.00	1	3.00	1	0.00		0.00		0.00		2.00	2.00	0	1.00	0.00	0.00	2.00	1	2.00	2.00	0.00	0.00	3.00	1	0.00			1914	38	41.67	41.67	50.71	50.71	49.44	49.44	47.44	47.44	62.50	62.50
Benin	BEN			NAT_TOTAL	20200805	2.00	1	1.00	1	1.00	1	3.00	1	0.00		0.00		0.00		2.00	2.00	0	1.00	0.00	0.00	2.00	1	2.00	2.00	0.00	0.00	3.00	1	0.00			1936	38	41.67	41.67	50.71	50.71	49.44	49.44	47.44	47.44	62.50	62.50
Benin	BEN			NAT_TOTAL	20200806	2.00	1	1.00	1	1.00	1	3.00	1	0.00		0.00		0.00		2.00	2.00	0	1.00	0.00	0.00	2.00	1	2.00	2.00	0.00	0.00	3.00	1	0.00			1936	38	41.67	41.67	50.71	50.71	49.44	49.44	47.44	47.44	62.50	62.50
Benin	BEN			NAT_TOTAL	20200807	2.00	1	1.00	1	1.00	1	3.00	1	0.00		0.00		0.00		2.00	2.00	0	1.00	0.00	0.00	2.00	1	2.00	2.00	0.00	0.00	3.00	1	0.00			1936	38	41.67	41.67	50.71	50.71	49.44	49.44	47.44	47.44	62.50	62.50
Benin	BEN			NAT_TOTAL	20200808	2.00	1	1.00	1	1.00	1	3.00	1	0.00		0.00		0.00		2.00	2.00	0	1.00	0.00	0.00	2.00	1	2.00	2.00	0.00	0.00	3.00	1	0.00			1936	38	41.67	41.67	50.71	50.71	49.44	49.44	47.44	47.44	62.50	62.50
Benin	BEN			NAT_TOTAL	20200809	2.00	1	1.00	1	1.00	1	3.00	1	0.00		0.00		0.00		2.00	2.00	0	1.00	0.00	0.00	2.00	1	2.00	2.00	0.00	0.00	3.00	1	0.00			1936	38	41.67	41.67	50.71	50.71	49.44	49.44	47.44	47.44	62.50	62.50
Benin	BEN			NAT_TOTAL	20200810	2.00	1	1.00	1	1.00	1	3.00	1	0.00		0.00		0.00		2.00	2.00	0	1.00	0.00	0.00	2.00	1	2.00	2.00	0.00	0.00	3.00	1	0.00			1936	38	41.67	41.67	50.71	50.71	49.44	49.44	47.44	47.44	62.50	62.50
Benin	BEN			NAT_TOTAL	20200811	2.00	1	1.00	1	1.00	1	3.00	1	0.00		0.00		0.00		2.00	2.00	0	1.00	0.00	0.00	2.00	1	2.00	2.00	0.00	0.00	3.00	1	0.00			2001	38	41.67	41.67	50.71	50.71	49.44	49.44	47.44	47.44	62.50	62.50
Benin	BEN			NAT_TOTAL	20200812	2.00	1	1.00	1	1.00	1	3.00	1	0.00		0.00		0.00		2.00	2.00	0	1.00	0.00	0.00	2.00	1	2.00	2.00	0.00	0.00	3.00	1	0.00			2014	38	41.67	41.67	50.71	50.71	49.44	49.44	47.44	47.44	62.50	62.50
Benin	BEN			NAT_TOTAL	20200813	2.00	1	1.00	1	1.00	1	3.00	1	0.00		0.00		0.00		2.00	2.00	0	1.00	0.00	0.00	2.00	1	2.00	2.00	0.00	0.00	3.00	1	0.00			2014	38	41.67	41.67	50.71	50.71	49.44	49.44	47.44	47.44	62.50	62.50
Benin	BEN			NAT_TOTAL	20200814	2.00	1	1.00	1	1.00	1	3.00	1	0.00		0.00		0.00		2.00	2.00	0	1.00	0.00	0.00	2.00	1	2.00	2.00	0.00	0.00	3.00	1	0.00			2014	38	41.67	41.67	50.71	50.71	49.44	49.44	47.44	47.44	62.50	62.50
Benin	BEN			NAT_TOTAL	20200815	2.00	1	1.00	1	1.00	1	3.00	1	0.00		0.00		0.00		2.00	2.00	0	1.00	0.00	0.00	2.00	1	2.00	2.00	0.00	0.00	3.00	1	0.00			2063	39	41.67	41.67	50.71	50.71	49.44	49.44	47.44	47.44	62.50	62.50
Benin	BEN			NAT_TOTAL	20200816	2.00	1	1.00	1	1.00	1	3.00	1	0.00		0.00		0.00		2.00	2.00	0	1.00	0.00	0.00	2.00	1	2.00	2.00	0.00	0.00	3.00	1	0.00			2063	39	41.67	41.67	50.71	50.71	49.44	49.44	47.44	47.44	62.50	62.50
Benin	BEN			NAT_TOTAL	20200817	2.00	1	1.00	1	1.00	1	3.00	1	0.00		0.00		0.00		2.00	2.00	0	1.00	0.00	0.00	2.00	1	2.00	2.00	0.00	0.00	3.00	1	0.00			2063	39	41.67	41.67	50.71	50.71	49.44	49.44	47.44	47.44	62.50	62.50
Benin	BEN			NAT_TOTAL	20200818	2.00	1	1.00	1	1.00	1	3.00	1	0.00		0.00		0.00		2.00	2.00	0	1.00	0.00	0.00	2.00	1	2.00	2.00	0.00	0.00	3.00	1	0.00			2063	39	41.67	41.67	50.71	50.71	49.44	49.44	47.44	47.44	62.50	62.50
Benin	BEN			NAT_TOTAL	20200819	2.00	1	1.00	1	1.00	1	3.00	1	0.00		0.00		0.00		2.00	2.00	0	1.00	0.00	0.00	2.00	1	2.00	2.00	0.00	0.00	3.00	1	0.00			2095	39	41.67	41.67	50.71	50.71	49.44	49.44	47.44	47.44	62.50	62.50
Benin	BEN			NAT_TOTAL	20200820	2.00	1	1.00	1	1.00	1	3.00	1	0.00		0.00		0.00		2.00	2.00	0	1.00	0.00	0.00	2.00	1	2.00	2.00	0.00	0.00	3.00	1	0.00			2095	39	41.67	41.67	50.71	50.71	49.44	49.44	47.44	47.44	62.50	62.50
Benin	BEN			NAT_TOTAL	20200821	2.00	1	1.00	1	1.00	1	3.00	1	0.00		0.00		0.00		2.00	2.00	0	1.00	0.00	0.00	2.00	1	2.00	2.00	0.00	0.00	3.00	1	0.00			2095	39	41.67	41.67	50.71	50.71	49.44	49.44	47.44	47.44	62.50	62.50
Benin	BEN			NAT_TOTAL	20200822	2.00	1	1.00	1	1.00	1	3.00	1	0.00		0.00		0.00		2.00	2.00	0	1.00	0.00	0.00	2.00	1	2.00	2.00	0.00	0.00	3.00	1	0.00			2115	39	41.67	41.67	50.71	50.71	49.44	49.44	47.44	47.44	62.50	62.50
Benin	BEN			NAT_TOTAL	20200823	2.00	1	1.00	1	1.00	1	3.00	1	0.00		0.00		0.00		2.00	2.00	0	1.00	0.00	0.00	2.00	1	2.00	2.00	0.00	0.00	3.00	1	0.00			2115	39	41.67	41.67	50.71	50.71	49.44	49.44	47.44	47.44	62.50	62.50
Benin	BEN			NAT_TOTAL	20200824	2.00	1	1.00	1	1.00	1	3.00	1	0.00		0.00		0.00		2.00	2.00	0	1.00	0.00	0.00	2.00	1	2.00	2.00	0.00	0.00	3.00	1	0.00			2115	39	41.67	41.67	50.71	50.71	49.44	49.44	47.44	47.44	62.50	62.50
Benin	BEN			NAT_TOTAL	20200825	2.00	1	1.00	1	1.00	1	3.00	1	0.00		0.00		0.00		2.00	2.00	0	1.00	0.00	0.00	2.00	1	2.00	2.00	0.00	0.00	3.00	1	0.00			2115	39	41.67	41.67	50.71	50.71	49.44	49.44	47.44	47.44	62.50	62.50
Benin	BEN			NAT_TOTAL	20200826	2.00	1	1.00	1	1.00	1	3.00	1	0.00		0.00		0.00		2.00	2.00	0	1.00	0.00	0.00	2.00	1	2.00	2.00	0.00	0.00	3.00	1	0.00			2145	40	41.67	41.67	50.71	50.71	49.44	49.44	47.44	47.44	62.50	62.50
Benin	BEN			NAT_TOTAL	20200827	2.00	1	1.00	1	1.00	1	3.00	1	0.00		0.00		0.00		2.00	2.00	0	1.00	0.00	0.00	2.00	1	2.00	2.00	0.00	0.00	3.00	1	0.00			2145	40	41.67	41.67	50.71	50.71	49.44	49.44	47.44	47.44	62.50	62.50
Benin	BEN			NAT_TOTAL	20200828	2.00	1	1.00	1	1.00	1	3.00	1	0.00		0.00		0.00		2.00	2.00	0	1.00	0.00	0.00	2.00	1	2.00	2.00	0.00	0.00	3.00	1	0.00			2145	40	41.67	41.67	50.71	50.71	49.44	49.44	47.44	47.44	62.50	62.50
Benin	BEN			NAT_TOTAL	20200829	2.00	1	1.00	1	1.00	1	3.00	1	0.00		0.00		0.00		2.00	2.00	0	1.00	0.00	0.00	2.00	1	2.00	2.00	0.00	0.00	3.00	1	0.00			2145	40	41.67	41.67	50.71	50.71	49.44	49.44	47.44	47.44	62.50	62.50
Benin	BEN			NAT_TOTAL	20200830	2.00	1	1.00	1	1.00	1	3.00	1	0.00		0.00		0.00		2.00	2.00	0	1.00	0.00	0.00	2.00	1	2.00	2.00	0.00	0.00	3.00	1	0.00			2145	40	41.67	41.67	50.71	50.71	49.44	49.44	47.44	47.44	62.50	62.50
Benin	BEN			NAT_TOTAL	20200831	2.00	1	1.00	1	1.00	1	3.00	1	0.00		0.00		0.00		2.00	2.00	0	1.00	0.00	0.00	2.00	1	2.00	2.00	0.00	0.00	3.00	1	0.00			2145	40	41.67	41.67	50.71	50.71	49.44	49.44	47.44	47.44	62.50	62.50
Benin	BEN			NAT_TOTAL	20200901	2.00	1	1.00	1	1.00	1	3.00	1	0.00		0.00		0.00		2.00	2.00	0	1.00	0.00	0.00	2.00	1	2.00	2.00	0.00	0.00	3.00	1	0.00			2145	40	41.67	41.67	50.71	50.71	49.44	49.44	47.44	47.44	62.50	62.50
Benin	BEN			NAT_TOTAL	20200902	2.00	1	1.00	1	1.00	1	3.00	1	0.00		0.00		0.00		2.00	2.00	0	1.00	0.00	0.00	2.00	1	2.00	2.00	0.00	0.00	3.00	1	0.00			2194	40	41.67	41.67	50.71	50.71	49.44	49.44	47.44	47.44	62.50	62.50
Benin	BEN			NAT_TOTAL	20200903	2.00	1	1.00	1	1.00	1	3.00	1	0.00		0.00		0.00		2.00	2.00	0	1.00	0.00	0.00	2.00	1	2.00	2.00	0.00	0.00	3.00	1	0.00			2194	40	41.67	41.67	50.71	50.71	49.44	49.44	47.44	47.44	62.50	62.50
Benin	BEN			NAT_TOTAL	20200904	2.00	1	1.00	1	1.00	1	3.00	1	0.00		0.00		0.00		2.00	2.00	0	1.00	0.00	0.00	2.00	1	2.00	2.00	0.00	0.00	3.00	1	0.00			2194	40	41.67	41.67	50.71	50.71	49.44	49.44	47.44	47.44	62.50	62.50
Benin	BEN			NAT_TOTAL	20200905	2.00	1	1.00	1	1.00	1	3.00	1	0.00		0.00		0.00		2.00	2.00	0	1.00	0.00	0.00	2.00	1	2.00	2.00	0.00	0.00	3.00	1	0.00			2213	40	41.67	41.67	50.71	50.71	49.44	49.44	47.44	47.44	62.50	62.50
Benin	BEN			NAT_TOTAL	20200906	2.00	1	1.00	1	1.00	1	3.00	1	0.00		0.00		0.00		2.00	2.00	0	1.00	0.00	0.00	2.00	1	2.00	2.00	0.00	0.00	3.00	1	0.00			2213	40	41.67	41.67	50.71	50.71	49.44	49.44	47.44	47.44	62.50	62.50
Benin	BEN			NAT_TOTAL	20200907	2.00	1	1.00	1	1.00	1	3.00	1	0.00		0.00		0.00		2.00	2.00	0	1.00	0.00	0.00	2.00	1	2.00	2.00	0.00	0.00	3.00	1	0.00			2213	40	41.67	41.67	50.71	50.71	49.44	49.44	47.44	47.44	62.50	62.50
Benin	BEN			NAT_TOTAL	20200908	2.00	1	1.00	1	1.00	1	3.00	1	0.00		0.00		0.00		2.00	2.00	0	1.00	0.00	0.00	2.00	1	2.00	2.00	0.00	0.00	3.00	1	0.00			2213	40	41.67	41.67	50.71	50.71	49.44	49.44	47.44	47.44	62.50	62.50
Benin	BEN			NAT_TOTAL	20200909	2.00	1	1.00	1	1.00	1	3.00	1	0.00		0.00		0.00		2.00	2.00	0	1.00	0.00	0.00	2.00	1	2.00	2.00	0.00	0.00	3.00	1	0.00			2242	40	41.67	41.67	50.71	50.71	49.44	49.44	47.44	47.44	62.50	62.50
Benin	BEN			NAT_TOTAL	20200910	2.00	1	1.00	1	1.00	1	3.00	1	0.00		0.00		0.00		2.00	2.00	0	1.00	0.00	0.00	2.00	1	2.00	2.00	0.00	0.00	3.00	1	0.00			2242	40	41.67	41.67	50.71	50.71	49.44	49.44	47.44	47.44	62.50	62.50
Benin	BEN			NAT_TOTAL	20200911	2.00	1	1.00	1	1.00	1	3.00	1	0.00		0.00		0.00		2.00	2.00	0	1.00	0.00	0.00	2.00	1	2.00	2.00	0.00	0.00	3.00	1	0.00			2242	40	41.67	41.67	50.71	50.71	49.44	49.44	47.44	47.44	62.50	62.50
Benin	BEN			NAT_TOTAL	20200912	2.00	1	1.00	1	1.00	1	3.00	1	0.00		0.00		0.00		2.00	2.00	0	1.00	0.00	0.00	2.00	1	2.00	2.00	0.00	0.00	3.00	1	0.00			2242	40	41.67	41.67	50.71	50.71	49.44	49.44	47.44	47.44	62.50	62.50
Benin	BEN			NAT_TOTAL	20200913	2.00	1	1.00	1	1.00	1	3.00	1	0.00		0.00		0.00		2.00	2.00	0	1.00	0.00	0.00	2.00	1	2.00	2.00	0.00	0.00	3.00	1	0.00			2267	40	41.67	41.67	50.71	50.71	49.44	49.44	47.44	47.44	62.50	62.50
Benin	BEN			NAT_TOTAL	20200914	2.00	1	1.00	1	1.00	1	3.00	1	0.00		0.00		0.00		2.00	2.00	0	1.00	0.00	0.00	2.00	1	2.00	2.00	0.00	0.00	3.00	1	0.00			2267	40	41.67	41.67	50.71	50.71	49.44	49.44	47.44	47.44	62.50	62.50
Benin	BEN			NAT_TOTAL	20200915	2.00	1	1.00	1	1.00	1	3.00	1	0.00		0.00		1.00	1	2.00	2.00	0	1.00	0.00	0.00	2.00	1	2.00	2.00	0.00	0.00	3.00	1	0.00			2267	40	47.22	47.22	60.24	60.24	52.78	52.78	51.28	51.28	62.50	62.50
Benin	BEN			NAT_TOTAL	20200916	2.00	1	1.00	1	1.00	1	3.00	1	0.00		0.00		1.00	1	2.00	2.00	0	1.00	0.00	0.00	2.00	1	2.00	2.00	0.00	0.00	3.00	1	0.00			2280	40	47.22	47.22	60.24	60.24	52.78	52.78	51.28	51.28	62.50	62.50
Benin	BEN			NAT_TOTAL	20200917	2.00	1	1.00	1	1.00	1	3.00	1	0.00		0.00		1.00	1	2.00	2.00	0	1.00	0.00	0.00	2.00	1	2.00	2.00	0.00	0.00	3.00	1	0.00			2280	40	47.22	47.22	60.24	60.24	52.78	52.78	51.28	51.28	62.50	62.50
Benin	BEN			NAT_TOTAL	20200918	2.00	1	1.00	1	1.00	1	3.00	1	0.00		0.00		1.00	1	2.00	2.00	0	1.00	0.00	0.00	2.00	1	2.00	2.00	0.00	0.00	3.00	1	0.00			2280	40	47.22	47.22	60.24	60.24	52.78	52.78	51.28	51.28	62.50	62.50
Benin	BEN			NAT_TOTAL	20200919	2.00	1	1.00	1	1.00	1	3.00	1	0.00		0.00		1.00	1	2.00	2.00	0	1.00	0.00	0.00	2.00	1	2.00	2.00	0.00	0.00	3.00	1	0.00			2280	40	47.22	47.22	60.24	60.24	52.78	52.78	51.28	51.28	62.50	62.50
Benin	BEN			NAT_TOTAL	20200920	2.00	1	1.00	1	1.00	1	3.00	1	0.00		0.00		1.00	1	2.00	2.00	0	1.00	0.00	0.00	2.00	1	2.00	2.00	0.00	0.00	3.00	1	0.00			2280	40	47.22	47.22	60.24	60.24	52.78	52.78	51.28	51.28	62.50	62.50
Benin	BEN			NAT_TOTAL	20200921	2.00	1	1.00	1	1.00	1	3.00	1	0.00		0.00		1.00	1	2.00	2.00	0	1.00	0.00	0.00	2.00	1	2.00	2.00	0.00	0.00	3.00	1	0.00			2294	40	47.22	47.22	60.24	60.24	52.78	52.78	51.28	51.28	62.50	62.50
Benin	BEN			NAT_TOTAL	20200922	2.00	1	1.00	1	1.00	1	3.00	1	0.00		0.00		1.00	1	2.00	2.00	0	1.00	0.00	0.00	2.00	1	2.00	2.00	0.00	0.00	3.00	1	0.00			2294	40	47.22	47.22	60.24	60.24	52.78	52.78	51.28	51.28	62.50	62.50
Benin	BEN			NAT_TOTAL	20200923	2.00	1	1.00	1	1.00	1	3.00	1	0.00		0.00		1.00	1	2.00	2.00	0	1.00	0.00	0.00	2.00	1	2.00	2.00	0.00	0.00	3.00	1	0.00			2325	40	47.22	47.22	60.24	60.24	52.78	52.78	51.28	51.28	62.50	62.50
Benin	BEN			NAT_TOTAL	20200924	2.00	1	1.00	1	1.00	1	3.00	1	0.00		0.00		1.00	1	2.00	2.00	0	1.00	0.00	0.00	2.00	1	2.00	2.00	0.00	0.00	3.00	1	0.00			2325	40	47.22	47.22	60.24	60.24	52.78	52.78	51.28	51.28	62.50	62.50
Benin	BEN			NAT_TOTAL	20200925	2.00	1	1.00	1	1.00	1	3.00	1	0.00		0.00		1.00	1	2.00	2.00	0	1.00	0.00	0.00	2.00	1	2.00	2.00	0.00	0.00	3.00	1	0.00			2325	40	47.22	47.22	60.24	60.24	52.78	52.78	51.28	51.28	62.50	62.50
Benin	BEN			NAT_TOTAL	20200926	2.00	1	1.00	1	1.00	1	3.00	1	0.00		0.00		1.00	1	2.00	2.00	0	1.00	0.00	0.00	2.00	1	2.00	2.00	0.00	0.00	3.00	1	0.00			2325	40	47.22	47.22	60.24	60.24	52.78	52.78	51.28	51.28	62.50	62.50
Benin	BEN			NAT_TOTAL	20200927	2.00	1	1.00	1	1.00	1	3.00	1	0.00		0.00		1.00	1	2.00	2.00	0	1.00	0.00	0.00	2.00	1	2.00	2.00	0.00	0.00	3.00	1	0.00			2340	40	47.22	47.22	60.24	60.24	52.78	52.78	51.28	51.28	62.50	62.50
Benin	BEN			NAT_TOTAL	20200928	2.00	1	1.00	1	1.00	1	3.00	1	0.00		0.00		1.00	1	2.00	2.00	0	1.00	0.00	0.00	2.00	1	2.00	2.00	0.00	0.00	3.00	1	0.00			2340	40	47.22	47.22	60.24	60.24	52.78	52.78	51.28	51.28	62.50	62.50
Benin	BEN			NAT_TOTAL	20200929	2.00	1	1.00	1	1.00	1	3.00	1	0.00		0.00		1.00	1	2.00	2.00	0	1.00	0.00	0.00	2.00	1	2.00	2.00	0.00	0.00	3.00	1	0.00			2340	40	47.22	47.22	60.24	60.24	52.78	52.78	51.28	51.28	62.50	62.50
Benin	BEN			NAT_TOTAL	20200930	2.00	1	1.00	1	1.00	1	3.00	1	0.00		0.00		1.00	1	2.00	2.00	0	1.00	0.00	0.00	2.00	1	2.00	2.00	0.00	0.00	3.00	1	0.00			2357	41	47.22	47.22	60.24	60.24	52.78	52.78	51.28	51.28	62.50	62.50
Benin	BEN			NAT_TOTAL	20201001	2.00	1	1.00	1	1.00	1	3.00	1	0.00		0.00		1.00	1	2.00	2.00	0	1.00	0.00	0.00	2.00	1	2.00	2.00	0.00	0.00	3.00	1	0.00			2357	41	47.22	47.22	60.24	60.24	52.78	52.78	51.28	51.28	62.50	62.50
Benin	BEN			NAT_TOTAL	20201002	2.00	1	1.00	1	1.00	1	3.00	1	0.00		0.00		1.00	1	2.00	2.00	0	1.00	0.00	0.00	2.00	1	2.00	2.00	0.00	0.00	3.00	1	0.00			2357	41	47.22	47.22	60.24	60.24	52.78	52.78	51.28	51.28	62.50	62.50
Benin	BEN			NAT_TOTAL	20201003	2.00	1	1.00	1	1.00	1	3.00	1	0.00		0.00		1.00	1	2.00	2.00	0	1.00	0.00	0.00	2.00	1	2.00	2.00	0.00	0.00	3.00	1	0.00			2357	41	47.22	47.22	60.24	60.24	52.78	52.78	51.28	51.28	62.50	62.50
Benin	BEN			NAT_TOTAL	20201004	2.00	1	1.00	1	1.00	1	3.00	1	0.00		0.00		1.00	1	2.00	2.00	0	1.00	0.00	0.00	2.00	1	2.00	2.00	0.00	0.00	3.00	1	0.00			2357	41	47.22	47.22	60.24	60.24	52.78	52.78	51.28	51.28	62.50	62.50
Benin	BEN			NAT_TOTAL	20201005	2.00	1	1.00	1	1.00	1	3.00	1	0.00		0.00		1.00	1	2.00	2.00	0	1.00	0.00	0.00	2.00	1	2.00	2.00	0.00	0.00	3.00	1	0.00			2357	41	47.22	47.22	60.24	60.24	52.78	52.78	51.28	51.28	62.50	62.50
Benin	BEN			NAT_TOTAL	20201006	2.00	1	1.00	1	1.00	1	3.00	1	0.00		0.00		1.00	1	2.00	2.00	0	1.00	0.00	0.00	2.00	1	2.00	2.00	0.00	0.00	3.00	1	0.00			2357	41	47.22	47.22	60.24	60.24	52.78	52.78	51.28	51.28	62.50	62.50
Benin	BEN			NAT_TOTAL	20201007	2.00	1	1.00	1	1.00	1	3.00	1	0.00		0.00		1.00	1	2.00	2.00	0	1.00	0.00	0.00	2.00	1	2.00	2.00	0.00	0.00	3.00	1	0.00			2411	41	47.22	47.22	60.24	60.24	52.78	52.78	51.28	51.28	62.50	62.50
Benin	BEN			NAT_TOTAL	20201008	2.00	1	1.00	1	1.00	1	3.00	1	0.00		0.00		1.00	1	2.00	2.00	0	1.00	324290122.00	0.00	2.00	1	2.00	2.00	0.00	0.00	3.00	1	0.00			2411	41	47.22	47.22	60.24	60.24	52.78	52.78	51.28	51.28	62.50	62.50
Benin	BEN			NAT_TOTAL	20201009	2.00	1	1.00	1	1.00	1	3.00	1	0.00		0.00		1.00	1	2.00	2.00	0	1.00	0.00	0.00	2.00	1	2.00	2.00	0.00	0.00	3.00	1	0.00			2411	41	47.22	47.22	60.24	60.24	52.78	52.78	51.28	51.28	62.50	62.50
Benin	BEN			NAT_TOTAL	20201010	2.00	1	1.00	1	1.00	1	3.00	1	0.00		0.00		1.00	1	2.00	2.00	0	1.00	0.00	0.00	2.00	1	2.00	2.00	0.00	0.00	3.00	1	0.00			2411	41	47.22	47.22	60.24	60.24	52.78	52.78	51.28	51.28	62.50	62.50
Benin	BEN			NAT_TOTAL	20201011	2.00	1	1.00	1	1.00	1	3.00	1	0.00		0.00		1.00	1	2.00	2.00	0	1.00	0.00	0.00	2.00	1	2.00	2.00	0.00	0.00	3.00	1	0.00			2411	41	47.22	47.22	60.24	60.24	52.78	52.78	51.28	51.28	62.50	62.50
Benin	BEN			NAT_TOTAL	20201012	2.00	1	1.00	1	1.00	1	3.00	1	0.00		0.00		1.00	1	2.00	2.00	0	1.00	0.00	0.00	2.00	1	2.00	2.00	0.00	0.00	3.00	1	0.00			2411	41	47.22	47.22	60.24	60.24	52.78	52.78	51.28	51.28	62.50	62.50
Benin	BEN			NAT_TOTAL	20201013	2.00	1	1.00	1	1.00	1	3.00	1	0.00		0.00		1.00	1	2.00	2.00	0	1.00	0.00	0.00	2.00	1	2.00	2.00	0.00	0.00	3.00	1	0.00			2411	41	47.22	47.22	60.24	60.24	52.78	52.78	51.28	51.28	62.50	62.50
Benin	BEN			NAT_TOTAL	20201014	2.00	1	1.00	1	1.00	1	3.00	1	0.00		0.00		1.00	1	2.00	2.00	0	1.00	0.00	0.00	2.00	1	2.00	2.00	0.00	0.00	3.00	1	0.00			2478	41	47.22	47.22	60.24	60.24	52.78	52.78	51.28	51.28	62.50	62.50
Benin	BEN			NAT_TOTAL	20201015	2.00	1	1.00	1	1.00	1	3.00	1	0.00		0.00		1.00	1	2.00	2.00	0	1.00	0.00	0.00	2.00	1	2.00	2.00	0.00	0.00	3.00	1	0.00			2496	41	47.22	47.22	60.24	60.24	52.78	52.78	51.28	51.28	62.50	62.50
Benin	BEN			NAT_TOTAL	20201016	2.00	1	1.00	1	1.00	1	3.00	1	0.00		0.00		1.00	1	2.00	2.00	0	1.00	0.00	0.00	2.00	1	2.00	2.00	0.00	0.00	3.00	1	0.00			2496	41	47.22	47.22	60.24	60.24	52.78	52.78	51.28	51.28	62.50	62.50
Benin	BEN			NAT_TOTAL	20201017	2.00	1	1.00	1	1.00	1	3.00	1	0.00		0.00		1.00	1	2.00	2.00	0	1.00	0.00	0.00	2.00	1	2.00	2.00	0.00	0.00	3.00	1	0.00			2496	41	47.22	47.22	60.24	60.24	52.78	52.78	51.28	51.28	62.50	62.50
Benin	BEN			NAT_TOTAL	20201018	2.00	1	1.00	1	1.00	1	3.00	1	0.00		0.00		1.00	1	2.00	2.00	0	1.00	0.00	0.00	2.00	1	2.00	2.00	0.00	0.00	3.00	1	0.00			2496	41	47.22	47.22	60.24	60.24	52.78	52.78	51.28	51.28	62.50	62.50
Benin	BEN			NAT_TOTAL	20201019	2.00	1	1.00	1	1.00	1	3.00	1	0.00		0.00		1.00	1	2.00	2.00	0	1.00	0.00	0.00	2.00	1	2.00	2.00	0.00	0.00	3.00	1	0.00			2496	41	47.22	47.22	60.24	60.24	52.78	52.78	51.28	51.28	62.50	62.50
Benin	BEN			NAT_TOTAL	20201020	2.00	1	1.00	1	1.00	1	3.00	1	0.00		0.00		1.00	1	2.00	2.00	0	1.00	0.00	0.00	2.00	1	2.00	2.00	0.00	0.00	3.00	1	0.00			2496	41	47.22	47.22	60.24	60.24	52.78	52.78	51.28	51.28	62.50	62.50
Benin	BEN			NAT_TOTAL	20201021	2.00	1	1.00	1	1.00	1	3.00	1	0.00		0.00		1.00	1	2.00	2.00	0	1.00	0.00	0.00	2.00	1	2.00	2.00	0.00	0.00	3.00	1	0.00			2557	41	47.22	47.22	60.24	60.24	52.78	52.78	51.28	51.28	62.50	62.50
Benin	BEN			NAT_TOTAL	20201022	2.00	1	1.00	1	1.00	1	3.00	1	0.00		0.00		1.00	1	2.00	2.00	0	1.00	0.00	0.00	2.00	1	2.00	2.00	30000000.00	0.00	3.00	1	0.00			2557	41	47.22	47.22	60.24	60.24	52.78	52.78	51.28	51.28	62.50	62.50
Benin	BEN			NAT_TOTAL	20201023	1.00	1	1.00	1	1.00	1	3.00	1	0.00		0.00		1.00	1	2.00	2.00	0	1.00	0.00	0.00	2.00	1	2.00	2.00	0.00	0.00	3.00	1	0.00			2557	41	43.52	43.52	56.67	56.67	50.56	50.56	48.72	48.72	62.50	62.50
Benin	BEN			NAT_TOTAL	20201024	1.00	1	1.00	1	1.00	1	3.00	1	0.00		0.00		1.00	1	2.00	2.00	0	1.00	0.00	0.00	2.00	1	2.00	2.00	0.00	0.00	3.00	1	0.00			2557	41	43.52	43.52	56.67	56.67	50.56	50.56	48.72	48.72	62.50	62.50
Benin	BEN			NAT_TOTAL	20201025	1.00	1	1.00	1	1.00	1	3.00	1	0.00		0.00		1.00	1	2.00	2.00	0	1.00	0.00	0.00	2.00	1	2.00	2.00	0.00	0.00	3.00	1	0.00			2557	41	43.52	43.52	56.67	56.67	50.56	50.56	48.72	48.72	62.50	62.50
Benin	BEN			NAT_TOTAL	20201026	1.00	1	1.00	1	1.00	1	3.00	1	0.00		0.00		1.00	1	2.00	2.00	0	1.00	0.00	0.00	2.00	1	2.00	2.00	0.00	0.00	3.00	1	0.00			2557	41	43.52	43.52	56.67	56.67	50.56	50.56	48.72	48.72	62.50	62.50
Benin	BEN			NAT_TOTAL	20201027	1.00	1	1.00	1	1.00	1	3.00	1	0.00		0.00		1.00	1	2.00	2.00	0	1.00	0.00	0.00	2.00	1	2.00	2.00	0.00	0.00	3.00	1	0.00			2557	41	43.52	43.52	56.67	56.67	50.56	50.56	48.72	48.72	62.50	62.50
Benin	BEN			NAT_TOTAL	20201028	1.00	1	1.00	1	1.00	1	3.00	1	0.00		0.00		1.00	1	2.00	2.00	0	1.00	0.00	0.00	2.00	1	2.00	2.00	0.00	0.00	3.00	1	0.00			2643	41	43.52	43.52	56.67	56.67	50.56	50.56	48.72	48.72	62.50	62.50
Benin	BEN			NAT_TOTAL	20201029	1.00	1	1.00	1	1.00	1	3.00	1	0.00		0.00		1.00	1	2.00	2.00	0	1.00	0.00	0.00	2.00	1	2.00	2.00	0.00	0.00	3.00	1	0.00			2643	41	43.52	43.52	56.67	56.67	50.56	50.56	48.72	48.72	62.50	62.50
Benin	BEN			NAT_TOTAL	20201030	1.00	1	1.00	1	1.00	1	3.00	1	0.00		0.00		1.00	1	2.00	2.00	0	1.00	0.00	0.00	2.00	1	2.00	2.00	0.00	0.00	3.00	1	0.00			2643	41	43.52	43.52	56.67	56.67	50.56	50.56	48.72	48.72	62.50	62.50
Benin	BEN			NAT_TOTAL	20201031	1.00	1	1.00	1	1.00	1	3.00	1	0.00		0.00		1.00	1	2.00	2.00	0	1.00	0.00	0.00	2.00	1	2.00	2.00	0.00	0.00	3.00	1	0.00			2643	41	43.52	43.52	56.67	56.67	50.56	50.56	48.72	48.72	62.50	62.50
Benin	BEN			NAT_TOTAL	20201101	1.00	1	0.00		1.00	1	3.00	1	0.00		0.00		0.00		1.00	2.00	0	1.00	0.00	0.00	2.00	1	2.00	2.00	0.00	0.00	4.00	1	0.00			2683	41	31.48	31.48	36.43	36.43	45.00	45.00	42.31	42.31	62.50	62.50
Benin	BEN			NAT_TOTAL	20201102	1.00	1	0.00		1.00	1	3.00	1	0.00		0.00		0.00		1.00	2.00	0	1.00	0.00	0.00	2.00	1	2.00	2.00	0.00	0.00	4.00	1	0.00			2683	41	31.48	31.48	36.43	36.43	45.00	45.00	42.31	42.31	62.50	62.50
Benin	BEN			NAT_TOTAL	20201103	1.00	1	0.00		1.00	1	3.00	1	0.00		0.00		0.00		1.00	2.00	0	1.00	0.00	0.00	2.00	1	2.00	2.00	0.00	0.00	4.00	1	0.00			2683	41	31.48	31.48	36.43	36.43	45.00	45.00	42.31	42.31	62.50	62.50
Benin	BEN			NAT_TOTAL	20201104	1.00	1	0.00		1.00	1	3.00	1	0.00		0.00		0.00		1.00	2.00	0	1.00	0.00	0.00	2.00	1	2.00	2.00	0.00	0.00	4.00	1	0.00			2745	43	31.48	31.48	36.43	36.43	45.00	45.00	42.31	42.31	62.50	62.50
Benin	BEN			NAT_TOTAL	20201105	1.00	1	0.00		1.00	1	3.00	1	0.00		0.00		0.00		1.00	2.00	0	1.00	0.00	0.00	2.00	1	2.00	2.00	0.00	0.00	4.00	1	0.00			2745	43	31.48	31.48	36.43	36.43	45.00	45.00	42.31	42.31	62.50	62.50
Benin	BEN			NAT_TOTAL	20201106	1.00	1	0.00		1.00	1	3.00	1	0.00		0.00		0.00		1.00	2.00	0	1.00	0.00	0.00	2.00	1	2.00	2.00	0.00	0.00	4.00	1	0.00			2745	43	31.48	31.48	36.43	36.43	45.00	45.00	42.31	42.31	62.50	62.50
Benin	BEN			NAT_TOTAL	20201107	1.00	1	0.00		1.00	1	3.00	1	0.00		0.00		0.00		1.00	2.00	0	1.00	0.00	0.00	2.00	1	2.00	2.00	0.00	0.00	4.00	1	0.00			2745	43	31.48	31.48	36.43	36.43	45.00	45.00	42.31	42.31	62.50	62.50
Benin	BEN			NAT_TOTAL	20201108	1.00	1	0.00		1.00	1	3.00	1	0.00		0.00		0.00		1.00	2.00	0	1.00	0.00	0.00	2.00	1	2.00	2.00	0.00	0.00	4.00	1	0.00			2745	43	31.48	31.48	36.43	36.43	45.00	45.00	42.31	42.31	62.50	62.50
Benin	BEN			NAT_TOTAL	20201109	1.00	1	1.00	1	2.00	1	3.00	1	0.00		0.00		0.00		1.00	2.00	0	1.00	0.00	0.00	2.00	1	2.00	2.00	0.00	0.00	4.00	1	0.00			2781	43	40.74	40.74	46.43	46.43	50.56	50.56	48.72	48.72	62.50	62.50
Benin	BEN			NAT_TOTAL	20201110	1.00	1	1.00	1	2.00	1	3.00	1	0.00		0.00		0.00		1.00	2.00	0	1.00	0.00	0.00	2.00	1	2.00	2.00	0.00	0.00	4.00	1	0.00			2781	43	40.74	40.74	46.43	46.43	50.56	50.56	48.72	48.72	62.50	62.50
Benin	BEN			NAT_TOTAL	20201111	1.00	1	1.00	1	2.00	1	3.00	1	0.00		0.00		0.00		1.00	2.00	0	1.00	0.00	0.00	2.00	1	2.00	2.00	0.00	0.00	4.00	1	0.00			2844	43	40.74	40.74	46.43	46.43	50.56	50.56	48.72	48.72	62.50	62.50
Benin	BEN			NAT_TOTAL	20201112	1.00	1	1.00	1	2.00	1	3.00	1	0.00		0.00		0.00		1.00	2.00	0	1.00	0.00	0.00	2.00	1	2.00	2.00	0.00	0.00	4.00	1	0.00			2844	43	40.74	40.74	46.43	46.43	50.56	50.56	48.72	48.72	62.50	62.50
Benin	BEN			NAT_TOTAL	20201113	1.00	1	1.00	1	2.00	1	3.00	1	0.00		0.00		0.00		1.00	2.00	0	1.00	0.00	0.00	2.00	1	2.00	2.00	0.00	0.00	4.00	1	0.00			2844	43	40.74	40.74	46.43	46.43	50.56	50.56	48.72	48.72	62.50	62.50
Benin	BEN			NAT_TOTAL	20201114	1.00	1	1.00	1	2.00	1	3.00	1	0.00		0.00		0.00		1.00	2.00	0	1.00	0.00	0.00	2.00	1	2.00	2.00	0.00	0.00	4.00	1	0.00			2844	43	40.74	40.74	46.43	46.43	50.56	50.56	48.72	48.72	62.50	62.50
Benin	BEN			NAT_TOTAL	20201115	1.00	1	1.00	1	2.00	1	3.00	1	0.00		0.00		0.00		1.00	2.00	0	1.00	0.00	0.00	2.00	1	2.00	2.00	0.00	0.00	4.00	1	0.00			2844	43	40.74	40.74	46.43	46.43	50.56	50.56	48.72	48.72	62.50	62.50
Benin	BEN			NAT_TOTAL	20201116	1.00	1	1.00	1	2.00	1	3.00	1	0.00		0.00		0.00		1.00	2.00	0	1.00	0.00	0.00	2.00	1	2.00	2.00	0.00	0.00	4.00	1	0.00			2884	43	40.74	40.74	46.43	46.43	50.56	50.56	48.72	48.72	62.50	62.50
Benin	BEN			NAT_TOTAL	20201117	1.00	1	1.00	1	2.00	1	3.00	1	0.00		0.00		0.00		1.00	2.00	0	1.00	0.00	0.00	2.00	1	2.00	2.00	0.00	0.00	4.00	1	0.00			2884	43	40.74	40.74	46.43	46.43	50.56	50.56	48.72	48.72	62.50	62.50
Benin	BEN			NAT_TOTAL	20201118	1.00	1	1.00	1	2.00	1	3.00	1	0.00		0.00		0.00		1.00	2.00	0	1.00	0.00	0.00	2.00	1	2.00	2.00	0.00	0.00	4.00	1	0.00			2916	43	40.74	40.74	46.43	46.43	50.56	50.56	48.72	48.72	62.50	62.50
Benin	BEN			NAT_TOTAL	20201119	1.00	1	1.00	1	2.00	1	3.00	1	0.00		0.00		0.00		1.00	2.00	0	1.00	0.00	0.00	2.00	1	2.00	2.00	0.00	0.00	4.00	1	0.00			2916	43	40.74	40.74	46.43	46.43	50.56	50.56	48.72	48.72	62.50	62.50
Benin	BEN			NAT_TOTAL	20201120	1.00	1	1.00	1	2.00	1	3.00	1	0.00		0.00		0.00		1.00	2.00	0	1.00	0.00	0.00	2.00	1	2.00	2.00	0.00	0.00	4.00	1	0.00			2916	43	40.74	40.74	46.43	46.43	50.56	50.56	48.72	48.72	62.50	62.50
Benin	BEN			NAT_TOTAL	20201121	1.00	1	1.00	1	2.00	1	3.00	1	0.00		0.00		0.00		1.00	2.00	0	1.00	0.00	0.00	2.00	1	2.00	2.00	0.00	0.00	4.00	1	0.00			2916	43	40.74	40.74	46.43	46.43	50.56	50.56	48.72	48.72	62.50	62.50
Benin	BEN			NAT_TOTAL	20201122	1.00	1	1.00	1	2.00	1	3.00	1	0.00		0.00		0.00		1.00	2.00	0	1.00	0.00	0.00	2.00	1	2.00	2.00	0.00	0.00	4.00	1	0.00			2916	43	40.74	40.74	46.43	46.43	50.56	50.56	48.72	48.72	62.50	62.50
Benin	BEN			NAT_TOTAL	20201123	1.00	1	1.00	1	2.00	1	3.00	1	0.00		0.00		0.00		1.00	2.00	0	1.00	0.00	0.00	2.00	1	2.00	2.00	0.00	0.00	4.00	1	0.00			2916	43	40.74	40.74	46.43	46.43	50.56	50.56	48.72	48.72	62.50	62.50
Benin	BEN			NAT_TOTAL	20201124	1.00	1	1.00	1	2.00	1	3.00	1	0.00		0.00		0.00		1.00	2.00	0	1.00	0.00	0.00	2.00	1	2.00	2.00	0.00	0.00	4.00	1	0.00			2916	43	40.74	40.74	46.43	46.43	50.56	50.56	48.72	48.72	62.50	62.50
Benin	BEN			NAT_TOTAL	20201125	1.00	1	1.00	1	2.00	1	3.00	1	0.00		0.00		0.00		1.00	2.00	0	1.00	0.00	0.00	2.00	1	2.00	2.00	0.00	0.00	4.00	1	0.00			2974	43	40.74	40.74	46.43	46.43	50.56	50.56	48.72	48.72	62.50	62.50
Benin	BEN			NAT_TOTAL	20201126	1.00	1	1.00	1	2.00	1	3.00	1	0.00		0.00		0.00		1.00	2.00	0	1.00	0.00	0.00	2.00	1	2.00	2.00	0.00	0.00	4.00	1	0.00			2974	43	40.74	40.74	46.43	46.43	50.56	50.56	48.72	48.72	62.50	62.50
Benin	BEN			NAT_TOTAL	20201127	1.00	1	1.00	1	2.00	1	3.00	1	0.00		0.00		0.00		1.00	2.00	0	1.00	0.00	0.00	2.00	1	2.00	2.00	0.00	0.00	4.00	1	0.00			2974	43	40.74	40.74	46.43	46.43	50.56	50.56	48.72	48.72	62.50	62.50
Benin	BEN			NAT_TOTAL	20201128	1.00	1	1.00	1	2.00	1	3.00	1	0.00		0.00		0.00		1.00	2.00	0	1.00	0.00	0.00	2.00	1	2.00	2.00	0.00	0.00	4.00	1	0.00			2974	43	40.74	40.74	46.43	46.43	50.56	50.56	48.72	48.72	62.50	62.50
Benin	BEN			NAT_TOTAL	20201129	1.00	1	1.00	1	2.00	1	3.00	1	0.00		0.00		0.00		1.00	2.00	0	1.00	0.00	0.00	2.00	1	2.00	2.00	0.00	0.00	4.00	1	0.00			2974	43	40.74	40.74	46.43	46.43	50.56	50.56	48.72	48.72	62.50	62.50
Benin	BEN			NAT_TOTAL	20201130	1.00	1	1.00	1	2.00	1	3.00	1	0.00		0.00		0.00		1.00	2.00	0	1.00	0.00	0.00	2.00	1	2.00	2.00	0.00	0.00	4.00	1	0.00			3015	43	40.74	40.74	46.43	46.43	50.56	50.56	48.72	48.72	62.50	62.50
Benin	BEN			NAT_TOTAL	20201201	1.00	1	1.00	1	2.00	1	3.00	1	0.00		0.00		0.00		1.00	2.00	0	1.00	0.00	0.00	2.00	1	2.00	2.00	0.00	0.00	4.00	1	0.00			3015	43	40.74	40.74	46.43	46.43	50.56	50.56	48.72	48.72	62.50	62.50
Benin	BEN			NAT_TOTAL	20201202	1.00	1	1.00	1	2.00	1	3.00	1	0.00		0.00		0.00		1.00	2.00	0	1.00	0.00	0.00	2.00	1	2.00	2.00	0.00	0.00	4.00	1	0.00			3055	44	40.74	40.74	46.43	46.43	50.56	50.56	48.72	48.72	62.50	62.50
Benin	BEN			NAT_TOTAL	20201203	1.00	1	1.00	1	2.00	1	3.00	1	0.00		0.00		0.00		1.00	2.00	0	1.00	0.00	0.00	2.00	1	2.00	2.00	0.00	0.00	4.00	1	0.00			3055	44	40.74	40.74	46.43	46.43	50.56	50.56	48.72	48.72	62.50	62.50
Benin	BEN			NAT_TOTAL	20201204	1.00	1	1.00	1	2.00	1	3.00	1	0.00		0.00		0.00		1.00	2.00	0	1.00	0.00	0.00	2.00	1	2.00	2.00	0.00	0.00	4.00	1	0.00			3055	44	40.74	40.74	46.43	46.43	50.56	50.56	48.72	48.72	62.50	62.50
Benin	BEN			NAT_TOTAL	20201205	1.00	1	1.00	1	2.00	1	3.00	1	0.00		0.00		0.00		1.00	2.00	0	1.00	0.00	0.00	2.00	1	2.00	2.00	0.00	0.00	4.00	1	0.00			3055	44	40.74	40.74	46.43	46.43	50.56	50.56	48.72	48.72	62.50	62.50
Benin	BEN			NAT_TOTAL	20201206	1.00	1	1.00	1	2.00	1	3.00	1	0.00		0.00		0.00		1.00	2.00	0	1.00	0.00	0.00	2.00	1	2.00	2.00	0.00	0.00	4.00	1	0.00			3055	44	40.74	40.74	46.43	46.43	50.56	50.56	48.72	48.72	62.50	62.50
Benin	BEN			NAT_TOTAL	20201207	1.00	1	1.00	1	2.00	1	3.00	1	0.00		0.00		0.00		1.00	2.00	0	1.00	0.00	0.00	2.00	1	1.00	2.00	0.00	0.00	4.00	1	0.00			3073	44	40.74	40.74	46.43	46.43	48.33	48.33	46.15	46.15	62.50	62.50
Benin	BEN			NAT_TOTAL	20201208	1.00	1	1.00	1	2.00	1	3.00	1	0.00		0.00		0.00		1.00	2.00	0	1.00	0.00	0.00	2.00	1	1.00	2.00	0.00	0.00	4.00	1	0.00			3073	44	40.74	40.74	46.43	46.43	48.33	48.33	46.15	46.15	62.50	62.50
Benin	BEN			NAT_TOTAL	20201209	1.00	1	1.00	1	2.00	1	3.00	1	0.00		0.00		0.00		1.00	2.00	0	1.00	0.00	0.00	2.00	1	1.00	2.00	0.00	0.00	4.00	1	0.00			3090	44	40.74	40.74	46.43	46.43	48.33	48.33	46.15	46.15	62.50	62.50
Benin	BEN			NAT_TOTAL	20201210	1.00	1	1.00	1	2.00	1	3.00	1	0.00		0.00		0.00		1.00	2.00	0	1.00	0.00	0.00	2.00	1	1.00	2.00	0.00	0.00	4.00	1	0.00			3090	44	40.74	40.74	46.43	46.43	48.33	48.33	46.15	46.15	62.50	62.50
Benin	BEN			NAT_TOTAL	20201211	1.00	1	1.00	1	2.00	1	3.00	1	0.00		0.00		0.00		1.00	2.00	0	1.00	0.00	0.00	2.00	1	1.00	2.00	0.00	0.00	4.00	1	0.00			3090	44	40.74	40.74	46.43	46.43	48.33	48.33	46.15	46.15	62.50	62.50
Benin	BEN			NAT_TOTAL	20201212	1.00	1	1.00	1	2.00	1	3.00	1	0.00		0.00		0.00		1.00	2.00	0	1.00	0.00	0.00	2.00	1	1.00	2.00	0.00	0.00	4.00	1	0.00			3090	44	40.74	40.74	46.43	46.43	48.33	48.33	46.15	46.15	62.50	62.50
Benin	BEN			NAT_TOTAL	20201213	1.00	1	1.00	1	2.00	1	3.00	1	0.00		0.00		0.00		1.00	2.00	0	1.00	0.00	0.00	2.00	1	1.00	2.00	0.00	0.00	4.00	1	0.00			3090	44	40.74	40.74	46.43	46.43	48.33	48.33	46.15	46.15	62.50	62.50
Benin	BEN			NAT_TOTAL	20201214	1.00	1	1.00	1	2.00	1	3.00	1	0.00		0.00		0.00		1.00	2.00	0	1.00	0.00	0.00	2.00	1	1.00	2.00	0.00	0.00	4.00	1	0.00			3090	44	40.74	40.74	46.43	46.43	48.33	48.33	46.15	46.15	62.50	62.50
Benin	BEN			NAT_TOTAL	20201215	1.00	1	1.00	1	1.00	1	3.00	1	0.00		0.00		0.00		1.00	2.00	0	1.00	0.00	0.00	2.00	1	1.00	2.00	0.00	0.00	4.00	1	0.00			3090	44	35.19	35.19	43.57	43.57	45.00	45.00	42.31	42.31	62.50	62.50
Benin	BEN			NAT_TOTAL	20201216	1.00	1	1.00	1	1.00	1	3.00	1	0.00		0.00		0.00		1.00	2.00	0	1.00	0.00	0.00	2.00	1	1.00	2.00	0.00	0.00	4.00	1	0.00			3152	44	35.19	35.19	43.57	43.57	45.00	45.00	42.31	42.31	62.50	62.50
Benin	BEN			NAT_TOTAL	20201217	1.00	1	1.00	1	1.00	1	3.00	1	0.00		0.00		0.00		1.00	2.00	0	1.00	0.00	0.00	2.00	1	1.00	2.00	0.00	0.00	4.00	1	0.00			3152	44	35.19	35.19	43.57	43.57	45.00	45.00	42.31	42.31	62.50	62.50
Benin	BEN			NAT_TOTAL	20201218	1.00	1	1.00	1	1.00	1	3.00	1	0.00		0.00		0.00		1.00	2.00	0	1.00	0.00	0.00	2.00	1	1.00	2.00	0.00	0.00	4.00	1	0.00			3152	44	35.19	35.19	43.57	43.57	45.00	45.00	42.31	42.31	62.50	62.50
Benin	BEN			NAT_TOTAL	20201219	1.00	1	1.00	1	1.00	1	3.00	1	0.00		0.00		0.00		1.00	2.00	0	1.00	0.00	0.00	2.00	1	1.00	2.00	0.00	0.00	4.00	1	0.00			3152	44	35.19	35.19	43.57	43.57	45.00	45.00	42.31	42.31	62.50	62.50
Benin	BEN			NAT_TOTAL	20201220	1.00	1	1.00	1	1.00	1	3.00	1	0.00		0.00		0.00		1.00	2.00	0	1.00	0.00	0.00	2.00	1	1.00	2.00	0.00	0.00	4.00	1	0.00			3167	44	35.19	35.19	43.57	43.57	45.00	45.00	42.31	42.31	62.50	62.50
Benin	BEN			NAT_TOTAL	20201221	1.00	1	1.00	1	1.00	1	3.00	1	0.00		0.00		0.00		1.00	2.00	0	1.00	0.00	0.00	2.00	1	1.00	2.00	0.00	0.00	4.00	1	0.00			3167	44	35.19	35.19	43.57	43.57	45.00	45.00	42.31	42.31	62.50	62.50
Benin	BEN			NAT_TOTAL	20201222	1.00	1	1.00	1	1.00	1	3.00	1	0.00		0.00		0.00		1.00	2.00	0	1.00	0.00	0.00	2.00	1	1.00	2.00	0.00	0.00	4.00	1	0.00			3167	44	35.19	35.19	43.57	43.57	45.00	45.00	42.31	42.31	62.50	62.50
Benin	BEN			NAT_TOTAL	20201223	1.00	1	1.00	1	1.00	1	3.00	1	0.00		0.00		0.00		1.00	2.00	0	1.00	0.00	0.00	2.00	1	1.00	2.00	0.00	0.00	4.00	1	0.00			3205	44	35.19	35.19	43.57	43.57	45.00	45.00	42.31	42.31	62.50	62.50
Benin	BEN			NAT_TOTAL	20201224	1.00	1	1.00	1	1.00	1	3.00	1	0.00		0.00		0.00		1.00	2.00	0	1.00	0.00	0.00	2.00	1	1.00	2.00	0.00	0.00	4.00	1	0.00			3205	44	35.19	35.19	43.57	43.57	45.00	45.00	42.31	42.31	62.50	62.50
Benin	BEN			NAT_TOTAL	20201225	1.00	1	1.00	1	1.00	1	3.00	1	0.00		0.00		0.00		1.00	2.00	0	1.00	0.00	0.00	2.00	1	1.00	2.00	0.00	0.00	4.00	1	0.00			3205	44	35.19	35.19	43.57	43.57	45.00	45.00	42.31	42.31	62.50	62.50
Benin	BEN			NAT_TOTAL	20201226	1.00	1	1.00	1	1.00	1	3.00	1	0.00		0.00		0.00		1.00	2.00	0	1.00	0.00	0.00	2.00	1	1.00	2.00	0.00	0.00	4.00	1	0.00			3205	44	35.19	35.19	43.57	43.57	45.00	45.00	42.31	42.31	62.50	62.50
Benin	BEN			NAT_TOTAL	20201227	1.00	1	1.00	1	1.00	1	3.00	1	0.00		0.00		0.00		1.00	2.00	0	1.00	0.00	0.00	2.00	1	1.00	2.00	0.00	0.00	4.00	1	0.00			3205	44	35.19	35.19	43.57	43.57	45.00	45.00	42.31	42.31	62.50	62.50
Benin	BEN			NAT_TOTAL	20201228	1.00	1	1.00	1	1.00	1	3.00	1	0.00		0.00		0.00		1.00	2.00	0	1.00	0.00	0.00	2.00	1	1.00	2.00	0.00	0.00	4.00	1	0.00			3205	44	35.19	35.19	43.57	43.57	45.00	45.00	42.31	42.31	62.50	62.50
Benin	BEN			NAT_TOTAL	20201229	1.00	1	1.00	1	1.00	1	3.00	1	0.00		0.00		0.00		1.00	2.00	0	1.00	0.00	0.00	2.00	1	1.00	2.00	0.00	0.00	4.00	1	0.00			3205	44	35.19	35.19	43.57	43.57	45.00	45.00	42.31	42.31	62.50	62.50
Benin	BEN			NAT_TOTAL	20201230	1.00	1	1.00	1	1.00	1	3.00	1	0.00		0.00		0.00		1.00	2.00	0	1.00	0.00	0.00	2.00	1	1.00	2.00	0.00	0.00	4.00	1	0.00			3251	44	35.19	35.19	43.57	43.57	45.00	45.00	42.31	42.31	62.50	62.50
Benin	BEN			NAT_TOTAL	20201231	1.00	1	1.00	1	1.00	1	3.00	1	0.00		0.00		0.00		1.00	2.00	0	1.00	0.00	0.00	2.00	1	1.00	2.00	0.00	0.00	4.00	1	0.00			3251	44	35.19	35.19	43.57	43.57	45.00	45.00	42.31	42.31	62.50	62.50
Benin	BEN			NAT_TOTAL	20210101	1.00	1	1.00	1	1.00	1	3.00	1	0.00		0.00		0.00		1.00	2.00	0	1.00	0.00	0.00	2.00	1	1.00	2.00	0.00	0.00	4.00	1	0.00			3251	44	35.19	35.19	43.57	43.57	45.00	45.00	42.31	42.31	62.50	62.50
Benin	BEN			NAT_TOTAL	20210102	1.00	1	1.00	1	1.00	1	3.00	1	0.00		0.00		0.00		1.00	2.00	0	1.00	0.00	0.00	2.00	1	1.00	2.00	0.00	0.00	4.00	1	0.00			3251	44	35.19	35.19	43.57	43.57	45.00	45.00	42.31	42.31	62.50	62.50
Benin	BEN			NAT_TOTAL	20210103	1.00	1	1.00	1	1.00	1	3.00	1	0.00		0.00		0.00		1.00	2.00	0	1.00	0.00	0.00	2.00	1	1.00	2.00	0.00	0.00	4.00	1	0.00			3251	44	35.19	35.19	43.57	43.57	45.00	45.00	42.31	42.31	62.50	62.50
Benin	BEN			NAT_TOTAL	20210104	1.00	1	1.00	1	1.00	1	3.00	1	0.00		0.00		0.00		1.00	2.00	0	1.00	0.00	0.00	2.00	1	1.00	2.00	0.00	0.00	4.00	1	0.00			3251	44	35.19	35.19	43.57	43.57	45.00	45.00	42.31	42.31	62.50	62.50
Benin	BEN			NAT_TOTAL	20210105	1.00	1	1.00	1	1.00	1	3.00	1	0.00		0.00		0.00		1.00	2.00	0	1.00	0.00	0.00	2.00	1	1.00	2.00	0.00	0.00	4.00	1	0.00			3304	44	35.19	35.19	43.57	43.57	45.00	45.00	42.31	42.31	62.50	62.50
Benin	BEN			NAT_TOTAL	20210106	1.00	1	1.00	1	1.00	1	3.00	1	0.00		0.00		0.00		1.00	2.00	0	1.00	0.00	0.00	2.00	1	1.00	2.00	0.00	0.00	4.00	1	0.00			3304	44	35.19	35.19	43.57	43.57	45.00	45.00	42.31	42.31	62.50	62.50
Benin	BEN			NAT_TOTAL	20210107	1.00	1	1.00	1	1.00	1	3.00	1	0.00		0.00		0.00		1.00	2.00	0	1.00	0.00	0.00	2.00	1	1.00	2.00	0.00	0.00	4.00	1	0.00			3304	44	35.19	35.19	43.57	43.57	45.00	45.00	42.31	42.31	62.50	62.50
Benin	BEN			NAT_TOTAL	20210108	1.00	1	1.00	1	1.00	1	3.00	1	0.00		0.00		0.00		1.00	2.00	0	1.00	0.00	0.00	2.00	1	1.00	2.00	0.00	0.00	4.00	1	0.00			3304	44	35.19	35.19	43.57	43.57	45.00	45.00	42.31	42.31	62.50	62.50
Benin	BEN			NAT_TOTAL	20210109	1.00	1	1.00	1	1.00	1	3.00	1	0.00		0.00		0.00		1.00	2.00	0	1.00	0.00	0.00	2.00	1	1.00	2.00	0.00	0.00	4.00	1	0.00			3304	44	35.19	35.19	43.57	43.57	45.00	45.00	42.31	42.31	62.50	62.50
Benin	BEN			NAT_TOTAL	20210110	1.00	1	1.00	1	1.00	1	3.00	1	0.00		0.00		0.00		1.00	2.00	0	1.00	0.00	0.00	2.00	1	1.00	2.00	0.00	0.00	4.00	1	0.00			3304	44	35.19	35.19	43.57	43.57	45.00	45.00	42.31	42.31	62.50	62.50
Benin	BEN			NAT_TOTAL	20210111	1.00	1	1.00	1	1.00	1	3.00	1	0.00		0.00		0.00		1.00	2.00	0	1.00	0.00	0.00	2.00	1	1.00	2.00	0.00	0.00	4.00	1	0.00			3363	46	35.19	35.19	43.57	43.57	45.00	45.00	42.31	42.31	62.50	62.50
Benin	BEN			NAT_TOTAL	20210112	0.00		0.00		1.00	1	3.00	1	0.00		0.00		0.00		1.00	2.00	0	1.00	0.00		2.00	1	1.00	2.00	0.00	0.00	4.00	1	0.00			3363	46	27.78	27.78	29.29	29.29	40.56	40.56	37.18	37.18	62.50	62.50
Benin	BEN			NAT_TOTAL	20210113	0.00		0.00		1.00	1	3.00	1	0.00		0.00		0.00		1.00	2.00	0	1.00	0.00		2.00	1	1.00	2.00	0.00	0.00	4.00	1	0.00			3413	46	27.78	27.78	29.29	29.29	40.56	40.56	37.18	37.18	62.50	62.50
Benin	BEN			NAT_TOTAL	20210114	0.00		0.00		1.00	1	3.00	1	0.00		0.00		0.00		1.00	2.00	0	1.00	0.00		2.00	1	1.00	2.00	0.00	0.00	4.00	1	0.00			3413	46	27.78	27.78	29.29	29.29	40.56	40.56	37.18	37.18	62.50	62.50
Benin	BEN			NAT_TOTAL	20210115	0.00		0.00		1.00	1	3.00	1	0.00		0.00		0.00		1.00	2.00	0	1.00	0.00		2.00	1	1.00	2.00	0.00	0.00	4.00	1	0.00			3413	46	27.78	27.78	29.29	29.29	40.56	40.56	37.18	37.18	62.50	62.50
Benin	BEN			NAT_TOTAL	20210116	0.00		0.00		1.00	1	3.00	1	0.00		0.00		0.00		1.00	2.00	0	1.00	0.00		2.00	1	1.00	2.00	0.00	0.00	4.00	1	0.00			3413	46	27.78	27.78	29.29	29.29	40.56	40.56	37.18	37.18	62.50	62.50
Benin	BEN			NAT_TOTAL	20210117	0.00		0.00		1.00	1	3.00	1	0.00		0.00		0.00		1.00	2.00	0	1.00	0.00		2.00	1	1.00	2.00	0.00	0.00	4.00	1	0.00			3413	46	27.78	27.78	29.29	29.29	40.56	40.56	37.18	37.18	62.50	62.50
Benin	BEN			NAT_TOTAL	20210118																																3413	46
Benin	BEN			NAT_TOTAL	20210119																																3413	46
Benin	BEN			NAT_TOTAL	20210120																																3557	46
Benin	BEN			NAT_TOTAL	20210121																																3582	48
Benin	BEN			NAT_TOTAL	20210122																																3643	48
Benin	BEN			NAT_TOTAL	20210123																																3643	48
Benin	BEN			NAT_TOTAL	20210124																																3643	48
Benin	BEN			NAT_TOTAL	20210125																																3643	48
Benin	BEN			NAT_TOTAL	20210126																																3643	48		27.78		29.29		40.56		37.18		62.50
Benin	BEN			NAT_TOTAL	20210127																																3786	48		27.78		29.29		40.56		37.18		62.50
Benin	BEN			NAT_TOTAL	20210128																																3786	48		27.78		29.29		40.56		37.18		62.50
Benin	BEN			NAT_TOTAL	20210129																																3786	48		27.78		29.29		40.56		37.18		62.50
Benin	BEN			NAT_TOTAL	20210130																																3786	48		27.78		29.29		40.56		37.18		62.50
Benin	BEN			NAT_TOTAL	20210131																																3893	52		27.78		29.29		40.56		37.18		62.50
Benin	BEN			NAT_TOTAL	20210201																																			27.78		29.29		40.56		37.18		62.50
Burkina Faso	BFA			NAT_TOTAL	20200101	0.00		0.00		0.00		0.00		0.00		0.00		0.00		0.00	0.00		0.00	0.00	0.00	0.00		0.00	0.00	0.00	0.00	0.00		0.00					0.00	0.00	0.00	0.00	0.00	0.00	0.00	0.00	0.00	0.00
Burkina Faso	BFA			NAT_TOTAL	20200102	0.00		0.00		0.00		0.00		0.00		0.00		0.00		0.00	0.00		0.00	0.00	0.00	0.00		0.00	0.00	0.00	0.00	0.00		0.00					0.00	0.00	0.00	0.00	0.00	0.00	0.00	0.00	0.00	0.00
Burkina Faso	BFA			NAT_TOTAL	20200103	0.00		0.00		0.00		0.00		0.00		0.00		0.00		0.00	0.00		0.00	0.00	0.00	0.00		0.00	0.00	0.00	0.00	0.00		0.00					0.00	0.00	0.00	0.00	0.00	0.00	0.00	0.00	0.00	0.00
Burkina Faso	BFA			NAT_TOTAL	20200104	0.00		0.00		0.00		0.00		0.00		0.00		0.00		0.00	0.00		0.00	0.00	0.00	0.00		0.00	0.00	0.00	0.00	0.00		0.00					0.00	0.00	0.00	0.00	0.00	0.00	0.00	0.00	0.00	0.00
Burkina Faso	BFA			NAT_TOTAL	20200105	0.00		0.00		0.00		0.00		0.00		0.00		0.00		0.00	0.00		0.00	0.00	0.00	0.00		0.00	0.00	0.00	0.00	0.00		0.00					0.00	0.00	0.00	0.00	0.00	0.00	0.00	0.00	0.00	0.00
Burkina Faso	BFA			NAT_TOTAL	20200106	0.00		0.00		0.00		0.00		0.00		0.00		0.00		0.00	0.00		0.00	0.00	0.00	0.00		0.00	0.00	0.00	0.00	0.00		0.00					0.00	0.00	0.00	0.00	0.00	0.00	0.00	0.00	0.00	0.00
Burkina Faso	BFA			NAT_TOTAL	20200107	0.00		0.00		0.00		0.00		0.00		0.00		0.00		0.00	0.00		0.00	0.00	0.00	0.00		0.00	0.00	0.00	0.00	0.00		0.00					0.00	0.00	0.00	0.00	0.00	0.00	0.00	0.00	0.00	0.00
Burkina Faso	BFA			NAT_TOTAL	20200108	0.00		0.00		0.00		0.00		0.00		0.00		0.00		0.00	0.00		0.00	0.00	0.00	0.00		0.00	0.00	0.00	0.00	0.00		0.00					0.00	0.00	0.00	0.00	0.00	0.00	0.00	0.00	0.00	0.00
Burkina Faso	BFA			NAT_TOTAL	20200109	0.00		0.00		0.00		0.00		0.00		0.00		0.00		0.00	0.00		0.00	0.00	0.00	0.00		0.00	0.00	0.00	0.00	0.00		0.00					0.00	0.00	0.00	0.00	0.00	0.00	0.00	0.00	0.00	0.00
Burkina Faso	BFA			NAT_TOTAL	20200110	0.00		0.00		0.00		0.00		0.00		0.00		0.00		0.00	0.00		0.00	0.00	0.00	0.00		0.00	0.00	0.00	0.00	0.00		0.00					0.00	0.00	0.00	0.00	0.00	0.00	0.00	0.00	0.00	0.00
Burkina Faso	BFA			NAT_TOTAL	20200111	0.00		0.00		0.00		0.00		0.00		0.00		0.00		0.00	0.00		0.00	0.00	0.00	0.00		0.00	0.00	0.00	0.00	0.00		0.00					0.00	0.00	0.00	0.00	0.00	0.00	0.00	0.00	0.00	0.00
Burkina Faso	BFA			NAT_TOTAL	20200112	0.00		0.00		0.00		0.00		0.00		0.00		0.00		0.00	0.00		0.00	0.00	0.00	0.00		0.00	0.00	0.00	0.00	0.00		0.00					0.00	0.00	0.00	0.00	0.00	0.00	0.00	0.00	0.00	0.00
Burkina Faso	BFA			NAT_TOTAL	20200113	0.00		0.00		0.00		0.00		0.00		0.00		0.00		0.00	0.00		0.00	0.00	0.00	0.00		0.00	0.00	0.00	0.00	0.00		0.00					0.00	0.00	0.00	0.00	0.00	0.00	0.00	0.00	0.00	0.00
Burkina Faso	BFA			NAT_TOTAL	20200114	0.00		0.00		0.00		0.00		0.00		0.00		0.00		0.00	0.00		0.00	0.00	0.00	0.00		0.00	0.00	0.00	0.00	0.00		0.00					0.00	0.00	0.00	0.00	0.00	0.00	0.00	0.00	0.00	0.00
Burkina Faso	BFA			NAT_TOTAL	20200115	0.00		0.00		0.00		0.00		0.00		0.00		0.00		0.00	0.00		0.00	0.00	0.00	0.00		0.00	0.00	0.00	0.00	0.00		0.00					0.00	0.00	0.00	0.00	0.00	0.00	0.00	0.00	0.00	0.00
Burkina Faso	BFA			NAT_TOTAL	20200116	0.00		0.00		0.00		0.00		0.00		0.00		0.00		0.00	0.00		0.00	0.00	0.00	0.00		0.00	0.00	0.00	0.00	0.00		0.00					0.00	0.00	0.00	0.00	0.00	0.00	0.00	0.00	0.00	0.00
Burkina Faso	BFA			NAT_TOTAL	20200117	0.00		0.00		0.00		0.00		0.00		0.00		0.00		0.00	0.00		0.00	0.00	0.00	0.00		0.00	0.00	0.00	0.00	0.00		0.00					0.00	0.00	0.00	0.00	0.00	0.00	0.00	0.00	0.00	0.00
Burkina Faso	BFA			NAT_TOTAL	20200118	0.00		0.00		0.00		0.00		0.00		0.00		0.00		0.00	0.00		0.00	0.00	0.00	0.00		0.00	0.00	0.00	0.00	0.00		0.00					0.00	0.00	0.00	0.00	0.00	0.00	0.00	0.00	0.00	0.00
Burkina Faso	BFA			NAT_TOTAL	20200119	0.00		0.00		0.00		0.00		0.00		0.00		0.00		0.00	0.00		0.00	0.00	0.00	0.00		0.00	0.00	0.00	0.00	0.00		0.00					0.00	0.00	0.00	0.00	0.00	0.00	0.00	0.00	0.00	0.00
Burkina Faso	BFA			NAT_TOTAL	20200120	0.00		0.00		0.00		0.00		0.00		0.00		0.00		0.00	0.00		0.00	0.00	0.00	0.00		0.00	0.00	0.00	0.00	0.00		0.00					0.00	0.00	0.00	0.00	0.00	0.00	0.00	0.00	0.00	0.00
Burkina Faso	BFA			NAT_TOTAL	20200121	0.00		0.00		0.00		0.00		0.00		0.00		0.00		0.00	0.00		0.00	0.00	0.00	0.00		0.00	0.00	0.00	0.00	0.00		0.00					0.00	0.00	0.00	0.00	0.00	0.00	0.00	0.00	0.00	0.00
Burkina Faso	BFA			NAT_TOTAL	20200122	0.00		0.00		0.00		0.00		0.00		0.00		0.00		0.00	0.00		0.00	0.00	0.00	0.00		0.00	0.00	0.00	0.00	0.00		0.00			0	0	0.00	0.00	0.00	0.00	0.00	0.00	0.00	0.00	0.00	0.00
Burkina Faso	BFA			NAT_TOTAL	20200123	0.00		0.00		0.00		0.00		0.00		0.00		0.00		0.00	0.00		0.00	0.00	0.00	0.00		0.00	0.00	0.00	0.00	0.00		0.00			0	0	0.00	0.00	0.00	0.00	0.00	0.00	0.00	0.00	0.00	0.00
Burkina Faso	BFA			NAT_TOTAL	20200124	0.00		0.00		0.00		0.00		0.00		0.00		0.00		0.00	0.00		0.00	0.00	0.00	0.00		0.00	0.00	0.00	0.00	0.00		0.00			0	0	0.00	0.00	0.00	0.00	0.00	0.00	0.00	0.00	0.00	0.00
Burkina Faso	BFA			NAT_TOTAL	20200125	0.00		0.00		0.00		0.00		0.00		0.00		0.00		0.00	0.00		0.00	0.00	0.00	0.00		0.00	0.00	0.00	0.00	0.00		0.00			0	0	0.00	0.00	0.00	0.00	0.00	0.00	0.00	0.00	0.00	0.00
Burkina Faso	BFA			NAT_TOTAL	20200126	0.00		0.00		0.00		0.00		0.00		0.00		0.00		0.00	0.00		0.00	0.00	0.00	0.00		0.00	0.00	0.00	0.00	0.00		0.00			0	0	0.00	0.00	0.00	0.00	0.00	0.00	0.00	0.00	0.00	0.00
Burkina Faso	BFA			NAT_TOTAL	20200127	0.00		0.00		0.00		0.00		0.00		0.00		0.00		0.00	0.00		0.00	0.00	0.00	0.00		0.00	0.00	0.00	0.00	0.00		0.00			0	0	0.00	0.00	0.00	0.00	0.00	0.00	0.00	0.00	0.00	0.00
Burkina Faso	BFA			NAT_TOTAL	20200128	0.00		0.00		0.00		0.00		0.00		0.00		0.00		0.00	0.00		0.00	0.00	0.00	0.00		0.00	0.00	0.00	0.00	0.00		0.00			0	0	0.00	0.00	0.00	0.00	0.00	0.00	0.00	0.00	0.00	0.00
Burkina Faso	BFA			NAT_TOTAL	20200129	0.00		0.00		0.00		0.00		0.00		0.00		0.00		0.00	0.00		0.00	0.00	0.00	0.00		0.00	0.00	0.00	0.00	0.00		0.00			0	0	0.00	0.00	0.00	0.00	0.00	0.00	0.00	0.00	0.00	0.00
Burkina Faso	BFA			NAT_TOTAL	20200130	0.00		0.00		0.00		0.00		0.00		0.00		0.00		0.00	0.00		0.00	0.00	0.00	0.00		0.00	0.00	0.00	0.00	0.00		0.00			0	0	0.00	0.00	0.00	0.00	0.00	0.00	0.00	0.00	0.00	0.00
Burkina Faso	BFA			NAT_TOTAL	20200131	0.00		0.00		0.00		0.00		0.00		0.00		0.00		0.00	0.00		0.00	0.00	0.00	0.00		0.00	0.00	0.00	0.00	0.00		0.00			0	0	0.00	0.00	0.00	0.00	0.00	0.00	0.00	0.00	0.00	0.00
Burkina Faso	BFA			NAT_TOTAL	20200201	0.00		0.00		0.00		0.00		0.00		0.00		0.00		0.00	0.00		0.00	0.00	0.00	0.00		0.00	0.00	0.00	0.00	0.00		0.00			0	0	0.00	0.00	0.00	0.00	0.00	0.00	0.00	0.00	0.00	0.00
Burkina Faso	BFA			NAT_TOTAL	20200202	0.00		0.00		0.00		0.00		0.00		0.00		0.00		0.00	0.00		0.00	0.00	0.00	0.00		0.00	0.00	0.00	0.00	0.00		0.00			0	0	0.00	0.00	0.00	0.00	0.00	0.00	0.00	0.00	0.00	0.00
Burkina Faso	BFA			NAT_TOTAL	20200203	0.00		0.00		0.00		0.00		0.00		0.00		0.00		0.00	0.00		0.00	0.00	0.00	0.00		0.00	0.00	0.00	0.00	0.00		0.00			0	0	0.00	0.00	0.00	0.00	0.00	0.00	0.00	0.00	0.00	0.00
Burkina Faso	BFA			NAT_TOTAL	20200204	0.00		0.00		0.00		0.00		0.00		0.00		0.00		0.00	0.00		0.00	0.00	0.00	0.00		0.00	0.00	0.00	0.00	0.00		0.00			0	0	0.00	0.00	0.00	0.00	0.00	0.00	0.00	0.00	0.00	0.00
Burkina Faso	BFA			NAT_TOTAL	20200205	0.00		0.00		0.00		0.00		0.00		0.00		0.00		0.00	0.00		0.00	0.00	0.00	0.00		1.00	0.00	0.00	0.00	0.00		0.00			0	0	0.00	0.00	0.00	0.00	2.22	2.22	2.56	2.56	0.00	0.00
Burkina Faso	BFA			NAT_TOTAL	20200206	0.00		0.00		0.00		0.00		0.00		0.00		0.00		0.00	0.00		0.00	0.00	0.00	0.00		1.00	0.00	0.00	0.00	0.00		0.00			0	0	0.00	0.00	0.00	0.00	2.22	2.22	2.56	2.56	0.00	0.00
Burkina Faso	BFA			NAT_TOTAL	20200207	0.00		0.00		0.00		0.00		0.00		0.00		0.00		0.00	0.00		0.00	0.00	0.00	0.00		1.00	0.00	0.00	0.00	0.00		0.00			0	0	0.00	0.00	0.00	0.00	2.22	2.22	2.56	2.56	0.00	0.00
Burkina Faso	BFA			NAT_TOTAL	20200208	0.00		0.00		0.00		0.00		0.00		0.00		0.00		0.00	0.00		0.00	0.00	0.00	0.00		1.00	0.00	0.00	0.00	0.00		0.00			0	0	0.00	0.00	0.00	0.00	2.22	2.22	2.56	2.56	0.00	0.00
Burkina Faso	BFA			NAT_TOTAL	20200209	0.00		0.00		0.00		0.00		0.00		0.00		0.00		0.00	0.00		0.00	0.00	0.00	0.00		1.00	0.00	0.00	0.00	0.00		0.00			0	0	0.00	0.00	0.00	0.00	2.22	2.22	2.56	2.56	0.00	0.00
Burkina Faso	BFA			NAT_TOTAL	20200210	0.00		0.00		0.00		0.00		0.00		0.00		0.00		0.00	0.00		0.00	0.00	0.00	0.00		1.00	0.00	0.00	0.00	0.00		0.00			0	0	0.00	0.00	0.00	0.00	2.22	2.22	2.56	2.56	0.00	0.00
Burkina Faso	BFA			NAT_TOTAL	20200211	0.00		0.00		0.00		0.00		0.00		0.00		0.00		0.00	0.00		0.00	0.00	0.00	0.00		1.00	0.00	0.00	0.00	0.00		0.00			0	0	0.00	0.00	0.00	0.00	2.22	2.22	2.56	2.56	0.00	0.00
Burkina Faso	BFA			NAT_TOTAL	20200212	0.00		0.00		0.00		0.00		0.00		0.00		0.00		0.00	0.00		0.00	0.00	0.00	0.00		1.00	0.00	0.00	0.00	0.00		0.00			0	0	0.00	0.00	0.00	0.00	2.22	2.22	2.56	2.56	0.00	0.00
Burkina Faso	BFA			NAT_TOTAL	20200213	0.00		0.00		0.00		0.00		0.00		0.00		0.00		0.00	0.00		0.00	0.00	0.00	0.00		1.00	0.00	0.00	0.00	0.00		0.00			0	0	0.00	0.00	0.00	0.00	2.22	2.22	2.56	2.56	0.00	0.00
Burkina Faso	BFA			NAT_TOTAL	20200214	0.00		0.00		0.00		0.00		0.00		0.00		0.00		0.00	0.00		0.00	0.00	0.00	0.00		1.00	0.00	0.00	0.00	0.00		0.00			0	0	0.00	0.00	0.00	0.00	2.22	2.22	2.56	2.56	0.00	0.00
Burkina Faso	BFA			NAT_TOTAL	20200215	0.00		0.00		0.00		0.00		0.00		0.00		0.00		0.00	0.00		0.00	0.00	0.00	0.00		1.00	0.00	0.00	0.00	0.00		0.00			0	0	0.00	0.00	0.00	0.00	2.22	2.22	2.56	2.56	0.00	0.00
Burkina Faso	BFA			NAT_TOTAL	20200216	0.00		0.00		0.00		0.00		0.00		0.00		0.00		0.00	0.00		0.00	0.00	0.00	0.00		1.00	0.00	0.00	0.00	0.00		0.00			0	0	0.00	0.00	0.00	0.00	2.22	2.22	2.56	2.56	0.00	0.00
Burkina Faso	BFA			NAT_TOTAL	20200217	0.00		0.00		0.00		0.00		0.00		0.00		0.00		0.00	0.00		0.00	0.00	0.00	0.00		1.00	0.00	0.00	0.00	0.00		0.00			0	0	0.00	0.00	0.00	0.00	2.22	2.22	2.56	2.56	0.00	0.00
Burkina Faso	BFA			NAT_TOTAL	20200218	0.00		0.00		0.00		0.00		0.00		0.00		0.00		0.00	0.00		0.00	0.00	0.00	0.00		1.00	0.00	0.00	0.00	0.00		0.00			0	0	0.00	0.00	0.00	0.00	2.22	2.22	2.56	2.56	0.00	0.00
Burkina Faso	BFA			NAT_TOTAL	20200219	0.00		0.00		0.00		0.00		0.00		0.00		0.00		0.00	0.00		0.00	0.00	0.00	0.00		1.00	0.00	0.00	0.00	0.00		0.00			0	0	0.00	0.00	0.00	0.00	2.22	2.22	2.56	2.56	0.00	0.00
Burkina Faso	BFA			NAT_TOTAL	20200220	0.00		0.00		0.00		0.00		0.00		0.00		0.00		0.00	0.00		0.00	0.00	0.00	0.00		1.00	0.00	0.00	0.00	0.00		0.00			0	0	0.00	0.00	0.00	0.00	2.22	2.22	2.56	2.56	0.00	0.00
Burkina Faso	BFA			NAT_TOTAL	20200221	0.00		0.00		0.00		0.00		0.00		0.00		0.00		0.00	0.00		0.00	0.00	0.00	0.00		1.00	0.00	0.00	0.00	0.00		0.00			0	0	0.00	0.00	0.00	0.00	2.22	2.22	2.56	2.56	0.00	0.00
Burkina Faso	BFA			NAT_TOTAL	20200222	0.00		0.00		0.00		0.00		0.00		0.00		0.00		0.00	0.00		0.00	0.00	0.00	0.00		1.00	0.00	0.00	0.00	0.00		0.00			0	0	0.00	0.00	0.00	0.00	2.22	2.22	2.56	2.56	0.00	0.00
Burkina Faso	BFA			NAT_TOTAL	20200223	0.00		0.00		0.00		0.00		0.00		0.00		0.00		0.00	0.00		0.00	0.00	0.00	0.00		1.00	0.00	0.00	0.00	0.00		0.00			0	0	0.00	0.00	0.00	0.00	2.22	2.22	2.56	2.56	0.00	0.00
Burkina Faso	BFA			NAT_TOTAL	20200224	0.00		0.00		0.00		0.00		0.00		0.00		0.00		0.00	0.00		0.00	0.00	0.00	0.00		1.00	0.00	0.00	0.00	0.00		0.00			0	0	0.00	0.00	0.00	0.00	2.22	2.22	2.56	2.56	0.00	0.00
Burkina Faso	BFA			NAT_TOTAL	20200225	0.00		0.00		0.00		0.00		0.00		0.00		0.00		0.00	0.00		0.00	0.00	0.00	0.00		1.00	0.00	0.00	0.00	0.00		0.00			0	0	0.00	0.00	0.00	0.00	2.22	2.22	2.56	2.56	0.00	0.00
Burkina Faso	BFA			NAT_TOTAL	20200226	0.00		0.00		0.00		0.00		0.00		0.00		0.00		0.00	0.00		0.00	0.00	0.00	0.00		1.00	0.00	0.00	0.00	0.00		0.00			0	0	0.00	0.00	0.00	0.00	2.22	2.22	2.56	2.56	0.00	0.00
Burkina Faso	BFA			NAT_TOTAL	20200227	0.00		0.00		0.00		0.00		0.00		0.00		0.00		0.00	0.00		0.00	0.00	0.00	0.00		1.00	0.00	0.00	0.00	0.00		0.00			0	0	0.00	0.00	0.00	0.00	2.22	2.22	2.56	2.56	0.00	0.00
Burkina Faso	BFA			NAT_TOTAL	20200228	0.00		0.00		0.00		0.00		0.00		0.00		0.00		0.00	0.00		0.00	0.00	0.00	0.00		1.00	0.00	0.00	0.00	0.00		0.00			0	0	0.00	0.00	0.00	0.00	2.22	2.22	2.56	2.56	0.00	0.00
Burkina Faso	BFA			NAT_TOTAL	20200229	0.00		0.00		0.00		0.00		0.00		0.00		0.00		0.00	0.00		0.00	0.00	0.00	0.00		1.00	0.00	0.00	0.00	0.00		0.00			0	0	0.00	0.00	0.00	0.00	2.22	2.22	2.56	2.56	0.00	0.00
Burkina Faso	BFA			NAT_TOTAL	20200301	0.00		0.00		0.00		0.00		0.00		0.00		0.00		0.00	0.00		0.00	0.00	0.00	0.00		1.00	0.00	0.00	0.00	0.00		0.00			0	0	0.00	0.00	0.00	0.00	2.22	2.22	2.56	2.56	0.00	0.00
Burkina Faso	BFA			NAT_TOTAL	20200302	0.00		0.00		0.00		0.00		0.00		0.00		0.00		0.00	0.00		0.00	0.00	0.00	0.00		1.00	0.00	0.00	0.00	0.00		0.00			0	0	0.00	0.00	0.00	0.00	2.22	2.22	2.56	2.56	0.00	0.00
Burkina Faso	BFA			NAT_TOTAL	20200303	0.00		0.00		0.00		0.00		0.00		0.00		0.00		0.00	0.00		0.00	0.00	0.00	0.00		1.00	0.00	0.00	0.00	0.00		0.00			0	0	0.00	0.00	0.00	0.00	2.22	2.22	2.56	2.56	0.00	0.00
Burkina Faso	BFA			NAT_TOTAL	20200304	0.00		0.00		0.00		0.00		0.00		0.00		0.00		0.00	0.00		0.00	0.00	0.00	0.00		1.00	0.00	0.00	0.00	0.00		0.00			0	0	0.00	0.00	0.00	0.00	2.22	2.22	2.56	2.56	0.00	0.00
Burkina Faso	BFA			NAT_TOTAL	20200305	0.00		0.00		0.00		0.00		0.00		0.00		0.00		0.00	0.00		0.00	0.00	0.00	0.00		1.00	0.00	0.00	0.00	0.00		0.00			0	0	0.00	0.00	0.00	0.00	2.22	2.22	2.56	2.56	0.00	0.00
Burkina Faso	BFA			NAT_TOTAL	20200306	0.00		0.00		0.00		0.00		0.00		0.00		0.00		0.00	0.00		0.00	0.00	0.00	0.00		1.00	0.00	0.00	0.00	0.00		0.00			0	0	0.00	0.00	0.00	0.00	2.22	2.22	2.56	2.56	0.00	0.00
Burkina Faso	BFA			NAT_TOTAL	20200307	0.00		0.00		0.00		0.00		0.00		0.00		0.00		0.00	0.00		0.00	0.00	0.00	0.00		1.00	0.00	0.00	0.00	0.00		0.00			0	0	0.00	0.00	0.00	0.00	2.22	2.22	2.56	2.56	0.00	0.00
Burkina Faso	BFA			NAT_TOTAL	20200308	0.00		0.00		0.00		0.00		0.00		0.00		0.00		0.00	0.00		0.00	0.00	0.00	0.00		1.00	0.00	0.00	0.00	0.00		0.00			0	0	0.00	0.00	0.00	0.00	2.22	2.22	2.56	2.56	0.00	0.00
Burkina Faso	BFA			NAT_TOTAL	20200309	0.00		0.00		0.00		0.00		0.00		0.00		0.00		0.00	0.00		0.00	0.00	0.00	0.00		1.00	2.00	0.00	0.00	0.00		0.00			0	0	0.00	0.00	0.00	0.00	8.89	8.89	10.26	10.26	0.00	0.00
Burkina Faso	BFA			NAT_TOTAL	20200310	0.00		0.00		0.00		0.00		0.00		0.00		0.00		0.00	0.00		0.00	0.00	0.00	0.00		1.00	2.00	0.00	0.00	0.00		0.00			1	0	0.00	0.00	0.00	0.00	8.89	8.89	10.26	10.26	0.00	0.00
Burkina Faso	BFA			NAT_TOTAL	20200311	0.00		0.00		0.00		0.00		0.00		0.00		0.00		0.00	0.00		0.00	0.00	0.00	0.00		1.00	2.00	0.00	0.00	0.00		0.00			2	0	0.00	0.00	0.00	0.00	8.89	8.89	10.26	10.26	0.00	0.00
Burkina Faso	BFA			NAT_TOTAL	20200312	0.00		0.00		2.00	1	0.00		0.00		0.00		0.00		0.00	0.00		0.00	0.00	0.00	0.00		1.00	2.00	0.00	0.00	0.00		0.00			2	0	11.11	11.11	14.29	14.29	15.56	15.56	17.95	17.95	0.00	0.00
Burkina Faso	BFA			NAT_TOTAL	20200313	0.00		0.00		2.00	1	0.00		0.00		0.00		0.00		0.00	0.00		0.00	0.00	0.00	0.00		1.00	2.00	0.00	0.00	0.00		0.00			2	0	11.11	11.11	14.29	14.29	15.56	15.56	17.95	17.95	0.00	0.00
Burkina Faso	BFA			NAT_TOTAL	20200314	0.00		0.00		2.00	1	0.00		0.00		0.00		0.00		0.00	0.00		0.00	0.00	0.00	0.00		1.00	2.00	0.00	0.00	0.00		0.00			2	0	11.11	11.11	14.29	14.29	15.56	15.56	17.95	17.95	0.00	0.00
Burkina Faso	BFA			NAT_TOTAL	20200315	0.00		0.00		2.00	1	0.00		0.00		0.00		0.00		0.00	0.00		0.00	0.00	0.00	0.00		1.00	2.00	0.00	0.00	0.00		0.00			3	0	11.11	11.11	14.29	14.29	15.56	15.56	17.95	17.95	0.00	0.00
Burkina Faso	BFA			NAT_TOTAL	20200316	3.00	1	0.00		2.00	1	0.00		0.00		0.00		0.00		0.00	0.00		0.00	0.00	0.00	2.00	1	1.00	2.00	0.00	0.00	0.00		0.00			15	0	33.33	33.33	42.86	42.86	28.89	28.89	33.33	33.33	0.00	0.00
Burkina Faso	BFA			NAT_TOTAL	20200317	3.00	1	0.00		2.00	1	0.00		0.00		0.00		0.00		0.00	0.00		0.00	0.00	0.00	2.00	1	1.00	2.00	0.00	0.00	0.00		0.00			15	0	33.33	33.33	42.86	42.86	28.89	28.89	33.33	33.33	0.00	0.00
Burkina Faso	BFA			NAT_TOTAL	20200318	3.00	1	0.00		2.00	1	0.00		0.00		0.00		0.00		0.00	0.00		0.00	0.00	0.00	2.00	1	1.00	2.00	0.00	0.00	0.00		0.00			20	1	33.33	33.33	42.86	42.86	28.89	28.89	33.33	33.33	0.00	0.00
Burkina Faso	BFA			NAT_TOTAL	20200319	3.00	1	0.00		2.00	1	0.00		0.00		0.00		0.00		0.00	0.00		0.00	0.00	0.00	2.00	1	1.00	2.00	0.00	0.00	0.00		0.00			33	1	33.33	33.33	42.86	42.86	28.89	28.89	33.33	33.33	0.00	0.00
Burkina Faso	BFA			NAT_TOTAL	20200320	3.00	1	0.00		2.00	1	0.00		0.00		0.00		0.00		0.00	0.00		0.00	0.00	0.00	2.00	1	1.00	2.00	0.00	0.00	0.00		0.00			40	1	33.33	33.33	42.86	42.86	28.89	28.89	33.33	33.33	0.00	0.00
Burkina Faso	BFA			NAT_TOTAL	20200321	3.00	1	2.00	1	2.00	1	1.00	1	0.00		2.00	1	2.00	1	4.00	0.00		0.00	0.00	0.00	2.00	1	1.00	2.00	0.00	0.00	0.00		0.00			64	2	73.15	73.15	82.14	82.14	52.78	52.78	60.90	60.90	0.00	0.00
Burkina Faso	BFA			NAT_TOTAL	20200322	3.00	1	2.00	1	2.00	1	1.00	1	0.00		2.00	1	2.00	1	4.00	0.00		0.00	0.00	0.00	2.00	1	1.00	2.00	0.00	0.00	0.00		0.00			75	4	73.15	73.15	82.14	82.14	52.78	52.78	60.90	60.90	0.00	0.00
Burkina Faso	BFA			NAT_TOTAL	20200323	3.00	1	2.00	1	2.00	1	1.00	1	2.00	1	2.00	1	2.00	1	4.00	0.00		0.00	0.00	0.00	2.00	1	1.00	2.00	0.00	0.00	0.00		0.00			99	4	84.26	84.26	96.43	96.43	59.44	59.44	68.59	68.59	0.00	0.00
Burkina Faso	BFA			NAT_TOTAL	20200324	3.00	1	2.00	1	2.00	1	1.00	1	2.00	1	2.00	1	2.00	1	4.00	0.00		0.00	0.00	0.00	2.00	1	1.00	2.00	0.00	0.00	0.00		0.00			114	4	84.26	84.26	96.43	96.43	59.44	59.44	68.59	68.59	0.00	0.00
Burkina Faso	BFA			NAT_TOTAL	20200325	3.00	1	2.00	1	2.00	1	1.00	1	2.00	1	2.00	1	2.00	1	4.00	0.00		0.00	0.00	0.00	2.00	1	1.00	2.00	0.00	0.00	0.00		0.00			146	4	84.26	84.26	96.43	96.43	59.44	59.44	68.59	68.59	0.00	0.00
Burkina Faso	BFA			NAT_TOTAL	20200326	3.00	1	2.00	1	2.00	1	1.00	1	2.00	1	2.00	1	2.00	1	4.00	0.00		0.00	0.00	0.00	2.00	1	1.00	2.00	0.00	0.00	0.00		0.00			152	7	84.26	84.26	96.43	96.43	59.44	59.44	68.59	68.59	0.00	0.00
Burkina Faso	BFA			NAT_TOTAL	20200327	3.00	1	2.00	1	2.00	1	1.00	1	2.00	1	2.00	1	2.00	1	4.00	0.00		0.00	0.00	0.00	2.00	1	1.00	2.00	15234800.00	0.00	0.00		0.00			180	9	84.26	84.26	96.43	96.43	59.44	59.44	68.59	68.59	0.00	0.00
Burkina Faso	BFA			NAT_TOTAL	20200328	3.00	1	2.00	1	2.00	1	1.00	1	2.00	1	2.00	1	2.00	1	4.00	0.00		0.00	0.00	0.00	2.00	1	1.00	2.00	0.00	0.00	0.00		0.00			207	11	84.26	84.26	96.43	96.43	59.44	59.44	68.59	68.59	0.00	0.00
Burkina Faso	BFA			NAT_TOTAL	20200329	3.00	1	2.00	1	2.00	1	1.00	1	2.00	1	2.00	1	2.00	1	4.00	0.00		0.00	0.00	0.00	2.00	1	1.00	2.00	0.00	0.00	0.00		0.00			222	12	84.26	84.26	96.43	96.43	59.44	59.44	68.59	68.59	0.00	0.00
Burkina Faso	BFA			NAT_TOTAL	20200330	3.00	1	2.00	1	2.00	1	1.00	1	2.00	1	2.00	1	2.00	1	4.00	0.00		0.00	0.00	0.00	2.00	1	1.00	2.00	0.00	0.00	0.00		0.00			246	12	84.26	84.26	96.43	96.43	59.44	59.44	68.59	68.59	0.00	0.00
Burkina Faso	BFA			NAT_TOTAL	20200331	3.00	1	2.00	1	2.00	1	1.00	1	2.00	1	2.00	1	2.00	1	4.00	0.00		0.00	0.00	0.00	2.00	1	1.00	2.00	0.00	0.00	0.00		0.00			261	14	84.26	84.26	96.43	96.43	59.44	59.44	68.59	68.59	0.00	0.00
Burkina Faso	BFA			NAT_TOTAL	20200401	3.00	1	2.00	1	2.00	1	1.00	1	2.00	1	2.00	1	2.00	1	4.00	0.00		0.00	0.00	0.00	2.00	1	1.00	2.00	0.00	0.00	0.00		0.00			282	16	84.26	84.26	96.43	96.43	59.44	59.44	68.59	68.59	0.00	0.00
Burkina Faso	BFA			NAT_TOTAL	20200402	3.00	1	2.00	1	2.00	1	1.00	1	2.00	1	2.00	1	2.00	1	4.00	0.00		0.00	0.00	0.00	2.00	1	1.00	2.00	0.00	0.00	0.00		0.00			288	16	84.26	84.26	96.43	96.43	59.44	59.44	68.59	68.59	0.00	0.00
Burkina Faso	BFA			NAT_TOTAL	20200403	3.00	1	2.00	1	2.00	1	1.00	1	2.00	1	2.00	1	2.00	1	4.00	0.00		0.00	0.00	0.00	2.00	1	1.00	2.00	0.00	0.00	0.00		0.00			302	16	84.26	84.26	96.43	96.43	59.44	59.44	68.59	68.59	0.00	0.00
Burkina Faso	BFA			NAT_TOTAL	20200404	3.00	1	2.00	1	2.00	1	1.00	1	2.00	1	2.00	1	2.00	1	4.00	0.00		0.00	0.00	0.00	2.00	1	1.00	2.00	0.00	0.00	0.00		0.00			318	16	84.26	84.26	96.43	96.43	59.44	59.44	68.59	68.59	0.00	0.00
Burkina Faso	BFA			NAT_TOTAL	20200405	3.00	1	2.00	1	2.00	1	1.00	1	2.00	1	2.00	1	2.00	1	4.00	0.00		0.00	0.00	0.00	2.00	1	1.00	2.00	0.00	0.00	0.00		0.00			345	17	84.26	84.26	96.43	96.43	59.44	59.44	68.59	68.59	0.00	0.00
Burkina Faso	BFA			NAT_TOTAL	20200406	3.00	1	2.00	1	2.00	1	1.00	1	2.00	1	2.00	1	2.00	1	4.00	0.00		0.00	0.00	0.00	2.00	1	1.00	2.00	0.00	0.00	0.00		0.00			364	18	84.26	84.26	96.43	96.43	59.44	59.44	68.59	68.59	0.00	0.00
Burkina Faso	BFA			NAT_TOTAL	20200407	3.00	1	2.00	1	2.00	1	1.00	1	2.00	1	2.00	1	2.00	1	4.00	0.00		0.00	0.00	0.00	2.00	1	1.00	2.00	0.00	0.00	0.00		0.00			384	19	84.26	84.26	96.43	96.43	59.44	59.44	68.59	68.59	0.00	0.00
Burkina Faso	BFA			NAT_TOTAL	20200408	3.00	1	2.00	1	2.00	1	1.00	1	2.00	1	2.00	1	2.00	1	4.00	0.00		0.00	0.00	0.00	2.00	1	1.00	2.00	0.00	0.00	0.00		0.00			414	23	84.26	84.26	96.43	96.43	59.44	59.44	68.59	68.59	0.00	0.00
Burkina Faso	BFA			NAT_TOTAL	20200409	3.00	1	2.00	1	2.00	1	1.00	1	2.00	1	2.00	1	2.00	1	4.00	0.00		0.00	0.00	0.00	2.00	1	1.00	2.00	0.00	0.00	0.00		0.00			443	24	84.26	84.26	96.43	96.43	59.44	59.44	68.59	68.59	0.00	0.00
Burkina Faso	BFA			NAT_TOTAL	20200410	3.00	1	2.00	1	2.00	1	1.00	1	2.00	1	2.00	1	2.00	1	4.00	0.00		0.00	0.00	0.00	2.00	1	1.00	2.00	0.00	0.00	0.00		0.00			443	24	84.26	84.26	96.43	96.43	59.44	59.44	68.59	68.59	0.00	0.00
Burkina Faso	BFA			NAT_TOTAL	20200411	3.00	1	2.00	1	2.00	1	1.00	1	2.00	1	2.00	1	2.00	1	4.00	0.00		0.00	0.00	0.00	2.00	1	1.00	2.00	0.00	0.00	0.00		0.00			484	27	84.26	84.26	96.43	96.43	59.44	59.44	68.59	68.59	0.00	0.00
Burkina Faso	BFA			NAT_TOTAL	20200412	3.00	1	2.00	1	2.00	1	1.00	1	2.00	1	2.00	1	2.00	1	4.00	0.00		0.00	0.00	0.00	2.00	1	1.00	2.00	0.00	0.00	0.00		0.00			497	27	84.26	84.26	96.43	96.43	59.44	59.44	68.59	68.59	0.00	0.00
Burkina Faso	BFA			NAT_TOTAL	20200413	3.00	1	2.00	1	2.00	1	1.00	1	2.00	1	2.00	1	2.00	1	4.00	0.00		0.00	0.00	0.00	2.00	1	1.00	2.00	0.00	0.00	0.00		0.00			497	27	84.26	84.26	96.43	96.43	59.44	59.44	68.59	68.59	0.00	0.00
Burkina Faso	BFA			NAT_TOTAL	20200414	3.00	1	2.00	1	2.00	1	1.00	1	2.00	1	2.00	1	2.00	1	4.00	0.00		0.00	0.00	0.00	2.00	1	1.00	2.00	0.00	0.00	0.00		0.00			528	30	84.26	84.26	96.43	96.43	59.44	59.44	68.59	68.59	0.00	0.00
Burkina Faso	BFA			NAT_TOTAL	20200415	3.00	1	2.00	1	2.00	1	1.00	1	2.00	1	2.00	1	2.00	1	4.00	0.00		0.00	0.00	0.00	2.00	1	1.00	2.00	0.00	0.00	0.00		0.00			542	32	84.26	84.26	96.43	96.43	59.44	59.44	68.59	68.59	0.00	0.00
Burkina Faso	BFA			NAT_TOTAL	20200416	3.00	1	2.00	1	2.00	1	1.00	1	2.00	1	2.00	1	2.00	1	4.00	0.00		0.00	0.00	0.00	2.00	1	1.00	2.00	0.00	0.00	0.00		0.00			546	32	84.26	84.26	96.43	96.43	59.44	59.44	68.59	68.59	0.00	0.00
Burkina Faso	BFA			NAT_TOTAL	20200417	3.00	1	2.00	1	2.00	1	1.00	1	2.00	1	2.00	1	2.00	1	4.00	0.00		0.00	0.00	0.00	2.00	1	1.00	2.00	0.00	0.00	0.00		0.00			557	35	84.26	84.26	96.43	96.43	59.44	59.44	68.59	68.59	0.00	0.00
Burkina Faso	BFA			NAT_TOTAL	20200418	3.00	1	2.00	1	2.00	1	1.00	1	2.00	1	2.00	1	2.00	1	4.00	0.00		0.00	0.00	0.00	2.00	1	1.00	2.00	0.00	0.00	0.00		0.00			565	36	84.26	84.26	96.43	96.43	59.44	59.44	68.59	68.59	0.00	0.00
Burkina Faso	BFA			NAT_TOTAL	20200419	3.00	1	2.00	1	2.00	1	1.00	1	2.00	1	2.00	1	2.00	1	4.00	0.00		0.00	0.00	0.00	2.00	1	1.00	2.00	0.00	0.00	0.00		0.00			576	36	84.26	84.26	96.43	96.43	59.44	59.44	68.59	68.59	0.00	0.00
Burkina Faso	BFA			NAT_TOTAL	20200420	3.00	1	2.00	1	2.00	1	1.00	1	2.00	1	2.00	1	2.00	1	4.00	0.00		0.00	0.00	0.00	2.00	1	1.00	2.00	0.00	0.00	0.00		0.00			581	38	84.26	84.26	96.43	96.43	59.44	59.44	68.59	68.59	0.00	0.00
Burkina Faso	BFA			NAT_TOTAL	20200421	3.00	1	2.00	1	2.00	1	1.00	1	2.00	1	2.00	1	2.00	1	4.00	0.00		0.00	0.00	0.00	2.00	1	1.00	2.00	0.00	0.00	0.00		0.00			600	38	84.26	84.26	96.43	96.43	59.44	59.44	68.59	68.59	0.00	0.00
Burkina Faso	BFA			NAT_TOTAL	20200422	3.00	1	2.00	1	2.00	1	1.00	1	2.00	1	2.00	1	2.00	1	4.00	0.00		0.00	0.00	0.00	2.00	1	1.00	2.00	0.00	0.00	0.00		0.00			609	39	84.26	84.26	96.43	96.43	59.44	59.44	68.59	68.59	0.00	0.00
Burkina Faso	BFA			NAT_TOTAL	20200423	3.00	1	2.00	1	2.00	1	1.00	1	2.00	1	2.00	1	2.00	1	4.00	0.00		0.00	0.00	0.00	2.00	1	1.00	2.00	0.00	0.00	0.00		0.00			616	41	84.26	84.26	96.43	96.43	59.44	59.44	68.59	68.59	0.00	0.00
Burkina Faso	BFA			NAT_TOTAL	20200424	3.00	1	2.00	1	2.00	1	1.00	1	2.00	1	2.00	1	2.00	1	4.00	0.00		0.00	0.00	0.00	2.00	1	1.00	2.00	0.00	0.00	0.00		0.00			629	41	84.26	84.26	96.43	96.43	59.44	59.44	68.59	68.59	0.00	0.00
Burkina Faso	BFA			NAT_TOTAL	20200425	3.00	1	2.00	1	2.00	1	1.00	1	2.00	1	2.00	1	2.00	1	4.00	0.00		0.00	0.00	0.00	2.00	1	1.00	2.00	0.00	0.00	0.00		0.00			629	41	84.26	84.26	96.43	96.43	59.44	59.44	68.59	68.59	0.00	0.00
Burkina Faso	BFA			NAT_TOTAL	20200426	3.00	1	2.00	1	2.00	1	1.00	1	2.00	1	2.00	1	2.00	1	4.00	0.00		0.00	0.00	0.00	2.00	1	1.00	2.00	0.00	0.00	0.00		0.00			632	42	84.26	84.26	96.43	96.43	59.44	59.44	68.59	68.59	0.00	0.00
Burkina Faso	BFA			NAT_TOTAL	20200427	3.00	1	2.00	1	2.00	1	1.00	1	2.00	1	2.00	1	2.00	1	4.00	0.00		0.00	0.00	0.00	2.00	1	1.00	2.00	0.00	0.00	3.00	1	0.00			635	42	84.26	84.26	96.43	96.43	64.44	64.44	74.36	74.36	0.00	0.00
Burkina Faso	BFA			NAT_TOTAL	20200428	3.00	1	2.00	1	2.00	1	1.00	1	2.00	1	2.00	1	2.00	1	4.00	0.00		0.00	0.00	0.00	2.00	1	1.00	2.00	0.00	0.00	3.00	1	0.00			638	42	84.26	84.26	96.43	96.43	64.44	64.44	74.36	74.36	0.00	0.00
Burkina Faso	BFA			NAT_TOTAL	20200429	3.00	1	2.00	1	2.00	1	1.00	1	2.00	1	2.00	1	2.00	1	4.00	0.00		0.00	0.00	0.00	2.00	1	1.00	2.00	0.00	0.00	3.00	1	0.00			641	43	84.26	84.26	96.43	96.43	64.44	64.44	74.36	74.36	0.00	0.00
Burkina Faso	BFA			NAT_TOTAL	20200430	3.00	1	2.00	1	2.00	1	1.00	1	2.00	1	2.00	1	2.00	1	4.00	0.00		0.00	0.00	0.00	2.00	1	1.00	2.00	0.00	0.00	3.00	1	0.00			645	43	84.26	84.26	96.43	96.43	64.44	64.44	74.36	74.36	0.00	0.00
Burkina Faso	BFA			NAT_TOTAL	20200501	3.00	1	2.00	1	2.00	1	1.00	1	2.00	1	2.00	1	2.00	1	4.00	0.00		0.00	0.00	0.00	2.00	1	1.00	2.00	0.00	0.00	3.00	1	0.00			649	44	84.26	84.26	96.43	96.43	64.44	64.44	74.36	74.36	0.00	0.00
Burkina Faso	BFA			NAT_TOTAL	20200502	3.00	1	2.00	1	2.00	1	1.00	1	2.00	1	2.00	1	2.00	1	4.00	0.00		0.00	0.00	0.00	2.00	1	1.00	2.00	0.00	0.00	3.00	1	0.00			652	44	84.26	84.26	96.43	96.43	64.44	64.44	74.36	74.36	0.00	0.00
Burkina Faso	BFA			NAT_TOTAL	20200503	3.00	1	2.00	1	2.00	1	1.00	1	2.00	1	2.00	1	2.00	1	4.00	0.00		0.00	0.00	0.00	2.00	1	1.00	2.00	0.00	0.00	3.00	1	0.00			662	45	84.26	84.26	96.43	96.43	64.44	64.44	74.36	74.36	0.00	0.00
Burkina Faso	BFA			NAT_TOTAL	20200504	3.00	1	2.00	1	2.00	1	3.00	1	2.00	1	2.00	1	2.00	1	4.00	0.00		0.00	0.00	0.00	2.00	1	1.00	2.00	0.00	0.00	3.00	1	0.00			672	46	89.81	89.81	96.43	96.43	67.78	67.78	78.21	78.21	0.00	0.00
Burkina Faso	BFA			NAT_TOTAL	20200505	3.00	1	2.00	1	2.00	1	3.00	1	0.00		2.00	1	0.00		4.00	0.00		0.00	0.00	0.00	2.00	1	1.00	2.00	0.00	0.00	3.00	1	0.00			688	48	67.59	67.59	78.57	78.57	54.44	54.44	62.82	62.82	0.00	0.00
Burkina Faso	BFA			NAT_TOTAL	20200506	3.00	1	2.00	1	2.00	1	3.00	1	0.00		2.00	1	0.00		4.00	0.00		0.00	0.00	0.00	2.00	1	1.00	2.00	0.00	0.00	3.00	1	0.00			729	48	67.59	67.59	78.57	78.57	54.44	54.44	62.82	62.82	0.00	0.00
Burkina Faso	BFA			NAT_TOTAL	20200507	3.00	1	2.00	1	2.00	1	3.00	1	0.00		2.00	1	0.00		4.00	0.00		0.00	0.00	0.00	2.00	1	1.00	2.00	0.00	0.00	3.00	1	0.00			736	48	67.59	67.59	78.57	78.57	54.44	54.44	62.82	62.82	0.00	0.00
Burkina Faso	BFA			NAT_TOTAL	20200508	3.00	1	2.00	1	2.00	1	3.00	1	0.00		2.00	1	0.00		4.00	0.00		0.00	0.00	0.00	2.00	1	1.00	2.00	0.00	0.00	3.00	1	0.00			744	48	67.59	67.59	78.57	78.57	54.44	54.44	62.82	62.82	0.00	0.00
Burkina Faso	BFA			NAT_TOTAL	20200509	3.00	1	2.00	1	2.00	1	3.00	1	0.00		2.00	1	0.00		4.00	0.00		0.00	0.00	0.00	2.00	1	1.00	2.00	0.00	0.00	3.00	1	0.00			748	48	67.59	67.59	78.57	78.57	54.44	54.44	62.82	62.82	0.00	0.00
Burkina Faso	BFA			NAT_TOTAL	20200510	3.00	1	2.00	1	2.00	1	3.00	1	0.00		2.00	1	0.00		4.00	0.00		0.00	0.00	0.00	2.00	1	1.00	2.00	0.00	0.00	3.00	1	0.00			751	49	67.59	67.59	78.57	78.57	54.44	54.44	62.82	62.82	0.00	0.00
Burkina Faso	BFA			NAT_TOTAL	20200511	3.00	1	2.00	1	2.00	1	3.00	1	0.00		2.00	1	0.00		4.00	0.00		0.00	0.00	0.00	2.00	1	1.00	2.00	0.00	0.00	3.00	1	0.00			760	50	67.59	67.59	78.57	78.57	54.44	54.44	62.82	62.82	0.00	0.00
Burkina Faso	BFA			NAT_TOTAL	20200512	3.00	1	2.00	1	2.00	1	3.00	1	0.00		2.00	1	0.00		4.00	0.00		0.00	0.00	0.00	2.00	1	1.00	2.00	0.00	0.00	3.00	1	0.00			766	51	67.59	67.59	78.57	78.57	54.44	54.44	62.82	62.82	0.00	0.00
Burkina Faso	BFA			NAT_TOTAL	20200513	3.00	1	2.00	1	2.00	1	3.00	1	0.00		2.00	1	0.00		4.00	0.00		0.00	0.00	0.00	2.00	1	1.00	2.00	0.00	0.00	3.00	1	0.00			773	51	67.59	67.59	78.57	78.57	54.44	54.44	62.82	62.82	0.00	0.00
Burkina Faso	BFA			NAT_TOTAL	20200514	3.00	1	0.00		2.00	1	3.00	1	0.00		2.00	1	0.00		4.00	0.00		0.00	0.00	0.00	2.00	1	1.00	2.00	0.00	0.00	3.00	1	0.00			773	51	60.19	60.19	67.86	67.86	50.00	50.00	57.69	57.69	0.00	0.00
Burkina Faso	BFA			NAT_TOTAL	20200515	3.00	1	0.00		2.00	1	3.00	1	0.00		2.00	1	0.00		4.00	0.00		0.00	0.00	0.00	2.00	1	1.00	2.00	0.00	0.00	3.00	1	0.00			780	51	60.19	60.19	67.86	67.86	50.00	50.00	57.69	57.69	0.00	0.00
Burkina Faso	BFA			NAT_TOTAL	20200516	3.00	1	0.00		2.00	1	3.00	1	0.00		2.00	1	0.00		4.00	0.00		0.00	0.00	0.00	2.00	1	1.00	2.00	0.00	0.00	3.00	1	0.00			782	51	60.19	60.19	67.86	67.86	50.00	50.00	57.69	57.69	0.00	0.00
Burkina Faso	BFA			NAT_TOTAL	20200517	3.00	1	0.00		2.00	1	3.00	1	0.00		2.00	1	0.00		4.00	0.00		0.00	0.00	0.00	2.00	1	1.00	2.00	0.00	0.00	3.00	1	0.00			796	51	60.19	60.19	67.86	67.86	50.00	50.00	57.69	57.69	0.00	0.00
Burkina Faso	BFA			NAT_TOTAL	20200518	3.00	1	0.00		2.00	1	3.00	1	0.00		2.00	1	0.00		4.00	0.00		0.00	0.00	0.00	2.00	1	1.00	2.00	0.00	0.00	3.00	1	0.00			796	51	60.19	60.19	67.86	67.86	50.00	50.00	57.69	57.69	0.00	0.00
Burkina Faso	BFA			NAT_TOTAL	20200519	3.00	1	0.00		2.00	1	3.00	1	0.00		2.00	1	0.00		4.00	0.00		0.00	0.00	0.00	2.00	1	1.00	2.00	0.00	0.00	3.00	1	0.00			796	51	60.19	60.19	67.86	67.86	50.00	50.00	57.69	57.69	0.00	0.00
Burkina Faso	BFA			NAT_TOTAL	20200520	3.00	1	0.00		2.00	1	3.00	1	0.00		2.00	1	0.00		4.00	0.00		0.00	0.00	0.00	2.00	1	1.00	2.00	0.00	0.00	3.00	1	0.00			809	52	60.19	60.19	67.86	67.86	50.00	50.00	57.69	57.69	0.00	0.00
Burkina Faso	BFA			NAT_TOTAL	20200521	3.00	1	0.00		2.00	1	3.00	1	0.00		2.00	1	0.00		4.00	0.00		0.00	0.00	0.00	2.00	1	1.00	2.00	0.00	0.00	3.00	1	0.00			812	52	60.19	60.19	67.86	67.86	50.00	50.00	57.69	57.69	0.00	0.00
Burkina Faso	BFA			NAT_TOTAL	20200522	3.00	1	0.00		2.00	1	3.00	1	0.00		2.00	1	0.00		4.00	0.00		0.00	0.00	0.00	2.00	1	1.00	2.00	0.00	0.00	3.00	1	0.00			814	52	60.19	60.19	67.86	67.86	50.00	50.00	57.69	57.69	0.00	0.00
Burkina Faso	BFA			NAT_TOTAL	20200523	3.00	1	0.00		2.00	1	3.00	1	0.00		2.00	1	0.00		4.00	0.00		0.00	0.00	0.00	2.00	1	1.00	2.00	0.00	0.00	3.00	1	0.00			814	52	60.19	60.19	67.86	67.86	50.00	50.00	57.69	57.69	0.00	0.00
Burkina Faso	BFA			NAT_TOTAL	20200524	3.00	1	0.00		2.00	1	3.00	1	0.00		2.00	1	0.00		4.00	0.00		0.00	0.00	0.00	2.00	1	1.00	2.00	0.00	0.00	3.00	1	0.00			814	52	60.19	60.19	67.86	67.86	50.00	50.00	57.69	57.69	0.00	0.00
Burkina Faso	BFA			NAT_TOTAL	20200525	3.00	1	0.00		2.00	1	3.00	1	0.00		2.00	1	0.00		4.00	0.00		0.00	0.00	0.00	2.00	1	1.00	2.00	0.00	0.00	3.00	1	0.00			832	52	60.19	60.19	67.86	67.86	50.00	50.00	57.69	57.69	0.00	0.00
Burkina Faso	BFA			NAT_TOTAL	20200526	3.00	1	0.00		2.00	1	3.00	1	0.00		2.00	1	0.00		4.00	0.00		0.00	0.00	0.00	2.00	1	1.00	2.00	0.00	0.00	3.00	1	0.00			832	52	60.19	60.19	67.86	67.86	50.00	50.00	57.69	57.69	0.00	0.00
Burkina Faso	BFA			NAT_TOTAL	20200527	3.00	1	0.00		2.00	1	3.00	1	0.00		2.00	1	0.00		4.00	0.00		0.00	0.00	0.00	2.00	1	1.00	2.00	0.00	0.00	3.00	1	0.00			845	53	60.19	60.19	67.86	67.86	50.00	50.00	57.69	57.69	0.00	0.00
Burkina Faso	BFA			NAT_TOTAL	20200528	3.00	1	0.00		2.00	1	3.00	1	0.00		2.00	1	0.00		4.00	0.00		0.00	0.00	0.00	2.00	1	1.00	2.00	0.00	0.00	3.00	1	0.00			847	53	60.19	60.19	67.86	67.86	50.00	50.00	57.69	57.69	0.00	0.00
Burkina Faso	BFA			NAT_TOTAL	20200529	3.00	1	0.00		2.00	1	3.00	1	0.00		2.00	1	0.00		4.00	0.00		0.00	0.00	0.00	2.00	1	1.00	2.00	0.00	0.00	3.00	1	0.00			847	53	60.19	60.19	67.86	67.86	50.00	50.00	57.69	57.69	0.00	0.00
Burkina Faso	BFA			NAT_TOTAL	20200530	3.00	1	0.00		2.00	1	3.00	1	0.00		2.00	1	0.00		4.00	0.00		0.00	0.00	0.00	2.00	1	1.00	2.00	0.00	0.00	3.00	1	0.00			847	53	60.19	60.19	67.86	67.86	50.00	50.00	57.69	57.69	0.00	0.00
Burkina Faso	BFA			NAT_TOTAL	20200531	3.00	1	0.00		2.00	1	3.00	1	0.00		2.00	1	0.00		4.00	0.00		0.00	0.00	0.00	2.00	1	1.00	2.00	0.00	0.00	3.00	1	0.00			847	53	60.19	60.19	67.86	67.86	50.00	50.00	57.69	57.69	0.00	0.00
Burkina Faso	BFA			NAT_TOTAL	20200601	0.00		0.00		2.00	1	3.00	1	0.00		1.00	1	0.00		4.00	0.00		0.00	0.00	0.00	2.00	1	1.00	2.00	0.00	0.00	3.00	1	0.00			847	53	45.37	45.37	50.00	50.00	41.11	41.11	47.44	47.44	0.00	0.00
Burkina Faso	BFA			NAT_TOTAL	20200602	0.00		0.00		2.00	1	3.00	1	0.00		1.00	1	0.00		4.00	0.00		0.00	0.00	0.00	2.00	1	1.00	2.00	0.00	0.00	3.00	1	0.00			881	53	45.37	45.37	50.00	50.00	41.11	41.11	47.44	47.44	0.00	0.00
Burkina Faso	BFA			NAT_TOTAL	20200603	0.00		0.00		2.00	1	3.00	1	0.00		1.00	1	0.00		4.00	0.00		0.00	0.00	0.00	2.00	1	1.00	2.00	0.00	0.00	3.00	1	0.00			884	53	45.37	45.37	50.00	50.00	41.11	41.11	47.44	47.44	0.00	0.00
Burkina Faso	BFA			NAT_TOTAL	20200604	0.00		0.00		2.00	1	3.00	1	0.00		1.00	1	0.00		4.00	0.00		0.00	0.00	0.00	2.00	1	1.00	2.00	0.00	0.00	3.00	1	0.00			885	53	45.37	45.37	50.00	50.00	41.11	41.11	47.44	47.44	0.00	0.00
Burkina Faso	BFA			NAT_TOTAL	20200605	0.00		0.00		2.00	1	3.00	1	0.00		1.00	1	0.00		4.00	0.00		0.00	0.00	0.00	2.00	1	1.00	2.00	0.00	0.00	3.00	1	0.00			888	53	45.37	45.37	50.00	50.00	41.11	41.11	47.44	47.44	0.00	0.00
Burkina Faso	BFA			NAT_TOTAL	20200606	0.00		0.00		2.00	1	3.00	1	0.00		1.00	1	0.00		4.00	0.00		0.00	0.00	0.00	2.00	1	1.00	2.00	0.00	0.00	3.00	1	0.00			888	53	45.37	45.37	50.00	50.00	41.11	41.11	47.44	47.44	0.00	0.00
Burkina Faso	BFA			NAT_TOTAL	20200607	0.00		0.00		2.00	1	3.00	1	0.00		1.00	1	0.00		4.00	0.00		0.00	0.00	0.00	2.00	1	1.00	2.00	0.00	0.00	3.00	1	0.00			889	53	45.37	45.37	50.00	50.00	41.11	41.11	47.44	47.44	0.00	0.00
Burkina Faso	BFA			NAT_TOTAL	20200608	0.00		0.00		2.00	1	3.00	1	0.00		1.00	1	0.00		4.00	0.00		0.00	0.00	0.00	2.00	1	1.00	2.00	0.00	0.00	3.00	1	0.00			890	53	45.37	45.37	50.00	50.00	41.11	41.11	47.44	47.44	0.00	0.00
Burkina Faso	BFA			NAT_TOTAL	20200609	0.00		0.00		2.00	1	3.00	1	0.00		1.00	1	0.00		4.00	0.00		0.00	0.00	0.00	2.00	1	1.00	2.00	0.00	0.00	3.00	1	0.00			891	53	45.37	45.37	50.00	50.00	41.11	41.11	47.44	47.44	0.00	0.00
Burkina Faso	BFA			NAT_TOTAL	20200610	0.00		0.00		2.00	1	3.00	1	0.00		1.00	1	0.00		4.00	0.00		0.00	0.00	0.00	2.00	1	1.00	2.00	0.00	0.00	3.00	1	0.00			891	53	45.37	45.37	50.00	50.00	41.11	41.11	47.44	47.44	0.00	0.00
Burkina Faso	BFA			NAT_TOTAL	20200611	0.00		0.00		2.00	1	3.00	1	0.00		1.00	1	0.00		4.00	0.00		0.00	0.00	0.00	2.00	1	1.00	2.00	0.00	0.00	3.00	1	0.00			892	53	45.37	45.37	50.00	50.00	41.11	41.11	47.44	47.44	0.00	0.00
Burkina Faso	BFA			NAT_TOTAL	20200612	0.00		0.00		2.00	1	3.00	1	0.00		1.00	1	0.00		4.00	0.00		0.00	0.00	0.00	2.00	1	1.00	2.00	0.00	0.00	3.00	1	0.00			892	53	45.37	45.37	50.00	50.00	41.11	41.11	47.44	47.44	0.00	0.00
Burkina Faso	BFA			NAT_TOTAL	20200613	0.00		0.00		2.00	1	3.00	1	0.00		1.00	1	0.00		4.00	0.00		0.00	0.00	0.00	2.00	1	1.00	2.00	0.00	0.00	3.00	1	0.00			892	53	45.37	45.37	50.00	50.00	41.11	41.11	47.44	47.44	0.00	0.00
Burkina Faso	BFA			NAT_TOTAL	20200614	0.00		0.00		2.00	1	3.00	1	0.00		1.00	1	0.00		4.00	0.00		0.00	0.00	0.00	2.00	1	1.00	2.00	0.00	0.00	3.00	1	0.00			894	53	45.37	45.37	50.00	50.00	41.11	41.11	47.44	47.44	0.00	0.00
Burkina Faso	BFA			NAT_TOTAL	20200615	0.00		0.00		2.00	1	3.00	1	0.00		1.00	1	0.00		4.00	0.00		0.00	0.00	0.00	2.00	1	1.00	2.00	0.00	0.00	3.00	1	0.00			894	53	45.37	45.37	50.00	50.00	41.11	41.11	47.44	47.44	0.00	0.00
Burkina Faso	BFA			NAT_TOTAL	20200616	0.00		0.00		2.00	1	3.00	1	0.00		1.00	1	0.00		4.00	0.00		0.00	0.00	0.00	2.00	1	1.00	2.00	0.00	0.00	3.00	1	0.00			895	53	45.37	45.37	50.00	50.00	41.11	41.11	47.44	47.44	0.00	0.00
Burkina Faso	BFA			NAT_TOTAL	20200617	0.00		0.00		2.00	1	3.00	1	0.00		1.00	1	0.00		4.00	0.00		0.00		0.00	2.00	1	1.00	2.00	0.00	0.00	3.00	1	0.00			899	53	45.37	45.37	50.00	50.00	41.11	41.11	47.44	47.44	0.00	0.00
Burkina Faso	BFA			NAT_TOTAL	20200618	0.00		0.00		2.00	1	3.00	1	0.00		1.00	1	0.00		4.00	0.00		0.00	0.00	0.00	2.00	1	1.00	2.00	0.00	0.00	3.00	1	0.00			899	53	45.37	45.37	50.00	50.00	41.11	41.11	47.44	47.44	0.00	0.00
Burkina Faso	BFA			NAT_TOTAL	20200619	0.00		0.00		2.00	1	3.00	1	0.00		1.00	1	0.00		4.00	0.00		0.00	0.00	0.00	2.00	1	1.00	2.00	0.00	0.00	3.00	1	0.00			900	53	45.37	45.37	50.00	50.00	41.11	41.11	47.44	47.44	0.00	0.00
Burkina Faso	BFA			NAT_TOTAL	20200620	0.00		0.00		2.00	1	3.00	1	0.00		1.00	1	0.00		4.00	0.00		0.00	0.00	0.00	2.00	1	1.00	2.00	0.00	0.00	3.00	1	0.00			901	53	45.37	45.37	50.00	50.00	41.11	41.11	47.44	47.44	0.00	0.00
Burkina Faso	BFA			NAT_TOTAL	20200621	0.00		0.00		2.00	1	3.00	1	0.00		1.00	1	0.00		4.00	0.00		0.00	0.00	0.00	2.00	1	1.00	2.00	0.00	0.00	3.00	1	0.00			903	53	45.37	45.37	50.00	50.00	41.11	41.11	47.44	47.44	0.00	0.00
Burkina Faso	BFA			NAT_TOTAL	20200622	0.00		0.00		2.00	1	3.00	1	0.00		1.00	1	0.00		4.00	0.00		0.00	0.00	0.00	2.00	1	1.00	2.00	0.00	0.00	3.00	1	0.00			903	53	45.37	45.37	50.00	50.00	41.11	41.11	47.44	47.44	0.00	0.00
Burkina Faso	BFA			NAT_TOTAL	20200623	0.00		0.00		2.00	1	3.00	1	0.00		1.00	1	0.00		4.00	0.00		0.00	0.00	0.00	2.00	1	1.00	2.00	0.00	0.00	3.00	1	0.00			907	53	45.37	45.37	50.00	50.00	41.11	41.11	47.44	47.44	0.00	0.00
Burkina Faso	BFA			NAT_TOTAL	20200624	0.00		0.00		2.00	1	3.00	1	0.00		1.00	1	0.00		4.00	0.00		0.00	0.00	0.00	2.00	1	1.00	2.00	0.00	0.00	3.00	1	0.00			919	53	45.37	45.37	50.00	50.00	41.11	41.11	47.44	47.44	0.00	0.00
Burkina Faso	BFA			NAT_TOTAL	20200625	0.00		0.00		2.00	1	3.00	1	0.00		1.00	1	0.00		4.00	0.00		0.00	0.00	0.00	2.00	1	1.00	2.00	0.00	0.00	3.00	1	0.00			934	53	45.37	45.37	50.00	50.00	41.11	41.11	47.44	47.44	0.00	0.00
Burkina Faso	BFA			NAT_TOTAL	20200626	0.00		0.00		2.00	1	3.00	1	0.00		1.00	1	0.00		4.00	0.00		0.00	0.00	0.00	2.00	1	1.00	2.00	0.00	0.00	3.00	1	0.00			941	53	45.37	45.37	50.00	50.00	41.11	41.11	47.44	47.44	0.00	0.00
Burkina Faso	BFA			NAT_TOTAL	20200627	0.00		0.00		2.00	1	3.00	1	0.00		1.00	1	0.00		4.00	0.00		0.00	0.00	0.00	2.00	1	1.00	2.00	0.00	0.00	3.00	1	0.00			941	53	45.37	45.37	50.00	50.00	41.11	41.11	47.44	47.44	0.00	0.00
Burkina Faso	BFA			NAT_TOTAL	20200628	0.00		0.00		2.00	1	3.00	1	0.00		1.00	1	0.00		4.00	0.00		0.00	0.00	0.00	2.00	1	1.00	2.00	0.00	0.00	3.00	1	0.00			959	53	45.37	45.37	50.00	50.00	41.11	41.11	47.44	47.44	0.00	0.00
Burkina Faso	BFA			NAT_TOTAL	20200629	0.00		0.00		2.00	1	3.00	1	0.00		1.00	1	0.00		4.00	0.00		0.00	0.00	0.00	2.00	1	1.00	2.00	0.00	0.00	3.00	1	0.00			959	53	45.37	45.37	50.00	50.00	41.11	41.11	47.44	47.44	0.00	0.00
Burkina Faso	BFA			NAT_TOTAL	20200630	0.00		0.00		2.00	1	3.00	1	0.00		1.00	1	0.00		4.00	0.00		0.00	0.00	0.00	2.00	1	1.00	2.00	0.00	0.00	3.00	1	0.00			962	53	45.37	45.37	50.00	50.00	41.11	41.11	47.44	47.44	0.00	0.00
Burkina Faso	BFA			NAT_TOTAL	20200701	0.00		0.00		2.00	1	3.00	1	0.00		1.00	1	0.00		4.00	0.00		0.00	0.00	0.00	2.00	1	1.00	2.00	0.00	0.00	3.00	1	0.00			962	53	45.37	45.37	50.00	50.00	41.11	41.11	47.44	47.44	0.00	0.00
Burkina Faso	BFA			NAT_TOTAL	20200702	0.00		0.00		2.00	1	3.00	1	0.00		1.00	1	0.00		4.00	0.00		0.00	0.00	0.00	2.00	1	1.00	2.00	0.00	0.00	3.00	1	0.00			967	53	45.37	45.37	50.00	50.00	41.11	41.11	47.44	47.44	0.00	0.00
Burkina Faso	BFA			NAT_TOTAL	20200703	0.00		0.00		2.00	1	3.00	1	0.00		1.00	1	0.00		4.00	0.00		0.00	0.00	0.00	2.00	1	1.00	2.00	0.00	0.00	3.00	1	0.00			980	53	45.37	45.37	50.00	50.00	41.11	41.11	47.44	47.44	0.00	0.00
Burkina Faso	BFA			NAT_TOTAL	20200704	0.00		0.00		2.00	1	3.00	1	0.00		1.00	1	0.00		4.00	0.00		0.00	0.00	0.00	2.00	1	1.00	2.00	0.00	0.00	3.00	1	0.00			987	53	45.37	45.37	50.00	50.00	41.11	41.11	47.44	47.44	0.00	0.00
Burkina Faso	BFA			NAT_TOTAL	20200705	0.00		0.00		2.00	1	3.00	1	0.00		1.00	1	0.00		4.00	0.00		0.00	0.00	0.00	2.00	1	1.00	2.00	0.00	0.00	3.00	1	0.00			987	53	45.37	45.37	50.00	50.00	41.11	41.11	47.44	47.44	0.00	0.00
Burkina Faso	BFA			NAT_TOTAL	20200706	0.00		0.00		2.00	1	3.00	1	0.00		1.00	1	0.00		4.00	0.00		0.00	0.00	0.00	2.00	1	1.00	2.00	0.00	0.00	3.00	1	0.00			1000	53	45.37	45.37	50.00	50.00	41.11	41.11	47.44	47.44	0.00	0.00
Burkina Faso	BFA			NAT_TOTAL	20200707	0.00		0.00		2.00	1	3.00	1	0.00		1.00	1	0.00		4.00	0.00		0.00	0.00	0.00	2.00	1	1.00	2.00	0.00	0.00	3.00	1	0.00			1003	53	45.37	45.37	50.00	50.00	41.11	41.11	47.44	47.44	0.00	0.00
Burkina Faso	BFA			NAT_TOTAL	20200708	0.00		0.00		2.00	1	3.00	1	0.00		1.00	1	0.00		4.00	0.00		0.00	0.00	0.00	2.00	1	1.00	2.00	0.00	0.00	3.00	1	0.00			1003	53	45.37	45.37	50.00	50.00	41.11	41.11	47.44	47.44	0.00	0.00
Burkina Faso	BFA			NAT_TOTAL	20200709	0.00		0.00		2.00	1	3.00	1	0.00		1.00	1	0.00		4.00	0.00		0.00	0.00	0.00	2.00	1	1.00	2.00	0.00	0.00	3.00	1	0.00			1005	53	45.37	45.37	50.00	50.00	41.11	41.11	47.44	47.44	0.00	0.00
Burkina Faso	BFA			NAT_TOTAL	20200710	0.00		0.00		2.00	1	3.00	1	0.00		1.00	1	0.00		4.00	0.00		0.00	0.00	0.00	2.00	1	1.00	2.00	0.00	0.00	3.00	1	0.00			1020	53	45.37	45.37	50.00	50.00	41.11	41.11	47.44	47.44	0.00	0.00
Burkina Faso	BFA			NAT_TOTAL	20200711	0.00		0.00		2.00	1	3.00	1	0.00		1.00	1	0.00		4.00	0.00		0.00	0.00	0.00	2.00	1	1.00	2.00	0.00	0.00	3.00	1	0.00			1033	53	45.37	45.37	50.00	50.00	41.11	41.11	47.44	47.44	0.00	0.00
Burkina Faso	BFA			NAT_TOTAL	20200712	0.00		0.00		2.00	1	3.00	1	0.00		1.00	1	0.00		4.00	0.00		0.00	0.00	0.00	2.00	1	1.00	2.00	0.00	0.00	3.00	1	0.00			1036	53	45.37	45.37	50.00	50.00	41.11	41.11	47.44	47.44	0.00	0.00
Burkina Faso	BFA			NAT_TOTAL	20200713	0.00		0.00		2.00	1	3.00	1	0.00		1.00	1	0.00		4.00	0.00		0.00	0.00	0.00	2.00	1	1.00	2.00	0.00	0.00	3.00	1	0.00			1036	53	45.37	45.37	50.00	50.00	41.11	41.11	47.44	47.44	0.00	0.00
Burkina Faso	BFA			NAT_TOTAL	20200714	0.00		0.00		2.00	1	3.00	1	0.00		1.00	1	0.00		4.00	0.00		0.00	0.00	0.00	2.00	1	1.00	2.00	0.00	0.00	3.00	1	0.00			1037	53	45.37	45.37	50.00	50.00	41.11	41.11	47.44	47.44	0.00	0.00
Burkina Faso	BFA			NAT_TOTAL	20200715	0.00		0.00		2.00	1	3.00	1	0.00		1.00	1	0.00		4.00	0.00		0.00	0.00	0.00	2.00	1	1.00	2.00	0.00	0.00	3.00	1	0.00			1038	53	45.37	45.37	50.00	50.00	41.11	41.11	47.44	47.44	0.00	0.00
Burkina Faso	BFA			NAT_TOTAL	20200716	0.00		0.00		2.00	1	3.00	1	0.00		1.00	1	0.00		4.00	0.00		0.00	0.00	0.00	2.00	1	1.00	2.00	0.00	0.00	3.00	1	0.00			1038	53	45.37	45.37	50.00	50.00	41.11	41.11	47.44	47.44	0.00	0.00
Burkina Faso	BFA			NAT_TOTAL	20200717	0.00		0.00		2.00	1	3.00	1	0.00		1.00	1	0.00		4.00	0.00		0.00	0.00	0.00	2.00	1	1.00	2.00	0.00	0.00	3.00	1	0.00			1045	53	45.37	45.37	50.00	50.00	41.11	41.11	47.44	47.44	0.00	0.00
Burkina Faso	BFA			NAT_TOTAL	20200718	0.00		0.00		2.00	1	3.00	1	0.00		1.00	1	0.00		4.00	0.00		0.00	0.00	0.00	2.00	1	1.00	2.00	0.00	0.00	3.00	1	0.00			1047	53	45.37	45.37	50.00	50.00	41.11	41.11	47.44	47.44	0.00	0.00
Burkina Faso	BFA			NAT_TOTAL	20200719	0.00		0.00		2.00	1	3.00	1	0.00		1.00	1	0.00		4.00	0.00		0.00	0.00	0.00	2.00	1	1.00	2.00	0.00	0.00	3.00	1	0.00			1052	53	45.37	45.37	50.00	50.00	41.11	41.11	47.44	47.44	0.00	0.00
Burkina Faso	BFA			NAT_TOTAL	20200720	0.00		0.00		2.00	1	3.00	1	0.00		1.00	1	0.00		4.00	0.00		0.00	0.00	0.00	2.00	1	1.00	2.00	0.00	0.00	3.00	1	0.00			1065	53	45.37	45.37	50.00	50.00	41.11	41.11	47.44	47.44	0.00	0.00
Burkina Faso	BFA			NAT_TOTAL	20200721	0.00		0.00		2.00	1	3.00	1	0.00		1.00	1	0.00		4.00	0.00		0.00	0.00	0.00	2.00	1	1.00	2.00	0.00	0.00	3.00	1	0.00			1065	53	45.37	45.37	50.00	50.00	41.11	41.11	47.44	47.44	0.00	0.00
Burkina Faso	BFA			NAT_TOTAL	20200722	0.00		0.00		2.00	1	3.00	1	0.00		1.00	1	0.00		4.00	0.00		0.00	0.00	0.00	2.00	1	1.00	2.00	0.00	0.00	3.00	1	0.00			1066	53	45.37	45.37	50.00	50.00	41.11	41.11	47.44	47.44	0.00	0.00
Burkina Faso	BFA			NAT_TOTAL	20200723	0.00		0.00		2.00	1	3.00	1	0.00		1.00	1	0.00		4.00	0.00		0.00	0.00	0.00	2.00	1	1.00	2.00	0.00	0.00	3.00	1	0.00			1070	53	45.37	45.37	50.00	50.00	41.11	41.11	47.44	47.44	0.00	0.00
Burkina Faso	BFA			NAT_TOTAL	20200724	0.00		0.00		2.00	1	3.00	1	0.00		1.00	1	0.00		4.00	0.00		0.00	0.00	0.00	2.00	1	1.00	2.00	0.00	0.00	3.00	1	0.00			1075	53	45.37	45.37	50.00	50.00	41.11	41.11	47.44	47.44	0.00	0.00
Burkina Faso	BFA			NAT_TOTAL	20200725	0.00		0.00		2.00	1	3.00	1	0.00		1.00	1	0.00		4.00	0.00		0.00	0.00	0.00	2.00	1	1.00	2.00	0.00	0.00	3.00	1	0.00			1086	53	45.37	45.37	50.00	50.00	41.11	41.11	47.44	47.44	0.00	0.00
Burkina Faso	BFA			NAT_TOTAL	20200726	0.00		0.00		2.00	1	3.00	1	0.00		1.00	1	0.00		4.00	0.00		0.00	0.00	0.00	2.00	1	1.00	2.00	0.00	0.00	3.00	1	0.00			1086	53	45.37	45.37	50.00	50.00	41.11	41.11	47.44	47.44	0.00	0.00
Burkina Faso	BFA			NAT_TOTAL	20200727	0.00		0.00		2.00	1	3.00	1	0.00		1.00	1	0.00		4.00	0.00		0.00	0.00	0.00	2.00	1	1.00	2.00	0.00	0.00	3.00	1	0.00			1100	53	45.37	45.37	50.00	50.00	41.11	41.11	47.44	47.44	0.00	0.00
Burkina Faso	BFA			NAT_TOTAL	20200728	0.00		0.00		2.00	1	3.00	1	0.00		1.00	1	0.00		4.00	0.00		0.00	0.00	0.00	2.00	1	1.00	2.00	0.00	0.00	3.00	1	0.00			1105	53	45.37	45.37	50.00	50.00	41.11	41.11	47.44	47.44	0.00	0.00
Burkina Faso	BFA			NAT_TOTAL	20200729	0.00		0.00		2.00	1	3.00	1	0.00		1.00	1	0.00		4.00	0.00		0.00	0.00	0.00	2.00	1	1.00	2.00	0.00	0.00	3.00	1	0.00			1105	53	45.37	45.37	50.00	50.00	41.11	41.11	47.44	47.44	0.00	0.00
Burkina Faso	BFA			NAT_TOTAL	20200730	0.00		0.00		2.00	1	3.00	1	0.00		1.00	1	0.00		4.00	0.00		0.00	0.00	0.00	2.00	1	1.00	2.00	0.00	0.00	3.00	1	0.00			1106	53	45.37	45.37	50.00	50.00	41.11	41.11	47.44	47.44	0.00	0.00
Burkina Faso	BFA			NAT_TOTAL	20200731	0.00		0.00		2.00	1	3.00	1	0.00		1.00	1	2.00	1	4.00	0.00		0.00	0.00	0.00	2.00	1	1.00	2.00	0.00	0.00	3.00	1	0.00			1106	53	56.48	56.48	57.14	57.14	47.78	47.78	55.13	55.13	0.00	0.00
Burkina Faso	BFA			NAT_TOTAL	20200801	0.00		0.00		2.00	1	3.00	1	0.00		1.00	1	2.00	1	4.00	0.00		0.00	0.00	0.00	2.00	1	1.00	2.00	0.00	0.00	3.00	1	0.00			1143	53	56.48	56.48	57.14	57.14	47.78	47.78	55.13	55.13	0.00	0.00
Burkina Faso	BFA			NAT_TOTAL	20200802	0.00		0.00		2.00	1	3.00	1	0.00		1.00	1	2.00	1	4.00	0.00		0.00	0.00	0.00	2.00	1	1.00	2.00	0.00	0.00	3.00	1	0.00			1143	53	56.48	56.48	57.14	57.14	47.78	47.78	55.13	55.13	0.00	0.00
Burkina Faso	BFA			NAT_TOTAL	20200803	0.00		0.00		2.00	1	3.00	1	0.00		1.00	1	2.00	1	4.00	0.00		0.00	0.00	0.00	2.00	1	1.00	2.00	0.00	0.00	3.00	1	0.00			1150	53	56.48	56.48	57.14	57.14	47.78	47.78	55.13	55.13	0.00	0.00
Burkina Faso	BFA			NAT_TOTAL	20200804	0.00		0.00		2.00	1	3.00	1	0.00		1.00	1	2.00	1	4.00	0.00		0.00	0.00	0.00	2.00	1	1.00	2.00	0.00	0.00	3.00	1	0.00			1153	54	56.48	56.48	57.14	57.14	47.78	47.78	55.13	55.13	0.00	0.00
Burkina Faso	BFA			NAT_TOTAL	20200805	0.00		0.00		2.00	1	3.00	1	0.00		1.00	1	2.00	1	4.00	0.00		0.00	0.00	0.00	2.00	1	1.00	2.00	0.00	0.00	3.00	1	0.00			1153	54	56.48	56.48	57.14	57.14	47.78	47.78	55.13	55.13	0.00	0.00
Burkina Faso	BFA			NAT_TOTAL	20200806	0.00		0.00		2.00	1	3.00	1	0.00		1.00	1	2.00	1	4.00	0.00		0.00	0.00	0.00	2.00	1	1.00	2.00	0.00	0.00	3.00	1	0.00			1158	54	56.48	56.48	57.14	57.14	47.78	47.78	55.13	55.13	0.00	0.00
Burkina Faso	BFA			NAT_TOTAL	20200807	0.00		0.00		2.00	1	3.00	1	0.00		1.00	1	2.00	1	4.00	0.00		0.00	0.00	0.00	2.00	1	1.00	2.00	0.00	0.00	3.00	1	0.00			1158	54	56.48	56.48	57.14	57.14	47.78	47.78	55.13	55.13	0.00	0.00
Burkina Faso	BFA			NAT_TOTAL	20200808	0.00		0.00		2.00	1	3.00	1	0.00		1.00	1	2.00	1	4.00	0.00		0.00	0.00	0.00	2.00	1	1.00	2.00	0.00	0.00	3.00	1	0.00			1175	54	56.48	56.48	57.14	57.14	47.78	47.78	55.13	55.13	0.00	0.00
Burkina Faso	BFA			NAT_TOTAL	20200809	0.00		0.00		2.00	1	3.00	1	0.00		1.00	1	2.00	0	2.00	0.00		0.00	0.00	0.00	2.00	1	1.00	2.00	0.00	0.00	3.00	1	0.00			1175	54	48.15	48.15	45.24	45.24	42.78	42.78	49.36	49.36	0.00	0.00
Burkina Faso	BFA			NAT_TOTAL	20200810	0.00		0.00		2.00	1	3.00	1	0.00		1.00	1	2.00	0	2.00	0.00		0.00	0.00	0.00	2.00	1	1.00	2.00	0.00	0.00	3.00	1	0.00			1204	54	48.15	48.15	45.24	45.24	42.78	42.78	49.36	49.36	0.00	0.00
Burkina Faso	BFA			NAT_TOTAL	20200811	0.00		0.00		2.00	1	3.00	1	0.00		1.00	1	2.00	0	2.00	0.00		0.00	0.00	0.00	2.00	1	1.00	2.00	0.00	0.00	3.00	1	0.00			1211	54	48.15	48.15	45.24	45.24	42.78	42.78	49.36	49.36	0.00	0.00
Burkina Faso	BFA			NAT_TOTAL	20200812	0.00		0.00		2.00	1	3.00	1	0.00		1.00	1	2.00	0	2.00	0.00		0.00	0.00	0.00	2.00	1	1.00	2.00	0.00	0.00	3.00	1	0.00			1213	54	48.15	48.15	45.24	45.24	42.78	42.78	49.36	49.36	0.00	0.00
Burkina Faso	BFA			NAT_TOTAL	20200813	0.00		0.00		2.00	1	3.00	1	0.00		1.00	1	2.00	0	2.00	0.00		0.00	0.00	0.00	2.00	1	1.00	2.00	0.00	0.00	3.00	1	0.00			1228	54	48.15	48.15	45.24	45.24	42.78	42.78	49.36	49.36	0.00	0.00
Burkina Faso	BFA			NAT_TOTAL	20200814	0.00		0.00		2.00	1	3.00	1	0.00		1.00	1	2.00	0	2.00	0.00		0.00	0.00	0.00	2.00	1	1.00	2.00	0.00	0.00	3.00	1	0.00			1238	54	48.15	48.15	45.24	45.24	42.78	42.78	49.36	49.36	0.00	0.00
Burkina Faso	BFA			NAT_TOTAL	20200815	0.00		0.00		2.00	1	3.00	1	0.00		1.00	1	2.00	0	2.00	0.00		0.00	0.00	0.00	2.00	1	1.00	2.00	0.00	0.00	3.00	1	0.00			1240	54	48.15	48.15	45.24	45.24	42.78	42.78	49.36	49.36	0.00	0.00
Burkina Faso	BFA			NAT_TOTAL	20200816	0.00		0.00		2.00	1	3.00	1	0.00		1.00	1	2.00	0	2.00	0.00		0.00	0.00	0.00	2.00	1	1.00	2.00	0.00	0.00	3.00	1	0.00			1267	55	48.15	48.15	45.24	45.24	42.78	42.78	49.36	49.36	0.00	0.00
Burkina Faso	BFA			NAT_TOTAL	20200817	0.00		0.00		2.00	1	3.00	1	0.00		1.00	1	2.00	0	2.00	0.00		0.00	0.00	0.00	2.00	1	1.00	2.00	0.00	0.00	3.00	1	0.00			1280	55	48.15	48.15	45.24	45.24	42.78	42.78	49.36	49.36	0.00	0.00
Burkina Faso	BFA			NAT_TOTAL	20200818	0.00		0.00		2.00	1	3.00	1	0.00		1.00	1	2.00	0	2.00	0.00		0.00	0.00	0.00	2.00	1	1.00	2.00	0.00	0.00	3.00	1	0.00			1280	55	48.15	48.15	45.24	45.24	42.78	42.78	49.36	49.36	0.00	0.00
Burkina Faso	BFA			NAT_TOTAL	20200819	0.00		0.00		2.00	1	3.00	1	0.00		1.00	1	2.00	0	2.00	0.00		0.00	0.00	0.00	2.00	1	1.00	2.00	0.00	0.00	3.00	1	0.00			1285	55	48.15	48.15	45.24	45.24	42.78	42.78	49.36	49.36	0.00	0.00
Burkina Faso	BFA			NAT_TOTAL	20200820	0.00		0.00		2.00	1	3.00	1	0.00		1.00	1	2.00	0	2.00	0.00		0.00	0.00	0.00	2.00	1	1.00	2.00	0.00	0.00	3.00	1	0.00			1297	55	48.15	48.15	45.24	45.24	42.78	42.78	49.36	49.36	0.00	0.00
Burkina Faso	BFA			NAT_TOTAL	20200821	0.00		0.00		2.00	1	3.00	1	0.00		1.00	1	2.00	0	2.00	0.00		0.00	0.00	0.00	2.00	1	1.00	2.00	0.00	0.00	3.00	1	0.00			1297	55	48.15	48.15	45.24	45.24	42.78	42.78	49.36	49.36	0.00	0.00
Burkina Faso	BFA			NAT_TOTAL	20200822	0.00		0.00		2.00	1	3.00	1	0.00		1.00	1	2.00	0	2.00	0.00		0.00	0.00	0.00	2.00	1	1.00	2.00	0.00	0.00	3.00	1	0.00			1297	55	48.15	48.15	45.24	45.24	42.78	42.78	49.36	49.36	0.00	0.00
Burkina Faso	BFA			NAT_TOTAL	20200823	0.00		0.00		2.00	1	3.00	1	0.00		1.00	1	2.00	0	2.00	0.00		0.00	0.00	0.00	2.00	1	1.00	2.00	0.00	0.00	3.00	1	0.00			1320	55	48.15	48.15	45.24	45.24	42.78	42.78	49.36	49.36	0.00	0.00
Burkina Faso	BFA			NAT_TOTAL	20200824	0.00		0.00		2.00	1	3.00	1	0.00		1.00	1	2.00	0	2.00	0.00		0.00	0.00	0.00	2.00	1	1.00	2.00	0.00	0.00	3.00	1	0.00			1338	55	48.15	48.15	45.24	45.24	42.78	42.78	49.36	49.36	0.00	0.00
Burkina Faso	BFA			NAT_TOTAL	20200825	0.00		0.00		2.00	1	3.00	1	0.00		1.00	1	2.00	0	2.00	0.00		0.00	0.00	0.00	2.00	1	1.00	2.00	0.00	0.00	3.00	1	0.00			1338	55	48.15	48.15	45.24	45.24	42.78	42.78	49.36	49.36	0.00	0.00
Burkina Faso	BFA			NAT_TOTAL	20200826	0.00		0.00		2.00	1	3.00	1	0.00		1.00	1	2.00	0	2.00	0.00		0.00	0.00	0.00	2.00	1	1.00	2.00	0.00	0.00	3.00	1	0.00			1352	55	48.15	48.15	45.24	45.24	42.78	42.78	49.36	49.36	0.00	0.00
Burkina Faso	BFA			NAT_TOTAL	20200827	0.00		0.00		2.00	1	3.00	1	0.00		1.00	1	2.00	0	2.00	0.00		0.00	0.00	0.00	2.00	1	1.00	2.00	0.00	0.00	3.00	1	0.00			1352	55	48.15	48.15	45.24	45.24	42.78	42.78	49.36	49.36	0.00	0.00
Burkina Faso	BFA			NAT_TOTAL	20200828	0.00		0.00		2.00	1	3.00	1	0.00		1.00	1	2.00	0	2.00	0.00		0.00	0.00	0.00	2.00	1	1.00	2.00	0.00	0.00	3.00	1	0.00			1352	55	48.15	48.15	45.24	45.24	42.78	42.78	49.36	49.36	0.00	0.00
Burkina Faso	BFA			NAT_TOTAL	20200829	0.00		0.00		2.00	1	3.00	1	0.00		1.00	1	2.00	0	2.00	0.00		0.00	0.00	0.00	2.00	1	1.00	2.00	0.00	0.00	3.00	1	0.00			1352	55	48.15	48.15	45.24	45.24	42.78	42.78	49.36	49.36	0.00	0.00
Burkina Faso	BFA			NAT_TOTAL	20200830	0.00		0.00		2.00	1	3.00	1	0.00		1.00	1	2.00	0	2.00	0.00		0.00	0.00	0.00	2.00	1	1.00	2.00	0.00	0.00	3.00	1	0.00			1357	55	48.15	48.15	45.24	45.24	42.78	42.78	49.36	49.36	0.00	0.00
Burkina Faso	BFA			NAT_TOTAL	20200831	0.00		0.00		2.00	1	3.00	1	0.00		1.00	1	2.00	0	2.00	0.00		0.00	0.00	0.00	2.00	1	1.00	2.00	0.00	0.00	3.00	1	0.00			1368	55	48.15	48.15	45.24	45.24	42.78	42.78	49.36	49.36	0.00	0.00
Burkina Faso	BFA			NAT_TOTAL	20200901	0.00		0.00		2.00	1	3.00	1	0.00		1.00	1	2.00	0	2.00	0.00		0.00	0.00	0.00	2.00	1	1.00	2.00	0.00	0.00	3.00	1	0.00			1370	55	48.15	48.15	45.24	45.24	42.78	42.78	49.36	49.36	0.00	0.00
Burkina Faso	BFA			NAT_TOTAL	20200902	0.00		0.00		2.00	1	3.00	1	0.00		1.00	1	2.00	0	2.00	0.00		0.00	0.00	0.00	2.00	1	1.00	2.00	0.00	0.00	3.00	1	0.00			1370	55	48.15	48.15	45.24	45.24	42.78	42.78	49.36	49.36	0.00	0.00
Burkina Faso	BFA			NAT_TOTAL	20200903	0.00		0.00		2.00	1	3.00	1	0.00		1.00	1	2.00	0	2.00	0.00		0.00	0.00	0.00	2.00	1	1.00	2.00	0.00	0.00	3.00	1	0.00			1375	55	48.15	48.15	45.24	45.24	42.78	42.78	49.36	49.36	0.00	0.00
Burkina Faso	BFA			NAT_TOTAL	20200904	0.00		0.00		2.00	1	3.00	1	0.00		1.00	1	2.00	0	2.00	0.00		0.00	0.00	0.00	2.00	1	1.00	2.00	0.00	0.00	3.00	1	0.00			1408	55	48.15	48.15	45.24	45.24	42.78	42.78	49.36	49.36	0.00	0.00
Burkina Faso	BFA			NAT_TOTAL	20200905	0.00		0.00		2.00	1	3.00	1	0.00		1.00	1	2.00	0	2.00	0.00		0.00	0.00	0.00	2.00	1	1.00	2.00	0.00	0.00	3.00	1	0.00			1408	55	48.15	48.15	45.24	45.24	42.78	42.78	49.36	49.36	0.00	0.00
Burkina Faso	BFA			NAT_TOTAL	20200906	0.00		0.00		2.00	1	3.00	1	0.00		1.00	1	2.00	0	2.00	0.00		0.00	0.00	0.00	2.00	1	1.00	2.00	0.00	0.00	3.00	1	0.00			1452	55	48.15	48.15	45.24	45.24	42.78	42.78	49.36	49.36	0.00	0.00
Burkina Faso	BFA			NAT_TOTAL	20200907	0.00		0.00		2.00	1	3.00	1	0.00		1.00	1	2.00	0	2.00	0.00		0.00	0.00	0.00	2.00	1	1.00	2.00	0.00	0.00	3.00	1	0.00			1463	56	48.15	48.15	45.24	45.24	42.78	42.78	49.36	49.36	0.00	0.00
Burkina Faso	BFA			NAT_TOTAL	20200908	0.00		0.00		2.00	1	3.00	1	0.00		1.00	1	2.00	0	2.00	0.00		0.00	0.00	0.00	2.00	1	1.00	2.00	0.00	0.00	3.00	1	0.00			1466	56	48.15	48.15	45.24	45.24	42.78	42.78	49.36	49.36	0.00	0.00
Burkina Faso	BFA			NAT_TOTAL	20200909	0.00		0.00		2.00	1	3.00	1	0.00		1.00	1	2.00	0	2.00	0.00		0.00	0.00	0.00	2.00	1	1.00	2.00	0.00	0.00	3.00	1	0.00			1476	56	48.15	48.15	45.24	45.24	42.78	42.78	49.36	49.36	0.00	0.00
Burkina Faso	BFA			NAT_TOTAL	20200910	0.00		0.00		2.00	1	3.00	1	0.00		0.00		0.00		2.00	0.00		0.00	0.00	0.00	2.00	1	3.00	2.00	0.00	0.00	3.00	1	0.00			1486	56	36.11	36.11	35.71	35.71	40.00	40.00	46.15	46.15	0.00	0.00
Burkina Faso	BFA			NAT_TOTAL	20200911	0.00		0.00		2.00	1	3.00	1	0.00		0.00		0.00		2.00	0.00		0.00	0.00	0.00	2.00	1	3.00	2.00	0.00	0.00	3.00	1	0.00			1499	56	36.11	36.11	35.71	35.71	40.00	40.00	46.15	46.15	0.00	0.00
Burkina Faso	BFA			NAT_TOTAL	20200912	0.00		0.00		2.00	1	3.00	1	0.00		0.00		0.00		2.00	0.00		0.00	0.00	0.00	2.00	1	3.00	2.00	0.00	0.00	3.00	1	0.00			1514	56	36.11	36.11	35.71	35.71	40.00	40.00	46.15	46.15	0.00	0.00
Burkina Faso	BFA			NAT_TOTAL	20200913	0.00		0.00		2.00	1	3.00	1	0.00		0.00		0.00		2.00	0.00		0.00	0.00	0.00	2.00	1	3.00	2.00	0.00	0.00	3.00	1	0.00			1707	56	36.11	36.11	35.71	35.71	40.00	40.00	46.15	46.15	0.00	0.00
Burkina Faso	BFA			NAT_TOTAL	20200914	0.00		0.00		2.00	1	3.00	1	0.00		0.00		0.00		2.00	0.00		0.00	0.00	0.00	2.00	1	3.00	2.00	0.00	0.00	3.00	1	0.00			1717	56	36.11	36.11	35.71	35.71	40.00	40.00	46.15	46.15	0.00	0.00
Burkina Faso	BFA			NAT_TOTAL	20200915	0.00		0.00		2.00	1	3.00	1	0.00		0.00		0.00		2.00	0.00		0.00	0.00	0.00	2.00	1	3.00	2.00	0.00	0.00	3.00	1	0.00			1733	56	36.11	36.11	35.71	35.71	40.00	40.00	46.15	46.15	0.00	0.00
Burkina Faso	BFA			NAT_TOTAL	20200916	0.00		0.00		2.00	1	3.00	1	0.00		0.00		0.00		2.00	0.00		0.00	0.00	0.00	2.00	1	3.00	2.00	0.00	0.00	3.00	1	0.00			1748	56	36.11	36.11	35.71	35.71	40.00	40.00	46.15	46.15	0.00	0.00
Burkina Faso	BFA			NAT_TOTAL	20200917	0.00		0.00		2.00	1	3.00	1	0.00		0.00		0.00		2.00	0.00		0.00	0.00	0.00	2.00	1	3.00	2.00	0.00	0.00	3.00	1	0.00			1767	56	36.11	36.11	35.71	35.71	40.00	40.00	46.15	46.15	0.00	0.00
Burkina Faso	BFA			NAT_TOTAL	20200918	0.00		0.00		2.00	1	3.00	1	0.00		0.00		0.00		2.00	0.00		0.00	0.00	0.00	2.00	1	3.00	2.00	0.00	0.00	3.00	1	0.00			1797	56	36.11	36.11	35.71	35.71	40.00	40.00	46.15	46.15	0.00	0.00
Burkina Faso	BFA			NAT_TOTAL	20200919	0.00		0.00		2.00	1	3.00	1	0.00		0.00		0.00		2.00	0.00		0.00	0.00	0.00	2.00	1	3.00	2.00	0.00	0.00	3.00	1	0.00			1816	56	36.11	36.11	35.71	35.71	40.00	40.00	46.15	46.15	0.00	0.00
Burkina Faso	BFA			NAT_TOTAL	20200920	0.00		0.00		2.00	1	3.00	1	0.00		0.00		0.00		2.00	0.00		0.00	0.00	0.00	2.00	1	3.00	2.00	0.00	0.00	3.00	1	0.00			1846	56	36.11	36.11	35.71	35.71	40.00	40.00	46.15	46.15	0.00	0.00
Burkina Faso	BFA			NAT_TOTAL	20200921	0.00		0.00		2.00	1	3.00	1	0.00		0.00		0.00		2.00	0.00		0.00	0.00	0.00	2.00	1	3.00	2.00	0.00	0.00	3.00	1	0.00			1896	56	36.11	36.11	35.71	35.71	40.00	40.00	46.15	46.15	0.00	0.00
Burkina Faso	BFA			NAT_TOTAL	20200922	0.00		0.00		2.00	1	3.00	1	0.00		0.00		0.00		2.00	0.00		0.00	0.00	0.00	2.00	1	3.00	2.00	0.00	0.00	3.00	1	0.00			1907	56	36.11	36.11	35.71	35.71	40.00	40.00	46.15	46.15	0.00	0.00
Burkina Faso	BFA			NAT_TOTAL	20200923	0.00		0.00		2.00	1	3.00	1	0.00		0.00		0.00		2.00	0.00		0.00	0.00	0.00	2.00	1	3.00	2.00	0.00	0.00	3.00	1	0.00			1929	56	36.11	36.11	35.71	35.71	40.00	40.00	46.15	46.15	0.00	0.00
Burkina Faso	BFA			NAT_TOTAL	20200924	0.00		0.00		2.00	1	3.00	1	0.00		0.00		0.00		2.00	0.00		0.00	0.00	0.00	2.00	1	3.00	2.00	0.00	0.00	3.00	1	0.00			1950	56	36.11	36.11	35.71	35.71	40.00	40.00	46.15	46.15	0.00	0.00
Burkina Faso	BFA			NAT_TOTAL	20200925	0.00		0.00		2.00	1	3.00	1	0.00		0.00		0.00		2.00	0.00		0.00	0.00	0.00	2.00	1	3.00	2.00	0.00	0.00	3.00	1	0.00			1962	56	36.11	36.11	35.71	35.71	40.00	40.00	46.15	46.15	0.00	0.00
Burkina Faso	BFA			NAT_TOTAL	20200926	0.00		0.00		2.00	1	3.00	1	0.00		0.00		0.00		2.00	0.00		0.00	0.00	0.00	2.00	1	3.00	2.00	0.00	0.00	3.00	1	0.00			1973	56	36.11	36.11	35.71	35.71	40.00	40.00	46.15	46.15	0.00	0.00
Burkina Faso	BFA			NAT_TOTAL	20200927	0.00		0.00		2.00	1	3.00	1	0.00		0.00		0.00		2.00	0.00		0.00	0.00	0.00	2.00	1	3.00	2.00	0.00	0.00	3.00	1	0.00			2008	56	36.11	36.11	35.71	35.71	40.00	40.00	46.15	46.15	0.00	0.00
Burkina Faso	BFA			NAT_TOTAL	20200928	0.00		0.00		2.00	1	3.00	1	0.00		0.00		0.00		2.00	0.00		0.00	0.00	0.00	2.00	1	3.00	2.00	0.00	0.00	3.00	1	0.00			2028	57	36.11	36.11	35.71	35.71	40.00	40.00	46.15	46.15	0.00	0.00
Burkina Faso	BFA			NAT_TOTAL	20200929	0.00		0.00		2.00	1	3.00	1	0.00		0.00		0.00		2.00	0.00		0.00	0.00	0.00	2.00	1	3.00	2.00	0.00	0.00	3.00	1	0.00			2032	58	36.11	36.11	35.71	35.71	40.00	40.00	46.15	46.15	0.00	0.00
Burkina Faso	BFA			NAT_TOTAL	20200930	0.00		0.00		2.00	1	3.00	1	0.00		0.00		0.00		2.00	0.00		0.00	0.00	0.00	2.00	1	3.00	2.00	0.00	0.00	3.00	1	0.00			2056	58	36.11	36.11	35.71	35.71	40.00	40.00	46.15	46.15	0.00	0.00
Burkina Faso	BFA			NAT_TOTAL	20201001	0.00		0.00		2.00	1	3.00	1	0.00		0.00		0.00		2.00	0.00		0.00	0.00	0.00	2.00	1	3.00	2.00	0.00	0.00	3.00	1	0.00			2088	58	36.11	36.11	35.71	35.71	40.00	40.00	46.15	46.15	0.00	0.00
Burkina Faso	BFA			NAT_TOTAL	20201002	0.00		0.00		2.00	1	3.00	1	0.00		0.00		0.00		2.00	0.00		0.00	0.00	0.00	2.00	1	3.00	2.00	0.00	0.00	3.00	1	0.00			2123	59	36.11	36.11	35.71	35.71	40.00	40.00	46.15	46.15	0.00	0.00
Burkina Faso	BFA			NAT_TOTAL	20201003	0.00		0.00		2.00	1	3.00	1	0.00		0.00		0.00		2.00	0.00		0.00	0.00	0.00	2.00	1	3.00	2.00	0.00	0.00	3.00	1	0.00			2154	59	36.11	36.11	35.71	35.71	40.00	40.00	46.15	46.15	0.00	0.00
Burkina Faso	BFA			NAT_TOTAL	20201004	0.00		0.00		2.00	1	3.00	1	0.00		0.00		0.00		2.00	0.00		0.00	0.00	0.00	2.00	1	3.00	2.00	0.00	0.00	3.00	1	0.00			2167	59	36.11	36.11	35.71	35.71	40.00	40.00	46.15	46.15	0.00	0.00
Burkina Faso	BFA			NAT_TOTAL	20201005	0.00		0.00		2.00	1	3.00	1	0.00		0.00		0.00		2.00	0.00		0.00	0.00	0.00	2.00	1	3.00	2.00	0.00	0.00	3.00	1	0.00			2184	59	36.11	36.11	35.71	35.71	40.00	40.00	46.15	46.15	0.00	0.00
Burkina Faso	BFA			NAT_TOTAL	20201006	0.00		0.00		2.00	1	3.00	1	0.00		0.00		0.00		2.00	0.00		0.00	0.00	0.00	2.00	1	3.00	2.00	0.00	0.00	3.00	1	0.00			2197	59	36.11	36.11	35.71	35.71	40.00	40.00	46.15	46.15	0.00	0.00
Burkina Faso	BFA			NAT_TOTAL	20201007	0.00		0.00		2.00	1	3.00	1	0.00		0.00		0.00		2.00	0.00		0.00	0.00	0.00	2.00	1	3.00	2.00	0.00	0.00	3.00	1	0.00			2222	59	36.11	36.11	35.71	35.71	40.00	40.00	46.15	46.15	0.00	0.00
Burkina Faso	BFA			NAT_TOTAL	20201008	0.00		0.00		2.00	1	3.00	1	0.00		0.00		0.00		2.00	0.00		0.00	0.00	0.00	2.00	1	3.00	2.00	0.00	0.00	3.00	1	0.00			2241	60	36.11	36.11	35.71	35.71	40.00	40.00	46.15	46.15	0.00	0.00
Burkina Faso	BFA			NAT_TOTAL	20201009	0.00		0.00		2.00	1	3.00	1	0.00		0.00		0.00		2.00	0.00		0.00	0.00	0.00	2.00	1	3.00	2.00	0.00	0.00	3.00	1	0.00			2254	60	36.11	36.11	35.71	35.71	40.00	40.00	46.15	46.15	0.00	0.00
Burkina Faso	BFA			NAT_TOTAL	20201010	0.00		0.00		2.00	1	3.00	1	0.00		0.00		0.00		2.00	0.00		0.00	0.00	0.00	2.00	1	3.00	2.00	0.00	0.00	3.00	1	0.00			2271	61	36.11	36.11	35.71	35.71	40.00	40.00	46.15	46.15	0.00	0.00
Burkina Faso	BFA			NAT_TOTAL	20201011	0.00		0.00		2.00	1	3.00	1	0.00		0.00		0.00		2.00	0.00		0.00	0.00	0.00	2.00	1	3.00	2.00	0.00	0.00	3.00	1	0.00			2271	61	36.11	36.11	35.71	35.71	40.00	40.00	46.15	46.15	0.00	0.00
Burkina Faso	BFA			NAT_TOTAL	20201012	0.00		0.00		2.00	1	3.00	1	0.00		0.00		0.00		2.00	0.00		0.00	0.00	0.00	2.00	1	3.00	2.00	0.00	0.00	3.00	1	0.00			2294	63	36.11	36.11	35.71	35.71	40.00	40.00	46.15	46.15	0.00	0.00
Burkina Faso	BFA			NAT_TOTAL	20201013	0.00		0.00		2.00	1	3.00	1	0.00		0.00		0.00		2.00	0.00		0.00	0.00	0.00	2.00	1	3.00	2.00	0.00	0.00	3.00	1	0.00			2305	63	36.11	36.11	35.71	35.71	40.00	40.00	46.15	46.15	0.00	0.00
Burkina Faso	BFA			NAT_TOTAL	20201014	0.00		0.00		2.00	1	3.00	1	0.00		0.00		0.00		2.00	0.00		0.00	0.00	0.00	2.00	1	3.00	2.00	0.00	0.00	3.00	1	0.00			2305	63	36.11	36.11	35.71	35.71	40.00	40.00	46.15	46.15	0.00	0.00
Burkina Faso	BFA			NAT_TOTAL	20201015	0.00		0.00		2.00	1	3.00	1	0.00		0.00		0.00		1.00	0.00		0.00	0.00	0.00	2.00	1	3.00	2.00	0.00	0.00	3.00	1	0.00			2335	65	33.33	33.33	32.14	32.14	38.33	38.33	44.23	44.23	0.00	0.00
Burkina Faso	BFA			NAT_TOTAL	20201016	0.00		0.00		0.00		3.00	1	0.00		0.00		0.00		1.00	0.00		0.00	0.00	0.00	2.00	1	3.00	2.00	0.00	0.00	3.00	1	0.00			2343	65	22.22	22.22	29.29	29.29	31.67	31.67	36.54	36.54	0.00	0.00
Burkina Faso	BFA			NAT_TOTAL	20201017	0.00		0.00		0.00		3.00	1	0.00		0.00		0.00		1.00	0.00		0.00	0.00	0.00	2.00	1	3.00	2.00	0.00	0.00	3.00	1	0.00			2343	65	22.22	22.22	29.29	29.29	31.67	31.67	36.54	36.54	0.00	0.00
Burkina Faso	BFA			NAT_TOTAL	20201018	0.00		0.00		0.00		3.00	1	0.00		0.00		0.00		1.00	0.00		0.00	0.00	0.00	2.00	1	3.00	2.00	0.00	0.00	3.00	1	0.00			2381	65	22.22	22.22	29.29	29.29	31.67	31.67	36.54	36.54	0.00	0.00
Burkina Faso	BFA			NAT_TOTAL	20201019	0.00		0.00		0.00		3.00	1	0.00		0.00		0.00		1.00	0.00		0.00	0.00	0.00	2.00	1	3.00	2.00	0.00	0.00	3.00	1	0.00			2387	65	22.22	22.22	29.29	29.29	31.67	31.67	36.54	36.54	0.00	0.00
Burkina Faso	BFA			NAT_TOTAL	20201020	1.00	1	0.00		0.00		3.00	1	0.00		0.00		0.00		1.00	0.00		0.00	0.00	0.00	2.00	1	3.00	2.00	0.00	0.00	2.00	1	0.00			2406	65	25.93	25.93	36.43	36.43	32.22	32.22	37.18	37.18	0.00	0.00
Burkina Faso	BFA			NAT_TOTAL	20201021	1.00	1	0.00		0.00		3.00	1	0.00		0.00		0.00		1.00	0.00		0.00	0.00	0.00	2.00	1	3.00	2.00	0.00	0.00	2.00	1	0.00			2406	65	25.93	25.93	36.43	36.43	32.22	32.22	37.18	37.18	0.00	0.00
Burkina Faso	BFA			NAT_TOTAL	20201022	0.00		0.00		0.00		3.00	1	0.00		0.00		0.00		1.00	0.00		0.00	0.00	0.00	2.00	1	3.00	2.00	0.00	0.00	2.00	1	0.00			2414	65	22.22	22.22	29.29	29.29	30.00	30.00	34.62	34.62	0.00	0.00
Burkina Faso	BFA			NAT_TOTAL	20201023	0.00		0.00		0.00		3.00	1	0.00		0.00		0.00		1.00	0.00		0.00	0.00	0.00	2.00	1	3.00	2.00	0.00	0.00	2.00	1	0.00			2433	65	22.22	22.22	29.29	29.29	30.00	30.00	34.62	34.62	0.00	0.00
Burkina Faso	BFA			NAT_TOTAL	20201024	0.00		0.00		0.00		3.00	1	0.00		0.00		0.00		1.00	0.00		0.00	0.00	0.00	2.00	1	3.00	2.00	0.00	0.00	2.00	1	0.00			2444	65	22.22	22.22	29.29	29.29	30.00	30.00	34.62	34.62	0.00	0.00
Burkina Faso	BFA			NAT_TOTAL	20201025	0.00		0.00		0.00		3.00	1	0.00		0.00		0.00		1.00	0.00		0.00	0.00	0.00	2.00	1	3.00	2.00	0.00	0.00	2.00	1	0.00			2451	65	22.22	22.22	29.29	29.29	30.00	30.00	34.62	34.62	0.00	0.00
Burkina Faso	BFA			NAT_TOTAL	20201026	0.00		0.00		0.00		3.00	1	0.00		0.00		0.00		1.00	0.00		0.00	0.00	0.00	2.00	1	3.00	2.00	0.00	0.00	2.00	1	0.00			2459	67	22.22	22.22	29.29	29.29	30.00	30.00	34.62	34.62	0.00	0.00
Burkina Faso	BFA			NAT_TOTAL	20201027	0.00		0.00		0.00		3.00	1	0.00		0.00		0.00		1.00	0.00		0.00	0.00	0.00	2.00	1	3.00	2.00	0.00	0.00	2.00	1	0.00			2466	67	22.22	22.22	29.29	29.29	30.00	30.00	34.62	34.62	0.00	0.00
Burkina Faso	BFA			NAT_TOTAL	20201028	0.00		0.00		0.00		3.00	1	0.00		0.00		0.00		1.00	0.00		0.00	0.00	0.00	2.00	1	3.00	2.00	0.00	0.00	2.00	1	0.00			2466	67	22.22	22.22	29.29	29.29	30.00	30.00	34.62	34.62	0.00	0.00
Burkina Faso	BFA			NAT_TOTAL	20201029	0.00		0.00		0.00		3.00	1	0.00		0.00		0.00		1.00	0.00		0.00	0.00	0.00	2.00	1	3.00	2.00	0.00	0.00	2.00	1	0.00			2471	67	22.22	22.22	29.29	29.29	30.00	30.00	34.62	34.62	0.00	0.00
Burkina Faso	BFA			NAT_TOTAL	20201030	0.00		0.00		0.00		3.00	1	0.00		0.00		0.00		1.00	0.00		0.00	0.00	0.00	2.00	1	3.00	2.00	0.00	0.00	2.00	1	0.00			2477	67	22.22	22.22	29.29	29.29	30.00	30.00	34.62	34.62	0.00	0.00
Burkina Faso	BFA			NAT_TOTAL	20201031	0.00		0.00		0.00		3.00	1	0.00		0.00		0.00		1.00	0.00		0.00	0.00	0.00	2.00	1	3.00	2.00	0.00	0.00	2.00	1	0.00			2500	67	22.22	22.22	29.29	29.29	30.00	30.00	34.62	34.62	0.00	0.00
Burkina Faso	BFA			NAT_TOTAL	20201101	0.00		0.00		0.00		3.00	1	0.00		0.00		0.00		1.00	0.00		0.00	0.00	0.00	2.00	1	3.00	2.00	0.00	0.00	2.00	1	0.00			2500	67	22.22	22.22	29.29	29.29	30.00	30.00	34.62	34.62	0.00	0.00
Burkina Faso	BFA			NAT_TOTAL	20201102	0.00		0.00		0.00		3.00	1	0.00		0.00		0.00		1.00	0.00		0.00	0.00	0.00	2.00	1	3.00	2.00	0.00	0.00	2.00	1	0.00			2517	67	22.22	22.22	29.29	29.29	30.00	30.00	34.62	34.62	0.00	0.00
Burkina Faso	BFA			NAT_TOTAL	20201103	0.00		0.00		0.00		3.00	1	0.00		0.00		0.00		1.00	0.00		0.00	0.00	0.00	2.00	1	3.00	2.00	0.00	0.00	2.00	1	0.00			2530	67	22.22	22.22	29.29	29.29	30.00	30.00	34.62	34.62	0.00	0.00
Burkina Faso	BFA			NAT_TOTAL	20201104	0.00		0.00		0.00		3.00	1	0.00		0.00		0.00		1.00	0.00		0.00	0.00	0.00	2.00	1	3.00	2.00	0.00	0.00	2.00	1	0.00			2539	67	22.22	22.22	29.29	29.29	30.00	30.00	34.62	34.62	0.00	0.00
Burkina Faso	BFA			NAT_TOTAL	20201105	0.00		0.00		0.00		3.00	1	0.00		0.00		0.00		1.00	0.00		0.00	0.00	0.00	2.00	1	3.00	2.00	0.00	0.00	2.00	1	0.00			2550	67	22.22	22.22	29.29	29.29	30.00	30.00	34.62	34.62	0.00	0.00
Burkina Faso	BFA			NAT_TOTAL	20201106	0.00		0.00		0.00		3.00	1	0.00		0.00		0.00		1.00	0.00		0.00	0.00	0.00	2.00	1	3.00	2.00	0.00	0.00	2.00	1	0.00			2562	67	22.22	22.22	29.29	29.29	30.00	30.00	34.62	34.62	0.00	0.00
Burkina Faso	BFA			NAT_TOTAL	20201107	0.00		0.00		0.00		3.00	1	0.00		0.00		0.00		1.00	0.00		0.00	0.00	0.00	2.00	1	3.00	2.00	0.00	0.00	2.00	1	0.00			2565	67	22.22	22.22	29.29	29.29	30.00	30.00	34.62	34.62	0.00	0.00
Burkina Faso	BFA			NAT_TOTAL	20201108	0.00		0.00		0.00		3.00	1	0.00		0.00		0.00		1.00	0.00		0.00	0.00	0.00	2.00	1	3.00	2.00	0.00	0.00	2.00	1	0.00			2569	67	22.22	22.22	29.29	29.29	30.00	30.00	34.62	34.62	0.00	0.00
Burkina Faso	BFA			NAT_TOTAL	20201109	0.00		0.00		0.00		3.00	1	0.00		0.00		0.00		1.00	0.00		0.00	0.00	0.00	2.00	1	3.00	2.00	0.00	0.00	2.00	1	0.00			2581	67	22.22	22.22	29.29	29.29	30.00	30.00	34.62	34.62	0.00	0.00
Burkina Faso	BFA			NAT_TOTAL	20201110	0.00		0.00		0.00		3.00	1	0.00		0.00		0.00		1.00	0.00		0.00	0.00	0.00	2.00	1	3.00	2.00	0.00	0.00	2.00	1	0.00			2582	67	22.22	22.22	29.29	29.29	30.00	30.00	34.62	34.62	0.00	0.00
Burkina Faso	BFA			NAT_TOTAL	20201111	0.00		0.00		0.00		3.00	1	0.00		0.00		0.00		1.00	0.00		0.00	0.00	0.00	2.00	1	3.00	2.00	0.00	0.00	2.00	1	0.00			2586	67	22.22	22.22	29.29	29.29	30.00	30.00	34.62	34.62	0.00	0.00
Burkina Faso	BFA			NAT_TOTAL	20201112	0.00		0.00		0.00		3.00	1	0.00		0.00		0.00		1.00	0.00		0.00	0.00	0.00	2.00	1	3.00	2.00	0.00	0.00	2.00	1	0.00			2586	67	22.22	22.22	29.29	29.29	30.00	30.00	34.62	34.62	0.00	0.00
Burkina Faso	BFA			NAT_TOTAL	20201113	0.00		0.00		0.00		3.00	1	0.00		0.00		0.00		1.00	0.00		0.00	0.00	0.00	2.00	1	3.00	2.00	0.00	0.00	2.00	1	0.00			2609	68	22.22	22.22	29.29	29.29	30.00	30.00	34.62	34.62	0.00	0.00
Burkina Faso	BFA			NAT_TOTAL	20201114	0.00		0.00		0.00		3.00	1	0.00		0.00		0.00		1.00	0.00		0.00	0.00	0.00	2.00	1	3.00	2.00	0.00	0.00	2.00	1	0.00			2635	68	22.22	22.22	29.29	29.29	30.00	30.00	34.62	34.62	0.00	0.00
Burkina Faso	BFA			NAT_TOTAL	20201115	0.00		0.00		0.00		3.00	1	0.00		0.00		0.00		1.00	0.00		0.00	0.00	0.00	2.00	1	3.00	2.00	0.00	0.00	2.00	1	0.00			2641	68	22.22	22.22	29.29	29.29	30.00	30.00	34.62	34.62	0.00	0.00
Burkina Faso	BFA			NAT_TOTAL	20201116	0.00		0.00		0.00		3.00	1	0.00		0.00		0.00		1.00	0.00		0.00	0.00	0.00	2.00	1	3.00	2.00	0.00	0.00	2.00	1	0.00			2652	68	22.22	22.22	29.29	29.29	30.00	30.00	34.62	34.62	0.00	0.00
Burkina Faso	BFA			NAT_TOTAL	20201117	0.00		0.00		0.00		3.00	1	0.00		0.00		0.00		1.00	0.00		0.00	0.00	0.00	2.00	1	3.00	2.00	0.00	0.00	2.00	1	0.00			2652	68	22.22	22.22	29.29	29.29	30.00	30.00	34.62	34.62	0.00	0.00
Burkina Faso	BFA			NAT_TOTAL	20201118	0.00		0.00		0.00		3.00	1	0.00		0.00		0.00		1.00	0.00		0.00	0.00	0.00	2.00	1	3.00	2.00	0.00	0.00	2.00	1	0.00			2670	68	22.22	22.22	29.29	29.29	30.00	30.00	34.62	34.62	0.00	0.00
Burkina Faso	BFA			NAT_TOTAL	20201119	0.00		0.00		0.00		3.00	1	0.00		0.00		0.00		1.00	0.00		0.00	0.00	0.00	2.00	1	3.00	2.00	0.00	0.00	2.00	1	0.00			2686	68	22.22	22.22	29.29	29.29	30.00	30.00	34.62	34.62	0.00	0.00
Burkina Faso	BFA			NAT_TOTAL	20201120	0.00		0.00		0.00		3.00	1	0.00		0.00		0.00		1.00	0.00		0.00	0.00	0.00	2.00	1	3.00	2.00	0.00	0.00	2.00	1	0.00			2686	68	22.22	22.22	29.29	29.29	30.00	30.00	34.62	34.62	0.00	0.00
Burkina Faso	BFA			NAT_TOTAL	20201121	0.00		0.00		0.00		3.00	1	0.00		0.00		0.00		1.00	0.00		0.00	0.00	0.00	2.00	1	3.00	2.00	0.00	0.00	2.00	1	0.00			2703	68	22.22	22.22	29.29	29.29	30.00	30.00	34.62	34.62	0.00	0.00
Burkina Faso	BFA			NAT_TOTAL	20201122	0.00		0.00		0.00		3.00	1	0.00		0.00		0.00		1.00	0.00		0.00	0.00	0.00	2.00	1	3.00	2.00	0.00	0.00	2.00	1	0.00			2735	68	22.22	22.22	29.29	29.29	30.00	30.00	34.62	34.62	0.00	0.00
Burkina Faso	BFA			NAT_TOTAL	20201123	0.00		0.00		0.00		3.00	1	0.00		0.00		0.00		1.00	0.00		0.00	0.00	0.00	2.00	1	3.00	2.00	0.00	0.00	2.00	1	0.00			2754	68	22.22	22.22	29.29	29.29	30.00	30.00	34.62	34.62	0.00	0.00
Burkina Faso	BFA			NAT_TOTAL	20201124	0.00		0.00		0.00		3.00	1	0.00		0.00		0.00		1.00	0.00		0.00	0.00	0.00	2.00	1	3.00	2.00	0.00	0.00	2.00	1	0.00			2757	68	22.22	22.22	29.29	29.29	30.00	30.00	34.62	34.62	0.00	0.00
Burkina Faso	BFA			NAT_TOTAL	20201125	0.00		0.00		0.00		3.00	1	0.00		0.00		0.00		1.00	0.00		0.00	0.00	0.00	2.00	1	3.00	2.00	0.00	0.00	2.00	1	0.00			2777	68	22.22	22.22	29.29	29.29	30.00	30.00	34.62	34.62	0.00	0.00
Burkina Faso	BFA			NAT_TOTAL	20201126	0.00		0.00		0.00		3.00	1	0.00		0.00		0.00		1.00	0.00		0.00	0.00	0.00	2.00	1	3.00	2.00	0.00	0.00	2.00	1	0.00			2777	68	22.22	22.22	29.29	29.29	30.00	30.00	34.62	34.62	0.00	0.00
Burkina Faso	BFA			NAT_TOTAL	20201127	0.00		0.00		0.00		3.00	1	0.00		0.00		0.00		1.00	0.00		0.00	0.00	0.00	2.00	1	3.00	2.00	0.00	0.00	2.00	1	0.00			2816	68	22.22	22.22	29.29	29.29	30.00	30.00	34.62	34.62	0.00	0.00
Burkina Faso	BFA			NAT_TOTAL	20201128	0.00		0.00		0.00		3.00	1	0.00		0.00		0.00		1.00	0.00		0.00	0.00	0.00	2.00	1	3.00	2.00	0.00	0.00	2.00	1	0.00			2816	68	22.22	22.22	29.29	29.29	30.00	30.00	34.62	34.62	0.00	0.00
Burkina Faso	BFA			NAT_TOTAL	20201129	0.00		0.00		0.00		3.00	1	0.00		0.00		0.00		1.00	0.00		0.00	0.00	0.00	2.00	1	3.00	2.00	0.00	0.00	2.00	1	0.00			2856	68	22.22	22.22	29.29	29.29	30.00	30.00	34.62	34.62	0.00	0.00
Burkina Faso	BFA			NAT_TOTAL	20201130	0.00		0.00		0.00		3.00	1	0.00		0.00		0.00		1.00	0.00		0.00	0.00	0.00	2.00	1	3.00	2.00	0.00	0.00	2.00	1	0.00			2886	68	22.22	22.22	29.29	29.29	30.00	30.00	34.62	34.62	0.00	0.00
Burkina Faso	BFA			NAT_TOTAL	20201201	0.00		0.00		0.00		0.00		0.00		0.00		0.00		1.00	0.00		0.00	0.00	0.00	2.00	1	3.00	2.00	0.00	0.00	3.00	1	0.00			2931	68	13.89	13.89	17.86	17.86	26.67	26.67	30.77	30.77	0.00	0.00
Burkina Faso	BFA			NAT_TOTAL	20201202	0.00		0.00		0.00		0.00		0.00		0.00		0.00		1.00	0.00		0.00	0.00	0.00	2.00	1	3.00	2.00	0.00	0.00	3.00	1	0.00			3010	68	13.89	13.89	17.86	17.86	26.67	26.67	30.77	30.77	0.00	0.00
Burkina Faso	BFA			NAT_TOTAL	20201203	0.00		0.00		0.00		0.00		0.00		0.00		0.00		1.00	0.00		0.00	0.00	0.00	2.00	1	3.00	2.00	0.00	0.00	3.00	1	0.00			3062	68	13.89	13.89	17.86	17.86	26.67	26.67	30.77	30.77	0.00	0.00
Burkina Faso	BFA			NAT_TOTAL	20201204	0.00		0.00		0.00		0.00		0.00		0.00		0.00		1.00	0.00		0.00	0.00	0.00	2.00	1	3.00	2.00	0.00	0.00	3.00	1	0.00			3091	68	13.89	13.89	17.86	17.86	26.67	26.67	30.77	30.77	0.00	0.00
Burkina Faso	BFA			NAT_TOTAL	20201205	0.00		0.00		0.00		0.00		0.00		0.00		0.00		1.00	0.00		0.00	0.00	0.00	2.00	1	3.00	2.00	0.00	0.00	3.00	1	0.00			3156	68	13.89	13.89	17.86	17.86	26.67	26.67	30.77	30.77	0.00	0.00
Burkina Faso	BFA			NAT_TOTAL	20201206	0.00		0.00		0.00		0.00		0.00		0.00		0.00		1.00	0.00		0.00	0.00	0.00	2.00	1	3.00	2.00	0.00	0.00	3.00	1	0.00			3212	68	13.89	13.89	17.86	17.86	26.67	26.67	30.77	30.77	0.00	0.00
Burkina Faso	BFA			NAT_TOTAL	20201207	0.00		0.00		0.00		0.00		0.00		0.00		0.00		1.00	0.00		0.00	0.00	0.00	2.00	1	3.00	2.00	0.00	0.00	3.00	1	0.00			3315	68	13.89	13.89	17.86	17.86	26.67	26.67	30.77	30.77	0.00	0.00
Burkina Faso	BFA			NAT_TOTAL	20201208	0.00		0.00		0.00		0.00		0.00		0.00		0.00		1.00	0.00		0.00	0.00	0.00	2.00	1	3.00	2.00	0.00	0.00	3.00	1	0.00			3469	69	13.89	13.89	17.86	17.86	26.67	26.67	30.77	30.77	0.00	0.00
Burkina Faso	BFA			NAT_TOTAL	20201209	0.00		0.00		0.00		0.00		0.00		0.00		0.00		1.00	0.00		0.00	0.00	0.00	2.00	1	3.00	2.00	0.00	0.00	3.00	1	0.00			3469	69	13.89	13.89	17.86	17.86	26.67	26.67	30.77	30.77	0.00	0.00
Burkina Faso	BFA			NAT_TOTAL	20201210	0.00		0.00		0.00		0.00		0.00		0.00		0.00		1.00	0.00		0.00	0.00	0.00	2.00	1	3.00	2.00	0.00	0.00	3.00	1	0.00			3579	69	13.89	13.89	17.86	17.86	26.67	26.67	30.77	30.77	0.00	0.00
Burkina Faso	BFA			NAT_TOTAL	20201211	0.00		0.00		0.00		0.00		0.00		0.00		0.00		1.00	0.00		0.00	0.00	0.00	2.00	1	3.00	2.00	0.00	0.00	3.00	1	0.00			3579	69	13.89	13.89	17.86	17.86	26.67	26.67	30.77	30.77	0.00	0.00
Burkina Faso	BFA			NAT_TOTAL	20201212	0.00		0.00		0.00		0.00		0.00		0.00		0.00		1.00	0.00		0.00	0.00	0.00	2.00	1	3.00	2.00	0.00	0.00	3.00	1	0.00			3894	71	13.89	13.89	17.86	17.86	26.67	26.67	30.77	30.77	0.00	0.00
Burkina Faso	BFA			NAT_TOTAL	20201213	0.00		0.00		0.00		0.00		0.00		0.00		0.00		1.00	0.00		0.00	0.00	0.00	2.00	1	3.00	2.00	0.00	0.00	3.00	1	0.00			4030	71	13.89	13.89	17.86	17.86	26.67	26.67	30.77	30.77	0.00	0.00
Burkina Faso	BFA			NAT_TOTAL	20201214	0.00		0.00		0.00		0.00		0.00		0.00		0.00		1.00	0.00		0.00	0.00	0.00	2.00	1	3.00	2.00	0.00	0.00	3.00	1	0.00			4209	71	13.89	13.89	17.86	17.86	26.67	26.67	30.77	30.77	0.00	0.00
Burkina Faso	BFA			NAT_TOTAL	20201215	0.00		0.00		0.00		0.00		0.00		0.00		0.00		1.00	0.00		0.00	0.00	0.00	2.00	1	3.00	2.00	0.00	0.00	3.00	1	0.00			4300	73	13.89	13.89	17.86	17.86	26.67	26.67	30.77	30.77	0.00	0.00
Burkina Faso	BFA			NAT_TOTAL	20201216	0.00		0.00		0.00		0.00		0.00		0.00		0.00		1.00	0.00		0.00	0.00	0.00	2.00	1	3.00	2.00	0.00	0.00	3.00	1	0.00			4449	73	13.89	13.89	17.86	17.86	26.67	26.67	30.77	30.77	0.00	0.00
Burkina Faso	BFA			NAT_TOTAL	20201217	0.00		0.00		0.00		0.00		0.00		0.00		0.00		1.00	0.00		0.00	0.00	0.00	2.00	1	3.00	2.00	0.00	0.00	3.00	1	0.00			4611	73	13.89	13.89	17.86	17.86	26.67	26.67	30.77	30.77	0.00	0.00
Burkina Faso	BFA			NAT_TOTAL	20201218	0.00		0.00		0.00		0.00		0.00		0.00		0.00		1.00	0.00		0.00	0.00	0.00	2.00	1	3.00	2.00	0.00	0.00	3.00	1	0.00			4832	74	13.89	13.89	17.86	17.86	26.67	26.67	30.77	30.77	0.00	0.00
Burkina Faso	BFA			NAT_TOTAL	20201219	0.00		0.00		0.00		0.00		0.00		0.00		0.00		1.00	0.00		0.00	0.00	0.00	2.00	1	3.00	2.00	0.00	0.00	3.00	1	0.00			4954	74	13.89	13.89	17.86	17.86	26.67	26.67	30.77	30.77	0.00	0.00
Burkina Faso	BFA			NAT_TOTAL	20201220	0.00		0.00		0.00		0.00		0.00		0.00		0.00		1.00	0.00		0.00	0.00	0.00	2.00	1	3.00	2.00	0.00	0.00	3.00	1	0.00			5160	76	13.89	13.89	17.86	17.86	26.67	26.67	30.77	30.77	0.00	0.00
Burkina Faso	BFA			NAT_TOTAL	20201221	0.00		0.00		0.00		0.00		0.00		0.00		0.00		1.00	0.00		0.00	0.00	0.00	2.00	1	3.00	2.00	0.00	0.00	3.00	1	0.00			5301	76	13.89	13.89	17.86	17.86	26.67	26.67	30.77	30.77	0.00	0.00
Burkina Faso	BFA			NAT_TOTAL	20201222	0.00		0.00		0.00		0.00		0.00		0.00		0.00		1.00	0.00		0.00	0.00	0.00	2.00	1	3.00	2.00	0.00	0.00	3.00	1	0.00			5461	77	13.89	13.89	17.86	17.86	26.67	26.67	30.77	30.77	0.00	0.00
Burkina Faso	BFA			NAT_TOTAL	20201223	0.00		0.00		0.00		0.00		0.00		0.00		0.00		1.00	0.00		0.00	0.00	0.00	2.00	1	3.00	2.00	0.00	0.00	3.00	1	0.00			5649	77	13.89	13.89	17.86	17.86	26.67	26.67	30.77	30.77	0.00	0.00
Burkina Faso	BFA			NAT_TOTAL	20201224	0.00		0.00		0.00		0.00		0.00		0.00		0.00		1.00	0.00		0.00	0.00	0.00	2.00	1	3.00	2.00	0.00	0.00	3.00	1	0.00			5941	77	13.89	13.89	17.86	17.86	26.67	26.67	30.77	30.77	0.00	0.00
Burkina Faso	BFA			NAT_TOTAL	20201225	0.00		0.00		0.00		0.00		0.00		0.00		0.00		1.00	0.00		0.00	0.00	0.00	2.00	1	3.00	2.00	0.00	0.00	3.00	1	0.00			6134	77	13.89	13.89	17.86	17.86	26.67	26.67	30.77	30.77	0.00	0.00
Burkina Faso	BFA			NAT_TOTAL	20201226	0.00		0.00		0.00		0.00		0.00		0.00		0.00		1.00	0.00		0.00	0.00	0.00	2.00	1	3.00	2.00	0.00	0.00	3.00	1	0.00			6255	77	13.89	13.89	17.86	17.86	26.67	26.67	30.77	30.77	0.00	0.00
Burkina Faso	BFA			NAT_TOTAL	20201227	0.00		0.00		0.00		0.00		0.00		0.00		0.00		1.00	0.00		0.00	0.00	0.00	2.00	1	3.00	2.00	0.00	0.00	3.00	1	0.00			6344	78	13.89	13.89	17.86	17.86	26.67	26.67	30.77	30.77	0.00	0.00
Burkina Faso	BFA			NAT_TOTAL	20201228	0.00		0.00		0.00		0.00		0.00		0.00		0.00		1.00	0.00		0.00	0.00	0.00	2.00	1	3.00	2.00	0.00	0.00	3.00	1	0.00			6344	78	13.89	13.89	17.86	17.86	26.67	26.67	30.77	30.77	0.00	0.00
Burkina Faso	BFA			NAT_TOTAL	20201229	0.00		0.00		0.00		0.00		0.00		0.00		0.00		1.00	0.00		0.00	0.00	0.00	2.00	1	3.00	2.00	0.00	0.00	3.00	1	0.00			6537	82	13.89	13.89	17.86	17.86	26.67	26.67	30.77	30.77	0.00	0.00
Burkina Faso	BFA			NAT_TOTAL	20201230	0.00		0.00		0.00		0.00		0.00		0.00		0.00		1.00	0.00		0.00	0.00	0.00	2.00	1	3.00	2.00	0.00	0.00	3.00	1	0.00			6631	84	13.89	13.89	17.86	17.86	26.67	26.67	30.77	30.77	0.00	0.00
Burkina Faso	BFA			NAT_TOTAL	20201231	0.00		0.00		0.00		0.00		0.00		0.00		0.00		1.00	0.00		0.00	0.00	0.00	2.00	1	3.00	2.00	0.00	0.00	3.00	1	0.00			6707	85	13.89	13.89	17.86	17.86	26.67	26.67	30.77	30.77	0.00	0.00
Burkina Faso	BFA			NAT_TOTAL	20210101	0.00		0.00		0.00		0.00		0.00		0.00		0.00		1.00	0.00		0.00	0.00	0.00	2.00	1	3.00	2.00	0.00	0.00	3.00	1	0.00			6828	85	13.89	13.89	17.86	17.86	26.67	26.67	30.77	30.77	0.00	0.00
Burkina Faso	BFA			NAT_TOTAL	20210102	0.00		0.00		0.00		0.00		0.00		0.00		0.00		1.00	0.00		0.00	0.00	0.00	2.00	1	3.00	2.00	0.00	0.00	3.00	1	0.00			6940	86	13.89	13.89	17.86	17.86	26.67	26.67	30.77	30.77	0.00	0.00
Burkina Faso	BFA			NAT_TOTAL	20210103	0.00		0.00		0.00		0.00		0.00		0.00		0.00		1.00	0.00		0.00	0.00	0.00	2.00	1	3.00	2.00	0.00	0.00	3.00	1	0.00			7051	86	13.89	13.89	17.86	17.86	26.67	26.67	30.77	30.77	0.00	0.00
Burkina Faso	BFA			NAT_TOTAL	20210104	0.00		0.00		0.00		0.00		0.00		0.00		0.00		1.00	0.00		0.00	0.00	0.00	2.00	1	3.00	2.00	0.00	0.00	3.00	1	0.00			7126	86	13.89	13.89	17.86	17.86	26.67	26.67	30.77	30.77	0.00	0.00
Burkina Faso	BFA			NAT_TOTAL	20210105	0.00		0.00		0.00		0.00		0.00		0.00		0.00		1.00	0.00		0.00	0.00	0.00	2.00	1	3.00	2.00	0.00	0.00	3.00	1	0.00			7342	86	13.89	13.89	17.86	17.86	26.67	26.67	30.77	30.77	0.00	0.00
Burkina Faso	BFA			NAT_TOTAL	20210106	0.00		0.00		0.00		0.00		0.00		0.00		0.00		1.00	0.00		0.00	0.00	0.00	2.00	1	3.00	2.00	0.00	0.00	3.00	1	0.00			7563	89	13.89	13.89	17.86	17.86	26.67	26.67	30.77	30.77	0.00	0.00
Burkina Faso	BFA			NAT_TOTAL	20210107	0.00		0.00		0.00		0.00		0.00		0.00		0.00		1.00	0.00		0.00	0.00	0.00	2.00	1	3.00	2.00	0.00	0.00	3.00	1	0.00			7713	89	13.89	13.89	17.86	17.86	26.67	26.67	30.77	30.77	0.00	0.00
Burkina Faso	BFA			NAT_TOTAL	20210108	0.00		0.00		0.00		0.00		0.00		0.00		0.00		1.00	0.00		0.00	0.00	0.00	2.00	1	3.00	2.00	0.00	0.00	3.00	1	0.00			7866	89	13.89	13.89	17.86	17.86	26.67	26.67	30.77	30.77	0.00	0.00
Burkina Faso	BFA			NAT_TOTAL	20210109	0.00		0.00		0.00		0.00		0.00		0.00		0.00		1.00	0.00		0.00	0.00	0.00	2.00	1	3.00	2.00	0.00	0.00	3.00	1	0.00			7866	89	13.89	13.89	17.86	17.86	26.67	26.67	30.77	30.77	0.00	0.00
Burkina Faso	BFA			NAT_TOTAL	20210110	0.00		0.00		0.00		0.00		0.00		0.00		0.00		1.00	0.00		0.00	0.00	0.00	2.00	1	3.00	2.00	0.00	0.00	3.00	1	0.00			8082	89	13.89	13.89	17.86	17.86	26.67	26.67	30.77	30.77	0.00	0.00
Burkina Faso	BFA			NAT_TOTAL	20210111	0.00		0.00		0.00		0.00		0.00		0.00		0.00		1.00	0.00		0.00	0.00	0.00	2.00	1	3.00	2.00	0.00	0.00	3.00	1	0.00			8279	89	13.89	13.89	17.86	17.86	26.67	26.67	30.77	30.77	0.00	0.00
Burkina Faso	BFA			NAT_TOTAL	20210112	0.00		0.00		0.00		0.00		0.00		0.00		0.00		2.00	0.00		0.00	0.00	0.00	2.00	1	3.00	2.00	0.00	0.00	3.00	1	0.00			8463	92	16.67	16.67	21.43	21.43	28.33	28.33	32.69	32.69	0.00	0.00
Burkina Faso	BFA			NAT_TOTAL	20210113	0.00		0.00		0.00		0.00		0.00		0.00		0.00		2.00	0.00		0.00	0.00	0.00	2.00	1	3.00	2.00	0.00	0.00	3.00	1	0.00			8546	93	16.67	16.67	21.43	21.43	28.33	28.33	32.69	32.69	0.00	0.00
Burkina Faso	BFA			NAT_TOTAL	20210114	0.00		0.00		0.00		0.00		0.00		0.00		0.00		2.00	0.00		0.00	0.00	0.00	2.00	1	3.00	2.00	0.00	0.00	3.00	1	0.00			8809	97	16.67	16.67	21.43	21.43	28.33	28.33	32.69	32.69	0.00	0.00
Burkina Faso	BFA			NAT_TOTAL	20210115	0.00		0.00		0.00		0.00		0.00		0.00		0.00		2.00	0.00		0.00	0.00	0.00	2.00	1	3.00	2.00	0.00	0.00	3.00	1	0.00			8882	97	16.67	16.67	21.43	21.43	28.33	28.33	32.69	32.69	0.00	0.00
Burkina Faso	BFA			NAT_TOTAL	20210116	0.00		0.00		0.00		0.00		0.00		0.00		0.00		2.00	0.00		0.00	0.00	0.00	2.00	1	3.00	2.00	0.00	0.00	3.00	1	0.00			9000	101	16.67	16.67	21.43	21.43	28.33	28.33	32.69	32.69	0.00	0.00
Burkina Faso	BFA			NAT_TOTAL	20210117	0.00		0.00		0.00		0.00		0.00		0.00		0.00		2.00	0.00		0.00	0.00	0.00	2.00	1	3.00	2.00	0.00	0.00	3.00	1	0.00			9188	102	16.67	16.67	21.43	21.43	28.33	28.33	32.69	32.69	0.00	0.00
Burkina Faso	BFA			NAT_TOTAL	20210118	0.00		0.00		0.00		0.00		0.00		0.00		0.00		2.00	0.00		0.00	0.00	0.00	2.00	1	3.00	2.00	0.00	0.00	3.00	1	0.00			9352	105	16.67	16.67	21.43	21.43	28.33	28.33	32.69	32.69	0.00	0.00
Burkina Faso	BFA			NAT_TOTAL	20210119	0.00		0.00		0.00		0.00		0.00		0.00		0.00		2.00	0.00		0.00	0.00	0.00	2.00	1	3.00	2.00	0.00	0.00	3.00	1	0.00			9352	105	16.67	16.67	21.43	21.43	28.33	28.33	32.69	32.69	0.00	0.00
Burkina Faso	BFA			NAT_TOTAL	20210120	0.00		0.00		0.00		0.00		0.00		0.00		0.00		2.00	0.00		0.00	0.00	0.00	2.00	1	3.00	2.00	0.00	0.00	3.00	1	0.00			9553	106	16.67	16.67	21.43	21.43	28.33	28.33	32.69	32.69	0.00	0.00
Burkina Faso	BFA			NAT_TOTAL	20210121	0.00		0.00		0.00		0.00		0.00		0.00		0.00		2.00	0.00		0.00	0.00	0.00	2.00	1	3.00	2.00	0.00	0.00	3.00	1	0.00			9719	106	16.67	16.67	21.43	21.43	28.33	28.33	32.69	32.69	0.00	0.00
Burkina Faso	BFA			NAT_TOTAL	20210122	0.00		0.00		0.00		0.00		0.00		0.00		0.00		2.00	0.00		0.00	0.00	0.00	2.00	1	3.00	2.00	0.00	0.00	3.00	1	0.00			9857	107	16.67	16.67	21.43	21.43	28.33	28.33	32.69	32.69	0.00	0.00
Burkina Faso	BFA			NAT_TOTAL	20210123	0.00		0.00		0.00		0.00		0.00		0.00		0.00		2.00	0.00		0.00	0.00	0.00	2.00	1	3.00	2.00	0.00	0.00	3.00	1	0.00			9967	109	16.67	16.67	21.43	21.43	28.33	28.33	32.69	32.69	0.00	0.00
Burkina Faso	BFA			NAT_TOTAL	20210124	0.00		0.00		0.00		0.00		0.00		0.00		0.00		2.00	0.00		0.00	0.00	0.00	2.00	1	3.00	2.00	0.00	0.00	3.00	1	0.00			10038	112	16.67	16.67	21.43	21.43	28.33	28.33	32.69	32.69	0.00	0.00
Burkina Faso	BFA			NAT_TOTAL	20210125	0.00		0.00		0.00		0.00		0.00		0.00		0.00		2.00	0.00		0.00	0.00	0.00	2.00	1	3.00	2.00	0.00	0.00	3.00	1	0.00			10103	117	16.67	16.67	21.43	21.43	28.33	28.33	32.69	32.69	0.00	0.00
Burkina Faso	BFA			NAT_TOTAL	20210126	0.00		0.00		0.00		0.00		0.00		0.00		0.00		2.00	0.00		0.00	0.00	0.00	2.00	1	3.00	2.00	0.00	0.00	3.00	1	0.00			10157	118	16.67	16.67	21.43	21.43	28.33	28.33	32.69	32.69	0.00	0.00
Burkina Faso	BFA			NAT_TOTAL	20210127	0.00		0.00		0.00		0.00		0.00		0.00		0.00		2.00	0.00		0.00	0.00	0.00	2.00	1	3.00	2.00	0.00	0.00	3.00	1	0.00			10217	120	16.67	16.67	21.43	21.43	28.33	28.33	32.69	32.69	0.00	0.00
Burkina Faso	BFA			NAT_TOTAL	20210128	0.00		0.00		0.00		0.00		0.00		0.00		0.00		2.00	0.00		0.00	0.00	0.00	2.00	1	3.00	2.00	0.00	0.00	3.00	1	0.00			10377	120	16.67	16.67	21.43	21.43	28.33	28.33	32.69	32.69	0.00	0.00
Burkina Faso	BFA			NAT_TOTAL	20210129	0.00		0.00		0.00		0.00		0.00		0.00		0.00		2.00	0.00		0.00	0.00	0.00	2.00	1	3.00	2.00	0.00	0.00	3.00	1	0.00			10423	120	16.67	16.67	21.43	21.43	28.33	28.33	32.69	32.69	0.00	0.00
Burkina Faso	BFA			NAT_TOTAL	20210130	0.00		0.00		0.00		0.00		0.00		0.00		0.00		2.00	0.00		0.00	0.00	0.00	2.00	1	3.00	2.00	0.00	0.00	3.00	1	0.00			10580	120	16.67	16.67	21.43	21.43	28.33	28.33	32.69	32.69	0.00	0.00
Burkina Faso	BFA			NAT_TOTAL	20210131	0.00		0.00		0.00		0.00		0.00		0.00		0.00		2.00	0.00		0.00	0.00	0.00	2.00	1	3.00	2.00	0.00	0.00	3.00	1	0.00			10682	120	16.67	16.67	21.43	21.43	28.33	28.33	32.69	32.69	0.00	0.00
Burkina Faso	BFA			NAT_TOTAL	20210201	0.00		0.00		0.00		0.00		0.00		0.00		0.00		2.00	0.00		0.00	0.00	0.00	2.00	1	3.00	2.00	0.00	0.00	3.00	1	0.00					16.67	16.67	21.43	21.43	28.33	28.33	32.69	32.69	0.00	0.00
Bangladesh	BGD			NAT_TOTAL	20200101	0.00		0.00		0.00		0.00		0.00		0.00		0.00		0.00	0.00		0.00	0.00	0.00	0.00		0.00	0.00	0.00	0.00	0.00		0.00					0.00	0.00	0.00	0.00	0.00	0.00	0.00	0.00	0.00	0.00
Bangladesh	BGD			NAT_TOTAL	20200102	0.00		0.00		0.00		0.00		0.00		0.00		0.00		0.00	0.00		0.00	0.00	0.00	0.00		0.00	0.00	0.00	0.00	0.00		0.00					0.00	0.00	0.00	0.00	0.00	0.00	0.00	0.00	0.00	0.00
Bangladesh	BGD			NAT_TOTAL	20200103	0.00		0.00		0.00		0.00		0.00		0.00		0.00		0.00	0.00		0.00	0.00	0.00	0.00		0.00	0.00	0.00	0.00	0.00		0.00					0.00	0.00	0.00	0.00	0.00	0.00	0.00	0.00	0.00	0.00
Bangladesh	BGD			NAT_TOTAL	20200104	0.00		0.00		0.00		0.00		0.00		0.00		0.00		0.00	0.00		0.00	0.00	0.00	0.00		0.00	0.00	0.00	0.00	0.00		0.00					0.00	0.00	0.00	0.00	0.00	0.00	0.00	0.00	0.00	0.00
Bangladesh	BGD			NAT_TOTAL	20200105	0.00		0.00		0.00		0.00		0.00		0.00		0.00		0.00	0.00		0.00	0.00	0.00	0.00		0.00	0.00	0.00	0.00	0.00		0.00					0.00	0.00	0.00	0.00	0.00	0.00	0.00	0.00	0.00	0.00
Bangladesh	BGD			NAT_TOTAL	20200106	0.00		0.00		0.00		0.00		0.00		0.00		0.00		0.00	0.00		0.00	0.00	0.00	0.00		0.00	0.00	0.00	0.00	0.00		0.00					0.00	0.00	0.00	0.00	0.00	0.00	0.00	0.00	0.00	0.00
Bangladesh	BGD			NAT_TOTAL	20200107	0.00		0.00		0.00		0.00		0.00		0.00		0.00		0.00	0.00		0.00	0.00	0.00	0.00		0.00	0.00	0.00	0.00	0.00		0.00					0.00	0.00	0.00	0.00	0.00	0.00	0.00	0.00	0.00	0.00
Bangladesh	BGD			NAT_TOTAL	20200108	0.00		0.00		0.00		0.00		0.00		0.00		0.00		0.00	0.00		0.00	0.00	0.00	0.00		0.00	0.00	0.00	0.00	0.00		0.00					0.00	0.00	0.00	0.00	0.00	0.00	0.00	0.00	0.00	0.00
Bangladesh	BGD			NAT_TOTAL	20200109	0.00		0.00		0.00		0.00		0.00		0.00		0.00		0.00	0.00		0.00	0.00	0.00	0.00		0.00	0.00	0.00	0.00	0.00		0.00					0.00	0.00	0.00	0.00	0.00	0.00	0.00	0.00	0.00	0.00
Bangladesh	BGD			NAT_TOTAL	20200110	0.00		0.00		0.00		0.00		0.00		0.00		0.00		0.00	0.00		0.00	0.00	0.00	0.00		0.00	0.00	0.00	0.00	0.00		0.00					0.00	0.00	0.00	0.00	0.00	0.00	0.00	0.00	0.00	0.00
Bangladesh	BGD			NAT_TOTAL	20200111	0.00		0.00		0.00		0.00		0.00		0.00		0.00		0.00	0.00		0.00	0.00	0.00	0.00		0.00	0.00	0.00	0.00	0.00		0.00					0.00	0.00	0.00	0.00	0.00	0.00	0.00	0.00	0.00	0.00
Bangladesh	BGD			NAT_TOTAL	20200112	0.00		0.00		0.00		0.00		0.00		0.00		0.00		0.00	0.00		0.00	0.00	0.00	0.00		0.00	0.00	0.00	0.00	0.00		0.00					0.00	0.00	0.00	0.00	0.00	0.00	0.00	0.00	0.00	0.00
Bangladesh	BGD			NAT_TOTAL	20200113	0.00		0.00		0.00		0.00		0.00		0.00		0.00		0.00	0.00		0.00	0.00	0.00	0.00		0.00	0.00	0.00	0.00	0.00		0.00					0.00	0.00	0.00	0.00	0.00	0.00	0.00	0.00	0.00	0.00
Bangladesh	BGD			NAT_TOTAL	20200114	0.00		0.00		0.00		0.00		0.00		0.00		0.00		0.00	0.00		0.00	0.00	0.00	0.00		0.00	0.00	0.00	0.00	0.00		0.00					0.00	0.00	0.00	0.00	0.00	0.00	0.00	0.00	0.00	0.00
Bangladesh	BGD			NAT_TOTAL	20200115	0.00		0.00		0.00		0.00		0.00		0.00		0.00		0.00	0.00		0.00	0.00	0.00	0.00		0.00	0.00	0.00	0.00	0.00		0.00					0.00	0.00	0.00	0.00	0.00	0.00	0.00	0.00	0.00	0.00
Bangladesh	BGD			NAT_TOTAL	20200116	0.00		0.00		0.00		0.00		0.00		0.00		0.00		0.00	0.00		0.00	0.00	0.00	0.00		0.00	0.00	0.00	0.00	0.00		0.00					0.00	0.00	0.00	0.00	0.00	0.00	0.00	0.00	0.00	0.00
Bangladesh	BGD			NAT_TOTAL	20200117	0.00		0.00		0.00		0.00		0.00		0.00		0.00		0.00	0.00		0.00	0.00	0.00	0.00		0.00	0.00	0.00	0.00	0.00		0.00					0.00	0.00	0.00	0.00	0.00	0.00	0.00	0.00	0.00	0.00
Bangladesh	BGD			NAT_TOTAL	20200118	0.00		0.00		0.00		0.00		0.00		0.00		0.00		0.00	0.00		0.00	0.00	0.00	0.00		0.00	0.00	0.00	0.00	0.00		0.00					0.00	0.00	0.00	0.00	0.00	0.00	0.00	0.00	0.00	0.00
Bangladesh	BGD			NAT_TOTAL	20200119	0.00		0.00		0.00		0.00		0.00		0.00		0.00		0.00	0.00		0.00	0.00	0.00	0.00		0.00	0.00	0.00	0.00	0.00		0.00					0.00	0.00	0.00	0.00	0.00	0.00	0.00	0.00	0.00	0.00
Bangladesh	BGD			NAT_TOTAL	20200120	0.00		0.00		0.00		0.00		0.00		0.00		0.00		0.00	0.00		0.00	0.00	0.00	0.00		0.00	0.00	0.00	0.00	0.00		0.00					0.00	0.00	0.00	0.00	0.00	0.00	0.00	0.00	0.00	0.00
Bangladesh	BGD			NAT_TOTAL	20200121	0.00		0.00		0.00		0.00		0.00		0.00		0.00		0.00	0.00		0.00	0.00	0.00	1.00	1	0.00	0.00	0.00	0.00	0.00		0.00					5.56	5.56	9.52	9.52	3.33	3.33	3.85	3.85	0.00	0.00
Bangladesh	BGD			NAT_TOTAL	20200122	0.00		0.00		0.00		0.00		0.00		0.00		0.00		1.00	0.00		0.00	0.00	0.00	1.00	1	0.00	0.00	0.00	0.00	0.00		0.00			0	0	8.33	8.33	13.10	13.10	5.00	5.00	5.77	5.77	0.00	0.00
Bangladesh	BGD			NAT_TOTAL	20200123	0.00		0.00		0.00		0.00		0.00		0.00		0.00		1.00	0.00		0.00	0.00	0.00	1.00	1	0.00	0.00	0.00	0.00	0.00		0.00			0	0	8.33	8.33	13.10	13.10	5.00	5.00	5.77	5.77	0.00	0.00
Bangladesh	BGD			NAT_TOTAL	20200124	0.00		0.00		0.00		0.00		0.00		0.00		0.00		1.00	0.00		0.00	0.00	0.00	1.00	1	0.00	1.00	0.00	0.00	0.00		0.00			0	0	8.33	8.33	13.10	13.10	8.33	8.33	9.62	9.62	0.00	0.00
Bangladesh	BGD			NAT_TOTAL	20200125	0.00		0.00		0.00		0.00		0.00		0.00		0.00		1.00	0.00		0.00	0.00	0.00	1.00	1	0.00	1.00	0.00	0.00	0.00		0.00			0	0	8.33	8.33	13.10	13.10	8.33	8.33	9.62	9.62	0.00	0.00
Bangladesh	BGD			NAT_TOTAL	20200126	0.00		0.00		0.00		0.00		0.00		0.00		0.00		1.00	0.00		0.00	0.00	0.00	1.00	1	0.00	1.00	0.00	0.00	0.00		0.00			0	0	8.33	8.33	13.10	13.10	8.33	8.33	9.62	9.62	0.00	0.00
Bangladesh	BGD			NAT_TOTAL	20200127	0.00		0.00		0.00		0.00		0.00		0.00		0.00		1.00	0.00		0.00	0.00	0.00	1.00	1	0.00	1.00	0.00	0.00	0.00		0.00			0	0	8.33	8.33	13.10	13.10	8.33	8.33	9.62	9.62	0.00	0.00
Bangladesh	BGD			NAT_TOTAL	20200128	0.00		0.00		0.00		0.00		0.00		0.00		0.00		1.00	0.00		0.00	0.00	0.00	2.00	1	0.00	1.00	0.00	0.00	0.00		0.00			0	0	13.89	13.89	17.86	17.86	11.67	11.67	13.46	13.46	0.00	0.00
Bangladesh	BGD			NAT_TOTAL	20200129	0.00		0.00		0.00		0.00		0.00		0.00		0.00		1.00	0.00		0.00	0.00	0.00	2.00	1	0.00	1.00	0.00	0.00	0.00		0.00			0	0	13.89	13.89	17.86	17.86	11.67	11.67	13.46	13.46	0.00	0.00
Bangladesh	BGD			NAT_TOTAL	20200130	0.00		0.00		0.00		0.00		0.00		0.00		0.00		1.00	0.00		0.00	0.00	0.00	2.00	1	0.00	1.00	0.00	0.00	0.00		0.00			0	0	13.89	13.89	17.86	17.86	11.67	11.67	13.46	13.46	0.00	0.00
Bangladesh	BGD			NAT_TOTAL	20200131	0.00		0.00		0.00		0.00		0.00		0.00		0.00		1.00	0.00		0.00	0.00	0.00	2.00	1	0.00	1.00	0.00	0.00	0.00		0.00			0	0	13.89	13.89	17.86	17.86	11.67	11.67	13.46	13.46	0.00	0.00
Bangladesh	BGD			NAT_TOTAL	20200201	0.00		0.00		0.00		0.00		0.00		0.00		0.00		1.00	0.00		0.00	0.00	0.00	2.00	1	0.00	1.00	0.00	0.00	0.00		0.00			0	0	13.89	13.89	17.86	17.86	11.67	11.67	13.46	13.46	0.00	0.00
Bangladesh	BGD			NAT_TOTAL	20200202	0.00		0.00		0.00		0.00		0.00		0.00		0.00		1.00	0.00		0.00	0.00	0.00	2.00	1	0.00	1.00	0.00	0.00	0.00		0.00			0	0	13.89	13.89	17.86	17.86	11.67	11.67	13.46	13.46	0.00	0.00
Bangladesh	BGD			NAT_TOTAL	20200203	0.00		0.00		0.00		0.00		0.00		0.00		0.00		1.00	0.00		0.00	0.00	0.00	2.00	1	0.00	1.00	0.00	0.00	0.00		0.00			0	0	13.89	13.89	17.86	17.86	11.67	11.67	13.46	13.46	0.00	0.00
Bangladesh	BGD			NAT_TOTAL	20200204	0.00		0.00		0.00		0.00		0.00		0.00		0.00		1.00	0.00		0.00	0.00	0.00	2.00	1	0.00	1.00	0.00	0.00	0.00		0.00			0	0	13.89	13.89	17.86	17.86	11.67	11.67	13.46	13.46	0.00	0.00
Bangladesh	BGD			NAT_TOTAL	20200205	0.00		0.00		0.00		0.00		0.00		0.00		0.00		1.00	0.00		0.00	0.00	0.00	2.00	1	0.00	1.00	0.00	0.00	0.00		0.00			0	0	13.89	13.89	17.86	17.86	11.67	11.67	13.46	13.46	0.00	0.00
Bangladesh	BGD			NAT_TOTAL	20200206	0.00		0.00		0.00		0.00		0.00		0.00		0.00		1.00	0.00		0.00	0.00	0.00	2.00	1	0.00	1.00	0.00	0.00	0.00		0.00			0	0	13.89	13.89	17.86	17.86	11.67	11.67	13.46	13.46	0.00	0.00
Bangladesh	BGD			NAT_TOTAL	20200207	0.00		0.00		0.00		0.00		0.00		0.00		0.00		1.00	0.00		0.00	0.00	0.00	2.00	1	0.00	1.00	0.00	0.00	0.00		0.00			0	0	13.89	13.89	17.86	17.86	11.67	11.67	13.46	13.46	0.00	0.00
Bangladesh	BGD			NAT_TOTAL	20200208	0.00		0.00		0.00		0.00		0.00		0.00		0.00		1.00	0.00		0.00	0.00	0.00	2.00	1	0.00	1.00	0.00	0.00	0.00		0.00			0	0	13.89	13.89	17.86	17.86	11.67	11.67	13.46	13.46	0.00	0.00
Bangladesh	BGD			NAT_TOTAL	20200209	0.00		0.00		0.00		0.00		0.00		0.00		0.00		1.00	0.00		0.00	0.00	0.00	2.00	1	0.00	1.00	0.00	0.00	0.00		0.00			0	0	13.89	13.89	17.86	17.86	11.67	11.67	13.46	13.46	0.00	0.00
Bangladesh	BGD			NAT_TOTAL	20200210	0.00		0.00		0.00		0.00		0.00		0.00		0.00		1.00	0.00		0.00	0.00	0.00	2.00	1	0.00	1.00	0.00	0.00	0.00		0.00			0	0	13.89	13.89	17.86	17.86	11.67	11.67	13.46	13.46	0.00	0.00
Bangladesh	BGD			NAT_TOTAL	20200211	0.00		0.00		0.00		0.00		0.00		0.00		0.00		1.00	0.00		0.00	0.00	0.00	2.00	1	0.00	1.00	0.00	0.00	0.00		0.00			0	0	13.89	13.89	17.86	17.86	11.67	11.67	13.46	13.46	0.00	0.00
Bangladesh	BGD			NAT_TOTAL	20200212	0.00		0.00		0.00		0.00		0.00		0.00		0.00		1.00	0.00		0.00	0.00	0.00	2.00	1	0.00	1.00	0.00	0.00	0.00		0.00			0	0	13.89	13.89	17.86	17.86	11.67	11.67	13.46	13.46	0.00	0.00
Bangladesh	BGD			NAT_TOTAL	20200213	0.00		0.00		0.00		0.00		0.00		0.00		0.00		1.00	0.00		0.00	0.00	0.00	2.00	1	0.00	1.00	0.00	0.00	0.00		0.00			0	0	13.89	13.89	17.86	17.86	11.67	11.67	13.46	13.46	0.00	0.00
Bangladesh	BGD			NAT_TOTAL	20200214	0.00		0.00		0.00		0.00		0.00		0.00		0.00		1.00	0.00		0.00	0.00	0.00	2.00	1	0.00	1.00	0.00	0.00	0.00		0.00			0	0	13.89	13.89	17.86	17.86	11.67	11.67	13.46	13.46	0.00	0.00
Bangladesh	BGD			NAT_TOTAL	20200215	0.00		0.00		0.00		0.00		0.00		0.00		0.00		1.00	0.00		0.00	0.00	0.00	2.00	1	0.00	1.00	0.00	0.00	0.00		0.00			0	0	13.89	13.89	17.86	17.86	11.67	11.67	13.46	13.46	0.00	0.00
Bangladesh	BGD			NAT_TOTAL	20200216	0.00		0.00		0.00		0.00		0.00		0.00		0.00		1.00	0.00		0.00	0.00	0.00	2.00	1	0.00	1.00	0.00	0.00	0.00		0.00			0	0	13.89	13.89	17.86	17.86	11.67	11.67	13.46	13.46	0.00	0.00
Bangladesh	BGD			NAT_TOTAL	20200217	0.00		0.00		0.00		0.00		0.00		0.00		0.00		1.00	0.00		0.00	0.00	0.00	2.00	1	0.00	1.00	0.00	0.00	0.00		0.00			0	0	13.89	13.89	17.86	17.86	11.67	11.67	13.46	13.46	0.00	0.00
Bangladesh	BGD			NAT_TOTAL	20200218	0.00		0.00		0.00		0.00		0.00		0.00		0.00		1.00	0.00		0.00	0.00	0.00	2.00	1	0.00	1.00	0.00	0.00	0.00		0.00			0	0	13.89	13.89	17.86	17.86	11.67	11.67	13.46	13.46	0.00	0.00
Bangladesh	BGD			NAT_TOTAL	20200219	0.00		0.00		0.00		0.00		0.00		0.00		0.00		1.00	0.00		0.00	0.00	0.00	2.00	1	0.00	1.00	0.00	0.00	0.00		0.00			0	0	13.89	13.89	17.86	17.86	11.67	11.67	13.46	13.46	0.00	0.00
Bangladesh	BGD			NAT_TOTAL	20200220	0.00		0.00		0.00		0.00		0.00		0.00		0.00		1.00	0.00		0.00	0.00	0.00	2.00	1	0.00	1.00	0.00	0.00	0.00		0.00			0	0	13.89	13.89	17.86	17.86	11.67	11.67	13.46	13.46	0.00	0.00
Bangladesh	BGD			NAT_TOTAL	20200221	0.00		0.00		0.00		0.00		0.00		0.00		0.00		1.00	0.00		0.00	0.00	0.00	2.00	1	0.00	1.00	0.00	0.00	0.00		0.00			0	0	13.89	13.89	17.86	17.86	11.67	11.67	13.46	13.46	0.00	0.00
Bangladesh	BGD			NAT_TOTAL	20200222	0.00		0.00		0.00		0.00		0.00		0.00		0.00		1.00	0.00		0.00	0.00	0.00	2.00	1	0.00	1.00	0.00	0.00	0.00		0.00			0	0	13.89	13.89	17.86	17.86	11.67	11.67	13.46	13.46	0.00	0.00
Bangladesh	BGD			NAT_TOTAL	20200223	0.00		0.00		0.00		0.00		0.00		0.00		0.00		1.00	0.00		0.00	0.00	0.00	2.00	1	0.00	1.00	0.00	0.00	0.00		0.00			0	0	13.89	13.89	17.86	17.86	11.67	11.67	13.46	13.46	0.00	0.00
Bangladesh	BGD			NAT_TOTAL	20200224	0.00		0.00		0.00		0.00		0.00		0.00		0.00		1.00	0.00		0.00	0.00	0.00	2.00	1	0.00	1.00	0.00	0.00	0.00		0.00			0	0	13.89	13.89	17.86	17.86	11.67	11.67	13.46	13.46	0.00	0.00
Bangladesh	BGD			NAT_TOTAL	20200225	0.00		0.00		0.00		0.00		0.00		0.00		0.00		1.00	0.00		0.00	0.00	0.00	2.00	1	0.00	1.00	0.00	0.00	0.00		0.00			0	0	13.89	13.89	17.86	17.86	11.67	11.67	13.46	13.46	0.00	0.00
Bangladesh	BGD			NAT_TOTAL	20200226	0.00		0.00		0.00		0.00		0.00		0.00		0.00		1.00	0.00		0.00	0.00	0.00	2.00	1	0.00	1.00	0.00	0.00	0.00		0.00			0	0	13.89	13.89	17.86	17.86	11.67	11.67	13.46	13.46	0.00	0.00
Bangladesh	BGD			NAT_TOTAL	20200227	0.00		0.00		0.00		0.00		0.00		0.00		0.00		1.00	0.00		0.00	0.00	0.00	2.00	1	0.00	1.00	0.00	0.00	0.00		0.00			0	0	13.89	13.89	17.86	17.86	11.67	11.67	13.46	13.46	0.00	0.00
Bangladesh	BGD			NAT_TOTAL	20200228	0.00		0.00		0.00		0.00		0.00		0.00		0.00		1.00	0.00		0.00	0.00	0.00	2.00	1	0.00	1.00	0.00	0.00	0.00		0.00			0	0	13.89	13.89	17.86	17.86	11.67	11.67	13.46	13.46	0.00	0.00
Bangladesh	BGD			NAT_TOTAL	20200229	0.00		0.00		0.00		0.00		0.00		0.00		0.00		1.00	0.00		0.00	0.00	0.00	2.00	1	0.00	1.00	0.00	0.00	0.00		0.00			0	0	13.89	13.89	17.86	17.86	11.67	11.67	13.46	13.46	0.00	0.00
Bangladesh	BGD			NAT_TOTAL	20200301	0.00		0.00		0.00		0.00		0.00		0.00		0.00		1.00	0.00		0.00	0.00	0.00	2.00	1	1.00	1.00	0.00	0.00	0.00		0.00			0	0	13.89	13.89	17.86	17.86	13.89	13.89	16.03	16.03	0.00	0.00
Bangladesh	BGD			NAT_TOTAL	20200302	0.00		0.00		0.00		0.00		0.00		0.00		0.00		1.00	0.00		0.00	0.00	0.00	2.00	1	1.00	1.00	0.00	0.00	0.00		0.00			0	0	13.89	13.89	17.86	17.86	13.89	13.89	16.03	16.03	0.00	0.00
Bangladesh	BGD			NAT_TOTAL	20200303	0.00		0.00		0.00		0.00		0.00		0.00		0.00		1.00	0.00		0.00	0.00	0.00	2.00	1	1.00	1.00	0.00	0.00	0.00		0.00			0	0	13.89	13.89	17.86	17.86	13.89	13.89	16.03	16.03	0.00	0.00
Bangladesh	BGD			NAT_TOTAL	20200304	0.00		0.00		0.00		0.00		0.00		0.00		0.00		1.00	0.00		0.00	0.00	0.00	2.00	1	1.00	1.00	0.00	0.00	0.00		0.00			0	0	13.89	13.89	17.86	17.86	13.89	13.89	16.03	16.03	0.00	0.00
Bangladesh	BGD			NAT_TOTAL	20200305	0.00		0.00		0.00		0.00		0.00		0.00		0.00		1.00	0.00		0.00	0.00	0.00	2.00	1	1.00	1.00	0.00	0.00	0.00		0.00			0	0	13.89	13.89	17.86	17.86	13.89	13.89	16.03	16.03	0.00	0.00
Bangladesh	BGD			NAT_TOTAL	20200306	0.00		0.00		0.00		0.00		0.00		0.00		0.00		1.00	0.00		0.00	0.00	0.00	2.00	1	1.00	1.00	0.00	0.00	0.00		0.00			0	0	13.89	13.89	17.86	17.86	13.89	13.89	16.03	16.03	0.00	0.00
Bangladesh	BGD			NAT_TOTAL	20200307	0.00		0.00		0.00		0.00		0.00		0.00		0.00		1.00	0.00		0.00	0.00	0.00	2.00	1	1.00	1.00	0.00	0.00	0.00		0.00			0	0	13.89	13.89	17.86	17.86	13.89	13.89	16.03	16.03	0.00	0.00
Bangladesh	BGD			NAT_TOTAL	20200308	0.00		0.00		0.00		0.00		0.00		0.00		0.00		1.00	0.00		0.00	0.00	0.00	2.00	1	2.00	1.00	0.00	0.00	0.00		0.00			3	0	13.89	13.89	17.86	17.86	16.11	16.11	18.59	18.59	0.00	0.00
Bangladesh	BGD			NAT_TOTAL	20200309	0.00		0.00		0.00		0.00		0.00		0.00		0.00		1.00	0.00		0.00	0.00	0.00	2.00	1	2.00	1.00	0.00	0.00	0.00		0.00			3	0	13.89	13.89	17.86	17.86	16.11	16.11	18.59	18.59	0.00	0.00
Bangladesh	BGD			NAT_TOTAL	20200310	0.00		0.00		0.00		0.00		0.00		0.00		0.00		1.00	0.00		0.00	0.00	0.00	2.00	1	2.00	1.00	0.00	0.00	0.00		0.00			3	0	13.89	13.89	17.86	17.86	16.11	16.11	18.59	18.59	0.00	0.00
Bangladesh	BGD			NAT_TOTAL	20200311	0.00		0.00		0.00		0.00		0.00		0.00		0.00		1.00	0.00		0.00	0.00	0.00	2.00	1	2.00	1.00	0.00	0.00	0.00		0.00			3	0	13.89	13.89	17.86	17.86	16.11	16.11	18.59	18.59	0.00	0.00
Bangladesh	BGD			NAT_TOTAL	20200312	0.00		0.00		0.00		0.00		0.00		0.00		0.00		1.00	0.00		0.00	0.00	0.00	2.00	1	2.00	1.00	0.00	0.00	0.00		0.00			3	0	13.89	13.89	17.86	17.86	16.11	16.11	18.59	18.59	0.00	0.00
Bangladesh	BGD			NAT_TOTAL	20200313	0.00		0.00		0.00		0.00		0.00		0.00		0.00		1.00	0.00		0.00	0.00	0.00	2.00	1	2.00	1.00	0.00	0.00	0.00		0.00			3	0	13.89	13.89	17.86	17.86	16.11	16.11	18.59	18.59	0.00	0.00
Bangladesh	BGD			NAT_TOTAL	20200314	0.00		0.00		0.00		0.00		0.00		0.00		0.00		1.00	0.00		0.00	0.00	0.00	2.00	1	2.00	1.00	0.00	0.00	0.00		0.00			3	0	13.89	13.89	17.86	17.86	16.11	16.11	18.59	18.59	0.00	0.00
Bangladesh	BGD			NAT_TOTAL	20200315	0.00		0.00		0.00		0.00		0.00		0.00		0.00		1.00	0.00		0.00	0.00	0.00	2.00	1	2.00	1.00	0.00	0.00	0.00		0.00			5	0	13.89	13.89	17.86	17.86	16.11	16.11	18.59	18.59	0.00	0.00
Bangladesh	BGD			NAT_TOTAL	20200316	3.00	1	0.00		1.00	1	0.00		0.00		0.00		0.00		2.00	0.00		0.00	0.00	0.00	2.00	1	2.00	1.00	0.00	0.00	0.00		0.00			8	0	33.33	33.33	45.24	45.24	27.78	27.78	32.05	32.05	0.00	0.00
Bangladesh	BGD			NAT_TOTAL	20200317	3.00	1	0.00		1.00	1	0.00		0.00		0.00		0.00		2.00	0.00		0.00	0.00	0.00	2.00	1	2.00	1.00	0.00	0.00	0.00		0.00			10	0	33.33	33.33	45.24	45.24	27.78	27.78	32.05	32.05	0.00	0.00
Bangladesh	BGD			NAT_TOTAL	20200318	3.00	1	0.00		1.00	1	0.00		0.00		0.00		0.00		2.00	0.00		0.00	0.00	0.00	2.00	1	2.00	1.00	29550000.00	0.00	0.00		0.00			14	1	33.33	33.33	45.24	45.24	27.78	27.78	32.05	32.05	0.00	0.00
Bangladesh	BGD			NAT_TOTAL	20200319	3.00	1	3.00	0	1.00	1	4.00	1	2.00	0	2.00	0	2.00	0	2.00	0.00		1.00	0.00	0.00	2.00	1	2.00	1.00	0.00	0.00	0.00		0.00			17	1	75.93	75.93	79.76	79.76	56.67	56.67	61.54	61.54	25.00	25.00
Bangladesh	BGD			NAT_TOTAL	20200320	3.00	1	3.00	0	1.00	1	4.00	1	2.00	0	2.00	0	2.00	0	2.00	0.00		1.00	0.00	0.00	2.00	1	2.00	1.00	0.00	0.00	0.00		0.00			20	1	75.93	75.93	79.76	79.76	56.67	56.67	61.54	61.54	25.00	25.00
Bangladesh	BGD			NAT_TOTAL	20200321	3.00	1	3.00	0	2.00	1	4.00	1	2.00	0	2.00	0	2.00	0	2.00	0.00		1.00	0.00	0.00	2.00	1	2.00	1.00	0.00	0.00	0.00		0.00			25	2	81.48	81.48	79.76	79.76	60.00	60.00	65.38	65.38	25.00	25.00
Bangladesh	BGD			NAT_TOTAL	20200322	3.00	1	3.00	0	2.00	1	4.00	1	2.00	0	2.00	0	2.00	0	2.00	0.00		1.00	0.00	1500000.00	2.00	1	2.00	1.00	0.00	0.00	0.00		0.00			27	2	81.48	81.48	79.76	79.76	60.00	60.00	65.38	65.38	25.00	25.00
Bangladesh	BGD			NAT_TOTAL	20200323	3.00	1	3.00	0	2.00	1	4.00	1	2.00	0	2.00	0	2.00	0	2.00	0.00		1.00	0.00	0.00	2.00	1	2.00	1.00	0.00	0.00	0.00		0.00			33	3	81.48	81.48	79.76	79.76	60.00	60.00	65.38	65.38	25.00	25.00
Bangladesh	BGD			NAT_TOTAL	20200324	3.00	1	3.00	0	2.00	1	4.00	1	2.00	0	2.00	0	2.00	0	2.00	0.00		1.00	0.00	0.00	2.00	1	2.00	1.00	0.00	0.00	0.00		0.00			39	4	81.48	81.48	79.76	79.76	60.00	60.00	65.38	65.38	25.00	25.00
Bangladesh	BGD			NAT_TOTAL	20200325	3.00	1	3.00	0	2.00	1	4.00	1	2.00	0	1.00	1	2.00	1	2.00	0.00		1.00	595000000.00	0.00	2.00	1	2.00	1.00	0.00	0.00	0.00		0.00			39	5	82.41	82.41	84.52	84.52	60.56	60.56	66.03	66.03	25.00	25.00
Bangladesh	BGD			NAT_TOTAL	20200326	3.00	1	3.00	1	2.00	1	4.00	1	2.00	0	1.00	1	2.00	1	2.00	0.00		1.00	0.00	0.00	2.00	1	2.00	1.00	0.00	0.00	0.00		0.00			44	5	84.26	84.26	88.10	88.10	61.67	61.67	67.31	67.31	25.00	25.00
Bangladesh	BGD			NAT_TOTAL	20200327	3.00	1	3.00	1	2.00	1	4.00	1	2.00	0	1.00	1	2.00	1	2.00	0.00		1.00	0.00	0.00	2.00	1	2.00	1.00	0.00	0.00	0.00		0.00			48	5	84.26	84.26	88.10	88.10	61.67	61.67	67.31	67.31	25.00	25.00
Bangladesh	BGD			NAT_TOTAL	20200328	3.00	1	3.00	1	2.00	1	4.00	1	2.00	0	1.00	1	2.00	1	2.00	0.00		1.00	0.00	0.00	2.00	1	2.00	1.00	0.00	0.00	0.00		0.00			48	5	84.26	84.26	88.10	88.10	61.67	61.67	67.31	67.31	25.00	25.00
Bangladesh	BGD			NAT_TOTAL	20200329	3.00	1	3.00	1	2.00	1	4.00	1	2.00	0	1.00	1	2.00	1	2.00	0.00		1.00	0.00	0.00	2.00	1	2.00	1.00	0.00	0.00	0.00		0.00			48	5	84.26	84.26	88.10	88.10	61.67	61.67	67.31	67.31	25.00	25.00
Bangladesh	BGD			NAT_TOTAL	20200330	3.00	1	3.00	1	2.00	1	4.00	1	2.00	0	1.00	1	2.00	1	2.00	0.00		1.00	0.00	0.00	2.00	1	2.00	1.00	0.00	0.00	0.00		0.00			49	5	84.26	84.26	88.10	88.10	61.67	61.67	67.31	67.31	25.00	25.00
Bangladesh	BGD			NAT_TOTAL	20200331	3.00	1	3.00	1	2.00	1	4.00	1	2.00	0	1.00	1	2.00	1	3.00	0.00		1.00	0.00	0.00	2.00	1	2.00	1.00	0.00	0.00	0.00		0.00			51	5	87.04	87.04	91.67	91.67	63.33	63.33	69.23	69.23	25.00	25.00
Bangladesh	BGD			NAT_TOTAL	20200401	3.00	1	3.00	1	2.00	1	4.00	1	2.00	0	1.00	1	2.00	1	3.00	0.00		1.00	0.00	0.00	2.00	1	2.00	1.00	0.00	0.00	0.00		0.00			54	6	87.04	87.04	91.67	91.67	63.33	63.33	69.23	69.23	25.00	25.00
Bangladesh	BGD			NAT_TOTAL	20200402	3.00	1	3.00	1	2.00	1	4.00	1	2.00	0	1.00	1	2.00	1	3.00	0.00		1.00	0.00	0.00	2.00	1	2.00	1.00	0.00	0.00	0.00		0.00			56	6	87.04	87.04	91.67	91.67	63.33	63.33	69.23	69.23	25.00	25.00
Bangladesh	BGD			NAT_TOTAL	20200403	3.00	1	3.00	1	2.00	1	4.00	1	2.00	0	1.00	1	2.00	1	3.00	0.00		1.00	0.00	0.00	2.00	1	2.00	1.00	0.00	0.00	0.00		0.00			61	6	87.04	87.04	91.67	91.67	63.33	63.33	69.23	69.23	25.00	25.00
Bangladesh	BGD			NAT_TOTAL	20200404	3.00	1	3.00	1	2.00	1	4.00	1	2.00	0	1.00	1	2.00	1	3.00	0.00		2.00	0.00	0.00	2.00	1	2.00	1.00	0.00	0.00	0.00		0.00			70	8	87.04	87.04	91.67	91.67	66.67	66.67	69.23	69.23	50.00	50.00
Bangladesh	BGD			NAT_TOTAL	20200405	3.00	1	3.00	1	2.00	1	4.00	1	2.00	0	1.00	1	2.00	1	3.00	0.00		2.00	8564857500.00	0.00	2.00	1	2.00	1.00	0.00	0.00	0.00		0.00			88	9	87.04	87.04	91.67	91.67	66.67	66.67	69.23	69.23	50.00	50.00
Bangladesh	BGD			NAT_TOTAL	20200406	3.00	1	3.00	1	2.00	1	4.00	1	2.00	0	1.00	1	2.00	1	3.00	0.00		2.00	0.00	0.00	2.00	1	2.00	1.00	0.00	0.00	0.00		0.00			123	12	87.04	87.04	91.67	91.67	66.67	66.67	69.23	69.23	50.00	50.00
Bangladesh	BGD			NAT_TOTAL	20200407	3.00	1	3.00	1	2.00	1	4.00	1	2.00	0	1.00	1	2.00	1	3.00	0.00		2.00	0.00	0.00	2.00	1	2.00	1.00	0.00	0.00	0.00		0.00			164	17	87.04	87.04	91.67	91.67	66.67	66.67	69.23	69.23	50.00	50.00
Bangladesh	BGD			NAT_TOTAL	20200408	3.00	1	3.00	1	2.00	1	4.00	1	2.00	0	1.00	1	2.00	1	3.00	0.00		2.00	0.00	0.00	2.00	1	2.00	1.00	0.00	0.00	0.00		0.00			218	20	87.04	87.04	91.67	91.67	66.67	66.67	69.23	69.23	50.00	50.00
Bangladesh	BGD			NAT_TOTAL	20200409	3.00	1	3.00	1	2.00	1	4.00	1	2.00	0	1.00	1	2.00	1	3.00	0.00		2.00	0.00	0.00	2.00	1	2.00	1.00	0.00	0.00	0.00		0.00			330	21	87.04	87.04	91.67	91.67	66.67	66.67	69.23	69.23	50.00	50.00
Bangladesh	BGD			NAT_TOTAL	20200410	3.00	1	3.00	1	2.00	1	4.00	1	2.00	0	2.00	1	2.00	1	3.00	0.00		2.00	0.00	0.00	2.00	1	2.00	1.00	0.00	0.00	0.00		0.00			424	27	90.74	90.74	91.67	91.67	68.89	68.89	71.79	71.79	50.00	50.00
Bangladesh	BGD			NAT_TOTAL	20200411	3.00	1	3.00	1	2.00	1	4.00	1	2.00	1	2.00	1	2.00	1	3.00	0.00		2.00	0.00	0.00	2.00	1	2.00	1.00	0.00	0.00	0.00		0.00			482	30	93.52	93.52	96.43	96.43	70.56	70.56	73.72	73.72	50.00	50.00
Bangladesh	BGD			NAT_TOTAL	20200412	3.00	1	3.00	1	2.00	1	4.00	1	2.00	1	2.00	1	2.00	1	3.00	0.00		2.00	0.00	0.00	2.00	1	2.00	1.00	0.00	0.00	0.00		0.00			621	34	93.52	93.52	96.43	96.43	70.56	70.56	73.72	73.72	50.00	50.00
Bangladesh	BGD			NAT_TOTAL	20200413	3.00	1	3.00	1	2.00	1	4.00	1	2.00	1	2.00	1	2.00	1	3.00	1.00	1	2.00	91000000.00	0.00	2.00	1	2.00	1.00	100320307.00	0.00	0.00		0.00			803	39	93.52	93.52	96.43	96.43	73.89	73.89	73.72	73.72	75.00	75.00
Bangladesh	BGD			NAT_TOTAL	20200414	3.00	1	3.00	1	2.00	1	4.00	1	2.00	1	2.00	1	2.00	1	3.00	1.00	1	2.00	0.00	0.00	2.00	1	2.00	1.00	0.00	0.00	0.00		0.00			1012	46	93.52	93.52	96.43	96.43	73.89	73.89	73.72	73.72	75.00	75.00
Bangladesh	BGD			NAT_TOTAL	20200415	3.00	1	3.00	1	2.00	1	4.00	1	2.00	1	2.00	1	2.00	1	3.00	1.00	1	2.00	0.00	0.00	2.00	1	2.00	1.00	0.00	0.00	0.00		0.00			1231	50	93.52	93.52	96.43	96.43	73.89	73.89	73.72	73.72	75.00	75.00
Bangladesh	BGD			NAT_TOTAL	20200416	3.00	1	3.00	1	2.00	1	4.00	1	2.00	1	2.00	1	2.00	1	3.00	1.00	1	2.00	0.00	0.00	2.00	1	2.00	1.00	0.00	0.00	0.00		0.00			1572	60	93.52	93.52	96.43	96.43	73.89	73.89	73.72	73.72	75.00	75.00
Bangladesh	BGD			NAT_TOTAL	20200417	3.00	1	3.00	1	2.00	1	4.00	1	2.00	1	2.00	1	2.00	1	3.00	1.00	1	2.00	0.00	0.00	2.00	1	2.00	1.00	0.00	0.00	0.00		0.00			1838	75	93.52	93.52	96.43	96.43	73.89	73.89	73.72	73.72	75.00	75.00
Bangladesh	BGD			NAT_TOTAL	20200418	3.00	1	3.00	1	2.00	1	4.00	1	2.00	1	2.00	1	2.00	1	3.00	1.00	1	2.00	0.00	0.00	2.00	1	2.00	1.00	0.00	0.00	0.00		0.00			2144	84	93.52	93.52	96.43	96.43	73.89	73.89	73.72	73.72	75.00	75.00
Bangladesh	BGD			NAT_TOTAL	20200419	3.00	1	3.00	1	2.00	1	4.00	1	2.00	1	2.00	1	2.00	1	3.00	1.00	1	2.00	0.00	0.00	2.00	1	2.00	1.00	0.00	0.00	0.00		0.00			2456	91	93.52	93.52	96.43	96.43	73.89	73.89	73.72	73.72	75.00	75.00
Bangladesh	BGD			NAT_TOTAL	20200420	3.00	1	3.00	1	2.00	1	4.00	1	2.00	1	2.00	1	2.00	1	3.00	1.00	1	2.00	0.00	0.00	2.00	1	2.00	1.00	0.00	0.00	0.00		0.00			2948	101	93.52	93.52	96.43	96.43	73.89	73.89	73.72	73.72	75.00	75.00
Bangladesh	BGD			NAT_TOTAL	20200421	3.00	1	3.00	1	2.00	1	4.00	1	2.00	1	2.00	1	2.00	1	3.00	1.00	1	2.00	0.00	0.00	2.00	1	2.00	1.00	0.00	0.00	0.00		0.00			3382	110	93.52	93.52	96.43	96.43	73.89	73.89	73.72	73.72	75.00	75.00
Bangladesh	BGD			NAT_TOTAL	20200422	3.00	1	3.00	1	2.00	1	4.00	1	2.00	1	2.00	1	2.00	1	3.00	1.00	1	2.00	0.00	0.00	2.00	1	2.00	1.00	0.00	0.00	0.00		0.00			3772	120	93.52	93.52	96.43	96.43	73.89	73.89	73.72	73.72	75.00	75.00
Bangladesh	BGD			NAT_TOTAL	20200423	3.00	1	3.00	1	2.00	1	4.00	1	2.00	1	2.00	1	2.00	1	3.00	1.00	1	2.00	0.00	0.00	2.00	1	2.00	1.00	0.00	0.00	0.00		0.00			4186	127	93.52	93.52	96.43	96.43	73.89	73.89	73.72	73.72	75.00	75.00
Bangladesh	BGD			NAT_TOTAL	20200424	3.00	1	3.00	1	2.00	1	4.00	1	2.00	1	2.00	1	2.00	1	3.00	1.00	1	2.00	0.00	0.00	2.00	1	2.00	1.00	0.00	0.00	0.00		0.00			4689	131	93.52	93.52	96.43	96.43	73.89	73.89	73.72	73.72	75.00	75.00
Bangladesh	BGD			NAT_TOTAL	20200425	3.00	1	3.00	1	2.00	1	4.00	1	2.00	1	2.00	1	2.00	1	3.00	1.00	1	2.00	0.00	0.00	2.00	1	2.00	1.00	0.00	0.00	0.00		0.00			4998	140	93.52	93.52	96.43	96.43	73.89	73.89	73.72	73.72	75.00	75.00
Bangladesh	BGD			NAT_TOTAL	20200426	3.00	1	3.00	1	2.00	1	4.00	1	2.00	1	2.00	1	2.00	1	3.00	1.00	1	2.00	0.00	0.00	2.00	1	2.00	1.00	0.00	0.00	0.00		0.00			5416	145	93.52	93.52	96.43	96.43	73.89	73.89	73.72	73.72	75.00	75.00
Bangladesh	BGD			NAT_TOTAL	20200427	3.00	1	3.00	1	2.00	1	4.00	1	2.00	1	2.00	1	2.00	1	3.00	1.00	1	2.00	0.00	0.00	2.00	1	2.00	1.00	0.00	0.00	0.00		0.00			5913	152	93.52	93.52	96.43	96.43	73.89	73.89	73.72	73.72	75.00	75.00
Bangladesh	BGD			NAT_TOTAL	20200428	3.00	1	3.00	1	2.00	1	4.00	1	2.00	1	2.00	1	2.00	1	3.00	1.00	1	2.00	0.00	0.00	2.00	1	2.00	1.00	0.00	0.00	0.00		0.00			6462	155	93.52	93.52	96.43	96.43	73.89	73.89	73.72	73.72	75.00	75.00
Bangladesh	BGD			NAT_TOTAL	20200429	3.00	1	3.00	1	2.00	1	4.00	1	2.00	1	2.00	1	2.00	1	3.00	1.00	1	2.00	0.00	0.00	2.00	1	2.00	1.00	0.00	0.00	0.00		0.00			7103	163	93.52	93.52	96.43	96.43	73.89	73.89	73.72	73.72	75.00	75.00
Bangladesh	BGD			NAT_TOTAL	20200430	3.00	1	3.00	1	2.00	1	4.00	1	2.00	1	2.00	1	2.00	1	3.00	1.00	1	2.00	0.00	0.00	2.00	1	2.00	1.00	0.00	0.00	0.00		0.00			7667	168	93.52	93.52	96.43	96.43	73.89	73.89	73.72	73.72	75.00	75.00
Bangladesh	BGD			NAT_TOTAL	20200501	3.00	1	2.00	1	2.00	1	4.00	1	2.00	1	2.00	1	2.00	1	3.00	1.00	1	2.00	0.00	0.00	2.00	1	2.00	1.00	0.00	0.00	0.00		0.00			8238	170	89.81	89.81	92.86	92.86	71.67	71.67	71.15	71.15	75.00	75.00
Bangladesh	BGD			NAT_TOTAL	20200502	3.00	1	2.00	1	2.00	1	4.00	1	2.00	1	2.00	1	2.00	1	3.00	1.00	1	2.00	0.00	0.00	2.00	1	2.00	1.00	0.00	0.00	0.00		0.00			8790	175	89.81	89.81	92.86	92.86	71.67	71.67	71.15	71.15	75.00	75.00
Bangladesh	BGD			NAT_TOTAL	20200503	3.00	1	2.00	1	2.00	1	4.00	1	2.00	1	2.00	1	2.00	1	3.00	1.00	1	2.00	0.00	0.00	2.00	1	2.00	1.00	0.00	0.00	0.00		0.00			9455	177	89.81	89.81	92.86	92.86	71.67	71.67	71.15	71.15	75.00	75.00
Bangladesh	BGD			NAT_TOTAL	20200504	3.00	1	2.00	1	2.00	1	4.00	1	2.00	1	2.00	1	2.00	1	3.00	1.00	1	2.00	0.00	0.00	2.00	1	2.00	1.00	0.00	0.00	0.00		0.00			10143	182	89.81	89.81	92.86	92.86	71.67	71.67	71.15	71.15	75.00	75.00
Bangladesh	BGD			NAT_TOTAL	20200505	3.00	1	2.00	1	2.00	1	4.00	1	2.00	1	2.00	1	2.00	1	3.00	1.00	1	2.00	0.00	0.00	2.00	1	2.00	1.00	0.00	0.00	0.00		0.00			10929	183	89.81	89.81	92.86	92.86	71.67	71.67	71.15	71.15	75.00	75.00
Bangladesh	BGD			NAT_TOTAL	20200506	3.00	1	2.00	1	2.00	1	4.00	1	2.00	1	2.00	1	2.00	1	3.00	1.00	1	2.00	0.00	0.00	2.00	1	2.00	1.00	0.00	0.00	0.00		0.00			11719	186	89.81	89.81	92.86	92.86	71.67	71.67	71.15	71.15	75.00	75.00
Bangladesh	BGD			NAT_TOTAL	20200507	3.00	1	2.00	1	2.00	1	4.00	1	2.00	1	2.00	1	2.00	1	3.00	1.00	1	2.00	0.00	0.00	2.00	1	2.00	1.00	0.00	0.00	0.00		0.00			12425	199	89.81	89.81	92.86	92.86	71.67	71.67	71.15	71.15	75.00	75.00
Bangladesh	BGD			NAT_TOTAL	20200508	3.00	1	2.00	1	2.00	1	4.00	1	2.00	1	2.00	1	2.00	1	3.00	1.00	1	2.00	0.00	0.00	2.00	1	2.00	1.00	0.00	0.00	0.00		0.00			13134	206	89.81	89.81	92.86	92.86	71.67	71.67	71.15	71.15	75.00	75.00
Bangladesh	BGD			NAT_TOTAL	20200509	3.00	1	2.00	1	2.00	1	4.00	1	2.00	1	2.00	1	2.00	1	3.00	1.00	1	2.00	0.00	0.00	2.00	1	2.00	1.00	0.00	0.00	0.00		0.00			13770	214	89.81	89.81	92.86	92.86	71.67	71.67	71.15	71.15	75.00	75.00
Bangladesh	BGD			NAT_TOTAL	20200510	3.00	1	2.00	1	2.00	1	4.00	1	2.00	1	2.00	1	2.00	1	3.00	1.00	1	2.00	0.00	0.00	2.00	1	2.00	1.00	0.00	0.00	0.00		0.00			14657	228	89.81	89.81	92.86	92.86	71.67	71.67	71.15	71.15	75.00	75.00
Bangladesh	BGD			NAT_TOTAL	20200511	3.00	1	2.00	1	2.00	1	4.00	1	2.00	1	2.00	1	2.00	1	3.00	1.00	1	2.00	0.00	0.00	2.00	1	2.00	1.00	0.00	0.00	0.00		0.00			15691	239	89.81	89.81	92.86	92.86	71.67	71.67	71.15	71.15	75.00	75.00
Bangladesh	BGD			NAT_TOTAL	20200512	3.00	1	2.00	1	2.00	1	4.00	1	2.00	1	2.00	1	2.00	1	3.00	1.00	1	2.00	0.00	0.00	2.00	1	2.00	1.00	0.00	0.00	0.00		0.00			16660	250	89.81	89.81	92.86	92.86	71.67	71.67	71.15	71.15	75.00	75.00
Bangladesh	BGD			NAT_TOTAL	20200513	3.00	1	2.00	1	2.00	1	4.00	1	2.00	1	2.00	1	2.00	1	3.00	1.00	1	2.00	0.00	0.00	2.00	1	2.00	1.00	0.00	0.00	0.00		0.00			17822	269	89.81	89.81	92.86	92.86	71.67	71.67	71.15	71.15	75.00	75.00
Bangladesh	BGD			NAT_TOTAL	20200514	3.00	1	2.00	1	2.00	1	4.00	1	2.00	1	2.00	1	2.00	1	3.00	0.00		2.00	0.00	0.00	2.00	1	2.00	1.00	0.00	0.00	0.00		0.00			18863	283	89.81	89.81	92.86	92.86	68.33	68.33	71.15	71.15	50.00	50.00
Bangladesh	BGD			NAT_TOTAL	20200515	3.00	1	2.00	1	2.00	1	4.00	1	2.00	1	2.00	1	2.00	1	3.00	0.00		2.00	0.00	0.00	2.00	1	2.00	1.00	0.00	0.00	0.00		0.00			20065	298	89.81	89.81	92.86	92.86	68.33	68.33	71.15	71.15	50.00	50.00
Bangladesh	BGD			NAT_TOTAL	20200516	3.00	1	2.00	1	2.00	1	4.00	1	2.00	1	2.00	1	2.00	1	3.00	0.00		2.00	0.00	0.00	2.00	1	2.00	1.00	0.00	0.00	0.00		0.00			20995	314	89.81	89.81	92.86	92.86	68.33	68.33	71.15	71.15	50.00	50.00
Bangladesh	BGD			NAT_TOTAL	20200517	3.00	1	3.00	1	2.00	1	4.00	1	2.00	1	2.00	1	2.00	1	3.00	0.00		2.00	0.00	0.00	2.00	1	2.00	1.00	0.00	0.00	0.00		0.00			22268	328	93.52	93.52	96.43	96.43	70.56	70.56	73.72	73.72	50.00	50.00
Bangladesh	BGD			NAT_TOTAL	20200518	3.00	1	3.00	1	2.00	1	4.00	1	2.00	1	2.00	1	2.00	1	3.00	0.00		2.00	0.00	0.00	2.00	1	2.00	1.00	0.00	0.00	0.00		0.00			23870	349	93.52	93.52	96.43	96.43	70.56	70.56	73.72	73.72	50.00	50.00
Bangladesh	BGD			NAT_TOTAL	20200519	3.00	1	3.00	1	2.00	1	4.00	1	2.00	1	2.00	1	2.00	1	3.00	0.00		2.00	0.00	0.00	2.00	1	2.00	1.00	0.00	0.00	0.00		0.00			25121	370	93.52	93.52	96.43	96.43	70.56	70.56	73.72	73.72	50.00	50.00
Bangladesh	BGD			NAT_TOTAL	20200520	3.00	1	3.00	1	2.00	1	4.00	1	2.00	1	2.00	1	2.00	1	3.00	0.00		2.00	0.00	0.00	2.00	1	2.00	1.00	0.00	0.00	0.00		0.00			26738	386	93.52	93.52	96.43	96.43	70.56	70.56	73.72	73.72	50.00	50.00
Bangladesh	BGD			NAT_TOTAL	20200521	3.00	1	3.00	1	2.00	1	4.00	1	2.00	1	2.00	1	2.00	1	3.00	0.00		2.00	0.00	0.00	2.00	1	2.00	1.00	0.00	0.00	0.00		0.00			28511	408	93.52	93.52	96.43	96.43	70.56	70.56	73.72	73.72	50.00	50.00
Bangladesh	BGD			NAT_TOTAL	20200522	3.00	1	3.00	1	2.00	1	4.00	1	2.00	1	2.00	1	2.00	1	3.00	0.00		2.00	0.00	0.00	2.00	1	2.00	1.00	0.00	0.00	0.00		0.00			30205	432	93.52	93.52	96.43	96.43	70.56	70.56	73.72	73.72	50.00	50.00
Bangladesh	BGD			NAT_TOTAL	20200523	3.00	1	3.00	1	2.00	1	4.00	1	2.00	1	2.00	1	2.00	1	3.00	0.00		2.00	0.00	0.00	2.00	1	2.00	1.00	0.00	0.00	0.00		0.00			32078	452	93.52	93.52	96.43	96.43	70.56	70.56	73.72	73.72	50.00	50.00
Bangladesh	BGD			NAT_TOTAL	20200524	3.00	1	3.00	1	2.00	1	4.00	1	2.00	1	2.00	1	2.00	1	3.00	0.00		2.00	0.00	0.00	2.00	1	2.00	1.00	0.00	0.00	0.00		0.00			33610	480	93.52	93.52	96.43	96.43	70.56	70.56	73.72	73.72	50.00	50.00
Bangladesh	BGD			NAT_TOTAL	20200525	3.00	1	3.00	1	2.00	1	4.00	1	2.00	1	2.00	1	2.00	1	3.00	0.00		2.00	0.00	0.00	2.00	1	2.00	1.00	0.00	0.00	0.00		0.00			35585	501	93.52	93.52	96.43	96.43	70.56	70.56	73.72	73.72	50.00	50.00
Bangladesh	BGD			NAT_TOTAL	20200526	3.00	1	3.00	1	2.00	1	4.00	1	2.00	1	2.00	1	2.00	1	3.00	0.00		2.00	0.00	0.00	2.00	1	2.00	1.00	0.00	0.00	0.00		0.00			36751	522	93.52	93.52	96.43	96.43	70.56	70.56	73.72	73.72	50.00	50.00
Bangladesh	BGD			NAT_TOTAL	20200527	3.00	1	3.00	1	2.00	1	4.00	1	2.00	1	2.00	1	2.00	1	3.00	0.00		2.00	0.00	0.00	2.00	1	2.00	1.00	0.00	0.00	0.00		0.00			38292	544	93.52	93.52	96.43	96.43	70.56	70.56	73.72	73.72	50.00	50.00
Bangladesh	BGD			NAT_TOTAL	20200528	3.00	1	3.00	1	2.00	1	4.00	1	2.00	1	2.00	1	2.00	1	3.00	0.00		2.00	0.00	0.00	2.00	1	2.00	1.00	0.00	0.00	0.00		0.00			40321	559	93.52	93.52	96.43	96.43	70.56	70.56	73.72	73.72	50.00	50.00
Bangladesh	BGD			NAT_TOTAL	20200529	3.00	1	3.00	1	2.00	1	4.00	1	2.00	1	2.00	1	2.00	1	3.00	0.00		2.00	0.00	0.00	2.00	1	2.00	1.00	0.00	0.00	0.00		0.00			42844	582	93.52	93.52	96.43	96.43	70.56	70.56	73.72	73.72	50.00	50.00
Bangladesh	BGD			NAT_TOTAL	20200530	3.00	1	3.00	1	2.00	1	4.00	1	2.00	1	2.00	1	2.00	1	3.00	0.00		2.00	0.00	0.00	2.00	1	2.00	1.00	0.00	0.00	4.00	1	0.00			44608	610	93.52	93.52	96.43	96.43	77.22	77.22	81.41	81.41	50.00	50.00
Bangladesh	BGD			NAT_TOTAL	20200531	3.00	1	1.00	1	2.00	1	3.00	1	1.00	1	1.00	1	0.00		3.00	0.00		2.00	0.00	0.00	2.00	1	2.00	1.00	0.00	0.00	4.00	1	0.00			47153	650	62.96	62.96	77.38	77.38	58.89	58.89	60.26	60.26	50.00	50.00
Bangladesh	BGD			NAT_TOTAL	20200601	3.00	1	1.00	1	2.00	1	3.00	1	1.00	1	1.00	1	0.00		3.00	0.00		2.00	0.00	0.00	2.00	1	2.00	1.00	0.00	0.00	4.00	1	0.00			49534	672	62.96	62.96	77.38	77.38	58.89	58.89	60.26	60.26	50.00	50.00
Bangladesh	BGD			NAT_TOTAL	20200602	3.00	1	1.00	1	2.00	1	3.00	1	1.00	1	1.00	1	0.00		3.00	0.00		2.00	0.00	0.00	2.00	1	2.00	1.00	0.00	0.00	4.00	1	0.00			52445	709	62.96	62.96	77.38	77.38	58.89	58.89	60.26	60.26	50.00	50.00
Bangladesh	BGD			NAT_TOTAL	20200603	3.00	1	1.00	1	2.00	1	3.00	1	1.00	1	1.00	1	0.00		3.00	0.00		2.00	0.00	0.00	2.00	1	2.00	1.00	0.00	0.00	4.00	1	0.00			55140	746	62.96	62.96	77.38	77.38	58.89	58.89	60.26	60.26	50.00	50.00
Bangladesh	BGD			NAT_TOTAL	20200604	3.00	1	1.00	1	2.00	1	3.00	1	1.00	1	1.00	1	0.00		3.00	0.00		2.00	0.00	0.00	2.00	1	2.00	1.00	0.00	0.00	4.00	1	0.00			57563	781	62.96	62.96	77.38	77.38	58.89	58.89	60.26	60.26	50.00	50.00
Bangladesh	BGD			NAT_TOTAL	20200605	3.00	1	1.00	1	2.00	1	3.00	1	1.00	1	1.00	1	0.00		3.00	0.00		2.00	0.00	0.00	2.00	1	2.00	1.00	0.00	0.00	4.00	1	0.00			60391	811	62.96	62.96	77.38	77.38	58.89	58.89	60.26	60.26	50.00	50.00
Bangladesh	BGD			NAT_TOTAL	20200606	3.00	1	1.00	1	2.00	1	3.00	1	1.00	1	1.00	1	0.00		3.00	0.00		2.00	0.00	0.00	2.00	1	2.00	1.00	0.00	0.00	4.00	1	0.00			63026	846	62.96	62.96	77.38	77.38	58.89	58.89	60.26	60.26	50.00	50.00
Bangladesh	BGD			NAT_TOTAL	20200607	3.00	1	1.00	1	2.00	1	3.00	1	1.00	1	1.00	1	0.00		3.00	0.00		2.00	0.00	0.00	2.00	1	2.00	1.00	0.00	0.00	4.00	1	0.00			65769	888	62.96	62.96	77.38	77.38	58.89	58.89	60.26	60.26	50.00	50.00
Bangladesh	BGD			NAT_TOTAL	20200608	3.00	1	1.00	1	2.00	1	3.00	1	1.00	1	1.00	1	0.00		3.00	0.00		2.00	0.00	0.00	2.00	1	2.00	1.00	0.00	0.00	4.00	1	0.00			68504	930	62.96	62.96	77.38	77.38	58.89	58.89	60.26	60.26	50.00	50.00
Bangladesh	BGD			NAT_TOTAL	20200609	3.00	1	1.00	1	2.00	1	3.00	1	1.00	1	1.00	1	0.00		3.00	0.00		2.00	0.00	0.00	2.00	1	2.00	1.00	0.00	0.00	4.00	1	0.00			71675	975	62.96	62.96	77.38	77.38	58.89	58.89	60.26	60.26	50.00	50.00
Bangladesh	BGD			NAT_TOTAL	20200610	3.00	1	1.00	1	2.00	1	3.00	1	1.00	1	1.00	1	0.00		3.00	0.00		2.00	0.00	0.00	2.00	1	2.00	1.00	0.00	0.00	4.00	1	0.00			74865	1012	62.96	62.96	77.38	77.38	58.89	58.89	60.26	60.26	50.00	50.00
Bangladesh	BGD			NAT_TOTAL	20200611	3.00	1	1.00	1	2.00	1	3.00	1	1.00	1	1.00	1	0.00		3.00	0.00		2.00	0.00	0.00	2.00	1	2.00	1.00	0.00	0.00	4.00	1	0.00			78052	1049	62.96	62.96	77.38	77.38	58.89	58.89	60.26	60.26	50.00	50.00
Bangladesh	BGD			NAT_TOTAL	20200612	3.00	1	1.00	1	2.00	1	3.00	1	1.00	1	1.00	1	0.00		3.00	0.00		2.00	0.00	0.00	2.00	1	2.00	1.00	0.00	0.00	4.00	1	0.00			81523	1095	62.96	62.96	77.38	77.38	58.89	58.89	60.26	60.26	50.00	50.00
Bangladesh	BGD			NAT_TOTAL	20200613	3.00	1	1.00	1	2.00	1	3.00	1	1.00	1	1.00	1	0.00		3.00	0.00		2.00	0.00	0.00	2.00	1	2.00	1.00	0.00	0.00	4.00	1	0.00			84379	1139	62.96	62.96	77.38	77.38	58.89	58.89	60.26	60.26	50.00	50.00
Bangladesh	BGD			NAT_TOTAL	20200614	3.00	1	1.00	1	2.00	1	3.00	1	1.00	1	1.00	1	0.00		3.00	0.00		2.00	0.00	0.00	2.00	1	2.00	1.00	0.00	0.00	4.00	1	0.00			87520	1171	62.96	62.96	77.38	77.38	58.89	58.89	60.26	60.26	50.00	50.00
Bangladesh	BGD			NAT_TOTAL	20200615	3.00	1	1.00	1	2.00	1	3.00	1	1.00	1	1.00	1	0.00		3.00	0.00		2.00	0.00	0.00	2.00	1	2.00	1.00	0.00	0.00	4.00	1	0.00			90619	1209	62.96	62.96	77.38	77.38	58.89	58.89	60.26	60.26	50.00	50.00
Bangladesh	BGD			NAT_TOTAL	20200616	3.00	1	1.00	1	2.00	1	4.00	0	1.00	1	2.00	0	2.00	0	3.00	0.00		2.00	0.00	0.00	2.00	1	2.00	1.00	0.00	0.00	4.00	1	0.00			94481	1262	74.54	74.54	79.76	79.76	65.83	65.83	68.27	68.27	50.00	50.00
Bangladesh	BGD			NAT_TOTAL	20200617	3.00	1	1.00	1	2.00	1	4.00	0	1.00	1	2.00	0	2.00	0	3.00	0.00		2.00	0.00	0.00	2.00	1	2.00	1.00	0.00	0.00	4.00	1	0.00			98489	1305	74.54	74.54	79.76	79.76	65.83	65.83	68.27	68.27	50.00	50.00
Bangladesh	BGD			NAT_TOTAL	20200618	3.00	1	1.00	1	2.00	1	4.00	0	1.00	1	2.00	0	2.00	0	3.00	0.00		2.00	0.00	0.00	2.00	1	2.00	1.00	0.00	0.00	4.00	1	0.00			102292	1343	74.54	74.54	79.76	79.76	65.83	65.83	68.27	68.27	50.00	50.00
Bangladesh	BGD			NAT_TOTAL	20200619	3.00	1	1.00	1	2.00	1	4.00	0	1.00	1	2.00	0	2.00	0	3.00	0.00		2.00	0.00	0.00	2.00	1	2.00	1.00	0.00	0.00	4.00	1	0.00			105535	1388	74.54	74.54	79.76	79.76	65.83	65.83	68.27	68.27	50.00	50.00
Bangladesh	BGD			NAT_TOTAL	20200620	3.00	1	1.00	1	2.00	1	4.00	0	1.00	1	2.00	0	2.00	0	3.00	0.00		2.00	0.00	0.00	2.00	1	2.00	1.00	0.00	0.00	4.00	1	0.00			108775	1425	74.54	74.54	79.76	79.76	65.83	65.83	68.27	68.27	50.00	50.00
Bangladesh	BGD			NAT_TOTAL	20200621	3.00	1	1.00	1	2.00	1	4.00	0	1.00	1	2.00	0	2.00	0	3.00	0.00		2.00	0.00	0.00	2.00	1	2.00	1.00	0.00	0.00	4.00	1	0.00			112306	1464	74.54	74.54	79.76	79.76	65.83	65.83	68.27	68.27	50.00	50.00
Bangladesh	BGD			NAT_TOTAL	20200622	3.00	1	1.00	1	2.00	1	4.00	0	1.00	1	2.00	0	2.00	0	3.00	0.00		2.00	0.00	0.00	2.00	1	2.00	1.00	0.00	0.00	4.00	1	0.00			115786	1502	74.54	74.54	79.76	79.76	65.83	65.83	68.27	68.27	50.00	50.00
Bangladesh	BGD			NAT_TOTAL	20200623	3.00	1	1.00	1	2.00	1	4.00	0	1.00	1	2.00	0	2.00	0	3.00	0.00		2.00	0.00	0.00	2.00	1	2.00	1.00	0.00	0.00	4.00	1	0.00			119198	1545	74.54	74.54	79.76	79.76	65.83	65.83	68.27	68.27	50.00	50.00
Bangladesh	BGD			NAT_TOTAL	20200624	3.00	1	1.00	1	2.00	1	4.00	0	1.00	1	2.00	0	2.00	0	3.00	0.00		2.00	0.00	0.00	2.00	1	2.00	1.00	0.00	0.00	4.00	1	0.00			122660	1582	74.54	74.54	79.76	79.76	65.83	65.83	68.27	68.27	50.00	50.00
Bangladesh	BGD			NAT_TOTAL	20200625	3.00	1	1.00	1	2.00	1	4.00	0	1.00	1	2.00	0	2.00	0	3.00	0.00		2.00	0.00	0.00	2.00	1	2.00	1.00	0.00	0.00	4.00	1	0.00			126606	1621	74.54	74.54	79.76	79.76	65.83	65.83	68.27	68.27	50.00	50.00
Bangladesh	BGD			NAT_TOTAL	20200626	3.00	1	1.00	1	2.00	1	4.00	0	1.00	1	2.00	0	2.00	0	3.00	0.00		2.00	0.00	0.00	2.00	1	2.00	1.00	0.00	0.00	4.00	1	0.00			130474	1661	74.54	74.54	79.76	79.76	65.83	65.83	68.27	68.27	50.00	50.00
Bangladesh	BGD			NAT_TOTAL	20200627	3.00	1	1.00	1	2.00	1	4.00	0	1.00	1	2.00	0	2.00	0	3.00	0.00		2.00	0.00	0.00	2.00	1	2.00	1.00	0.00	0.00	4.00	1	0.00			133978	1695	74.54	74.54	79.76	79.76	65.83	65.83	68.27	68.27	50.00	50.00
Bangladesh	BGD			NAT_TOTAL	20200628	3.00	1	1.00	1	2.00	1	4.00	0	1.00	1	2.00	0	2.00	0	3.00	0.00		2.00	0.00	0.00	2.00	1	2.00	1.00	0.00	0.00	4.00	1	0.00			137787	1738	74.54	74.54	79.76	79.76	65.83	65.83	68.27	68.27	50.00	50.00
Bangladesh	BGD			NAT_TOTAL	20200629	3.00	1	1.00	1	2.00	1	4.00	0	1.00	1	2.00	0	2.00	0	3.00	0.00		2.00	0.00	0.00	2.00	1	2.00	1.00	0.00	0.00	4.00	1	0.00			141801	1783	74.54	74.54	79.76	79.76	65.83	65.83	68.27	68.27	50.00	50.00
Bangladesh	BGD			NAT_TOTAL	20200630	3.00	1	1.00	1	2.00	1	4.00	0	1.00	1	2.00	0	2.00	0	3.00	0.00		2.00	0.00	0.00	2.00	1	2.00	1.00	0.00	0.00	4.00	1	0.00			145483	1847	74.54	74.54	79.76	79.76	65.83	65.83	68.27	68.27	50.00	50.00
Bangladesh	BGD			NAT_TOTAL	20200701	3.00	1	1.00	1	2.00	1	4.00	0	1.00	1	2.00	0	2.00	0	3.00	0.00		2.00	0.00	0.00	2.00	1	2.00	1.00	0.00	0.00	4.00	1	0.00			149258	1888	74.54	74.54	79.76	79.76	65.83	65.83	68.27	68.27	50.00	50.00
Bangladesh	BGD			NAT_TOTAL	20200702	3.00	1	1.00	1	2.00	1	4.00	0	1.00	1	2.00	0	2.00	0	3.00	0.00		2.00	0.00	0.00	2.00	1	2.00	1.00	0.00	0.00	4.00	1	0.00			153277	1926	74.54	74.54	79.76	79.76	65.83	65.83	68.27	68.27	50.00	50.00
Bangladesh	BGD			NAT_TOTAL	20200703	3.00	1	1.00	1	2.00	1	4.00	0	1.00	1	2.00	0	2.00	0	3.00	0.00		2.00	0.00	0.00	2.00	1	2.00	1.00	0.00	0.00	4.00	1	0.00			156391	1968	74.54	74.54	79.76	79.76	65.83	65.83	68.27	68.27	50.00	50.00
Bangladesh	BGD			NAT_TOTAL	20200704	3.00	1	1.00	1	2.00	1	4.00	0	1.00	1	2.00	0	2.00	0	3.00	0.00		2.00	0.00	0.00	2.00	1	2.00	1.00	0.00	0.00	4.00	1	0.00			159679	1997	74.54	74.54	79.76	79.76	65.83	65.83	68.27	68.27	50.00	50.00
Bangladesh	BGD			NAT_TOTAL	20200705	3.00	1	1.00	1	2.00	1	4.00	0	1.00	1	2.00	0	2.00	0	3.00	0.00		2.00	0.00	0.00	2.00	1	2.00	1.00	0.00	0.00	4.00	1	0.00			162417	2052	74.54	74.54	79.76	79.76	65.83	65.83	68.27	68.27	50.00	50.00
Bangladesh	BGD			NAT_TOTAL	20200706	3.00	1	1.00	1	2.00	1	4.00	0	1.00	1	2.00	0	2.00	0	3.00	0.00		2.00	0.00	0.00	2.00	1	2.00	1.00	0.00	0.00	4.00	1	0.00			165618	2096	74.54	74.54	79.76	79.76	65.83	65.83	68.27	68.27	50.00	50.00
Bangladesh	BGD			NAT_TOTAL	20200707	3.00	1	1.00	1	2.00	1	4.00	0	1.00	1	2.00	0	2.00	0	3.00	0.00		2.00	0.00	0.00	2.00	1	2.00	1.00	0.00	0.00	4.00	1	0.00			168645	2151	74.54	74.54	79.76	79.76	65.83	65.83	68.27	68.27	50.00	50.00
Bangladesh	BGD			NAT_TOTAL	20200708	3.00	1	1.00	1	2.00	1	4.00	0	1.00	1	2.00	0	2.00	0	3.00	0.00		2.00	0.00	0.00	2.00	1	2.00	1.00	0.00	0.00	4.00	1	0.00			172134	2197	74.54	74.54	79.76	79.76	65.83	65.83	68.27	68.27	50.00	50.00
Bangladesh	BGD			NAT_TOTAL	20200709	3.00	1	1.00	1	2.00	1	4.00	0	1.00	1	2.00	0	2.00	0	3.00	0.00		2.00	0.00	0.00	2.00	1	2.00	1.00	0.00	0.00	4.00	1	0.00			175494	2238	74.54	74.54	79.76	79.76	65.83	65.83	68.27	68.27	50.00	50.00
Bangladesh	BGD			NAT_TOTAL	20200710	3.00	1	1.00	1	2.00	1	4.00	0	1.00	1	2.00	0	2.00	0	3.00	0.00		2.00	0.00	0.00	2.00	1	2.00	1.00	0.00	0.00	4.00	1	0.00			178443	2275	74.54	74.54	79.76	79.76	65.83	65.83	68.27	68.27	50.00	50.00
Bangladesh	BGD			NAT_TOTAL	20200711	3.00	1	1.00	1	2.00	1	4.00	0	1.00	1	2.00	0	2.00	0	3.00	0.00		2.00	0.00	0.00	2.00	1	2.00	1.00	0.00	0.00	4.00	1	0.00			181129	2305	74.54	74.54	79.76	79.76	65.83	65.83	68.27	68.27	50.00	50.00
Bangladesh	BGD			NAT_TOTAL	20200712	3.00	1	1.00	1	2.00	1	4.00	0	1.00	1	2.00	0	2.00	0	3.00	0.00		2.00	0.00	0.00	2.00	1	2.00	1.00	0.00	0.00	4.00	1	0.00			183795	2352	74.54	74.54	79.76	79.76	65.83	65.83	68.27	68.27	50.00	50.00
Bangladesh	BGD			NAT_TOTAL	20200713	3.00	1	1.00	1	2.00	1	4.00	0	1.00	1	2.00	0	2.00	0	3.00	0.00		2.00	0.00	0.00	2.00	1	2.00	1.00	0.00	0.00	4.00	1	0.00			186894	2391	74.54	74.54	79.76	79.76	65.83	65.83	68.27	68.27	50.00	50.00
Bangladesh	BGD			NAT_TOTAL	20200714	3.00	1	1.00	1	2.00	1	4.00	0	1.00	1	2.00	0	2.00	0	3.00	0.00		2.00	0.00	0.00	2.00	1	2.00	1.00	0.00	0.00	4.00	1	0.00			190057	2424	74.54	74.54	79.76	79.76	65.83	65.83	68.27	68.27	50.00	50.00
Bangladesh	BGD			NAT_TOTAL	20200715	3.00	1	1.00	1	2.00	1	4.00	0	1.00	1	2.00	0	2.00	0	3.00	0.00		2.00	0.00	0.00	2.00	1	2.00	1.00	0.00	0.00	4.00	1	0.00			193590	2457	74.54	74.54	79.76	79.76	65.83	65.83	68.27	68.27	50.00	50.00
Bangladesh	BGD			NAT_TOTAL	20200716	3.00	1	3.00	0	2.00	1	4.00	0	1.00	1	2.00	0	2.00	0	3.00	0.00		2.00	0.00	0.00	2.00	1	2.00	1.00	0.00	0.00	4.00	1	0.00			196323	2496	80.09	80.09	83.33	83.33	69.17	69.17	72.12	72.12	50.00	50.00
Bangladesh	BGD			NAT_TOTAL	20200717	3.00	1	3.00	0	2.00	1	4.00	0	1.00	1	2.00	0	2.00	0	3.00	0.00		2.00	0.00	0.00	2.00	1	2.00	1.00	0.00	0.00	4.00	1	0.00			199357	2547	80.09	80.09	83.33	83.33	69.17	69.17	72.12	72.12	50.00	50.00
Bangladesh	BGD			NAT_TOTAL	20200718	3.00	1	3.00	0	2.00	1	4.00	0	1.00	1	2.00	0	2.00	0	3.00	0.00		2.00	0.00	0.00	2.00	1	2.00	1.00	0.00	0.00	4.00	1	0.00			202066	2581	80.09	80.09	83.33	83.33	69.17	69.17	72.12	72.12	50.00	50.00
Bangladesh	BGD			NAT_TOTAL	20200719	3.00	1	3.00	0	2.00	1	4.00	0	1.00	1	2.00	0	2.00	0	3.00	0.00		2.00	0.00	0.00	2.00	1	2.00	1.00	0.00	0.00	4.00	1	0.00			204525	2618	80.09	80.09	83.33	83.33	69.17	69.17	72.12	72.12	50.00	50.00
Bangladesh	BGD			NAT_TOTAL	20200720	3.00	1	3.00	0	2.00	1	4.00	0	1.00	1	2.00	0	2.00	0	3.00	0.00		2.00	0.00	0.00	2.00	1	2.00	1.00	0.00	0.00	4.00	1	0.00			207453	2668	80.09	80.09	83.33	83.33	69.17	69.17	72.12	72.12	50.00	50.00
Bangladesh	BGD			NAT_TOTAL	20200721	3.00	1	3.00	0	2.00	1	4.00	0	1.00	1	2.00	0	2.00	0	3.00	0.00		2.00	0.00	0.00	2.00	1	2.00	1.00	0.00	0.00	4.00	1	0.00			210510	2709	80.09	80.09	83.33	83.33	69.17	69.17	72.12	72.12	50.00	50.00
Bangladesh	BGD			NAT_TOTAL	20200722	3.00	1	3.00	0	2.00	1	4.00	0	1.00	1	2.00	0	2.00	0	3.00	0.00		2.00	0.00	0.00	2.00	1	2.00	1.00	0.00	0.00	4.00	1	0.00			213254	2751	80.09	80.09	83.33	83.33	69.17	69.17	72.12	72.12	50.00	50.00
Bangladesh	BGD			NAT_TOTAL	20200723	3.00	1	3.00	0	2.00	1	4.00	0	1.00	1	2.00	0	2.00	0	3.00	0.00		2.00	0.00	0.00	2.00	1	2.00	1.00	0.00	0.00	4.00	1	0.00			216110	2801	80.09	80.09	83.33	83.33	69.17	69.17	72.12	72.12	50.00	50.00
Bangladesh	BGD			NAT_TOTAL	20200724	3.00	1	3.00	0	2.00	1	4.00	0	1.00	1	2.00	0	2.00	0	3.00	0.00		2.00	0.00	0.00	2.00	1	2.00	1.00	0.00	0.00	4.00	1	0.00			218658	2836	80.09	80.09	83.33	83.33	69.17	69.17	72.12	72.12	50.00	50.00
Bangladesh	BGD			NAT_TOTAL	20200725	3.00	1	3.00	0	2.00	1	4.00	0	1.00	1	2.00	0	2.00	0	3.00	0.00		2.00	0.00	0.00	2.00	1	2.00	1.00	0.00	0.00	4.00	1	0.00			221178	2874	80.09	80.09	83.33	83.33	69.17	69.17	72.12	72.12	50.00	50.00
Bangladesh	BGD			NAT_TOTAL	20200726	3.00	1	3.00	0	2.00	1	4.00	0	1.00	1	2.00	0	2.00	0	3.00	0.00		2.00	0.00	0.00	2.00	1	2.00	1.00	0.00	0.00	4.00	1	0.00			223453	2928	80.09	80.09	83.33	83.33	69.17	69.17	72.12	72.12	50.00	50.00
Bangladesh	BGD			NAT_TOTAL	20200727	3.00	1	3.00	0	2.00	1	4.00	0	1.00	1	2.00	0	2.00	0	3.00	0.00		2.00	0.00	0.00	2.00	1	2.00	1.00	0.00	0.00	4.00	1	0.00			226225	2965	80.09	80.09	83.33	83.33	69.17	69.17	72.12	72.12	50.00	50.00
Bangladesh	BGD			NAT_TOTAL	20200728	3.00	1	3.00	0	2.00	1	4.00	0	1.00	1	2.00	0	2.00	0	3.00	0.00		2.00	0.00	0.00	2.00	1	2.00	1.00	0.00	0.00	4.00	1	0.00			229185	3000	80.09	80.09	83.33	83.33	69.17	69.17	72.12	72.12	50.00	50.00
Bangladesh	BGD			NAT_TOTAL	20200729	3.00	1	3.00	0	2.00	1	4.00	0	1.00	1	2.00	0	2.00	0	3.00	0.00		2.00	0.00	0.00	2.00	1	2.00	1.00	0.00	0.00	4.00	1	0.00			232194	3035	80.09	80.09	83.33	83.33	69.17	69.17	72.12	72.12	50.00	50.00
Bangladesh	BGD			NAT_TOTAL	20200730	3.00	1	3.00	0	2.00	1	4.00	0	1.00	1	2.00	0	2.00	0	3.00	0.00		2.00	0.00	0.00	2.00	1	2.00	1.00	0.00	0.00	4.00	1	0.00			234889	3083	80.09	80.09	83.33	83.33	69.17	69.17	72.12	72.12	50.00	50.00
Bangladesh	BGD			NAT_TOTAL	20200731	3.00	1	3.00	0	2.00	1	4.00	0	1.00	1	2.00	0	2.00	0	3.00	0.00		2.00	0.00	0.00	2.00	1	2.00	1.00	0.00	0.00	4.00	1	0.00			237661	3111	80.09	80.09	83.33	83.33	69.17	69.17	72.12	72.12	50.00	50.00
Bangladesh	BGD			NAT_TOTAL	20200801	3.00	1	3.00	0	2.00	1	4.00	0	1.00	1	2.00	0	2.00	0	3.00	0.00		2.00	0.00	0.00	2.00	1	2.00	1.00	0.00	0.00	4.00	1	0.00			239860	3132	80.09	80.09	83.33	83.33	69.17	69.17	72.12	72.12	50.00	50.00
Bangladesh	BGD			NAT_TOTAL	20200802	3.00	1	3.00	0	2.00	1	4.00	0	1.00	1	2.00	0	2.00	0	3.00	0.00		2.00	0.00	0.00	2.00	1	2.00	1.00	0.00	0.00	4.00	1	0.00			240746	3154	80.09	80.09	83.33	83.33	69.17	69.17	72.12	72.12	50.00	50.00
Bangladesh	BGD			NAT_TOTAL	20200803	3.00	1	3.00	0	2.00	1	4.00	0	1.00	1	2.00	0	2.00	0	3.00	0.00		2.00	0.00	0.00	2.00	1	2.00	1.00	0.00	0.00	4.00	1	0.00			242102	3184	80.09	80.09	83.33	83.33	69.17	69.17	72.12	72.12	50.00	50.00
Bangladesh	BGD			NAT_TOTAL	20200804	3.00	1	3.00	0	2.00	1	4.00	0	1.00	1	2.00	0	2.00	0	3.00	0.00		2.00	0.00	0.00	2.00	1	2.00	1.00	0.00	0.00	4.00	1	0.00			244020	3234	80.09	80.09	83.33	83.33	69.17	69.17	72.12	72.12	50.00	50.00
Bangladesh	BGD			NAT_TOTAL	20200805	3.00	1	3.00	0	2.00	1	4.00	0	1.00	1	2.00	0	2.00	0	3.00	0.00		2.00	0.00	0.00	2.00	1	2.00	1.00	0.00	0.00	4.00	1	0.00			246674	3267	80.09	80.09	83.33	83.33	69.17	69.17	72.12	72.12	50.00	50.00
Bangladesh	BGD			NAT_TOTAL	20200806	3.00	1	3.00	0	2.00	1	4.00	0	1.00	1	2.00	0	2.00	0	3.00	0.00		2.00	0.00	0.00	2.00	1	2.00	1.00	0.00	0.00	4.00	1	0.00			249651	3306	80.09	80.09	83.33	83.33	69.17	69.17	72.12	72.12	50.00	50.00
Bangladesh	BGD			NAT_TOTAL	20200807	3.00	1	3.00	0	2.00	1	4.00	0	1.00	1	2.00	0	2.00	0	3.00	0.00		2.00	0.00	0.00	2.00	1	2.00	1.00	0.00	0.00	4.00	1	0.00			252502	3333	80.09	80.09	83.33	83.33	69.17	69.17	72.12	72.12	50.00	50.00
Bangladesh	BGD			NAT_TOTAL	20200808	3.00	1	3.00	0	2.00	1	4.00	0	1.00	1	2.00	0	2.00	0	3.00	0.00		2.00	0.00	0.00	2.00	1	2.00	1.00	0.00	0.00	4.00	1	0.00			255113	3365	80.09	80.09	83.33	83.33	69.17	69.17	72.12	72.12	50.00	50.00
Bangladesh	BGD			NAT_TOTAL	20200809	3.00	1	3.00	0	2.00	1	4.00	0	1.00	1	2.00	0	2.00	0	3.00	0.00		2.00	0.00	0.00	2.00	1	2.00	1.00	0.00	0.00	4.00	1	0.00			257600	3399	80.09	80.09	83.33	83.33	69.17	69.17	72.12	72.12	50.00	50.00
Bangladesh	BGD			NAT_TOTAL	20200810	3.00	1	3.00	0	2.00	1	4.00	0	1.00	1	2.00	0	2.00	0	3.00	0.00		2.00	0.00	0.00	2.00	1	2.00	1.00	0.00	0.00	4.00	1	0.00			260507	3438	80.09	80.09	83.33	83.33	69.17	69.17	72.12	72.12	50.00	50.00
Bangladesh	BGD			NAT_TOTAL	20200811	3.00	1	3.00	0	2.00	1	4.00	0	1.00	1	2.00	0	2.00	0	3.00	0.00		2.00	0.00	0.00	2.00	1	2.00	1.00	0.00	0.00	4.00	1	0.00			263503	3471	80.09	80.09	83.33	83.33	69.17	69.17	72.12	72.12	50.00	50.00
Bangladesh	BGD			NAT_TOTAL	20200812	3.00	1	3.00	0	2.00	1	4.00	0	1.00	1	2.00	0	2.00	0	3.00	0.00		2.00	0.00	0.00	2.00	1	2.00	1.00	0.00	0.00	4.00	1	0.00			266498	3513	80.09	80.09	83.33	83.33	69.17	69.17	72.12	72.12	50.00	50.00
Bangladesh	BGD			NAT_TOTAL	20200813	3.00	1	3.00	0	2.00	1	4.00	0	1.00	1	2.00	0	2.00	0	3.00	0.00		2.00	0.00	0.00	2.00	1	2.00	1.00	0.00	0.00	4.00	1	0.00			269115	3557	80.09	80.09	83.33	83.33	69.17	69.17	72.12	72.12	50.00	50.00
Bangladesh	BGD			NAT_TOTAL	20200814	3.00	1	3.00	0	2.00	1	4.00	0	1.00	1	2.00	0	2.00	0	3.00	0.00		2.00	0.00	0.00	2.00	1	2.00	1.00	0.00	0.00	4.00	1	0.00			271881	3591	80.09	80.09	83.33	83.33	69.17	69.17	72.12	72.12	50.00	50.00
Bangladesh	BGD			NAT_TOTAL	20200815	3.00	1	3.00	0	2.00	1	4.00	0	1.00	1	2.00	0	2.00	0	3.00	0.00		2.00	0.00	0.00	2.00	1	2.00	1.00	0.00	0.00	4.00	1	0.00			274525	3625	80.09	80.09	83.33	83.33	69.17	69.17	72.12	72.12	50.00	50.00
Bangladesh	BGD			NAT_TOTAL	20200816	3.00	1	3.00	0	2.00	1	4.00	0	1.00	1	2.00	0	2.00	0	3.00	0.00		2.00	0.00	0.00	2.00	1	2.00	1.00	0.00	0.00	4.00	1	0.00			276549	3657	80.09	80.09	83.33	83.33	69.17	69.17	72.12	72.12	50.00	50.00
Bangladesh	BGD			NAT_TOTAL	20200817	3.00	1	3.00	0	2.00	1	4.00	0	1.00	1	2.00	0	2.00	0	3.00	0.00		2.00	0.00	0.00	2.00	1	2.00	1.00	0.00	0.00	4.00	1	0.00			279144	3694	80.09	80.09	83.33	83.33	69.17	69.17	72.12	72.12	50.00	50.00
Bangladesh	BGD			NAT_TOTAL	20200818	3.00	1	3.00	0	2.00	1	4.00	0	1.00	1	2.00	0	2.00	0	3.00	0.00		2.00	0.00	0.00	2.00	1	2.00	1.00	0.00	0.00	4.00	1	0.00			282344	3740	80.09	80.09	83.33	83.33	69.17	69.17	72.12	72.12	50.00	50.00
Bangladesh	BGD			NAT_TOTAL	20200819	3.00	1	3.00	0	2.00	1	4.00	0	1.00	1	2.00	0	2.00	0	3.00	0.00		2.00	0.00	0.00	2.00	1	2.00	1.00	0.00	0.00	4.00	1	0.00			285091	3781	80.09	80.09	83.33	83.33	69.17	69.17	72.12	72.12	50.00	50.00
Bangladesh	BGD			NAT_TOTAL	20200820	3.00	1	3.00	0	2.00	1	4.00	0	1.00	1	2.00	0	2.00	0	3.00	0.00		2.00	0.00	0.00	2.00	1	2.00	1.00	0.00	0.00	4.00	1	0.00			287959	3822	80.09	80.09	83.33	83.33	69.17	69.17	72.12	72.12	50.00	50.00
Bangladesh	BGD			NAT_TOTAL	20200821	3.00	1	3.00	0	2.00	1	4.00	0	1.00	1	2.00	0	2.00	0	3.00	0.00		2.00	0.00	0.00	2.00	1	2.00	1.00	0.00	0.00	4.00	1	0.00			290360	3861	80.09	80.09	83.33	83.33	69.17	69.17	72.12	72.12	50.00	50.00
Bangladesh	BGD			NAT_TOTAL	20200822	3.00	1	3.00	0	2.00	1	4.00	0	1.00	1	2.00	0	2.00	0	3.00	0.00		2.00	0.00	0.00	2.00	1	2.00	1.00	0.00	0.00	4.00	1	0.00			292625	3907	80.09	80.09	83.33	83.33	69.17	69.17	72.12	72.12	50.00	50.00
Bangladesh	BGD			NAT_TOTAL	20200823	3.00	1	3.00	0	2.00	1	4.00	0	1.00	1	2.00	0	2.00	0	3.00	0.00		2.00	0.00	0.00	2.00	1	2.00	1.00	0.00	0.00	4.00	1	0.00			294598	3941	80.09	80.09	83.33	83.33	69.17	69.17	72.12	72.12	50.00	50.00
Bangladesh	BGD			NAT_TOTAL	20200824	3.00	1	3.00	0	2.00	1	4.00	0	1.00	1	2.00	0	2.00	0	3.00	0.00		2.00	0.00	0.00	2.00	1	2.00	1.00	0.00	0.00	4.00	1	0.00			297083	3983	80.09	80.09	83.33	83.33	69.17	69.17	72.12	72.12	50.00	50.00
Bangladesh	BGD			NAT_TOTAL	20200825	3.00	1	3.00	0	2.00	1	4.00	0	1.00	1	2.00	0	2.00	0	3.00	0.00		2.00	0.00	0.00	2.00	1	2.00	1.00	0.00	0.00	4.00	1	0.00			299628	4028	80.09	80.09	83.33	83.33	69.17	69.17	72.12	72.12	50.00	50.00
Bangladesh	BGD			NAT_TOTAL	20200826	3.00	1	3.00	0	2.00	1	4.00	0	1.00	1	2.00	0	2.00	0	3.00	0.00		2.00	0.00	0.00	2.00	1	2.00	1.00	0.00	0.00	4.00	1	0.00			302147	4082	80.09	80.09	83.33	83.33	69.17	69.17	72.12	72.12	50.00	50.00
Bangladesh	BGD			NAT_TOTAL	20200827	3.00	1	3.00	0	2.00	1	4.00	0	1.00	1	2.00	0	2.00	0	3.00	0.00		2.00	0.00	0.00	2.00	1	2.00	1.00	0.00	0.00	4.00	1	0.00			304583	4127	80.09	80.09	83.33	83.33	69.17	69.17	72.12	72.12	50.00	50.00
Bangladesh	BGD			NAT_TOTAL	20200828	3.00	1	3.00	0	2.00	1	4.00	0	1.00	1	2.00	0	2.00	0	3.00	0.00		2.00	0.00	0.00	2.00	1	2.00	1.00	0.00	0.00	4.00	1	0.00			306794	4174	80.09	80.09	83.33	83.33	69.17	69.17	72.12	72.12	50.00	50.00
Bangladesh	BGD			NAT_TOTAL	20200829	3.00	1	3.00	0	2.00	1	4.00	0	1.00	1	2.00	0	2.00	0	3.00	0.00		2.00	0.00	0.00	2.00	1	2.00	1.00	0.00	0.00	4.00	1	0.00			308925	4206	80.09	80.09	83.33	83.33	69.17	69.17	72.12	72.12	50.00	50.00
Bangladesh	BGD			NAT_TOTAL	20200830	3.00	1	3.00	0	2.00	1	4.00	0	1.00	1	2.00	0	2.00	0	3.00	0.00		2.00	0.00	0.00	2.00	1	2.00	1.00	0.00	0.00	4.00	1	0.00			310822	4248	80.09	80.09	83.33	83.33	69.17	69.17	72.12	72.12	50.00	50.00
Bangladesh	BGD			NAT_TOTAL	20200831	3.00	1	3.00	0	2.00	1	4.00	0	1.00	1	2.00	0	2.00	0	3.00	0.00		2.00	0.00	0.00	2.00	1	2.00	1.00	0.00	0.00	4.00	1	0.00			312996	4281	80.09	80.09	83.33	83.33	69.17	69.17	72.12	72.12	50.00	50.00
Bangladesh	BGD			NAT_TOTAL	20200901	3.00	1	3.00	0	2.00	1	4.00	0	1.00	1	2.00	0	2.00	0	3.00	0.00		2.00	0.00	0.00	2.00	1	2.00	1.00	0.00	0.00	4.00	1	0.00			314946	4316	80.09	80.09	83.33	83.33	69.17	69.17	72.12	72.12	50.00	50.00
Bangladesh	BGD			NAT_TOTAL	20200902	3.00	1	3.00	0	2.00	1	4.00	0	1.00	1	2.00	0	2.00	0	3.00	0.00		2.00	0.00	0.00	2.00	1	2.00	1.00	0.00	0.00	4.00	1	0.00			317528	4351	80.09	80.09	83.33	83.33	69.17	69.17	72.12	72.12	50.00	50.00
Bangladesh	BGD			NAT_TOTAL	20200903	3.00	1	3.00	0	2.00	1	4.00	0	1.00	1	2.00	0	2.00	0	3.00	0.00		2.00	0.00	0.00	2.00	1	2.00	1.00	0.00	0.00	4.00	1	0.00			319686	4383	80.09	80.09	83.33	83.33	69.17	69.17	72.12	72.12	50.00	50.00
Bangladesh	BGD			NAT_TOTAL	20200904	3.00	1	3.00	0	2.00	1	4.00	0	1.00	1	2.00	0	2.00	0	3.00	0.00		2.00	0.00	0.00	2.00	1	2.00	1.00	0.00	0.00	4.00	1	0.00			321615	4412	80.09	80.09	83.33	83.33	69.17	69.17	72.12	72.12	50.00	50.00
Bangladesh	BGD			NAT_TOTAL	20200905	3.00	1	3.00	0	2.00	1	4.00	0	1.00	1	2.00	0	2.00	0	3.00	0.00		2.00	0.00	0.00	2.00	1	2.00	1.00	0.00	0.00	4.00	1	0.00			323565	4447	80.09	80.09	83.33	83.33	69.17	69.17	72.12	72.12	50.00	50.00
Bangladesh	BGD			NAT_TOTAL	20200906	3.00	1	3.00	0	2.00	1	4.00	0	1.00	1	2.00	0	2.00	0	3.00	0.00		2.00	0.00	0.00	2.00	1	2.00	1.00	0.00	0.00	4.00	1	0.00			325157	4479	80.09	80.09	83.33	83.33	69.17	69.17	72.12	72.12	50.00	50.00
Bangladesh	BGD			NAT_TOTAL	20200907	3.00	1	3.00	0	2.00	1	4.00	0	1.00	1	2.00	0	2.00	0	3.00	0.00		2.00	0.00	0.00	2.00	1	2.00	1.00	0.00	0.00	4.00	1	0.00			327359	4516	80.09	80.09	83.33	83.33	69.17	69.17	72.12	72.12	50.00	50.00
Bangladesh	BGD			NAT_TOTAL	20200908	3.00	1	3.00	0	2.00	1	4.00	0	1.00	1	2.00	0	2.00	0	3.00	0.00		2.00	0.00	0.00	2.00	1	2.00	1.00	0.00	0.00	4.00	1	0.00			329251	4552	80.09	80.09	83.33	83.33	69.17	69.17	72.12	72.12	50.00	50.00
Bangladesh	BGD			NAT_TOTAL	20200909	3.00	1	3.00	0	2.00	1	4.00	0	1.00	1	2.00	0	2.00	0	3.00	0.00		2.00	0.00	0.00	2.00	1	2.00	1.00	0.00	0.00	4.00	1	0.00			331078	4593	80.09	80.09	83.33	83.33	69.17	69.17	72.12	72.12	50.00	50.00
Bangladesh	BGD			NAT_TOTAL	20200910	3.00	1	3.00	0	2.00	1	4.00	0	1.00	1	2.00	0	2.00	0	3.00	0.00		2.00	0.00	0.00	2.00	1	2.00	1.00	0.00	0.00	4.00	1	0.00			332970	4634	80.09	80.09	83.33	83.33	69.17	69.17	72.12	72.12	50.00	50.00
Bangladesh	BGD			NAT_TOTAL	20200911	3.00	1	3.00	0	2.00	1	4.00	0	1.00	1	2.00	0	2.00	0	3.00	0.00		2.00	0.00	0.00	2.00	1	2.00	1.00	0.00	0.00	4.00	1	0.00			334762	4668	80.09	80.09	83.33	83.33	69.17	69.17	72.12	72.12	50.00	50.00
Bangladesh	BGD			NAT_TOTAL	20200912	3.00	1	3.00	0	2.00	1	4.00	0	1.00	1	2.00	0	2.00	0	3.00	0.00		2.00	0.00	0.00	2.00	1	2.00	1.00	0.00	0.00	4.00	1	0.00			336044	4702	80.09	80.09	83.33	83.33	69.17	69.17	72.12	72.12	50.00	50.00
Bangladesh	BGD			NAT_TOTAL	20200913	3.00	1	3.00	0	2.00	1	4.00	0	1.00	1	2.00	0	2.00	0	3.00	0.00		2.00	0.00	0.00	2.00	1	2.00	1.00	0.00	0.00	4.00	1	0.00			337520	4733	80.09	80.09	83.33	83.33	69.17	69.17	72.12	72.12	50.00	50.00
Bangladesh	BGD			NAT_TOTAL	20200914	3.00	1	3.00	0	2.00	1	4.00	0	1.00	1	2.00	0	2.00	0	3.00	0.00		2.00	0.00	0.00	2.00	1	2.00	1.00	0.00	0.00	4.00	1	0.00			339332	4759	80.09	80.09	83.33	83.33	69.17	69.17	72.12	72.12	50.00	50.00
Bangladesh	BGD			NAT_TOTAL	20200915	3.00	1	3.00	0	2.00	1	4.00	0	1.00	1	2.00	0	2.00	0	3.00	0.00		2.00	0.00	0.00	2.00	1	2.00	1.00	0.00	0.00	4.00	1	0.00			341056	4802	80.09	80.09	83.33	83.33	69.17	69.17	72.12	72.12	50.00	50.00
Bangladesh	BGD			NAT_TOTAL	20200916	3.00	1	3.00	0	2.00	1	4.00	0	1.00	1	2.00	0	2.00	0	3.00	0.00		2.00	0.00	0.00	2.00	1	2.00	1.00	0.00	0.00	4.00	1	0.00			342671	4823	80.09	80.09	83.33	83.33	69.17	69.17	72.12	72.12	50.00	50.00
Bangladesh	BGD			NAT_TOTAL	20200917	3.00	1	3.00	0	2.00	1	4.00	0	1.00	1	2.00	0	2.00	0	3.00	0.00		2.00	0.00	0.00	2.00	1	2.00	1.00	0.00	0.00	4.00	1	0.00			344264	4859	80.09	80.09	83.33	83.33	69.17	69.17	72.12	72.12	50.00	50.00
Bangladesh	BGD			NAT_TOTAL	20200918	3.00	1	3.00	0	2.00	1	4.00	0	1.00	1	2.00	0	2.00	0	3.00	0.00		2.00	0.00	0.00	2.00	1	2.00	1.00	0.00	0.00	4.00	1	0.00			345805	4881	80.09	80.09	83.33	83.33	69.17	69.17	72.12	72.12	50.00	50.00
Bangladesh	BGD			NAT_TOTAL	20200919	3.00	1	3.00	0	2.00	1	4.00	0	1.00	1	2.00	0	2.00	0	3.00	0.00		2.00	0.00	0.00	2.00	1	2.00	1.00	0.00	0.00	4.00	1	0.00			347372	4913	80.09	80.09	83.33	83.33	69.17	69.17	72.12	72.12	50.00	50.00
Bangladesh	BGD			NAT_TOTAL	20200920	3.00	1	3.00	0	2.00	1	4.00	0	1.00	1	2.00	0	2.00	0	3.00	0.00		2.00	0.00	0.00	2.00	1	2.00	1.00	0.00	0.00	4.00	1	0.00			348918	4939	80.09	80.09	83.33	83.33	69.17	69.17	72.12	72.12	50.00	50.00
Bangladesh	BGD			NAT_TOTAL	20200921	3.00	1	3.00	0	2.00	1	4.00	0	1.00	1	2.00	0	2.00	0	3.00	0.00		2.00	0.00	0.00	2.00	1	2.00	1.00	0.00	0.00	4.00	1	0.00			350621	4979	80.09	80.09	83.33	83.33	69.17	69.17	72.12	72.12	50.00	50.00
Bangladesh	BGD			NAT_TOTAL	20200922	3.00	1	3.00	0	2.00	1	4.00	0	1.00	1	2.00	0	2.00	0	3.00	0.00		2.00	0.00	0.00	2.00	1	2.00	1.00	0.00	0.00	4.00	1	0.00			352178	5007	80.09	80.09	83.33	83.33	69.17	69.17	72.12	72.12	50.00	50.00
Bangladesh	BGD			NAT_TOTAL	20200923	3.00	1	3.00	0	2.00	1	4.00	0	1.00	1	2.00	0	2.00	0	3.00	0.00		2.00	0.00	0.00	2.00	1	2.00	1.00	0.00	0.00	4.00	1	0.00			353844	5044	80.09	80.09	83.33	83.33	69.17	69.17	72.12	72.12	50.00	50.00
Bangladesh	BGD			NAT_TOTAL	20200924	3.00	1	3.00	0	2.00	1	4.00	0	1.00	1	2.00	0	2.00	0	3.00	0.00		2.00	0.00	0.00	2.00	1	2.00	1.00	0.00	0.00	4.00	1	0.00			355384	5072	80.09	80.09	83.33	83.33	69.17	69.17	72.12	72.12	50.00	50.00
Bangladesh	BGD			NAT_TOTAL	20200925	3.00	1	3.00	0	2.00	1	4.00	0	1.00	1	2.00	0	2.00	0	3.00	0.00		2.00	0.00	0.00	2.00	1	2.00	1.00	0.00	0.00	4.00	1	0.00			356767	5093	80.09	80.09	83.33	83.33	69.17	69.17	72.12	72.12	50.00	50.00
Bangladesh	BGD			NAT_TOTAL	20200926	3.00	1	3.00	0	2.00	1	4.00	0	1.00	1	2.00	0	2.00	0	3.00	0.00		2.00	0.00	0.00	2.00	1	2.00	1.00	0.00	0.00	4.00	1	0.00			357873	5129	80.09	80.09	83.33	83.33	69.17	69.17	72.12	72.12	50.00	50.00
Bangladesh	BGD			NAT_TOTAL	20200927	3.00	1	3.00	0	2.00	1	4.00	0	1.00	1	2.00	0	2.00	0	3.00	0.00		2.00	0.00	0.00	2.00	1	2.00	1.00	0.00	0.00	4.00	1	0.00			359148	5161	80.09	80.09	83.33	83.33	69.17	69.17	72.12	72.12	50.00	50.00
Bangladesh	BGD			NAT_TOTAL	20200928	3.00	1	3.00	0	2.00	1	4.00	0	1.00	1	2.00	0	2.00	0	3.00	0.00		2.00	0.00	0.00	2.00	1	2.00	1.00	0.00	0.00	4.00	1	0.00			360555	5193	80.09	80.09	83.33	83.33	69.17	69.17	72.12	72.12	50.00	50.00
Bangladesh	BGD			NAT_TOTAL	20200929	3.00	1	3.00	0	2.00	1	4.00	0	1.00	1	2.00	0	2.00	0	3.00	0.00		2.00	0.00	0.00	2.00	1	2.00	1.00	0.00	0.00	4.00	1	0.00			362043	5219	80.09	80.09	83.33	83.33	69.17	69.17	72.12	72.12	50.00	50.00
Bangladesh	BGD			NAT_TOTAL	20200930	3.00	1	3.00	0	2.00	1	4.00	0	1.00	1	2.00	0	2.00	0	3.00	0.00		2.00	0.00	0.00	2.00	1	2.00	1.00	0.00	0.00	4.00	1	0.00			363479	5251	80.09	80.09	83.33	83.33	69.17	69.17	72.12	72.12	50.00	50.00
Bangladesh	BGD			NAT_TOTAL	20201001	3.00	1	3.00	0	2.00	1	4.00	0	1.00	1	2.00	0	2.00	0	3.00	0.00		2.00	0.00	0.00	2.00	1	2.00	1.00	0.00	0.00	4.00	1	0.00			364987	5272	80.09	80.09	83.33	83.33	69.17	69.17	72.12	72.12	50.00	50.00
Bangladesh	BGD			NAT_TOTAL	20201002	3.00	1	3.00	0	2.00	1	4.00	0	1.00	1	2.00	0	2.00	0	3.00	0.00		2.00	0.00	0.00	2.00	1	2.00	1.00	0.00	0.00	4.00	1	0.00			366383	5305	80.09	80.09	83.33	83.33	69.17	69.17	72.12	72.12	50.00	50.00
Bangladesh	BGD			NAT_TOTAL	20201003	3.00	1	3.00	0	2.00	1	4.00	0	1.00	1	2.00	0	2.00	0	3.00	0.00		2.00	0.00	0.00	2.00	1	2.00	1.00	0.00	0.00	4.00	1	0.00			367565	5325	80.09	80.09	83.33	83.33	69.17	69.17	72.12	72.12	50.00	50.00
Bangladesh	BGD			NAT_TOTAL	20201004	3.00	1	3.00	0	2.00	1	4.00	0	1.00	1	2.00	0	2.00	0	3.00	0.00		2.00	0.00	0.00	2.00	1	2.00	1.00	0.00	0.00	4.00	1	0.00			368690	5348	80.09	80.09	83.33	83.33	69.17	69.17	72.12	72.12	50.00	50.00
Bangladesh	BGD			NAT_TOTAL	20201005	3.00	1	3.00	0	2.00	1	4.00	0	1.00	1	2.00	0	2.00	0	3.00	0.00		2.00	0.00	0.00	2.00	1	2.00	1.00	0.00	0.00	4.00	1	0.00			370132	5375	80.09	80.09	83.33	83.33	69.17	69.17	72.12	72.12	50.00	50.00
Bangladesh	BGD			NAT_TOTAL	20201006	3.00	1	3.00	0	2.00	1	4.00	0	1.00	1	2.00	0	2.00	0	3.00	0.00		2.00	0.00	0.00	2.00	1	2.00	1.00	0.00	0.00	4.00	1	0.00			371631	5405	80.09	80.09	83.33	83.33	69.17	69.17	72.12	72.12	50.00	50.00
Bangladesh	BGD			NAT_TOTAL	20201007	3.00	1	3.00	0	2.00	1	4.00	0	1.00	1	2.00	0	2.00	0	3.00	0.00		2.00	0.00	0.00	2.00	1	2.00	1.00	0.00	0.00	4.00	1	0.00			373151	5440	80.09	80.09	83.33	83.33	69.17	69.17	72.12	72.12	50.00	50.00
Bangladesh	BGD			NAT_TOTAL	20201008	3.00	1	3.00	0	2.00	1	4.00	0	1.00	1	2.00	0	2.00	0	3.00	0.00		2.00	0.00	0.00	2.00	1	2.00	1.00	0.00	0.00	4.00	1	0.00			374592	5460	80.09	80.09	83.33	83.33	69.17	69.17	72.12	72.12	50.00	50.00
Bangladesh	BGD			NAT_TOTAL	20201009	3.00	1	3.00	0	2.00	1	4.00	0	1.00	1	2.00	0	2.00	0	3.00	0.00		2.00	0.00	0.00	2.00	1	2.00	1.00	0.00	0.00	4.00	1	0.00			375870	5477	80.09	80.09	83.33	83.33	69.17	69.17	72.12	72.12	50.00	50.00
Bangladesh	BGD			NAT_TOTAL	20201010	3.00	1	3.00	0	2.00	1	4.00	0	1.00	1	2.00	0	2.00	0	3.00	0.00		2.00	0.00	0.00	2.00	1	2.00	1.00	0.00	0.00	4.00	1	0.00			377073	5500	80.09	80.09	83.33	83.33	69.17	69.17	72.12	72.12	50.00	50.00
Bangladesh	BGD			NAT_TOTAL	20201011	3.00	1	3.00	0	2.00	1	4.00	0	1.00	1	2.00	0	2.00	0	3.00	0.00		2.00	0.00	0.00	2.00	1	2.00	1.00	0.00	0.00	4.00	1	0.00			378266	5524	80.09	80.09	83.33	83.33	69.17	69.17	72.12	72.12	50.00	50.00
Bangladesh	BGD			NAT_TOTAL	20201012	3.00	1	3.00	0	2.00	1	4.00	0	1.00	1	2.00	0	2.00	0	3.00	0.00		2.00	0.00	0.00	2.00	1	2.00	1.00	0.00	0.00	4.00	1	0.00			379738	5555	80.09	80.09	83.33	83.33	69.17	69.17	72.12	72.12	50.00	50.00
Bangladesh	BGD			NAT_TOTAL	20201013	3.00	1	3.00	0	2.00	1	4.00	0	1.00	1	2.00	0	2.00	0	3.00	0.00		2.00	0.00	0.00	2.00	1	2.00	1.00	0.00	0.00	4.00	1	0.00			381275	5577	80.09	80.09	83.33	83.33	69.17	69.17	72.12	72.12	50.00	50.00
Bangladesh	BGD			NAT_TOTAL	20201014	3.00	1	3.00	0	2.00	1	4.00	0	1.00	1	2.00	0	2.00	0	3.00	0.00		2.00	0.00	0.00	2.00	1	2.00	1.00	0.00	0.00	4.00	1	0.00			382959	5593	80.09	80.09	83.33	83.33	69.17	69.17	72.12	72.12	50.00	50.00
Bangladesh	BGD			NAT_TOTAL	20201015	3.00	1	3.00	0	2.00	1	4.00	0	1.00	1	2.00	0	2.00	0	3.00	0.00		2.00	0.00	0.00	2.00	1	2.00	1.00	0.00	0.00	4.00	1	0.00			384559	5608	80.09	80.09	83.33	83.33	69.17	69.17	72.12	72.12	50.00	50.00
Bangladesh	BGD			NAT_TOTAL	20201016	3.00	1	3.00	0	2.00	1	4.00	0	1.00	1	2.00	0	2.00	0	3.00	0.00		2.00	0.00	0.00	2.00	1	2.00	1.00	0.00	0.00	4.00	1	0.00			386086	5623	80.09	80.09	83.33	83.33	69.17	69.17	72.12	72.12	50.00	50.00
Bangladesh	BGD			NAT_TOTAL	20201017	3.00	1	3.00	0	2.00	1	4.00	0	1.00	1	2.00	0	2.00	0	3.00	0.00		2.00	0.00	0.00	2.00	1	2.00	1.00	0.00	0.00	4.00	1	0.00			387295	5646	80.09	80.09	83.33	83.33	69.17	69.17	72.12	72.12	50.00	50.00
Bangladesh	BGD			NAT_TOTAL	20201018	3.00	1	3.00	0	2.00	1	4.00	0	1.00	1	2.00	0	2.00	0	3.00	0.00		2.00	0.00	0.00	2.00	1	2.00	1.00	0.00	0.00	4.00	1	0.00			388569	5660	80.09	80.09	83.33	83.33	69.17	69.17	72.12	72.12	50.00	50.00
Bangladesh	BGD			NAT_TOTAL	20201019	3.00	1	3.00	0	2.00	1	4.00	0	1.00	1	2.00	0	2.00	0	3.00	0.00		2.00	0.00	0.00	2.00	1	2.00	1.00	0.00	0.00	4.00	1	0.00			390206	5681	80.09	80.09	83.33	83.33	69.17	69.17	72.12	72.12	50.00	50.00
Bangladesh	BGD			NAT_TOTAL	20201020	3.00	1	3.00	0	2.00	1	4.00	0	1.00	1	2.00	0	2.00	0	3.00	0.00		2.00	0.00	0.00	2.00	1	2.00	1.00	0.00	0.00	4.00	1	0.00			391586	5699	80.09	80.09	83.33	83.33	69.17	69.17	72.12	72.12	50.00	50.00
Bangladesh	BGD			NAT_TOTAL	20201021	3.00	1	3.00	0	2.00	1	4.00	0	1.00	1	2.00	0	2.00	0	3.00	0.00		2.00	0.00	0.00	2.00	1	2.00	1.00	0.00	0.00	4.00	1	0.00			393131	5723	80.09	80.09	83.33	83.33	69.17	69.17	72.12	72.12	50.00	50.00
Bangladesh	BGD			NAT_TOTAL	20201022	3.00	1	3.00	0	2.00	1	4.00	0	1.00	1	2.00	0	2.00	0	3.00	0.00		2.00	0.00	0.00	2.00	1	2.00	1.00	0.00	0.00	4.00	1	0.00			394827	5747	80.09	80.09	83.33	83.33	69.17	69.17	72.12	72.12	50.00	50.00
Bangladesh	BGD			NAT_TOTAL	20201023	3.00	1	3.00	0	2.00	1	4.00	0	1.00	1	2.00	0	2.00	0	3.00	0.00		2.00	0.00	0.00	2.00	1	2.00	1.00	0.00	0.00	4.00	1	0.00			396413	5761	80.09	80.09	83.33	83.33	69.17	69.17	72.12	72.12	50.00	50.00
Bangladesh	BGD			NAT_TOTAL	20201024	3.00	1	3.00	0	2.00	1	4.00	0	1.00	1	2.00	0	2.00	0	3.00	0.00		2.00	0.00	0.00	2.00	1	2.00	1.00	0.00	0.00	4.00	1	0.00			397507	5780	80.09	80.09	83.33	83.33	69.17	69.17	72.12	72.12	50.00	50.00
Bangladesh	BGD			NAT_TOTAL	20201025	3.00	1	3.00	0	2.00	1	4.00	0	1.00	1	2.00	0	2.00	0	3.00	0.00		2.00	0.00	0.00	2.00	1	2.00	1.00	0.00	0.00	4.00	1	0.00			398815	5803	80.09	80.09	83.33	83.33	69.17	69.17	72.12	72.12	50.00	50.00
Bangladesh	BGD			NAT_TOTAL	20201026	3.00	1	3.00	0	2.00	1	4.00	0	1.00	1	2.00	0	2.00	0	3.00	0.00		2.00	0.00	0.00	2.00	1	2.00	1.00	0.00	0.00	4.00	1	0.00			400251	5818	80.09	80.09	83.33	83.33	69.17	69.17	72.12	72.12	50.00	50.00
Bangladesh	BGD			NAT_TOTAL	20201027	3.00	1	3.00	0	2.00	1	4.00	0	1.00	1	2.00	0	2.00	0	3.00	0.00		2.00	0.00	0.00	2.00	1	2.00	1.00	0.00	0.00	4.00	1	0.00			401586	5838	80.09	80.09	83.33	83.33	69.17	69.17	72.12	72.12	50.00	50.00
Bangladesh	BGD			NAT_TOTAL	20201028	3.00	1	3.00	0	2.00	1	4.00	0	1.00	1	2.00	0	2.00	0	3.00	0.00		2.00	0.00	0.00	2.00	1	2.00	1.00	0.00	0.00	4.00	1	0.00			403079	5861	80.09	80.09	83.33	83.33	69.17	69.17	72.12	72.12	50.00	50.00
Bangladesh	BGD			NAT_TOTAL	20201029	3.00	1	3.00	0	2.00	1	4.00	0	1.00	1	2.00	0	2.00	0	3.00	0.00		2.00	0.00	0.00	2.00	1	2.00	1.00	0.00	0.00	4.00	1	0.00			404760	5886	80.09	80.09	83.33	83.33	69.17	69.17	72.12	72.12	50.00	50.00
Bangladesh	BGD			NAT_TOTAL	20201030	3.00	1	3.00	0	2.00	1	4.00	0	1.00	1	2.00	0	2.00	0	3.00	0.00		2.00	0.00	0.00	2.00	1	2.00	1.00	0.00	0.00	4.00	1	0.00			406364	5905	80.09	80.09	83.33	83.33	69.17	69.17	72.12	72.12	50.00	50.00
Bangladesh	BGD			NAT_TOTAL	20201031	3.00	1	3.00	0	2.00	1	4.00	0	1.00	1	2.00	0	2.00	0	3.00	0.00		2.00	0.00	0.00	2.00	1	2.00	1.00	0.00	0.00	4.00	1	0.00			407684	5923	80.09	80.09	83.33	83.33	69.17	69.17	72.12	72.12	50.00	50.00
Bangladesh	BGD			NAT_TOTAL	20201101	3.00	1	3.00	0	2.00	1	4.00	0	1.00	1	2.00	0	2.00	0	3.00	0.00		2.00	0.00	0.00	2.00	1	2.00	1.00	0.00	0.00	4.00	1	0.00			409252	5941	80.09	80.09	83.33	83.33	69.17	69.17	72.12	72.12	50.00	50.00
Bangladesh	BGD			NAT_TOTAL	20201102	3.00	1	3.00	0	2.00	1	4.00	0	1.00	1	2.00	0	2.00	0	3.00	0.00		2.00	0.00	0.00	2.00	1	2.00	1.00	0.00	0.00	4.00	1	0.00			410988	5966	80.09	80.09	83.33	83.33	69.17	69.17	72.12	72.12	50.00	50.00
Bangladesh	BGD			NAT_TOTAL	20201103	3.00	1	3.00	0	2.00	1	4.00	0	1.00	1	2.00	0	2.00	0	3.00	0.00		2.00	0.00	0.00	2.00	1	2.00	1.00	0.00	0.00	4.00	1	0.00			412647	5983	80.09	80.09	83.33	83.33	69.17	69.17	72.12	72.12	50.00	50.00
Bangladesh	BGD			NAT_TOTAL	20201104	3.00	1	3.00	0	2.00	1	4.00	0	1.00	1	2.00	0	2.00	0	3.00	0.00		2.00	0.00	0.00	2.00	1	2.00	1.00	0.00	0.00	4.00	1	0.00			414164	6004	80.09	80.09	83.33	83.33	69.17	69.17	72.12	72.12	50.00	50.00
Bangladesh	BGD			NAT_TOTAL	20201105	3.00	1	3.00	0	2.00	1	4.00	0	1.00	1	2.00	0	2.00	0	3.00	0.00		2.00	0.00	0.00	2.00	1	2.00	1.00	0.00	0.00	4.00	1	0.00			416006	6021	80.09	80.09	83.33	83.33	69.17	69.17	72.12	72.12	50.00	50.00
Bangladesh	BGD			NAT_TOTAL	20201106	3.00	1	3.00	0	2.00	1	4.00	0	1.00	1	2.00	0	2.00	0	3.00	0.00		2.00	0.00	0.00	2.00	1	2.00	1.00	0.00	0.00	4.00	1	0.00			417475	6036	80.09	80.09	83.33	83.33	69.17	69.17	72.12	72.12	50.00	50.00
Bangladesh	BGD			NAT_TOTAL	20201107	3.00	1	3.00	0	2.00	1	4.00	0	1.00	1	2.00	0	2.00	0	3.00	0.00		2.00	0.00	0.00	2.00	1	2.00	1.00	0.00	0.00	4.00	1	0.00			418764	6049	80.09	80.09	83.33	83.33	69.17	69.17	72.12	72.12	50.00	50.00
Bangladesh	BGD			NAT_TOTAL	20201108	3.00	1	3.00	0	2.00	1	4.00	0	1.00	1	2.00	0	2.00	0	3.00	0.00		2.00	0.00	0.00	2.00	1	2.00	1.00	0.00	0.00	4.00	1	0.00			420238	6067	80.09	80.09	83.33	83.33	69.17	69.17	72.12	72.12	50.00	50.00
Bangladesh	BGD			NAT_TOTAL	20201109	3.00	1	3.00	0	2.00	1	4.00	0	1.00	1	2.00	0	2.00	0	3.00	0.00		2.00	0.00	0.00	2.00	1	2.00	1.00	0.00	0.00	4.00	1	0.00			421921	6092	80.09	80.09	83.33	83.33	69.17	69.17	72.12	72.12	50.00	50.00
Bangladesh	BGD			NAT_TOTAL	20201110	3.00	1	3.00	0	2.00	0	4.00	0	2.00	0	2.00	0	2.00	0	3.00	0.00		2.00	0.00	0.00	2.00	1	2.00	1.00	0.00	0.00	4.00	1	0.00			423620	6108	80.09	80.09	80.48	80.48	69.17	69.17	72.12	72.12	50.00	50.00
Bangladesh	BGD			NAT_TOTAL	20201111	3.00	1	3.00	0	2.00	0	4.00	0	2.00	0	2.00	0	2.00	0	3.00	0.00		2.00	0.00	0.00	2.00	1	2.00	1.00	0.00	0.00	4.00	1	0.00			425353	6127	80.09	80.09	80.48	80.48	69.17	69.17	72.12	72.12	50.00	50.00
Bangladesh	BGD			NAT_TOTAL	20201112	3.00	1	3.00	0	2.00	0	4.00	0	2.00	0	2.00	0	2.00	0	3.00	0.00		2.00	0.00	0.00	2.00	1	2.00	1.00	0.00	0.00	4.00	1	0.00			427198	6140	80.09	80.09	80.48	80.48	69.17	69.17	72.12	72.12	50.00	50.00
Bangladesh	BGD			NAT_TOTAL	20201113	3.00	1	3.00	0	2.00	0	4.00	0	2.00	0	2.00	0	2.00	0	3.00	0.00		2.00	0.00	0.00	2.00	1	2.00	1.00	0.00	0.00	4.00	1	0.00			428965	6159	80.09	80.09	80.48	80.48	69.17	69.17	72.12	72.12	50.00	50.00
Bangladesh	BGD			NAT_TOTAL	20201114	3.00	1	3.00	0	2.00	0	4.00	0	2.00	0	2.00	0	2.00	0	3.00	0.00		2.00	0.00	0.00	2.00	1	2.00	1.00	0.00	0.00	4.00	1	0.00			430496	6173	80.09	80.09	80.48	80.48	69.17	69.17	72.12	72.12	50.00	50.00
Bangladesh	BGD			NAT_TOTAL	20201115	3.00	1	3.00	0	2.00	0	4.00	0	2.00	0	2.00	0	2.00	0	3.00	0.00		2.00	0.00	0.00	2.00	1	2.00	1.00	0.00	0.00	4.00	1	0.00			432333	6194	80.09	80.09	80.48	80.48	69.17	69.17	72.12	72.12	50.00	50.00
Bangladesh	BGD			NAT_TOTAL	20201116	3.00	1	3.00	0	2.00	0	4.00	0	2.00	0	2.00	0	2.00	0	3.00	0.00		2.00	0.00	0.00	2.00	1	2.00	1.00	0.00	0.00	4.00	1	0.00			434472	6215	80.09	80.09	80.48	80.48	69.17	69.17	72.12	72.12	50.00	50.00
Bangladesh	BGD			NAT_TOTAL	20201117	3.00	1	3.00	0	2.00	0	4.00	0	2.00	0	2.00	0	2.00	0	3.00	0.00		2.00	0.00	0.00	2.00	1	2.00	1.00	0.00	0.00	4.00	1	0.00			436684	6254	80.09	80.09	80.48	80.48	69.17	69.17	72.12	72.12	50.00	50.00
Bangladesh	BGD			NAT_TOTAL	20201118	3.00	1	3.00	0	2.00	0	4.00	0	2.00	0	2.00	0	2.00	0	3.00	0.00		2.00	0.00	0.00	2.00	1	2.00	1.00	0.00	0.00	4.00	1	0.00			438795	6275	80.09	80.09	80.48	80.48	69.17	69.17	72.12	72.12	50.00	50.00
Bangladesh	BGD			NAT_TOTAL	20201119	3.00	1	3.00	0	2.00	0	4.00	0	2.00	0	2.00	0	2.00	0	3.00	0.00		2.00	0.00	0.00	2.00	1	2.00	1.00	0.00	0.00	4.00	1	0.00			441159	6305	80.09	80.09	80.48	80.48	69.17	69.17	72.12	72.12	50.00	50.00
Bangladesh	BGD			NAT_TOTAL	20201120	3.00	1	3.00	0	2.00	0	4.00	0	2.00	0	2.00	0	2.00	0	3.00	0.00		2.00	0.00	0.00	2.00	1	2.00	1.00	0.00	0.00	4.00	1	0.00			443434	6322	80.09	80.09	80.48	80.48	69.17	69.17	72.12	72.12	50.00	50.00
Bangladesh	BGD			NAT_TOTAL	20201121	3.00	1	3.00	0	2.00	0	4.00	0	2.00	0	2.00	0	2.00	0	3.00	0.00		2.00	0.00	0.00	2.00	1	2.00	1.00	0.00	0.00	4.00	1	0.00			445281	6350	80.09	80.09	80.48	80.48	69.17	69.17	72.12	72.12	50.00	50.00
Bangladesh	BGD			NAT_TOTAL	20201122	3.00	1	3.00	0	2.00	0	4.00	0	2.00	0	2.00	0	2.00	0	3.00	0.00		2.00	0.00	0.00	2.00	1	2.00	1.00	0.00	0.00	4.00	1	0.00			447341	6388	80.09	80.09	80.48	80.48	69.17	69.17	72.12	72.12	50.00	50.00
Bangladesh	BGD			NAT_TOTAL	20201123	3.00	1	3.00	0	2.00	0	4.00	0	2.00	0	2.00	0	2.00	0	3.00	0.00		2.00	0.00	0.00	2.00	1	2.00	1.00	0.00	0.00	4.00	1	0.00			449760	6416	80.09	80.09	80.48	80.48	69.17	69.17	72.12	72.12	50.00	50.00
Bangladesh	BGD			NAT_TOTAL	20201124	3.00	1	3.00	0	2.00	0	4.00	0	2.00	0	2.00	0	2.00	0	3.00	0.00		2.00	0.00	0.00	2.00	1	2.00	1.00	0.00	0.00	4.00	1	0.00			451990	6448	80.09	80.09	80.48	80.48	69.17	69.17	72.12	72.12	50.00	50.00
Bangladesh	BGD			NAT_TOTAL	20201125	3.00	1	3.00	0	2.00	0	4.00	0	2.00	0	2.00	0	2.00	0	3.00	0.00		2.00	0.00	0.00	2.00	1	2.00	1.00	0.00	0.00	4.00	1	0.00			454146	6487	80.09	80.09	80.48	80.48	69.17	69.17	72.12	72.12	50.00	50.00
Bangladesh	BGD			NAT_TOTAL	20201126	3.00	1	3.00	0	2.00	0	4.00	0	2.00	0	2.00	0	2.00	0	3.00	0.00		2.00	0.00	0.00	2.00	1	2.00	1.00	0.00	0.00	4.00	1	0.00			456438	6524	80.09	80.09	80.48	80.48	69.17	69.17	72.12	72.12	50.00	50.00
Bangladesh	BGD			NAT_TOTAL	20201127	3.00	1	3.00	0	2.00	0	4.00	0	2.00	0	2.00	0	2.00	0	3.00	0.00		2.00	0.00	0.00	2.00	1	2.00	1.00	0.00	0.00	4.00	1	0.00			458711	6544	80.09	80.09	80.48	80.48	69.17	69.17	72.12	72.12	50.00	50.00
Bangladesh	BGD			NAT_TOTAL	20201128	3.00	1	3.00	0	2.00	0	4.00	0	2.00	0	2.00	0	2.00	0	3.00	0.00		2.00	0.00	0.00	2.00	1	2.00	1.00	0.00	0.00	4.00	1	0.00			460619	6580	80.09	80.09	80.48	80.48	69.17	69.17	72.12	72.12	50.00	50.00
Bangladesh	BGD			NAT_TOTAL	20201129	3.00	1	3.00	0	2.00	0	4.00	0	2.00	0	2.00	0	2.00	0	3.00	0.00		2.00	0.00	0.00	2.00	1	2.00	1.00	0.00	0.00	4.00	1	0.00			462407	6609	80.09	80.09	80.48	80.48	69.17	69.17	72.12	72.12	50.00	50.00
Bangladesh	BGD			NAT_TOTAL	20201130	3.00	1	3.00	0	2.00	0	4.00	0	2.00	0	2.00	0	2.00	0	3.00	0.00		2.00	0.00	0.00	2.00	1	2.00	1.00	0.00	0.00	4.00	1	0.00			464932	6644	80.09	80.09	80.48	80.48	69.17	69.17	72.12	72.12	50.00	50.00
Bangladesh	BGD			NAT_TOTAL	20201201	3.00	1	3.00	0	2.00	0	4.00	0	2.00	0	2.00	0	2.00	0	3.00	0.00		2.00	0.00	0.00	2.00	1	2.00	1.00	0.00	0.00	4.00	1	0.00			467225	6675	80.09	80.09	80.48	80.48	69.17	69.17	72.12	72.12	50.00	50.00
Bangladesh	BGD			NAT_TOTAL	20201202	3.00	1	3.00	0	2.00	0	4.00	0	2.00	0	2.00	0	2.00	0	3.00	0.00		2.00	0.00	0.00	2.00	1	2.00	1.00	0.00	0.00	4.00	1	0.00			469423	6713	80.09	80.09	80.48	80.48	69.17	69.17	72.12	72.12	50.00	50.00
Bangladesh	BGD			NAT_TOTAL	20201203	3.00	1	3.00	0	2.00	0	4.00	0	2.00	0	2.00	0	2.00	0	3.00	0.00		2.00	0.00	0.00	2.00	1	2.00	1.00	0.00	0.00	4.00	1	0.00			471739	6748	80.09	80.09	80.48	80.48	69.17	69.17	72.12	72.12	50.00	50.00
Bangladesh	BGD			NAT_TOTAL	20201204	3.00	1	3.00	0	2.00	0	4.00	0	2.00	0	2.00	0	2.00	0	3.00	0.00		2.00	0.00	0.00	2.00	1	2.00	1.00	0.00	0.00	4.00	1	0.00			473991	6772	80.09	80.09	80.48	80.48	69.17	69.17	72.12	72.12	50.00	50.00
Bangladesh	BGD			NAT_TOTAL	20201205	3.00	1	3.00	0	2.00	0	4.00	0	2.00	0	2.00	0	2.00	0	3.00	0.00		2.00	0.00	0.00	2.00	1	2.00	1.00	0.00	0.00	4.00	1	0.00			475789	6807	80.09	80.09	80.48	80.48	69.17	69.17	72.12	72.12	50.00	50.00
Bangladesh	BGD			NAT_TOTAL	20201206	3.00	1	3.00	0	2.00	0	4.00	0	2.00	0	2.00	0	2.00	0	3.00	0.00		2.00	0.00	0.00	2.00	1	2.00	1.00	0.00	0.00	4.00	1	0.00			477545	6838	80.09	80.09	80.48	80.48	69.17	69.17	72.12	72.12	50.00	50.00
Bangladesh	BGD			NAT_TOTAL	20201207	3.00	1	3.00	0	2.00	0	4.00	0	2.00	0	2.00	0	2.00	0	3.00	0.00		2.00	0.00	0.00	2.00	1	2.00	1.00	0.00	0.00	4.00	1	0.00			479743	6874	80.09	80.09	80.48	80.48	69.17	69.17	72.12	72.12	50.00	50.00
Bangladesh	BGD			NAT_TOTAL	20201208	3.00	1	3.00	0	2.00	0	4.00	0	2.00	0	2.00	0	2.00	0	3.00	0.00		2.00	0.00	0.00	2.00	1	2.00	1.00	0.00	0.00	4.00	1	0.00			481945	6906	80.09	80.09	80.48	80.48	69.17	69.17	72.12	72.12	50.00	50.00
Bangladesh	BGD			NAT_TOTAL	20201209	3.00	1	3.00	0	2.00	0	4.00	0	2.00	0	2.00	0	2.00	0	3.00	0.00		2.00	0.00	0.00	2.00	1	2.00	1.00	0.00	0.00	4.00	1	0.00			484104	6930	80.09	80.09	80.48	80.48	69.17	69.17	72.12	72.12	50.00	50.00
Bangladesh	BGD			NAT_TOTAL	20201210	3.00	1	3.00	0	2.00	0	4.00	0	2.00	0	2.00	0	2.00	0	3.00	0.00		2.00	0.00	0.00	2.00	1	2.00	1.00	0.00	0.00	4.00	1	0.00			485965	6967	80.09	80.09	80.48	80.48	69.17	69.17	72.12	72.12	50.00	50.00
Bangladesh	BGD			NAT_TOTAL	20201211	3.00	1	3.00	0	2.00	0	4.00	0	2.00	0	2.00	0	2.00	0	3.00	0.00		2.00	0.00	0.00	2.00	1	2.00	1.00	0.00	0.00	4.00	1	0.00			487849	6986	80.09	80.09	80.48	80.48	69.17	69.17	72.12	72.12	50.00	50.00
Bangladesh	BGD			NAT_TOTAL	20201212	3.00	1	3.00	0	2.00	0	4.00	0	2.00	0	2.00	0	2.00	0	3.00	0.00		2.00	0.00	0.00	2.00	1	2.00	1.00	0.00	0.00	4.00	1	0.00			489178	7020	80.09	80.09	80.48	80.48	69.17	69.17	72.12	72.12	50.00	50.00
Bangladesh	BGD			NAT_TOTAL	20201213	3.00	1	3.00	0	2.00	0	4.00	0	2.00	0	2.00	0	2.00	0	3.00	0.00		2.00	0.00	0.00	2.00	1	2.00	1.00	0.00	0.00	4.00	1	0.00			490533	7052	80.09	80.09	80.48	80.48	69.17	69.17	72.12	72.12	50.00	50.00
Bangladesh	BGD			NAT_TOTAL	20201214	3.00	1	3.00	0	2.00	0	4.00	0	2.00	0	2.00	0	2.00	0	3.00	0.00		2.00	0.00	0.00	2.00	1	2.00	1.00	0.00	0.00	4.00	1	1.00	1		492332	7089	80.09	80.09	80.48	80.48	70.50	70.50	73.65	73.65	50.00	50.00
Bangladesh	BGD			NAT_TOTAL	20201215	3.00	1	3.00	0	2.00	0	4.00	0	2.00	0	2.00	0	2.00	0	3.00	0.00		2.00	0.00	0.00	2.00	1	2.00	1.00	0.00	0.00	4.00	1	1.00	1		494209	7129	80.09	80.09	80.48	80.48	70.50	70.50	73.65	73.65	50.00	50.00
Bangladesh	BGD			NAT_TOTAL	20201216	3.00	1	3.00	0	2.00	0	4.00	0	2.00	0	2.00	0	2.00	0	3.00	0.00		2.00	0.00	0.00	2.00	1	2.00	1.00	0.00	0.00	4.00	1	1.00	1		495841	7156	80.09	80.09	80.48	80.48	70.50	70.50	73.65	73.65	50.00	50.00
Bangladesh	BGD			NAT_TOTAL	20201217	3.00	1	3.00	0	2.00	0	4.00	0	2.00	0	2.00	0	2.00	0	3.00	0.00		2.00	0.00	0.00	2.00	1	2.00	1.00	0.00	0.00	4.00	1	1.00	1		496975	7192	80.09	80.09	80.48	80.48	70.50	70.50	73.65	73.65	50.00	50.00
Bangladesh	BGD			NAT_TOTAL	20201218	3.00	1	3.00	0	2.00	0	4.00	0	2.00	0	2.00	0	2.00	0	3.00	0.00		2.00	0.00	0.00	2.00	1	2.00	1.00	0.00	0.00	4.00	1	1.00	1		498293	7217	80.09	80.09	80.48	80.48	70.50	70.50	73.65	73.65	50.00	50.00
Bangladesh	BGD			NAT_TOTAL	20201219	3.00	1	3.00	0	2.00	0	4.00	0	2.00	0	2.00	0	2.00	0	3.00	0.00		2.00	0.00	0.00	2.00	1	2.00	1.00	0.00	0.00	4.00	1	1.00	1		499560	7242	80.09	80.09	80.48	80.48	70.50	70.50	73.65	73.65	50.00	50.00
Bangladesh	BGD			NAT_TOTAL	20201220	3.00	1	3.00	0	2.00	0	4.00	0	2.00	0	2.00	0	2.00	0	3.00	0.00		2.00	0.00	0.00	2.00	1	2.00	1.00	0.00	0.00	4.00	1	1.00	1		500713	7280	80.09	80.09	80.48	80.48	70.50	70.50	73.65	73.65	50.00	50.00
Bangladesh	BGD			NAT_TOTAL	20201221	3.00	1	3.00	0	2.00	0	4.00	0	2.00	0	2.00	0	2.00	0	3.00	0.00		2.00	0.00	0.00	2.00	1	2.00	1.00	0.00	0.00	4.00	1	1.00	1		502183	7312	80.09	80.09	80.48	80.48	70.50	70.50	73.65	73.65	50.00	50.00
Bangladesh	BGD			NAT_TOTAL	20201222	3.00	1	3.00	0	2.00	0	4.00	0	2.00	0	2.00	0	2.00	0	3.00	0.00		2.00	0.00	0.00	2.00	1	2.00	1.00	0.00	0.00	4.00	1	1.00	1		503501	7329	80.09	80.09	80.48	80.48	70.50	70.50	73.65	73.65	50.00	50.00
Bangladesh	BGD			NAT_TOTAL	20201223	3.00	1	3.00	0	2.00	0	4.00	0	2.00	0	2.00	0	2.00	0	3.00	0.00		2.00	0.00	0.00	2.00	1	2.00	1.00	0.00	0.00	4.00	1	1.00	1		504868	7359	80.09	80.09	80.48	80.48	70.50	70.50	73.65	73.65	50.00	50.00
Bangladesh	BGD			NAT_TOTAL	20201224	3.00	1	3.00	0	2.00	0	4.00	0	2.00	0	2.00	0	2.00	0	3.00	0.00		2.00	0.00	0.00	2.00	1	2.00	1.00	0.00	0.00	4.00	1	1.00	1		506102	7378	80.09	80.09	80.48	80.48	70.50	70.50	73.65	73.65	50.00	50.00
Bangladesh	BGD			NAT_TOTAL	20201225	3.00	1	3.00	0	2.00	0	4.00	0	2.00	0	2.00	0	2.00	0	3.00	0.00		2.00	0.00	0.00	2.00	1	2.00	1.00	0.00	0.00	4.00	1	1.00	1		507265	7398	80.09	80.09	80.48	80.48	70.50	70.50	73.65	73.65	50.00	50.00
Bangladesh	BGD			NAT_TOTAL	20201226	3.00	1	3.00	0	2.00	0	4.00	0	2.00	0	2.00	0	2.00	0	3.00	0.00		2.00	0.00	0.00	2.00	1	2.00	1.00	0.00	0.00	4.00	1	1.00	1		508099	7428	80.09	80.09	80.48	80.48	70.50	70.50	73.65	73.65	50.00	50.00
Bangladesh	BGD			NAT_TOTAL	20201227	3.00	1	3.00	0	2.00	0	4.00	0	2.00	0	2.00	0	2.00	0	3.00	0.00		2.00	0.00	0.00	2.00	1	2.00	1.00	0.00	0.00	4.00	1	1.00	1		509148	7452	80.09	80.09	80.48	80.48	70.50	70.50	73.65	73.65	50.00	50.00
Bangladesh	BGD			NAT_TOTAL	20201228	3.00	1	3.00	0	2.00	0	4.00	0	2.00	0	2.00	0	2.00	0	3.00	0.00		2.00	0.00	0.00	2.00	1	2.00	1.00	0.00	0.00	4.00	1	1.00	1		510080	7479	80.09	80.09	80.48	80.48	70.50	70.50	73.65	73.65	50.00	50.00
Bangladesh	BGD			NAT_TOTAL	20201229	3.00	1	3.00	0	2.00	0	4.00	0	2.00	0	2.00	0	2.00	0	3.00	0.00		2.00	0.00	0.00	2.00	1	2.00	1.00	0.00	0.00	4.00	1	1.00	1		511261	7509	80.09	80.09	80.48	80.48	70.50	70.50	73.65	73.65	50.00	50.00
Bangladesh	BGD			NAT_TOTAL	20201230	3.00	1	3.00	0	2.00	0	4.00	0	2.00	0	2.00	0	2.00	0	3.00	0.00		2.00	0.00	0.00	2.00	1	2.00	1.00	0.00	0.00	4.00	1	1.00	1		512496	7531	80.09	80.09	80.48	80.48	70.50	70.50	73.65	73.65	50.00	50.00
Bangladesh	BGD			NAT_TOTAL	20201231	3.00	1	3.00	0	2.00	0	4.00	0	2.00	0	2.00	0	2.00	0	3.00	0.00		2.00	0.00	0.00	2.00	1	2.00	1.00	0.00	0.00	4.00	1	1.00	1		513510	7559	80.09	80.09	80.48	80.48	70.50	70.50	73.65	73.65	50.00	50.00
Bangladesh	BGD			NAT_TOTAL	20210101	3.00	1	3.00	0	2.00	0	4.00	0	2.00	0	2.00	0	2.00	0	3.00	0.00		2.00	0.00	0.00	2.00	1	2.00	1.00	0.00	0.00	4.00	1	1.00	1		514500	7576	80.09	80.09	80.48	80.48	70.50	70.50	73.65	73.65	50.00	50.00
Bangladesh	BGD			NAT_TOTAL	20210102	3.00	1	3.00	0	2.00	0	4.00	0	2.00	0	2.00	0	2.00	0	3.00	0.00		2.00	0.00	0.00	2.00	1	2.00	1.00	0.00	0.00	4.00	1	1.00	1		515184	7599	80.09	80.09	80.48	80.48	70.50	70.50	73.65	73.65	50.00	50.00
Bangladesh	BGD			NAT_TOTAL	20210103	3.00	1	3.00	0	2.00	0	4.00	0	2.00	0	2.00	0	2.00	0	3.00	0.00		2.00	0.00	0.00	2.00	1	2.00	1.00	0.00	0.00	4.00	1	1.00	1		516019	7626	80.09	80.09	80.48	80.48	70.50	70.50	73.65	73.65	50.00	50.00
Bangladesh	BGD			NAT_TOTAL	20210104	3.00	1	3.00	0	2.00	0	4.00	0	2.00	0	2.00	0	2.00	0	3.00	0.00		2.00	0.00	0.00	2.00	1	2.00	1.00	0.00	0.00	4.00	1	1.00	1		516929	7650	80.09	80.09	80.48	80.48	70.50	70.50	73.65	73.65	50.00	50.00
Bangladesh	BGD			NAT_TOTAL	20210105	3.00	1	3.00	0	2.00	0	4.00	0	2.00	0	2.00	0	2.00	0	3.00	0.00		2.00	0.00	0.00	2.00	1	2.00	1.00	0.00	0.00	4.00	1	1.00	1		517920	7670	80.09	80.09	80.48	80.48	70.50	70.50	73.65	73.65	50.00	50.00
Bangladesh	BGD			NAT_TOTAL	20210106	3.00	1	3.00	0	2.00	0	4.00	0	2.00	0	2.00	0	2.00	0	3.00	0.00		2.00	0.00	0.00	2.00	1	2.00	1.00	0.00	0.00	4.00	1	1.00	1		518898	7687	80.09	80.09	80.48	80.48	70.50	70.50	73.65	73.65	50.00	50.00
Bangladesh	BGD			NAT_TOTAL	20210107	3.00	1	3.00	0	2.00	0	4.00	0	2.00	0	2.00	0	2.00	0	3.00	0.00		2.00	0.00	0.00	2.00	1	2.00	1.00	0.00	0.00	4.00	1	1.00	1		519905	7718	80.09	80.09	80.48	80.48	70.50	70.50	73.65	73.65	50.00	50.00
Bangladesh	BGD			NAT_TOTAL	20210108	3.00	1	3.00	0	2.00	0	4.00	0	2.00	0	2.00	0	2.00	0	3.00	0.00		2.00	0.00	0.00	2.00	1	2.00	1.00	0.00	0.00	4.00	1	1.00	1		520690	7734	80.09	80.09	80.48	80.48	70.50	70.50	73.65	73.65	50.00	50.00
Bangladesh	BGD			NAT_TOTAL	20210109	3.00	1	3.00	0	2.00	0	4.00	0	2.00	0	2.00	0	2.00	0	3.00	0.00		2.00	0.00	0.00	2.00	1	2.00	1.00	0.00	0.00	4.00	1	1.00	1		521382	7756	80.09	80.09	80.48	80.48	70.50	70.50	73.65	73.65	50.00	50.00
Bangladesh	BGD			NAT_TOTAL	20210110	3.00	1	3.00	0	2.00	0	4.00	0	2.00	0	2.00	0	2.00	0	3.00	0.00		2.00	0.00	0.00	2.00	1	2.00	1.00	0.00	0.00	4.00	1	1.00	1		522453	7781	80.09	80.09	80.48	80.48	70.50	70.50	73.65	73.65	50.00	50.00
Bangladesh	BGD			NAT_TOTAL	20210111	3.00	1	3.00	0	2.00	0	4.00	0	2.00	0	2.00	0	2.00	0	3.00	0.00		2.00	0.00	0.00	2.00	1	2.00	1.00	0.00	0.00	4.00	1	1.00	1		523302	7803	80.09	80.09	80.48	80.48	70.50	70.50	73.65	73.65	50.00	50.00
Bangladesh	BGD			NAT_TOTAL	20210112	3.00	1	3.00	0	2.00	0	4.00	0	2.00	0	2.00	0	2.00	0	3.00	0.00		2.00	0.00	0.00	2.00	1	2.00	1.00	0.00	0.00	4.00	1	1.00	1		524020	7819	80.09	80.09	80.48	80.48	70.50	70.50	73.65	73.65	50.00	50.00
Bangladesh	BGD			NAT_TOTAL	20210113	3.00	1	3.00	0	2.00	0	4.00	0	2.00	0	2.00	0	2.00	0	3.00	0.00		2.00	0.00	0.00	2.00	1	2.00	1.00	0.00	0.00	4.00	1	1.00	1		524910	7833	80.09	80.09	80.48	80.48	70.50	70.50	73.65	73.65	50.00	50.00
Bangladesh	BGD			NAT_TOTAL	20210114	3.00	1	3.00	0	2.00	0	4.00	0	2.00	0	2.00	0	2.00	0	3.00	0.00		2.00	0.00	0.00	2.00	1	2.00	1.00	0.00	0.00	4.00	1	1.00	1		525723	7849	80.09	80.09	80.48	80.48	70.50	70.50	73.65	73.65	50.00	50.00
Bangladesh	BGD			NAT_TOTAL	20210115	3.00	1	3.00	0	2.00	0	4.00	0	2.00	0	2.00	0	2.00	0	3.00	0.00		2.00	0.00	0.00	2.00	1	2.00	1.00	0.00	0.00	4.00	1	1.00	1		526485	7862	80.09	80.09	80.48	80.48	70.50	70.50	73.65	73.65	50.00	50.00
Bangladesh	BGD			NAT_TOTAL	20210116	3.00	1	3.00	0	2.00	0	4.00	0	2.00	0	2.00	0	2.00	0	3.00	0.00		2.00	0.00	0.00	2.00	1	2.00	1.00	0.00	0.00	4.00	1	1.00	1		527063	7883	80.09	80.09	80.48	80.48	70.50	70.50	73.65	73.65	50.00	50.00
Bangladesh	BGD			NAT_TOTAL	20210117	3.00	1	3.00	0	2.00	0	4.00	0	2.00	0	2.00	0	2.00	0	3.00	0.00		2.00	0.00	0.00	2.00	1	2.00	1.00	0.00	0.00	4.00	1	1.00	1		527632	7906	80.09	80.09	80.48	80.48	70.50	70.50	73.65	73.65	50.00	50.00
Bangladesh	BGD			NAT_TOTAL	20210118	3.00	1	3.00	0	2.00	0	4.00	0	2.00	0	2.00	0	2.00	0	3.00	0.00		2.00	0.00	0.00	2.00	1	2.00	1.00	0.00	0.00	4.00	1	1.00	1		528329	7922	80.09	80.09	80.48	80.48	70.50	70.50	73.65	73.65	50.00	50.00
Bangladesh	BGD			NAT_TOTAL	20210119	3.00	1	3.00	0	2.00	0	4.00	0	2.00	0	2.00	0	2.00	0	3.00	0.00		2.00	0.00	0.00	2.00	1	2.00	1.00	0.00	0.00	4.00	1	0.00			529031	7942	80.09	80.09	80.48	80.48	69.17	69.17	72.12	72.12	50.00	50.00
Bangladesh	BGD			NAT_TOTAL	20210120	3.00	1	3.00	0	2.00	0	4.00	0	2.00	0	2.00	0	2.00	0	3.00	0.00		2.00	0.00	0.00	2.00	1	2.00	1.00	0.00	0.00	4.00	1	0.00			529687	7950	80.09	80.09	80.48	80.48	69.17	69.17	72.12	72.12	50.00	50.00
Bangladesh	BGD			NAT_TOTAL	20210121	3.00	1	3.00	0	2.00	0	4.00	0	2.00	0	2.00	0	2.00	0	3.00	0.00		2.00	0.00	0.00	2.00	1	2.00	1.00	0.00	0.00	4.00	1	0.00			530271	7966	80.09	80.09	80.48	80.48	69.17	69.17	72.12	72.12	50.00	50.00
Bangladesh	BGD			NAT_TOTAL	20210122	3.00	1	3.00	0	2.00	0	4.00	0	2.00	0	2.00	0	2.00	0	3.00	0.00		2.00	0.00	0.00	2.00	1	2.00	1.00	0.00	0.00	4.00	1	0.00			530890	7981	80.09	80.09	80.48	80.48	69.17	69.17	72.12	72.12	50.00	50.00
Bangladesh	BGD			NAT_TOTAL	20210123	3.00	1	3.00	0	2.00	0	4.00	0	2.00	0	2.00	0	2.00	0	3.00	0.00		2.00	0.00	0.00	2.00	1	2.00	1.00	0.00	0.00	4.00	1	0.00			531326	8003	80.09	80.09	80.48	80.48	69.17	69.17	72.12	72.12	50.00	50.00
Bangladesh	BGD			NAT_TOTAL	20210124	3.00	1	3.00	0	2.00	0	4.00	0	2.00	0	2.00	0	2.00	0	3.00	0.00		2.00	0.00	0.00	2.00	1	2.00	1.00	0.00	0.00	4.00	1	0.00			531799	8023	80.09	80.09	80.48	80.48	69.17	69.17	72.12	72.12	50.00	50.00
Bangladesh	BGD			NAT_TOTAL	20210125	3.00	1	3.00	0	2.00	0	4.00	0	2.00	0	2.00	0	2.00	0	3.00	0.00		2.00	0.00	0.00	2.00	1	2.00	1.00	0.00	0.00	4.00	1	0.00			532401	8041	80.09	80.09	80.48	80.48	69.17	69.17	72.12	72.12	50.00	50.00
Bangladesh	BGD			NAT_TOTAL	20210126																																532916	8055		80.09		80.48		69.17		72.12		50.00
Bangladesh	BGD			NAT_TOTAL	20210127																																533444	8072		80.09		80.48		69.17		72.12		50.00
Bangladesh	BGD			NAT_TOTAL	20210128																																533953	8087		80.09		80.48		69.17		72.12		50.00
Bangladesh	BGD			NAT_TOTAL	20210129																																534407	8094		80.09		80.48		69.17		72.12		50.00
Bangladesh	BGD			NAT_TOTAL	20210130																																534770	8111		80.09		80.48		69.17		72.12		50.00
Bangladesh	BGD			NAT_TOTAL	20210131																																535139	8127		80.09		80.48		69.17		72.12		50.00
Bangladesh	BGD			NAT_TOTAL	20210201																																			80.09		80.48		69.17		72.12		50.00
Bulgaria	BGR			NAT_TOTAL	20200101	0.00		0.00		0.00		0.00		0.00		0.00		0.00		0.00	0.00		0.00	0.00	0.00	0.00		0.00	0.00	0.00	0.00	0.00		0.00					0.00	0.00	0.00	0.00	0.00	0.00	0.00	0.00	0.00	0.00
Bulgaria	BGR			NAT_TOTAL	20200102	0.00		0.00		0.00		0.00		0.00		0.00		0.00		0.00	0.00		0.00	0.00	0.00	0.00		0.00	0.00	0.00	0.00	0.00		0.00					0.00	0.00	0.00	0.00	0.00	0.00	0.00	0.00	0.00	0.00
Bulgaria	BGR			NAT_TOTAL	20200103	0.00		0.00		0.00		0.00		0.00		0.00		0.00		0.00	0.00		0.00	0.00	0.00	0.00		0.00	0.00	0.00	0.00	0.00		0.00					0.00	0.00	0.00	0.00	0.00	0.00	0.00	0.00	0.00	0.00
Bulgaria	BGR			NAT_TOTAL	20200104	0.00		0.00		0.00		0.00		0.00		0.00		0.00		0.00	0.00		0.00	0.00	0.00	0.00		0.00	0.00	0.00	0.00	0.00		0.00					0.00	0.00	0.00	0.00	0.00	0.00	0.00	0.00	0.00	0.00
Bulgaria	BGR			NAT_TOTAL	20200105	0.00		0.00		0.00		0.00		0.00		0.00		0.00		0.00	0.00		0.00	0.00	0.00	0.00		0.00	0.00	0.00	0.00	0.00		0.00					0.00	0.00	0.00	0.00	0.00	0.00	0.00	0.00	0.00	0.00
Bulgaria	BGR			NAT_TOTAL	20200106	0.00		0.00		0.00		0.00		0.00		0.00		0.00		0.00	0.00		0.00	0.00	0.00	0.00		0.00	0.00	0.00	0.00	0.00		0.00					0.00	0.00	0.00	0.00	0.00	0.00	0.00	0.00	0.00	0.00
Bulgaria	BGR			NAT_TOTAL	20200107	0.00		0.00		0.00		0.00		0.00		0.00		0.00		0.00	0.00		0.00	0.00	0.00	0.00		0.00	0.00	0.00	0.00	0.00		0.00					0.00	0.00	0.00	0.00	0.00	0.00	0.00	0.00	0.00	0.00
Bulgaria	BGR			NAT_TOTAL	20200108	0.00		0.00		0.00		0.00		0.00		0.00		0.00		0.00	0.00		0.00	0.00	0.00	0.00		0.00	0.00	0.00	0.00	0.00		0.00					0.00	0.00	0.00	0.00	0.00	0.00	0.00	0.00	0.00	0.00
Bulgaria	BGR			NAT_TOTAL	20200109	0.00		0.00		0.00		0.00		0.00		0.00		0.00		0.00	0.00		0.00	0.00	0.00	0.00		0.00	0.00	0.00	0.00	0.00		0.00					0.00	0.00	0.00	0.00	0.00	0.00	0.00	0.00	0.00	0.00
Bulgaria	BGR			NAT_TOTAL	20200110	0.00		0.00		0.00		0.00		0.00		0.00		0.00		0.00	0.00		0.00	0.00	0.00	0.00		0.00	0.00	0.00	0.00	0.00		0.00					0.00	0.00	0.00	0.00	0.00	0.00	0.00	0.00	0.00	0.00
Bulgaria	BGR			NAT_TOTAL	20200111	0.00		0.00		0.00		0.00		0.00		0.00		0.00		0.00	0.00		0.00	0.00	0.00	0.00		0.00	0.00	0.00	0.00	0.00		0.00					0.00	0.00	0.00	0.00	0.00	0.00	0.00	0.00	0.00	0.00
Bulgaria	BGR			NAT_TOTAL	20200112	0.00		0.00		0.00		0.00		0.00		0.00		0.00		0.00	0.00		0.00	0.00	0.00	0.00		0.00	0.00	0.00	0.00	0.00		0.00					0.00	0.00	0.00	0.00	0.00	0.00	0.00	0.00	0.00	0.00
Bulgaria	BGR			NAT_TOTAL	20200113	0.00		0.00		0.00		0.00		0.00		0.00		0.00		0.00	0.00		0.00	0.00	0.00	0.00		0.00	0.00	0.00	0.00	0.00		0.00					0.00	0.00	0.00	0.00	0.00	0.00	0.00	0.00	0.00	0.00
Bulgaria	BGR			NAT_TOTAL	20200114	0.00		0.00		0.00		0.00		0.00		0.00		0.00		0.00	0.00		0.00	0.00	0.00	0.00		0.00	0.00	0.00	0.00	0.00		0.00					0.00	0.00	0.00	0.00	0.00	0.00	0.00	0.00	0.00	0.00
Bulgaria	BGR			NAT_TOTAL	20200115	0.00		0.00		0.00		0.00		0.00		0.00		0.00		0.00	0.00		0.00	0.00	0.00	0.00		0.00	0.00	0.00	0.00	0.00		0.00					0.00	0.00	0.00	0.00	0.00	0.00	0.00	0.00	0.00	0.00
Bulgaria	BGR			NAT_TOTAL	20200116	0.00		0.00		0.00		0.00		0.00		0.00		0.00		0.00	0.00		0.00	0.00	0.00	0.00		0.00	0.00	0.00	0.00	0.00		0.00					0.00	0.00	0.00	0.00	0.00	0.00	0.00	0.00	0.00	0.00
Bulgaria	BGR			NAT_TOTAL	20200117	0.00		0.00		0.00		0.00		0.00		0.00		0.00		0.00	0.00		0.00	0.00	0.00	0.00		0.00	0.00	0.00	0.00	0.00		0.00					0.00	0.00	0.00	0.00	0.00	0.00	0.00	0.00	0.00	0.00
Bulgaria	BGR			NAT_TOTAL	20200118	0.00		0.00		0.00		0.00		0.00		0.00		0.00		0.00	0.00		0.00	0.00	0.00	0.00		0.00	0.00	0.00	0.00	0.00		0.00					0.00	0.00	0.00	0.00	0.00	0.00	0.00	0.00	0.00	0.00
Bulgaria	BGR			NAT_TOTAL	20200119	0.00		0.00		0.00		0.00		0.00		0.00		0.00		0.00	0.00		0.00	0.00	0.00	0.00		0.00	0.00	0.00	0.00	0.00		0.00					0.00	0.00	0.00	0.00	0.00	0.00	0.00	0.00	0.00	0.00
Bulgaria	BGR			NAT_TOTAL	20200120	0.00		0.00		0.00		0.00		0.00		0.00		0.00		0.00	0.00		0.00	0.00	0.00	0.00		0.00	0.00	0.00	0.00	0.00		0.00					0.00	0.00	0.00	0.00	0.00	0.00	0.00	0.00	0.00	0.00
Bulgaria	BGR			NAT_TOTAL	20200121	0.00		0.00		0.00		0.00		0.00		0.00		0.00		0.00	0.00		0.00	0.00	0.00	0.00		0.00	0.00	0.00	0.00	0.00		0.00					0.00	0.00	0.00	0.00	0.00	0.00	0.00	0.00	0.00	0.00
Bulgaria	BGR			NAT_TOTAL	20200122	0.00		0.00		0.00		0.00		0.00		0.00		0.00		0.00	0.00		0.00	0.00	0.00	0.00		0.00	0.00	0.00	0.00	0.00		0.00			0	0	0.00	0.00	0.00	0.00	0.00	0.00	0.00	0.00	0.00	0.00
Bulgaria	BGR			NAT_TOTAL	20200123	0.00		0.00		0.00		0.00		0.00		0.00		0.00		0.00	0.00		0.00	0.00	0.00	0.00		0.00	0.00	0.00	0.00	0.00		0.00			0	0	0.00	0.00	0.00	0.00	0.00	0.00	0.00	0.00	0.00	0.00
Bulgaria	BGR			NAT_TOTAL	20200124	0.00		0.00		0.00		0.00		0.00		0.00		0.00		0.00	0.00		0.00	0.00	0.00	0.00		0.00	0.00	0.00	0.00	0.00		0.00			0	0	0.00	0.00	0.00	0.00	0.00	0.00	0.00	0.00	0.00	0.00
Bulgaria	BGR			NAT_TOTAL	20200125	0.00		0.00		0.00		0.00		0.00		0.00		0.00		0.00	0.00		0.00	0.00	0.00	0.00		0.00	0.00	0.00	0.00	0.00		0.00			0	0	0.00	0.00	0.00	0.00	0.00	0.00	0.00	0.00	0.00	0.00
Bulgaria	BGR			NAT_TOTAL	20200126	0.00		0.00		0.00		0.00		0.00		0.00		0.00		0.00	0.00		0.00	0.00	0.00	0.00		0.00	0.00	0.00	0.00	0.00		0.00			0	0	0.00	0.00	0.00	0.00	0.00	0.00	0.00	0.00	0.00	0.00
Bulgaria	BGR			NAT_TOTAL	20200127	0.00		0.00		0.00		0.00		0.00		0.00		0.00		0.00	0.00		0.00	0.00	0.00	0.00		0.00	0.00	0.00	0.00	0.00		0.00			0	0	0.00	0.00	0.00	0.00	0.00	0.00	0.00	0.00	0.00	0.00
Bulgaria	BGR			NAT_TOTAL	20200128	0.00		0.00		0.00		0.00		0.00		0.00		0.00		0.00	0.00		0.00	0.00	0.00	0.00		0.00	0.00	0.00	0.00	0.00		0.00			0	0	0.00	0.00	0.00	0.00	0.00	0.00	0.00	0.00	0.00	0.00
Bulgaria	BGR			NAT_TOTAL	20200129	0.00		0.00		0.00		0.00		0.00		0.00		0.00		0.00	0.00		0.00	0.00	0.00	0.00		0.00	0.00	0.00	0.00	0.00		0.00			0	0	0.00	0.00	0.00	0.00	0.00	0.00	0.00	0.00	0.00	0.00
Bulgaria	BGR			NAT_TOTAL	20200130	0.00		0.00		0.00		0.00		0.00		0.00		0.00		0.00	0.00		0.00	0.00	0.00	0.00		0.00	0.00	0.00	0.00	0.00		0.00			0	0	0.00	0.00	0.00	0.00	0.00	0.00	0.00	0.00	0.00	0.00
Bulgaria	BGR			NAT_TOTAL	20200131	0.00		0.00		0.00		0.00		0.00		0.00		0.00		0.00	0.00		0.00	0.00	0.00	0.00		0.00	0.00	0.00	0.00	0.00		0.00			0	0	0.00	0.00	0.00	0.00	0.00	0.00	0.00	0.00	0.00	0.00
Bulgaria	BGR			NAT_TOTAL	20200201	0.00		0.00		0.00		0.00		0.00		0.00		0.00		0.00	0.00		0.00	0.00	0.00	0.00		0.00	0.00	0.00	0.00	0.00		0.00			0	0	0.00	0.00	0.00	0.00	0.00	0.00	0.00	0.00	0.00	0.00
Bulgaria	BGR			NAT_TOTAL	20200202	0.00		0.00		0.00		0.00		0.00		0.00		0.00		0.00	0.00		0.00	0.00	0.00	0.00		0.00	0.00	0.00	0.00	0.00		0.00			0	0	0.00	0.00	0.00	0.00	0.00	0.00	0.00	0.00	0.00	0.00
Bulgaria	BGR			NAT_TOTAL	20200203	0.00		0.00		0.00		0.00		0.00		0.00		0.00		1.00	0.00		0.00	0.00	0.00	0.00		0.00	0.00	0.00	0.00	0.00		0.00			0	0	2.78	2.78	3.57	3.57	1.67	1.67	1.92	1.92	0.00	0.00
Bulgaria	BGR			NAT_TOTAL	20200204	0.00		0.00		0.00		0.00		0.00		0.00		0.00		1.00	0.00		0.00	0.00	0.00	0.00		0.00	0.00	0.00	0.00	0.00		0.00			0	0	2.78	2.78	3.57	3.57	1.67	1.67	1.92	1.92	0.00	0.00
Bulgaria	BGR			NAT_TOTAL	20200205	0.00		0.00		0.00		0.00		0.00		0.00		0.00		1.00	0.00		0.00	0.00	0.00	0.00		0.00	0.00	0.00	0.00	0.00		0.00			0	0	2.78	2.78	3.57	3.57	1.67	1.67	1.92	1.92	0.00	0.00
Bulgaria	BGR			NAT_TOTAL	20200206	0.00		0.00		0.00		0.00		0.00		0.00		0.00		1.00	0.00		0.00	0.00	0.00	0.00		0.00	0.00	0.00	0.00	0.00		0.00			0	0	2.78	2.78	3.57	3.57	1.67	1.67	1.92	1.92	0.00	0.00
Bulgaria	BGR			NAT_TOTAL	20200207	0.00		0.00		0.00		0.00		0.00		0.00		0.00		1.00	0.00		0.00	0.00	0.00	0.00		0.00	0.00	0.00	0.00	0.00		0.00			0	0	2.78	2.78	3.57	3.57	1.67	1.67	1.92	1.92	0.00	0.00
Bulgaria	BGR			NAT_TOTAL	20200208	0.00		0.00		0.00		0.00		0.00		0.00		0.00		1.00	0.00		0.00	0.00	0.00	0.00		0.00	0.00	0.00	0.00	0.00		0.00			0	0	2.78	2.78	3.57	3.57	1.67	1.67	1.92	1.92	0.00	0.00
Bulgaria	BGR			NAT_TOTAL	20200209	0.00		0.00		0.00		0.00		0.00		0.00		0.00		1.00	0.00		0.00	0.00	0.00	0.00		0.00	0.00	0.00	0.00	0.00		0.00			0	0	2.78	2.78	3.57	3.57	1.67	1.67	1.92	1.92	0.00	0.00
Bulgaria	BGR			NAT_TOTAL	20200210	0.00		0.00		0.00		0.00		0.00		0.00		0.00		1.00	0.00		0.00	0.00	0.00	0.00		0.00	0.00	0.00	0.00	0.00		0.00			0	0	2.78	2.78	3.57	3.57	1.67	1.67	1.92	1.92	0.00	0.00
Bulgaria	BGR			NAT_TOTAL	20200211	0.00		0.00		0.00		0.00		0.00		0.00		0.00		1.00	0.00		0.00	0.00	0.00	1.00	1	0.00	0.00	0.00	0.00	0.00		0.00			0	0	8.33	8.33	13.10	13.10	5.00	5.00	5.77	5.77	0.00	0.00
Bulgaria	BGR			NAT_TOTAL	20200212	0.00		0.00		0.00		0.00		0.00		0.00		0.00		1.00	0.00		0.00	0.00	0.00	1.00	1	0.00	0.00	0.00	0.00	0.00		0.00			0	0	8.33	8.33	13.10	13.10	5.00	5.00	5.77	5.77	0.00	0.00
Bulgaria	BGR			NAT_TOTAL	20200213	0.00		0.00		0.00		0.00		0.00		0.00		0.00		1.00	0.00		0.00	0.00	0.00	1.00	1	0.00	0.00	0.00	0.00	0.00		0.00			0	0	8.33	8.33	13.10	13.10	5.00	5.00	5.77	5.77	0.00	0.00
Bulgaria	BGR			NAT_TOTAL	20200214	0.00		0.00		0.00		0.00		0.00		0.00		0.00		1.00	0.00		0.00	0.00	0.00	1.00	1	0.00	0.00	0.00	0.00	0.00		0.00			0	0	8.33	8.33	13.10	13.10	5.00	5.00	5.77	5.77	0.00	0.00
Bulgaria	BGR			NAT_TOTAL	20200215	0.00		0.00		0.00		0.00		0.00		0.00		0.00		1.00	0.00		0.00	0.00	0.00	1.00	1	0.00	0.00	0.00	0.00	0.00		0.00			0	0	8.33	8.33	13.10	13.10	5.00	5.00	5.77	5.77	0.00	0.00
Bulgaria	BGR			NAT_TOTAL	20200216	0.00		0.00		0.00		0.00		0.00		0.00		0.00		1.00	0.00		0.00	0.00	0.00	1.00	1	0.00	0.00	0.00	0.00	0.00		0.00			0	0	8.33	8.33	13.10	13.10	5.00	5.00	5.77	5.77	0.00	0.00
Bulgaria	BGR			NAT_TOTAL	20200217	0.00		0.00		0.00		0.00		0.00		0.00		0.00		1.00	0.00		0.00	0.00	0.00	1.00	1	0.00	0.00	0.00	0.00	0.00		0.00			0	0	8.33	8.33	13.10	13.10	5.00	5.00	5.77	5.77	0.00	0.00
Bulgaria	BGR			NAT_TOTAL	20200218	0.00		0.00		0.00		0.00		0.00		0.00		0.00		1.00	0.00		0.00	0.00	0.00	1.00	1	0.00	0.00	0.00	0.00	0.00		0.00			0	0	8.33	8.33	13.10	13.10	5.00	5.00	5.77	5.77	0.00	0.00
Bulgaria	BGR			NAT_TOTAL	20200219	0.00		0.00		0.00		0.00		0.00		0.00		0.00		1.00	0.00		0.00	0.00	0.00	1.00	1	0.00	0.00	0.00	0.00	0.00		0.00			0	0	8.33	8.33	13.10	13.10	5.00	5.00	5.77	5.77	0.00	0.00
Bulgaria	BGR			NAT_TOTAL	20200220	0.00		0.00		0.00		0.00		0.00		0.00		0.00		1.00	0.00		0.00	0.00	0.00	1.00	1	0.00	0.00	0.00	0.00	0.00		0.00			0	0	8.33	8.33	13.10	13.10	5.00	5.00	5.77	5.77	0.00	0.00
Bulgaria	BGR			NAT_TOTAL	20200221	0.00		0.00		0.00		0.00		0.00		0.00		0.00		1.00	0.00		0.00	0.00	0.00	1.00	1	0.00	0.00	0.00	0.00	0.00		0.00			0	0	8.33	8.33	13.10	13.10	5.00	5.00	5.77	5.77	0.00	0.00
Bulgaria	BGR			NAT_TOTAL	20200222	0.00		0.00		0.00		0.00		0.00		0.00		0.00		1.00	0.00		0.00	0.00	0.00	1.00	1	0.00	0.00	0.00	0.00	0.00		0.00			0	0	8.33	8.33	13.10	13.10	5.00	5.00	5.77	5.77	0.00	0.00
Bulgaria	BGR			NAT_TOTAL	20200223	0.00		0.00		0.00		0.00		0.00		0.00		0.00		1.00	0.00		0.00	0.00	0.00	1.00	1	0.00	0.00	0.00	0.00	0.00		0.00			0	0	8.33	8.33	13.10	13.10	5.00	5.00	5.77	5.77	0.00	0.00
Bulgaria	BGR			NAT_TOTAL	20200224	0.00		0.00		0.00		0.00		0.00		0.00		0.00		1.00	0.00		0.00	0.00	0.00	2.00	1	0.00	0.00	0.00	0.00	0.00		0.00			0	0	13.89	13.89	17.86	17.86	8.33	8.33	9.62	9.62	0.00	0.00
Bulgaria	BGR			NAT_TOTAL	20200225	0.00		0.00		0.00		0.00		0.00		0.00		0.00		1.00	0.00		0.00	0.00	0.00	2.00	1	0.00	0.00	0.00	0.00	0.00		0.00			0	0	13.89	13.89	17.86	17.86	8.33	8.33	9.62	9.62	0.00	0.00
Bulgaria	BGR			NAT_TOTAL	20200226	0.00		0.00		0.00		0.00		0.00		0.00		0.00		1.00	0.00		0.00	0.00	0.00	2.00	1	0.00	0.00	0.00	0.00	0.00		0.00			0	0	13.89	13.89	17.86	17.86	8.33	8.33	9.62	9.62	0.00	0.00
Bulgaria	BGR			NAT_TOTAL	20200227	0.00		0.00		0.00		0.00		0.00		0.00		0.00		1.00	0.00		0.00	0.00	0.00	2.00	1	0.00	0.00	0.00	0.00	0.00		0.00			0	0	13.89	13.89	17.86	17.86	8.33	8.33	9.62	9.62	0.00	0.00
Bulgaria	BGR			NAT_TOTAL	20200228	0.00		0.00		0.00		0.00		0.00		0.00		0.00		1.00	0.00		0.00	0.00	0.00	2.00	1	0.00	0.00	0.00	0.00	0.00		0.00			0	0	13.89	13.89	17.86	17.86	8.33	8.33	9.62	9.62	0.00	0.00
Bulgaria	BGR			NAT_TOTAL	20200229	0.00		0.00		0.00		0.00		0.00		0.00		0.00		1.00	0.00		0.00	0.00	0.00	2.00	1	0.00	0.00	0.00	0.00	0.00		0.00			0	0	13.89	13.89	17.86	17.86	8.33	8.33	9.62	9.62	0.00	0.00
Bulgaria	BGR			NAT_TOTAL	20200301	0.00		0.00		0.00		0.00		0.00		0.00		0.00		1.00	0.00		0.00	0.00	0.00	2.00	1	0.00	0.00	0.00	0.00	0.00		0.00			0	0	13.89	13.89	17.86	17.86	8.33	8.33	9.62	9.62	0.00	0.00
Bulgaria	BGR			NAT_TOTAL	20200302	0.00		0.00		0.00		0.00		0.00		0.00		0.00		1.00	0.00		0.00	0.00	0.00	2.00	1	0.00	0.00	0.00	0.00	0.00		0.00			0	0	13.89	13.89	17.86	17.86	8.33	8.33	9.62	9.62	0.00	0.00
Bulgaria	BGR			NAT_TOTAL	20200303	0.00		0.00		0.00		0.00		0.00		0.00		0.00		1.00	0.00		0.00	0.00	0.00	2.00	1	0.00	0.00	0.00	0.00	0.00		0.00			0	0	13.89	13.89	17.86	17.86	8.33	8.33	9.62	9.62	0.00	0.00
Bulgaria	BGR			NAT_TOTAL	20200304	0.00		0.00		0.00		0.00		0.00		0.00		0.00		1.00	0.00		0.00	0.00	0.00	2.00	1	0.00	0.00	0.00	0.00	0.00		0.00			0	0	13.89	13.89	17.86	17.86	8.33	8.33	9.62	9.62	0.00	0.00
Bulgaria	BGR			NAT_TOTAL	20200305	2.00	1	0.00		0.00		0.00		0.00		0.00		0.00		1.00	0.00		0.00	0.00	0.00	2.00	1	0.00	0.00	0.00	0.00	0.00		0.00			0	0	21.30	21.30	28.57	28.57	12.78	12.78	14.74	14.74	0.00	0.00
Bulgaria	BGR			NAT_TOTAL	20200306	2.00	1	0.00		0.00		0.00		0.00		0.00		0.00		1.00	0.00		0.00	0.00	0.00	2.00	1	0.00	0.00	0.00	0.00	0.00		0.00			0	0	21.30	21.30	28.57	28.57	12.78	12.78	14.74	14.74	0.00	0.00
Bulgaria	BGR			NAT_TOTAL	20200307	2.00	1	0.00		0.00		0.00		0.00		0.00		0.00		1.00	0.00		0.00	0.00	0.00	2.00	1	0.00	0.00	0.00	0.00	0.00		0.00			0	0	21.30	21.30	28.57	28.57	12.78	12.78	14.74	14.74	0.00	0.00
Bulgaria	BGR			NAT_TOTAL	20200308	2.00	1	0.00		0.00		0.00		0.00		0.00		0.00		1.00	0.00		0.00	0.00	0.00	2.00	1	1.00	0.00	0.00	0.00	0.00		0.00			4	0	21.30	21.30	28.57	28.57	15.00	15.00	17.31	17.31	0.00	0.00
Bulgaria	BGR			NAT_TOTAL	20200309	2.00	1	0.00		0.00		0.00		0.00		0.00		0.00		1.00	0.00		0.00	0.00	0.00	2.00	1	1.00	0.00	0.00	0.00	0.00		0.00			4	0	21.30	21.30	28.57	28.57	15.00	15.00	17.31	17.31	0.00	0.00
Bulgaria	BGR			NAT_TOTAL	20200310	2.00	1	0.00		0.00		0.00		0.00		0.00		0.00		1.00	0.00		0.00	0.00	0.00	2.00	1	1.00	0.00	0.00	0.00	0.00		0.00			4	0	21.30	21.30	28.57	28.57	15.00	15.00	17.31	17.31	0.00	0.00
Bulgaria	BGR			NAT_TOTAL	20200311	2.00	1	0.00		1.00	1	0.00		0.00		0.00		0.00		1.00	0.00		0.00	0.00	0.00	2.00	1	1.00	0.00	0.00	0.00	0.00		0.00			7	1	26.85	26.85	38.10	38.10	18.33	18.33	21.15	21.15	0.00	0.00
Bulgaria	BGR			NAT_TOTAL	20200312	2.00	1	0.00		1.00	1	0.00		0.00		0.00		0.00		1.00	0.00		0.00	0.00	0.00	2.00	1	1.00	0.00	0.00	0.00	0.00		0.00			7	1	26.85	26.85	38.10	38.10	18.33	18.33	21.15	21.15	0.00	0.00
Bulgaria	BGR			NAT_TOTAL	20200313	3.00	1	1.00	1	2.00	1	4.00	1	0.00		0.00		0.00		1.00	0.00		0.00	0.00	0.00	2.00	1	1.00	0.00	0.00	0.00	0.00		0.00			23	1	50.93	50.93	53.57	53.57	32.78	32.78	37.82	37.82	0.00	0.00
Bulgaria	BGR			NAT_TOTAL	20200314	3.00	1	1.00	1	2.00	1	4.00	1	0.00		0.00		0.00		1.00	0.00		0.00	0.00	0.00	2.00	1	1.00	0.00	0.00	0.00	0.00		0.00			41	2	50.93	50.93	53.57	53.57	32.78	32.78	37.82	37.82	0.00	0.00
Bulgaria	BGR			NAT_TOTAL	20200315	3.00	1	1.00	1	2.00	1	4.00	1	0.00		0.00		0.00		1.00	0.00		0.00	0.00	0.00	2.00	1	1.00	0.00	0.00	0.00	0.00		0.00			51	2	50.93	50.93	53.57	53.57	32.78	32.78	37.82	37.82	0.00	0.00
Bulgaria	BGR			NAT_TOTAL	20200316	3.00	1	1.00	1	2.00	1	4.00	1	0.00		0.00		0.00		1.00	0.00		0.00	284000000.00	0.00	2.00	1	1.00	0.00	0.00	0.00	0.00		0.00			52	2	50.93	50.93	53.57	53.57	32.78	32.78	37.82	37.82	0.00	0.00
Bulgaria	BGR			NAT_TOTAL	20200317	3.00	1	1.00	1	2.00	1	4.00	1	0.00		0.00		0.00		3.00	0.00		0.00	0.00	0.00	2.00	1	1.00	0.00	11314041.00	0.00	0.00		0.00			67	2	56.48	56.48	60.71	60.71	36.11	36.11	41.67	41.67	0.00	0.00
Bulgaria	BGR			NAT_TOTAL	20200318	3.00	1	1.00	1	2.00	1	4.00	1	0.00		2.00	0	2.00	0	3.00	0.00		0.00	0.00	0.00	2.00	1	1.00	0.00	0.00	0.00	0.00		0.00			92	2	70.37	70.37	70.24	70.24	44.44	44.44	51.28	51.28	0.00	0.00
Bulgaria	BGR			NAT_TOTAL	20200319	3.00	1	1.00	1	2.00	1	4.00	1	0.00		2.00	0	2.00	0	3.00	0.00		0.00	5140000000.00	0.00	2.00	1	1.00	0.00	0.00	0.00	0.00		0.00			94	3	70.37	70.37	70.24	70.24	44.44	44.44	51.28	51.28	0.00	0.00
Bulgaria	BGR			NAT_TOTAL	20200320	3.00	1	1.00	1	2.00	1	4.00	1	0.00		2.00	0	2.00	0	3.00	0.00		0.00	0.00	0.00	2.00	1	1.00	0.00	0.00	0.00	0.00		0.00			127	3	70.37	70.37	70.24	70.24	44.44	44.44	51.28	51.28	0.00	0.00
Bulgaria	BGR			NAT_TOTAL	20200321	3.00	1	1.00	1	2.00	1	4.00	1	0.00		2.00	0	2.00	1	3.00	0.00		0.00	0.00	0.00	2.00	1	1.00	0.00	0.00	0.00	0.00		0.00			163	3	73.15	73.15	75.00	75.00	46.11	46.11	53.21	53.21	0.00	0.00
Bulgaria	BGR			NAT_TOTAL	20200322	3.00	1	1.00	1	2.00	1	4.00	1	0.00		2.00	0	2.00	1	3.00	0.00		0.00	0.00	0.00	2.00	1	1.00	0.00	0.00	0.00	0.00		0.00			187	3	73.15	73.15	75.00	75.00	46.11	46.11	53.21	53.21	0.00	0.00
Bulgaria	BGR			NAT_TOTAL	20200323	3.00	1	1.00	1	2.00	1	4.00	1	0.00		2.00	0	2.00	1	3.00	0.00		0.00	0.00	0.00	2.00	1	1.00	0.00	0.00	0.00	0.00		0.00			201	3	73.15	73.15	75.00	75.00	46.11	46.11	53.21	53.21	0.00	0.00
Bulgaria	BGR			NAT_TOTAL	20200324	3.00	1	1.00	1	2.00	1	4.00	1	0.00		2.00	0	2.00	1	3.00	0.00		0.00	0.00	0.00	2.00	1	1.00	0.00	22309557.26	0.00	0.00		0.00			218	3	73.15	73.15	75.00	75.00	46.11	46.11	53.21	53.21	0.00	0.00
Bulgaria	BGR			NAT_TOTAL	20200325	3.00	1	1.00	1	2.00	1	4.00	1	0.00		2.00	0	2.00	1	3.00	0.00		0.00	0.00	0.00	2.00	1	1.00	0.00	0.00	0.00	0.00		0.00			242	3	73.15	73.15	75.00	75.00	46.11	46.11	53.21	53.21	0.00	0.00
Bulgaria	BGR			NAT_TOTAL	20200326	3.00	1	1.00	1	2.00	1	4.00	1	0.00		2.00	0	2.00	1	3.00	0.00		0.00	0.00	0.00	2.00	1	1.00	0.00	0.00	0.00	0.00		0.00			264	3	73.15	73.15	75.00	75.00	46.11	46.11	53.21	53.21	0.00	0.00
Bulgaria	BGR			NAT_TOTAL	20200327	3.00	1	1.00	1	2.00	1	4.00	1	0.00		2.00	0	2.00	1	3.00	0.00		0.00	0.00	0.00	2.00	1	1.00	0.00	0.00	0.00	0.00		0.00			293	3	73.15	73.15	75.00	75.00	46.11	46.11	53.21	53.21	0.00	0.00
Bulgaria	BGR			NAT_TOTAL	20200328	3.00	1	1.00	1	2.00	1	4.00	1	0.00		2.00	0	2.00	1	3.00	0.00		0.00	0.00	0.00	2.00	1	1.00	0.00	0.00	0.00	0.00		0.00			331	7	73.15	73.15	75.00	75.00	46.11	46.11	53.21	53.21	0.00	0.00
Bulgaria	BGR			NAT_TOTAL	20200329	3.00	1	1.00	1	2.00	1	4.00	1	0.00		2.00	0	2.00	1	3.00	0.00		0.00	0.00	0.00	2.00	1	1.00	0.00	0.00	0.00	0.00		0.00			346	8	73.15	73.15	75.00	75.00	46.11	46.11	53.21	53.21	0.00	0.00
Bulgaria	BGR			NAT_TOTAL	20200330	3.00	1	1.00	1	2.00	1	4.00	1	0.00		2.00	0	2.00	1	3.00	2.00	0	0.00	0.00	0.00	2.00	1	1.00	0.00	0.00	0.00	3.00	1	0.00			359	8	73.15	73.15	75.00	75.00	56.11	56.11	58.97	58.97	37.50	37.50
Bulgaria	BGR			NAT_TOTAL	20200331	3.00	1	1.00	1	2.00	1	4.00	1	0.00		2.00	0	2.00	1	3.00	2.00	0	0.00	0.00	0.00	2.00	1	1.00	0.00	0.00	0.00	1.00	1	0.00			399	8	73.15	73.15	75.00	75.00	52.78	52.78	55.13	55.13	37.50	37.50
Bulgaria	BGR			NAT_TOTAL	20200401	3.00	1	1.00	1	2.00	1	4.00	1	0.00		1.00	1	2.00	1	3.00	2.00	0	0.00	0.00	0.00	2.00	1	1.00	0.00	0.00	0.00	1.00	1	0.00			422	10	71.30	71.30	75.00	75.00	51.67	51.67	53.85	53.85	37.50	37.50
Bulgaria	BGR			NAT_TOTAL	20200402	3.00	1	1.00	1	2.00	1	4.00	1	0.00		1.00	1	2.00	1	3.00	2.00	0	0.00	0.00	0.00	2.00	1	1.00	0.00	0.00	0.00	1.00	1	0.00			457	10	71.30	71.30	75.00	75.00	51.67	51.67	53.85	53.85	37.50	37.50
Bulgaria	BGR			NAT_TOTAL	20200403	3.00	1	1.00	1	2.00	1	4.00	1	0.00		1.00	1	2.00	1	3.00	2.00	0	0.00	0.00	0.00	2.00	1	1.00	0.00	0.00	0.00	1.00	1	0.00			485	14	71.30	71.30	75.00	75.00	51.67	51.67	53.85	53.85	37.50	37.50
Bulgaria	BGR			NAT_TOTAL	20200404	3.00	1	1.00	1	2.00	1	4.00	1	0.00		1.00	1	2.00	1	3.00	2.00	0	0.00	0.00	0.00	2.00	1	1.00	0.00	0.00	0.00	1.00	1	0.00			503	17	71.30	71.30	75.00	75.00	51.67	51.67	53.85	53.85	37.50	37.50
Bulgaria	BGR			NAT_TOTAL	20200405	3.00	1	1.00	1	2.00	1	4.00	1	0.00		1.00	1	2.00	1	3.00	2.00	0	0.00	0.00	0.00	2.00	1	1.00	0.00	0.00	0.00	1.00	1	0.00			531	20	71.30	71.30	75.00	75.00	51.67	51.67	53.85	53.85	37.50	37.50
Bulgaria	BGR			NAT_TOTAL	20200406	3.00	1	1.00	1	2.00	1	4.00	1	0.00		1.00	1	2.00	1	3.00	2.00	0	0.00	0.00	0.00	2.00	1	1.00	0.00	0.00	0.00	1.00	1	0.00			549	22	71.30	71.30	75.00	75.00	51.67	51.67	53.85	53.85	37.50	37.50
Bulgaria	BGR			NAT_TOTAL	20200407	3.00	1	1.00	1	2.00	1	4.00	1	0.00		1.00	1	2.00	1	3.00	2.00	0	0.00	0.00	0.00	2.00	1	1.00	0.00	0.00	0.00	1.00	1	0.00			577	23	71.30	71.30	75.00	75.00	51.67	51.67	53.85	53.85	37.50	37.50
Bulgaria	BGR			NAT_TOTAL	20200408	3.00	1	1.00	1	2.00	1	4.00	1	0.00		1.00	1	2.00	1	3.00	2.00	0	0.00	0.00	0.00	2.00	1	1.00	0.00	0.00	0.00	1.00	1	0.00			593	24	71.30	71.30	75.00	75.00	51.67	51.67	53.85	53.85	37.50	37.50
Bulgaria	BGR			NAT_TOTAL	20200409	3.00	1	1.00	1	2.00	1	4.00	1	0.00		1.00	1	2.00	1	3.00	2.00	0	0.00	0.00	0.00	2.00	1	1.00	0.00	0.00	0.00	1.00	1	0.00			618	24	71.30	71.30	75.00	75.00	51.67	51.67	53.85	53.85	37.50	37.50
Bulgaria	BGR			NAT_TOTAL	20200410	3.00	1	1.00	1	2.00	1	4.00	1	0.00		1.00	1	2.00	1	3.00	2.00	0	2.00	0.00	0.00	2.00	1	1.00	0.00	0.00	0.00	1.00	1	0.00			635	25	71.30	71.30	75.00	75.00	58.33	58.33	53.85	53.85	87.50	87.50
Bulgaria	BGR			NAT_TOTAL	20200411	3.00	1	1.00	1	2.00	1	4.00	1	0.00		1.00	1	2.00	1	3.00	2.00	0	2.00	0.00	0.00	2.00	1	1.00	0.00	0.00	0.00	1.00	1	0.00			661	28	71.30	71.30	75.00	75.00	58.33	58.33	53.85	53.85	87.50	87.50
Bulgaria	BGR			NAT_TOTAL	20200412	3.00	1	1.00	1	2.00	1	4.00	1	0.00		1.00	1	2.00	1	3.00	2.00	0	2.00	0.00	0.00	2.00	1	1.00	0.00	0.00	0.00	3.00	1	0.00			675	29	71.30	71.30	75.00	75.00	61.67	61.67	57.69	57.69	87.50	87.50
Bulgaria	BGR			NAT_TOTAL	20200413	3.00	1	1.00	1	2.00	1	4.00	1	0.00		1.00	1	2.00	1	3.00	2.00	0	2.00	0.00	0.00	2.00	1	1.00	0.00	0.00	0.00	3.00	1	0.00			685	32	71.30	71.30	75.00	75.00	61.67	61.67	57.69	57.69	87.50	87.50
Bulgaria	BGR			NAT_TOTAL	20200414	3.00	1	1.00	1	2.00	1	4.00	1	0.00		1.00	1	2.00	1	3.00	2.00	0	2.00	0.00	0.00	2.00	1	1.00	0.00	0.00	0.00	3.00	1	0.00			713	35	71.30	71.30	75.00	75.00	61.67	61.67	57.69	57.69	87.50	87.50
Bulgaria	BGR			NAT_TOTAL	20200415	3.00	1	1.00	1	2.00	1	4.00	1	0.00		2.00	0	2.00	1	3.00	2.00	0	2.00	0.00	0.00	2.00	1	1.00	0.00	0.00	0.00	3.00	1	0.00			747	36	73.15	73.15	75.00	75.00	62.78	62.78	58.97	58.97	87.50	87.50
Bulgaria	BGR			NAT_TOTAL	20200416	3.00	1	1.00	1	2.00	1	4.00	1	0.00		2.00	0	2.00	1	3.00	2.00	0	2.00	0.00	0.00	2.00	1	1.00	0.00	0.00	0.00	3.00	1	0.00			800	38	73.15	73.15	75.00	75.00	62.78	62.78	58.97	58.97	87.50	87.50
Bulgaria	BGR			NAT_TOTAL	20200417	3.00	1	1.00	1	2.00	1	4.00	1	0.00		2.00	0	2.00	1	3.00	2.00	0	2.00	0.00	0.00	2.00	1	1.00	0.00	0.00	0.00	3.00	1	0.00			846	41	73.15	73.15	75.00	75.00	62.78	62.78	58.97	58.97	87.50	87.50
Bulgaria	BGR			NAT_TOTAL	20200418	3.00	1	1.00	1	2.00	1	4.00	1	0.00		2.00	0	2.00	1	3.00	2.00	0	2.00	0.00	0.00	2.00	1	1.00	0.00	0.00	0.00	3.00	1	0.00			878	41	73.15	73.15	75.00	75.00	62.78	62.78	58.97	58.97	87.50	87.50
Bulgaria	BGR			NAT_TOTAL	20200419	3.00	1	1.00	1	2.00	1	4.00	1	0.00		2.00	0	2.00	1	3.00	2.00	0	2.00	0.00	0.00	2.00	1	1.00	0.00	0.00	0.00	3.00	1	0.00			894	42	73.15	73.15	75.00	75.00	62.78	62.78	58.97	58.97	87.50	87.50
Bulgaria	BGR			NAT_TOTAL	20200420	3.00	1	1.00	1	2.00	1	4.00	1	0.00		2.00	0	2.00	1	3.00	2.00	0	2.00	0.00	0.00	2.00	1	1.00	0.00	0.00	0.00	3.00	1	0.00			929	43	73.15	73.15	75.00	75.00	62.78	62.78	58.97	58.97	87.50	87.50
Bulgaria	BGR			NAT_TOTAL	20200421	3.00	1	1.00	1	2.00	1	4.00	1	0.00		2.00	0	2.00	1	3.00	2.00	0	2.00	0.00	0.00	2.00	1	1.00	0.00	0.00	0.00	3.00	1	0.00			975	45	73.15	73.15	75.00	75.00	62.78	62.78	58.97	58.97	87.50	87.50
Bulgaria	BGR			NAT_TOTAL	20200422	3.00	1	1.00	1	2.00	1	4.00	1	0.00		2.00	0	2.00	1	3.00	2.00	0	2.00	0.00	0.00	2.00	1	1.00	0.00	0.00	0.00	3.00	1	0.00			1024	49	73.15	73.15	75.00	75.00	62.78	62.78	58.97	58.97	87.50	87.50
Bulgaria	BGR			NAT_TOTAL	20200423	3.00	1	1.00	1	2.00	1	4.00	1	0.00		2.00	0	2.00	1	3.00	2.00	0	2.00	0.00	0.00	2.00	1	1.00	0.00	0.00	0.00	3.00	1	0.00			1097	52	73.15	73.15	75.00	75.00	62.78	62.78	58.97	58.97	87.50	87.50
Bulgaria	BGR			NAT_TOTAL	20200424	3.00	1	1.00	1	2.00	1	4.00	1	0.00		2.00	0	2.00	1	3.00	2.00	0	2.00	0.00	0.00	2.00	1	1.00	0.00	0.00	0.00	3.00	1	0.00			1234	54	73.15	73.15	75.00	75.00	62.78	62.78	58.97	58.97	87.50	87.50
Bulgaria	BGR			NAT_TOTAL	20200425	3.00	1	1.00	1	2.00	1	4.00	1	0.00		2.00	0	2.00	1	3.00	2.00	0	2.00	0.00	0.00	2.00	1	1.00	0.00	0.00	0.00	3.00	1	0.00			1247	55	73.15	73.15	75.00	75.00	62.78	62.78	58.97	58.97	87.50	87.50
Bulgaria	BGR			NAT_TOTAL	20200426	3.00	1	1.00	1	2.00	1	4.00	1	0.00		2.00	0	2.00	1	3.00	2.00	0	2.00	0.00	0.00	2.00	1	1.00	0.00	0.00	0.00	3.00	1	0.00			1300	56	73.15	73.15	75.00	75.00	62.78	62.78	58.97	58.97	87.50	87.50
Bulgaria	BGR			NAT_TOTAL	20200427	3.00	1	1.00	1	2.00	1	4.00	1	0.00		2.00	0	2.00	1	3.00	2.00	0	2.00	0.00	0.00	2.00	1	1.00	0.00	0.00	0.00	3.00	1	0.00			1363	58	73.15	73.15	75.00	75.00	62.78	62.78	58.97	58.97	87.50	87.50
Bulgaria	BGR			NAT_TOTAL	20200428	3.00	1	1.00	1	2.00	1	4.00	1	0.00		2.00	0	2.00	1	3.00	2.00	0	2.00	0.00	0.00	2.00	1	1.00	0.00	0.00	0.00	3.00	1	0.00			1399	58	73.15	73.15	75.00	75.00	62.78	62.78	58.97	58.97	87.50	87.50
Bulgaria	BGR			NAT_TOTAL	20200429	3.00	1	1.00	1	2.00	1	4.00	1	0.00		2.00	0	2.00	1	3.00	2.00	0	2.00	0.00	0.00	2.00	1	1.00	2.00	0.00	0.00	3.00	1	0.00			1447	64	73.15	73.15	75.00	75.00	69.44	69.44	66.67	66.67	87.50	87.50
Bulgaria	BGR			NAT_TOTAL	20200430	3.00	1	1.00	1	2.00	1	4.00	1	0.00		2.00	0	2.00	1	3.00	2.00	0	2.00	0.00	0.00	2.00	1	1.00	2.00	0.00	0.00	3.00	1	0.00			1506	66	73.15	73.15	75.00	75.00	69.44	69.44	66.67	66.67	87.50	87.50
Bulgaria	BGR			NAT_TOTAL	20200501	3.00	1	1.00	1	2.00	1	4.00	1	0.00		2.00	0	2.00	1	3.00	2.00	0	2.00	0.00	0.00	2.00	1	1.00	2.00	0.00	0.00	1.00	1	0.00			1555	68	73.15	73.15	75.00	75.00	66.11	66.11	62.82	62.82	87.50	87.50
Bulgaria	BGR			NAT_TOTAL	20200502	3.00	1	1.00	1	2.00	1	4.00	1	0.00		2.00	0	2.00	1	3.00	2.00	0	2.00	0.00	0.00	2.00	1	1.00	2.00	0.00	0.00	1.00	1	0.00			1594	72	73.15	73.15	75.00	75.00	66.11	66.11	62.82	62.82	87.50	87.50
Bulgaria	BGR			NAT_TOTAL	20200503	3.00	1	1.00	1	2.00	1	4.00	1	0.00		2.00	0	2.00	1	3.00	2.00	0	2.00	0.00	0.00	2.00	1	1.00	2.00	0.00	0.00	1.00	1	0.00			1618	73	73.15	73.15	75.00	75.00	66.11	66.11	62.82	62.82	87.50	87.50
Bulgaria	BGR			NAT_TOTAL	20200504	3.00	1	1.00	1	2.00	1	4.00	1	0.00		2.00	0	2.00	1	3.00	2.00	0	2.00	0.00	0.00	2.00	1	1.00	2.00	0.00	0.00	1.00	1	0.00			1652	78	73.15	73.15	75.00	75.00	66.11	66.11	62.82	62.82	87.50	87.50
Bulgaria	BGR			NAT_TOTAL	20200505	3.00	1	1.00	1	2.00	1	4.00	1	0.00		2.00	0	2.00	1	3.00	2.00	0	2.00	0.00	0.00	2.00	1	1.00	2.00	0.00	0.00	1.00	1	0.00			1704	80	73.15	73.15	75.00	75.00	66.11	66.11	62.82	62.82	87.50	87.50
Bulgaria	BGR			NAT_TOTAL	20200506	3.00	1	1.00	1	2.00	1	4.00	1	0.00		2.00	0	0.00		3.00	2.00	0	2.00	0.00	0.00	2.00	1	1.00	2.00	0.00	0.00	1.00	1	0.00			1778	84	62.04	62.04	67.86	67.86	59.44	59.44	55.13	55.13	87.50	87.50
Bulgaria	BGR			NAT_TOTAL	20200507	3.00	1	1.00	1	2.00	1	4.00	1	0.00		2.00	0	0.00		3.00	2.00	0	2.00	0.00	0.00	2.00	1	1.00	2.00	0.00	0.00	1.00	1	0.00			1829	84	62.04	62.04	67.86	67.86	59.44	59.44	55.13	55.13	87.50	87.50
Bulgaria	BGR			NAT_TOTAL	20200508	3.00	1	1.00	1	2.00	1	4.00	1	0.00		1.00	1	0.00		3.00	2.00	0	2.00	0.00	0.00	2.00	1	1.00	2.00	0.00	0.00	1.00	1	0.00			1872	86	60.19	60.19	67.86	67.86	58.33	58.33	53.85	53.85	87.50	87.50
Bulgaria	BGR			NAT_TOTAL	20200509	3.00	1	1.00	1	2.00	1	4.00	1	0.00		1.00	1	0.00		3.00	2.00	0	2.00	0.00	0.00	2.00	1	1.00	2.00	0.00	0.00	1.00	1	0.00			1921	90	60.19	60.19	67.86	67.86	58.33	58.33	53.85	53.85	87.50	87.50
Bulgaria	BGR			NAT_TOTAL	20200510	3.00	1	1.00	1	2.00	1	4.00	1	0.00		1.00	1	0.00		3.00	2.00	0	2.00	0.00	0.00	2.00	1	1.00	2.00	0.00	0.00	1.00	1	0.00			1965	91	60.19	60.19	67.86	67.86	58.33	58.33	53.85	53.85	87.50	87.50
Bulgaria	BGR			NAT_TOTAL	20200511	3.00	1	1.00	1	2.00	1	4.00	1	0.00		1.00	1	0.00		3.00	2.00	0	2.00	0.00	0.00	2.00	1	1.00	2.00	0.00	0.00	1.00	1	0.00			1990	93	60.19	60.19	67.86	67.86	58.33	58.33	53.85	53.85	87.50	87.50
Bulgaria	BGR			NAT_TOTAL	20200512	3.00	1	1.00	1	2.00	1	4.00	1	0.00		1.00	1	0.00		3.00	2.00	0	2.00	0.00	0.00	2.00	1	1.00	2.00	0.00	0.00	1.00	1	0.00			2023	95	60.19	60.19	67.86	67.86	58.33	58.33	53.85	53.85	87.50	87.50
Bulgaria	BGR			NAT_TOTAL	20200513	3.00	1	1.00	1	2.00	1	4.00	1	0.00		1.00	1	0.00		3.00	2.00	0	2.00	0.00	0.00	2.00	1	1.00	2.00	0.00	0.00	1.00	1	0.00			2069	96	60.19	60.19	67.86	67.86	58.33	58.33	53.85	53.85	87.50	87.50
Bulgaria	BGR			NAT_TOTAL	20200514	3.00	1	1.00	1	2.00	1	4.00	1	0.00		1.00	1	0.00		4.00	2.00	0	2.00	0.00	0.00	2.00	1	1.00	2.00	0.00	0.00	1.00	1	0.00			2100	99	62.96	62.96	71.43	71.43	60.00	60.00	55.77	55.77	87.50	87.50
Bulgaria	BGR			NAT_TOTAL	20200515	3.00	1	1.00	1	2.00	1	4.00	1	0.00		1.00	1	0.00		4.00	2.00	0	2.00	0.00	0.00	2.00	1	1.00	2.00	0.00	0.00	1.00	1	0.00			2138	102	62.96	62.96	71.43	71.43	60.00	60.00	55.77	55.77	87.50	87.50
Bulgaria	BGR			NAT_TOTAL	20200516	3.00	1	1.00	1	2.00	1	4.00	1	0.00		1.00	1	0.00		4.00	2.00	0	2.00	0.00	0.00	2.00	1	1.00	2.00	0.00	0.00	1.00	1	0.00			2175	105	62.96	62.96	71.43	71.43	60.00	60.00	55.77	55.77	87.50	87.50
Bulgaria	BGR			NAT_TOTAL	20200517	3.00	1	1.00	1	2.00	1	4.00	1	0.00		1.00	1	0.00		4.00	2.00	0	2.00	0.00	0.00	2.00	1	1.00	2.00	0.00	0.00	1.00	1	0.00			2211	108	62.96	62.96	71.43	71.43	60.00	60.00	55.77	55.77	87.50	87.50
Bulgaria	BGR			NAT_TOTAL	20200518	3.00	1	1.00	1	2.00	1	4.00	1	0.00		1.00	1	0.00		4.00	2.00	0	2.00	0.00	0.00	2.00	1	1.00	2.00	0.00	0.00	1.00	1	0.00			2235	110	62.96	62.96	71.43	71.43	60.00	60.00	55.77	55.77	87.50	87.50
Bulgaria	BGR			NAT_TOTAL	20200519	3.00	1	1.00	1	2.00	1	4.00	1	0.00		1.00	1	0.00		4.00	2.00	0	2.00	0.00	0.00	2.00	1	1.00	2.00	0.00	0.00	1.00	1	0.00			2259	112	62.96	62.96	71.43	71.43	60.00	60.00	55.77	55.77	87.50	87.50
Bulgaria	BGR			NAT_TOTAL	20200520	3.00	1	1.00	1	2.00	1	4.00	1	0.00		1.00	1	0.00		4.00	2.00	0	2.00	0.00	0.00	2.00	1	1.00	2.00	0.00	0.00	1.00	1	0.00			2292	116	62.96	62.96	71.43	71.43	60.00	60.00	55.77	55.77	87.50	87.50
Bulgaria	BGR			NAT_TOTAL	20200521	2.00	1	1.00	1	2.00	1	4.00	1	0.00		1.00	1	0.00		4.00	2.00	0	2.00	0.00	0.00	2.00	1	1.00	2.00	0.00	0.00	1.00	1	0.00			2331	120	59.26	59.26	67.86	67.86	57.78	57.78	53.21	53.21	87.50	87.50
Bulgaria	BGR			NAT_TOTAL	20200522	2.00	1	1.00	1	2.00	1	4.00	1	0.00		1.00	1	0.00		3.00	2.00	0	2.00	0.00	0.00	2.00	1	1.00	2.00	0.00	0.00	1.00	1	0.00			2372	125	56.48	56.48	64.29	64.29	56.11	56.11	51.28	51.28	87.50	87.50
Bulgaria	BGR			NAT_TOTAL	20200523	2.00	1	1.00	1	2.00	1	4.00	1	0.00		1.00	1	0.00		3.00	2.00	0	2.00	0.00	0.00	2.00	1	1.00	2.00	0.00	0.00	1.00	1	0.00			2408	126	56.48	56.48	64.29	64.29	56.11	56.11	51.28	51.28	87.50	87.50
Bulgaria	BGR			NAT_TOTAL	20200524	2.00	1	1.00	1	2.00	1	4.00	1	0.00		1.00	1	0.00		3.00	2.00	0	2.00	0.00	0.00	2.00	1	1.00	2.00	0.00	0.00	1.00	1	0.00			2427	130	56.48	56.48	64.29	64.29	56.11	56.11	51.28	51.28	87.50	87.50
Bulgaria	BGR			NAT_TOTAL	20200525	2.00	1	1.00	1	2.00	1	4.00	1	0.00		1.00	1	0.00		3.00	2.00	0	2.00	0.00	0.00	2.00	1	1.00	2.00	0.00	0.00	1.00	1	0.00			2433	130	56.48	56.48	64.29	64.29	56.11	56.11	51.28	51.28	87.50	87.50
Bulgaria	BGR			NAT_TOTAL	20200526	2.00	1	1.00	1	2.00	1	4.00	1	0.00		1.00	1	0.00		3.00	2.00	0	2.00	0.00	0.00	2.00	1	1.00	2.00	0.00	0.00	1.00	1	0.00			2443	130	56.48	56.48	64.29	64.29	56.11	56.11	51.28	51.28	87.50	87.50
Bulgaria	BGR			NAT_TOTAL	20200527	2.00	1	1.00	1	2.00	1	4.00	1	0.00		1.00	1	0.00		3.00	2.00	0	2.00	0.00	0.00	2.00	1	1.00	2.00	0.00	0.00	1.00	1	0.00			2460	133	56.48	56.48	64.29	64.29	56.11	56.11	51.28	51.28	87.50	87.50
Bulgaria	BGR			NAT_TOTAL	20200528	2.00	1	1.00	1	2.00	1	4.00	1	0.00		1.00	1	0.00		3.00	2.00	0	2.00	0.00	0.00	2.00	1	1.00	2.00	0.00	0.00	1.00	1	0.00			2477	134	56.48	56.48	64.29	64.29	56.11	56.11	51.28	51.28	87.50	87.50
Bulgaria	BGR			NAT_TOTAL	20200529	2.00	1	1.00	1	2.00	1	4.00	1	0.00		1.00	1	0.00		3.00	2.00	0	2.00	0.00	0.00	2.00	1	1.00	2.00	0.00	0.00	1.00	1	0.00			2485	136	56.48	56.48	64.29	64.29	56.11	56.11	51.28	51.28	87.50	87.50
Bulgaria	BGR			NAT_TOTAL	20200530	2.00	1	1.00	1	1.00	1	4.00	1	0.00		1.00	1	0.00		3.00	2.00	0	2.00	0.00	0.00	2.00	1	1.00	2.00	0.00	0.00	1.00	1	0.00			2499	139	50.93	50.93	64.29	64.29	52.78	52.78	47.44	47.44	87.50	87.50
Bulgaria	BGR			NAT_TOTAL	20200531	2.00	1	1.00	1	1.00	1	3.00	1	0.00		0.00		0.00		3.00	2.00	0	2.00	0.00	0.00	2.00	1	1.00	2.00	0.00	0.00	1.00	1	0.00			2513	140	44.44	44.44	54.29	54.29	48.89	48.89	42.95	42.95	87.50	87.50
Bulgaria	BGR			NAT_TOTAL	20200601	2.00	1	1.00	1	1.00	1	3.00	1	0.00		0.00		0.00		3.00	2.00	0	2.00	0.00	0.00	2.00	1	1.00	2.00	0.00	0.00	1.00	1	0.00			2519	140	44.44	44.44	54.29	54.29	48.89	48.89	42.95	42.95	87.50	87.50
Bulgaria	BGR			NAT_TOTAL	20200602	2.00	1	1.00	1	1.00	1	3.00	1	0.00		0.00		0.00		3.00	2.00	0	2.00	0.00	0.00	2.00	1	1.00	2.00	0.00	0.00	1.00	1	0.00			2538	144	44.44	44.44	54.29	54.29	48.89	48.89	42.95	42.95	87.50	87.50
Bulgaria	BGR			NAT_TOTAL	20200603	2.00	1	1.00	1	1.00	1	3.00	1	0.00				0.00		3.00	2.00	0	2.00	0.00	0.00	2.00	1	1.00	2.00	0.00	0.00	1.00	1	0.00			2560	146	44.44	44.44	54.29	54.29	48.89	48.89	42.95	42.95	87.50	87.50
Bulgaria	BGR			NAT_TOTAL	20200604	2.00	1	1.00	1	1.00	1	3.00	1	0.00		0.00		0.00		3.00	2.00	0	2.00	0.00	0.00	2.00	1	1.00	2.00	0.00	0.00	1.00	1	0.00			2585	147	44.44	44.44	54.29	54.29	48.89	48.89	42.95	42.95	87.50	87.50
Bulgaria	BGR			NAT_TOTAL	20200605	2.00	1	1.00	1	1.00	1	3.00	1	0.00		0.00		0.00		3.00	2.00	0	2.00	0.00	0.00	2.00	1	1.00	2.00	0.00	0.00	1.00	1	0.00			2627	159	44.44	44.44	54.29	54.29	48.89	48.89	42.95	42.95	87.50	87.50
Bulgaria	BGR			NAT_TOTAL	20200606	2.00	1	1.00	1	1.00	1	3.00	1	0.00		0.00		0.00		3.00	2.00	0	2.00	0.00	0.00	2.00	1	1.00	2.00	0.00	0.00	1.00	1	0.00			2711	160	44.44	44.44	54.29	54.29	48.89	48.89	42.95	42.95	87.50	87.50
Bulgaria	BGR			NAT_TOTAL	20200607	2.00	1	1.00	1	1.00	1	3.00	1	0.00		0.00		0.00		3.00	2.00	0	2.00	0.00	0.00	2.00	1	1.00	2.00	0.00	0.00	1.00	1	0.00			2727	160	44.44	44.44	54.29	54.29	48.89	48.89	42.95	42.95	87.50	87.50
Bulgaria	BGR			NAT_TOTAL	20200608	2.00	1	1.00	1	1.00	1	3.00	1	0.00		0.00		0.00		3.00	2.00	0	2.00	0.00	0.00	2.00	1	1.00	2.00	0.00	0.00	1.00	1	0.00			2810	164	44.44	44.44	54.29	54.29	48.89	48.89	42.95	42.95	87.50	87.50
Bulgaria	BGR			NAT_TOTAL	20200609	2.00	1	1.00	1	1.00	1	3.00	1	0.00		0.00		0.00		3.00	2.00	0	2.00	0.00	0.00	2.00	1	1.00	2.00	0.00	0.00	1.00	1	0.00			2889	167	44.44	44.44	54.29	54.29	48.89	48.89	42.95	42.95	87.50	87.50
Bulgaria	BGR			NAT_TOTAL	20200610	2.00	1	1.00	1	1.00	1	1.00	1	0.00		0.00		0.00		3.00	2.00	0	1.00	0.00	0.00	2.00	1	1.00	2.00	0.00	0.00	1.00	1	0.00			2993	167	38.89	38.89	52.38	52.38	42.22	42.22	39.10	39.10	62.50	62.50
Bulgaria	BGR			NAT_TOTAL	20200611	2.00	1	1.00	1	1.00	1	1.00	1	0.00		0.00		0.00		3.00	2.00	0	1.00	0.00	0.00	2.00	1	1.00	2.00	0.00	0.00	1.00	1	0.00			3086	168	38.89	38.89	52.38	52.38	42.22	42.22	39.10	39.10	62.50	62.50
Bulgaria	BGR			NAT_TOTAL	20200612	2.00	1	1.00	1	1.00	1	1.00	1	0.00		0.00		0.00		3.00	2.00	0	1.00	0.00	0.00	2.00	1	1.00	2.00	0.00	0.00	1.00	1	0.00			3191	172	38.89	38.89	52.38	52.38	42.22	42.22	39.10	39.10	62.50	62.50
Bulgaria	BGR			NAT_TOTAL	20200613	2.00	1	1.00	1	1.00	1	1.00	1	0.00		0.00		0.00		3.00	2.00	0	1.00	0.00	0.00	2.00	1	1.00	2.00	0.00	0.00	1.00	1	0.00			3266	172	38.89	38.89	52.38	52.38	42.22	42.22	39.10	39.10	62.50	62.50
Bulgaria	BGR			NAT_TOTAL	20200614	2.00	1	1.00	1	1.00	1	1.00	1	0.00		0.00		0.00		3.00	2.00	0	1.00	0.00	0.00	2.00	1	1.00	2.00	0.00	0.00	1.00	1	0.00			3290	174	38.89	38.89	52.38	52.38	42.22	42.22	39.10	39.10	62.50	62.50
Bulgaria	BGR			NAT_TOTAL	20200615	2.00	1	1.00	1	1.00	1	1.00	1	0.00		0.00		0.00		3.00	2.00	0	1.00	0.00	0.00	2.00	1	1.00	2.00	0.00	0.00	1.00	1	0.00			3341	176	38.89	38.89	52.38	52.38	42.22	42.22	39.10	39.10	62.50	62.50
Bulgaria	BGR			NAT_TOTAL	20200616	2.00	1	1.00	1	1.00	1	1.00	1	0.00		0.00		0.00		3.00	2.00	0	1.00	0.00	0.00	2.00	1	1.00	2.00	0.00	0.00	1.00	1	0.00			3453	181	38.89	38.89	52.38	52.38	42.22	42.22	39.10	39.10	62.50	62.50
Bulgaria	BGR			NAT_TOTAL	20200617	2.00	1	1.00	1	1.00	1	1.00	1	0.00		0.00		0.00		3.00	2.00	0	1.00	0.00	0.00	2.00	1	1.00	2.00	0.00	0.00	1.00	1	0.00			3542	184	38.89	38.89	52.38	52.38	42.22	42.22	39.10	39.10	62.50	62.50
Bulgaria	BGR			NAT_TOTAL	20200618	2.00	1	1.00	1	1.00	1	1.00	1	0.00		0.00		0.00		3.00	2.00	0	1.00	0.00	0.00	2.00	1	1.00	2.00	0.00	0.00	1.00	1	0.00			3674	190	38.89	38.89	52.38	52.38	42.22	42.22	39.10	39.10	62.50	62.50
Bulgaria	BGR			NAT_TOTAL	20200619	2.00	1	1.00	1	1.00	1	1.00	1	0.00		0.00		0.00		2.00	2.00	0	1.00	0.00	0.00	2.00	1	1.00	2.00	0.00	0.00	1.00	1	0.00			3755	193	36.11	36.11	48.81	48.81	40.56	40.56	37.18	37.18	62.50	62.50
Bulgaria	BGR			NAT_TOTAL	20200620	2.00	1	1.00	1	1.00	1	1.00	1	0.00		0.00		0.00		2.00	2.00	0	1.00	0.00	0.00	2.00	1	1.00	2.00	0.00	0.00	1.00	1	0.00			3872	199	36.11	36.11	48.81	48.81	40.56	40.56	37.18	37.18	62.50	62.50
Bulgaria	BGR			NAT_TOTAL	20200621	2.00	1	1.00	1	1.00	1	1.00	1	0.00		0.00		0.00		2.00	2.00	0	1.00	0.00	0.00	2.00	1	1.00	2.00	0.00	0.00	1.00	1	0.00			3905	199	36.11	36.11	48.81	48.81	40.56	40.56	37.18	37.18	62.50	62.50
Bulgaria	BGR			NAT_TOTAL	20200622	2.00	1	1.00	1	1.00	1	1.00	1	0.00		0.00		0.00		2.00	2.00	0	1.00	0.00	0.00	2.00	1	1.00	2.00	0.00	0.00	2.00	1	0.00			3984	207	36.11	36.11	48.81	48.81	42.22	42.22	39.10	39.10	62.50	62.50
Bulgaria	BGR			NAT_TOTAL	20200623	2.00	1	1.00	1	1.00	1	1.00	1	0.00		0.00		0.00		2.00	2.00	0	1.00	0.00	0.00	2.00	1	1.00	2.00	0.00	0.00	2.00	1	0.00			4114	208	36.11	36.11	48.81	48.81	42.22	42.22	39.10	39.10	62.50	62.50
Bulgaria	BGR			NAT_TOTAL	20200624	2.00	1	1.00	1	1.00	1	1.00	1	0.00		0.00		0.00		2.00	2.00	0	1.00	0.00	0.00	2.00	1	1.00	2.00	0.00	0.00	2.00	1	0.00			4242	209	36.11	36.11	48.81	48.81	42.22	42.22	39.10	39.10	62.50	62.50
Bulgaria	BGR			NAT_TOTAL	20200625	2.00	1	1.00	1	1.00	1	1.00	1	0.00		0.00		0.00		2.00	2.00	0	1.00	0.00	0.00	2.00	1	1.00	2.00	0.00	0.00	2.00	1	0.00			4408	211	36.11	36.11	48.81	48.81	42.22	42.22	39.10	39.10	62.50	62.50
Bulgaria	BGR			NAT_TOTAL	20200626	2.00	1	1.00	1	1.00	1	1.00	1	0.00		0.00		0.00		2.00	2.00	0	1.00	0.00	0.00	2.00	1	1.00	2.00	0.00	0.00	2.00	1	0.00			4513	215	36.11	36.11	48.81	48.81	42.22	42.22	39.10	39.10	62.50	62.50
Bulgaria	BGR			NAT_TOTAL	20200627	2.00	1	1.00	1	1.00	1	1.00	1	0.00		0.00		0.00		2.00	2.00	0	1.00	0.00	0.00	2.00	1	1.00	2.00	0.00	0.00	2.00	1	0.00			4625	216	36.11	36.11	48.81	48.81	42.22	42.22	39.10	39.10	62.50	62.50
Bulgaria	BGR			NAT_TOTAL	20200628	2.00	1	1.00	1	1.00	1	1.00	1	0.00		0.00		0.00		2.00	2.00	0	1.00	0.00	0.00	2.00	1	1.00	2.00	0.00	0.00	2.00	1	0.00			4691	219	36.11	36.11	48.81	48.81	42.22	42.22	39.10	39.10	62.50	62.50
Bulgaria	BGR			NAT_TOTAL	20200629	2.00	1	1.00	1	1.00	1	1.00	1	0.00		0.00		0.00		2.00	2.00	0	1.00	0.00	0.00	2.00	1	1.00	2.00	0.00	0.00	2.00	1	0.00			4831	223	36.11	36.11	48.81	48.81	42.22	42.22	39.10	39.10	62.50	62.50
Bulgaria	BGR			NAT_TOTAL	20200630	2.00	1	1.00	1	1.00	1	1.00	1	0.00		0.00		0.00		2.00	2.00	0	1.00	0.00	0.00	2.00	1	1.00	2.00	0.00	0.00	2.00	1	0.00			4989	230	36.11	36.11	48.81	48.81	42.22	42.22	39.10	39.10	62.50	62.50
Bulgaria	BGR			NAT_TOTAL	20200701	2.00	1	1.00	1	1.00	1	1.00	1	0.00		0.00		0.00		2.00	2.00	0	1.00	0.00	0.00	2.00	1	1.00	2.00	0.00	0.00	2.00	1	0.00			5154	232	36.11	36.11	48.81	48.81	42.22	42.22	39.10	39.10	62.50	62.50
Bulgaria	BGR			NAT_TOTAL	20200702	2.00	1	1.00	1	1.00	1	1.00	1	0.00		0.00		0.00		2.00	2.00	0	1.00	0.00	0.00	2.00	1	1.00	2.00	0.00	0.00	2.00	1	0.00			5315	232	36.11	36.11	48.81	48.81	42.22	42.22	39.10	39.10	62.50	62.50
Bulgaria	BGR			NAT_TOTAL	20200703	2.00	1	1.00	1	1.00	1	1.00	1	0.00		0.00		0.00		2.00	2.00	0	1.00	0.00	0.00	2.00	1	1.00	2.00	0.00	0.00	2.00	1	0.00			5497	239	36.11	36.11	48.81	48.81	42.22	42.22	39.10	39.10	62.50	62.50
Bulgaria	BGR			NAT_TOTAL	20200704	2.00	1	1.00	1	1.00	1	1.00	1	0.00		0.00		0.00		2.00	2.00	0	1.00	0.00	0.00	2.00	1	1.00	2.00	0.00	0.00	2.00	1	0.00			5677	241	36.11	36.11	48.81	48.81	42.22	42.22	39.10	39.10	62.50	62.50
Bulgaria	BGR			NAT_TOTAL	20200705	2.00	1	1.00	1	1.00	1	1.00	1	0.00		0.00		0.00		2.00	2.00	0	1.00	0.00	0.00	2.00	1	1.00	2.00	0.00	0.00	2.00	1	0.00			5740	246	36.11	36.11	48.81	48.81	42.22	42.22	39.10	39.10	62.50	62.50
Bulgaria	BGR			NAT_TOTAL	20200706	2.00	1	1.00	1	1.00	1	1.00	1	0.00		0.00		0.00		2.00	2.00	0	1.00	0.00	0.00	2.00	1	1.00	2.00	0.00	0.00	2.00	1	0.00			5914	250	36.11	36.11	48.81	48.81	42.22	42.22	39.10	39.10	62.50	62.50
Bulgaria	BGR			NAT_TOTAL	20200707	2.00	1	1.00	1	1.00	1	1.00	1	0.00		0.00		0.00		2.00	2.00	0	1.00	0.00	0.00	2.00	1	1.00	2.00	0.00	0.00	2.00	1	0.00			6102	254	36.11	36.11	48.81	48.81	42.22	42.22	39.10	39.10	62.50	62.50
Bulgaria	BGR			NAT_TOTAL	20200708	2.00	1	1.00	1	1.00	1	1.00	1	0.00		0.00		0.00		2.00	2.00	0	1.00	0.00	0.00	2.00	1	1.00	2.00	0.00	0.00	2.00	1	0.00			6342	259	36.11	36.11	48.81	48.81	42.22	42.22	39.10	39.10	62.50	62.50
Bulgaria	BGR			NAT_TOTAL	20200709	2.00	1	1.00	1	2.00	0	3.00	1	0.00		0.00		0.00		2.00	2.00	0	1.00	0.00	0.00	2.00	1	1.00	2.00	0.00	0.00	2.00	1	0.00			6672	262	44.44	44.44	50.71	50.71	47.22	47.22	44.87	44.87	62.50	62.50
Bulgaria	BGR			NAT_TOTAL	20200710	2.00	1	1.00	1	2.00	0	3.00	1	0.00		0.00		0.00		3.00	2.00	0	1.00	0.00	0.00	2.00	1	1.00	2.00	0.00	0.00	2.00	1	0.00			6964	267	47.22	47.22	54.29	54.29	48.89	48.89	46.79	46.79	62.50	62.50
Bulgaria	BGR			NAT_TOTAL	20200711	2.00	1	1.00	1	2.00	0	3.00	1	0.00		0.00		0.00		3.00	2.00	0	1.00	0.00	0.00	2.00	1	1.00	2.00	0.00	0.00	2.00	1	0.00			7175	267	47.22	47.22	54.29	54.29	48.89	48.89	46.79	46.79	62.50	62.50
Bulgaria	BGR			NAT_TOTAL	20200712	2.00	1	1.00	1	2.00	0	3.00	1	0.00		0.00		0.00		3.00	2.00	0	1.00	0.00	0.00	2.00	1	1.00	2.00	0.00	0.00	2.00	1	0.00			7252	268	47.22	47.22	54.29	54.29	48.89	48.89	46.79	46.79	62.50	62.50
Bulgaria	BGR			NAT_TOTAL	20200713	2.00	1	1.00	1	1.00	0	1.00	1	0.00		0.00		0.00		3.00	2.00	0	1.00	0.00	0.00	2.00	1	1.00	2.00	0.00	0.00	2.00	1	0.00			7411	276	36.11	36.11	48.57	48.57	42.22	42.22	39.10	39.10	62.50	62.50
Bulgaria	BGR			NAT_TOTAL	20200714	2.00	1	1.00	1	1.00	0	1.00	1	0.00		0.00		0.00		3.00	2.00	0	1.00	0.00	0.00	2.00	1	1.00	2.00	0.00	0.00	2.00	1	0.00			7645	283	36.11	36.11	48.57	48.57	42.22	42.22	39.10	39.10	62.50	62.50
Bulgaria	BGR			NAT_TOTAL	20200715	2.00	1	1.00	1	1.00	0	1.00	1	0.00		0.00		0.00		3.00	2.00	0	1.00	0.00	0.00	2.00	1	1.00	2.00	0.00	0.00	2.00	1	0.00			7877	289	36.11	36.11	48.57	48.57	42.22	42.22	39.10	39.10	62.50	62.50
Bulgaria	BGR			NAT_TOTAL	20200716	2.00	1	1.00	1	1.00	0	1.00	1	0.00		0.00		0.00		3.00	2.00	0	1.00	0.00	0.00	2.00	1	1.00	2.00	0.00	0.00	2.00	1	0.00			8144	293	36.11	36.11	48.57	48.57	42.22	42.22	39.10	39.10	62.50	62.50
Bulgaria	BGR			NAT_TOTAL	20200717	2.00	1	1.00	1	1.00	0	1.00	1	0.00		0.00		0.00		3.00	2.00	0	1.00	0.00	0.00	2.00	1	1.00	2.00	0.00	0.00	2.00	1	0.00			8442	297	36.11	36.11	48.57	48.57	42.22	42.22	39.10	39.10	62.50	62.50
Bulgaria	BGR			NAT_TOTAL	20200718	2.00	1	1.00	1	1.00	0	1.00	1	0.00		0.00		0.00		3.00	2.00	0	1.00	0.00	0.00	2.00	1	1.00	2.00	0.00	0.00	2.00	1	0.00			8638	299	36.11	36.11	48.57	48.57	42.22	42.22	39.10	39.10	62.50	62.50
Bulgaria	BGR			NAT_TOTAL	20200719	2.00	1	1.00	1	1.00	0	1.00	1	0.00		0.00		0.00		3.00	2.00	0	1.00	0.00	0.00	2.00	1	1.00	2.00	0.00	0.00	2.00	1	0.00			8733	300	36.11	36.11	48.57	48.57	42.22	42.22	39.10	39.10	62.50	62.50
Bulgaria	BGR			NAT_TOTAL	20200720	2.00	1	1.00	1	1.00	0	1.00	1	0.00		0.00		0.00		3.00	2.00	0	1.00	0.00	0.00	2.00	1	1.00	2.00	0.00	0.00	2.00	1	0.00			8929	308	36.11	36.11	48.57	48.57	42.22	42.22	39.10	39.10	62.50	62.50
Bulgaria	BGR			NAT_TOTAL	20200721	2.00	1	1.00	1	1.00	0	1.00	1	0.00		0.00		0.00		3.00	2.00	0	1.00	0.00	0.00	2.00	1	1.00	2.00	0.00	0.00	2.00	1	0.00			9254	313	36.11	36.11	48.57	48.57	42.22	42.22	39.10	39.10	62.50	62.50
Bulgaria	BGR			NAT_TOTAL	20200722	2.00	1	1.00	1	1.00	0	1.00	1	0.00		0.00		0.00		3.00	2.00	0	1.00	0.00	0.00	2.00	1	1.00	2.00	0.00	0.00	2.00	1	0.00			9584	321	36.11	36.11	48.57	48.57	42.22	42.22	39.10	39.10	62.50	62.50
Bulgaria	BGR			NAT_TOTAL	20200723	2.00	1	1.00	1	1.00	0	1.00	1	0.00		0.00		0.00		3.00	2.00	0	1.00	0.00	0.00	2.00	1	1.00	2.00	0.00	0.00	2.00	1	0.00			9853	329	36.11	36.11	48.57	48.57	42.22	42.22	39.10	39.10	62.50	62.50
Bulgaria	BGR			NAT_TOTAL	20200724	2.00	1	1.00	1	1.00	0	1.00	1	0.00		0.00		0.00		3.00	2.00	0	1.00	0.00	0.00	2.00	1	1.00	2.00	0.00	0.00	2.00	1	0.00			10123	337	36.11	36.11	48.57	48.57	42.22	42.22	39.10	39.10	62.50	62.50
Bulgaria	BGR			NAT_TOTAL	20200725	2.00	1	1.00	1	1.00	0	1.00	1	0.00		0.00		0.00		3.00	2.00	0	1.00	0.00	0.00	2.00	1	1.00	2.00	0.00	0.00	2.00	1	0.00			10312	338	36.11	36.11	48.57	48.57	42.22	42.22	39.10	39.10	62.50	62.50
Bulgaria	BGR			NAT_TOTAL	20200726	2.00	1	1.00	1	1.00	0	1.00	1	0.00		0.00		0.00		3.00	2.00	0	1.00	0.00	0.00	2.00	1	1.00	2.00	0.00	0.00	2.00	1	0.00			10427	340	36.11	36.11	48.57	48.57	42.22	42.22	39.10	39.10	62.50	62.50
Bulgaria	BGR			NAT_TOTAL	20200727	2.00	1	1.00	1	1.00	0	1.00	1	0.00		0.00		0.00		3.00	2.00	0	1.00	497328915.60	0.00	2.00	1	1.00	2.00	201407095.00	0.00	2.00	1	0.00			10621	347	36.11	36.11	48.57	48.57	42.22	42.22	39.10	39.10	62.50	62.50
Bulgaria	BGR			NAT_TOTAL	20200728	2.00	1	1.00	1	1.00	0	1.00	1	0.00		0.00		0.00		3.00	2.00	0	1.00	0.00	0.00	2.00	1	1.00	2.00	0.00	0.00	2.00	1	0.00			10871	355	36.11	36.11	48.57	48.57	42.22	42.22	39.10	39.10	62.50	62.50
Bulgaria	BGR			NAT_TOTAL	20200729	2.00	1	1.00	1	1.00	0	1.00	1	0.00		0.00		0.00		3.00	2.00	0	1.00	0.00	0.00	2.00	1	1.00	2.00	0.00	0.00	2.00	1	0.00			11155	368	36.11	36.11	48.57	48.57	42.22	42.22	39.10	39.10	62.50	62.50
Bulgaria	BGR			NAT_TOTAL	20200730	2.00	1	1.00	1	1.00	0	1.00	1	0.00		0.00		0.00		3.00	2.00	0	1.00	0.00	0.00	2.00	1	1.00	2.00	0.00	0.00	2.00	1	0.00			11420	374	36.11	36.11	48.57	48.57	42.22	42.22	39.10	39.10	62.50	62.50
Bulgaria	BGR			NAT_TOTAL	20200731	2.00	1	1.00	1	1.00	0	3.00	1	0.00		0.00		0.00		3.00	2.00	0	1.00	0.00	0.00	2.00	1	1.00	2.00	0.00	0.00	2.00	1	0.00			11690	383	41.67	41.67	54.29	54.29	45.56	45.56	42.95	42.95	62.50	62.50
Bulgaria	BGR			NAT_TOTAL	20200801	2.00	1	1.00	1	1.00	0	3.00	1	0.00		0.00		0.00		3.00	2.00	0	1.00	0.00	0.00	2.00	1	1.00	2.00	0.00	0.00	2.00	1	0.00			11836	385	41.67	41.67	54.29	54.29	45.56	45.56	42.95	42.95	62.50	62.50
Bulgaria	BGR			NAT_TOTAL	20200802	2.00	1	1.00	1	1.00	0	3.00	1	0.00		0.00		0.00		3.00	2.00	0	1.00	0.00	0.00	2.00	1	1.00	2.00	0.00	0.00	2.00	1	0.00			11955	388	41.67	41.67	54.29	54.29	45.56	45.56	42.95	42.95	62.50	62.50
Bulgaria	BGR			NAT_TOTAL	20200803	2.00	1	1.00	1	1.00	0	3.00	1	0.00		0.00		0.00		3.00	2.00	0	1.00	0.00	0.00	2.00	1	1.00	2.00	0.00	0.00	2.00	1	0.00			12159	404	41.67	41.67	54.29	54.29	45.56	45.56	42.95	42.95	62.50	62.50
Bulgaria	BGR			NAT_TOTAL	20200804	2.00	1	1.00	1	1.00	0	2.00	1	0.00		0.00		0.00		3.00	2.00	0	1.00	0.00	0.00	2.00	1	1.00	2.00	0.00	0.00	2.00	1	0.00			12414	415	38.89	38.89	51.43	51.43	43.89	43.89	41.03	41.03	62.50	62.50
Bulgaria	BGR			NAT_TOTAL	20200805	2.00	1	1.00	1	1.00	0	2.00	1	0.00		0.00		0.00		3.00	2.00	0	1.00	0.00	0.00	2.00	1	1.00	2.00	0.00	0.00	2.00	1	0.00			12717	424	38.89	38.89	51.43	51.43	43.89	43.89	41.03	41.03	62.50	62.50
Bulgaria	BGR			NAT_TOTAL	20200806	2.00	1	1.00	1	1.00	0	2.00	1	0.00		0.00		0.00		3.00	2.00	0	1.00	0.00	0.00	2.00	1	1.00	2.00	0.00	0.00	2.00	1	0.00			13014	435	38.89	38.89	51.43	51.43	43.89	43.89	41.03	41.03	62.50	62.50
Bulgaria	BGR			NAT_TOTAL	20200807	2.00	1	1.00	1	1.00	0	2.00	1	0.00		0.00		0.00		3.00	2.00	0	1.00	0.00	0.00	2.00	1	1.00	2.00	0.00	0.00	2.00	1	0.00			13209	442	38.89	38.89	51.43	51.43	43.89	43.89	41.03	41.03	62.50	62.50
Bulgaria	BGR			NAT_TOTAL	20200808	2.00	1	1.00	1	1.00	0	2.00	1	0.00		0.00		0.00		3.00	2.00	0	1.00	0.00	0.00	2.00	1	1.00	2.00	0.00	0.00	2.00	1	0.00			13343	445	38.89	38.89	51.43	51.43	43.89	43.89	41.03	41.03	62.50	62.50
Bulgaria	BGR			NAT_TOTAL	20200809	2.00	1	1.00	1	1.00	0	2.00	1	0.00		0.00		0.00		3.00	2.00	0	1.00	0.00	0.00	2.00	1	1.00	2.00	0.00	0.00	2.00	1	0.00			13396	447	38.89	38.89	51.43	51.43	43.89	43.89	41.03	41.03	62.50	62.50
Bulgaria	BGR			NAT_TOTAL	20200810	2.00	1	1.00	1	1.00	0	2.00	1	0.00		0.00		0.00		3.00	2.00	0	1.00	0.00	0.00	2.00	1	1.00	2.00	0.00	0.00	2.00	1	0.00			13512	459	38.89	38.89	51.43	51.43	43.89	43.89	41.03	41.03	62.50	62.50
Bulgaria	BGR			NAT_TOTAL	20200811	2.00	1	1.00	1	1.00	0	2.00	1	0.00		0.00		0.00		3.00	2.00	0	1.00	0.00	0.00	2.00	1	1.00	2.00	0.00	0.00	2.00	1	0.00			13722	471	38.89	38.89	51.43	51.43	43.89	43.89	41.03	41.03	62.50	62.50
Bulgaria	BGR			NAT_TOTAL	20200812	2.00	1	1.00	1	1.00	0	2.00	1	0.00		0.00		0.00		3.00	2.00	0	1.00	0.00	0.00	2.00	1	1.00	2.00	0.00	0.00	2.00	1	0.00			13893	482	38.89	38.89	51.43	51.43	43.89	43.89	41.03	41.03	62.50	62.50
Bulgaria	BGR			NAT_TOTAL	20200813	2.00	1	1.00	1	1.00	0	2.00	1	0.00		0.00		0.00		3.00	2.00	0	1.00	0.00	0.00	2.00	1	1.00	2.00	0.00	0.00	2.00	1	0.00			13893	482	38.89	38.89	51.43	51.43	43.89	43.89	41.03	41.03	62.50	62.50
Bulgaria	BGR			NAT_TOTAL	20200814	2.00	1	1.00	1	1.00	0	2.00	1	0.00		0.00		0.00		3.00	2.00	0	1.00	0.00	0.00	2.00	1	1.00	2.00	0.00	0.00	2.00	1	0.00			14243	492	38.89	38.89	51.43	51.43	43.89	43.89	41.03	41.03	62.50	62.50
Bulgaria	BGR			NAT_TOTAL	20200815	2.00	1	1.00	1	1.00	0	2.00	1	0.00		0.00		0.00		3.00	2.00	0	1.00	0.00	0.00	2.00	1	1.00	2.00	0.00	0.00	2.00	1	0.00			14333	495	38.89	38.89	51.43	51.43	43.89	43.89	41.03	41.03	62.50	62.50
Bulgaria	BGR			NAT_TOTAL	20200816	2.00	1	1.00	1	1.00	0	2.00	1	0.00		0.00		0.00		3.00	2.00	0	1.00	0.00	0.00	2.00	1	1.00	2.00	0.00	0.00	2.00	1	0.00			14365	498	38.89	38.89	51.43	51.43	43.89	43.89	41.03	41.03	62.50	62.50
Bulgaria	BGR			NAT_TOTAL	20200817	2.00	1	1.00	1	1.00	0	2.00	1	0.00		0.00		0.00		3.00	2.00	0	1.00	0.00	0.00	2.00	1	1.00	2.00	0.00	0.00	2.00	1	0.00			14500	512	38.89	38.89	51.43	51.43	43.89	43.89	41.03	41.03	62.50	62.50
Bulgaria	BGR			NAT_TOTAL	20200818	2.00	1	1.00	1	1.00	0	2.00	1	0.00		0.00		0.00		3.00	2.00	0	1.00	0.00	0.00	2.00	1	1.00	2.00	0.00	0.00	2.00	1	0.00			14669	519	38.89	38.89	51.43	51.43	43.89	43.89	41.03	41.03	62.50	62.50
Bulgaria	BGR			NAT_TOTAL	20200819	2.00	1	1.00	1	1.00	0	2.00	1	0.00		0.00		0.00		3.00	2.00	0	1.00	0.00	0.00	2.00	1	1.00	2.00	0.00	0.00	2.00	1	0.00			14820	527	38.89	38.89	51.43	51.43	43.89	43.89	41.03	41.03	62.50	62.50
Bulgaria	BGR			NAT_TOTAL	20200820	2.00	1	1.00	1	1.00	0	2.00	1	0.00		0.00		0.00		3.00	2.00	0	1.00	0.00	0.00	2.00	1	1.00	2.00	0.00	0.00	2.00	1	0.00			14962	532	38.89	38.89	51.43	51.43	43.89	43.89	41.03	41.03	62.50	62.50
Bulgaria	BGR			NAT_TOTAL	20200821	2.00	1	1.00	1	1.00	0	2.00	1	0.00		0.00		0.00		3.00	2.00	0	1.00	0.00	0.00	2.00	1	1.00	2.00	0.00	0.00	2.00	1	0.00			15131	539	38.89	38.89	51.43	51.43	43.89	43.89	41.03	41.03	62.50	62.50
Bulgaria	BGR			NAT_TOTAL	20200822	2.00	1	1.00	1	1.00	0	2.00	1	0.00		0.00		0.00		3.00	2.00	0	1.00	0.00	0.00	2.00	1	1.00	2.00	0.00	0.00	2.00	1	0.00			15131	539	38.89	38.89	51.43	51.43	43.89	43.89	41.03	41.03	62.50	62.50
Bulgaria	BGR			NAT_TOTAL	20200823	2.00	1	1.00	1	1.00	0	2.00	1	0.00		0.00		0.00		3.00	2.00	0	1.00	0.00	0.00	2.00	1	1.00	2.00	0.00	0.00	2.00	1	0.00			15287	545	38.89	38.89	51.43	51.43	43.89	43.89	41.03	41.03	62.50	62.50
Bulgaria	BGR			NAT_TOTAL	20200824	2.00	1	1.00	1	1.00	0	2.00	1	0.00		0.00		0.00		3.00	2.00	0	1.00	0.00	0.00	2.00	1	1.00	2.00	0.00	0.00	2.00	1	0.00			15386	563	38.89	38.89	51.43	51.43	43.89	43.89	41.03	41.03	62.50	62.50
Bulgaria	BGR			NAT_TOTAL	20200825	2.00	1	1.00	1	1.00	0	2.00	1	0.00		0.00		0.00		3.00	2.00	0	1.00	0.00	0.00	2.00	1	1.00	2.00	0.00	0.00	2.00	1	0.00			15589	572	38.89	38.89	51.43	51.43	43.89	43.89	41.03	41.03	62.50	62.50
Bulgaria	BGR			NAT_TOTAL	20200826	2.00	1	1.00	1	1.00	0	2.00	1	0.00		0.00		0.00		3.00	2.00	0	1.00	0.00	0.00	2.00	1	1.00	2.00	0.00	0.00	2.00	1	0.00			15751	586	38.89	38.89	51.43	51.43	43.89	43.89	41.03	41.03	62.50	62.50
Bulgaria	BGR			NAT_TOTAL	20200827	2.00	1	1.00	1	1.00	0	2.00	1	0.00		0.00		0.00		3.00	2.00	0	1.00	0.00	0.00	2.00	1	1.00	2.00	0.00	0.00	2.00	1	0.00			15908	594	38.89	38.89	51.43	51.43	43.89	43.89	41.03	41.03	62.50	62.50
Bulgaria	BGR			NAT_TOTAL	20200828	2.00	1	1.00	1	1.00	0	2.00	1	0.00		0.00		0.00		3.00	2.00	0	1.00	0.00	0.00	2.00	1	1.00	2.00	0.00	0.00	2.00	1	0.00			16065	603	38.89	38.89	51.43	51.43	43.89	43.89	41.03	41.03	62.50	62.50
Bulgaria	BGR			NAT_TOTAL	20200829	2.00	1	1.00	1	1.00	0	2.00	1	0.00		0.00		0.00		3.00	2.00	0	1.00	0.00	0.00	2.00	1	1.00	2.00	0.00	0.00	2.00	1	0.00			16164	605	38.89	38.89	51.43	51.43	43.89	43.89	41.03	41.03	62.50	62.50
Bulgaria	BGR			NAT_TOTAL	20200830	2.00	1	1.00	1	1.00	0	2.00	1	0.00		0.00		0.00		3.00	2.00	0	1.00	0.00	0.00	2.00	1	1.00	2.00	0.00	0.00	2.00	1	0.00			16190	613	38.89	38.89	51.43	51.43	43.89	43.89	41.03	41.03	62.50	62.50
Bulgaria	BGR			NAT_TOTAL	20200831	2.00	1	1.00	1	1.00	0	2.00	1	0.00		0.00		0.00		3.00	2.00	0	1.00	0.00	0.00	2.00	1	1.00	2.00	0.00	0.00	2.00	1	0.00			16266	629	38.89	38.89	51.43	51.43	43.89	43.89	41.03	41.03	62.50	62.50
Bulgaria	BGR			NAT_TOTAL	20200901	2.00	1	1.00	1	1.00	0	2.00	1	0.00		0.00		0.00		3.00	2.00	0	1.00	0.00	0.00	2.00	1	1.00	2.00	0.00	0.00	2.00	1	0.00			16454	642	38.89	38.89	51.43	51.43	43.89	43.89	41.03	41.03	62.50	62.50
Bulgaria	BGR			NAT_TOTAL	20200902	2.00	1	1.00	1	1.00	0	2.00	1	0.00		0.00		0.00		3.00	2.00	0	1.00	0.00	0.00	2.00	1	1.00	2.00	0.00	0.00	2.00	1	0.00			16617	648	38.89	38.89	51.43	51.43	43.89	43.89	41.03	41.03	62.50	62.50
Bulgaria	BGR			NAT_TOTAL	20200903	2.00	1	1.00	1	1.00	0	2.00	1	0.00		0.00		0.00		3.00	2.00	0	1.00	0.00	0.00	2.00	1	1.00	2.00	0.00	0.00	2.00	1	0.00			16775	658	38.89	38.89	51.43	51.43	43.89	43.89	41.03	41.03	62.50	62.50
Bulgaria	BGR			NAT_TOTAL	20200904	2.00	1	1.00	1	1.00	0	2.00	1	0.00		0.00		0.00		3.00	2.00	0	1.00	0.00	0.00	2.00	1	1.00	2.00	0.00	0.00	2.00	1	0.00			16954	665	38.89	38.89	51.43	51.43	43.89	43.89	41.03	41.03	62.50	62.50
Bulgaria	BGR			NAT_TOTAL	20200905	2.00	1	1.00	1	1.00	0	2.00	1	0.00		0.00		0.00		3.00	2.00	0	1.00	0.00	0.00	2.00	1	1.00	2.00	0.00	0.00	2.00	1	0.00			17050	671	38.89	38.89	51.43	51.43	43.89	43.89	41.03	41.03	62.50	62.50
Bulgaria	BGR			NAT_TOTAL	20200906	2.00	1	1.00	1	1.00	0	2.00	1	0.00		0.00		0.00		3.00	2.00	0	1.00	0.00	0.00	2.00	1	1.00	2.00	0.00	0.00	2.00	1	0.00			17089	676	38.89	38.89	51.43	51.43	43.89	43.89	41.03	41.03	62.50	62.50
Bulgaria	BGR			NAT_TOTAL	20200907	2.00	1	1.00	1	1.00	0	2.00	1	0.00		0.00		0.00		3.00	2.00	0	1.00	0.00	0.00	2.00	1	1.00	2.00	0.00	0.00	2.00	1	0.00			17146	677	38.89	38.89	51.43	51.43	43.89	43.89	41.03	41.03	62.50	62.50
Bulgaria	BGR			NAT_TOTAL	20200908	2.00	1	1.00	1	1.00	0	2.00	1	0.00		0.00		0.00		3.00	2.00	0	1.00	0.00	0.00	2.00	1	1.00	2.00	0.00	0.00	2.00	1	0.00			17313	692	38.89	38.89	51.43	51.43	43.89	43.89	41.03	41.03	62.50	62.50
Bulgaria	BGR			NAT_TOTAL	20200909	2.00	1	1.00	1	1.00	0	2.00	1	0.00		0.00		0.00		3.00	2.00	0	1.00	0.00	0.00	2.00	1	1.00	2.00	0.00	0.00	2.00	1	0.00			17435	702	38.89	38.89	51.43	51.43	43.89	43.89	41.03	41.03	62.50	62.50
Bulgaria	BGR			NAT_TOTAL	20200910	2.00	1	1.00	1	1.00	0	2.00	1	0.00		0.00		0.00		3.00	2.00	0	1.00	0.00	0.00	2.00	1	1.00	2.00	0.00	0.00	2.00	1	0.00			17598	706	38.89	38.89	51.43	51.43	43.89	43.89	41.03	41.03	62.50	62.50
Bulgaria	BGR			NAT_TOTAL	20200911	2.00	1	1.00	1	1.00	0	2.00	1	0.00		0.00		0.00		3.00	2.00	0	1.00	0.00	0.00	2.00	1	1.00	2.00	0.00	0.00	2.00	1	0.00			17799	713	38.89	38.89	51.43	51.43	43.89	43.89	41.03	41.03	62.50	62.50
Bulgaria	BGR			NAT_TOTAL	20200912	2.00	1	1.00	1	1.00	1	1.00	1	0.00		0.00		0.00		3.00	2.00	0	1.00	0.00	0.00	2.00	1	1.00	2.00	0.00	0.00	2.00	1	0.00			17891	717	38.89	38.89	52.38	52.38	43.89	43.89	41.03	41.03	62.50	62.50
Bulgaria	BGR			NAT_TOTAL	20200913	2.00	1	1.00	1	1.00	1	1.00	1	0.00		0.00		0.00		3.00	2.00	0	1.00	0.00	0.00	2.00	1	1.00	2.00	0.00	0.00	2.00	1	0.00			17918	720	38.89	38.89	52.38	52.38	43.89	43.89	41.03	41.03	62.50	62.50
Bulgaria	BGR			NAT_TOTAL	20200914	2.00	1	1.00	1	1.00	1	1.00	1	0.00		0.00		0.00		3.00	2.00	0	1.00	0.00	0.00	2.00	1	1.00	2.00	0.00	0.00	2.00	1	0.00			18061	729	38.89	38.89	52.38	52.38	43.89	43.89	41.03	41.03	62.50	62.50
Bulgaria	BGR			NAT_TOTAL	20200915	1.00	1	1.00	1	1.00	1	1.00	1	0.00		0.00		0.00		3.00	2.00	0	1.00	0.00	0.00	2.00	1	1.00	2.00	0.00	0.00	2.00	1	0.00			18216	736	35.19	35.19	48.81	48.81	41.67	41.67	38.46	38.46	62.50	62.50
Bulgaria	BGR			NAT_TOTAL	20200916	1.00	1	1.00	1	1.00	1	1.00	1	0.00		0.00		0.00		3.00	2.00	0	1.00	0.00	0.00	2.00	1	1.00	2.00	0.00	0.00	2.00	1	0.00			18390	739	35.19	35.19	48.81	48.81	41.67	41.67	38.46	38.46	62.50	62.50
Bulgaria	BGR			NAT_TOTAL	20200917	1.00	1	1.00	1	1.00	1	1.00	1	0.00		0.00		0.00		3.00	2.00	0	1.00	0.00	0.00	2.00	1	1.00	2.00	0.00	0.00	2.00	1	0.00			18544	749	35.19	35.19	48.81	48.81	41.67	41.67	38.46	38.46	62.50	62.50
Bulgaria	BGR			NAT_TOTAL	20200918	1.00	1	1.00	1	1.00	1	1.00	1	0.00		0.00		0.00		3.00	2.00	0	1.00	0.00	0.00	2.00	1	1.00	2.00	0.00	0.00	2.00	1	0.00			18733	753	35.19	35.19	48.81	48.81	41.67	41.67	38.46	38.46	62.50	62.50
Bulgaria	BGR			NAT_TOTAL	20200919	1.00	1	1.00	1	1.00	1	1.00	1	0.00		0.00		0.00		3.00	2.00	0	1.00	0.00	0.00	2.00	1	1.00	2.00	0.00	0.00	2.00	1	0.00			18819	755	35.19	35.19	48.81	48.81	41.67	41.67	38.46	38.46	62.50	62.50
Bulgaria	BGR			NAT_TOTAL	20200920	1.00	1	1.00	1	1.00	1	1.00	1	0.00		0.00		0.00		3.00	2.00	0	1.00	0.00	0.00	2.00	1	1.00	2.00	0.00	0.00	2.00	1	0.00			18863	761	35.19	35.19	48.81	48.81	41.67	41.67	38.46	38.46	62.50	62.50
Bulgaria	BGR			NAT_TOTAL	20200921	1.00	1	1.00	1	1.00	1	1.00	1	0.00		0.00		0.00		3.00	2.00	0	1.00	0.00	0.00	2.00	1	1.00	2.00	0.00	0.00	2.00	1	0.00			19014	765	35.19	35.19	48.81	48.81	41.67	41.67	38.46	38.46	62.50	62.50
Bulgaria	BGR			NAT_TOTAL	20200922	1.00	1	1.00	1	1.00	1	1.00	1	0.00		0.00		0.00		3.00	2.00	0	1.00	0.00	0.00	2.00	1	1.00	2.00	0.00	0.00	2.00	1	0.00			19123	767	35.19	35.19	48.81	48.81	41.67	41.67	38.46	38.46	62.50	62.50
Bulgaria	BGR			NAT_TOTAL	20200923	1.00	1	1.00	1	1.00	1	1.00	1	0.00		0.00		0.00		3.00	2.00	0	1.00	0.00	0.00	2.00	1	1.00	2.00	0.00	0.00	2.00	1	0.00			19283	779	35.19	35.19	48.81	48.81	41.67	41.67	38.46	38.46	62.50	62.50
Bulgaria	BGR			NAT_TOTAL	20200924	1.00	1	1.00	1	1.00	1	1.00	1	0.00		0.00		0.00		3.00	2.00	0	1.00	0.00	0.00	2.00	1	1.00	2.00	0.00	0.00	2.00	1	0.00			19573	785	35.19	35.19	48.81	48.81	41.67	41.67	38.46	38.46	62.50	62.50
Bulgaria	BGR			NAT_TOTAL	20200925	1.00	1	1.00	1	1.00	1	1.00	1	0.00		0.00		0.00		3.00	2.00	0	1.00	0.00	0.00	2.00	1	1.00	2.00	0.00	0.00	2.00	1	0.00			19828	789	35.19	35.19	48.81	48.81	41.67	41.67	38.46	38.46	62.50	62.50
Bulgaria	BGR			NAT_TOTAL	20200926	1.00	1	1.00	1	1.00	1	1.00	1	0.00		0.00		0.00		3.00	2.00	0	1.00	0.00	0.00	2.00	1	1.00	2.00	0.00	0.00	2.00	1	0.00			19997	789	35.19	35.19	48.81	48.81	41.67	41.67	38.46	38.46	62.50	62.50
Bulgaria	BGR			NAT_TOTAL	20200927	1.00	1	1.00	1	1.00	1	1.00	1	0.00		0.00		0.00		3.00	2.00	0	1.00	0.00	0.00	2.00	1	1.00	2.00	0.00	0.00	2.00	1	0.00			20055	796	35.19	35.19	48.81	48.81	41.67	41.67	38.46	38.46	62.50	62.50
Bulgaria	BGR			NAT_TOTAL	20200928	1.00	1	1.00	1	1.00	1	1.00	1	0.00		0.00		0.00		3.00	2.00	0	1.00	0.00	0.00	2.00	1	1.00	2.00	0.00	0.00	2.00	1	0.00			20271	807	35.19	35.19	48.81	48.81	41.67	41.67	38.46	38.46	62.50	62.50
Bulgaria	BGR			NAT_TOTAL	20200929	1.00	1	1.00	1	1.00	1	1.00	1	0.00		0.00		0.00		3.00	2.00	0	1.00	0.00	0.00	2.00	1	1.00	2.00	0.00	0.00	2.00	1	0.00			20547	813	35.19	35.19	48.81	48.81	41.67	41.67	38.46	38.46	62.50	62.50
Bulgaria	BGR			NAT_TOTAL	20200930	1.00	1	1.00	1	1.00	1	1.00	1	0.00		0.00		0.00		3.00	2.00	0	1.00	0.00	0.00	2.00	1	1.00	2.00	0.00	0.00	2.00	1	0.00			20833	825	35.19	35.19	48.81	48.81	41.67	41.67	38.46	38.46	62.50	62.50
Bulgaria	BGR			NAT_TOTAL	20201001	1.00	1	1.00	1	1.00	1	1.00	1	0.00		0.00		0.00		3.00	2.00	0	1.00	0.00	0.00	2.00	1	1.00	2.00	0.00	0.00	2.00	1	0.00			20833	825	35.19	35.19	48.81	48.81	41.67	41.67	38.46	38.46	62.50	62.50
Bulgaria	BGR			NAT_TOTAL	20201002	1.00	1	1.00	1	1.00	1	1.00	1	0.00		0.00		0.00		3.00	2.00	0	1.00	0.00	0.00	2.00	1	1.00	2.00	0.00	0.00	2.00	1	0.00			21336	838	35.19	35.19	48.81	48.81	41.67	41.67	38.46	38.46	62.50	62.50
Bulgaria	BGR			NAT_TOTAL	20201003	1.00	1	1.00	1	1.00	1	1.00	1	0.00		0.00		0.00		3.00	2.00	0	1.00	0.00	0.00	2.00	1	1.00	2.00	0.00	0.00	2.00	1	0.00			21518	841	35.19	35.19	48.81	48.81	41.67	41.67	38.46	38.46	62.50	62.50
Bulgaria	BGR			NAT_TOTAL	20201004	1.00	1	1.00	1	1.00	1	1.00	1	0.00		0.00		0.00		3.00	2.00	0	1.00	0.00	0.00	2.00	1	1.00	2.00	0.00	0.00	2.00	1	0.00			21587	844	35.19	35.19	48.81	48.81	41.67	41.67	38.46	38.46	62.50	62.50
Bulgaria	BGR			NAT_TOTAL	20201005	1.00	1	1.00	1	1.00	1	1.00	1	0.00		0.00		0.00		3.00	2.00	0	1.00	0.00	0.00	2.00	1	1.00	2.00	0.00	0.00	2.00	1	0.00			21870	854	35.19	35.19	48.81	48.81	41.67	41.67	38.46	38.46	62.50	62.50
Bulgaria	BGR			NAT_TOTAL	20201006	1.00	1	1.00	1	1.00	1	1.00	1	0.00		0.00		0.00		3.00	2.00	0	1.00	0.00	0.00	2.00	1	1.00	2.00	0.00	0.00	2.00	1	0.00			22306	862	35.19	35.19	48.81	48.81	41.67	41.67	38.46	38.46	62.50	62.50
Bulgaria	BGR			NAT_TOTAL	20201007	1.00	1	1.00	1	1.00	1	1.00	1	0.00		0.00		0.00		3.00	2.00	0	1.00	0.00	0.00	2.00	1	1.00	2.00	0.00	0.00	2.00	1	0.00			22743	873	35.19	35.19	48.81	48.81	41.67	41.67	38.46	38.46	62.50	62.50
Bulgaria	BGR			NAT_TOTAL	20201008	1.00	1	1.00	1	1.00	1	1.00	1	0.00		0.00		0.00		3.00	2.00	0	1.00	0.00	0.00	2.00	1	1.00	2.00	0.00	0.00	2.00	1	0.00			23259	880	35.19	35.19	48.81	48.81	41.67	41.67	38.46	38.46	62.50	62.50
Bulgaria	BGR			NAT_TOTAL	20201009	1.00	1	1.00	1	1.00	1	1.00	1	0.00		0.00		0.00		3.00	2.00	0	1.00	0.00	0.00	2.00	1	1.00	2.00	0.00	0.00	2.00	1	0.00			23871	887	35.19	35.19	48.81	48.81	41.67	41.67	38.46	38.46	62.50	62.50
Bulgaria	BGR			NAT_TOTAL	20201010	1.00	1	1.00	1	1.00	1	1.00	1	0.00		0.00		0.00		3.00	2.00	0	1.00	0.00	0.00	2.00	1	1.00	2.00	0.00	0.00	2.00	1	0.00			24319	891	35.19	35.19	48.81	48.81	41.67	41.67	38.46	38.46	62.50	62.50
Bulgaria	BGR			NAT_TOTAL	20201011	1.00	1	1.00	1	1.00	1	1.00	1	0.00		0.00		0.00		3.00	2.00	0	1.00	0.00	0.00	2.00	1	1.00	2.00	0.00	0.00	2.00	1	0.00			24402	892	35.19	35.19	48.81	48.81	41.67	41.67	38.46	38.46	62.50	62.50
Bulgaria	BGR			NAT_TOTAL	20201012	1.00	1	1.00	1	1.00	1	1.00	1	0.00		0.00		0.00		3.00	2.00	0	1.00	0.00	0.00	2.00	1	1.00	2.00	0.00	0.00	2.00	1	0.00			24989	915	35.19	35.19	48.81	48.81	41.67	41.67	38.46	38.46	62.50	62.50
Bulgaria	BGR			NAT_TOTAL	20201013	1.00	1	1.00	1	1.00	1	1.00	1	0.00		0.00		0.00		3.00	2.00	0	1.00	0.00	0.00	2.00	1	1.00	2.00	0.00	0.00	2.00	1	0.00			25774	923	35.19	35.19	48.81	48.81	41.67	41.67	38.46	38.46	62.50	62.50
Bulgaria	BGR			NAT_TOTAL	20201014	1.00	1	1.00	1	1.00	1	1.00	1	0.00		0.00		0.00		3.00	2.00	0	1.00	0.00	0.00	2.00	1	1.00	2.00	1202079.00	0.00	2.00	1	0.00			26593	929	35.19	35.19	48.81	48.81	41.67	41.67	38.46	38.46	62.50	62.50
Bulgaria	BGR			NAT_TOTAL	20201015	1.00	1	1.00	1	1.00	1	1.00	1	0.00		0.00		0.00		3.00	2.00	0	1.00	0.00	0.00	2.00	1	1.00	2.00	0.00	0.00	2.00	1	0.00			27507	944	35.19	35.19	48.81	48.81	41.67	41.67	38.46	38.46	62.50	62.50
Bulgaria	BGR			NAT_TOTAL	20201016	1.00	1	1.00	1	1.00	1	1.00	1	0.00		0.00		0.00		3.00	2.00	0	1.00	0.00	0.00	2.00	1	1.00	2.00	0.00	0.00	2.00	1	0.00			28505	958	35.19	35.19	48.81	48.81	41.67	41.67	38.46	38.46	62.50	62.50
Bulgaria	BGR			NAT_TOTAL	20201017	1.00	1	1.00	1	1.00	1	1.00	1	0.00		0.00		0.00		3.00	2.00	0	1.00	0.00	0.00	2.00	1	1.00	2.00	0.00	0.00	2.00	1	0.00			29108	968	35.19	35.19	48.81	48.81	41.67	41.67	38.46	38.46	62.50	62.50
Bulgaria	BGR			NAT_TOTAL	20201018	1.00	1	1.00	1	1.00	1	1.00	1	0.00		0.00		0.00		3.00	2.00	0	1.00	0.00	0.00	2.00	1	1.00	2.00	0.00	0.00	2.00	1	0.00			29503	986	35.19	35.19	48.81	48.81	41.67	41.67	38.46	38.46	62.50	62.50
Bulgaria	BGR			NAT_TOTAL	20201019	1.00	1	1.00	1	1.00	1	1.00	1	0.00		0.00		0.00		3.00	2.00	0	1.00	0.00	0.00	2.00	1	1.00	2.00	0.00	0.00	2.00	1	0.00			30527	1008	35.19	35.19	48.81	48.81	41.67	41.67	38.46	38.46	62.50	62.50
Bulgaria	BGR			NAT_TOTAL	20201020	1.00	1	1.00	1	1.00	1	1.00	1	0.00		0.00		0.00		3.00	2.00	0	1.00	0.00	0.00	2.00	1	1.00	2.00	0.00	0.00	2.00	1	0.00			31863	1019	35.19	35.19	48.81	48.81	41.67	41.67	38.46	38.46	62.50	62.50
Bulgaria	BGR			NAT_TOTAL	20201021	1.00	1	1.00	1	1.00	1	1.00	1	0.00		0.00		0.00		3.00	2.00	0	1.00	0.00	0.00	2.00	1	1.00	2.00	0.00	0.00	2.00	1	0.00			33335	1048	35.19	35.19	48.81	48.81	41.67	41.67	38.46	38.46	62.50	62.50
Bulgaria	BGR			NAT_TOTAL	20201022	1.00	1	1.00	1	1.00	1	1.00	1	0.00		0.00		0.00		3.00	2.00	0	1.00	0.00	0.00	2.00	1	1.00	2.00	0.00	0.00	2.00	1	0.00			34930	1064	35.19	35.19	48.81	48.81	41.67	41.67	38.46	38.46	62.50	62.50
Bulgaria	BGR			NAT_TOTAL	20201023	1.00	1	1.00	1	1.00	1	3.00	0	0.00		0.00		0.00		3.00	2.00	0	1.00	0.00	0.00	2.00	1	1.00	2.00	0.00	0.00	3.00	1	0.00			36519	1077	39.35	39.35	48.81	48.81	45.83	45.83	43.27	43.27	62.50	62.50
Bulgaria	BGR			NAT_TOTAL	20201024	1.00	1	1.00	1	1.00	1	3.00	0	0.00		0.00		0.00		3.00	2.00	0	1.00	0.00	0.00	2.00	1	1.00	2.00	0.00	0.00	3.00	1	0.00			37562	1084	39.35	39.35	48.81	48.81	45.83	45.83	43.27	43.27	62.50	62.50
Bulgaria	BGR			NAT_TOTAL	20201025	1.00	1	1.00	1	1.00	1	3.00	0	0.00		0.00		0.00		3.00	2.00	0	1.00	0.00	0.00	2.00	1	1.00	2.00	0.00	0.00	3.00	1	0.00			37889	1094	39.35	39.35	48.81	48.81	45.83	45.83	43.27	43.27	62.50	62.50
Bulgaria	BGR			NAT_TOTAL	20201026	1.00	1	1.00	1	1.00	1	3.00	0	0.00		0.00		0.00		3.00	2.00	0	1.00	0.00	0.00	2.00	1	1.00	2.00	0.00	0.00	3.00	1	0.00			40132	1136	39.35	39.35	48.81	48.81	45.83	45.83	43.27	43.27	62.50	62.50
Bulgaria	BGR			NAT_TOTAL	20201027	1.00	1	1.00	1	1.00	1	3.00	0	0.00		0.00		0.00		3.00	2.00	0	1.00	0.00	0.00	2.00	1	1.00	2.00	0.00	0.00	3.00	1	0.00			42701	1161	39.35	39.35	48.81	48.81	45.83	45.83	43.27	43.27	62.50	62.50
Bulgaria	BGR			NAT_TOTAL	20201028	1.00	1	1.00	1	1.00	1	3.00	0	0.00		0.00		0.00		3.00	2.00	0	1.00	0.00	0.00	2.00	1	1.00	2.00	0.00	0.00	3.00	1	0.00			45461	1197	39.35	39.35	48.81	48.81	45.83	45.83	43.27	43.27	62.50	62.50
Bulgaria	BGR			NAT_TOTAL	20201029	2.00	1	2.00	1	1.00	1	3.00	1	0.00		0.00		0.00		3.00	2.00	0	1.00	0.00	0.00	2.00	1	1.00	2.00	0.00	0.00	3.00	1	0.00			48150	1225	48.15	48.15	57.86	57.86	51.11	51.11	49.36	49.36	62.50	62.50
Bulgaria	BGR			NAT_TOTAL	20201030	2.00	1	2.00	1	1.00	1	3.00	1	0.00		0.00		0.00		3.00	2.00	0	1.00	0.00	0.00	2.00	1	1.00	2.00	0.00	0.00	3.00	1	0.00			51041	1254	48.15	48.15	57.86	57.86	51.11	51.11	49.36	49.36	62.50	62.50
Bulgaria	BGR			NAT_TOTAL	20201031	2.00	1	2.00	1	1.00	1	3.00	1	0.00		0.00		0.00		3.00	2.00	0	1.00	0.00	0.00	2.00	1	1.00	2.00	0.00	0.00	3.00	1	0.00			52844	1279	48.15	48.15	57.86	57.86	51.11	51.11	49.36	49.36	62.50	62.50
Bulgaria	BGR			NAT_TOTAL	20201101	2.00	1	2.00	1	1.00	1	3.00	1	0.00		0.00		0.00		3.00	2.00	0	1.00	0.00	0.00	2.00	1	1.00	2.00	0.00	0.00	3.00	1	0.00			54069	1298	48.15	48.15	57.86	57.86	51.11	51.11	49.36	49.36	62.50	62.50
Bulgaria	BGR			NAT_TOTAL	20201102	2.00	1	2.00	1	1.00	1	3.00	1	0.00		0.00		0.00		3.00	2.00	0	1.00	0.00	0.00	2.00	1	1.00	2.00	0.00	0.00	3.00	1	0.00			56496	1349	48.15	48.15	57.86	57.86	51.11	51.11	49.36	49.36	62.50	62.50
Bulgaria	BGR			NAT_TOTAL	20201103	2.00	1	2.00	1	1.00	1	3.00	1	0.00		0.00		0.00		3.00	2.00	0	1.00	0.00	0.00	2.00	1	1.00	2.00	0.00	0.00	3.00	1	0.00			60537	1412	48.15	48.15	57.86	57.86	51.11	51.11	49.36	49.36	62.50	62.50
Bulgaria	BGR			NAT_TOTAL	20201104	2.00	1	2.00	1	1.00	1	3.00	1	0.00		0.00		0.00		3.00	2.00	0	1.00	0.00	0.00	2.00	1	1.00	2.00	0.00	0.00	3.00	1	0.00			64591	1466	48.15	48.15	57.86	57.86	51.11	51.11	49.36	49.36	62.50	62.50
Bulgaria	BGR			NAT_TOTAL	20201105	2.00	1	2.00	1	1.00	1	3.00	1	0.00		0.00		0.00		3.00	2.00	0	1.00	0.00	0.00	2.00	1	1.00	2.00	0.00	0.00	3.00	1	0.00			68345	1518	48.15	48.15	57.86	57.86	51.11	51.11	49.36	49.36	62.50	62.50
Bulgaria	BGR			NAT_TOTAL	20201106	2.00	1	2.00	1	1.00	1	3.00	1	0.00		0.00		0.00		3.00	2.00	0	1.00	0.00	0.00	2.00	1	1.00	2.00	0.00	0.00	3.00	1	0.00			72184	1576	48.15	48.15	57.86	57.86	51.11	51.11	49.36	49.36	62.50	62.50
Bulgaria	BGR			NAT_TOTAL	20201107	2.00	1	2.00	1	1.00	1	3.00	1	0.00		0.00		0.00		3.00	2.00	0	1.00	0.00	0.00	2.00	1	1.00	2.00	0.00	0.00	3.00	1	0.00			74485	1632	48.15	48.15	57.86	57.86	51.11	51.11	49.36	49.36	62.50	62.50
Bulgaria	BGR			NAT_TOTAL	20201108	2.00	1	2.00	1	1.00	1	3.00	1	0.00		0.00		0.00		3.00	2.00	0	1.00	0.00	0.00	2.00	1	1.00	2.00	0.00	0.00	3.00	1	0.00			75160	1665	48.15	48.15	57.86	57.86	51.11	51.11	49.36	49.36	62.50	62.50
Bulgaria	BGR			NAT_TOTAL	20201109	2.00	1	2.00	1	1.00	1	3.00	1	0.00		0.00		0.00		3.00	2.00	0	1.00	0.00	0.00	2.00	1	1.00	2.00	49238847.00	0.00	3.00	1	0.00			78976	1771	48.15	48.15	57.86	57.86	51.11	51.11	49.36	49.36	62.50	62.50
Bulgaria	BGR			NAT_TOTAL	20201110	2.00	1	2.00	1	1.00	1	3.00	1	0.00		0.00		0.00		3.00	2.00	0	1.00	0.00	0.00	2.00	1	1.00	2.00	0.00	0.00	3.00	1	0.00			83366	1851	48.15	48.15	57.86	57.86	51.11	51.11	49.36	49.36	62.50	62.50
Bulgaria	BGR			NAT_TOTAL	20201111	2.00	1	2.00	1	1.00	1	3.00	1	0.00		0.00		0.00		3.00	2.00	0	1.00	0.00	0.00	2.00	1	1.00	2.00	0.00	0.00	3.00	1	0.00			87311	1898	48.15	48.15	57.86	57.86	51.11	51.11	49.36	49.36	62.50	62.50
Bulgaria	BGR			NAT_TOTAL	20201112	2.00	1	2.00	1	1.00	1	3.00	1	0.00		0.00		0.00		3.00	2.00	0	1.00	0.00	0.00	2.00	1	1.00	2.00	0.00	0.00	3.00	1	0.00			90725	1970	48.15	48.15	57.86	57.86	51.11	51.11	49.36	49.36	62.50	62.50
Bulgaria	BGR			NAT_TOTAL	20201113	2.00	1	2.00	1	1.00	1	3.00	1	0.00		0.00		0.00		3.00	2.00	0	1.00	0.00	0.00	2.00	1	1.00	2.00	0.00	0.00	3.00	1	0.00			94937	2055	48.15	48.15	57.86	57.86	51.11	51.11	49.36	49.36	62.50	62.50
Bulgaria	BGR			NAT_TOTAL	20201114	2.00	1	2.00	1	1.00	1	3.00	1	0.00		0.00		0.00		3.00	2.00	0	1.00	0.00	0.00	2.00	1	1.00	2.00	0.00	0.00	3.00	1	0.00			97435	2091	48.15	48.15	57.86	57.86	51.11	51.11	49.36	49.36	62.50	62.50
Bulgaria	BGR			NAT_TOTAL	20201115	2.00	1	2.00	1	1.00	1	3.00	1	0.00		0.00		0.00		3.00	2.00	0	1.00	0.00	0.00	2.00	1	1.00	2.00	0.00	0.00	3.00	1	0.00			98251	2130	48.15	48.15	57.86	57.86	51.11	51.11	49.36	49.36	62.50	62.50
Bulgaria	BGR			NAT_TOTAL	20201116	2.00	1	2.00	1	1.00	1	3.00	1	0.00		0.00		0.00		3.00	2.00	0	1.00	0.00	0.00	2.00	1	1.00	2.00	0.00	0.00	3.00	1	0.00			101770	2282	48.15	48.15	57.86	57.86	51.11	51.11	49.36	49.36	62.50	62.50
Bulgaria	BGR			NAT_TOTAL	20201117	2.00	1	2.00	1	1.00	1	3.00	1	0.00		0.00		0.00		3.00	2.00	0	1.00	0.00	0.00	2.00	1	1.00	2.00	0.00	0.00	3.00	1	0.00			106598	2413	48.15	48.15	57.86	57.86	51.11	51.11	49.36	49.36	62.50	62.50
Bulgaria	BGR			NAT_TOTAL	20201118	2.00	1	2.00	1	1.00	1	3.00	1	0.00		0.00		0.00		3.00	2.00	0	1.00	0.00	0.00	2.00	1	1.00	2.00	0.00	0.00	3.00	1	0.00			110536	2530	48.15	48.15	57.86	57.86	51.11	51.11	49.36	49.36	62.50	62.50
Bulgaria	BGR			NAT_TOTAL	20201119	2.00	1	2.00	1	1.00	1	3.00	1	0.00		0.00		0.00		3.00	2.00	0	1.00	0.00	0.00	2.00	1	1.00	2.00	0.00	0.00	3.00	1	0.00			114435	2649	48.15	48.15	57.86	57.86	51.11	51.11	49.36	49.36	62.50	62.50
Bulgaria	BGR			NAT_TOTAL	20201120	2.00	1	2.00	1	1.00	1	3.00	1	0.00		0.00		0.00		3.00	2.00	0	1.00	0.00	0.00	2.00	1	1.00	2.00	0.00	0.00	3.00	1	0.00			118418	2778	48.15	48.15	57.86	57.86	51.11	51.11	49.36	49.36	62.50	62.50
Bulgaria	BGR			NAT_TOTAL	20201121	2.00	1	2.00	1	1.00	1	3.00	1	0.00		0.00		0.00		3.00	2.00	0	1.00	0.00	0.00	2.00	1	1.00	2.00	0.00	0.00	3.00	1	0.00			120697	2820	48.15	48.15	57.86	57.86	51.11	51.11	49.36	49.36	62.50	62.50
Bulgaria	BGR			NAT_TOTAL	20201122	2.00	1	2.00	1	1.00	1	3.00	1	0.00		0.00		0.00		3.00	2.00	0	1.00	0.00	0.00	2.00	1	1.00	2.00	0.00	0.00	3.00	1	0.00			121820	2880	48.15	48.15	57.86	57.86	51.11	51.11	49.36	49.36	62.50	62.50
Bulgaria	BGR			NAT_TOTAL	20201123	2.00	1	2.00	1	1.00	1	3.00	1	0.00		0.00		0.00		3.00	2.00	0	1.00	0.00	0.00	2.00	1	1.00	2.00	0.00	0.00	3.00	1	0.00			124966	3069	48.15	48.15	57.86	57.86	51.11	51.11	49.36	49.36	62.50	62.50
Bulgaria	BGR			NAT_TOTAL	20201124	2.00	1	2.00	1	1.00	1	3.00	1	0.00		0.00		0.00		3.00	2.00	0	1.00	0.00	0.00	2.00	1	1.00	2.00	0.00	0.00	3.00	1	0.00			129348	3226	48.15	48.15	57.86	57.86	51.11	51.11	49.36	49.36	62.50	62.50
Bulgaria	BGR			NAT_TOTAL	20201125	2.00	1	2.00	1	1.00	1	3.00	1	0.00		0.00		0.00		3.00	2.00	0	1.00	0.00	0.00	2.00	1	1.00	2.00	0.00	0.00	3.00	1	0.00			133060	3367	48.15	48.15	57.86	57.86	51.11	51.11	49.36	49.36	62.50	62.50
Bulgaria	BGR			NAT_TOTAL	20201126	2.00	1	2.00	1	1.00	1	3.00	1	0.00		0.00		0.00		3.00	2.00	0	1.00	0.00	0.00	2.00	1	1.00	2.00	0.00	0.00	3.00	1	0.00			136628	3529	48.15	48.15	57.86	57.86	51.11	51.11	49.36	49.36	62.50	62.50
Bulgaria	BGR			NAT_TOTAL	20201127	3.00	1	2.00	1	2.00	1	3.00	1	0.00		0.00		0.00		3.00	2.00	0	1.00	0.00	0.00	2.00	1	1.00	2.00	0.00	0.00	3.00	1	0.00			139955	3680	57.41	57.41	64.29	64.29	56.67	56.67	55.77	55.77	62.50	62.50
Bulgaria	BGR			NAT_TOTAL	20201128	3.00	1	2.00	1	2.00	1	3.00	1	0.00		0.00		0.00		3.00	2.00	0	1.00	0.00	0.00	2.00	1	1.00	2.00	0.00	0.00	3.00	1	0.00			141747	3749	57.41	57.41	64.29	64.29	56.67	56.67	55.77	55.77	62.50	62.50
Bulgaria	BGR			NAT_TOTAL	20201129	3.00	1	2.00	1	2.00	1	3.00	1	0.00		0.00		0.00		3.00	2.00	0	1.00	0.00	0.00	2.00	1	1.00	2.00	0.00	0.00	3.00	1	0.00			142486	3814	57.41	57.41	64.29	64.29	56.67	56.67	55.77	55.77	62.50	62.50
Bulgaria	BGR			NAT_TOTAL	20201130	2.00	1	2.00	1	2.00	1	3.00	1	0.00		0.00		0.00		3.00	2.00	0	1.00	0.00	0.00	2.00	1	1.00	2.00	0.00	0.00	3.00	1	0.00			145300	4035	53.70	53.70	60.71	60.71	54.44	54.44	53.21	53.21	62.50	62.50
Bulgaria	BGR			NAT_TOTAL	20201201	2.00	1	2.00	1	2.00	1	3.00	1	0.00		0.00		0.00		3.00	2.00	0	1.00	0.00	0.00	2.00	1	1.00	2.00	0.00	0.00	3.00	1	0.00			148775	4188	53.70	53.70	60.71	60.71	54.44	54.44	53.21	53.21	62.50	62.50
Bulgaria	BGR			NAT_TOTAL	20201202	2.00	1	2.00	1	2.00	1	3.00	1	0.00		0.00		0.00		3.00	2.00	0	1.00	0.00	0.00	2.00	1	1.00	2.00	0.00	0.00	3.00	1	0.00			151913	4347	53.70	53.70	60.71	60.71	54.44	54.44	53.21	53.21	62.50	62.50
Bulgaria	BGR			NAT_TOTAL	20201203	2.00	1	2.00	1	2.00	1	3.00	1	0.00		0.00		0.00		3.00	2.00	0	1.00	0.00	0.00	2.00	1	1.00	2.00	0.00	0.00	3.00	1	0.00			155193	4503	53.70	53.70	60.71	60.71	54.44	54.44	53.21	53.21	62.50	62.50
Bulgaria	BGR			NAT_TOTAL	20201204	2.00	1	2.00	1	2.00	1	3.00	1	0.00		0.00		0.00		3.00	2.00	0	1.00	0.00	0.00	2.00	1	1.00	2.00	0.00	0.00	3.00	1	0.00			158807	4650	53.70	53.70	60.71	60.71	54.44	54.44	53.21	53.21	62.50	62.50
Bulgaria	BGR			NAT_TOTAL	20201205	2.00	1	2.00	1	2.00	1	3.00	1	0.00		0.00		0.00		3.00	2.00	0	1.00	0.00	0.00	2.00	1	1.00	2.00	0.00	0.00	3.00	1	0.00			160844	4729	53.70	53.70	60.71	60.71	54.44	54.44	53.21	53.21	62.50	62.50
Bulgaria	BGR			NAT_TOTAL	20201206	2.00	1	2.00	1	2.00	1	3.00	1	0.00		0.00		0.00		3.00	2.00	0	1.00	0.00	0.00	2.00	1	1.00	2.00	0.00	0.00	3.00	1	0.00			161421	4797	53.70	53.70	60.71	60.71	54.44	54.44	53.21	53.21	62.50	62.50
Bulgaria	BGR			NAT_TOTAL	20201207	2.00	1	2.00	1	2.00	1	3.00	1	0.00		0.00		0.00		3.00	2.00	0	1.00	0.00	0.00	2.00	1	1.00	2.00	0.00	0.00	3.00	1	0.00			164185	5010	53.70	53.70	60.71	60.71	54.44	54.44	53.21	53.21	62.50	62.50
Bulgaria	BGR			NAT_TOTAL	20201208	2.00	1	2.00	1	2.00	1	3.00	1	0.00		0.00		0.00		3.00	2.00	0	1.00	0.00	0.00	2.00	1	1.00	2.00	0.00	0.00	3.00	1	0.00			168165	5156	53.70	53.70	60.71	60.71	54.44	54.44	53.21	53.21	62.50	62.50
Bulgaria	BGR			NAT_TOTAL	20201209	2.00	1	2.00	1	2.00	1	3.00	1	0.00		0.00		0.00		3.00	2.00	0	1.00	0.00	0.00	2.00	1	1.00	2.00	0.00	13757559.10	3.00	1	0.00			171493	5283	53.70	53.70	60.71	60.71	54.44	54.44	53.21	53.21	62.50	62.50
Bulgaria	BGR			NAT_TOTAL	20201210	2.00	1	2.00	1	2.00	1	3.00	1	0.00		0.00		0.00		3.00	2.00	0	1.00	0.00	0.00	2.00	1	1.00	2.00	0.00	0.00	3.00	1	0.00			174568	5405	53.70	53.70	60.71	60.71	54.44	54.44	53.21	53.21	62.50	62.50
Bulgaria	BGR			NAT_TOTAL	20201211	2.00	1	2.00	1	2.00	1	3.00	1	0.00		0.00		0.00		3.00	2.00	0	1.00	0.00	0.00	2.00	1	1.00	2.00	0.00	0.00	3.00	1	0.00			177665	5562	53.70	53.70	60.71	60.71	54.44	54.44	53.21	53.21	62.50	62.50
Bulgaria	BGR			NAT_TOTAL	20201212	2.00	1	2.00	1	2.00	1	3.00	1	0.00		0.00		0.00		3.00	2.00	0	1.00	0.00	0.00	2.00	1	1.00	2.00	0.00	0.00	3.00	1	0.00			178952	5626	53.70	53.70	60.71	60.71	54.44	54.44	53.21	53.21	62.50	62.50
Bulgaria	BGR			NAT_TOTAL	20201213	2.00	1	2.00	1	2.00	1	3.00	1	0.00		0.00		0.00		3.00	2.00	0	1.00	0.00	0.00	2.00	1	1.00	2.00	0.00	0.00	3.00	1	0.00			179449	5688	53.70	53.70	60.71	60.71	54.44	54.44	53.21	53.21	62.50	62.50
Bulgaria	BGR			NAT_TOTAL	20201214	2.00	1	2.00	1	2.00	1	3.00	1	0.00		0.00		0.00		3.00	2.00	0	1.00	0.00	0.00	2.00	1	1.00	2.00	0.00	0.00	3.00	1	0.00			181544	5838	53.70	53.70	60.71	60.71	54.44	54.44	53.21	53.21	62.50	62.50
Bulgaria	BGR			NAT_TOTAL	20201215	2.00	1	3.00	1	2.00	1	2.00	1	0.00		0.00		0.00		3.00	1.00	1	2.00	0.00	0.00	2.00	1	1.00	2.00	0.00	0.00	3.00	1	0.00			184287	6005	54.63	54.63	64.29	64.29	56.67	56.67	53.85	53.85	75.00	75.00
Bulgaria	BGR			NAT_TOTAL	20201216	2.00	1	3.00	1	2.00	1	2.00	1	0.00		0.00		0.00		3.00	1.00	1	2.00	34860301.58	0.00	2.00	1	1.00	2.00	9337580.78	0.00	3.00	1	0.00			186246	6196	54.63	54.63	64.29	64.29	56.67	56.67	53.85	53.85	75.00	75.00
Bulgaria	BGR			NAT_TOTAL	20201217	2.00	1	3.00	1	2.00	1	2.00	1	0.00		0.00		0.00		3.00	1.00	1	2.00	0.00	0.00	2.00	1	1.00	2.00	0.00	0.00	3.00	1	0.00			188288	6339	54.63	54.63	64.29	64.29	56.67	56.67	53.85	53.85	75.00	75.00
Bulgaria	BGR			NAT_TOTAL	20201218	2.00	1	3.00	1	2.00	1	2.00	1	0.00		0.00		0.00		3.00	1.00	1	2.00	0.00	0.00	2.00	1	1.00	2.00	0.00	0.00	3.00	1	0.00			190027	6496	54.63	54.63	64.29	64.29	56.67	56.67	53.85	53.85	75.00	75.00
Bulgaria	BGR			NAT_TOTAL	20201219	2.00	1	3.00	1	2.00	1	2.00	1	0.00		0.00		0.00		3.00	1.00	1	2.00	0.00	0.00	2.00	1	1.00	2.00	0.00	0.00	3.00	1	0.00			191029	6551	54.63	54.63	64.29	64.29	56.67	56.67	53.85	53.85	75.00	75.00
Bulgaria	BGR			NAT_TOTAL	20201220	2.00	1	3.00	1	2.00	1	2.00	1	0.00		0.00		0.00		3.00	1.00	1	2.00	0.00	0.00	2.00	1	1.00	2.00	0.00	0.00	3.00	1	0.00			191195	6609	54.63	54.63	64.29	64.29	56.67	56.67	53.85	53.85	75.00	75.00
Bulgaria	BGR			NAT_TOTAL	20201221	2.00	1	3.00	1	2.00	1	2.00	1	0.00		0.00		0.00		3.00	1.00	1	2.00	0.00	0.00	2.00	1	1.00	2.00	0.00	0.00	3.00	1	0.00			192472	6765	54.63	54.63	64.29	64.29	56.67	56.67	53.85	53.85	75.00	75.00
Bulgaria	BGR			NAT_TOTAL	20201222	2.00	1	2.00	1	2.00	1	3.00	1	0.00		0.00		0.00		3.00	1.00	1	1.00	0.00	0.00	2.00	1	1.00	2.00	48996143.20	65336487.63	3.00	1	0.00			194271	6879	53.70	53.70	60.71	60.71	52.78	52.78	53.21	53.21	50.00	50.00
Bulgaria	BGR			NAT_TOTAL	20201223	2.00	1	2.00	1	2.00	1	3.00	1	0.00		0.00		0.00		3.00	2.00	0	1.00	0.00	0.00	2.00	1	1.00	2.00	0.00	0.00	3.00	1	0.00			195886	6978	53.70	53.70	60.71	60.71	54.44	54.44	53.21	53.21	62.50	62.50
Bulgaria	BGR			NAT_TOTAL	20201224	2.00	1	2.00	1	2.00	1	3.00	1	0.00		0.00		0.00		3.00	2.00	0	1.00	0.00	0.00	2.00	1	1.00	2.00	0.00	0.00	3.00	1	0.00			196658	7023	53.70	53.70	60.71	60.71	54.44	54.44	53.21	53.21	62.50	62.50
Bulgaria	BGR			NAT_TOTAL	20201225	2.00	1	2.00	1	2.00	1	3.00	1	0.00		0.00		0.00		3.00	2.00	0	1.00	0.00	0.00	2.00	1	1.00	2.00	0.00	0.00	3.00	1	0.00			196915	7073	53.70	53.70	60.71	60.71	54.44	54.44	53.21	53.21	62.50	62.50
Bulgaria	BGR			NAT_TOTAL	20201226	2.00	1	2.00	1	2.00	1	3.00	1	0.00		0.00		0.00		3.00	2.00	0	1.00	0.00	0.00	2.00	1	1.00	2.00	0.00	0.00	3.00	1	0.00			197384	7123	53.70	53.70	60.71	60.71	54.44	54.44	53.21	53.21	62.50	62.50
Bulgaria	BGR			NAT_TOTAL	20201227	2.00	1	2.00	1	2.00	1	3.00	1	0.00		0.00		0.00		3.00	2.00	0	1.00	0.00	0.00	2.00	1	1.00	2.00	0.00	0.00	3.00	1	1.00	1		197716	7164	53.70	53.70	60.71	60.71	55.78	55.78	54.74	54.74	62.50	62.50
Bulgaria	BGR			NAT_TOTAL	20201228	2.00	1	2.00	1	2.00	1	3.00	1	0.00		0.00		0.00		3.00	2.00	0	1.00	0.00	0.00	2.00	1	1.00	2.00	0.00	0.00	3.00	1	1.00	1		198053	7251	53.70	53.70	60.71	60.71	55.78	55.78	54.74	54.74	62.50	62.50
Bulgaria	BGR			NAT_TOTAL	20201229	2.00	1	2.00	1	2.00	1	3.00	1	0.00		0.00		0.00		3.00	2.00	0	1.00	0.00	0.00	2.00	1	1.00	2.00	0.00	0.00	3.00	1	1.00	1		199491	7405	53.70	53.70	60.71	60.71	55.78	55.78	54.74	54.74	62.50	62.50
Bulgaria	BGR			NAT_TOTAL	20201230	2.00	1	2.00	1	2.00	1	3.00	1	0.00		0.00		0.00		3.00	2.00	0	1.00	16770996.02	0.00	2.00	1	1.00	2.00	0.00	0.00	3.00	1	1.00	1		201220	7515	53.70	53.70	60.71	60.71	55.78	55.78	54.74	54.74	62.50	62.50
Bulgaria	BGR			NAT_TOTAL	20201231	2.00	1	2.00	1	2.00	1	3.00	1	0.00		0.00		0.00		3.00	2.00	0	1.00	0.00	0.00	2.00	1	1.00	2.00	0.00	0.00	3.00	1	1.00	1		202266	7576	53.70	53.70	60.71	60.71	55.78	55.78	54.74	54.74	62.50	62.50
Bulgaria	BGR			NAT_TOTAL	20210101	2.00	1	2.00	1	2.00	1	3.00	1	0.00		0.00		0.00		3.00	2.00	0	1.00	0.00	0.00	2.00	1	1.00	2.00	0.00	0.00	3.00	1	1.00	1		202540	7604	53.70	53.70	60.71	60.71	55.78	55.78	54.74	54.74	62.50	62.50
Bulgaria	BGR			NAT_TOTAL	20210102	2.00	1	2.00	1	2.00	1	3.00	1	0.00		0.00		0.00		3.00	2.00	0	1.00	0.00	0.00	2.00	1	1.00	2.00	0.00	0.00	3.00	1	1.00	1		202880	7644	53.70	53.70	60.71	60.71	55.78	55.78	54.74	54.74	62.50	62.50
Bulgaria	BGR			NAT_TOTAL	20210103	2.00	1	2.00	1	2.00	1	3.00	1	0.00		0.00		0.00		3.00	2.00	0	1.00	0.00	0.00	2.00	1	1.00	2.00	0.00	0.00	3.00	1	1.00	1		203051	7678	53.70	53.70	60.71	60.71	55.78	55.78	54.74	54.74	62.50	62.50
Bulgaria	BGR			NAT_TOTAL	20210104	2.00	1	2.00	1	2.00	1	3.00	1	0.00		0.00		0.00		3.00	2.00	0	1.00	0.00	0.00	2.00	1	1.00	2.00	0.00	0.00	3.00	1	1.00	1		204080	7835	53.70	53.70	60.71	60.71	55.78	55.78	54.74	54.74	62.50	62.50
Bulgaria	BGR			NAT_TOTAL	20210105	2.00	1	2.00	1	2.00	1	3.00	1	0.00		0.00		0.00		3.00	2.00	0	1.00	0.00	0.00	2.00	1	1.00	2.00	0.00	0.00	3.00	1	1.00	1		205390	7902	53.70	53.70	60.71	60.71	55.78	55.78	54.74	54.74	62.50	62.50
Bulgaria	BGR			NAT_TOTAL	20210106	2.00	1	2.00	1	2.00	1	3.00	1	0.00		0.00		0.00		3.00	2.00	0	1.00	0.00	0.00	2.00	1	1.00	2.00	0.00	0.00	3.00	1	1.00	1		206392	7961	53.70	53.70	60.71	60.71	55.78	55.78	54.74	54.74	62.50	62.50
Bulgaria	BGR			NAT_TOTAL	20210107	2.00	1	2.00	1	2.00	1	3.00	1	0.00		0.00		0.00		3.00	2.00	0	1.00	0.00	0.00	2.00	1	1.00	2.00	0.00	0.00	3.00	1	1.00	1		207259	8017	53.70	53.70	60.71	60.71	55.78	55.78	54.74	54.74	62.50	62.50
Bulgaria	BGR			NAT_TOTAL	20210108	2.00	1	2.00	1	2.00	1	3.00	1	0.00		0.00		0.00		3.00	2.00	0	1.00	0.00	0.00	2.00	1	1.00	2.00	0.00	0.00	3.00	1	1.00	1		208012	8078	53.70	53.70	60.71	60.71	55.78	55.78	54.74	54.74	62.50	62.50
Bulgaria	BGR			NAT_TOTAL	20210109	2.00	1	2.00	1	2.00	1	3.00	1	0.00		0.00		0.00		3.00	2.00	0	1.00	0.00	0.00	2.00	1	1.00	2.00	0.00	0.00	3.00	1	1.00	1		208406	8097	53.70	53.70	60.71	60.71	55.78	55.78	54.74	54.74	62.50	62.50
Bulgaria	BGR			NAT_TOTAL	20210110	2.00	1	2.00	1	2.00	1	3.00	1	0.00		0.00		0.00		3.00	2.00	0	1.00	0.00	0.00	2.00	1	1.00	2.00	0.00	0.00	3.00	1	1.00	1		208511	8126	53.70	53.70	60.71	60.71	55.78	55.78	54.74	54.74	62.50	62.50
Bulgaria	BGR			NAT_TOTAL	20210111	2.00	1	2.00	1	2.00	1	3.00	1	0.00		0.00		0.00		3.00	2.00	0	1.00	0.00	0.00	2.00	1	1.00	2.00	0.00	0.00	3.00	1	1.00	1		209131	8232	53.70	53.70	60.71	60.71	55.78	55.78	54.74	54.74	62.50	62.50
Bulgaria	BGR			NAT_TOTAL	20210112	2.00	1	2.00	1	2.00	1	3.00	1	0.00		0.00		0.00		3.00	2.00	0	1.00	0.00	0.00	2.00	1	1.00	2.00	0.00	0.00	3.00	1	1.00	1		209881	8279	53.70	53.70	60.71	60.71	55.78	55.78	54.74	54.74	62.50	62.50
Bulgaria	BGR			NAT_TOTAL	20210113	2.00	1	2.00	1	2.00	1	3.00	1	0.00		0.00		0.00		3.00	2.00	0	1.00	24867180.00	0.00	2.00	1	1.00	2.00	0.00	0.00	3.00	1	1.00	1		210416	8349	53.70	53.70	60.71	60.71	55.78	55.78	54.74	54.74	62.50	62.50
Bulgaria	BGR			NAT_TOTAL	20210114	2.00	1	2.00	1	2.00	1	3.00	1	0.00		0.00		0.00		3.00	2.00	0	1.00	0.00	0.00	2.00	1	1.00	2.00	0.00	0.00	3.00	1	1.00	1		210951	8396	53.70	53.70	60.71	60.71	55.78	55.78	54.74	54.74	62.50	62.50
Bulgaria	BGR			NAT_TOTAL	20210115	2.00	1	2.00	1	2.00	1	3.00	1	0.00		0.00		0.00		3.00	2.00	0	1.00	0.00	0.00	2.00	1	1.00	2.00	0.00	0.00	3.00	1	1.00	1		211503	8457	53.70	53.70	60.71	60.71	55.78	55.78	54.74	54.74	62.50	62.50
Bulgaria	BGR			NAT_TOTAL	20210116	2.00	1	2.00	1	2.00	1	3.00	1	0.00		0.00		0.00		3.00	2.00	0	1.00	0.00	0.00	2.00	1	1.00	2.00	0.00	0.00	3.00	1	1.00	1		211736	8474	53.70	53.70	60.71	60.71	55.78	55.78	54.74	54.74	62.50	62.50
Bulgaria	BGR			NAT_TOTAL	20210117	2.00	1	2.00	1	2.00	1	3.00	1	0.00		0.00		0.00		3.00	2.00	0	1.00	0.00	0.00	2.00	1	1.00	2.00	0.00	0.00	3.00	1	1.00	1		211813	8483	53.70	53.70	60.71	60.71	55.78	55.78	54.74	54.74	62.50	62.50
Bulgaria	BGR			NAT_TOTAL	20210118	2.00	1	2.00	1	2.00	1	3.00	1	0.00		0.00		0.00		3.00	2.00	0	1.00	0.00	0.00	2.00	1	1.00	2.00	0.00	0.00	3.00	1	3.00	1		212383	8565	53.70	53.70	60.71	60.71	58.44	58.44	57.82	57.82	62.50	62.50
Bulgaria	BGR			NAT_TOTAL	20210119	2.00	1	2.00	1	2.00	1	3.00	1	0.00		0.00		0.00		3.00	2.00	0	1.00	0.00	0.00	2.00	1	1.00	2.00	0.00	0.00	3.00	1	3.00	1		212927	8614	53.70	53.70	60.71	60.71	58.44	58.44	57.82	57.82	62.50	62.50
Bulgaria	BGR			NAT_TOTAL	20210120	2.00	1	2.00	1	2.00	1	3.00	1	0.00		0.00		0.00		3.00	2.00	0	1.00	0.00	0.00	2.00	1	1.00	2.00	0.00	0.00	3.00	1	3.00	1		213409	8651	53.70	53.70	60.71	60.71	58.44	58.44	57.82	57.82	62.50	62.50
Bulgaria	BGR			NAT_TOTAL	20210121	2.00	1	2.00	1	2.00	1	3.00	1	0.00		0.00		0.00		3.00	2.00	0	1.00	0.00	0.00	2.00	1	1.00	2.00	0.00	0.00	3.00	1	3.00	1		213864	8741	53.70	53.70	60.71	60.71	58.44	58.44	57.82	57.82	62.50	62.50
Bulgaria	BGR			NAT_TOTAL	20210122	2.00	1	2.00	1	2.00	1	3.00	1	0.00		0.00		0.00		3.00	2.00	0	1.00	0.00	0.00	2.00	1	1.00	2.00	0.00	0.00	3.00	1	3.00	1		214430	8799	53.70	53.70	60.71	60.71	58.44	58.44	57.82	57.82	62.50	62.50
Bulgaria	BGR			NAT_TOTAL	20210123	2.00	1	2.00	1	2.00	1	3.00	1	0.00		0.00		0.00		3.00	2.00	0	1.00	0.00	0.00	2.00	1	1.00	2.00	0.00	0.00	3.00	1	3.00	1		214696	8811	53.70	53.70	60.71	60.71	58.44	58.44	57.82	57.82	62.50	62.50
Bulgaria	BGR			NAT_TOTAL	20210124	2.00	1	2.00	1	2.00	1	3.00	1	0.00		0.00		0.00		3.00	2.00	0	1.00	0.00	0.00	2.00	1	1.00	2.00	0.00	0.00	3.00	1	3.00	1		214817	8820	53.70	53.70	60.71	60.71	58.44	58.44	57.82	57.82	62.50	62.50
Bulgaria	BGR			NAT_TOTAL	20210125	2.00	1	2.00	1	2.00	1	3.00	1	0.00		0.00		0.00		3.00	2.00	0	1.00	0.00	0.00	2.00	1	1.00	2.00	0.00	0.00	3.00	1	3.00	1		215589	8880	53.70	53.70	60.71	60.71	58.44	58.44	57.82	57.82	62.50	62.50
Bulgaria	BGR			NAT_TOTAL	20210126	2.00	1	2.00	1	2.00	1	3.00	1	0.00		0.00		0.00		3.00	2.00	0	1.00	0.00	0.00	2.00	1	1.00	2.00	0.00	0.00	3.00	1	3.00	1		216416	8916	53.70	53.70	60.71	60.71	58.44	58.44	57.82	57.82	62.50	62.50
Bulgaria	BGR			NAT_TOTAL	20210127	2.00	1	2.00	1	2.00	1	3.00	1	0.00		0.00		0.00		3.00	2.00	0	1.00	0.00	0.00	2.00	1	1.00	2.00	0.00	0.00	3.00	1	3.00	1		217014	8944	53.70	53.70	60.71	60.71	58.44	58.44	57.82	57.82	62.50	62.50
Bulgaria	BGR			NAT_TOTAL	20210128	2.00	1	2.00	1	2.00	1	3.00	1	0.00		0.00		0.00		3.00	2.00	0	1.00	0.00	0.00	2.00	1	1.00	2.00	0.00	0.00	3.00	1	3.00	1		217574	8973	53.70	53.70	60.71	60.71	58.44	58.44	57.82	57.82	62.50	62.50
Bulgaria	BGR			NAT_TOTAL	20210129	2.00	1	2.00	1	2.00	1	3.00	1	0.00		0.00		0.00		3.00	2.00	0	1.00	0.00	0.00	2.00	1	1.00	2.00	0.00	0.00	3.00	1	3.00	1		218269	9008	53.70	53.70	60.71	60.71	58.44	58.44	57.82	57.82	62.50	62.50
Bulgaria	BGR			NAT_TOTAL	20210130	2.00	1	2.00	1	2.00	1	3.00	1	0.00		0.00		0.00		3.00	2.00	0	1.00	0.00	0.00	2.00	1	1.00	2.00	0.00	0.00	3.00	1	3.00	1		218618	9028	53.70	53.70	60.71	60.71	58.44	58.44	57.82	57.82	62.50	62.50
Bulgaria	BGR			NAT_TOTAL	20210131	2.00	1	2.00	1	2.00	1	3.00	1	0.00		0.00		0.00		3.00	2.00	0	1.00	0.00	0.00	2.00	1	1.00	2.00	0.00	0.00	3.00	1	3.00	1		218748	9045	53.70	53.70	60.71	60.71	58.44	58.44	57.82	57.82	62.50	62.50
Bulgaria	BGR			NAT_TOTAL	20210201																																			53.70		60.71		58.44		57.82		62.50
Bahrain	BHR			NAT_TOTAL	20200101	0.00		0.00		0.00		0.00		0.00		0.00		0.00		0.00	0.00		0.00	0.00	0.00	0.00		0.00	0.00	0.00	0.00	0.00		0.00					0.00	0.00	0.00	0.00	0.00	0.00	0.00	0.00	0.00	0.00
Bahrain	BHR			NAT_TOTAL	20200102	0.00		0.00		0.00		0.00		0.00		0.00		0.00		0.00	0.00		0.00	0.00	0.00	0.00		0.00	0.00	0.00	0.00	0.00		0.00					0.00	0.00	0.00	0.00	0.00	0.00	0.00	0.00	0.00	0.00
Bahrain	BHR			NAT_TOTAL	20200103	0.00		0.00		0.00		0.00		0.00		0.00		0.00		0.00	0.00		0.00	0.00	0.00	0.00		0.00	0.00	0.00	0.00	0.00		0.00					0.00	0.00	0.00	0.00	0.00	0.00	0.00	0.00	0.00	0.00
Bahrain	BHR			NAT_TOTAL	20200104	0.00		0.00		0.00		0.00		0.00		0.00		0.00		0.00	0.00		0.00	0.00	0.00	0.00		0.00	0.00	0.00	0.00	0.00		0.00					0.00	0.00	0.00	0.00	0.00	0.00	0.00	0.00	0.00	0.00
Bahrain	BHR			NAT_TOTAL	20200105	0.00		0.00		0.00		0.00		0.00		0.00		0.00		0.00	0.00		0.00	0.00	0.00	0.00		0.00	0.00	0.00	0.00	0.00		0.00					0.00	0.00	0.00	0.00	0.00	0.00	0.00	0.00	0.00	0.00
Bahrain	BHR			NAT_TOTAL	20200106	0.00		0.00		0.00		0.00		0.00		0.00		0.00		0.00	0.00		0.00	0.00	0.00	0.00		0.00	0.00	0.00	0.00	0.00		0.00					0.00	0.00	0.00	0.00	0.00	0.00	0.00	0.00	0.00	0.00
Bahrain	BHR			NAT_TOTAL	20200107	0.00		0.00		0.00		0.00		0.00		0.00		0.00		0.00	0.00		0.00	0.00	0.00	0.00		0.00	0.00	0.00	0.00	0.00		0.00					0.00	0.00	0.00	0.00	0.00	0.00	0.00	0.00	0.00	0.00
Bahrain	BHR			NAT_TOTAL	20200108	0.00		0.00		0.00		0.00		0.00		0.00		0.00		0.00	0.00		0.00	0.00	0.00	0.00		0.00	0.00	0.00	0.00	0.00		0.00					0.00	0.00	0.00	0.00	0.00	0.00	0.00	0.00	0.00	0.00
Bahrain	BHR			NAT_TOTAL	20200109	0.00		0.00		0.00		0.00		0.00		0.00		0.00		0.00	0.00		0.00	0.00	0.00	0.00		0.00	0.00	0.00	0.00	0.00		0.00					0.00	0.00	0.00	0.00	0.00	0.00	0.00	0.00	0.00	0.00
Bahrain	BHR			NAT_TOTAL	20200110	0.00		0.00		0.00		0.00		0.00		0.00		0.00		0.00	0.00		0.00	0.00	0.00	0.00		0.00	0.00	0.00	0.00	0.00		0.00					0.00	0.00	0.00	0.00	0.00	0.00	0.00	0.00	0.00	0.00
Bahrain	BHR			NAT_TOTAL	20200111	0.00		0.00		0.00		0.00		0.00		0.00		0.00		0.00	0.00		0.00	0.00	0.00	0.00		0.00	0.00	0.00	0.00	0.00		0.00					0.00	0.00	0.00	0.00	0.00	0.00	0.00	0.00	0.00	0.00
Bahrain	BHR			NAT_TOTAL	20200112	0.00		0.00		0.00		0.00		0.00		0.00		0.00		0.00	0.00		0.00	0.00	0.00	0.00		0.00	0.00	0.00	0.00	0.00		0.00					0.00	0.00	0.00	0.00	0.00	0.00	0.00	0.00	0.00	0.00
Bahrain	BHR			NAT_TOTAL	20200113	0.00		0.00		0.00		0.00		0.00		0.00		0.00		0.00	0.00		0.00	0.00	0.00	0.00		0.00	0.00	0.00	0.00	0.00		0.00					0.00	0.00	0.00	0.00	0.00	0.00	0.00	0.00	0.00	0.00
Bahrain	BHR			NAT_TOTAL	20200114	0.00		0.00		0.00		0.00		0.00		0.00		0.00		0.00	0.00		0.00	0.00	0.00	0.00		0.00	0.00	0.00	0.00	0.00		0.00					0.00	0.00	0.00	0.00	0.00	0.00	0.00	0.00	0.00	0.00
Bahrain	BHR			NAT_TOTAL	20200115	0.00		0.00		0.00		0.00		0.00		0.00		0.00		0.00	0.00		0.00	0.00	0.00	0.00		0.00	0.00	0.00	0.00	0.00		0.00					0.00	0.00	0.00	0.00	0.00	0.00	0.00	0.00	0.00	0.00
Bahrain	BHR			NAT_TOTAL	20200116	0.00		0.00		0.00		0.00		0.00		0.00		0.00		0.00	0.00		0.00	0.00	0.00	0.00		0.00	0.00	0.00	0.00	0.00		0.00					0.00	0.00	0.00	0.00	0.00	0.00	0.00	0.00	0.00	0.00
Bahrain	BHR			NAT_TOTAL	20200117	0.00		0.00		0.00		0.00		0.00		0.00		0.00		0.00	0.00		0.00	0.00	0.00	0.00		0.00	0.00	0.00	0.00	0.00		0.00					0.00	0.00	0.00	0.00	0.00	0.00	0.00	0.00	0.00	0.00
Bahrain	BHR			NAT_TOTAL	20200118	0.00		0.00		0.00		0.00		0.00		0.00		0.00		0.00	0.00		0.00	0.00	0.00	0.00		0.00	0.00	0.00	0.00	0.00		0.00					0.00	0.00	0.00	0.00	0.00	0.00	0.00	0.00	0.00	0.00
Bahrain	BHR			NAT_TOTAL	20200119	0.00		0.00		0.00		0.00		0.00		0.00		0.00		0.00	0.00		0.00	0.00	0.00	0.00		0.00	0.00	0.00	0.00	0.00		0.00					0.00	0.00	0.00	0.00	0.00	0.00	0.00	0.00	0.00	0.00
Bahrain	BHR			NAT_TOTAL	20200120	0.00		0.00		0.00		0.00		0.00		0.00		0.00		0.00	0.00		0.00	0.00	0.00	0.00		0.00	0.00	0.00	0.00	0.00		0.00					0.00	0.00	0.00	0.00	0.00	0.00	0.00	0.00	0.00	0.00
Bahrain	BHR			NAT_TOTAL	20200121	0.00		0.00		0.00		0.00		0.00		0.00		0.00		0.00	0.00		0.00	0.00	0.00	0.00		0.00	0.00	0.00	0.00	0.00		0.00					0.00	0.00	0.00	0.00	0.00	0.00	0.00	0.00	0.00	0.00
Bahrain	BHR			NAT_TOTAL	20200122	0.00		0.00		0.00		0.00		0.00		0.00		0.00		0.00	0.00		0.00	0.00	0.00	2.00	0	0.00	0.00	0.00	0.00	0.00		0.00			0	0	8.33	8.33	9.52	9.52	5.00	5.00	5.77	5.77	0.00	0.00
Bahrain	BHR			NAT_TOTAL	20200123	0.00		0.00		0.00		0.00		0.00		0.00		0.00		0.00	0.00		0.00	0.00	0.00	2.00	0	0.00	0.00	0.00	0.00	0.00		0.00			0	0	8.33	8.33	9.52	9.52	5.00	5.00	5.77	5.77	0.00	0.00
Bahrain	BHR			NAT_TOTAL	20200124	0.00		0.00		0.00		0.00		0.00		0.00		0.00		0.00	0.00		0.00	0.00	0.00	2.00	0	0.00	0.00	0.00	0.00	0.00		0.00			0	0	8.33	8.33	9.52	9.52	5.00	5.00	5.77	5.77	0.00	0.00
Bahrain	BHR			NAT_TOTAL	20200125	0.00		0.00		0.00		0.00		0.00		0.00		0.00		0.00	0.00		0.00	0.00	0.00	2.00	0	0.00	0.00	0.00	0.00	0.00		0.00			0	0	8.33	8.33	9.52	9.52	5.00	5.00	5.77	5.77	0.00	0.00
Bahrain	BHR			NAT_TOTAL	20200126	0.00		0.00		0.00		0.00		0.00		0.00		0.00		0.00	0.00		0.00	0.00	0.00	2.00	0	0.00	0.00	0.00	0.00	0.00		0.00			0	0	8.33	8.33	9.52	9.52	5.00	5.00	5.77	5.77	0.00	0.00
Bahrain	BHR			NAT_TOTAL	20200127	0.00		0.00		0.00		0.00		0.00		0.00		0.00		1.00	0.00		0.00	0.00	0.00	2.00	0	0.00	0.00	0.00	0.00	0.00		0.00			0	0	11.11	11.11	13.10	13.10	6.67	6.67	7.69	7.69	0.00	0.00
Bahrain	BHR			NAT_TOTAL	20200128	0.00		0.00		0.00		0.00		0.00		0.00		0.00		1.00	0.00		0.00	0.00	0.00	2.00	0	0.00	0.00	0.00	0.00	0.00		0.00			0	0	11.11	11.11	13.10	13.10	6.67	6.67	7.69	7.69	0.00	0.00
Bahrain	BHR			NAT_TOTAL	20200129	0.00		0.00		0.00		0.00		0.00		0.00		0.00		1.00	0.00		0.00	0.00	0.00	2.00	0	0.00	0.00	0.00	0.00	0.00		0.00			0	0	11.11	11.11	13.10	13.10	6.67	6.67	7.69	7.69	0.00	0.00
Bahrain	BHR			NAT_TOTAL	20200130	0.00		0.00		0.00		0.00		0.00		0.00		0.00		1.00	0.00		0.00	0.00	0.00	2.00	0	0.00	0.00	0.00	0.00	0.00		0.00			0	0	11.11	11.11	13.10	13.10	6.67	6.67	7.69	7.69	0.00	0.00
Bahrain	BHR			NAT_TOTAL	20200131	0.00		0.00		0.00		0.00		0.00		0.00		0.00		1.00	0.00		0.00	0.00	0.00	2.00	0	0.00	0.00	0.00	0.00	0.00		0.00			0	0	11.11	11.11	13.10	13.10	6.67	6.67	7.69	7.69	0.00	0.00
Bahrain	BHR			NAT_TOTAL	20200201	0.00		0.00		0.00		0.00		0.00		0.00		0.00		1.00	0.00		1.00	0.00	0.00	2.00	0	0.00	0.00	0.00	0.00	0.00		0.00			0	0	11.11	11.11	13.10	13.10	10.00	10.00	7.69	7.69	25.00	25.00
Bahrain	BHR			NAT_TOTAL	20200202	0.00		0.00		0.00		0.00		0.00		0.00		0.00		1.00	0.00		1.00	0.00	0.00	2.00	0	0.00	0.00	0.00	0.00	0.00		0.00			0	0	11.11	11.11	13.10	13.10	10.00	10.00	7.69	7.69	25.00	25.00
Bahrain	BHR			NAT_TOTAL	20200203	0.00		0.00		0.00		0.00		0.00		0.00		0.00		1.00	0.00		1.00	0.00	0.00	2.00	0	0.00	0.00	0.00	0.00	0.00		0.00			0	0	11.11	11.11	13.10	13.10	10.00	10.00	7.69	7.69	25.00	25.00
Bahrain	BHR			NAT_TOTAL	20200204	0.00		0.00		0.00		0.00		0.00		0.00		0.00		1.00	0.00		1.00	0.00	0.00	2.00	0	0.00	0.00	0.00	0.00	0.00		0.00			0	0	11.11	11.11	13.10	13.10	10.00	10.00	7.69	7.69	25.00	25.00
Bahrain	BHR			NAT_TOTAL	20200205	0.00		0.00		0.00		0.00		0.00		0.00		0.00		1.00	0.00		1.00	0.00	0.00	2.00	0	0.00	0.00	0.00	0.00	0.00		0.00			0	0	11.11	11.11	13.10	13.10	10.00	10.00	7.69	7.69	25.00	25.00
Bahrain	BHR			NAT_TOTAL	20200206	0.00		0.00		0.00		0.00		0.00		0.00		0.00		1.00	0.00		1.00	0.00	0.00	2.00	0	0.00	0.00	0.00	0.00	0.00		0.00			0	0	11.11	11.11	13.10	13.10	10.00	10.00	7.69	7.69	25.00	25.00
Bahrain	BHR			NAT_TOTAL	20200207	0.00		0.00		0.00		0.00		0.00		0.00		0.00		1.00	0.00		1.00	0.00	0.00	2.00	0	0.00	0.00	0.00	0.00	0.00		0.00			0	0	11.11	11.11	13.10	13.10	10.00	10.00	7.69	7.69	25.00	25.00
Bahrain	BHR			NAT_TOTAL	20200208	0.00		0.00		0.00		0.00		0.00		0.00		0.00		1.00	0.00		1.00	0.00	0.00	2.00	0	0.00	0.00	0.00	0.00	0.00		0.00			0	0	11.11	11.11	13.10	13.10	10.00	10.00	7.69	7.69	25.00	25.00
Bahrain	BHR			NAT_TOTAL	20200209	0.00		0.00		0.00		0.00		0.00		0.00		0.00		1.00	0.00		1.00	0.00	0.00	2.00	0	1.00	0.00	0.00	0.00	0.00		0.00			0	0	11.11	11.11	13.10	13.10	12.22	12.22	10.26	10.26	25.00	25.00
Bahrain	BHR			NAT_TOTAL	20200210	0.00		0.00		0.00		0.00		0.00		0.00		0.00		1.00	0.00		1.00	0.00	0.00	2.00	0	1.00	0.00	0.00	0.00	0.00		0.00			0	0	11.11	11.11	13.10	13.10	12.22	12.22	10.26	10.26	25.00	25.00
Bahrain	BHR			NAT_TOTAL	20200211	0.00		0.00		0.00		0.00		0.00		0.00		0.00		1.00	0.00		1.00	0.00	0.00	2.00	0	1.00	0.00	0.00	0.00	0.00		0.00			0	0	11.11	11.11	13.10	13.10	12.22	12.22	10.26	10.26	25.00	25.00
Bahrain	BHR			NAT_TOTAL	20200212	0.00		0.00		0.00		0.00		0.00		0.00		0.00		3.00	0.00		1.00	0.00	0.00	2.00	0	1.00	0.00	0.00	0.00	0.00		0.00			0	0	16.67	16.67	20.24	20.24	15.56	15.56	14.10	14.10	25.00	25.00
Bahrain	BHR			NAT_TOTAL	20200213	0.00		0.00		0.00		0.00		0.00		0.00		0.00		3.00	0.00		1.00	0.00	0.00	2.00	0	1.00	0.00	0.00	0.00	0.00		0.00			0	0	16.67	16.67	20.24	20.24	15.56	15.56	14.10	14.10	25.00	25.00
Bahrain	BHR			NAT_TOTAL	20200214	0.00		0.00		0.00		0.00		0.00		0.00		0.00		3.00	0.00		1.00	0.00	0.00	2.00	0	1.00	0.00	0.00	0.00	0.00		0.00			0	0	16.67	16.67	20.24	20.24	15.56	15.56	14.10	14.10	25.00	25.00
Bahrain	BHR			NAT_TOTAL	20200215	0.00		0.00		0.00		0.00		0.00		0.00		0.00		3.00	0.00		1.00	0.00	0.00	2.00	0	1.00	0.00	0.00	0.00	0.00		0.00			0	0	16.67	16.67	20.24	20.24	15.56	15.56	14.10	14.10	25.00	25.00
Bahrain	BHR			NAT_TOTAL	20200216	0.00		0.00		0.00		0.00		0.00		0.00		0.00		3.00	0.00		1.00	0.00	0.00	2.00	0	1.00	0.00	0.00	0.00	0.00		0.00			0	0	16.67	16.67	20.24	20.24	15.56	15.56	14.10	14.10	25.00	25.00
Bahrain	BHR			NAT_TOTAL	20200217	0.00		0.00		0.00		0.00		0.00		0.00		0.00		3.00	0.00		1.00	0.00	0.00	2.00	0	1.00	0.00	0.00	0.00	0.00		0.00			0	0	16.67	16.67	20.24	20.24	15.56	15.56	14.10	14.10	25.00	25.00
Bahrain	BHR			NAT_TOTAL	20200218	0.00		0.00		0.00		0.00		0.00		0.00		0.00		3.00	0.00		1.00	0.00	0.00	2.00	0	1.00	0.00	0.00	0.00	0.00		0.00			0	0	16.67	16.67	20.24	20.24	15.56	15.56	14.10	14.10	25.00	25.00
Bahrain	BHR			NAT_TOTAL	20200219	0.00		0.00		0.00		0.00		0.00		0.00		0.00		3.00	0.00		1.00	0.00	0.00	2.00	1	1.00	0.00	0.00	0.00	0.00		0.00			0	0	19.44	19.44	25.00	25.00	17.22	17.22	16.03	16.03	25.00	25.00
Bahrain	BHR			NAT_TOTAL	20200220	0.00		0.00		0.00		0.00		0.00		0.00		0.00		3.00	0.00		1.00	0.00	0.00	2.00	1	1.00	0.00	0.00	0.00	0.00		0.00			0	0	19.44	19.44	25.00	25.00	17.22	17.22	16.03	16.03	25.00	25.00
Bahrain	BHR			NAT_TOTAL	20200221	0.00		0.00		0.00		0.00		0.00		0.00		0.00		3.00	0.00		1.00	0.00	0.00	2.00	1	1.00	0.00	0.00	0.00	0.00		0.00			0	0	19.44	19.44	25.00	25.00	17.22	17.22	16.03	16.03	25.00	25.00
Bahrain	BHR			NAT_TOTAL	20200222	0.00		0.00		0.00		0.00		0.00		0.00		0.00		3.00	0.00		1.00	0.00	0.00	2.00	1	1.00	0.00	0.00	0.00	0.00		0.00			0	0	19.44	19.44	25.00	25.00	17.22	17.22	16.03	16.03	25.00	25.00
Bahrain	BHR			NAT_TOTAL	20200223	0.00		0.00		0.00		0.00		0.00		0.00		0.00		3.00	0.00		1.00	0.00	0.00	2.00	1	1.00	2.00	0.00	0.00	0.00		0.00			0	0	19.44	19.44	25.00	25.00	23.89	23.89	23.72	23.72	25.00	25.00
Bahrain	BHR			NAT_TOTAL	20200224	2.00	0	0.00		0.00		0.00		0.00		0.00		0.00		3.00	0.00		1.00	0.00	0.00	2.00	1	1.00	2.00	0.00	0.00	0.00		0.00			1	0	25.00	25.00	32.14	32.14	27.22	27.22	27.56	27.56	25.00	25.00
Bahrain	BHR			NAT_TOTAL	20200225	2.00	0	0.00		0.00		0.00		0.00		0.00		0.00		3.00	0.00		1.00	0.00	0.00	2.00	1	1.00	2.00	0.00	0.00	0.00		0.00			23	0	25.00	25.00	32.14	32.14	27.22	27.22	27.56	27.56	25.00	25.00
Bahrain	BHR			NAT_TOTAL	20200226	3.00	1	0.00		0.00		0.00		0.00		0.00		0.00		3.00	0.00		1.00	0.00	0.00	2.00	1	2.00	2.00	0.00	0.00	0.00		0.00			33	0	30.56	30.56	39.29	39.29	32.78	32.78	33.97	33.97	25.00	25.00
Bahrain	BHR			NAT_TOTAL	20200227	3.00	1	0.00		0.00		0.00		0.00		0.00		0.00		3.00	0.00		1.00	0.00	0.00	2.00	1	2.00	2.00	0.00	0.00	0.00		0.00			33	0	30.56	30.56	39.29	39.29	32.78	32.78	33.97	33.97	25.00	25.00
Bahrain	BHR			NAT_TOTAL	20200228	3.00	1	0.00		0.00		0.00		0.00		0.00		0.00		3.00	0.00		1.00	0.00	0.00	2.00	1	2.00	2.00	0.00	0.00	0.00		0.00			36	0	30.56	30.56	39.29	39.29	32.78	32.78	33.97	33.97	25.00	25.00
Bahrain	BHR			NAT_TOTAL	20200229	3.00	1	0.00		0.00		0.00		0.00		0.00		0.00		3.00	0.00		1.00	0.00	0.00	2.00	1	2.00	2.00	0.00	0.00	0.00		0.00			41	0	30.56	30.56	39.29	39.29	32.78	32.78	33.97	33.97	25.00	25.00
Bahrain	BHR			NAT_TOTAL	20200301	3.00	1	0.00		0.00		0.00		0.00		0.00		0.00		3.00	0.00		1.00	0.00	0.00	2.00	1	2.00	2.00	0.00	0.00	0.00		0.00			47	0	30.56	30.56	39.29	39.29	32.78	32.78	33.97	33.97	25.00	25.00
Bahrain	BHR			NAT_TOTAL	20200302	3.00	1	0.00		0.00		0.00		0.00		0.00		0.00		3.00	0.00		1.00	0.00	0.00	2.00	1	2.00	2.00	0.00	0.00	0.00		0.00			49	0	30.56	30.56	39.29	39.29	32.78	32.78	33.97	33.97	25.00	25.00
Bahrain	BHR			NAT_TOTAL	20200303	3.00	1	0.00		0.00		0.00		0.00		0.00		0.00		3.00	0.00		1.00	0.00	0.00	2.00	1	2.00	2.00	0.00	0.00	0.00		0.00			49	0	30.56	30.56	39.29	39.29	32.78	32.78	33.97	33.97	25.00	25.00
Bahrain	BHR			NAT_TOTAL	20200304	3.00	1	0.00		0.00		0.00		0.00		0.00		0.00		3.00	0.00		1.00	0.00	0.00	2.00	1	2.00	2.00	0.00	0.00	0.00		0.00			52	0	30.56	30.56	39.29	39.29	32.78	32.78	33.97	33.97	25.00	25.00
Bahrain	BHR			NAT_TOTAL	20200305	3.00	1	0.00		0.00		0.00		0.00		0.00		0.00		3.00	0.00		1.00	0.00	0.00	2.00	1	2.00	2.00	0.00	0.00	0.00		0.00			55	0	30.56	30.56	39.29	39.29	32.78	32.78	33.97	33.97	25.00	25.00
Bahrain	BHR			NAT_TOTAL	20200306	3.00	1	0.00		0.00		0.00		0.00		0.00		0.00		3.00	0.00		1.00	0.00	0.00	2.00	1	2.00	2.00	0.00	0.00	0.00		0.00			60	0	30.56	30.56	39.29	39.29	32.78	32.78	33.97	33.97	25.00	25.00
Bahrain	BHR			NAT_TOTAL	20200307	3.00	1	0.00		0.00		0.00		0.00		0.00		0.00		3.00	0.00		1.00	0.00	0.00	2.00	1	2.00	2.00	0.00	0.00	0.00		0.00			85	0	30.56	30.56	39.29	39.29	32.78	32.78	33.97	33.97	25.00	25.00
Bahrain	BHR			NAT_TOTAL	20200308	3.00	1	0.00		0.00		0.00		0.00		0.00		0.00		3.00	0.00		1.00	0.00	0.00	2.00	1	2.00	2.00	0.00	0.00	0.00		0.00			85	0	30.56	30.56	39.29	39.29	32.78	32.78	33.97	33.97	25.00	25.00
Bahrain	BHR			NAT_TOTAL	20200309	3.00	1	0.00		0.00		0.00		0.00		0.00		0.00		3.00	0.00		1.00	0.00	0.00	2.00	1	2.00	2.00	0.00	0.00	0.00		0.00			95	0	30.56	30.56	39.29	39.29	32.78	32.78	33.97	33.97	25.00	25.00
Bahrain	BHR			NAT_TOTAL	20200310	3.00	1	0.00		0.00		0.00		0.00		0.00		0.00		3.00	0.00		1.00	0.00	0.00	2.00	1	2.00	2.00	0.00	0.00	0.00		0.00			110	0	30.56	30.56	39.29	39.29	32.78	32.78	33.97	33.97	25.00	25.00
Bahrain	BHR			NAT_TOTAL	20200311	3.00	1	0.00		0.00		0.00		0.00		0.00		0.00		3.00	0.00		1.00	0.00	0.00	2.00	1	2.00	2.00	0.00	0.00	0.00		0.00			195	0	30.56	30.56	39.29	39.29	32.78	32.78	33.97	33.97	25.00	25.00
Bahrain	BHR			NAT_TOTAL	20200312	3.00	1	0.00		0.00		0.00		0.00		0.00		0.00		3.00	0.00		1.00	0.00	0.00	2.00	1	2.00	2.00	0.00	0.00	0.00		0.00			195	0	30.56	30.56	39.29	39.29	32.78	32.78	33.97	33.97	25.00	25.00
Bahrain	BHR			NAT_TOTAL	20200313	3.00	1	0.00		0.00		0.00		0.00		0.00		0.00		3.00	0.00		1.00	0.00	0.00	2.00	1	2.00	2.00	0.00	0.00	0.00		0.00			195	0	30.56	30.56	39.29	39.29	32.78	32.78	33.97	33.97	25.00	25.00
Bahrain	BHR			NAT_TOTAL	20200314	3.00	1	0.00		0.00		0.00		0.00		0.00		0.00		3.00	0.00		1.00	0.00	0.00	2.00	1	2.00	2.00	0.00	0.00	0.00		0.00			210	0	30.56	30.56	39.29	39.29	32.78	32.78	33.97	33.97	25.00	25.00
Bahrain	BHR			NAT_TOTAL	20200315	3.00	1	0.00		0.00		0.00		0.00		0.00		0.00		3.00	0.00		1.00	0.00	0.00	2.00	1	2.00	2.00	0.00	0.00	0.00		0.00			214	0	30.56	30.56	39.29	39.29	32.78	32.78	33.97	33.97	25.00	25.00
Bahrain	BHR			NAT_TOTAL	20200316	3.00	1	0.00		0.00		0.00		0.00		0.00		0.00		3.00	0.00		1.00	0.00	0.00	2.00	1	2.00	2.00	0.00	0.00	0.00		0.00			214	1	30.56	30.56	39.29	39.29	32.78	32.78	33.97	33.97	25.00	25.00
Bahrain	BHR			NAT_TOTAL	20200317	3.00	1	0.00		0.00		0.00		0.00		0.00		0.00		3.00	0.00		1.00	11436170212.00	0.00	2.00	1	2.00	2.00	468500000.00	0.00	0.00		0.00			228	1	30.56	30.56	39.29	39.29	32.78	32.78	33.97	33.97	25.00	25.00
Bahrain	BHR			NAT_TOTAL	20200318	3.00	1	2.00	1	2.00	1	3.00	1	0.00		1.00	1	1.00	1	3.00	0.00		1.00	0.00	0.00	2.00	1	2.00	2.00	0.00	0.00	0.00		0.00			256	1	66.67	66.67	73.81	73.81	54.44	54.44	58.97	58.97	25.00	25.00
Bahrain	BHR			NAT_TOTAL	20200319	3.00	1	2.00	1	2.00	1	3.00	1	0.00		1.00	1	1.00	1	3.00	0.00		2.00	0.00	0.00	2.00	1	2.00	2.00	0.00	0.00	0.00		0.00			278	1	66.67	66.67	73.81	73.81	57.78	57.78	58.97	58.97	50.00	50.00
Bahrain	BHR			NAT_TOTAL	20200320	3.00	1	2.00	1	2.00	1	3.00	1	0.00		1.00	1	1.00	1	3.00	0.00		2.00	0.00	0.00	2.00	1	2.00	2.00	0.00	0.00	0.00		0.00			285	1	66.67	66.67	73.81	73.81	57.78	57.78	58.97	58.97	50.00	50.00
Bahrain	BHR			NAT_TOTAL	20200321	3.00	1	2.00	1	2.00	1	3.00	1	0.00		1.00	1	1.00	1	3.00	0.00		2.00	0.00	0.00	2.00	1	2.00	2.00	0.00	0.00	0.00		0.00			305	1	66.67	66.67	73.81	73.81	57.78	57.78	58.97	58.97	50.00	50.00
Bahrain	BHR			NAT_TOTAL	20200322	3.00	1	2.00	1	2.00	1	4.00	1	0.00		1.00	1	1.00	1	3.00	0.00		2.00	0.00	0.00	2.00	1	2.00	2.00	0.00	0.00	0.00		0.00			334	2	69.44	69.44	73.81	73.81	59.44	59.44	60.90	60.90	50.00	50.00
Bahrain	BHR			NAT_TOTAL	20200323	3.00	1	2.00	1	2.00	1	4.00	1	0.00		1.00	1	1.00	1	3.00	0.00		2.00	0.00	0.00	2.00	1	2.00	2.00	0.00	0.00	0.00		0.00			377	2	69.44	69.44	73.81	73.81	59.44	59.44	60.90	60.90	50.00	50.00
Bahrain	BHR			NAT_TOTAL	20200324	3.00	1	2.00	1	2.00	1	4.00	1	0.00		1.00	1	1.00	1	3.00	0.00		2.00	0.00	0.00	2.00	1	2.00	2.00	0.00	0.00	0.00		0.00			392	3	69.44	69.44	73.81	73.81	59.44	59.44	60.90	60.90	50.00	50.00
Bahrain	BHR			NAT_TOTAL	20200325	3.00	1	2.00	1	2.00	1	4.00	1	0.00		1.00	1	1.00	1	3.00	0.00		2.00	0.00	0.00	2.00	1	2.00	2.00	0.00	0.00	0.00		0.00			419	4	69.44	69.44	73.81	73.81	59.44	59.44	60.90	60.90	50.00	50.00
Bahrain	BHR			NAT_TOTAL	20200326	3.00	1	3.00	1	2.00	1	4.00	1	0.00		1.00	1	1.00	1	3.00	0.00		2.00	0.00	0.00	2.00	1	2.00	2.00	0.00	0.00	0.00		0.00			458	4	73.15	73.15	77.38	77.38	61.67	61.67	63.46	63.46	50.00	50.00
Bahrain	BHR			NAT_TOTAL	20200327	3.00	1	3.00	1	2.00	1	4.00	1	0.00		1.00	1	1.00	1	3.00	0.00		2.00	0.00	0.00	2.00	1	2.00	2.00	0.00	0.00	0.00		0.00			466	4	73.15	73.15	77.38	77.38	61.67	61.67	63.46	63.46	50.00	50.00
Bahrain	BHR			NAT_TOTAL	20200328	3.00	1	3.00	1	2.00	1	4.00	1	1.00	1	1.00	1	1.00	1	3.00	0.00		2.00	0.00	0.00	2.00	1	2.00	2.00	0.00	0.00	0.00		0.00			476	4	78.70	78.70	86.90	86.90	65.00	65.00	67.31	67.31	50.00	50.00
Bahrain	BHR			NAT_TOTAL	20200329	3.00	1	3.00	1	2.00	1	4.00	1	1.00	1	1.00	1	1.00	1	3.00	0.00		2.00	0.00	0.00	2.00	1	2.00	2.00	0.00	0.00	0.00		0.00			499	4	78.70	78.70	86.90	86.90	65.00	65.00	67.31	67.31	50.00	50.00
Bahrain	BHR			NAT_TOTAL	20200330	3.00	1	3.00	1	2.00	1	4.00	1	1.00	1	1.00	1	1.00	1	3.00	0.00		2.00	0.00	0.00	2.00	1	2.00	2.00	0.00	0.00	0.00		0.00			515	4	78.70	78.70	86.90	86.90	65.00	65.00	67.31	67.31	50.00	50.00
Bahrain	BHR			NAT_TOTAL	20200331	3.00	1	3.00	1	2.00	1	4.00	1	1.00	1	1.00	1	1.00	1	3.00	0.00		2.00	0.00	0.00	2.00	1	3.00	2.00	0.00	0.00	0.00		0.00			567	4	78.70	78.70	86.90	86.90	67.22	67.22	69.87	69.87	50.00	50.00
Bahrain	BHR			NAT_TOTAL	20200401	3.00	1	3.00	1	2.00	1	4.00	1	1.00	1	1.00	1	1.00	1	3.00	2.00	0	2.00	0.00	0.00	2.00	1	3.00	2.00	0.00	0.00	0.00		0.00			569	4	78.70	78.70	86.90	86.90	72.22	72.22	69.87	69.87	87.50	87.50
Bahrain	BHR			NAT_TOTAL	20200402	3.00	1	3.00	1	2.00	1	4.00	1	1.00	1	1.00	1	1.00	1	3.00	2.00	0	2.00	0.00	0.00	2.00	1	3.00	2.00	0.00	0.00	0.00		0.00			643	4	78.70	78.70	86.90	86.90	72.22	72.22	69.87	69.87	87.50	87.50
Bahrain	BHR			NAT_TOTAL	20200403	3.00	1	3.00	1	2.00	1	4.00	1	1.00	1	1.00	1	1.00	1	3.00	2.00	0	2.00	0.00	0.00	2.00	1	3.00	2.00	0.00	0.00	0.00		0.00			672	4	78.70	78.70	86.90	86.90	72.22	72.22	69.87	69.87	87.50	87.50
Bahrain	BHR			NAT_TOTAL	20200404	3.00	1	3.00	1	2.00	1	4.00	1	1.00	1	1.00	1	1.00	1	3.00	2.00	0	2.00	0.00	0.00	2.00	1	3.00	2.00	0.00	0.00	0.00		0.00			688	4	78.70	78.70	86.90	86.90	72.22	72.22	69.87	69.87	87.50	87.50
Bahrain	BHR			NAT_TOTAL	20200405	3.00	1	3.00	1	2.00	1	4.00	1	1.00	1	1.00	1	1.00	1	3.00	2.00	0	2.00	0.00	0.00	2.00	1	3.00	2.00	0.00	0.00	0.00		0.00			700	4	78.70	78.70	86.90	86.90	72.22	72.22	69.87	69.87	87.50	87.50
Bahrain	BHR			NAT_TOTAL	20200406	3.00	1	3.00	1	2.00	1	4.00	1	1.00	1	1.00	1	1.00	1	3.00	2.00	0	2.00	0.00	0.00	2.00	1	3.00	2.00	0.00	0.00	0.00		0.00			756	4	78.70	78.70	86.90	86.90	72.22	72.22	69.87	69.87	87.50	87.50
Bahrain	BHR			NAT_TOTAL	20200407	3.00	1	3.00	1	2.00	1	4.00	1	1.00	1	1.00	1	1.00	1	3.00	2.00	0	2.00	0.00	0.00	2.00	1	3.00	2.00	0.00	0.00	0.00		0.00			811	5	78.70	78.70	86.90	86.90	72.22	72.22	69.87	69.87	87.50	87.50
Bahrain	BHR			NAT_TOTAL	20200408	3.00	1	3.00	1	2.00	1	4.00	1	1.00	1	1.00	1	1.00	1	3.00	2.00	0	2.00	0.00	0.00	2.00	1	3.00	2.00	0.00	0.00	0.00		0.00			823	5	78.70	78.70	86.90	86.90	72.22	72.22	69.87	69.87	87.50	87.50
Bahrain	BHR			NAT_TOTAL	20200409	3.00	1	2.00	1	2.00	1	4.00	1	1.00	1	1.00	1	1.00	1	3.00	2.00	0	2.00	0.00	0.00	2.00	1	3.00	2.00	0.00	0.00	3.00	1	0.00			887	5	75.00	75.00	83.33	83.33	75.00	75.00	73.08	73.08	87.50	87.50
Bahrain	BHR			NAT_TOTAL	20200410	3.00	1	2.00	1	2.00	1	4.00	1	1.00	1	1.00	1	1.00	1	3.00	2.00	0	2.00	0.00	0.00	2.00	1	3.00	2.00	0.00	0.00	3.00	1	0.00			925	6	75.00	75.00	83.33	83.33	75.00	75.00	73.08	73.08	87.50	87.50
Bahrain	BHR			NAT_TOTAL	20200411	3.00	1	2.00	1	2.00	1	4.00	1	1.00	1	1.00	1	1.00	1	3.00	2.00	0	2.00	0.00	0.00	2.00	1	3.00	2.00	0.00	0.00	3.00	1	0.00			1040	6	75.00	75.00	83.33	83.33	75.00	75.00	73.08	73.08	87.50	87.50
Bahrain	BHR			NAT_TOTAL	20200412	3.00	1	2.00	1	2.00	1	4.00	1	1.00	1	1.00	1	1.00	1	3.00	2.00	0	2.00	0.00	0.00	2.00	1	3.00	2.00	0.00	0.00	3.00	1	0.00			1136	6	75.00	75.00	83.33	83.33	75.00	75.00	73.08	73.08	87.50	87.50
Bahrain	BHR			NAT_TOTAL	20200413	3.00	1	2.00	1	2.00	1	4.00	1	1.00	1	1.00	1	1.00	1	3.00	2.00	0	2.00	0.00	0.00	2.00	1	3.00	2.00	0.00	0.00	3.00	1	0.00			1361	6	75.00	75.00	83.33	83.33	75.00	75.00	73.08	73.08	87.50	87.50
Bahrain	BHR			NAT_TOTAL	20200414	3.00	1	2.00	1	2.00	1	4.00	1	1.00	1	1.00	1	1.00	1	3.00	2.00	0	2.00	0.00	0.00	2.00	1	3.00	2.00	0.00	0.00	3.00	1	0.00			1528	7	75.00	75.00	83.33	83.33	75.00	75.00	73.08	73.08	87.50	87.50
Bahrain	BHR			NAT_TOTAL	20200415	3.00	1	2.00	1	2.00	1	4.00	1	1.00	1	1.00	1	1.00	1	3.00	2.00	0	2.00	0.00	0.00	2.00	1	3.00	2.00	0.00	0.00	3.00	1	0.00			1671	7	75.00	75.00	83.33	83.33	75.00	75.00	73.08	73.08	87.50	87.50
Bahrain	BHR			NAT_TOTAL	20200416	3.00	1	2.00	1	2.00	1	4.00	1	1.00	1	1.00	1	1.00	1	3.00	2.00	0	2.00	0.00	0.00	2.00	1	3.00	2.00	0.00	0.00	3.00	1	0.00			1700	7	75.00	75.00	83.33	83.33	75.00	75.00	73.08	73.08	87.50	87.50
Bahrain	BHR			NAT_TOTAL	20200417	3.00	1	2.00	1	2.00	1	4.00	1	1.00	1	1.00	1	1.00	1	3.00	2.00	0	2.00	0.00	0.00	2.00	1	3.00	2.00	0.00	0.00	3.00	1	0.00			1740	7	75.00	75.00	83.33	83.33	75.00	75.00	73.08	73.08	87.50	87.50
Bahrain	BHR			NAT_TOTAL	20200418	3.00	1	2.00	1	2.00	1	4.00	1	1.00	1	1.00	1	1.00	1	3.00	2.00	0	2.00	0.00	0.00	2.00	1	3.00	2.00	0.00	0.00	3.00	1	0.00			1773	7	75.00	75.00	83.33	83.33	75.00	75.00	73.08	73.08	87.50	87.50
Bahrain	BHR			NAT_TOTAL	20200419	3.00	1	2.00	1	2.00	1	4.00	1	1.00	1	1.00	1	1.00	1	3.00	2.00	0	2.00	0.00	0.00	2.00	1	3.00	2.00	0.00	0.00	3.00	1	0.00			1881	7	75.00	75.00	83.33	83.33	75.00	75.00	73.08	73.08	87.50	87.50
Bahrain	BHR			NAT_TOTAL	20200420	3.00	1	2.00	1	2.00	1	4.00	1	1.00	1	1.00	1	1.00	1	3.00	2.00	0	2.00	0.00	0.00	2.00	1	3.00	2.00	0.00	0.00	3.00	1	0.00			1907	7	75.00	75.00	83.33	83.33	75.00	75.00	73.08	73.08	87.50	87.50
Bahrain	BHR			NAT_TOTAL	20200421	3.00	1	2.00	1	2.00	1	4.00	1	1.00	1	1.00	1	1.00	1	3.00	2.00	0	2.00	0.00	0.00	2.00	1	3.00	2.00	0.00	0.00	3.00	1	0.00			1973	7	75.00	75.00	83.33	83.33	75.00	75.00	73.08	73.08	87.50	87.50
Bahrain	BHR			NAT_TOTAL	20200422	3.00	1	2.00	1	2.00	1	4.00	1	1.00	1	1.00	1	1.00	1	3.00	2.00	0	2.00	0.00	0.00	2.00	1	3.00	2.00	0.00	0.00	3.00	1	0.00			2027	7	75.00	75.00	83.33	83.33	75.00	75.00	73.08	73.08	87.50	87.50
Bahrain	BHR			NAT_TOTAL	20200423	3.00	1	2.00	1	2.00	1	4.00	1	1.00	1	1.00	1	1.00	1	3.00	2.00	0	2.00	0.00	0.00	2.00	1	3.00	2.00	0.00	0.00	3.00	1	0.00			2217	8	75.00	75.00	83.33	83.33	75.00	75.00	73.08	73.08	87.50	87.50
Bahrain	BHR			NAT_TOTAL	20200424	3.00	1	2.00	1	2.00	1	4.00	1	1.00	1	1.00	1	1.00	1	3.00	2.00	0	2.00	0.00	0.00	2.00	1	3.00	2.00	0.00	0.00	3.00	1	0.00			2518	8	75.00	75.00	83.33	83.33	75.00	75.00	73.08	73.08	87.50	87.50
Bahrain	BHR			NAT_TOTAL	20200425	3.00	1	2.00	1	2.00	1	4.00	1	1.00	1	1.00	1	1.00	1	3.00	2.00	0	2.00	0.00	0.00	2.00	1	3.00	2.00	0.00	0.00	3.00	1	0.00			2588	8	75.00	75.00	83.33	83.33	75.00	75.00	73.08	73.08	87.50	87.50
Bahrain	BHR			NAT_TOTAL	20200426	3.00	1	2.00	1	2.00	1	4.00	1	1.00	1	1.00	1	1.00	1	3.00	2.00	0	2.00	0.00	0.00	2.00	1	3.00	2.00	0.00	0.00	3.00	1	0.00			2647	8	75.00	75.00	83.33	83.33	75.00	75.00	73.08	73.08	87.50	87.50
Bahrain	BHR			NAT_TOTAL	20200427	3.00	1	2.00	1	2.00	1	4.00	1	1.00	1	1.00	1	1.00	1	3.00	2.00	0	2.00	0.00	0.00	2.00	1	3.00	2.00	0.00	0.00	3.00	1	0.00			2723	8	75.00	75.00	83.33	83.33	75.00	75.00	73.08	73.08	87.50	87.50
Bahrain	BHR			NAT_TOTAL	20200428	3.00	1	2.00	1	2.00	1	4.00	1	1.00	1	1.00	1	1.00	1	3.00	2.00	0	2.00	0.00	0.00	2.00	1	3.00	2.00	0.00	0.00	3.00	1	0.00			2811	8	75.00	75.00	83.33	83.33	75.00	75.00	73.08	73.08	87.50	87.50
Bahrain	BHR			NAT_TOTAL	20200429	3.00	1	2.00	1	2.00	1	4.00	1	1.00	1	1.00	1	1.00	1	3.00	2.00	0	2.00	0.00	0.00	2.00	1	3.00	2.00	0.00	0.00	3.00	1	0.00			2921	8	75.00	75.00	83.33	83.33	75.00	75.00	73.08	73.08	87.50	87.50
Bahrain	BHR			NAT_TOTAL	20200430	3.00	1	2.00	1	2.00	1	4.00	1	1.00	1	1.00	1	1.00	1	3.00	2.00	0	2.00	0.00	0.00	2.00	1	3.00	2.00	0.00	0.00	3.00	1	0.00			3040	8	75.00	75.00	83.33	83.33	75.00	75.00	73.08	73.08	87.50	87.50
Bahrain	BHR			NAT_TOTAL	20200501	3.00	1	2.00	1	2.00	1	4.00	1	1.00	1	1.00	1	1.00	1	3.00	2.00	0	2.00	0.00	0.00	2.00	1	3.00	2.00	0.00	0.00	3.00	1	0.00			3170	8	75.00	75.00	83.33	83.33	75.00	75.00	73.08	73.08	87.50	87.50
Bahrain	BHR			NAT_TOTAL	20200502	3.00	1	2.00	1	2.00	1	4.00	1	1.00	1	1.00	1	1.00	1	3.00	2.00	0	2.00	0.00	0.00	2.00	1	3.00	2.00	0.00	0.00	3.00	1	0.00			3284	8	75.00	75.00	83.33	83.33	75.00	75.00	73.08	73.08	87.50	87.50
Bahrain	BHR			NAT_TOTAL	20200503	3.00	1	2.00	1	2.00	1	4.00	1	1.00	1	1.00	1	1.00	1	3.00	2.00	0	2.00	0.00	0.00	2.00	1	3.00	2.00	0.00	0.00	3.00	1	0.00			3383	8	75.00	75.00	83.33	83.33	75.00	75.00	73.08	73.08	87.50	87.50
Bahrain	BHR			NAT_TOTAL	20200504	3.00	1	2.00	1	2.00	1	4.00	1	1.00	1	1.00	1	1.00	1	3.00	2.00	0	2.00	0.00	0.00	2.00	1	3.00	2.00	0.00	0.00	3.00	1	0.00			3533	8	75.00	75.00	83.33	83.33	75.00	75.00	73.08	73.08	87.50	87.50
Bahrain	BHR			NAT_TOTAL	20200505	3.00	1	2.00	1	2.00	1	4.00	1	1.00	1	1.00	1	1.00	1	3.00	2.00	0	2.00	0.00	0.00	2.00	1	3.00	2.00	0.00	0.00	3.00	1	0.00			3720	8	75.00	75.00	83.33	83.33	75.00	75.00	73.08	73.08	87.50	87.50
Bahrain	BHR			NAT_TOTAL	20200506	3.00	1	2.00	1	2.00	1	4.00	1	1.00	1	1.00	1	1.00	1	3.00	2.00	0	2.00	0.00	0.00	2.00	1	3.00	2.00	0.00	0.00	3.00	1	0.00			3934	8	75.00	75.00	83.33	83.33	75.00	75.00	73.08	73.08	87.50	87.50
Bahrain	BHR			NAT_TOTAL	20200507	3.00	1	2.00	1	2.00	1	4.00	1	1.00	1	1.00	1	1.00	1	3.00	2.00	0	2.00	0.00	0.00	2.00	1	3.00	2.00	0.00	0.00	3.00	1	0.00			4199	8	75.00	75.00	83.33	83.33	75.00	75.00	73.08	73.08	87.50	87.50
Bahrain	BHR			NAT_TOTAL	20200508	3.00	1	2.00	1	2.00	1	4.00	1	1.00	1	1.00	1	1.00	1	3.00	2.00	0	2.00	0.00	0.00	2.00	1	3.00	2.00	0.00	0.00	3.00	1	0.00			4444	8	75.00	75.00	83.33	83.33	75.00	75.00	73.08	73.08	87.50	87.50
Bahrain	BHR			NAT_TOTAL	20200509	3.00	1	2.00	1	2.00	1	4.00	1	1.00	1	1.00	1	1.00	1	3.00	2.00	0	2.00	0.00	0.00	2.00	1	3.00	2.00	0.00	0.00	3.00	1	0.00			4774	8	75.00	75.00	83.33	83.33	75.00	75.00	73.08	73.08	87.50	87.50
Bahrain	BHR			NAT_TOTAL	20200510	3.00	1	2.00	1	2.00	1	4.00	1	1.00	1	1.00	1	1.00	1	3.00	2.00	0	2.00	0.00	0.00	2.00	1	3.00	2.00	0.00	0.00	3.00	1	0.00			4941	8	75.00	75.00	83.33	83.33	75.00	75.00	73.08	73.08	87.50	87.50
Bahrain	BHR			NAT_TOTAL	20200511	3.00	1	2.00	1	2.00	1	4.00	1	1.00	1	1.00	1	1.00	1	3.00	2.00	0	2.00	0.00	0.00	2.00	1	3.00	2.00	0.00	0.00	3.00	1	0.00			5236	8	75.00	75.00	83.33	83.33	75.00	75.00	73.08	73.08	87.50	87.50
Bahrain	BHR			NAT_TOTAL	20200512	3.00	1	2.00	1	2.00	1	4.00	1	1.00	1	1.00	1	1.00	1	3.00	2.00	0	2.00	0.00	0.00	2.00	1	3.00	2.00	0.00	0.00	3.00	1	0.00			5531	9	75.00	75.00	83.33	83.33	75.00	75.00	73.08	73.08	87.50	87.50
Bahrain	BHR			NAT_TOTAL	20200513	3.00	1	2.00	1	2.00	1	4.00	1	1.00	1	1.00	1	1.00	1	3.00	2.00	0	2.00	0.00	0.00	2.00	1	3.00	2.00	0.00	0.00	3.00	1	0.00			5816	10	75.00	75.00	83.33	83.33	75.00	75.00	73.08	73.08	87.50	87.50
Bahrain	BHR			NAT_TOTAL	20200514	3.00	1	2.00	1	2.00	1	4.00	1	1.00	1	1.00	1	1.00	1	3.00	2.00	0	2.00	0.00	0.00	2.00	1	3.00	2.00	0.00	0.00	3.00	1	0.00			6198	10	75.00	75.00	83.33	83.33	75.00	75.00	73.08	73.08	87.50	87.50
Bahrain	BHR			NAT_TOTAL	20200515	3.00	1	2.00	1	2.00	1	4.00	1	1.00	1	1.00	1	1.00	1	3.00	2.00	0	2.00	0.00	0.00	2.00	1	3.00	2.00	0.00	0.00	3.00	1	0.00			6583	12	75.00	75.00	83.33	83.33	75.00	75.00	73.08	73.08	87.50	87.50
Bahrain	BHR			NAT_TOTAL	20200516	3.00	1	2.00	1	2.00	1	4.00	1	1.00	1	1.00	1	1.00	1	3.00	2.00	0	2.00	0.00	0.00	2.00	1	3.00	2.00	0.00	0.00	3.00	1	0.00			6747	12	75.00	75.00	83.33	83.33	75.00	75.00	73.08	73.08	87.50	87.50
Bahrain	BHR			NAT_TOTAL	20200517	3.00	1	2.00	1	2.00	1	4.00	1	1.00	1	1.00	1	1.00	1	3.00	2.00	0	2.00	0.00	0.00	2.00	1	3.00	2.00	0.00	0.00	3.00	1	0.00			6956	12	75.00	75.00	83.33	83.33	75.00	75.00	73.08	73.08	87.50	87.50
Bahrain	BHR			NAT_TOTAL	20200518	3.00	1	2.00	1	2.00	1	4.00	1	1.00	1	1.00	1	1.00	1	3.00	2.00	0	2.00	0.00	0.00	2.00	1	3.00	2.00	0.00	0.00	3.00	1	0.00			7184	12	75.00	75.00	83.33	83.33	75.00	75.00	73.08	73.08	87.50	87.50
Bahrain	BHR			NAT_TOTAL	20200519	3.00	1	2.00	1	2.00	1	4.00	1	1.00	1	1.00	1	1.00	1	3.00	2.00	0	2.00	0.00	0.00	2.00	1	3.00	2.00	0.00	0.00	3.00	1	0.00			7532	12	75.00	75.00	83.33	83.33	75.00	75.00	73.08	73.08	87.50	87.50
Bahrain	BHR			NAT_TOTAL	20200520	3.00	1	2.00	1	2.00	1	4.00	1	1.00	1	1.00	1	1.00	1	3.00	2.00	0	2.00	0.00	0.00	2.00	1	3.00	2.00	0.00	0.00	3.00	1	0.00			7888	12	75.00	75.00	83.33	83.33	75.00	75.00	73.08	73.08	87.50	87.50
Bahrain	BHR			NAT_TOTAL	20200521	3.00	1	2.00	1	2.00	1	4.00	1	1.00	1	1.00	1	1.00	1	3.00	2.00	0	2.00	0.00	0.00	2.00	1	3.00	2.00	0.00	0.00	3.00	1	0.00			8174	12	75.00	75.00	83.33	83.33	75.00	75.00	73.08	73.08	87.50	87.50
Bahrain	BHR			NAT_TOTAL	20200522	3.00	1	2.00	1	2.00	1	4.00	1	1.00	1	1.00	1	1.00	1	3.00	2.00	0	2.00	0.00	0.00	2.00	1	3.00	2.00	0.00	0.00	3.00	1	0.00			8414	12	75.00	75.00	83.33	83.33	75.00	75.00	73.08	73.08	87.50	87.50
Bahrain	BHR			NAT_TOTAL	20200523	3.00	1	2.00	1	2.00	1	4.00	1	1.00	1	1.00	1	1.00	1	3.00	2.00	0	2.00	0.00	0.00	2.00	1	3.00	2.00	0.00	0.00	3.00	1	0.00			8802	13	75.00	75.00	83.33	83.33	75.00	75.00	73.08	73.08	87.50	87.50
Bahrain	BHR			NAT_TOTAL	20200524	3.00	1	2.00	1	2.00	1	4.00	1	1.00	1	1.00	1	1.00	1	3.00	2.00	0	2.00	0.00	0.00	2.00	1	3.00	2.00	0.00	0.00	3.00	1	0.00			9138	14	75.00	75.00	83.33	83.33	75.00	75.00	73.08	73.08	87.50	87.50
Bahrain	BHR			NAT_TOTAL	20200525	3.00	1	2.00	1	2.00	1	4.00	1	1.00	1	1.00	1	1.00	1	3.00	2.00	0	2.00	0.00	0.00	2.00	1	3.00	2.00	0.00	0.00	3.00	1	0.00			9171	14	75.00	75.00	83.33	83.33	75.00	75.00	73.08	73.08	87.50	87.50
Bahrain	BHR			NAT_TOTAL	20200526	3.00	1	2.00	1	2.00	1	4.00	1	1.00	1	1.00	1	1.00	1	3.00	2.00	0	2.00	0.00	0.00	2.00	1	3.00	2.00	0.00	0.00	3.00	1	0.00			9366	14	75.00	75.00	83.33	83.33	75.00	75.00	73.08	73.08	87.50	87.50
Bahrain	BHR			NAT_TOTAL	20200527	3.00	1	2.00	1	2.00	1	4.00	1	1.00	1	1.00	1	1.00	1	3.00	2.00	0	2.00	0.00	0.00	2.00	1	3.00	2.00	0.00	0.00	3.00	1	0.00			9692	15	75.00	75.00	83.33	83.33	75.00	75.00	73.08	73.08	87.50	87.50
Bahrain	BHR			NAT_TOTAL	20200528	3.00	1	2.00	1	2.00	1	4.00	1	1.00	1	1.00	1	1.00	1	3.00	2.00	0	2.00	0.00	0.00	2.00	1	3.00	2.00	0.00	0.00	3.00	1	0.00			10052	15	75.00	75.00	83.33	83.33	75.00	75.00	73.08	73.08	87.50	87.50
Bahrain	BHR			NAT_TOTAL	20200529	3.00	1	2.00	1	2.00	1	4.00	1	1.00	1	1.00	1	1.00	1	3.00	2.00	0	2.00	0.00	0.00	2.00	1	3.00	2.00	0.00	0.00	3.00	1	0.00			10449	15	75.00	75.00	83.33	83.33	75.00	75.00	73.08	73.08	87.50	87.50
Bahrain	BHR			NAT_TOTAL	20200530	3.00	1	2.00	1	2.00	1	4.00	1	1.00	1	1.00	1	1.00	1	3.00	2.00	0	2.00	0.00	0.00	2.00	1	3.00	2.00	0.00	0.00	3.00	1	0.00			10793	17	75.00	75.00	83.33	83.33	75.00	75.00	73.08	73.08	87.50	87.50
Bahrain	BHR			NAT_TOTAL	20200531	3.00	1	2.00	1	2.00	1	4.00	1	1.00	1	1.00	1	1.00	1	3.00	2.00	0	2.00	0.00	0.00	2.00	1	3.00	2.00	0.00	0.00	3.00	1	0.00			11398	19	75.00	75.00	83.33	83.33	75.00	75.00	73.08	73.08	87.50	87.50
Bahrain	BHR			NAT_TOTAL	20200601	3.00	1	2.00	1	2.00	1	4.00	1	1.00	1	1.00	1	1.00	1	3.00	2.00	0	2.00	0.00	0.00	2.00	1	3.00	2.00	0.00	0.00	3.00	1	0.00			11871	19	75.00	75.00	83.33	83.33	75.00	75.00	73.08	73.08	87.50	87.50
Bahrain	BHR			NAT_TOTAL	20200602	3.00	1	2.00	1	2.00	1	4.00	1	1.00	1	1.00	1	1.00	1	3.00	2.00	0	2.00	0.00	0.00	2.00	1	3.00	2.00	0.00	0.00	3.00	1	0.00			12311	19	75.00	75.00	83.33	83.33	75.00	75.00	73.08	73.08	87.50	87.50
Bahrain	BHR			NAT_TOTAL	20200603	3.00	1	2.00	1	2.00	1	4.00	1	1.00	1	1.00	1	1.00	1	3.00	2.00	0	2.00	0.00	0.00	2.00	1	3.00	2.00	0.00	0.00	3.00	1	0.00			12815	20	75.00	75.00	83.33	83.33	75.00	75.00	73.08	73.08	87.50	87.50
Bahrain	BHR			NAT_TOTAL	20200604	3.00	1	2.00	1	2.00	1	4.00	1	1.00	1	1.00	1	1.00	1	3.00	2.00	0	2.00	0.00	0.00	2.00	1	3.00	2.00	0.00	0.00	3.00	1	0.00			13296	21	75.00	75.00	83.33	83.33	75.00	75.00	73.08	73.08	87.50	87.50
Bahrain	BHR			NAT_TOTAL	20200605	3.00	1	2.00	1	2.00	1	4.00	1	1.00	1	1.00	1	1.00	1	3.00	2.00	0	2.00	0.00	0.00	2.00	1	3.00	2.00	0.00	0.00	3.00	1	0.00			13835	22	75.00	75.00	83.33	83.33	75.00	75.00	73.08	73.08	87.50	87.50
Bahrain	BHR			NAT_TOTAL	20200606	3.00	1	2.00	1	2.00	1	4.00	1	1.00	1	1.00	1	1.00	1	3.00	2.00	0	2.00	0.00	0.00	2.00	1	3.00	2.00	0.00	0.00	3.00	1	0.00			14383	24	75.00	75.00	83.33	83.33	75.00	75.00	73.08	73.08	87.50	87.50
Bahrain	BHR			NAT_TOTAL	20200607	3.00	1	2.00	1	2.00	1	4.00	1	1.00	1	1.00	1	1.00	1	3.00	2.00	0	2.00	0.00	0.00	2.00	1	3.00	2.00	0.00	0.00	3.00	1	0.00			14763	26	75.00	75.00	83.33	83.33	75.00	75.00	73.08	73.08	87.50	87.50
Bahrain	BHR			NAT_TOTAL	20200608	3.00	1	2.00	1	2.00	1	4.00	1	1.00	1	1.00	1	1.00	1	3.00	2.00	0	2.00	0.00	0.00	2.00	1	3.00	2.00	0.00	0.00	3.00	1	0.00			15417	27	75.00	75.00	83.33	83.33	75.00	75.00	73.08	73.08	87.50	87.50
Bahrain	BHR			NAT_TOTAL	20200609	3.00	1	2.00	1	2.00	1	4.00	1	1.00	1	1.00	1	1.00	1	3.00	2.00	0	2.00	0.00	0.00	2.00	1	3.00	2.00	0.00	0.00	3.00	1	0.00			15731	29	75.00	75.00	83.33	83.33	75.00	75.00	73.08	73.08	87.50	87.50
Bahrain	BHR			NAT_TOTAL	20200610	3.00	1	2.00	1	2.00	1	4.00	1	1.00	1	1.00	1	1.00	1	3.00	2.00	0	2.00	0.00	0.00	2.00	1	3.00	2.00	0.00	0.00	3.00	1	0.00			16200	31	75.00	75.00	83.33	83.33	75.00	75.00	73.08	73.08	87.50	87.50
Bahrain	BHR			NAT_TOTAL	20200611	3.00	1	2.00	1	2.00	1	4.00	1	1.00	1	1.00	1	1.00	1	3.00	2.00	0	2.00	0.00	0.00	2.00	1	3.00	2.00	0.00	0.00	3.00	1	0.00			16667	34	75.00	75.00	83.33	83.33	75.00	75.00	73.08	73.08	87.50	87.50
Bahrain	BHR			NAT_TOTAL	20200612	3.00	1	2.00	1	2.00	1	4.00	1	1.00	1	1.00	1	1.00	1	3.00	2.00	0	2.00	0.00	0.00	2.00	1	3.00	2.00	0.00	0.00	3.00	1	0.00			17269	36	75.00	75.00	83.33	83.33	75.00	75.00	73.08	73.08	87.50	87.50
Bahrain	BHR			NAT_TOTAL	20200613	3.00	1	2.00	1	2.00	1	4.00	1	1.00	1	1.00	1	1.00	1	3.00	2.00	0	2.00	0.00	0.00	2.00	1	3.00	2.00	0.00	0.00	3.00	1	0.00			17713	37	75.00	75.00	83.33	83.33	75.00	75.00	73.08	73.08	87.50	87.50
Bahrain	BHR			NAT_TOTAL	20200614	3.00	1	2.00	1	2.00	1	4.00	1	1.00	1	1.00	1	1.00	1	3.00	2.00	0	2.00	0.00	0.00	2.00	1	3.00	2.00	0.00	0.00	3.00	1	0.00			18227	42	75.00	75.00	83.33	83.33	75.00	75.00	73.08	73.08	87.50	87.50
Bahrain	BHR			NAT_TOTAL	20200615	3.00	1	2.00	1	2.00	1	4.00	1	1.00	1	1.00	1	1.00	1	3.00	2.00	0	2.00	0.00	0.00	2.00	1	3.00	2.00	0.00	0.00	3.00	1	0.00			19013	46	75.00	75.00	83.33	83.33	75.00	75.00	73.08	73.08	87.50	87.50
Bahrain	BHR			NAT_TOTAL	20200616	3.00	1	2.00	1	2.00	1	4.00	1	1.00	1	1.00	1	1.00	1	3.00	2.00	0	2.00	0.00	0.00	2.00	1	3.00	2.00	0.00	0.00	3.00	1	0.00			19553	47	75.00	75.00	83.33	83.33	75.00	75.00	73.08	73.08	87.50	87.50
Bahrain	BHR			NAT_TOTAL	20200617	3.00	1	2.00	1	2.00	1	4.00	1	1.00	1	1.00	1	1.00	1	3.00	2.00	0	2.00	0.00	0.00	2.00	1	3.00	2.00	0.00	0.00	3.00	1	0.00			19961	49	75.00	75.00	83.33	83.33	75.00	75.00	73.08	73.08	87.50	87.50
Bahrain	BHR			NAT_TOTAL	20200618	3.00	1	2.00	1	2.00	1	4.00	1	1.00	1	1.00	1	1.00	1	3.00	2.00	0	2.00	0.00	0.00	2.00	1	3.00	2.00	0.00	0.00	3.00	1	0.00			20430	55	75.00	75.00	83.33	83.33	75.00	75.00	73.08	73.08	87.50	87.50
Bahrain	BHR			NAT_TOTAL	20200619	3.00	1	2.00	1	2.00	1	4.00	1	1.00	1	1.00	1	1.00	1	3.00	2.00	0	2.00	0.00	0.00	2.00	1	3.00	2.00	0.00	0.00	3.00	1	0.00			20916	57	75.00	75.00	83.33	83.33	75.00	75.00	73.08	73.08	87.50	87.50
Bahrain	BHR			NAT_TOTAL	20200620	3.00	1	2.00	1	2.00	1	4.00	1	1.00	1	1.00	1	1.00	1	3.00	2.00	0	2.00	0.00	0.00	2.00	1	3.00	2.00	0.00	0.00	3.00	1	0.00			21331	60	75.00	75.00	83.33	83.33	75.00	75.00	73.08	73.08	87.50	87.50
Bahrain	BHR			NAT_TOTAL	20200621	3.00	1	2.00	1	2.00	1	4.00	1	1.00	1	1.00	1	1.00	1	3.00	2.00	0	2.00	0.00	0.00	2.00	1	3.00	2.00	0.00	0.00	3.00	1	0.00			21764	63	75.00	75.00	83.33	83.33	75.00	75.00	73.08	73.08	87.50	87.50
Bahrain	BHR			NAT_TOTAL	20200622	3.00	1	2.00	1	2.00	1	4.00	1	1.00	1	1.00	1	1.00	1	3.00	2.00	0	2.00	0.00	0.00	2.00	1	3.00	2.00	0.00	0.00	3.00	1	0.00			22407	65	75.00	75.00	83.33	83.33	75.00	75.00	73.08	73.08	87.50	87.50
Bahrain	BHR			NAT_TOTAL	20200623	3.00	1	2.00	1	2.00	1	4.00	1	1.00	1	1.00	1	1.00	1	3.00	2.00	0	2.00	0.00	0.00	2.00	1	3.00	2.00	0.00	0.00	3.00	1	0.00			23062	67	75.00	75.00	83.33	83.33	75.00	75.00	73.08	73.08	87.50	87.50
Bahrain	BHR			NAT_TOTAL	20200624	3.00	1	2.00	1	2.00	1	4.00	1	1.00	1	1.00	1	1.00	1	3.00	2.00	0	2.00	0.00	0.00	2.00	1	3.00	2.00	0.00	0.00	3.00	1	0.00			23570	69	75.00	75.00	83.33	83.33	75.00	75.00	73.08	73.08	87.50	87.50
Bahrain	BHR			NAT_TOTAL	20200625	3.00	1	2.00	1	2.00	1	4.00	1	1.00	1	1.00	1	1.00	1	3.00	2.00	0	2.00	0.00	0.00	2.00	1	3.00	2.00	0.00	0.00	3.00	1	0.00			24081	71	75.00	75.00	83.33	83.33	75.00	75.00	73.08	73.08	87.50	87.50
Bahrain	BHR			NAT_TOTAL	20200626	3.00	1	2.00	1	2.00	1	4.00	1	1.00	1	1.00	1	1.00	1	3.00	2.00	0	2.00	0.00	0.00	2.00	1	3.00	2.00	0.00	0.00	3.00	1	0.00			24805	73	75.00	75.00	83.33	83.33	75.00	75.00	73.08	73.08	87.50	87.50
Bahrain	BHR			NAT_TOTAL	20200627	3.00	1	2.00	1	2.00	1	4.00	1	1.00	1	1.00	1	1.00	1	3.00	2.00	0	2.00	0.00	0.00	2.00	1	3.00	2.00	0.00	0.00	3.00	1	0.00			25267	78	75.00	75.00	83.33	83.33	75.00	75.00	73.08	73.08	87.50	87.50
Bahrain	BHR			NAT_TOTAL	20200628	3.00	1	2.00	1	2.00	1	4.00	1	1.00	1	1.00	1	1.00	1	3.00	2.00	0	2.00	0.00	0.00	2.00	1	3.00	2.00	0.00	0.00	3.00	1	0.00			25705	83	75.00	75.00	83.33	83.33	75.00	75.00	73.08	73.08	87.50	87.50
Bahrain	BHR			NAT_TOTAL	20200629	3.00	1	2.00	1	2.00	1	4.00	1	1.00	1	1.00	1	1.00	1	3.00	2.00	0	2.00	0.00	0.00	2.00	1	3.00	2.00	0.00	0.00	3.00	1	0.00			26239	84	75.00	75.00	83.33	83.33	75.00	75.00	73.08	73.08	87.50	87.50
Bahrain	BHR			NAT_TOTAL	20200630	3.00	1	2.00	1	2.00	1	4.00	1	1.00	1	1.00	1	1.00	1	3.00	2.00	0	2.00	0.00	0.00	2.00	1	3.00	2.00	0.00	0.00	3.00	1	0.00			26758	87	75.00	75.00	83.33	83.33	75.00	75.00	73.08	73.08	87.50	87.50
Bahrain	BHR			NAT_TOTAL	20200701	3.00	1	2.00	1	2.00	1	4.00	1	1.00	1	1.00	1	1.00	1	3.00	2.00	0	2.00	0.00	0.00	2.00	1	3.00	2.00	0.00	0.00	3.00	1	0.00			27414	92	75.00	75.00	83.33	83.33	75.00	75.00	73.08	73.08	87.50	87.50
Bahrain	BHR			NAT_TOTAL	20200702	3.00	1	2.00	1	2.00	1	4.00	1	1.00	1	1.00	1	1.00	1	3.00	2.00	0	2.00	0.00	0.00	2.00	1	3.00	2.00	0.00	0.00	3.00	1	0.00			27837	94	75.00	75.00	83.33	83.33	75.00	75.00	73.08	73.08	87.50	87.50
Bahrain	BHR			NAT_TOTAL	20200703	3.00	1	2.00	1	2.00	1	4.00	1	1.00	1	1.00	1	1.00	1	3.00	2.00	0	2.00	0.00	0.00	2.00	1	3.00	2.00	0.00	0.00	3.00	1	0.00			28410	95	75.00	75.00	83.33	83.33	75.00	75.00	73.08	73.08	87.50	87.50
Bahrain	BHR			NAT_TOTAL	20200704	3.00	1	2.00	1	2.00	1	4.00	1	1.00	1	1.00	1	1.00	1	3.00	2.00	0	2.00	0.00	0.00	2.00	1	3.00	2.00	0.00	0.00	3.00	1	0.00			28857	96	75.00	75.00	83.33	83.33	75.00	75.00	73.08	73.08	87.50	87.50
Bahrain	BHR			NAT_TOTAL	20200705	3.00	1	2.00	1	2.00	1	4.00	1	1.00	1	1.00	1	1.00	1	3.00	2.00	0	2.00	0.00	0.00	2.00	1	3.00	2.00	0.00	0.00	3.00	1	0.00			29367	97	75.00	75.00	83.33	83.33	75.00	75.00	73.08	73.08	87.50	87.50
Bahrain	BHR			NAT_TOTAL	20200706	3.00	1	2.00	1	2.00	1	4.00	1	1.00	1	1.00	1	1.00	1	3.00	2.00	0	2.00	0.00	0.00	2.00	1	3.00	2.00	0.00	0.00	3.00	1	0.00			29821	98	75.00	75.00	83.33	83.33	75.00	75.00	73.08	73.08	87.50	87.50
Bahrain	BHR			NAT_TOTAL	20200707	3.00	1	2.00	1	2.00	1	4.00	1	0.00		1.00	1	1.00	1	3.00	2.00	0	2.00	0.00	0.00	2.00	1	3.00	2.00	0.00	0.00	3.00	1	0.00			30321	98	69.44	69.44	73.81	73.81	71.67	71.67	69.23	69.23	87.50	87.50
Bahrain	BHR			NAT_TOTAL	20200708	3.00	1	2.00	1	2.00	1	4.00	1	0.00		1.00	1	1.00	1	3.00	2.00	0	2.00	0.00	0.00	2.00	1	3.00	2.00	0.00	0.00	3.00	1	0.00			30931	98	69.44	69.44	73.81	73.81	71.67	71.67	69.23	69.23	87.50	87.50
Bahrain	BHR			NAT_TOTAL	20200709	3.00	1	2.00	1	2.00	1	4.00	1	0.00		1.00	1	1.00	1	3.00	2.00	0	2.00	0.00	0.00	2.00	1	3.00	2.00	0.00	0.00	3.00	1	0.00			31528	103	69.44	69.44	73.81	73.81	71.67	71.67	69.23	69.23	87.50	87.50
Bahrain	BHR			NAT_TOTAL	20200710	3.00	1	2.00	1	2.00	1	4.00	1	0.00		1.00	1	1.00	1	3.00	2.00	0	2.00	0.00	0.00	2.00	1	3.00	2.00	0.00	0.00	3.00	1	0.00			32039	104	69.44	69.44	73.81	73.81	71.67	71.67	69.23	69.23	87.50	87.50
Bahrain	BHR			NAT_TOTAL	20200711	3.00	1	2.00	1	2.00	1	4.00	1	0.00		1.00	1	1.00	1	3.00	2.00	0	2.00	0.00	0.00	2.00	1	3.00	2.00	0.00	0.00	3.00	1	0.00			32470	104	69.44	69.44	73.81	73.81	71.67	71.67	69.23	69.23	87.50	87.50
Bahrain	BHR			NAT_TOTAL	20200712	3.00	1	2.00	1	2.00	1	4.00	1	0.00		1.00	1	1.00	1	3.00	2.00	0	2.00	0.00	0.00	2.00	1	3.00	2.00	0.00	0.00	3.00	1	0.00			32941	108	69.44	69.44	73.81	73.81	71.67	71.67	69.23	69.23	87.50	87.50
Bahrain	BHR			NAT_TOTAL	20200713	3.00	1	2.00	1	2.00	1	4.00	1	0.00		1.00	1	1.00	1	3.00	2.00	0	2.00	0.00	0.00	2.00	1	3.00	2.00	0.00	0.00	3.00	1	0.00			33476	109	69.44	69.44	73.81	73.81	71.67	71.67	69.23	69.23	87.50	87.50
Bahrain	BHR			NAT_TOTAL	20200714	3.00	1	2.00	1	2.00	1	4.00	1	0.00		1.00	1	1.00	1	3.00	2.00	0	2.00	471702438.83	0.00	2.00	1	3.00	2.00	0.00	0.00	3.00	1	0.00			34078	111	69.44	69.44	73.81	73.81	71.67	71.67	69.23	69.23	87.50	87.50
Bahrain	BHR			NAT_TOTAL	20200715	3.00	1	2.00	1	2.00	1	4.00	1	0.00		1.00	1	1.00	1	3.00	2.00	0	2.00	0.00	0.00	2.00	1	3.00	2.00	0.00	0.00	3.00	1	0.00			34560	117	69.44	69.44	73.81	73.81	71.67	71.67	69.23	69.23	87.50	87.50
Bahrain	BHR			NAT_TOTAL	20200716	3.00	1	2.00	1	2.00	1	4.00	1	0.00		1.00	1	1.00	1	3.00	2.00	0	2.00	0.00	0.00	2.00	1	3.00	2.00	0.00	0.00	3.00	1	0.00			35084	121	69.44	69.44	73.81	73.81	71.67	71.67	69.23	69.23	87.50	87.50
Bahrain	BHR			NAT_TOTAL	20200717	3.00	1	2.00	1	2.00	1	4.00	1	0.00		1.00	1	1.00	1	3.00	2.00	0	2.00	0.00	0.00	2.00	1	3.00	2.00	0.00	0.00	3.00	1	0.00			35473	124	69.44	69.44	73.81	73.81	71.67	71.67	69.23	69.23	87.50	87.50
Bahrain	BHR			NAT_TOTAL	20200718	3.00	1	2.00	1	2.00	1	4.00	1	0.00		1.00	1	1.00	1	3.00	2.00	0	2.00	0.00	0.00	2.00	1	3.00	2.00	0.00	0.00	3.00	1	0.00			36004	124	69.44	69.44	73.81	73.81	71.67	71.67	69.23	69.23	87.50	87.50
Bahrain	BHR			NAT_TOTAL	20200719	3.00	1	2.00	1	2.00	1	4.00	1	0.00		1.00	1	1.00	1	3.00	2.00	0	2.00	0.00	0.00	2.00	1	3.00	2.00	0.00	0.00	3.00	1	0.00			36422	126	69.44	69.44	73.81	73.81	71.67	71.67	69.23	69.23	87.50	87.50
Bahrain	BHR			NAT_TOTAL	20200720	3.00	1	2.00	1	2.00	1	4.00	1	0.00		1.00	1	1.00	1	3.00	2.00	0	2.00	0.00	0.00	2.00	1	3.00	2.00	0.00	0.00	3.00	1	0.00			36936	128	69.44	69.44	73.81	73.81	71.67	71.67	69.23	69.23	87.50	87.50
Bahrain	BHR			NAT_TOTAL	20200721	3.00	1	2.00	1	2.00	1	4.00	1	0.00		1.00	1	1.00	1	3.00	2.00	0	2.00	0.00	0.00	2.00	1	3.00	2.00	0.00	0.00	3.00	1	0.00			37316	129	69.44	69.44	73.81	73.81	71.67	71.67	69.23	69.23	87.50	87.50
Bahrain	BHR			NAT_TOTAL	20200722	3.00	1	2.00	1	2.00	1	4.00	1	0.00		1.00	1	1.00	1	3.00	2.00	0	2.00	0.00	0.00	2.00	1	3.00	2.00	0.00	0.00	3.00	1	0.00			37637	130	69.44	69.44	73.81	73.81	71.67	71.67	69.23	69.23	87.50	87.50
Bahrain	BHR			NAT_TOTAL	20200723	3.00	1	2.00	1	2.00	1	4.00	1	0.00		1.00	1	1.00	1	3.00	2.00	0	2.00	0.00	0.00	2.00	1	3.00	2.00	0.00	0.00	3.00	1	0.00			37996	134	69.44	69.44	73.81	73.81	71.67	71.67	69.23	69.23	87.50	87.50
Bahrain	BHR			NAT_TOTAL	20200724	3.00	1	2.00	1	2.00	1	4.00	1	0.00		1.00	1	1.00	1	3.00	2.00	0	2.00	0.00	0.00	2.00	1	3.00	2.00	0.00	0.00	3.00	1	0.00			38458	136	69.44	69.44	73.81	73.81	71.67	71.67	69.23	69.23	87.50	87.50
Bahrain	BHR			NAT_TOTAL	20200725	3.00	1	2.00	1	2.00	1	4.00	1	0.00		1.00	1	1.00	1	3.00	2.00	0	2.00	0.00	0.00	2.00	1	3.00	2.00	0.00	0.00	3.00	1	0.00			38747	137	69.44	69.44	73.81	73.81	71.67	71.67	69.23	69.23	87.50	87.50
Bahrain	BHR			NAT_TOTAL	20200726	3.00	1	2.00	1	2.00	1	4.00	1	0.00		1.00	1	1.00	1	3.00	2.00	0	2.00	0.00	0.00	2.00	1	3.00	2.00	0.00	0.00	3.00	1	0.00			39131	140	69.44	69.44	73.81	73.81	71.67	71.67	69.23	69.23	87.50	87.50
Bahrain	BHR			NAT_TOTAL	20200727	3.00	1	2.00	1	2.00	1	4.00	1	0.00		1.00	1	1.00	1	3.00	2.00	0	2.00	0.00	0.00	2.00	1	3.00	2.00	0.00	0.00	3.00	1	0.00			39482	141	69.44	69.44	73.81	73.81	71.67	71.67	69.23	69.23	87.50	87.50
Bahrain	BHR			NAT_TOTAL	20200728	3.00	1	2.00	1	2.00	1	4.00	1	0.00		1.00	1	1.00	1	3.00	2.00	0	2.00	0.00	0.00	2.00	1	3.00	2.00	0.00	0.00	3.00	1	0.00			39921	141	69.44	69.44	73.81	73.81	71.67	71.67	69.23	69.23	87.50	87.50
Bahrain	BHR			NAT_TOTAL	20200729	3.00	1	2.00	1	2.00	1	4.00	1	0.00		1.00	1	1.00	1	3.00	2.00	0	2.00	0.00	0.00	2.00	1	3.00	2.00	0.00	0.00	3.00	1	0.00			40311	144	69.44	69.44	73.81	73.81	71.67	71.67	69.23	69.23	87.50	87.50
Bahrain	BHR			NAT_TOTAL	20200730	3.00	1	2.00	1	2.00	1	4.00	1	0.00		1.00	1	1.00	1	3.00	2.00	0	2.00	0.00	0.00	2.00	1	3.00	2.00	0.00	0.00	3.00	1	0.00			40755	146	69.44	69.44	73.81	73.81	71.67	71.67	69.23	69.23	87.50	87.50
Bahrain	BHR			NAT_TOTAL	20200731	3.00	1	2.00	1	2.00	1	4.00	1	0.00		1.00	1	1.00	1	3.00	2.00	0	2.00	0.00	0.00	2.00	1	3.00	2.00	0.00	0.00	3.00	1	0.00			40982	147	69.44	69.44	73.81	73.81	71.67	71.67	69.23	69.23	87.50	87.50
Bahrain	BHR			NAT_TOTAL	20200801	3.00	1	2.00	1	2.00	1	4.00	1	0.00		1.00	1	1.00	1	3.00	2.00	0	2.00	0.00	0.00	2.00	1	3.00	2.00	0.00	0.00	3.00	1	0.00			41190	147	69.44	69.44	73.81	73.81	71.67	71.67	69.23	69.23	87.50	87.50
Bahrain	BHR			NAT_TOTAL	20200802	3.00	1	2.00	1	2.00	1	4.00	1	0.00		1.00	1	1.00	1	3.00	2.00	0	2.00	0.00	0.00	2.00	1	3.00	2.00	0.00	0.00	3.00	1	0.00			41536	147	69.44	69.44	73.81	73.81	71.67	71.67	69.23	69.23	87.50	87.50
Bahrain	BHR			NAT_TOTAL	20200803	3.00	1	2.00	1	2.00	1	4.00	1	0.00		1.00	1	1.00	1	3.00	2.00	0	2.00	0.00	0.00	2.00	1	3.00	2.00	0.00	0.00	3.00	1	0.00			41835	150	69.44	69.44	73.81	73.81	71.67	71.67	69.23	69.23	87.50	87.50
Bahrain	BHR			NAT_TOTAL	20200804	3.00	1	2.00	1	2.00	1	4.00	1	0.00		1.00	1	1.00	1	3.00	2.00	0	2.00	0.00	0.00	2.00	1	3.00	2.00	0.00	0.00	3.00	1	0.00			42132	151	69.44	69.44	73.81	73.81	71.67	71.67	69.23	69.23	87.50	87.50
Bahrain	BHR			NAT_TOTAL	20200805	3.00	1	2.00	1	2.00	1	4.00	1	0.00		1.00	1	1.00	1	3.00	2.00	0	2.00	0.00	0.00	2.00	1	3.00	2.00	0.00	0.00	3.00	1	0.00			42514	154	69.44	69.44	73.81	73.81	71.67	71.67	69.23	69.23	87.50	87.50
Bahrain	BHR			NAT_TOTAL	20200806	3.00	1	2.00	1	2.00	1	4.00	1	0.00		1.00	1	1.00	1	3.00	2.00	0	2.00	0.00	0.00	2.00	1	3.00	2.00	0.00	0.00	3.00	1	0.00			42889	156	69.44	69.44	73.81	73.81	71.67	71.67	69.23	69.23	87.50	87.50
Bahrain	BHR			NAT_TOTAL	20200807	3.00	1	2.00	1	2.00	1	4.00	1	0.00		1.00	1	1.00	1	3.00	2.00	0	2.00	0.00	0.00	2.00	1	3.00	2.00	0.00	0.00	3.00	1	0.00			43307	159	69.44	69.44	73.81	73.81	71.67	71.67	69.23	69.23	87.50	87.50
Bahrain	BHR			NAT_TOTAL	20200808	3.00	1	2.00	1	2.00	1	4.00	1	0.00		1.00	1	1.00	1	3.00	2.00	0	2.00	0.00	0.00	2.00	1	3.00	2.00	0.00	0.00	3.00	1	0.00			43629	161	69.44	69.44	73.81	73.81	71.67	71.67	69.23	69.23	87.50	87.50
Bahrain	BHR			NAT_TOTAL	20200809	3.00	1	2.00	1	2.00	1	4.00	1	0.00		1.00	1	1.00	1	3.00	2.00	0	2.00	0.00	0.00	2.00	1	3.00	2.00	0.00	0.00	3.00	1	0.00			44011	162	69.44	69.44	73.81	73.81	71.67	71.67	69.23	69.23	87.50	87.50
Bahrain	BHR			NAT_TOTAL	20200810	3.00	1	2.00	1	2.00	1	4.00	1	0.00		1.00	1	1.00	1	3.00	2.00	0	2.00	0.00	0.00	2.00	1	3.00	2.00	0.00	0.00	3.00	1	0.00			44397	163	69.44	69.44	73.81	73.81	71.67	71.67	69.23	69.23	87.50	87.50
Bahrain	BHR			NAT_TOTAL	20200811	3.00	1	2.00	1	2.00	1	4.00	1	0.00		1.00	1	1.00	1	3.00	2.00	0	2.00	0.00	0.00	2.00	1	3.00	2.00	0.00	0.00	3.00	1	0.00			44804	165	69.44	69.44	73.81	73.81	71.67	71.67	69.23	69.23	87.50	87.50
Bahrain	BHR			NAT_TOTAL	20200812	3.00	1	2.00	1	2.00	1	4.00	1	0.00		1.00	1	1.00	1	3.00	2.00	0	2.00	0.00	0.00	2.00	1	3.00	2.00	0.00	0.00	3.00	1	0.00			45264	166	69.44	69.44	73.81	73.81	71.67	71.67	69.23	69.23	87.50	87.50
Bahrain	BHR			NAT_TOTAL	20200813	3.00	1	2.00	1	2.00	1	4.00	1	0.00		1.00	1	1.00	1	3.00	2.00	0	2.00	0.00	0.00	2.00	1	3.00	2.00	0.00	0.00	3.00	1	0.00			45726	167	69.44	69.44	73.81	73.81	71.67	71.67	69.23	69.23	87.50	87.50
Bahrain	BHR			NAT_TOTAL	20200814	3.00	1	2.00	1	2.00	1	4.00	1	0.00		1.00	1	1.00	1	3.00	2.00	0	2.00	0.00	0.00	2.00	1	3.00	2.00	0.00	0.00	3.00	1	0.00			46052	168	69.44	69.44	73.81	73.81	71.67	71.67	69.23	69.23	87.50	87.50
Bahrain	BHR			NAT_TOTAL	20200815	3.00	1	2.00	1	2.00	1	4.00	1	0.00		1.00	1	1.00	1	3.00	2.00	0	2.00	0.00	0.00	2.00	1	3.00	2.00	0.00	0.00	3.00	1	0.00			46430	170	69.44	69.44	73.81	73.81	71.67	71.67	69.23	69.23	87.50	87.50
Bahrain	BHR			NAT_TOTAL	20200816	3.00	1	2.00	1	2.00	1	4.00	1	0.00		1.00	1	1.00	1	3.00	2.00	0	2.00	0.00	0.00	2.00	1	3.00	2.00	0.00	0.00	3.00	1	0.00			46835	170	69.44	69.44	73.81	73.81	71.67	71.67	69.23	69.23	87.50	87.50
Bahrain	BHR			NAT_TOTAL	20200817	3.00	1	2.00	1	2.00	1	4.00	1	0.00		1.00	1	1.00	1	3.00	2.00	0	2.00	0.00	0.00	2.00	1	3.00	2.00	0.00	0.00	3.00	1	0.00			47185	173	69.44	69.44	73.81	73.81	71.67	71.67	69.23	69.23	87.50	87.50
Bahrain	BHR			NAT_TOTAL	20200818	3.00	1	2.00	1	2.00	1	4.00	1	0.00		1.00	1	1.00	1	3.00	2.00	0	2.00	0.00	0.00	2.00	1	3.00	2.00	0.00	0.00	3.00	1	0.00			47581	175	69.44	69.44	73.81	73.81	71.67	71.67	69.23	69.23	87.50	87.50
Bahrain	BHR			NAT_TOTAL	20200819	3.00	1	2.00	1	2.00	1	4.00	1	0.00		1.00	1	1.00	1	3.00	2.00	0	2.00	0.00	0.00	2.00	1	3.00	2.00	0.00	0.00	3.00	1	0.00			47950	178	69.44	69.44	73.81	73.81	71.67	71.67	69.23	69.23	87.50	87.50
Bahrain	BHR			NAT_TOTAL	20200820	3.00	1	2.00	1	2.00	1	4.00	1	0.00		1.00	1	1.00	1	3.00	2.00	0	2.00	0.00	0.00	2.00	1	3.00	2.00	0.00	0.00	3.00	1	0.00			48303	179	69.44	69.44	73.81	73.81	71.67	71.67	69.23	69.23	87.50	87.50
Bahrain	BHR			NAT_TOTAL	20200821	3.00	1	2.00	1	2.00	1	4.00	1	0.00		1.00	1	1.00	1	3.00	2.00	0	2.00	0.00	0.00	2.00	1	3.00	2.00	0.00	0.00	3.00	1	0.00			48661	181	69.44	69.44	73.81	73.81	71.67	71.67	69.23	69.23	87.50	87.50
Bahrain	BHR			NAT_TOTAL	20200822	3.00	1	2.00	1	2.00	1	4.00	1	0.00		1.00	1	1.00	1	3.00	2.00	0	2.00	0.00	0.00	2.00	1	3.00	2.00	0.00	0.00	3.00	1	0.00			49038	183	69.44	69.44	73.81	73.81	71.67	71.67	69.23	69.23	87.50	87.50
Bahrain	BHR			NAT_TOTAL	20200823	3.00	1	2.00	1	2.00	1	4.00	1	0.00		0.00		0.00		3.00	2.00	0	2.00	0.00	0.00	2.00	1	3.00	2.00	0.00	0.00	3.00	1	0.00			49330	184	60.19	60.19	64.29	64.29	66.11	66.11	62.82	62.82	87.50	87.50
Bahrain	BHR			NAT_TOTAL	20200824	3.00	1	2.00	1	2.00	1	4.00	1	0.00		0.00		0.00		3.00	2.00	0	2.00	0.00	0.00	2.00	1	3.00	2.00	0.00	0.00	3.00	1	0.00			49719	185	60.19	60.19	64.29	64.29	66.11	66.11	62.82	62.82	87.50	87.50
Bahrain	BHR			NAT_TOTAL	20200825	3.00	1	2.00	1	2.00	1	4.00	1	0.00		0.00		0.00		3.00	2.00	0	2.00	0.00	0.00	2.00	1	3.00	2.00	0.00	0.00	3.00	1	0.00			50076	186	60.19	60.19	64.29	64.29	66.11	66.11	62.82	62.82	87.50	87.50
Bahrain	BHR			NAT_TOTAL	20200826	3.00	1	2.00	1	2.00	1	4.00	1	0.00		0.00		0.00		3.00	2.00	0	2.00	0.00	0.00	2.00	1	3.00	2.00	0.00	0.00	3.00	1	0.00			50393	186	60.19	60.19	64.29	64.29	66.11	66.11	62.82	62.82	87.50	87.50
Bahrain	BHR			NAT_TOTAL	20200827	3.00	1	2.00	1	2.00	1	4.00	1	0.00		0.00		0.00		3.00	2.00	0	2.00	0.00	0.00	2.00	1	3.00	2.00	0.00	0.00	3.00	1	0.00			50756	188	60.19	60.19	64.29	64.29	66.11	66.11	62.82	62.82	87.50	87.50
Bahrain	BHR			NAT_TOTAL	20200828	3.00	1	2.00	1	2.00	1	4.00	1	0.00		0.00		0.00		3.00	2.00	0	2.00	0.00	0.00	2.00	1	3.00	2.00	0.00	0.00	3.00	1	0.00			51113	189	60.19	60.19	64.29	64.29	66.11	66.11	62.82	62.82	87.50	87.50
Bahrain	BHR			NAT_TOTAL	20200829	3.00	1	2.00	1	2.00	1	4.00	1	0.00		0.00		0.00		3.00	2.00	0	2.00	0.00	0.00	2.00	1	3.00	2.00	0.00	0.00	3.00	1	0.00			51391	189	60.19	60.19	64.29	64.29	66.11	66.11	62.82	62.82	87.50	87.50
Bahrain	BHR			NAT_TOTAL	20200830	3.00	1	2.00	1	2.00	1	4.00	1	0.00		0.00		0.00		3.00	2.00	0	2.00	0.00	0.00	2.00	1	3.00	2.00	0.00	0.00	3.00	1	0.00			51574	189	60.19	60.19	64.29	64.29	66.11	66.11	62.82	62.82	87.50	87.50
Bahrain	BHR			NAT_TOTAL	20200831	3.00	1	2.00	1	2.00	1	4.00	1	0.00		0.00		0.00		3.00	2.00	0	2.00	0.00	0.00	2.00	1	3.00	2.00	0.00	0.00	3.00	1	0.00			51972	190	60.19	60.19	64.29	64.29	66.11	66.11	62.82	62.82	87.50	87.50
Bahrain	BHR			NAT_TOTAL	20200901	3.00	1	2.00	1	2.00	1	4.00	1	0.00		0.00		0.00		3.00	2.00	0	2.00	0.00	0.00	2.00	1	3.00	2.00	0.00	0.00	3.00	1	0.00			52440	190	60.19	60.19	64.29	64.29	66.11	66.11	62.82	62.82	87.50	87.50
Bahrain	BHR			NAT_TOTAL	20200902	3.00	1	2.00	1	2.00	1	4.00	1	0.00		0.00		0.00		3.00	2.00	0	2.00	0.00	0.00	2.00	1	3.00	2.00	0.00	0.00	3.00	1	0.00			52807	190	60.19	60.19	64.29	64.29	66.11	66.11	62.82	62.82	87.50	87.50
Bahrain	BHR			NAT_TOTAL	20200903	3.00	1	2.00	1	2.00	1	4.00	1	0.00		0.00		0.00		3.00	2.00	0	2.00	0.00	0.00	2.00	1	3.00	2.00	0.00	0.00	3.00	1	0.00			53433	190	60.19	60.19	64.29	64.29	66.11	66.11	62.82	62.82	87.50	87.50
Bahrain	BHR			NAT_TOTAL	20200904	3.00	1	2.00	1	2.00	1	4.00	1	0.00		0.00		0.00		3.00	2.00	0	2.00	0.00	0.00	2.00	1	3.00	2.00	0.00	0.00	3.00	1	0.00			54095	195	60.19	60.19	64.29	64.29	66.11	66.11	62.82	62.82	87.50	87.50
Bahrain	BHR			NAT_TOTAL	20200905	3.00	1	2.00	1	2.00	1	4.00	1	0.00		0.00		0.00		3.00	2.00	0	2.00	0.00	0.00	2.00	1	3.00	2.00	0.00	0.00	3.00	1	0.00			54771	196	60.19	60.19	64.29	64.29	66.11	66.11	62.82	62.82	87.50	87.50
Bahrain	BHR			NAT_TOTAL	20200906	3.00	1	2.00	1	2.00	1	4.00	1	0.00		0.00		0.00		3.00	2.00	0	2.00	0.00	0.00	2.00	1	3.00	2.00	0.00	0.00	3.00	1	0.00			55415	199	60.19	60.19	64.29	64.29	66.11	66.11	62.82	62.82	87.50	87.50
Bahrain	BHR			NAT_TOTAL	20200907	3.00	1	2.00	1	2.00	1	4.00	1	0.00		0.00		0.00		3.00	2.00	0	2.00	0.00	0.00	2.00	1	3.00	2.00	0.00	0.00	3.00	1	0.00			56076	200	60.19	60.19	64.29	64.29	66.11	66.11	62.82	62.82	87.50	87.50
Bahrain	BHR			NAT_TOTAL	20200908	3.00	1	2.00	1	2.00	1	4.00	1	0.00		0.00		0.00		3.00	2.00	0	2.00	0.00	0.00	2.00	1	3.00	2.00	0.00	0.00	3.00	1	0.00			56778	202	60.19	60.19	64.29	64.29	66.11	66.11	62.82	62.82	87.50	87.50
Bahrain	BHR			NAT_TOTAL	20200909	3.00	1	2.00	1	2.00	1	4.00	1	0.00		0.00		0.00		3.00	2.00	0	2.00	0.00	0.00	2.00	1	3.00	2.00	0.00	0.00	3.00	1	0.00			57450	203	60.19	60.19	64.29	64.29	66.11	66.11	62.82	62.82	87.50	87.50
Bahrain	BHR			NAT_TOTAL	20200910	3.00	1	2.00	1	2.00	1	4.00	1	0.00		0.00		0.00		3.00	2.00	0	2.00	0.00	0.00	2.00	1	3.00	2.00	0.00	0.00	3.00	1	0.00			58207	207	60.19	60.19	64.29	64.29	66.11	66.11	62.82	62.82	87.50	87.50
Bahrain	BHR			NAT_TOTAL	20200911	3.00	1	2.00	1	2.00	1	4.00	1	0.00		0.00		0.00		3.00	2.00	0	2.00	0.00	0.00	2.00	1	3.00	2.00	0.00	0.00	3.00	1	0.00			58839	208	60.19	60.19	64.29	64.29	66.11	66.11	62.82	62.82	87.50	87.50
Bahrain	BHR			NAT_TOTAL	20200912	3.00	1	2.00	1	2.00	1	4.00	1	0.00		0.00		0.00		3.00	2.00	0	2.00	0.00	0.00	2.00	1	3.00	2.00	0.00	0.00	3.00	1	0.00			59586	211	60.19	60.19	64.29	64.29	66.11	66.11	62.82	62.82	87.50	87.50
Bahrain	BHR			NAT_TOTAL	20200913	3.00	1	2.00	1	2.00	1	4.00	1	0.00		0.00		0.00		3.00	2.00	0	2.00	0.00	0.00	2.00	1	3.00	2.00	0.00	0.00	3.00	1	0.00			60307	212	60.19	60.19	64.29	64.29	66.11	66.11	62.82	62.82	87.50	87.50
Bahrain	BHR			NAT_TOTAL	20200914	3.00	1	2.00	1	2.00	1	4.00	1	0.00		0.00		0.00		3.00	2.00	0	2.00	0.00	0.00	2.00	1	3.00	2.00	0.00	0.00	3.00	1	0.00			60965	213	60.19	60.19	64.29	64.29	66.11	66.11	62.82	62.82	87.50	87.50
Bahrain	BHR			NAT_TOTAL	20200915	3.00	1	2.00	1	2.00	1	4.00	1	0.00		0.00		0.00		3.00	2.00	0	2.00	0.00	0.00	2.00	1	3.00	2.00	0.00	0.00	3.00	1	0.00			61643	213	60.19	60.19	64.29	64.29	66.11	66.11	62.82	62.82	87.50	87.50
Bahrain	BHR			NAT_TOTAL	20200916	2.00	1	2.00	1	2.00	1	4.00	1	0.00		0.00		0.00		3.00	2.00	0	2.00	0.00	0.00	2.00	1	3.00	2.00	0.00	0.00	3.00	1	0.00			62484	216	56.48	56.48	60.71	60.71	63.89	63.89	60.26	60.26	87.50	87.50
Bahrain	BHR			NAT_TOTAL	20200917	2.00	1	2.00	1	2.00	1	4.00	1	0.00		2.00	1	0.00		3.00	2.00	0	2.00	0.00	0.00	2.00	1	3.00	2.00	0.00	0.00	3.00	1	0.00			63189	217	63.89	63.89	71.43	71.43	68.33	68.33	65.38	65.38	87.50	87.50
Bahrain	BHR			NAT_TOTAL	20200918	2.00	1	2.00	1	2.00	1	4.00	1	0.00		2.00	1	0.00		3.00	2.00	0	2.00	0.00	0.00	2.00	1	3.00	2.00	0.00	0.00	3.00	1	0.00			63879	220	63.89	63.89	71.43	71.43	68.33	68.33	65.38	65.38	87.50	87.50
Bahrain	BHR			NAT_TOTAL	20200919	2.00	1	2.00	1	2.00	1	4.00	1	0.00		2.00	1	0.00		3.00	2.00	0	2.00	0.00	0.00	2.00	1	3.00	2.00	0.00	0.00	3.00	1	0.00			64499	221	63.89	63.89	71.43	71.43	68.33	68.33	65.38	65.38	87.50	87.50
Bahrain	BHR			NAT_TOTAL	20200920	2.00	1	2.00	1	2.00	1	4.00	1	0.00		2.00	1	0.00		3.00	2.00	0	2.00	0.00	0.00	2.00	1	3.00	2.00	0.00	0.00	3.00	1	0.00			65039	221	63.89	63.89	71.43	71.43	68.33	68.33	65.38	65.38	87.50	87.50
Bahrain	BHR			NAT_TOTAL	20200921	2.00	1	2.00	1	2.00	1	4.00	1	0.00		2.00	1	0.00		3.00	2.00	0	2.00	0.00	0.00	2.00	1	3.00	2.00	0.00	0.00	3.00	1	0.00			65752	224	63.89	63.89	71.43	71.43	68.33	68.33	65.38	65.38	87.50	87.50
Bahrain	BHR			NAT_TOTAL	20200922	2.00	1	2.00	1	2.00	1	4.00	1	0.00		2.00	1	0.00		3.00	2.00	0	2.00	0.00	0.00	2.00	1	3.00	2.00	0.00	0.00	3.00	1	0.00			66402	227	63.89	63.89	71.43	71.43	68.33	68.33	65.38	65.38	87.50	87.50
Bahrain	BHR			NAT_TOTAL	20200923	2.00	1	2.00	1	2.00	1	4.00	1	0.00		2.00	1	0.00		3.00	2.00	0	2.00	0.00	0.00	2.00	1	3.00	2.00	0.00	0.00	3.00	1	0.00			67014	231	63.89	63.89	71.43	71.43	68.33	68.33	65.38	65.38	87.50	87.50
Bahrain	BHR			NAT_TOTAL	20200924	2.00	1	2.00	1	2.00	1	4.00	1	0.00		2.00	1	0.00		3.00	2.00	0	2.00	0.00	0.00	2.00	1	3.00	2.00	0.00	0.00	3.00	1	0.00			67701	231	63.89	63.89	71.43	71.43	68.33	68.33	65.38	65.38	87.50	87.50
Bahrain	BHR			NAT_TOTAL	20200925	2.00	1	2.00	1	2.00	1	4.00	1	0.00		2.00	1	0.00		3.00	2.00	0	2.00	0.00	0.00	2.00	1	3.00	2.00	0.00	0.00	3.00	1	0.00			68190	236	63.89	63.89	71.43	71.43	68.33	68.33	65.38	65.38	87.50	87.50
Bahrain	BHR			NAT_TOTAL	20200926	2.00	1	2.00	1	2.00	1	4.00	1	0.00		2.00	1	0.00		3.00	2.00	0	2.00	0.00	0.00	2.00	1	3.00	2.00	0.00	0.00	3.00	1	0.00			68775	239	63.89	63.89	71.43	71.43	68.33	68.33	65.38	65.38	87.50	87.50
Bahrain	BHR			NAT_TOTAL	20200927	1.00	1	2.00	1	2.00	1	4.00	1	0.00		2.00	1	0.00		3.00	2.00	0	2.00	0.00	0.00	2.00	1	3.00	2.00	0.00	0.00	3.00	1	0.00			69361	242	60.19	60.19	67.86	67.86	66.11	66.11	62.82	62.82	87.50	87.50
Bahrain	BHR			NAT_TOTAL	20200928	1.00	1	2.00	1	2.00	1	4.00	1	0.00		2.00	1	0.00		3.00	2.00	0	2.00	0.00	0.00	2.00	1	3.00	2.00	0.00	0.00	3.00	1	0.00			69848	245	60.19	60.19	67.86	67.86	66.11	66.11	62.82	62.82	87.50	87.50
Bahrain	BHR			NAT_TOTAL	20200929	1.00	1	2.00	1	2.00	1	4.00	1	0.00		2.00	1	0.00		3.00	2.00	0	2.00	0.00	0.00	2.00	1	3.00	2.00	0.00	0.00	3.00	1	0.00			70422	246	60.19	60.19	67.86	67.86	66.11	66.11	62.82	62.82	87.50	87.50
Bahrain	BHR			NAT_TOTAL	20200930	1.00	1	2.00	1	2.00	1	4.00	1	0.00		2.00	1	0.00		3.00	2.00	0	2.00	0.00	0.00	2.00	1	3.00	2.00	0.00	0.00	3.00	1	0.00			70864	251	60.19	60.19	67.86	67.86	66.11	66.11	62.82	62.82	87.50	87.50
Bahrain	BHR			NAT_TOTAL	20201001	1.00	1	2.00	1	2.00	1	4.00	1	0.00		2.00	1	0.00		3.00	2.00	0	2.00	0.00	0.00	2.00	1	3.00	2.00	0.00	0.00	3.00	1	0.00			71374	254	60.19	60.19	67.86	67.86	66.11	66.11	62.82	62.82	87.50	87.50
Bahrain	BHR			NAT_TOTAL	20201002	1.00	1	2.00	1	2.00	1	4.00	1	0.00		2.00	1	0.00		3.00	2.00	0	2.00	0.00	0.00	2.00	1	3.00	2.00	0.00	0.00	3.00	1	0.00			71803	255	60.19	60.19	67.86	67.86	66.11	66.11	62.82	62.82	87.50	87.50
Bahrain	BHR			NAT_TOTAL	20201003	1.00	1	2.00	1	2.00	1	4.00	1	0.00		2.00	1	0.00		3.00	2.00	0	2.00	0.00	0.00	2.00	1	3.00	2.00	0.00	0.00	3.00	1	0.00			72310	258	60.19	60.19	67.86	67.86	66.11	66.11	62.82	62.82	87.50	87.50
Bahrain	BHR			NAT_TOTAL	20201004	1.00	1	2.00	1	2.00	1	4.00	1	0.00		2.00	1	0.00		3.00	2.00	0	2.00	0.00	0.00	2.00	1	3.00	2.00	0.00	0.00	3.00	1	0.00			72662	260	60.19	60.19	67.86	67.86	66.11	66.11	62.82	62.82	87.50	87.50
Bahrain	BHR			NAT_TOTAL	20201005	1.00	1	2.00	1	2.00	1	4.00	1	0.00		2.00	1	0.00		3.00	2.00	0	2.00	0.00	0.00	2.00	1	3.00	2.00	0.00	0.00	3.00	1	0.00			73116	261	60.19	60.19	67.86	67.86	66.11	66.11	62.82	62.82	87.50	87.50
Bahrain	BHR			NAT_TOTAL	20201006	1.00	1	2.00	1	2.00	1	4.00	1	0.00		2.00	1	0.00		3.00	2.00	0	2.00	0.00	0.00	2.00	1	3.00	2.00	0.00	0.00	3.00	1	0.00			73476	262	60.19	60.19	67.86	67.86	66.11	66.11	62.82	62.82	87.50	87.50
Bahrain	BHR			NAT_TOTAL	20201007	1.00	1	2.00	1	2.00	1	4.00	1	0.00		2.00	1	0.00		3.00	2.00	0	2.00	0.00	0.00	2.00	1	3.00	2.00	0.00	0.00	3.00	1	0.00			73932	262	60.19	60.19	67.86	67.86	66.11	66.11	62.82	62.82	87.50	87.50
Bahrain	BHR			NAT_TOTAL	20201008	1.00	1	2.00	1	2.00	1	4.00	1	0.00		2.00	1	0.00		3.00	2.00	0	2.00	0.00	0.00	2.00	1	3.00	2.00	0.00	0.00	3.00	1	0.00			74422	264	60.19	60.19	67.86	67.86	66.11	66.11	62.82	62.82	87.50	87.50
Bahrain	BHR			NAT_TOTAL	20201009	1.00	1	2.00	1	2.00	1	4.00	1	0.00		2.00	1	0.00		3.00	2.00	0	2.00	0.00	0.00	2.00	1	3.00	2.00	0.00	0.00	3.00	1	0.00			74860	271	60.19	60.19	67.86	67.86	66.11	66.11	62.82	62.82	87.50	87.50
Bahrain	BHR			NAT_TOTAL	20201010	1.00	1	2.00	1	2.00	1	4.00	1	0.00		2.00	1	0.00		3.00	2.00	0	2.00	0.00	0.00	2.00	1	3.00	2.00	0.00	0.00	3.00	1	0.00			75287	273	60.19	60.19	67.86	67.86	66.11	66.11	62.82	62.82	87.50	87.50
Bahrain	BHR			NAT_TOTAL	20201011	1.00	1	2.00	1	2.00	1	4.00	1	0.00		2.00	1	0.00		3.00	2.00	0	2.00	0.00	0.00	2.00	1	3.00	2.00	0.00	0.00	3.00	1	0.00			75614	275	60.19	60.19	67.86	67.86	66.11	66.11	62.82	62.82	87.50	87.50
Bahrain	BHR			NAT_TOTAL	20201012	1.00	1	2.00	1	2.00	1	4.00	1	0.00		2.00	1	0.00		3.00	2.00	0	2.00	0.00	0.00	2.00	1	3.00	2.00	0.00	0.00	3.00	1	0.00			75948	280	60.19	60.19	67.86	67.86	66.11	66.11	62.82	62.82	87.50	87.50
Bahrain	BHR			NAT_TOTAL	20201013	1.00	1	2.00	1	2.00	1	4.00	1	0.00		2.00	1	0.00		3.00	2.00	0	2.00	0.00	0.00	2.00	1	3.00	2.00	0.00	0.00	3.00	1	0.00			76272	285	60.19	60.19	67.86	67.86	66.11	66.11	62.82	62.82	87.50	87.50
Bahrain	BHR			NAT_TOTAL	20201014	1.00	1	2.00	1	2.00	1	4.00	1	0.00		2.00	1	0.00		3.00	2.00	0	2.00	0.00	0.00	2.00	1	3.00	2.00	0.00	0.00	3.00	1	0.00			76621	287	60.19	60.19	67.86	67.86	66.11	66.11	62.82	62.82	87.50	87.50
Bahrain	BHR			NAT_TOTAL	20201015	1.00	1	2.00	1	2.00	1	4.00	1	0.00		2.00	1	0.00		3.00	2.00	0	2.00	0.00	0.00	2.00	1	3.00	2.00	0.00	0.00	3.00	1	0.00			76954	289	60.19	60.19	67.86	67.86	66.11	66.11	62.82	62.82	87.50	87.50
Bahrain	BHR			NAT_TOTAL	20201016	1.00	1	2.00	1	2.00	1	4.00	1	0.00		2.00	1	0.00		3.00	2.00	0	2.00	0.00	0.00	2.00	1	3.00	2.00	0.00	0.00	3.00	1	0.00			77325	292	60.19	60.19	67.86	67.86	66.11	66.11	62.82	62.82	87.50	87.50
Bahrain	BHR			NAT_TOTAL	20201017	1.00	1	2.00	1	2.00	1	4.00	1	0.00		2.00	1	0.00		3.00	2.00	0	2.00	0.00	0.00	2.00	1	3.00	2.00	0.00	0.00	3.00	1	0.00			77571	293	60.19	60.19	67.86	67.86	66.11	66.11	62.82	62.82	87.50	87.50
Bahrain	BHR			NAT_TOTAL	20201018	1.00	1	2.00	1	2.00	1	4.00	1	0.00		2.00	1	0.00		3.00	2.00	0	2.00	0.00	0.00	2.00	1	3.00	2.00	0.00	0.00	3.00	1	0.00			77902	300	60.19	60.19	67.86	67.86	66.11	66.11	62.82	62.82	87.50	87.50
Bahrain	BHR			NAT_TOTAL	20201019	1.00	1	2.00	1	2.00	1	4.00	1	0.00		2.00	1	0.00		3.00	2.00	0	2.00	0.00	0.00	2.00	1	3.00	2.00	0.00	0.00	3.00	1	0.00			78224	302	60.19	60.19	67.86	67.86	66.11	66.11	62.82	62.82	87.50	87.50
Bahrain	BHR			NAT_TOTAL	20201020	1.00	1	2.00	1	2.00	1	4.00	1	0.00		2.00	1	0.00		3.00	2.00	0	2.00	0.00	0.00	2.00	1	3.00	2.00	0.00	0.00	3.00	1	0.00			78533	305	60.19	60.19	67.86	67.86	66.11	66.11	62.82	62.82	87.50	87.50
Bahrain	BHR			NAT_TOTAL	20201021	1.00	1	2.00	1	2.00	1	4.00	1	0.00		2.00	1	0.00		3.00	2.00	0	2.00	0.00	0.00	2.00	1	3.00	2.00	0.00	0.00	3.00	1	0.00			78907	308	60.19	60.19	67.86	67.86	66.11	66.11	62.82	62.82	87.50	87.50
Bahrain	BHR			NAT_TOTAL	20201022	1.00	1	2.00	1	2.00	1	4.00	1	0.00		2.00	1	0.00		3.00	2.00	0	2.00	0.00	0.00	2.00	1	3.00	2.00	0.00	0.00	3.00	1	0.00			79211	308	60.19	60.19	67.86	67.86	66.11	66.11	62.82	62.82	87.50	87.50
Bahrain	BHR			NAT_TOTAL	20201023	1.00	1	2.00	1	2.00	1	4.00	1	0.00		2.00	1	0.00		3.00	2.00	0	2.00	0.00	0.00	2.00	1	3.00	2.00	0.00	0.00	3.00	1	0.00			79574	311	60.19	60.19	67.86	67.86	66.11	66.11	62.82	62.82	87.50	87.50
Bahrain	BHR			NAT_TOTAL	20201024	1.00	1	2.00	1	2.00	1	4.00	1	0.00		2.00	1	0.00		3.00	2.00	0	2.00	0.00	0.00	2.00	1	3.00	2.00	0.00	0.00	3.00	1	0.00			79975	312	60.19	60.19	67.86	67.86	66.11	66.11	62.82	62.82	87.50	87.50
Bahrain	BHR			NAT_TOTAL	20201025	1.00	1	2.00	1	2.00	1	4.00	1	0.00		2.00	1	0.00		3.00	2.00	0	2.00	0.00	0.00	2.00	1	3.00	2.00	0.00	0.00	3.00	1	0.00			80255	312	60.19	60.19	67.86	67.86	66.11	66.11	62.82	62.82	87.50	87.50
Bahrain	BHR			NAT_TOTAL	20201026	1.00	1	2.00	1	2.00	1	4.00	1	0.00		2.00	1	0.00		3.00	2.00	0	2.00	0.00	0.00	2.00	1	3.00	2.00	0.00	0.00	3.00	1	0.00			80533	316	60.19	60.19	67.86	67.86	66.11	66.11	62.82	62.82	87.50	87.50
Bahrain	BHR			NAT_TOTAL	20201027	1.00	1	2.00	1	2.00	1	4.00	1	0.00		2.00	1	0.00		3.00	2.00	0	2.00	0.00	0.00	2.00	1	3.00	2.00	0.00	0.00	3.00	1	0.00			80765	316	60.19	60.19	67.86	67.86	66.11	66.11	62.82	62.82	87.50	87.50
Bahrain	BHR			NAT_TOTAL	20201028	1.00	1	2.00	1	2.00	1	4.00	1	0.00		2.00	1	0.00		3.00	2.00	0	2.00	0.00	0.00	2.00	1	3.00	2.00	0.00	0.00	3.00	1	0.00			81022	317	60.19	60.19	67.86	67.86	66.11	66.11	62.82	62.82	87.50	87.50
Bahrain	BHR			NAT_TOTAL	20201029	1.00	1	2.00	1	2.00	1	4.00	1	0.00		2.00	1	0.00		3.00	2.00	0	2.00	0.00	0.00	2.00	1	3.00	2.00	0.00	0.00	3.00	1	0.00			81262	317	60.19	60.19	67.86	67.86	66.11	66.11	62.82	62.82	87.50	87.50
Bahrain	BHR			NAT_TOTAL	20201030	1.00	1	2.00	1	2.00	1	4.00	1	0.00		2.00	1	0.00		1.00	2.00	0	2.00	0.00	0.00	2.00	1	3.00	2.00	0.00	0.00	3.00	1	0.00			81466	319	54.63	54.63	60.71	60.71	62.78	62.78	58.97	58.97	87.50	87.50
Bahrain	BHR			NAT_TOTAL	20201031	1.00	1	2.00	1	2.00	1	4.00	1	0.00		2.00	1	0.00		1.00	2.00	0	2.00	0.00	0.00	2.00	1	3.00	2.00	0.00	0.00	3.00	1	0.00			81645	321	54.63	54.63	60.71	60.71	62.78	62.78	58.97	58.97	87.50	87.50
Bahrain	BHR			NAT_TOTAL	20201101	1.00	1	2.00	1	2.00	1	4.00	1	0.00		2.00	1	0.00		1.00	2.00	0	2.00	0.00	0.00	2.00	1	3.00	2.00	0.00	0.00	3.00	1	0.00			81923	321	54.63	54.63	60.71	60.71	62.78	62.78	58.97	58.97	87.50	87.50
Bahrain	BHR			NAT_TOTAL	20201102	1.00	1	2.00	1	2.00	1	4.00	1	0.00		2.00	1	0.00		1.00	2.00	0	2.00	0.00	0.00	2.00	1	3.00	2.00	0.00	0.00	3.00	1	0.00			82133	322	54.63	54.63	60.71	60.71	62.78	62.78	58.97	58.97	87.50	87.50
Bahrain	BHR			NAT_TOTAL	20201103	1.00	1	2.00	1	2.00	1	4.00	1	0.00		2.00	1	0.00		1.00	2.00	0	2.00	0.00	0.00	2.00	1	3.00	2.00	0.00	0.00	3.00	1	0.00			82363	324	54.63	54.63	60.71	60.71	62.78	62.78	58.97	58.97	87.50	87.50
Bahrain	BHR			NAT_TOTAL	20201104	1.00	1	2.00	1	2.00	1	4.00	1	0.00		2.00	1	0.00		1.00	2.00	0	2.00	0.00	0.00	2.00	1	3.00	2.00	0.00	0.00	3.00	1	0.00			82624	327	54.63	54.63	60.71	60.71	62.78	62.78	58.97	58.97	87.50	87.50
Bahrain	BHR			NAT_TOTAL	20201105	1.00	1	2.00	1	2.00	1	4.00	1	0.00		2.00	1	0.00		1.00	2.00	0	2.00	0.00	0.00	2.00	1	3.00	2.00	0.00	0.00	3.00	1	0.00			82786	328	54.63	54.63	60.71	60.71	62.78	62.78	58.97	58.97	87.50	87.50
Bahrain	BHR			NAT_TOTAL	20201106	1.00	1	2.00	1	2.00	1	4.00	1	0.00		2.00	1	0.00		1.00	2.00	0	0.00	0.00	0.00	2.00	1	3.00	2.00	0.00	0.00	3.00	1	0.00			83023	328	54.63	54.63	60.71	60.71	56.11	56.11	58.97	58.97	37.50	37.50
Bahrain	BHR			NAT_TOTAL	20201107	1.00	1	2.00	1	2.00	1	4.00	1	0.00		2.00	1	0.00		1.00	2.00	0	0.00	0.00	0.00	2.00	1	3.00	2.00	0.00	0.00	3.00	1	0.00			83264	329	54.63	54.63	60.71	60.71	56.11	56.11	58.97	58.97	37.50	37.50
Bahrain	BHR			NAT_TOTAL	20201108	1.00	1	2.00	1	2.00	1	4.00	1	0.00		2.00	1	0.00		1.00	2.00	0	0.00	0.00	0.00	2.00	1	3.00	2.00	0.00	0.00	3.00	1	0.00			83456	329	54.63	54.63	60.71	60.71	56.11	56.11	58.97	58.97	37.50	37.50
Bahrain	BHR			NAT_TOTAL	20201109	1.00	1	2.00	1	2.00	1	4.00	1	0.00		2.00	1	0.00		1.00	2.00	0	0.00	0.00	0.00	2.00	1	3.00	2.00	0.00	0.00	3.00	1	0.00			83632	329	54.63	54.63	60.71	60.71	56.11	56.11	58.97	58.97	37.50	37.50
Bahrain	BHR			NAT_TOTAL	20201110	1.00	1	2.00	1	2.00	1	4.00	1	0.00		2.00	1	0.00		1.00	2.00	0	0.00	0.00	0.00	2.00	1	3.00	2.00	0.00	0.00	3.00	1	0.00			83811	331	54.63	54.63	60.71	60.71	56.11	56.11	58.97	58.97	37.50	37.50
Bahrain	BHR			NAT_TOTAL	20201111	1.00	1	2.00	1	2.00	1	4.00	1	0.00		2.00	1	0.00		1.00	2.00	0	0.00	0.00	0.00	2.00	1	3.00	2.00	0.00	0.00	3.00	1	0.00			84042	332	54.63	54.63	60.71	60.71	56.11	56.11	58.97	58.97	37.50	37.50
Bahrain	BHR			NAT_TOTAL	20201112	1.00	1	2.00	1	2.00	1	4.00	1	0.00		2.00	1	0.00		1.00	2.00	0	0.00	0.00	0.00	2.00	1	3.00	2.00	0.00	0.00	3.00	1	0.00			84192	332	54.63	54.63	60.71	60.71	56.11	56.11	58.97	58.97	37.50	37.50
Bahrain	BHR			NAT_TOTAL	20201113	1.00	1	2.00	1	2.00	1	4.00	1	0.00		2.00	1	0.00		1.00	2.00	0	0.00	0.00	0.00	2.00	1	3.00	2.00	0.00	0.00	3.00	1	0.00			84349	332	54.63	54.63	60.71	60.71	56.11	56.11	58.97	58.97	37.50	37.50
Bahrain	BHR			NAT_TOTAL	20201114	1.00	1	2.00	1	2.00	1	4.00	1	0.00		2.00	1	0.00		1.00	2.00	0	0.00	0.00	0.00	2.00	1	3.00	2.00	0.00	0.00	3.00	1	0.00			84523	333	54.63	54.63	60.71	60.71	56.11	56.11	58.97	58.97	37.50	37.50
Bahrain	BHR			NAT_TOTAL	20201115	1.00	1	2.00	1	2.00	1	4.00	1	0.00		2.00	1	0.00		1.00	2.00	0	0.00	0.00	0.00	2.00	1	3.00	2.00	0.00	0.00	3.00	1	0.00			84703	334	54.63	54.63	60.71	60.71	56.11	56.11	58.97	58.97	37.50	37.50
Bahrain	BHR			NAT_TOTAL	20201116	1.00	1	2.00	1	2.00	1	4.00	1	0.00		2.00	1	0.00		1.00	2.00	0	0.00	0.00	0.00	2.00	1	3.00	2.00	0.00	0.00	3.00	1	0.00			84882	337	54.63	54.63	60.71	60.71	56.11	56.11	58.97	58.97	37.50	37.50
Bahrain	BHR			NAT_TOTAL	20201117	1.00	1	2.00	1	2.00	1	4.00	1	0.00		2.00	1	0.00		1.00	2.00	0	0.00	0.00	0.00	2.00	1	3.00	2.00	0.00	0.00	3.00	1	0.00			85008	337	54.63	54.63	60.71	60.71	56.11	56.11	58.97	58.97	37.50	37.50
Bahrain	BHR			NAT_TOTAL	20201118	1.00	1	2.00	1	2.00	1	4.00	1	0.00		2.00	1	0.00		1.00	2.00	0	0.00	0.00	0.00	2.00	1	3.00	2.00	0.00	0.00	3.00	1	0.00			85182	337	54.63	54.63	60.71	60.71	56.11	56.11	58.97	58.97	37.50	37.50
Bahrain	BHR			NAT_TOTAL	20201119	1.00	1	2.00	1	2.00	1	4.00	1	0.00		2.00	1	0.00		1.00	2.00	0	0.00	0.00	0.00	2.00	1	3.00	2.00	0.00	0.00	3.00	1	0.00			85317	337	54.63	54.63	60.71	60.71	56.11	56.11	58.97	58.97	37.50	37.50
Bahrain	BHR			NAT_TOTAL	20201120	1.00	1	2.00	1	2.00	1	4.00	1	0.00		2.00	1	0.00		1.00	2.00	0	0.00	0.00	0.00	2.00	1	3.00	2.00	0.00	0.00	3.00	1	0.00			85467	338	54.63	54.63	60.71	60.71	56.11	56.11	58.97	58.97	37.50	37.50
Bahrain	BHR			NAT_TOTAL	20201121	1.00	1	2.00	1	2.00	1	4.00	1	0.00		2.00	1	0.00		1.00	2.00	0	0.00	0.00	0.00	2.00	1	3.00	2.00	0.00	0.00	3.00	1	0.00			85591	338	54.63	54.63	60.71	60.71	56.11	56.11	58.97	58.97	37.50	37.50
Bahrain	BHR			NAT_TOTAL	20201122	1.00	1	2.00	1	2.00	1	4.00	1	0.00		2.00	1	0.00		1.00	2.00	0	0.00	0.00	0.00	2.00	1	3.00	2.00	0.00	0.00	3.00	1	0.00			85705	338	54.63	54.63	60.71	60.71	56.11	56.11	58.97	58.97	37.50	37.50
Bahrain	BHR			NAT_TOTAL	20201123	1.00	1	2.00	1	2.00	1	4.00	1	0.00		2.00	1	0.00		1.00	2.00	0	0.00	0.00	0.00	2.00	1	3.00	2.00	0.00	0.00	3.00	1	0.00			85886	339	54.63	54.63	60.71	60.71	56.11	56.11	58.97	58.97	37.50	37.50
Bahrain	BHR			NAT_TOTAL	20201124	1.00	1	2.00	1	2.00	1	4.00	1	0.00		2.00	1	0.00		1.00	2.00	0	2.00	0.00	0.00	2.00	1	3.00	2.00	0.00	0.00	3.00	1	0.00			86016	340	54.63	54.63	60.71	60.71	62.78	62.78	58.97	58.97	87.50	87.50
Bahrain	BHR			NAT_TOTAL	20201125	1.00	1	2.00	1	2.00	1	4.00	1	0.00		2.00	1	0.00		1.00	2.00	0	2.00	0.00	0.00	2.00	1	3.00	2.00	0.00	0.00	3.00	1	0.00			86185	340	54.63	54.63	60.71	60.71	62.78	62.78	58.97	58.97	87.50	87.50
Bahrain	BHR			NAT_TOTAL	20201126	1.00	1	2.00	1	2.00	1	4.00	1	0.00		2.00	1	0.00		1.00	2.00	0	2.00	0.00	0.00	2.00	1	3.00	2.00	0.00	0.00	3.00	1	0.00			86347	341	54.63	54.63	60.71	60.71	62.78	62.78	58.97	58.97	87.50	87.50
Bahrain	BHR			NAT_TOTAL	20201127	1.00	1	2.00	1	2.00	1	4.00	1	0.00		2.00	1	0.00		1.00	2.00	0	2.00	0.00	0.00	2.00	1	3.00	2.00	0.00	0.00	3.00	1	0.00			86515	341	54.63	54.63	60.71	60.71	62.78	62.78	58.97	58.97	87.50	87.50
Bahrain	BHR			NAT_TOTAL	20201128	1.00	1	2.00	1	2.00	1	4.00	1	0.00		2.00	1	0.00		1.00	2.00	0	2.00	0.00	0.00	2.00	1	3.00	2.00	0.00	0.00	3.00	1	0.00			86645	341	54.63	54.63	60.71	60.71	62.78	62.78	58.97	58.97	87.50	87.50
Bahrain	BHR			NAT_TOTAL	20201129	1.00	1	2.00	1	2.00	1	4.00	1	0.00		2.00	1	0.00		1.00	2.00	0	2.00	0.00	0.00	2.00	1	3.00	2.00	0.00	0.00	3.00	1	0.00			86787	341	54.63	54.63	60.71	60.71	62.78	62.78	58.97	58.97	87.50	87.50
Bahrain	BHR			NAT_TOTAL	20201130	1.00	1	2.00	1	2.00	1	4.00	1	0.00		2.00	1	0.00		1.00	2.00	0	2.00	0.00	0.00	2.00	1	3.00	2.00	0.00	0.00	3.00	1	0.00			86956	341	54.63	54.63	60.71	60.71	62.78	62.78	58.97	58.97	87.50	87.50
Bahrain	BHR			NAT_TOTAL	20201201	1.00	1	2.00	1	2.00	1	4.00	1	0.00		2.00	1	0.00		1.00	2.00	0	2.00	0.00	0.00	2.00	1	3.00	2.00	0.00	0.00	3.00	1	0.00			87137	341	54.63	54.63	60.71	60.71	62.78	62.78	58.97	58.97	87.50	87.50
Bahrain	BHR			NAT_TOTAL	20201202	1.00	1	2.00	1	2.00	1	4.00	1	0.00		2.00	1	0.00		1.00	2.00	0	2.00	0.00	0.00	2.00	1	3.00	2.00	0.00	0.00	3.00	1	0.00			87270	341	54.63	54.63	60.71	60.71	62.78	62.78	58.97	58.97	87.50	87.50
Bahrain	BHR			NAT_TOTAL	20201203	1.00	1	2.00	1	2.00	1	4.00	1	0.00		2.00	1	0.00		1.00	2.00	0	2.00	0.00	0.00	2.00	1	3.00	2.00	0.00	0.00	3.00	1	0.00			87432	341	54.63	54.63	60.71	60.71	62.78	62.78	58.97	58.97	87.50	87.50
Bahrain	BHR			NAT_TOTAL	20201204	1.00	1	2.00	1	2.00	1	4.00	1	0.00		2.00	1	0.00		1.00	2.00	0	2.00	0.00	0.00	2.00	1	3.00	2.00	0.00	0.00	3.00	1	0.00			87600	341	54.63	54.63	60.71	60.71	62.78	62.78	58.97	58.97	87.50	87.50
Bahrain	BHR			NAT_TOTAL	20201205	1.00	1	2.00	1	2.00	1	4.00	1	0.00		2.00	1	0.00		1.00	2.00	0	2.00	0.00	0.00	2.00	1	3.00	2.00	0.00	0.00	3.00	1	0.00			87732	341	54.63	54.63	60.71	60.71	62.78	62.78	58.97	58.97	87.50	87.50
Bahrain	BHR			NAT_TOTAL	20201206	1.00	1	2.00	1	2.00	1	4.00	1	0.00		2.00	1	0.00		1.00	2.00	0	2.00	0.00	0.00	2.00	1	3.00	2.00	0.00	0.00	3.00	1	0.00			87930	341	54.63	54.63	60.71	60.71	62.78	62.78	58.97	58.97	87.50	87.50
Bahrain	BHR			NAT_TOTAL	20201207	1.00	1	2.00	1	2.00	1	4.00	1	0.00		2.00	1	0.00		1.00	2.00	0	2.00	0.00	0.00	2.00	1	3.00	2.00	0.00	0.00	3.00	1	0.00			88111	341	54.63	54.63	60.71	60.71	62.78	62.78	58.97	58.97	87.50	87.50
Bahrain	BHR			NAT_TOTAL	20201208	1.00	1	2.00	1	2.00	1	4.00	1	0.00		2.00	1	0.00		1.00	2.00	0	2.00	0.00	0.00	2.00	1	3.00	2.00	0.00	0.00	3.00	1	0.00			88294	343	54.63	54.63	60.71	60.71	62.78	62.78	58.97	58.97	87.50	87.50
Bahrain	BHR			NAT_TOTAL	20201209	1.00	1	2.00	1	2.00	1	4.00	1	0.00		2.00	1	0.00		1.00	2.00	0	2.00	0.00	0.00	2.00	1	3.00	2.00	0.00	0.00	3.00	1	0.00			88495	347	54.63	54.63	60.71	60.71	62.78	62.78	58.97	58.97	87.50	87.50
Bahrain	BHR			NAT_TOTAL	20201210	1.00	1	2.00	1	2.00	1	4.00	1	0.00		2.00	1	0.00		1.00	2.00	0	2.00	0.00	0.00	2.00	1	3.00	2.00	0.00	0.00	3.00	1	0.00			88632	347	54.63	54.63	60.71	60.71	62.78	62.78	58.97	58.97	87.50	87.50
Bahrain	BHR			NAT_TOTAL	20201211	1.00	1	2.00	1	2.00	1	4.00	1	0.00		2.00	1	0.00		1.00	2.00	0	2.00	0.00	0.00	2.00	1	3.00	2.00	0.00	0.00	3.00	1	0.00			88820	347	54.63	54.63	60.71	60.71	62.78	62.78	58.97	58.97	87.50	87.50
Bahrain	BHR			NAT_TOTAL	20201212	1.00	1	2.00	1	2.00	1	4.00	1	0.00		2.00	1	0.00		1.00	2.00	0	2.00	0.00	0.00	2.00	1	3.00	2.00	0.00	0.00	3.00	1	0.00			88965	348	54.63	54.63	60.71	60.71	62.78	62.78	58.97	58.97	87.50	87.50
Bahrain	BHR			NAT_TOTAL	20201213	1.00	1	2.00	1	2.00	1	4.00	1	0.00		2.00	1	0.00		1.00	2.00	0	2.00	0.00	0.00	2.00	1	3.00	2.00	0.00	0.00	3.00	1	0.00			89143	348	54.63	54.63	60.71	60.71	62.78	62.78	58.97	58.97	87.50	87.50
Bahrain	BHR			NAT_TOTAL	20201214	1.00	1	2.00	1	2.00	1	4.00	1	0.00		1.00	1	0.00		1.00	2.00	0	2.00	0.00	0.00	2.00	1	3.00	2.00	0.00	0.00	3.00	1	0.00			89268	348	50.93	50.93	57.14	57.14	60.56	60.56	56.41	56.41	87.50	87.50
Bahrain	BHR			NAT_TOTAL	20201215	1.00	1	2.00	1	2.00	1	4.00	1	0.00		1.00	1	0.00		1.00	2.00	0	2.00	0.00	0.00	2.00	1	3.00	2.00	0.00	0.00	3.00	1	0.00			89444	348	50.93	50.93	57.14	57.14	60.56	60.56	56.41	56.41	87.50	87.50
Bahrain	BHR			NAT_TOTAL	20201216	1.00	1	2.00	1	2.00	1	4.00	1	0.00		1.00	1	0.00		1.00	2.00	0	2.00	0.00	0.00	2.00	1	3.00	2.00	0.00	0.00	3.00	1	0.00			89600	349	50.93	50.93	57.14	57.14	60.56	60.56	56.41	56.41	87.50	87.50
Bahrain	BHR			NAT_TOTAL	20201217	1.00	1	2.00	1	2.00	1	4.00	1	0.00		1.00	1	0.00		1.00	2.00	0	2.00	0.00	0.00	2.00	1	3.00	2.00	0.00	0.00	3.00	1	0.00			89743	349	50.93	50.93	57.14	57.14	60.56	60.56	56.41	56.41	87.50	87.50
Bahrain	BHR			NAT_TOTAL	20201218	1.00	1	2.00	1	2.00	1	4.00	1	0.00		1.00	1	0.00		1.00	2.00	0	2.00	0.00	0.00	2.00	1	3.00	2.00	0.00	0.00	3.00	1	0.00			89883	349	50.93	50.93	57.14	57.14	60.56	60.56	56.41	56.41	87.50	87.50
Bahrain	BHR			NAT_TOTAL	20201219	1.00	1	2.00	1	2.00	1	4.00	1	0.00		1.00	1	0.00		1.00	2.00	0	2.00	0.00	0.00	2.00	1	3.00	2.00	0.00	0.00	3.00	1	0.00			90062	349	50.93	50.93	57.14	57.14	60.56	60.56	56.41	56.41	87.50	87.50
Bahrain	BHR			NAT_TOTAL	20201220	1.00	1	2.00	1	2.00	1	4.00	1	0.00		1.00	1	0.00		1.00	2.00	0	2.00	0.00	0.00	2.00	1	3.00	2.00	0.00	0.00	3.00	1	0.00			90282	349	50.93	50.93	57.14	57.14	60.56	60.56	56.41	56.41	87.50	87.50
Bahrain	BHR			NAT_TOTAL	20201221	1.00	1	2.00	1	2.00	1	4.00	1	0.00		1.00	1	0.00		1.00	2.00	0	2.00	0.00	0.00	2.00	1	3.00	2.00	0.00	0.00	3.00	1	0.00			90450	350	50.93	50.93	57.14	57.14	60.56	60.56	56.41	56.41	87.50	87.50
Bahrain	BHR			NAT_TOTAL	20201222	1.00	1	2.00	1	2.00	1	4.00	1	0.00		1.00	1	0.00		1.00	2.00	0	2.00	0.00	0.00	2.00	1	3.00	2.00	0.00	0.00	3.00	1	0.00			90634	350	50.93	50.93	57.14	57.14	60.56	60.56	56.41	56.41	87.50	87.50
Bahrain	BHR			NAT_TOTAL	20201223	1.00	1	2.00	1	2.00	1	4.00	1	0.00		1.00	1	0.00		1.00	2.00	0	2.00	0.00	0.00	2.00	1	3.00	2.00	0.00	0.00	3.00	1	0.00			90817	350	50.93	50.93	57.14	57.14	60.56	60.56	56.41	56.41	87.50	87.50
Bahrain	BHR			NAT_TOTAL	20201224	1.00	1	2.00	1	2.00	1	4.00	1	0.00		1.00	1	0.00		1.00	2.00	0	2.00	0.00	0.00	2.00	1	3.00	2.00	0.00	0.00	3.00	1	0.00			91070	350	50.93	50.93	57.14	57.14	60.56	60.56	56.41	56.41	87.50	87.50
Bahrain	BHR			NAT_TOTAL	20201225	1.00	1	2.00	1	2.00	1	4.00	1	0.00		1.00	1	0.00		1.00	2.00	0	2.00	0.00	0.00	2.00	1	3.00	2.00	0.00	0.00	3.00	1	5.00	1		91304	351	50.93	50.93	57.14	57.14	67.22	67.22	64.10	64.10	87.50	87.50
Bahrain	BHR			NAT_TOTAL	20201226	1.00	1	2.00	1	2.00	1	4.00	1	0.00		1.00	1	0.00		1.00	2.00	0	2.00	0.00	0.00	2.00	1	3.00	2.00	0.00	0.00	3.00	1	5.00	1		91518	351	50.93	50.93	57.14	57.14	67.22	67.22	64.10	64.10	87.50	87.50
Bahrain	BHR			NAT_TOTAL	20201227	1.00	1	2.00	1	2.00	1	4.00	1	0.00		1.00	1	0.00		1.00	2.00	0	2.00	0.00	0.00	2.00	1	3.00	2.00	0.00	0.00	3.00	1	5.00	1		91733	351	50.93	50.93	57.14	57.14	67.22	67.22	64.10	64.10	87.50	87.50
Bahrain	BHR			NAT_TOTAL	20201228	1.00	1	2.00	1	2.00	1	4.00	1	0.00		1.00	1	0.00		1.00	2.00	0	2.00	0.00	0.00	2.00	1	3.00	2.00	0.00	0.00	3.00	1	5.00	1		91935	351	50.93	50.93	57.14	57.14	67.22	67.22	64.10	64.10	87.50	87.50
Bahrain	BHR			NAT_TOTAL	20201229	1.00	1	2.00	1	2.00	1	4.00	1	0.00		1.00	1	0.00		1.00	2.00	0	2.00	0.00	0.00	2.00	1	3.00	2.00	0.00	0.00	3.00	1	5.00	1		92169	351	50.93	50.93	57.14	57.14	67.22	67.22	64.10	64.10	87.50	87.50
Bahrain	BHR			NAT_TOTAL	20201230	1.00	1	2.00	1	2.00	1	4.00	1	0.00		1.00	1	0.00		1.00	2.00	0	2.00	0.00	0.00	2.00	1	3.00	2.00	0.00	0.00	3.00	1	5.00	1		92425	352	50.93	50.93	57.14	57.14	67.22	67.22	64.10	64.10	87.50	87.50
Bahrain	BHR			NAT_TOTAL	20201231	1.00	1	2.00	1	2.00	1	4.00	1	0.00		1.00	1	0.00		1.00	2.00	0	2.00	0.00	0.00	2.00	1	3.00	2.00	0.00	0.00	3.00	1	5.00	1		92675	352	50.93	50.93	57.14	57.14	67.22	67.22	64.10	64.10	87.50	87.50
Bahrain	BHR			NAT_TOTAL	20210101	1.00	1	2.00	1	2.00	1	4.00	1	0.00		1.00	1	0.00		1.00	2.00	0	2.00	0.00	0.00	2.00	1	3.00	2.00	0.00	0.00	3.00	1	5.00	1		92913	352	50.93	50.93	57.14	57.14	67.22	67.22	64.10	64.10	87.50	87.50
Bahrain	BHR			NAT_TOTAL	20210102	1.00	1	2.00	1	2.00	1	4.00	1	0.00		1.00	1	0.00		1.00	2.00	0	2.00	0.00	0.00	2.00	1	3.00	2.00	0.00	0.00	3.00	1	5.00	1		93184	352	50.93	50.93	57.14	57.14	67.22	67.22	64.10	64.10	87.50	87.50
Bahrain	BHR			NAT_TOTAL	20210103	1.00	1	2.00	1	2.00	1	4.00	1	0.00		1.00	1	0.00		1.00	2.00	0	2.00	0.00	0.00	2.00	1	3.00	2.00	0.00	0.00	3.00	1	5.00	1		93478	352	50.93	50.93	57.14	57.14	67.22	67.22	64.10	64.10	87.50	87.50
Bahrain	BHR			NAT_TOTAL	20210104	1.00	1	2.00	1	2.00	1	4.00	1	0.00		1.00	1	0.00		1.00	2.00	0	2.00	0.00	0.00	2.00	1	3.00	2.00	0.00	0.00	3.00	1	5.00	1		93766	352	50.93	50.93	57.14	57.14	67.22	67.22	64.10	64.10	87.50	87.50
Bahrain	BHR			NAT_TOTAL	20210105	1.00	1	2.00	1	2.00	1	4.00	1	0.00		1.00	1	0.00		1.00	2.00	0	2.00	0.00	0.00	2.00	1	3.00	2.00	0.00	0.00			5.00	1		93995	352	50.93	50.93	57.14	57.14	62.22	62.22	58.33	58.33	87.50	87.50
Bahrain	BHR			NAT_TOTAL	20210106	1.00	1	2.00	1	2.00	1	4.00	1	0.00		1.00	1	0.00		1.00	2.00	0	2.00	0.00	0.00	2.00	1	3.00	2.00	0.00	0.00			5.00	1		94284	353	50.93	50.93	57.14	57.14	62.22	62.22	58.33	58.33	87.50	87.50
Bahrain	BHR			NAT_TOTAL	20210107	1.00	1	2.00	1	2.00	1	4.00	1	0.00		1.00	1	0.00		1.00	2.00	0	2.00	0.00	0.00	2.00	1	3.00	2.00	0.00	0.00			5.00	1		94633	353	50.93	50.93	57.14	57.14	62.22	62.22	58.33	58.33	87.50	87.50
Bahrain	BHR			NAT_TOTAL	20210108	1.00	1	2.00	1	2.00	1	4.00	1	0.00		1.00	1	0.00		1.00	2.00	0	2.00	0.00	0.00	2.00	1	3.00	2.00	0.00	0.00			5.00	1		95030	354	50.93	50.93	57.14	57.14	62.22	62.22	58.33	58.33	87.50	87.50
Bahrain	BHR			NAT_TOTAL	20210109	1.00	1	2.00	1	2.00	1	4.00	1	0.00		1.00	1	0.00		1.00	2.00	0	2.00	0.00	0.00	2.00	1	3.00	2.00	0.00	0.00			5.00	1		95317	355	50.93	50.93	57.14	57.14	62.22	62.22	58.33	58.33	87.50	87.50
Bahrain	BHR			NAT_TOTAL	20210110	1.00	1	2.00	1	2.00	1	4.00	1	0.00		1.00	1	0.00		1.00	2.00	0	2.00	0.00	0.00	2.00	1	3.00	2.00	0.00	0.00			5.00	1		95558	356	50.93	50.93	57.14	57.14	62.22	62.22	58.33	58.33	87.50	87.50
Bahrain	BHR			NAT_TOTAL	20210111	1.00	1	2.00	1	2.00	1	4.00	1	0.00		1.00	1	0.00		1.00	2.00	0	2.00	0.00	0.00	2.00	1	3.00	2.00	0.00	0.00			5.00	1		95879	356	50.93	50.93	57.14	57.14	62.22	62.22	58.33	58.33	87.50	87.50
Bahrain	BHR			NAT_TOTAL	20210112	1.00	1	2.00	1	2.00	1	4.00	1	0.00		1.00	1	0.00		1.00	2.00	0	2.00	0.00	0.00	2.00	1	3.00	2.00	0.00	0.00			5.00	1		96195	356	50.93	50.93	57.14	57.14	62.22	62.22	58.33	58.33	87.50	87.50
Bahrain	BHR			NAT_TOTAL	20210113	1.00	1	2.00	1	2.00	1	4.00	1	0.00		1.00	1	0.00		1.00	2.00	0	2.00	0.00	0.00	2.00	1	3.00	2.00	0.00	0.00			5.00	1		96470	356	50.93	50.93	57.14	57.14	62.22	62.22	58.33	58.33	87.50	87.50
Bahrain	BHR			NAT_TOTAL	20210114	1.00	1	2.00	1	2.00	1	4.00	1	0.00		1.00	1	0.00		1.00	2.00	0	2.00	0.00	0.00	2.00	1	3.00	2.00	0.00	0.00			5.00	1		96812	356	50.93	50.93	57.14	57.14	62.22	62.22	58.33	58.33	87.50	87.50
Bahrain	BHR			NAT_TOTAL	20210115	1.00	1	2.00	1	2.00	1	4.00	1	0.00		1.00	1	0.00		1.00	2.00	0	2.00	0.00	0.00	2.00	1	3.00	2.00	0.00	0.00			5.00	1		97020	357	50.93	50.93	57.14	57.14	62.22	62.22	58.33	58.33	87.50	87.50
Bahrain	BHR			NAT_TOTAL	20210116	1.00	1	2.00	1	2.00	1	4.00	1	0.00		1.00	1	0.00		1.00	2.00	0	2.00	0.00	0.00	2.00	1	3.00	2.00	0.00	0.00			5.00	1		97268	358	50.93	50.93	57.14	57.14	62.22	62.22	58.33	58.33	87.50	87.50
Bahrain	BHR			NAT_TOTAL	20210117	1.00	1	2.00	1	2.00	1	4.00	1	0.00		1.00	1	0.00		1.00	2.00	0	2.00	0.00	0.00	2.00	1	3.00	2.00	0.00	0.00			5.00	1		97607	360	50.93	50.93	57.14	57.14	62.22	62.22	58.33	58.33	87.50	87.50
Bahrain	BHR			NAT_TOTAL	20210118	1.00	1	2.00	1	2.00	1	4.00	1	0.00		1.00	1	0.00		1.00	2.00	0	2.00	0.00	0.00	2.00	1	3.00	2.00	0.00	0.00			5.00	1		97940	360	50.93	50.93	57.14	57.14	62.22	62.22	58.33	58.33	87.50	87.50
Bahrain	BHR			NAT_TOTAL	20210119	1.00	1	2.00	1	2.00	1	4.00	1	0.00		2.00	1	0.00		1.00	2.00	0	2.00	0.00	0.00	2.00	1	3.00	2.00	0.00	0.00	3.00	1	5.00	1		98260	362	54.63	54.63	60.71	60.71	69.44	69.44	66.67	66.67	87.50	87.50
Bahrain	BHR			NAT_TOTAL	20210120	1.00	1	2.00	1	2.00	1	4.00	1	0.00		2.00	1	0.00		1.00	2.00	0	2.00	0.00	0.00	2.00	1	3.00	2.00	0.00	0.00	3.00	1	5.00	1		98573	366	54.63	54.63	60.71	60.71	69.44	69.44	66.67	66.67	87.50	87.50
Bahrain	BHR			NAT_TOTAL	20210121	1.00	1	2.00	1	2.00	1	4.00	1	0.00		2.00	1	0.00		1.00	2.00	0	2.00	0.00	0.00	2.00	1	3.00	2.00	0.00	0.00	3.00	1	5.00	1		98878	366	54.63	54.63	60.71	60.71	69.44	69.44	66.67	66.67	87.50	87.50
Bahrain	BHR			NAT_TOTAL	20210122	1.00	1	2.00	1	2.00	1	4.00	1	0.00		2.00	1	0.00		1.00	2.00	0	2.00	0.00	0.00	2.00	1	3.00	2.00	0.00	0.00	3.00	1	5.00	1		99210	366	54.63	54.63	60.71	60.71	69.44	69.44	66.67	66.67	87.50	87.50
Bahrain	BHR			NAT_TOTAL	20210123	1.00	1	2.00	1	2.00	1	4.00	1	0.00		2.00	1	0.00		1.00	2.00	0	2.00	0.00	0.00	2.00	1	3.00	2.00	0.00	0.00	3.00	1	5.00	1		99456	367	54.63	54.63	60.71	60.71	69.44	69.44	66.67	66.67	87.50	87.50
Bahrain	BHR			NAT_TOTAL	20210124	1.00	1	2.00	1	2.00	1	4.00	1	0.00		2.00	1	0.00		1.00	2.00	0	2.00	0.00	0.00	2.00	1	3.00	2.00	0.00	0.00	3.00	1	5.00	1		99817	367	54.63	54.63	60.71	60.71	69.44	69.44	66.67	66.67	87.50	87.50
Bahrain	BHR			NAT_TOTAL	20210125	1.00	1	2.00	1	2.00	1	4.00	1	0.00		2.00	1	0.00		1.00	2.00	0	2.00	0.00	0.00	2.00	1	3.00	2.00	0.00	0.00	3.00	1	5.00	1		100230	369	54.63	54.63	60.71	60.71	69.44	69.44	66.67	66.67	87.50	87.50
Bahrain	BHR			NAT_TOTAL	20210126																																100689	370		54.63		60.71		69.44		66.67		87.50
Bahrain	BHR			NAT_TOTAL	20210127																																101116	371		54.63		60.71		69.44		66.67		87.50
Bahrain	BHR			NAT_TOTAL	20210128																																101503	372		54.63		60.71		69.44		66.67		87.50
Bahrain	BHR			NAT_TOTAL	20210129																																101971	372		54.63		60.71		69.44		66.67		87.50
Bahrain	BHR			NAT_TOTAL	20210130																																102626	372		54.63		60.71		69.44		66.67		87.50
Bahrain	BHR			NAT_TOTAL	20210131																																103057	375		54.63		60.71		69.44		66.67		87.50
Bahrain	BHR			NAT_TOTAL	20210201																																			54.63		60.71		69.44		66.67		87.50
Bahamas	BHS			NAT_TOTAL	20200101	0.00		0.00		0.00		0.00		0.00		0.00		0.00		0.00	0.00		0.00	0.00	0.00	0.00		0.00	0.00	0.00	0.00	0.00		0.00					0.00	0.00	0.00	0.00	0.00	0.00	0.00	0.00	0.00	0.00
Bahamas	BHS			NAT_TOTAL	20200102	0.00		0.00		0.00		0.00		0.00		0.00		0.00		0.00	0.00		0.00	0.00	0.00	0.00		0.00	0.00	0.00	0.00	0.00		0.00					0.00	0.00	0.00	0.00	0.00	0.00	0.00	0.00	0.00	0.00
Bahamas	BHS			NAT_TOTAL	20200103	0.00		0.00		0.00		0.00		0.00		0.00		0.00		0.00	0.00		0.00	0.00	0.00	0.00		0.00	0.00	0.00	0.00	0.00		0.00					0.00	0.00	0.00	0.00	0.00	0.00	0.00	0.00	0.00	0.00
Bahamas	BHS			NAT_TOTAL	20200104	0.00		0.00		0.00		0.00		0.00		0.00		0.00		0.00	0.00		0.00	0.00	0.00	0.00		0.00	0.00	0.00	0.00	0.00		0.00					0.00	0.00	0.00	0.00	0.00	0.00	0.00	0.00	0.00	0.00
Bahamas	BHS			NAT_TOTAL	20200105	0.00		0.00		0.00		0.00		0.00		0.00		0.00		0.00	0.00		0.00	0.00	0.00	0.00		0.00	0.00	0.00	0.00	0.00		0.00					0.00	0.00	0.00	0.00	0.00	0.00	0.00	0.00	0.00	0.00
Bahamas	BHS			NAT_TOTAL	20200106	0.00		0.00		0.00		0.00		0.00		0.00		0.00		0.00	0.00		0.00	0.00	0.00	0.00		0.00	0.00	0.00	0.00	0.00		0.00					0.00	0.00	0.00	0.00	0.00	0.00	0.00	0.00	0.00	0.00
Bahamas	BHS			NAT_TOTAL	20200107	0.00		0.00		0.00		0.00		0.00		0.00		0.00		0.00	0.00		0.00	0.00	0.00	0.00		0.00	0.00	0.00	0.00	0.00		0.00					0.00	0.00	0.00	0.00	0.00	0.00	0.00	0.00	0.00	0.00
Bahamas	BHS			NAT_TOTAL	20200108	0.00		0.00		0.00		0.00		0.00		0.00		0.00		0.00	0.00		0.00	0.00	0.00	0.00		0.00	0.00	0.00	0.00	0.00		0.00					0.00	0.00	0.00	0.00	0.00	0.00	0.00	0.00	0.00	0.00
Bahamas	BHS			NAT_TOTAL	20200109	0.00		0.00		0.00		0.00		0.00		0.00		0.00		0.00	0.00		0.00	0.00	0.00	0.00		0.00	0.00	0.00	0.00	0.00		0.00					0.00	0.00	0.00	0.00	0.00	0.00	0.00	0.00	0.00	0.00
Bahamas	BHS			NAT_TOTAL	20200110	0.00		0.00		0.00		0.00		0.00		0.00		0.00		0.00	0.00		0.00	0.00	0.00	0.00		0.00	0.00	0.00	0.00	0.00		0.00					0.00	0.00	0.00	0.00	0.00	0.00	0.00	0.00	0.00	0.00
Bahamas	BHS			NAT_TOTAL	20200111	0.00		0.00		0.00		0.00		0.00		0.00		0.00		0.00	0.00		0.00	0.00	0.00	0.00		0.00	0.00	0.00	0.00	0.00		0.00					0.00	0.00	0.00	0.00	0.00	0.00	0.00	0.00	0.00	0.00
Bahamas	BHS			NAT_TOTAL	20200112	0.00		0.00		0.00		0.00		0.00		0.00		0.00		0.00	0.00		0.00	0.00	0.00	0.00		0.00	0.00	0.00	0.00	0.00		0.00					0.00	0.00	0.00	0.00	0.00	0.00	0.00	0.00	0.00	0.00
Bahamas	BHS			NAT_TOTAL	20200113	0.00		0.00		0.00		0.00		0.00		0.00		0.00		0.00	0.00		0.00	0.00	0.00	0.00		0.00	0.00	0.00	0.00	0.00		0.00					0.00	0.00	0.00	0.00	0.00	0.00	0.00	0.00	0.00	0.00
Bahamas	BHS			NAT_TOTAL	20200114	0.00		0.00		0.00		0.00		0.00		0.00		0.00		0.00	0.00		0.00	0.00	0.00	0.00		0.00	0.00	0.00	0.00	0.00		0.00					0.00	0.00	0.00	0.00	0.00	0.00	0.00	0.00	0.00	0.00
Bahamas	BHS			NAT_TOTAL	20200115	0.00		0.00		0.00		0.00		0.00		0.00		0.00		0.00	0.00		0.00	0.00	0.00	0.00		0.00	0.00	0.00	0.00	0.00		0.00					0.00	0.00	0.00	0.00	0.00	0.00	0.00	0.00	0.00	0.00
Bahamas	BHS			NAT_TOTAL	20200116	0.00		0.00		0.00		0.00		0.00		0.00		0.00		0.00	0.00		0.00	0.00	0.00	0.00		0.00	0.00	0.00	0.00	0.00		0.00					0.00	0.00	0.00	0.00	0.00	0.00	0.00	0.00	0.00	0.00
Bahamas	BHS			NAT_TOTAL	20200117	0.00		0.00		0.00		0.00		0.00		0.00		0.00		0.00	0.00		0.00	0.00	0.00	0.00		0.00	0.00	0.00	0.00	0.00		0.00					0.00	0.00	0.00	0.00	0.00	0.00	0.00	0.00	0.00	0.00
Bahamas	BHS			NAT_TOTAL	20200118	0.00		0.00		0.00		0.00		0.00		0.00		0.00		0.00	0.00		0.00	0.00	0.00	0.00		0.00	0.00	0.00	0.00	0.00		0.00					0.00	0.00	0.00	0.00	0.00	0.00	0.00	0.00	0.00	0.00
Bahamas	BHS			NAT_TOTAL	20200119	0.00		0.00		0.00		0.00		0.00		0.00		0.00		0.00	0.00		0.00	0.00	0.00	0.00		0.00	0.00	0.00	0.00	0.00		0.00					0.00	0.00	0.00	0.00	0.00	0.00	0.00	0.00	0.00	0.00
Bahamas	BHS			NAT_TOTAL	20200120	0.00		0.00		0.00		0.00		0.00		0.00		0.00		0.00	0.00		0.00	0.00	0.00	0.00		0.00	0.00	0.00	0.00	0.00		0.00					0.00	0.00	0.00	0.00	0.00	0.00	0.00	0.00	0.00	0.00
Bahamas	BHS			NAT_TOTAL	20200121	0.00		0.00		0.00		0.00		0.00		0.00		0.00		0.00	0.00		0.00	0.00	0.00	0.00		0.00	0.00	0.00	0.00	0.00		0.00					0.00	0.00	0.00	0.00	0.00	0.00	0.00	0.00	0.00	0.00
Bahamas	BHS			NAT_TOTAL	20200122	0.00		0.00		0.00		0.00		0.00		0.00		0.00		0.00	0.00		0.00	0.00	0.00	1.00	1	0.00	0.00	0.00	0.00	0.00		0.00			0	0	5.56	5.56	9.52	9.52	3.33	3.33	3.85	3.85	0.00	0.00
Bahamas	BHS			NAT_TOTAL	20200123	0.00		0.00		0.00		0.00		0.00		0.00		0.00		0.00	0.00		0.00	0.00	0.00	1.00	1	0.00	0.00	0.00	0.00	0.00		0.00			0	0	5.56	5.56	9.52	9.52	3.33	3.33	3.85	3.85	0.00	0.00
Bahamas	BHS			NAT_TOTAL	20200124	0.00		0.00		0.00		0.00		0.00		0.00		0.00		0.00	0.00		0.00	0.00	0.00	1.00	1	0.00	0.00	0.00	0.00	0.00		0.00			0	0	5.56	5.56	9.52	9.52	3.33	3.33	3.85	3.85	0.00	0.00
Bahamas	BHS			NAT_TOTAL	20200125	0.00		0.00		0.00		0.00		0.00		0.00		0.00		0.00	0.00		0.00	0.00	0.00	1.00	1	0.00	0.00	0.00	0.00	0.00		0.00			0	0	5.56	5.56	9.52	9.52	3.33	3.33	3.85	3.85	0.00	0.00
Bahamas	BHS			NAT_TOTAL	20200126	0.00		0.00		0.00		0.00		0.00		0.00		0.00		0.00	0.00		0.00	0.00	0.00	1.00	1	0.00	0.00	0.00	0.00	0.00		0.00			0	0	5.56	5.56	9.52	9.52	3.33	3.33	3.85	3.85	0.00	0.00
Bahamas	BHS			NAT_TOTAL	20200127	0.00		0.00		0.00		0.00		0.00		0.00		0.00		0.00	0.00		0.00	0.00	0.00	1.00	1	0.00	0.00	0.00	0.00	0.00		0.00			0	0	5.56	5.56	9.52	9.52	3.33	3.33	3.85	3.85	0.00	0.00
Bahamas	BHS			NAT_TOTAL	20200128	0.00		0.00		0.00		0.00		0.00		0.00		0.00		0.00	0.00		0.00	0.00	0.00	1.00	1	0.00	0.00	0.00	0.00	0.00		0.00			0	0	5.56	5.56	9.52	9.52	3.33	3.33	3.85	3.85	0.00	0.00
Bahamas	BHS			NAT_TOTAL	20200129	0.00		0.00		0.00		0.00		0.00		0.00		0.00		0.00	0.00		0.00	0.00	0.00	1.00	1	0.00	0.00	0.00	0.00	0.00		0.00			0	0	5.56	5.56	9.52	9.52	3.33	3.33	3.85	3.85	0.00	0.00
Bahamas	BHS			NAT_TOTAL	20200130	0.00		0.00		0.00		0.00		0.00		0.00		0.00		0.00	0.00		0.00	0.00	0.00	1.00	1	0.00	0.00	0.00	0.00	0.00		0.00			0	0	5.56	5.56	9.52	9.52	3.33	3.33	3.85	3.85	0.00	0.00
Bahamas	BHS			NAT_TOTAL	20200131	0.00		0.00		0.00		0.00		0.00		0.00		0.00		0.00	0.00		0.00	0.00	0.00	1.00	1	0.00	0.00	0.00	0.00	0.00		0.00			0	0	5.56	5.56	9.52	9.52	3.33	3.33	3.85	3.85	0.00	0.00
Bahamas	BHS			NAT_TOTAL	20200201	0.00		0.00		0.00		0.00		0.00		0.00		0.00		0.00	0.00		0.00	0.00	0.00	1.00	1	0.00	0.00	0.00	0.00	0.00		0.00			0	0	5.56	5.56	9.52	9.52	3.33	3.33	3.85	3.85	0.00	0.00
Bahamas	BHS			NAT_TOTAL	20200202	0.00		0.00		0.00		0.00		0.00		0.00		0.00		0.00	0.00		0.00	0.00	0.00	1.00	1	0.00	0.00	0.00	0.00	0.00		0.00			0	0	5.56	5.56	9.52	9.52	3.33	3.33	3.85	3.85	0.00	0.00
Bahamas	BHS			NAT_TOTAL	20200203	0.00		0.00		0.00		0.00		0.00		0.00		0.00		0.00	0.00		0.00	0.00	0.00	1.00	1	0.00	0.00	0.00	0.00	0.00		0.00			0	0	5.56	5.56	9.52	9.52	3.33	3.33	3.85	3.85	0.00	0.00
Bahamas	BHS			NAT_TOTAL	20200204	0.00		0.00		0.00		0.00		0.00		0.00		0.00		0.00	0.00		0.00	0.00	0.00	1.00	1	0.00	0.00	0.00	0.00	0.00		0.00			0	0	5.56	5.56	9.52	9.52	3.33	3.33	3.85	3.85	0.00	0.00
Bahamas	BHS			NAT_TOTAL	20200205	0.00		0.00		0.00		0.00		0.00		0.00		0.00		0.00	0.00		0.00	0.00	0.00	1.00	1	0.00	0.00	0.00	0.00	0.00		0.00			0	0	5.56	5.56	9.52	9.52	3.33	3.33	3.85	3.85	0.00	0.00
Bahamas	BHS			NAT_TOTAL	20200206	0.00		0.00		0.00		0.00		0.00		0.00		0.00		0.00	0.00		0.00	0.00	0.00	1.00	1	0.00	0.00	0.00	0.00	0.00		0.00			0	0	5.56	5.56	9.52	9.52	3.33	3.33	3.85	3.85	0.00	0.00
Bahamas	BHS			NAT_TOTAL	20200207	0.00		0.00		0.00		0.00		0.00		0.00		0.00		0.00	0.00		0.00	0.00	0.00	1.00	1	0.00	0.00	0.00	0.00	0.00		0.00			0	0	5.56	5.56	9.52	9.52	3.33	3.33	3.85	3.85	0.00	0.00
Bahamas	BHS			NAT_TOTAL	20200208	0.00		0.00		0.00		0.00		0.00		0.00		0.00		0.00	0.00		0.00	0.00	0.00	1.00	1	0.00	0.00	0.00	0.00	0.00		0.00			0	0	5.56	5.56	9.52	9.52	3.33	3.33	3.85	3.85	0.00	0.00
Bahamas	BHS			NAT_TOTAL	20200209	0.00		0.00		0.00		0.00		0.00		0.00		0.00		0.00	0.00		0.00	0.00	0.00	1.00	1	0.00	0.00	0.00	0.00	0.00		0.00			0	0	5.56	5.56	9.52	9.52	3.33	3.33	3.85	3.85	0.00	0.00
Bahamas	BHS			NAT_TOTAL	20200210	0.00		0.00		0.00		0.00		0.00		0.00		0.00		0.00	0.00		0.00	0.00	0.00	1.00	1	0.00	0.00	0.00	0.00	0.00		0.00			0	0	5.56	5.56	9.52	9.52	3.33	3.33	3.85	3.85	0.00	0.00
Bahamas	BHS			NAT_TOTAL	20200211	0.00		0.00		0.00		0.00		0.00		0.00		0.00		0.00	0.00		0.00	0.00	0.00	1.00	1	0.00	0.00	0.00	0.00	0.00		0.00			0	0	5.56	5.56	9.52	9.52	3.33	3.33	3.85	3.85	0.00	0.00
Bahamas	BHS			NAT_TOTAL	20200212	0.00		0.00		0.00		0.00		0.00		0.00		0.00		0.00	0.00		0.00	0.00	0.00	1.00	1	0.00	0.00	0.00	0.00	0.00		0.00			0	0	5.56	5.56	9.52	9.52	3.33	3.33	3.85	3.85	0.00	0.00
Bahamas	BHS			NAT_TOTAL	20200213	0.00		0.00		0.00		0.00		0.00		0.00		0.00		0.00	0.00		0.00	0.00	0.00	1.00	1	0.00	0.00	0.00	0.00	0.00		0.00			0	0	5.56	5.56	9.52	9.52	3.33	3.33	3.85	3.85	0.00	0.00
Bahamas	BHS			NAT_TOTAL	20200214	0.00		0.00		0.00		0.00		0.00		0.00		0.00		0.00	0.00		0.00	0.00	0.00	1.00	1	0.00	0.00	0.00	0.00	0.00		0.00			0	0	5.56	5.56	9.52	9.52	3.33	3.33	3.85	3.85	0.00	0.00
Bahamas	BHS			NAT_TOTAL	20200215	0.00		0.00		0.00		0.00		0.00		0.00		0.00		0.00	0.00		0.00	0.00	0.00	1.00	1	0.00	0.00	0.00	0.00	0.00		0.00			0	0	5.56	5.56	9.52	9.52	3.33	3.33	3.85	3.85	0.00	0.00
Bahamas	BHS			NAT_TOTAL	20200216	0.00		0.00		0.00		0.00		0.00		0.00		0.00		0.00	0.00		0.00	0.00	0.00	1.00	1	0.00	0.00	0.00	0.00	0.00		0.00			0	0	5.56	5.56	9.52	9.52	3.33	3.33	3.85	3.85	0.00	0.00
Bahamas	BHS			NAT_TOTAL	20200217	0.00		0.00		0.00		0.00		0.00		0.00		0.00		0.00	0.00		0.00	0.00	0.00	1.00	1	0.00	0.00	0.00	0.00	0.00		0.00			0	0	5.56	5.56	9.52	9.52	3.33	3.33	3.85	3.85	0.00	0.00
Bahamas	BHS			NAT_TOTAL	20200218	0.00		0.00		0.00		0.00		0.00		0.00		0.00		0.00	0.00		0.00	0.00	0.00	1.00	1	0.00	0.00	0.00	0.00	0.00		0.00			0	0	5.56	5.56	9.52	9.52	3.33	3.33	3.85	3.85	0.00	0.00
Bahamas	BHS			NAT_TOTAL	20200219	0.00		0.00		0.00		0.00		0.00		0.00		0.00		0.00	0.00		0.00	0.00	0.00	1.00	1	0.00	0.00	0.00	0.00	0.00		0.00			0	0	5.56	5.56	9.52	9.52	3.33	3.33	3.85	3.85	0.00	0.00
Bahamas	BHS			NAT_TOTAL	20200220	0.00		0.00		0.00		0.00		0.00		0.00		0.00		0.00	0.00		0.00	0.00	0.00	1.00	1	0.00	0.00	0.00	0.00	0.00		0.00			0	0	5.56	5.56	9.52	9.52	3.33	3.33	3.85	3.85	0.00	0.00
Bahamas	BHS			NAT_TOTAL	20200221	0.00		0.00		0.00		0.00		0.00		0.00		0.00		0.00	0.00		0.00	0.00	0.00	1.00	1	0.00	0.00	0.00	0.00	0.00		0.00			0	0	5.56	5.56	9.52	9.52	3.33	3.33	3.85	3.85	0.00	0.00
Bahamas	BHS			NAT_TOTAL	20200222	0.00		0.00		0.00		0.00		0.00		0.00		0.00		0.00	0.00		0.00	0.00	0.00	1.00	1	0.00	0.00	0.00	0.00	0.00		0.00			0	0	5.56	5.56	9.52	9.52	3.33	3.33	3.85	3.85	0.00	0.00
Bahamas	BHS			NAT_TOTAL	20200223	0.00		0.00		0.00		0.00		0.00		0.00		0.00		0.00	0.00		0.00	0.00	0.00	1.00	1	0.00	0.00	0.00	0.00	0.00		0.00			0	0	5.56	5.56	9.52	9.52	3.33	3.33	3.85	3.85	0.00	0.00
Bahamas	BHS			NAT_TOTAL	20200224	0.00		0.00		0.00		0.00		0.00		0.00		0.00		0.00	0.00		0.00	0.00	0.00	1.00	1	0.00	0.00	0.00	0.00	0.00		0.00			0	0	5.56	5.56	9.52	9.52	3.33	3.33	3.85	3.85	0.00	0.00
Bahamas	BHS			NAT_TOTAL	20200225	0.00		0.00		0.00		0.00		0.00		0.00		0.00		0.00	0.00		0.00	0.00	0.00	1.00	1	0.00	0.00	0.00	0.00	0.00		0.00			0	0	5.56	5.56	9.52	9.52	3.33	3.33	3.85	3.85	0.00	0.00
Bahamas	BHS			NAT_TOTAL	20200226	0.00		0.00		0.00		0.00		0.00		0.00		0.00		0.00	0.00		0.00	0.00	0.00	1.00	1	0.00	0.00	0.00	0.00	0.00		0.00			0	0	5.56	5.56	9.52	9.52	3.33	3.33	3.85	3.85	0.00	0.00
Bahamas	BHS			NAT_TOTAL	20200227	0.00		0.00		0.00		0.00		0.00		0.00		0.00		0.00	0.00		0.00	0.00	0.00	2.00	1	0.00	0.00	0.00	0.00	0.00		0.00			0	0	11.11	11.11	14.29	14.29	6.67	6.67	7.69	7.69	0.00	0.00
Bahamas	BHS			NAT_TOTAL	20200228	0.00		0.00		0.00		0.00		0.00		0.00		0.00		0.00	0.00		0.00	0.00	0.00	2.00	1	0.00	0.00	0.00	0.00	0.00		0.00			0	0	11.11	11.11	14.29	14.29	6.67	6.67	7.69	7.69	0.00	0.00
Bahamas	BHS			NAT_TOTAL	20200229	0.00		0.00		0.00		0.00		0.00		0.00		0.00		0.00	0.00		0.00	0.00	0.00	2.00	1	0.00	0.00	0.00	0.00	0.00		0.00			0	0	11.11	11.11	14.29	14.29	6.67	6.67	7.69	7.69	0.00	0.00
Bahamas	BHS			NAT_TOTAL	20200301	0.00		0.00		0.00		0.00		0.00		0.00		0.00		0.00	0.00		0.00	0.00	0.00	2.00	1	0.00	0.00	0.00	0.00	0.00		0.00			0	0	11.11	11.11	14.29	14.29	6.67	6.67	7.69	7.69	0.00	0.00
Bahamas	BHS			NAT_TOTAL	20200302	0.00		0.00		0.00		0.00		0.00		0.00		0.00		0.00	0.00		0.00	0.00	0.00	2.00	1	0.00	0.00	0.00	0.00	0.00		0.00			0	0	11.11	11.11	14.29	14.29	6.67	6.67	7.69	7.69	0.00	0.00
Bahamas	BHS			NAT_TOTAL	20200303	0.00		0.00		0.00		0.00		0.00		0.00		0.00		0.00	0.00		0.00	0.00	0.00	2.00	1	0.00	0.00	0.00	0.00	0.00		0.00			0	0	11.11	11.11	14.29	14.29	6.67	6.67	7.69	7.69	0.00	0.00
Bahamas	BHS			NAT_TOTAL	20200304	0.00		0.00		0.00		0.00		0.00		0.00		0.00		0.00	0.00		0.00	0.00	0.00	2.00	1	1.00	0.00	0.00	0.00	0.00		0.00			0	0	11.11	11.11	14.29	14.29	8.89	8.89	10.26	10.26	0.00	0.00
Bahamas	BHS			NAT_TOTAL	20200305	0.00		0.00		0.00		0.00		0.00		0.00		0.00		0.00	0.00		0.00	0.00	0.00	2.00	1	1.00	0.00	0.00	0.00	0.00		0.00			0	0	11.11	11.11	14.29	14.29	8.89	8.89	10.26	10.26	0.00	0.00
Bahamas	BHS			NAT_TOTAL	20200306	0.00		0.00		0.00		0.00		0.00		0.00		0.00		0.00	0.00		0.00	0.00	0.00	2.00	1	1.00	0.00	0.00	0.00	0.00		0.00			0	0	11.11	11.11	14.29	14.29	8.89	8.89	10.26	10.26	0.00	0.00
Bahamas	BHS			NAT_TOTAL	20200307	0.00		0.00		0.00		0.00		0.00		0.00		0.00		0.00	0.00		0.00	0.00	0.00	2.00	1	1.00	0.00	0.00	0.00	0.00		0.00			0	0	11.11	11.11	14.29	14.29	8.89	8.89	10.26	10.26	0.00	0.00
Bahamas	BHS			NAT_TOTAL	20200308	0.00		0.00		0.00		0.00		0.00		0.00		0.00		0.00	0.00		0.00	0.00	0.00	2.00	1	1.00	0.00	0.00	0.00	0.00		0.00			0	0	11.11	11.11	14.29	14.29	8.89	8.89	10.26	10.26	0.00	0.00
Bahamas	BHS			NAT_TOTAL	20200309	0.00		0.00		0.00		0.00		0.00		0.00		0.00		0.00	0.00		0.00	0.00	0.00	2.00	1	1.00	0.00	0.00	0.00	0.00		0.00			0	0	11.11	11.11	14.29	14.29	8.89	8.89	10.26	10.26	0.00	0.00
Bahamas	BHS			NAT_TOTAL	20200310	0.00		0.00		0.00		0.00		0.00		0.00		0.00		0.00	0.00		0.00	0.00	0.00	2.00	1	1.00	0.00	0.00	0.00	0.00		0.00			0	0	11.11	11.11	14.29	14.29	8.89	8.89	10.26	10.26	0.00	0.00
Bahamas	BHS			NAT_TOTAL	20200311	0.00		0.00		0.00		0.00		0.00		0.00		0.00		0.00	0.00		0.00	0.00	0.00	2.00	1	1.00	0.00	0.00	0.00	0.00		0.00			0	0	11.11	11.11	14.29	14.29	8.89	8.89	10.26	10.26	0.00	0.00
Bahamas	BHS			NAT_TOTAL	20200312	0.00		0.00		0.00		0.00		0.00		0.00		0.00		0.00	0.00		0.00	0.00	0.00	2.00	1	1.00	0.00	0.00	0.00	0.00		0.00			0	0	11.11	11.11	14.29	14.29	8.89	8.89	10.26	10.26	0.00	0.00
Bahamas	BHS			NAT_TOTAL	20200313	0.00		0.00		0.00		0.00		0.00		0.00		0.00		0.00	0.00		0.00	0.00	0.00	2.00	1	1.00	0.00	0.00	0.00	0.00		0.00			0	0	11.11	11.11	14.29	14.29	8.89	8.89	10.26	10.26	0.00	0.00
Bahamas	BHS			NAT_TOTAL	20200314	0.00		0.00		0.00		0.00		0.00		0.00		0.00		0.00	0.00		0.00	0.00	0.00	2.00	1	1.00	2.00	0.00	0.00	0.00		0.00			0	0	11.11	11.11	14.29	14.29	15.56	15.56	17.95	17.95	0.00	0.00
Bahamas	BHS			NAT_TOTAL	20200315	0.00		0.00		0.00		0.00		0.00		0.00		0.00		0.00	0.00		0.00	0.00	0.00	2.00	1	1.00	2.00	0.00	0.00	0.00		0.00			0	0	11.11	11.11	14.29	14.29	15.56	15.56	17.95	17.95	0.00	0.00
Bahamas	BHS			NAT_TOTAL	20200316	3.00	1	0.00		0.00		0.00		0.00		0.00		0.00		0.00	0.00		0.00	0.00	0.00	2.00	1	1.00	2.00	0.00	0.00	0.00		0.00			1	0	22.22	22.22	28.57	28.57	22.22	22.22	25.64	25.64	0.00	0.00
Bahamas	BHS			NAT_TOTAL	20200317	3.00	1	0.00		0.00		0.00		0.00		0.00		0.00		0.00	0.00		1.00	0.00	0.00	2.00	1	1.00	2.00	0.00	0.00	0.00		0.00			1	0	22.22	22.22	28.57	28.57	25.56	25.56	25.64	25.64	25.00	25.00
Bahamas	BHS			NAT_TOTAL	20200318	3.00	1	0.00		0.00		0.00		0.00		0.00		0.00		0.00	0.00		1.00	0.00	0.00	2.00	1	1.00	2.00	0.00	0.00	0.00		0.00			1	0	22.22	22.22	28.57	28.57	25.56	25.56	25.64	25.64	25.00	25.00
Bahamas	BHS			NAT_TOTAL	20200319	3.00	1	0.00		0.00		0.00		0.00		0.00		0.00		0.00	0.00		1.00	0.00	0.00	2.00	1	1.00	2.00	0.00	0.00	1.00	1	0.00			3	0	22.22	22.22	28.57	28.57	27.22	27.22	27.56	27.56	25.00	25.00
Bahamas	BHS			NAT_TOTAL	20200320	3.00	1	3.00	1	2.00	1	4.00	1	2.00	1	2.00	1	0.00		0.00	0.00		1.00	0.00	0.00	2.00	1	1.00	2.00	0.00	0.00	1.00	1	0.00			3	0	74.07	74.07	82.14	82.14	58.33	58.33	63.46	63.46	25.00	25.00
Bahamas	BHS			NAT_TOTAL	20200321	3.00	1	3.00	1	2.00	1	4.00	1	2.00	1	2.00	1	0.00		0.00	0.00		1.00	0.00	0.00	2.00	1	1.00	2.00	0.00	0.00	1.00	1	0.00			4	0	74.07	74.07	82.14	82.14	58.33	58.33	63.46	63.46	25.00	25.00
Bahamas	BHS			NAT_TOTAL	20200322	3.00	1	3.00	1	2.00	1	4.00	1	2.00	1	2.00	1	0.00		0.00	1.00	1	1.00	0.00	0.00	2.00	1	1.00	2.00	0.00	0.00	1.00	1	0.00			4	0	74.07	74.07	82.14	82.14	61.67	61.67	63.46	63.46	50.00	50.00
Bahamas	BHS			NAT_TOTAL	20200323	3.00	1	3.00	1	2.00	1	4.00	1	2.00	1	2.00	1	0.00		0.00	1.00	1	1.00	0.00	0.00	2.00	1	1.00	2.00	0.00	0.00	1.00	1	0.00			4	0	74.07	74.07	82.14	82.14	61.67	61.67	63.46	63.46	50.00	50.00
Bahamas	BHS			NAT_TOTAL	20200324	3.00	1	3.00	1	2.00	1	4.00	1	2.00	1	2.00	1	2.00	1	4.00	1.00	1	2.00	0.00	0.00	2.00	1	1.00	2.00	0.00	0.00	1.00	1	0.00			5	0	96.30	96.30	100.00	100.00	78.33	78.33	78.85	78.85	75.00	75.00
Bahamas	BHS			NAT_TOTAL	20200325	3.00	1	3.00	1	2.00	1	4.00	1	2.00	1	2.00	1	2.00	1	4.00	1.00	1	2.00	0.00	0.00	2.00	1	1.00	2.00	0.00	0.00	1.00	1	0.00			5	0	96.30	96.30	100.00	100.00	78.33	78.33	78.85	78.85	75.00	75.00
Bahamas	BHS			NAT_TOTAL	20200326	3.00	1	3.00	1	2.00	1	4.00	1	2.00	1	2.00	1	2.00	1	4.00	1.00	1	2.00	0.00	0.00	2.00	1	1.00	2.00	0.00	0.00	1.00	1	0.00			9	0	96.30	96.30	100.00	100.00	78.33	78.33	78.85	78.85	75.00	75.00
Bahamas	BHS			NAT_TOTAL	20200327	3.00	1	3.00	1	2.00	1	4.00	1	2.00	1	2.00	1	2.00	1	4.00	1.00	1	2.00	0.00	0.00	2.00	1	1.00	2.00	0.00	0.00	1.00	1	0.00			10	0	96.30	96.30	100.00	100.00	78.33	78.33	78.85	78.85	75.00	75.00
Bahamas	BHS			NAT_TOTAL	20200328	3.00	1	3.00	1	2.00	1	4.00	1	2.00	1	2.00	1	2.00	1	4.00	1.00	1	2.00	0.00	0.00	2.00	1	1.00	2.00	0.00	0.00	1.00	1	0.00			10	0	96.30	96.30	100.00	100.00	78.33	78.33	78.85	78.85	75.00	75.00
Bahamas	BHS			NAT_TOTAL	20200329	3.00	1	3.00	1	2.00	1	4.00	1	2.00	1	2.00	1	2.00	1	4.00	1.00	1	2.00	0.00	0.00	2.00	1	1.00	2.00	0.00	0.00	1.00	1	0.00			11	0	96.30	96.30	100.00	100.00	78.33	78.33	78.85	78.85	75.00	75.00
Bahamas	BHS			NAT_TOTAL	20200330	3.00	1	3.00	1	2.00	1	4.00	1	2.00	1	2.00	1	2.00	1	4.00	1.00	1	2.00	31700000.00	0.00	2.00	1	1.00	2.00	0.00	0.00	1.00	1	0.00			14	0	96.30	96.30	100.00	100.00	78.33	78.33	78.85	78.85	75.00	75.00
Bahamas	BHS			NAT_TOTAL	20200331	3.00	1	3.00	1	2.00	1	4.00	1	2.00	1	2.00	1	2.00	1	4.00	1.00	1	2.00	0.00	0.00	2.00	1	1.00	2.00	0.00	0.00	1.00	1	0.00			14	0	96.30	96.30	100.00	100.00	78.33	78.33	78.85	78.85	75.00	75.00
Bahamas	BHS			NAT_TOTAL	20200401	3.00	1	3.00	1	2.00	1	4.00	1	2.00	1	2.00	1	2.00	1	4.00	1.00	1	2.00	0.00	0.00	2.00	1	1.00	2.00	0.00	0.00	1.00	1	0.00			21	1	96.30	96.30	100.00	100.00	78.33	78.33	78.85	78.85	75.00	75.00
Bahamas	BHS			NAT_TOTAL	20200402	3.00	1	3.00	1	2.00	1	4.00	1	2.00	1	2.00	1	2.00	1	4.00	1.00	1	2.00	0.00	0.00	2.00	1	1.00	2.00	0.00	0.00	1.00	1	0.00			24	1	96.30	96.30	100.00	100.00	78.33	78.33	78.85	78.85	75.00	75.00
Bahamas	BHS			NAT_TOTAL	20200403	3.00	1	3.00	1	2.00	1	4.00	1	2.00	1	2.00	1	2.00	1	4.00	1.00	1	2.00	0.00	0.00	2.00	1	1.00	2.00	0.00	0.00	1.00	1	0.00			24	1	96.30	96.30	100.00	100.00	78.33	78.33	78.85	78.85	75.00	75.00
Bahamas	BHS			NAT_TOTAL	20200404	3.00	1	3.00	1	2.00	1	4.00	1	2.00	1	2.00	1	2.00	1	4.00	1.00	1	2.00	0.00	0.00	2.00	1	1.00	2.00	0.00	0.00	1.00	1	0.00			28	4	96.30	96.30	100.00	100.00	78.33	78.33	78.85	78.85	75.00	75.00
Bahamas	BHS			NAT_TOTAL	20200405	3.00	1	3.00	1	2.00	1	4.00	1	2.00	1	2.00	1	2.00	1	4.00	1.00	1	2.00	0.00	0.00	2.00	1	1.00	2.00	0.00	0.00	1.00	1	0.00			28	4	96.30	96.30	100.00	100.00	78.33	78.33	78.85	78.85	75.00	75.00
Bahamas	BHS			NAT_TOTAL	20200406	3.00	1	3.00	1	2.00	1	4.00	1	2.00	1	2.00	1	2.00	1	4.00	1.00	1	2.00	0.00	0.00	2.00	1	1.00	2.00	0.00	0.00	1.00	1	0.00			29	5	96.30	96.30	100.00	100.00	78.33	78.33	78.85	78.85	75.00	75.00
Bahamas	BHS			NAT_TOTAL	20200407	3.00	1	3.00	1	2.00	1	4.00	1	2.00	1	2.00	1	2.00	1	4.00	1.00	1	2.00	0.00	0.00	2.00	1	1.00	2.00	0.00	0.00	1.00	1	0.00			33	6	96.30	96.30	100.00	100.00	78.33	78.33	78.85	78.85	75.00	75.00
Bahamas	BHS			NAT_TOTAL	20200408	3.00	1	3.00	1	2.00	1	4.00	1	2.00	1	2.00	1	2.00	1	4.00	1.00	1	2.00	0.00	0.00	2.00	1	1.00	2.00	0.00	0.00	4.00	1	0.00			40	7	96.30	96.30	100.00	100.00	83.33	83.33	84.62	84.62	75.00	75.00
Bahamas	BHS			NAT_TOTAL	20200409	3.00	1	3.00	1	2.00	1	4.00	1	2.00	1	2.00	1	2.00	1	4.00	1.00	1	2.00	0.00	0.00	2.00	1	1.00	2.00	0.00	0.00	4.00	1	0.00			41	8	96.30	96.30	100.00	100.00	83.33	83.33	84.62	84.62	75.00	75.00
Bahamas	BHS			NAT_TOTAL	20200410	3.00	1	3.00	1	2.00	1	4.00	1	2.00	1	2.00	1	2.00	1	4.00	1.00	1	2.00	0.00	0.00	2.00	1	1.00	2.00	0.00	0.00	4.00	1	0.00			42	8	96.30	96.30	100.00	100.00	83.33	83.33	84.62	84.62	75.00	75.00
Bahamas	BHS			NAT_TOTAL	20200411	3.00	1	3.00	1	2.00	1	4.00	1	2.00	1	2.00	1	2.00	1	4.00	1.00	1	2.00	0.00	0.00	2.00	1	1.00	2.00	0.00	0.00	4.00	1	0.00			46	8	96.30	96.30	100.00	100.00	83.33	83.33	84.62	84.62	75.00	75.00
Bahamas	BHS			NAT_TOTAL	20200412	3.00	1	3.00	1	2.00	1	4.00	1	2.00	1	2.00	1	2.00	1	4.00	1.00	1	2.00	0.00	0.00	2.00	1	1.00	2.00	0.00	0.00	4.00	1	0.00			46	8	96.30	96.30	100.00	100.00	83.33	83.33	84.62	84.62	75.00	75.00
Bahamas	BHS			NAT_TOTAL	20200413	3.00	1	3.00	1	2.00	1	4.00	1	2.00	1	2.00	1	2.00	1	4.00	1.00	1	2.00	0.00	0.00	2.00	1	1.00	2.00	0.00	0.00	4.00	1	0.00			47	8	96.30	96.30	100.00	100.00	83.33	83.33	84.62	84.62	75.00	75.00
Bahamas	BHS			NAT_TOTAL	20200414	3.00	1	3.00	1	2.00	1	4.00	1	2.00	1	2.00	1	2.00	1	4.00	1.00	1	2.00	0.00	0.00	2.00	1	1.00	2.00	0.00	0.00	4.00	1	0.00			49	8	96.30	96.30	100.00	100.00	83.33	83.33	84.62	84.62	75.00	75.00
Bahamas	BHS			NAT_TOTAL	20200415	3.00	1	3.00	1	2.00	1	4.00	1	2.00	1	2.00	1	2.00	1	4.00	1.00	1	2.00	0.00	0.00	2.00	1	1.00	2.00	0.00	0.00	4.00	1	0.00			49	8	96.30	96.30	100.00	100.00	83.33	83.33	84.62	84.62	75.00	75.00
Bahamas	BHS			NAT_TOTAL	20200416	3.00	1	3.00	1	2.00	1	4.00	1	2.00	1	2.00	1	2.00	1	4.00	1.00	1	2.00	0.00	0.00	2.00	1	1.00	2.00	0.00	0.00	4.00	1	0.00			53	8	96.30	96.30	100.00	100.00	83.33	83.33	84.62	84.62	75.00	75.00
Bahamas	BHS			NAT_TOTAL	20200417	3.00	1	3.00	1	2.00	1	4.00	1	2.00	1	2.00	1	2.00	1	4.00	1.00	1	2.00	0.00	0.00	2.00	1	1.00	2.00	0.00	0.00	4.00	1	0.00			54	9	96.30	96.30	100.00	100.00	83.33	83.33	84.62	84.62	75.00	75.00
Bahamas	BHS			NAT_TOTAL	20200418	3.00	1	3.00	1	2.00	1	4.00	1	2.00	1	2.00	1	2.00	1	4.00	1.00	1	2.00	0.00	0.00	2.00	1	1.00	2.00	0.00	0.00	4.00	1	0.00			55	9	96.30	96.30	100.00	100.00	83.33	83.33	84.62	84.62	75.00	75.00
Bahamas	BHS			NAT_TOTAL	20200419	3.00	1	3.00	1	2.00	1	4.00	1	2.00	1	2.00	1	2.00	1	4.00	1.00	1	2.00	0.00	0.00	2.00	1	1.00	2.00	0.00	0.00	4.00	1	0.00			55	9	96.30	96.30	100.00	100.00	83.33	83.33	84.62	84.62	75.00	75.00
Bahamas	BHS			NAT_TOTAL	20200420	3.00	1	3.00	1	2.00	1	4.00	1	2.00	1	2.00	1	2.00	1	4.00	1.00	1	2.00	0.00	0.00	2.00	1	1.00	2.00	0.00	0.00	4.00	1	0.00			60	9	96.30	96.30	100.00	100.00	83.33	83.33	84.62	84.62	75.00	75.00
Bahamas	BHS			NAT_TOTAL	20200421	3.00	1	3.00	1	2.00	1	4.00	1	2.00	1	2.00	1	2.00	1	4.00	1.00	1	2.00	0.00	0.00	2.00	1	1.00	2.00	0.00	0.00	4.00	1	0.00			65	9	96.30	96.30	100.00	100.00	83.33	83.33	84.62	84.62	75.00	75.00
Bahamas	BHS			NAT_TOTAL	20200422	3.00	1	3.00	1	2.00	1	4.00	1	2.00	1	2.00	1	2.00	1	4.00	1.00	1	2.00	0.00	0.00	2.00	1	1.00	2.00	0.00	0.00	4.00	1	0.00			65	9	96.30	96.30	100.00	100.00	83.33	83.33	84.62	84.62	75.00	75.00
Bahamas	BHS			NAT_TOTAL	20200423	3.00	1	3.00	1	2.00	1	4.00	1	2.00	1	2.00	1	2.00	1	4.00	1.00	1	2.00	0.00	0.00	2.00	1	1.00	2.00	0.00	0.00	4.00	1	0.00			72	11	96.30	96.30	100.00	100.00	83.33	83.33	84.62	84.62	75.00	75.00
Bahamas	BHS			NAT_TOTAL	20200424	3.00	1	3.00	1	2.00	1	4.00	1	2.00	1	2.00	1	2.00	1	4.00	1.00	1	2.00	0.00	0.00	2.00	1	1.00	2.00	0.00	0.00	4.00	1	0.00			73	11	96.30	96.30	100.00	100.00	83.33	83.33	84.62	84.62	75.00	75.00
Bahamas	BHS			NAT_TOTAL	20200425	3.00	1	3.00	1	2.00	1	4.00	1	2.00	1	2.00	1	2.00	1	4.00	1.00	1	2.00	0.00	0.00	2.00	1	1.00	2.00	0.00	0.00	4.00	1	0.00			78	11	96.30	96.30	100.00	100.00	83.33	83.33	84.62	84.62	75.00	75.00
Bahamas	BHS			NAT_TOTAL	20200426	3.00	1	3.00	1	2.00	1	4.00	1	2.00	1	2.00	1	2.00	1	4.00	1.00	1	2.00	0.00	0.00	2.00	1	1.00	2.00	0.00	0.00	4.00	1	0.00			80	11	96.30	96.30	100.00	100.00	83.33	83.33	84.62	84.62	75.00	75.00
Bahamas	BHS			NAT_TOTAL	20200427	3.00	1	3.00	1	2.00	1	4.00	1	2.00	1	2.00	1	2.00	1	4.00	1.00	1	2.00	0.00	0.00	2.00	1	1.00	2.00	0.00	0.00	4.00	1	0.00			80	11	96.30	96.30	100.00	100.00	83.33	83.33	84.62	84.62	75.00	75.00
Bahamas	BHS			NAT_TOTAL	20200428	3.00	1	3.00	1	2.00	1	4.00	1	2.00	1	2.00	1	2.00	1	4.00	1.00	1	2.00	0.00	0.00	2.00	1	1.00	2.00	0.00	0.00	4.00	1	0.00			80	11	96.30	96.30	100.00	100.00	83.33	83.33	84.62	84.62	75.00	75.00
Bahamas	BHS			NAT_TOTAL	20200429	3.00	1	3.00	1	2.00	1	4.00	1	2.00	1	2.00	1	2.00	1	4.00	1.00	1	2.00	0.00	0.00	2.00	1	1.00	2.00	0.00	0.00	4.00	1	0.00			80	11	96.30	96.30	100.00	100.00	83.33	83.33	84.62	84.62	75.00	75.00
Bahamas	BHS			NAT_TOTAL	20200430	3.00	1	3.00	1	2.00	1	4.00	1	2.00	1	2.00	1	2.00	1	4.00	1.00	1	2.00	0.00	0.00	2.00	1	1.00	2.00	0.00	0.00	4.00	1	0.00			81	11	96.30	96.30	100.00	100.00	83.33	83.33	84.62	84.62	75.00	75.00
Bahamas	BHS			NAT_TOTAL	20200501	3.00	1	3.00	1	2.00	1	4.00	1	2.00	1	2.00	1	2.00	1	4.00	1.00	1	2.00	0.00	0.00	2.00	1	1.00	2.00	0.00	0.00	4.00	1	0.00			81	11	96.30	96.30	100.00	100.00	83.33	83.33	84.62	84.62	75.00	75.00
Bahamas	BHS			NAT_TOTAL	20200502	3.00	1	3.00	1	2.00	1	4.00	1	2.00	1	2.00	1	2.00	1	4.00	1.00	1	2.00	0.00	0.00	2.00	1	1.00	2.00	0.00	0.00	4.00	1	0.00			83	11	96.30	96.30	100.00	100.00	83.33	83.33	84.62	84.62	75.00	75.00
Bahamas	BHS			NAT_TOTAL	20200503	3.00	1	3.00	1	2.00	1	4.00	1	2.00	1	2.00	1	2.00	1	4.00	1.00	1	2.00	0.00	0.00	2.00	1	1.00	2.00	0.00	0.00	4.00	1	0.00			83	11	96.30	96.30	100.00	100.00	83.33	83.33	84.62	84.62	75.00	75.00
Bahamas	BHS			NAT_TOTAL	20200504	3.00	1	3.00	1	2.00	1	4.00	1	2.00	1	2.00	1	2.00	1	4.00	1.00	1	2.00	0.00	0.00	2.00	1	1.00	2.00	0.00	0.00	4.00	1	0.00			83	11	96.30	96.30	100.00	100.00	83.33	83.33	84.62	84.62	75.00	75.00
Bahamas	BHS			NAT_TOTAL	20200505	3.00	1	3.00	1	2.00	1	4.00	1	2.00	1	2.00	1	2.00	1	4.00	1.00	1	2.00	0.00	0.00	2.00	1	1.00	2.00	0.00	0.00	4.00	1	0.00			89	11	96.30	96.30	100.00	100.00	83.33	83.33	84.62	84.62	75.00	75.00
Bahamas	BHS			NAT_TOTAL	20200506	3.00	1	3.00	1	2.00	1	4.00	1	2.00	1	2.00	1	2.00	1	4.00	1.00	1	2.00	0.00	0.00	2.00	1	1.00	2.00	0.00	0.00	4.00	1	0.00			92	11	96.30	96.30	100.00	100.00	83.33	83.33	84.62	84.62	75.00	75.00
Bahamas	BHS			NAT_TOTAL	20200507	3.00	1	3.00	1	2.00	1	4.00	1	2.00	1	2.00	1	2.00	1	4.00	1.00	1	2.00	0.00	0.00	2.00	1	1.00	2.00	0.00	0.00	4.00	1	0.00			92	11	96.30	96.30	100.00	100.00	83.33	83.33	84.62	84.62	75.00	75.00
Bahamas	BHS			NAT_TOTAL	20200508	3.00	1	3.00	1	2.00	1	4.00	1	2.00	1	2.00	1	2.00	1	4.00	1.00	1	2.00	0.00	0.00	2.00	1	1.00	2.00	0.00	0.00	4.00	1	0.00			92	11	96.30	96.30	100.00	100.00	83.33	83.33	84.62	84.62	75.00	75.00
Bahamas	BHS			NAT_TOTAL	20200509	3.00	1	3.00	1	2.00	1	4.00	1	2.00	1	2.00	1	2.00	1	4.00	1.00	1	2.00	0.00	0.00	2.00	1	1.00	2.00	0.00	0.00	4.00	1	0.00			92	11	96.30	96.30	100.00	100.00	83.33	83.33	84.62	84.62	75.00	75.00
Bahamas	BHS			NAT_TOTAL	20200510	3.00	1	3.00	1	2.00	1	4.00	1	2.00	1	2.00	1	2.00	1	4.00	1.00	1	2.00	0.00	0.00	2.00	1	1.00	2.00	0.00	0.00	4.00	1	0.00			92	11	96.30	96.30	100.00	100.00	83.33	83.33	84.62	84.62	75.00	75.00
Bahamas	BHS			NAT_TOTAL	20200511	3.00	1	3.00	1	2.00	1	4.00	1	2.00	1	2.00	1	2.00	1	4.00	1.00	1	2.00	0.00	0.00	2.00	1	1.00	2.00	0.00	0.00	4.00	1	0.00			93	11	96.30	96.30	100.00	100.00	83.33	83.33	84.62	84.62	75.00	75.00
Bahamas	BHS			NAT_TOTAL	20200512	3.00	1	3.00	1	2.00	1	4.00	1	2.00	1	2.00	1	2.00	1	4.00	1.00	1	2.00	0.00	0.00	2.00	1	1.00	2.00	0.00	0.00	4.00	1	0.00			93	11	96.30	96.30	100.00	100.00	83.33	83.33	84.62	84.62	75.00	75.00
Bahamas	BHS			NAT_TOTAL	20200513	3.00	1	3.00	1	2.00	1	4.00	1	2.00	1	2.00	1	2.00	1	4.00	1.00	1	2.00	0.00	0.00	2.00	1	1.00	2.00	0.00	0.00	4.00	1	0.00			94	11	96.30	96.30	100.00	100.00	83.33	83.33	84.62	84.62	75.00	75.00
Bahamas	BHS			NAT_TOTAL	20200514	3.00	1	3.00	1	2.00	1	4.00	1	2.00	1	2.00	1	2.00	1	4.00	1.00	1	2.00	0.00	0.00	2.00	1	1.00	2.00	0.00	0.00	4.00	1	0.00			96	11	96.30	96.30	100.00	100.00	83.33	83.33	84.62	84.62	75.00	75.00
Bahamas	BHS			NAT_TOTAL	20200515	3.00	1	3.00	1	2.00	1	4.00	1	2.00	1	2.00	1	2.00	1	4.00	1.00	1	2.00	0.00	0.00	2.00	1	1.00	2.00	0.00	0.00	4.00	1	0.00			96	11	96.30	96.30	100.00	100.00	83.33	83.33	84.62	84.62	75.00	75.00
Bahamas	BHS			NAT_TOTAL	20200516	3.00	1	3.00	1	2.00	1	4.00	1	2.00	1	2.00	1	2.00	1	4.00	1.00	1	2.00	0.00	0.00	2.00	1	1.00	2.00	0.00	0.00	4.00	1	0.00			96	11	96.30	96.30	100.00	100.00	83.33	83.33	84.62	84.62	75.00	75.00
Bahamas	BHS			NAT_TOTAL	20200517	3.00	1	3.00	1	2.00	1	4.00	1	2.00	1	2.00	1	2.00	1	4.00	1.00	1	2.00	0.00	0.00	2.00	1	1.00	2.00	0.00	0.00	4.00	1	0.00			96	11	96.30	96.30	100.00	100.00	83.33	83.33	84.62	84.62	75.00	75.00
Bahamas	BHS			NAT_TOTAL	20200518	3.00	1	3.00	1	2.00	1	4.00	1	2.00	1	2.00	1	2.00	1	4.00	1.00	1	2.00	0.00	0.00	2.00	1	1.00	2.00	0.00	0.00	4.00	1	0.00			96	11	96.30	96.30	100.00	100.00	83.33	83.33	84.62	84.62	75.00	75.00
Bahamas	BHS			NAT_TOTAL	20200519	3.00	1	3.00	1	2.00	1	4.00	1	2.00	1	2.00	1	2.00	1	4.00	1.00	1	2.00	0.00	0.00	2.00	1	1.00	2.00	0.00	0.00	4.00	1	0.00			96	11	96.30	96.30	100.00	100.00	83.33	83.33	84.62	84.62	75.00	75.00
Bahamas	BHS			NAT_TOTAL	20200520	3.00	1	3.00	1	2.00	1	4.00	1	2.00	1	2.00	1	2.00	1	4.00	1.00	1	2.00	0.00	0.00	2.00	1	1.00	2.00	0.00	0.00	4.00	1	0.00			97	11	96.30	96.30	100.00	100.00	83.33	83.33	84.62	84.62	75.00	75.00
Bahamas	BHS			NAT_TOTAL	20200521	3.00	1	3.00	1	2.00	1	4.00	1	2.00	1	2.00	1	2.00	1	4.00	1.00	1	2.00	0.00	0.00	2.00	1	1.00	2.00	0.00	0.00	4.00	1	0.00			97	11	96.30	96.30	100.00	100.00	83.33	83.33	84.62	84.62	75.00	75.00
Bahamas	BHS			NAT_TOTAL	20200522	3.00	1	3.00	1	2.00	1	4.00	1	2.00	1	2.00	1	2.00	1	4.00	1.00	1	2.00	0.00	0.00	2.00	1	1.00	2.00	0.00	0.00	4.00	1	0.00			97	11	96.30	96.30	100.00	100.00	83.33	83.33	84.62	84.62	75.00	75.00
Bahamas	BHS			NAT_TOTAL	20200523	3.00	1	3.00	1	2.00	1	4.00	1	2.00	1	2.00	1	2.00	1	4.00	1.00	1	2.00	0.00	0.00	2.00	1	1.00	2.00	0.00	0.00	4.00	1	0.00			100	11	96.30	96.30	100.00	100.00	83.33	83.33	84.62	84.62	75.00	75.00
Bahamas	BHS			NAT_TOTAL	20200524	3.00	1	3.00	1	2.00	1	4.00	1	2.00	1	2.00	1	2.00	1	4.00	1.00	1	2.00	0.00	0.00	2.00	1	1.00	2.00	0.00	0.00	4.00	1	0.00			100	11	96.30	96.30	100.00	100.00	83.33	83.33	84.62	84.62	75.00	75.00
Bahamas	BHS			NAT_TOTAL	20200525	3.00	1	3.00	1	2.00	1	4.00	1	2.00	1	2.00	1	2.00	1	4.00	1.00	1	2.00	0.00	0.00	2.00	1	1.00	2.00	0.00	0.00	4.00	1	0.00			100	11	96.30	96.30	100.00	100.00	83.33	83.33	84.62	84.62	75.00	75.00
Bahamas	BHS			NAT_TOTAL	20200526	3.00	1	3.00	1	2.00	1	4.00	1	2.00	1	2.00	1	2.00	1	4.00	1.00	1	2.00	0.00	0.00	2.00	1	1.00	2.00	0.00	0.00	4.00	1	0.00			100	11	96.30	96.30	100.00	100.00	83.33	83.33	84.62	84.62	75.00	75.00
Bahamas	BHS			NAT_TOTAL	20200527	3.00	1	3.00	1	2.00	1	4.00	1	2.00	1	2.00	1	2.00	1	4.00	1.00	1	2.00	340700000.00	0.00	2.00	1	1.00	2.00	20000000.00	0.00	4.00	1	0.00			100	11	96.30	96.30	100.00	100.00	83.33	83.33	84.62	84.62	75.00	75.00
Bahamas	BHS			NAT_TOTAL	20200528	3.00	1	2.00	1	2.00	1	4.00	1	2.00	1	2.00	1	2.00	1	4.00	1.00	1	2.00	0.00	0.00	2.00	1	1.00	2.00	0.00	0.00	4.00	1	0.00			101	11	92.59	92.59	96.43	96.43	81.11	81.11	82.05	82.05	75.00	75.00
Bahamas	BHS			NAT_TOTAL	20200529	3.00	1	2.00	1	2.00	1	4.00	1	2.00	1	2.00	1	2.00	1	4.00	1.00	1	2.00	0.00	0.00	2.00	1	1.00	2.00	0.00	0.00	4.00	1	0.00			102	11	92.59	92.59	96.43	96.43	81.11	81.11	82.05	82.05	75.00	75.00
Bahamas	BHS			NAT_TOTAL	20200530	3.00	1	2.00	1	2.00	1	4.00	1	2.00	1	2.00	1	2.00	1	4.00	1.00	1	2.00	0.00	0.00	2.00	1	1.00	2.00	0.00	0.00	4.00	1	0.00			102	11	92.59	92.59	96.43	96.43	81.11	81.11	82.05	82.05	75.00	75.00
Bahamas	BHS			NAT_TOTAL	20200531	3.00	1	2.00	1	2.00	1	4.00	1	2.00	1	2.00	1	2.00	1	4.00	1.00	1	2.00	0.00	0.00	2.00	1	1.00	2.00	0.00	0.00	4.00	1	0.00			102	11	92.59	92.59	96.43	96.43	81.11	81.11	82.05	82.05	75.00	75.00
Bahamas	BHS			NAT_TOTAL	20200601	3.00	1	2.00	1	2.00	1	4.00	1	2.00	1	2.00	1	0.00		4.00	1.00	1	2.00	0.00	0.00	2.00	1	1.00	2.00	0.00	0.00	4.00	1	0.00			102	11	81.48	81.48	92.86	92.86	74.44	74.44	74.36	74.36	75.00	75.00
Bahamas	BHS			NAT_TOTAL	20200602	3.00	1	2.00	1	2.00	1	4.00	1	2.00	1	2.00	1	0.00		4.00	1.00	1	2.00	0.00	0.00	2.00	1	1.00	2.00	0.00	0.00	4.00	1	0.00			102	11	81.48	81.48	92.86	92.86	74.44	74.44	74.36	74.36	75.00	75.00
Bahamas	BHS			NAT_TOTAL	20200603	3.00	1	2.00	1	2.00	1	4.00	1	2.00	1	2.00	1	0.00		4.00	1.00	1	2.00	0.00	0.00	2.00	1	1.00	2.00	0.00	0.00	4.00	1	0.00			102	11	81.48	81.48	92.86	92.86	74.44	74.44	74.36	74.36	75.00	75.00
Bahamas	BHS			NAT_TOTAL	20200604	3.00	1	2.00	1	2.00	1	4.00	1	2.00	1	2.00	1	0.00		4.00	1.00	1	2.00	0.00	0.00	2.00	1	1.00	2.00	0.00	0.00	4.00	1	0.00			102	11	81.48	81.48	92.86	92.86	74.44	74.44	74.36	74.36	75.00	75.00
Bahamas	BHS			NAT_TOTAL	20200605	3.00	1	2.00	1	2.00	1	4.00	1	2.00	1	2.00	1	0.00		4.00	1.00	1	2.00	0.00	0.00	2.00	1	1.00	2.00	0.00	0.00	4.00	1	0.00			102	11	81.48	81.48	92.86	92.86	74.44	74.44	74.36	74.36	75.00	75.00
Bahamas	BHS			NAT_TOTAL	20200606	3.00	1	2.00	1	2.00	1	4.00	1	2.00	1	2.00	1	0.00		4.00	1.00	1	2.00	0.00	0.00	2.00	1	1.00	2.00	0.00	0.00	4.00	1	0.00			103	11	81.48	81.48	92.86	92.86	74.44	74.44	74.36	74.36	75.00	75.00
Bahamas	BHS			NAT_TOTAL	20200607	3.00	1	2.00	1	2.00	1	4.00	1	2.00	1	2.00	1	0.00		4.00	1.00	1	2.00	0.00	0.00	2.00	1	1.00	2.00	0.00	0.00	4.00	1	0.00			103	11	81.48	81.48	92.86	92.86	74.44	74.44	74.36	74.36	75.00	75.00
Bahamas	BHS			NAT_TOTAL	20200608	3.00	1	2.00	0	2.00	1	4.00	1	2.00	1	2.00	1	0.00		4.00	1.00	1	2.00	0.00	0.00	2.00	1	1.00	2.00	0.00	0.00	4.00	1	0.00			103	11	79.63	79.63	89.29	89.29	73.33	73.33	73.08	73.08	75.00	75.00
Bahamas	BHS			NAT_TOTAL	20200609	3.00	1	2.00	0	2.00	1	4.00	1	2.00	1	2.00	1	0.00		4.00	1.00	1	2.00	0.00	0.00	2.00	1	1.00	2.00	0.00	0.00	4.00	1	0.00			103	11	79.63	79.63	89.29	89.29	73.33	73.33	73.08	73.08	75.00	75.00
Bahamas	BHS			NAT_TOTAL	20200610	3.00	1	2.00	0	2.00	1	4.00	1	2.00	1	2.00	1	0.00		4.00	1.00	1	2.00	0.00	0.00	2.00	1	1.00	2.00	0.00	0.00	4.00	1	0.00			103	11	79.63	79.63	89.29	89.29	73.33	73.33	73.08	73.08	75.00	75.00
Bahamas	BHS			NAT_TOTAL	20200611	3.00	1	2.00	0	2.00	1	4.00	1	2.00	1	2.00	1	0.00		4.00	1.00	1	2.00	0.00	0.00	2.00	1	1.00	2.00	0.00	0.00	4.00	1	0.00			103	11	79.63	79.63	89.29	89.29	73.33	73.33	73.08	73.08	75.00	75.00
Bahamas	BHS			NAT_TOTAL	20200612	3.00	1	2.00	0	2.00	1	4.00	1	2.00	1	2.00	1	0.00		4.00	1.00	1	2.00	0.00	0.00	2.00	1	1.00	2.00	0.00	0.00	4.00	1	0.00			103	11	79.63	79.63	89.29	89.29	73.33	73.33	73.08	73.08	75.00	75.00
Bahamas	BHS			NAT_TOTAL	20200613	3.00	1	2.00	0	2.00	1	4.00	1	2.00	1	2.00	1	0.00		4.00	1.00	1	2.00	0.00	0.00	2.00	1	1.00	2.00	0.00	0.00	4.00	1	0.00			103	11	79.63	79.63	89.29	89.29	73.33	73.33	73.08	73.08	75.00	75.00
Bahamas	BHS			NAT_TOTAL	20200614	3.00	1	2.00	0	2.00	1	4.00	1	2.00	1	2.00	1	0.00		4.00	1.00	1	2.00	0.00	0.00	2.00	1	1.00	2.00	0.00	0.00	4.00	1	0.00			103	11	79.63	79.63	89.29	89.29	73.33	73.33	73.08	73.08	75.00	75.00
Bahamas	BHS			NAT_TOTAL	20200615	3.00	1	2.00	0	2.00	1	4.00	1	2.00	1	2.00	1	0.00		4.00	1.00	1	2.00	0.00	0.00	2.00	1	1.00	2.00	0.00	0.00	4.00	1	0.00			103	11	79.63	79.63	89.29	89.29	73.33	73.33	73.08	73.08	75.00	75.00
Bahamas	BHS			NAT_TOTAL	20200616	3.00	1	2.00	0	2.00	1	4.00	1	2.00	1	2.00	1	0.00		4.00	1.00	1	2.00	0.00	0.00	2.00	1	1.00	2.00	0.00	0.00	4.00	1	0.00			104	11	79.63	79.63	89.29	89.29	73.33	73.33	73.08	73.08	75.00	75.00
Bahamas	BHS			NAT_TOTAL	20200617	3.00	1	2.00	0	2.00	1	4.00	1	2.00	1	2.00	1	0.00		4.00	1.00	1	2.00	0.00	0.00	2.00	1	1.00	2.00	0.00	0.00	4.00	1	0.00			104	11	79.63	79.63	89.29	89.29	73.33	73.33	73.08	73.08	75.00	75.00
Bahamas	BHS			NAT_TOTAL	20200618	3.00	1	2.00	0	2.00	1	4.00	1	2.00	1	2.00	1	0.00		4.00	1.00	1	2.00	0.00	0.00	2.00	1	1.00	2.00	0.00	0.00	4.00	1	0.00			104	11	79.63	79.63	89.29	89.29	73.33	73.33	73.08	73.08	75.00	75.00
Bahamas	BHS			NAT_TOTAL	20200619	3.00	1	2.00	0	2.00	1	4.00	1	2.00	1	2.00	1	0.00		4.00	1.00	1	2.00	0.00	0.00	2.00	1	1.00	2.00	0.00	0.00	4.00	1	0.00			104	11	79.63	79.63	89.29	89.29	73.33	73.33	73.08	73.08	75.00	75.00
Bahamas	BHS			NAT_TOTAL	20200620	3.00	1	2.00	0	2.00	1	4.00	1	2.00	1	2.00	1	0.00		4.00	1.00	1	2.00	0.00	0.00	2.00	1	1.00	2.00	0.00	0.00	4.00	1	0.00			104	11	79.63	79.63	89.29	89.29	73.33	73.33	73.08	73.08	75.00	75.00
Bahamas	BHS			NAT_TOTAL	20200621	3.00	1	2.00	0	2.00	1	4.00	1	2.00	1	2.00	1	0.00		4.00	1.00	1	2.00	0.00	0.00	2.00	1	1.00	2.00	0.00	0.00	4.00	1	0.00			104	11	79.63	79.63	89.29	89.29	73.33	73.33	73.08	73.08	75.00	75.00
Bahamas	BHS			NAT_TOTAL	20200622	3.00	1	2.00	1	2.00	1	4.00	1	2.00	1	2.00	1	0.00		4.00	1.00	1	2.00	0.00	0.00	2.00	1	1.00	2.00	0.00	0.00	4.00	1	0.00			104	11	81.48	81.48	92.86	92.86	74.44	74.44	74.36	74.36	75.00	75.00
Bahamas	BHS			NAT_TOTAL	20200623	3.00	1	2.00	1	2.00	1	4.00	1	2.00	1	2.00	1	0.00		4.00	1.00	1	2.00	0.00	0.00	2.00	1	1.00	2.00	0.00	0.00	4.00	1	0.00			104	11	81.48	81.48	92.86	92.86	74.44	74.44	74.36	74.36	75.00	75.00
Bahamas	BHS			NAT_TOTAL	20200624	3.00	1	2.00	1	2.00	1	4.00	1	2.00	1	2.00	1	0.00		4.00	1.00	1	2.00	0.00	0.00	2.00	1	1.00	2.00	0.00	0.00	4.00	1	0.00			104	11	81.48	81.48	92.86	92.86	74.44	74.44	74.36	74.36	75.00	75.00
Bahamas	BHS			NAT_TOTAL	20200625	3.00	1	2.00	1	2.00	1	4.00	1	2.00	1	2.00	1	0.00		4.00	1.00	1	2.00	0.00	0.00	2.00	1	1.00	2.00	0.00	0.00	4.00	1	0.00			104	11	81.48	81.48	92.86	92.86	74.44	74.44	74.36	74.36	75.00	75.00
Bahamas	BHS			NAT_TOTAL	20200626	3.00	1	2.00	1	2.00	1	4.00	1	2.00	1	2.00	1	0.00		4.00	1.00	1	2.00	0.00	0.00	2.00	1	1.00	2.00	0.00	0.00	4.00	1	0.00			104	11	81.48	81.48	92.86	92.86	74.44	74.44	74.36	74.36	75.00	75.00
Bahamas	BHS			NAT_TOTAL	20200627	3.00	1	2.00	1	2.00	1	4.00	1	2.00	1	2.00	1	0.00		4.00	1.00	1	2.00	0.00	0.00	2.00	1	1.00	2.00	0.00	0.00	4.00	1	0.00			104	11	81.48	81.48	92.86	92.86	74.44	74.44	74.36	74.36	75.00	75.00
Bahamas	BHS			NAT_TOTAL	20200628	3.00	1	2.00	1	2.00	1	4.00	1	2.00	1	2.00	1	0.00		4.00	1.00	1	2.00	0.00	0.00	2.00	1	1.00	2.00	0.00	0.00	4.00	1	0.00			104	11	81.48	81.48	92.86	92.86	74.44	74.44	74.36	74.36	75.00	75.00
Bahamas	BHS			NAT_TOTAL	20200629	3.00	1	2.00	1	2.00	1	4.00	1	2.00	1	2.00	1	0.00		4.00	1.00	1	2.00	0.00	0.00	2.00	1	1.00	2.00	0.00	0.00	4.00	1	0.00			104	11	81.48	81.48	92.86	92.86	74.44	74.44	74.36	74.36	75.00	75.00
Bahamas	BHS			NAT_TOTAL	20200630	3.00	1	2.00	1	2.00	1	4.00	1	2.00	1	2.00	1	0.00		4.00	1.00	1	2.00	0.00	0.00	2.00	1	1.00	2.00	0.00	0.00	4.00	1	0.00			104	11	81.48	81.48	92.86	92.86	74.44	74.44	74.36	74.36	75.00	75.00
Bahamas	BHS			NAT_TOTAL	20200701	3.00	1	2.00	1	1.00	1	3.00	1	1.00	1	2.00	1	0.00		1.00	1.00	1	1.00	0.00	0.00	2.00	1	1.00	2.00	0.00	0.00	4.00	1	0.00			104	11	59.26	59.26	74.52	74.52	57.78	57.78	58.97	58.97	50.00	50.00
Bahamas	BHS			NAT_TOTAL	20200702	3.00	1	2.00	1	1.00	1	3.00	1	1.00	1	2.00	1	0.00		1.00	1.00	1	1.00	0.00	0.00	2.00	1	1.00	2.00	0.00	0.00	4.00	1	0.00			104	11	59.26	59.26	74.52	74.52	57.78	57.78	58.97	58.97	50.00	50.00
Bahamas	BHS			NAT_TOTAL	20200703	3.00	1	2.00	1	1.00	1	3.00	1	1.00	1	2.00	1	0.00		1.00	1.00	1	1.00	0.00	0.00	2.00	1	1.00	2.00	0.00	0.00	4.00	1	0.00			104	11	59.26	59.26	74.52	74.52	57.78	57.78	58.97	58.97	50.00	50.00
Bahamas	BHS			NAT_TOTAL	20200704	3.00	1	2.00	1	1.00	1	3.00	1	1.00	1	2.00	1	0.00		1.00	1.00	1	1.00	0.00	0.00	2.00	1	1.00	2.00	0.00	0.00	4.00	1	0.00			104	11	59.26	59.26	74.52	74.52	57.78	57.78	58.97	58.97	50.00	50.00
Bahamas	BHS			NAT_TOTAL	20200705	3.00	1	2.00	1	1.00	1	3.00	1	1.00	1	2.00	1	0.00		1.00	1.00	1	1.00	0.00	0.00	2.00	1	1.00	2.00	0.00	0.00	4.00	1	0.00			104	11	59.26	59.26	74.52	74.52	57.78	57.78	58.97	58.97	50.00	50.00
Bahamas	BHS			NAT_TOTAL	20200706	3.00	1	2.00	1	1.00	1	3.00	1	1.00	1	2.00	1	0.00		1.00	1.00	1	1.00	0.00	0.00	2.00	1	1.00	2.00	0.00	0.00	4.00	1	0.00			104	11	59.26	59.26	74.52	74.52	57.78	57.78	58.97	58.97	50.00	50.00
Bahamas	BHS			NAT_TOTAL	20200707	3.00	1	2.00	1	1.00	1	3.00	1	1.00	1	2.00	1	0.00		1.00	1.00	1	0.00	0.00	0.00	2.00	1	1.00	2.00	0.00	0.00	4.00	1	0.00			104	11	59.26	59.26	74.52	74.52	54.44	54.44	58.97	58.97	25.00	25.00
Bahamas	BHS			NAT_TOTAL	20200708	3.00	1	2.00	1	1.00	1	3.00	1	1.00	1	2.00	1	0.00		1.00	1.00	1	0.00	0.00	0.00	2.00	1	1.00	2.00	0.00	0.00	4.00	1	0.00			106	11	59.26	59.26	74.52	74.52	54.44	54.44	58.97	58.97	25.00	25.00
Bahamas	BHS			NAT_TOTAL	20200709	3.00	1	2.00	1	1.00	1	3.00	1	1.00	1	2.00	1	0.00		1.00	1.00	1	0.00	0.00	0.00	2.00	1	1.00	2.00	0.00	0.00	4.00	1	0.00			107	11	59.26	59.26	74.52	74.52	54.44	54.44	58.97	58.97	25.00	25.00
Bahamas	BHS			NAT_TOTAL	20200710	3.00	1	2.00	1	1.00	1	3.00	1	1.00	1	2.00	1	0.00		1.00	1.00	1	0.00	0.00	0.00	2.00	1	1.00	2.00	0.00	0.00	4.00	1	0.00			108	11	59.26	59.26	74.52	74.52	54.44	54.44	58.97	58.97	25.00	25.00
Bahamas	BHS			NAT_TOTAL	20200711	3.00	1	2.00	1	1.00	1	3.00	1	1.00	1	2.00	1	0.00		1.00	1.00	1	0.00	0.00	0.00	2.00	1	1.00	2.00	0.00	0.00	4.00	1	0.00			111	11	59.26	59.26	74.52	74.52	54.44	54.44	58.97	58.97	25.00	25.00
Bahamas	BHS			NAT_TOTAL	20200712	3.00	1	2.00	1	1.00	1	3.00	1	1.00	1	2.00	1	0.00		1.00	1.00	1	0.00	0.00	0.00	2.00	1	1.00	2.00	0.00	0.00	4.00	1	0.00			111	11	59.26	59.26	74.52	74.52	54.44	54.44	58.97	58.97	25.00	25.00
Bahamas	BHS			NAT_TOTAL	20200713	3.00	1	2.00	1	1.00	1	3.00	1	1.00	1	2.00	1	0.00		1.00	1.00	1	0.00	0.00	0.00	2.00	1	1.00	2.00	0.00	0.00	4.00	1	0.00			113	11	59.26	59.26	74.52	74.52	54.44	54.44	58.97	58.97	25.00	25.00
Bahamas	BHS			NAT_TOTAL	20200714	3.00	1	2.00	1	1.00	1	3.00	1	1.00	1	2.00	1	0.00		1.00	1.00	1	0.00	0.00	0.00	2.00	1	1.00	2.00	0.00	0.00	4.00	1	0.00			116	11	59.26	59.26	74.52	74.52	54.44	54.44	58.97	58.97	25.00	25.00
Bahamas	BHS			NAT_TOTAL	20200715	3.00	1	2.00	1	1.00	1	3.00	1	1.00	1	2.00	1	0.00		1.00	1.00	1	0.00	0.00	0.00	2.00	1	1.00	2.00	0.00	0.00	4.00	1	0.00			119	11	59.26	59.26	74.52	74.52	54.44	54.44	58.97	58.97	25.00	25.00
Bahamas	BHS			NAT_TOTAL	20200716	3.00	1	2.00	1	1.00	1	3.00	1	1.00	1	2.00	1	0.00		1.00	1.00	1	0.00	0.00	0.00	2.00	1	1.00	2.00	0.00	0.00	4.00	1	0.00			124	11	59.26	59.26	74.52	74.52	54.44	54.44	58.97	58.97	25.00	25.00
Bahamas	BHS			NAT_TOTAL	20200717	3.00	1	2.00	1	1.00	1	3.00	1	1.00	1	2.00	1	0.00		1.00	1.00	1	0.00	0.00	0.00	2.00	1	1.00	2.00	0.00	0.00	4.00	1	0.00			129	11	59.26	59.26	74.52	74.52	54.44	54.44	58.97	58.97	25.00	25.00
Bahamas	BHS			NAT_TOTAL	20200718	3.00	1	2.00	1	1.00	1	3.00	1	1.00	1	2.00	1	0.00		1.00	1.00	1	0.00	0.00	0.00	2.00	1	1.00	2.00	0.00	0.00	4.00	1	0.00			138	11	59.26	59.26	74.52	74.52	54.44	54.44	58.97	58.97	25.00	25.00
Bahamas	BHS			NAT_TOTAL	20200719	3.00	1	2.00	1	1.00	1	3.00	1	1.00	1	2.00	1	0.00		1.00	1.00	1	0.00	0.00	0.00	2.00	1	1.00	2.00	0.00	0.00	4.00	1	0.00			153	11	59.26	59.26	74.52	74.52	54.44	54.44	58.97	58.97	25.00	25.00
Bahamas	BHS			NAT_TOTAL	20200720	3.00	1	2.00	1	1.00	1	3.00	1	1.00	1	2.00	1	2.00	0	1.00	1.00	1	0.00	0.00	0.00	2.00	1	1.00	2.00	0.00	0.00	4.00	1	0.00			174	11	67.59	67.59	74.52	74.52	59.44	59.44	64.74	64.74	25.00	25.00
Bahamas	BHS			NAT_TOTAL	20200721	3.00	1	2.00	1	1.00	1	3.00	1	1.00	1	2.00	1	2.00	0	2.00	1.00	1	0.00	0.00	0.00	2.00	1	1.00	2.00	0.00	0.00	4.00	1	0.00			194	11	70.37	70.37	78.10	78.10	61.11	61.11	66.67	66.67	25.00	25.00
Bahamas	BHS			NAT_TOTAL	20200722	3.00	1	2.00	1	1.00	1	3.00	1	1.00	1	2.00	1	2.00	0	2.00	1.00	1	0.00	0.00	0.00	2.00	1	1.00	2.00	0.00	0.00	3.00	1	0.00			219	11	70.37	70.37	78.10	78.10	59.44	59.44	64.74	64.74	25.00	25.00
Bahamas	BHS			NAT_TOTAL	20200723	3.00	1	3.00	0	2.00	0	4.00	0	2.00	0	2.00	1	2.00	0	2.00	1.00	1	0.00	0.00	0.00	2.00	1	1.00	2.00	0.00	0.00	3.00	1	0.00			274	11	79.17	79.17	78.10	78.10	64.72	64.72	70.83	70.83	25.00	25.00
Bahamas	BHS			NAT_TOTAL	20200724	3.00	1	3.00	1	2.00	1	4.00	1	2.00	1	2.00	1	2.00	0	2.00	1.00	1	0.00	0.00	0.00	2.00	1	1.00	2.00	0.00	0.00	3.00	1	0.00			316	11	87.96	87.96	89.29	89.29	70.00	70.00	76.92	76.92	25.00	25.00
Bahamas	BHS			NAT_TOTAL	20200725	3.00	1	3.00	1	2.00	1	4.00	1	2.00	1	2.00	1	2.00	0	2.00	1.00	1	0.00	0.00	0.00	2.00	1	1.00	2.00	0.00	0.00	3.00	1	0.00			326	11	87.96	87.96	89.29	89.29	70.00	70.00	76.92	76.92	25.00	25.00
Bahamas	BHS			NAT_TOTAL	20200726	3.00	1	3.00	1	2.00	1	4.00	1	2.00	1	2.00	1	2.00	0	2.00	1.00	1	0.00	0.00	0.00	2.00	1	1.00	2.00	0.00	0.00	3.00	1	0.00			342	11	87.96	87.96	89.29	89.29	70.00	70.00	76.92	76.92	25.00	25.00
Bahamas	BHS			NAT_TOTAL	20200727	3.00	1	3.00	1	2.00	1	4.00	1	2.00	1	2.00	1	2.00	0	2.00	1.00	1	0.00	0.00	0.00	2.00	1	1.00	2.00	0.00	0.00	3.00	1	0.00			382	11	87.96	87.96	89.29	89.29	70.00	70.00	76.92	76.92	25.00	25.00
Bahamas	BHS			NAT_TOTAL	20200728	3.00	1	3.00	0	2.00	0	4.00	0	2.00	0	2.00	1	2.00	1	2.00	1.00	1	0.00	0.00	0.00	2.00	1	1.00	2.00	0.00	0.00	3.00	1	0.00			447	11	81.94	81.94	81.67	81.67	66.39	66.39	72.76	72.76	25.00	25.00
Bahamas	BHS			NAT_TOTAL	20200729	3.00	1	3.00	0	2.00	0	4.00	0	2.00	0	2.00	1	2.00	1	2.00	1.00	1	0.00	0.00	0.00	2.00	1	1.00	2.00	0.00	0.00	3.00	1	0.00			484	11	81.94	81.94	81.67	81.67	66.39	66.39	72.76	72.76	25.00	25.00
Bahamas	BHS			NAT_TOTAL	20200730	3.00	1	3.00	0	2.00	0	4.00	0	2.00	0	2.00	1	2.00	1	2.00	1.00	1	0.00	0.00	0.00	2.00	1	1.00	2.00	0.00	0.00	3.00	1	0.00			508	14	81.94	81.94	81.67	81.67	66.39	66.39	72.76	72.76	25.00	25.00
Bahamas	BHS			NAT_TOTAL	20200731	3.00	1	3.00	0	2.00	0	4.00	0	2.00	0	2.00	1	2.00	1	2.00	1.00	1	0.00	0.00	0.00	2.00	1	1.00	2.00	0.00	0.00	3.00	1	0.00			574	14	81.94	81.94	81.67	81.67	66.39	66.39	72.76	72.76	25.00	25.00
Bahamas	BHS			NAT_TOTAL	20200801	3.00	1	3.00	0	2.00	0	4.00	0	2.00	0	2.00	1	2.00	1	2.00	1.00	1	0.00	0.00	0.00	2.00	1	1.00	2.00	0.00	0.00	3.00	1	0.00			599	14	81.94	81.94	81.67	81.67	66.39	66.39	72.76	72.76	25.00	25.00
Bahamas	BHS			NAT_TOTAL	20200802	3.00	1	3.00	0	2.00	0	4.00	0	2.00	0	2.00	1	2.00	1	2.00	1.00	1	0.00	0.00	0.00	2.00	1	1.00	2.00	0.00	0.00	3.00	1	0.00			648	14	81.94	81.94	81.67	81.67	66.39	66.39	72.76	72.76	25.00	25.00
Bahamas	BHS			NAT_TOTAL	20200803	3.00	1	3.00	0	2.00	0	4.00	0	2.00	0	2.00	1	2.00	1	2.00	1.00	1	0.00	0.00	0.00	2.00	1	1.00	2.00	0.00	0.00	3.00	1	0.00			679	14	81.94	81.94	81.67	81.67	66.39	66.39	72.76	72.76	25.00	25.00
Bahamas	BHS			NAT_TOTAL	20200804	3.00	1	3.00	1	2.00	1	4.00	1	2.00	1	2.00	1	2.00	1	2.00	1.00	1	0.00	0.00	0.00	2.00	1	1.00	2.00	0.00	0.00	3.00	1	0.00			715	14	90.74	90.74	92.86	92.86	71.67	71.67	78.85	78.85	25.00	25.00
Bahamas	BHS			NAT_TOTAL	20200805	3.00	1	3.00	1	2.00	1	4.00	1	2.00	1	2.00	1	2.00	1	2.00	1.00	1	0.00	0.00	0.00	2.00	1	1.00	2.00	0.00	0.00	3.00	1	0.00			751	14	90.74	90.74	92.86	92.86	71.67	71.67	78.85	78.85	25.00	25.00
Bahamas	BHS			NAT_TOTAL	20200806	3.00	1	3.00	1	2.00	1	4.00	1	2.00	1	2.00	1	2.00	1	2.00	1.00	1	0.00	0.00	0.00	2.00	1	1.00	2.00	0.00	0.00	3.00	1	0.00			761	14	90.74	90.74	92.86	92.86	71.67	71.67	78.85	78.85	25.00	25.00
Bahamas	BHS			NAT_TOTAL	20200807	3.00	1	3.00	0	2.00	0	4.00	0	2.00	0	2.00	1	2.00	1	2.00	1.00	1	0.00	0.00	0.00	2.00	1	1.00	2.00	0.00	0.00	3.00	1	0.00			830	14	81.94	81.94	81.67	81.67	66.39	66.39	72.76	72.76	25.00	25.00
Bahamas	BHS			NAT_TOTAL	20200808	3.00	1	3.00	0	2.00	0	4.00	0	2.00	0	2.00	1	2.00	1	2.00	1.00	1	0.00	0.00	0.00	2.00	1	1.00	2.00	0.00	0.00	3.00	1	0.00			878	14	81.94	81.94	81.67	81.67	66.39	66.39	72.76	72.76	25.00	25.00
Bahamas	BHS			NAT_TOTAL	20200809	3.00	1	3.00	0	2.00	0	4.00	0	2.00	0	2.00	1	2.00	1	2.00	1.00	1	0.00	0.00	0.00	2.00	1	1.00	2.00	0.00	0.00	3.00	1	0.00			898	15	81.94	81.94	81.67	81.67	66.39	66.39	72.76	72.76	25.00	25.00
Bahamas	BHS			NAT_TOTAL	20200810	3.00	1	3.00	0	2.00	0	4.00	0	2.00	0	2.00	0	2.00	1	2.00	1.00	1	0.00	0.00	0.00	2.00	1	1.00	2.00	0.00	0.00	3.00	1	0.00			945	15	80.09	80.09	81.67	81.67	65.28	65.28	71.47	71.47	25.00	25.00
Bahamas	BHS			NAT_TOTAL	20200811	3.00	1	3.00	0	2.00	0	4.00	0	2.00	0	2.00	0	2.00	1	2.00	1.00	1	0.00	0.00	0.00	2.00	1	1.00	2.00	0.00	0.00	3.00	1	0.00			989	15	80.09	80.09	81.67	81.67	65.28	65.28	71.47	71.47	25.00	25.00
Bahamas	BHS			NAT_TOTAL	20200812	3.00	1	3.00	0	2.00	0	4.00	0	2.00	0	2.00	0	2.00	1	2.00	1.00	1	0.00	0.00	0.00	2.00	1	1.00	2.00	0.00	0.00	3.00	1	0.00			1036	15	80.09	80.09	81.67	81.67	65.28	65.28	71.47	71.47	25.00	25.00
Bahamas	BHS			NAT_TOTAL	20200813	3.00	1	3.00	0	2.00	0	4.00	0	2.00	0	2.00	0	2.00	1	2.00	1.00	1	0.00	0.00	0.00	2.00	1	1.00	2.00	0.00	0.00	3.00	1	0.00			1089	15	80.09	80.09	81.67	81.67	65.28	65.28	71.47	71.47	25.00	25.00
Bahamas	BHS			NAT_TOTAL	20200814	3.00	1	3.00	0	2.00	0	4.00	0	2.00	0	2.00	0	2.00	1	2.00	1.00	1	0.00	0.00	0.00	2.00	1	1.00	2.00	0.00	0.00	3.00	1	0.00			1119	17	80.09	80.09	81.67	81.67	65.28	65.28	71.47	71.47	25.00	25.00
Bahamas	BHS			NAT_TOTAL	20200815	3.00	1	3.00	0	2.00	0	4.00	0	2.00	0	2.00	0	2.00	1	2.00	1.00	1	0.00	0.00	0.00	2.00	1	1.00	2.00	0.00	0.00	3.00	1	0.00			1252	17	80.09	80.09	81.67	81.67	65.28	65.28	71.47	71.47	25.00	25.00
Bahamas	BHS			NAT_TOTAL	20200816	3.00	1	3.00	0	2.00	0	4.00	0	2.00	0	2.00	0	2.00	1	2.00	1.00	1	0.00	0.00	0.00	2.00	1	1.00	2.00	0.00	0.00	3.00	1	0.00			1315	18	80.09	80.09	81.67	81.67	65.28	65.28	71.47	71.47	25.00	25.00
Bahamas	BHS			NAT_TOTAL	20200817	3.00	1	3.00	0	2.00	0	4.00	0	2.00	0	2.00	0	2.00	1	2.00	1.00	1	0.00	0.00	0.00	2.00	1	1.00	2.00	0.00	0.00	3.00	1	0.00			1329	19	80.09	80.09	81.67	81.67	65.28	65.28	71.47	71.47	25.00	25.00
Bahamas	BHS			NAT_TOTAL	20200818	3.00	1	3.00	0	2.00	0	4.00	0	2.00	0	2.00	0	2.00	1	2.00	1.00	1	0.00	0.00	0.00	2.00	1	1.00	2.00	0.00	0.00	3.00	1	0.00			1424	20	80.09	80.09	81.67	81.67	65.28	65.28	71.47	71.47	25.00	25.00
Bahamas	BHS			NAT_TOTAL	20200819	3.00	1	3.00	0	2.00	0	4.00	0	2.00	0	2.00	0	2.00	1	2.00	1.00	1	0.00	0.00	0.00	2.00	1	1.00	2.00	0.00	0.00	3.00	1	0.00			1531	22	80.09	80.09	81.67	81.67	65.28	65.28	71.47	71.47	25.00	25.00
Bahamas	BHS			NAT_TOTAL	20200820	3.00	1	3.00	0	2.00	0	4.00	0	2.00	0	2.00	0	2.00	1	2.00	1.00	1	0.00	0.00	0.00	2.00	1	1.00	2.00	0.00	0.00	3.00	1	0.00			1610	23	80.09	80.09	81.67	81.67	65.28	65.28	71.47	71.47	25.00	25.00
Bahamas	BHS			NAT_TOTAL	20200821	3.00	1	3.00	0	2.00	0	4.00	0	2.00	0	2.00	0	2.00	1	2.00	1.00	1	0.00	0.00	0.00	2.00	1	1.00	2.00	0.00	0.00	3.00	1	0.00			1703	27	80.09	80.09	81.67	81.67	65.28	65.28	71.47	71.47	25.00	25.00
Bahamas	BHS			NAT_TOTAL	20200822	3.00	1	3.00	0	2.00	0	4.00	0	2.00	0	2.00	0	2.00	1	2.00	1.00	1	0.00	0.00	0.00	2.00	1	1.00	2.00	0.00	0.00	3.00	1	0.00			1765	27	80.09	80.09	81.67	81.67	65.28	65.28	71.47	71.47	25.00	25.00
Bahamas	BHS			NAT_TOTAL	20200823	3.00	1	3.00	0	2.00	0	4.00	0	2.00	0	2.00	0	2.00	1	2.00	1.00	1	0.00	0.00	0.00	2.00	1	1.00	2.00	0.00	0.00	3.00	1	0.00			1784	29	80.09	80.09	81.67	81.67	65.28	65.28	71.47	71.47	25.00	25.00
Bahamas	BHS			NAT_TOTAL	20200824	3.00	1	3.00	0	2.00	0	4.00	0	2.00	0	2.00	0	2.00	1	2.00	1.00	1	0.00	0.00	0.00	2.00	1	1.00	2.00	0.00	0.00	3.00	1	0.00			1798	44	80.09	80.09	81.67	81.67	65.28	65.28	71.47	71.47	25.00	25.00
Bahamas	BHS			NAT_TOTAL	20200825	3.00	1	3.00	0	2.00	0	4.00	0	2.00	1	2.00	0	2.00	1	2.00	1.00	1	0.00	0.00	0.00	2.00	1	1.00	2.00	0.00	0.00	3.00	1	0.00			1813	46	82.87	82.87	86.43	86.43	66.94	66.94	73.40	73.40	25.00	25.00
Bahamas	BHS			NAT_TOTAL	20200826	3.00	1	3.00	0	2.00	0	4.00	0	2.00	1	2.00	0	2.00	1	2.00	1.00	1	0.00	0.00	0.00	2.00	1	1.00	2.00	0.00	0.00	3.00	1	0.00			1923	48	82.87	82.87	86.43	86.43	66.94	66.94	73.40	73.40	25.00	25.00
Bahamas	BHS			NAT_TOTAL	20200827	3.00	1	3.00	0	2.00	0	4.00	0	2.00	1	2.00	0	2.00	1	2.00	1.00	1	0.00	0.00	0.00	2.00	1	1.00	2.00	0.00	0.00	3.00	1	0.00			2020	48	82.87	82.87	86.43	86.43	66.94	66.94	73.40	73.40	25.00	25.00
Bahamas	BHS			NAT_TOTAL	20200828	3.00	1	3.00	0	2.00	0	4.00	0	2.00	1	2.00	0	2.00	1	2.00	1.00	1	0.00	0.00	0.00	2.00	1	1.00	2.00	0.00	0.00	3.00	1	0.00			2057	50	82.87	82.87	86.43	86.43	66.94	66.94	73.40	73.40	25.00	25.00
Bahamas	BHS			NAT_TOTAL	20200829	3.00	1	3.00	0	2.00	0	4.00	0	2.00	1	2.00	0	2.00	1	2.00	1.00	1	0.00	0.00	0.00	2.00	1	1.00	2.00	0.00	0.00	3.00	1	0.00			2135	50	82.87	82.87	86.43	86.43	66.94	66.94	73.40	73.40	25.00	25.00
Bahamas	BHS			NAT_TOTAL	20200830	3.00	1	3.00	0	2.00	0	4.00	0	2.00	1	2.00	0	2.00	1	2.00	1.00	1	0.00	0.00	0.00	2.00	1	1.00	2.00	0.00	0.00	3.00	1	0.00			2167	50	82.87	82.87	86.43	86.43	66.94	66.94	73.40	73.40	25.00	25.00
Bahamas	BHS			NAT_TOTAL	20200831	3.00	1	3.00	0	2.00	0	4.00	0	2.00	1	2.00	0	2.00	1	2.00	1.00	1	0.00	0.00	0.00	2.00	1	1.00	2.00	0.00	0.00	3.00	1	0.00			2217	50	82.87	82.87	86.43	86.43	66.94	66.94	73.40	73.40	25.00	25.00
Bahamas	BHS			NAT_TOTAL	20200901	3.00	1	3.00	0	2.00	0	4.00	0	2.00	1	2.00	0	2.00	1	2.00	1.00	1	0.00	0.00	0.00	2.00	1	1.00	2.00	0.00	0.00	3.00	1	0.00			2276	50	82.87	82.87	86.43	86.43	66.94	66.94	73.40	73.40	25.00	25.00
Bahamas	BHS			NAT_TOTAL	20200902	3.00	1	3.00	0	2.00	0	4.00	0	2.00	1	2.00	0	2.00	1	2.00	1.00	1	0.00	0.00	0.00	2.00	1	1.00	2.00	0.00	0.00	3.00	1	0.00			2337	50	82.87	82.87	86.43	86.43	66.94	66.94	73.40	73.40	25.00	25.00
Bahamas	BHS			NAT_TOTAL	20200903	3.00	1	3.00	0	2.00	0	4.00	0	2.00	1	2.00	0	2.00	1	2.00	1.00	1	0.00	0.00	0.00	2.00	1	1.00	2.00	0.00	0.00	3.00	1	0.00			2386	50	82.87	82.87	86.43	86.43	66.94	66.94	73.40	73.40	25.00	25.00
Bahamas	BHS			NAT_TOTAL	20200904	3.00	1	3.00	0	2.00	0	4.00	0	2.00	1	2.00	0	2.00	1	2.00	1.00	1	0.00	0.00	0.00	2.00	1	1.00	2.00	0.00	0.00	3.00	1	0.00			2386	50	82.87	82.87	86.43	86.43	66.94	66.94	73.40	73.40	25.00	25.00
Bahamas	BHS			NAT_TOTAL	20200905	3.00	1	3.00	0	2.00	0	4.00	0	2.00	1	2.00	0	2.00	1	2.00	1.00	1	0.00	0.00	0.00	2.00	1	1.00	2.00	0.00	0.00	3.00	1	0.00			2476	55	82.87	82.87	86.43	86.43	66.94	66.94	73.40	73.40	25.00	25.00
Bahamas	BHS			NAT_TOTAL	20200906	3.00	1	3.00	0	2.00	0	4.00	0	2.00	1	2.00	0	2.00	1	2.00	1.00	1	0.00	0.00	0.00	2.00	1	1.00	2.00	0.00	0.00	3.00	1	0.00			2506	56	82.87	82.87	86.43	86.43	66.94	66.94	73.40	73.40	25.00	25.00
Bahamas	BHS			NAT_TOTAL	20200907	3.00	1	3.00	0	2.00	0	4.00	0	2.00	1	2.00	0	2.00	1	2.00	1.00	1	0.00	0.00	0.00	2.00	1	1.00	2.00	0.00	0.00	3.00	1	0.00			2546	58	82.87	82.87	86.43	86.43	66.94	66.94	73.40	73.40	25.00	25.00
Bahamas	BHS			NAT_TOTAL	20200908	3.00	1	3.00	0	2.00	0	4.00	0	2.00	1	2.00	0	2.00	1	2.00	1.00	1	0.00	0.00	0.00	2.00	1	1.00	2.00	0.00	0.00	3.00	1	0.00			2585	59	82.87	82.87	86.43	86.43	66.94	66.94	73.40	73.40	25.00	25.00
Bahamas	BHS			NAT_TOTAL	20200909	3.00	1	3.00	0	2.00	0	4.00	0	2.00	1	2.00	0	2.00	1	2.00	1.00	1	0.00	0.00	0.00	2.00	1	1.00	2.00	0.00	0.00	3.00	1	0.00			2721	63	82.87	82.87	86.43	86.43	66.94	66.94	73.40	73.40	25.00	25.00
Bahamas	BHS			NAT_TOTAL	20200910	3.00	1	2.00	0	2.00	0	4.00	0	1.00	1	2.00	0	2.00	1	2.00	1.00	1	0.00	0.00	0.00	2.00	1	1.00	2.00	0.00	0.00	3.00	1	0.00			2721	63	73.61	73.61	78.10	78.10	61.39	61.39	66.99	66.99	25.00	25.00
Bahamas	BHS			NAT_TOTAL	20200911	3.00	1	2.00	0	2.00	0	4.00	0	1.00	1	2.00	0	2.00	1	2.00	1.00	1	0.00	0.00	0.00	2.00	1	1.00	2.00	0.00	0.00	3.00	1	0.00			2814	65	73.61	73.61	78.10	78.10	61.39	61.39	66.99	66.99	25.00	25.00
Bahamas	BHS			NAT_TOTAL	20200912	3.00	1	2.00	0	2.00	0	4.00	0	1.00	1	2.00	0	2.00	1	2.00	1.00	1	0.00	0.00	0.00	2.00	1	1.00	2.00	0.00	0.00	3.00	1	0.00			2928	67	73.61	73.61	78.10	78.10	61.39	61.39	66.99	66.99	25.00	25.00
Bahamas	BHS			NAT_TOTAL	20200913	3.00	1	2.00	0	2.00	0	4.00	0	1.00	1	2.00	0	2.00	1	2.00	1.00	1	0.00	0.00	0.00	2.00	1	1.00	2.00	0.00	0.00	3.00	1	0.00			2928	67	73.61	73.61	78.10	78.10	61.39	61.39	66.99	66.99	25.00	25.00
Bahamas	BHS			NAT_TOTAL	20200914	3.00	1	2.00	0	2.00	0	4.00	0	1.00	1	2.00	0	2.00	1	2.00	1.00	1	0.00	0.00	0.00	2.00	1	1.00	2.00	0.00	0.00	3.00	1	0.00			3008	68	73.61	73.61	78.10	78.10	61.39	61.39	66.99	66.99	25.00	25.00
Bahamas	BHS			NAT_TOTAL	20200915	3.00	1	2.00	0	2.00	0	4.00	0	1.00	1	2.00	0	2.00	1	2.00	1.00	1	0.00	0.00	0.00	2.00	1	1.00	2.00	0.00	0.00	3.00	1	0.00			3032	69	73.61	73.61	78.10	78.10	61.39	61.39	66.99	66.99	25.00	25.00
Bahamas	BHS			NAT_TOTAL	20200916	3.00	1	2.00	0	2.00	0	4.00	0	1.00	1	2.00	0	2.00	1	2.00	1.00	1	0.00	0.00	0.00	2.00	1	1.00	2.00	0.00	0.00	3.00	1	0.00			3087	69	73.61	73.61	78.10	78.10	61.39	61.39	66.99	66.99	25.00	25.00
Bahamas	BHS			NAT_TOTAL	20200917	3.00	1	2.00	0	2.00	0	4.00	0	1.00	1	2.00	0	2.00	1	2.00	1.00	1	0.00	0.00	0.00	2.00	1	1.00	2.00	0.00	0.00	3.00	1	0.00			3177	69	73.61	73.61	78.10	78.10	61.39	61.39	66.99	66.99	25.00	25.00
Bahamas	BHS			NAT_TOTAL	20200918	3.00	1	2.00	0	2.00	0	4.00	0	1.00	1	2.00	0	2.00	1	2.00	1.00	1	0.00	0.00	0.00	2.00	1	1.00	2.00	0.00	0.00	3.00	1	0.00			3177	69	73.61	73.61	78.10	78.10	61.39	61.39	66.99	66.99	25.00	25.00
Bahamas	BHS			NAT_TOTAL	20200919	3.00	1	2.00	0	2.00	0	4.00	0	1.00	1	2.00	0	2.00	1	2.00	1.00	1	0.00	0.00	0.00	2.00	1	1.00	2.00	0.00	0.00	3.00	1	0.00			3214	73	73.61	73.61	78.10	78.10	61.39	61.39	66.99	66.99	25.00	25.00
Bahamas	BHS			NAT_TOTAL	20200920	3.00	1	2.00	0	2.00	0	4.00	0	1.00	1	2.00	0	2.00	1	2.00	1.00	1	0.00	0.00	0.00	2.00	1	1.00	2.00	0.00	0.00	3.00	1	0.00			3315	74	73.61	73.61	78.10	78.10	61.39	61.39	66.99	66.99	25.00	25.00
Bahamas	BHS			NAT_TOTAL	20200921	3.00	1	2.00	0	2.00	0	4.00	0	1.00	1	2.00	0	2.00	1	2.00	1.00	1	0.00	0.00	0.00	2.00	1	1.00	2.00	0.00	0.00	3.00	1	0.00			3418	75	73.61	73.61	78.10	78.10	61.39	61.39	66.99	66.99	25.00	25.00
Bahamas	BHS			NAT_TOTAL	20200922	3.00	1	2.00	0	2.00	0	4.00	0	1.00	1	2.00	0	2.00	1	2.00	1.00	1	0.00	0.00	0.00	2.00	1	1.00	2.00	0.00	0.00	3.00	1	0.00			3467	77	73.61	73.61	78.10	78.10	61.39	61.39	66.99	66.99	25.00	25.00
Bahamas	BHS			NAT_TOTAL	20200923	3.00	1	2.00	0	2.00	0	4.00	0	1.00	1	2.00	0	2.00	1	2.00	1.00	1	0.00	0.00	0.00	2.00	1	1.00	2.00	0.00	0.00	3.00	1	0.00			3618	80	73.61	73.61	78.10	78.10	61.39	61.39	66.99	66.99	25.00	25.00
Bahamas	BHS			NAT_TOTAL	20200924	3.00	1	2.00	0	2.00	0	4.00	0	1.00	1	2.00	0	2.00	1	2.00	1.00	1	0.00	0.00	0.00	2.00	1	1.00	2.00	0.00	0.00	3.00	1	0.00			3699	86	73.61	73.61	78.10	78.10	61.39	61.39	66.99	66.99	25.00	25.00
Bahamas	BHS			NAT_TOTAL	20200925	3.00	1	2.00	0	2.00	0	4.00	0	1.00	1	2.00	0	2.00	1	2.00	1.00	1	0.00	0.00	0.00	2.00	1	1.00	2.00	0.00	0.00	3.00	1	0.00			3790	89	73.61	73.61	78.10	78.10	61.39	61.39	66.99	66.99	25.00	25.00
Bahamas	BHS			NAT_TOTAL	20200926	3.00	1	2.00	0	2.00	0	4.00	0	1.00	1	2.00	0	2.00	1	2.00	1.00	1	0.00	0.00	0.00	2.00	1	1.00	2.00	0.00	0.00	3.00	1	0.00			3790	89	73.61	73.61	78.10	78.10	61.39	61.39	66.99	66.99	25.00	25.00
Bahamas	BHS			NAT_TOTAL	20200927	3.00	1	2.00	0	2.00	0	4.00	0	1.00	1	2.00	0	2.00	1	2.00	1.00	1	0.00	0.00	0.00	2.00	1	1.00	2.00	0.00	0.00	3.00	1	0.00			3838	89	73.61	73.61	78.10	78.10	61.39	61.39	66.99	66.99	25.00	25.00
Bahamas	BHS			NAT_TOTAL	20200928	3.00	1	2.00	0	2.00	0	4.00	0	1.00	1	2.00	0	2.00	1	2.00	1.00	1	0.00	0.00	0.00	2.00	1	1.00	2.00	0.00	0.00	3.00	1	0.00			3838	89	73.61	73.61	78.10	78.10	61.39	61.39	66.99	66.99	25.00	25.00
Bahamas	BHS			NAT_TOTAL	20200929	3.00	1	2.00	0	2.00	0	4.00	0	1.00	1	2.00	0	2.00	1	2.00	1.00	1	0.00	0.00	0.00	2.00	1	1.00	2.00	0.00	0.00	3.00	1	0.00			3903	91	73.61	73.61	78.10	78.10	61.39	61.39	66.99	66.99	25.00	25.00
Bahamas	BHS			NAT_TOTAL	20200930	3.00	1	2.00	0	2.00	0	4.00	0	1.00	1	2.00	0	2.00	1	2.00	1.00	1	0.00	0.00	0.00	2.00	1	1.00	2.00	0.00	0.00	3.00	1	0.00			4123	96	73.61	73.61	78.10	78.10	61.39	61.39	66.99	66.99	25.00	25.00
Bahamas	BHS			NAT_TOTAL	20201001	3.00	1	2.00	0	2.00	0	4.00	0	1.00	1	2.00	0	2.00	1	2.00	1.00	1	0.00	0.00	0.00	2.00	1	1.00	2.00	0.00	0.00	3.00	1	0.00			4123	96	73.61	73.61	78.10	78.10	61.39	61.39	66.99	66.99	25.00	25.00
Bahamas	BHS			NAT_TOTAL	20201002	3.00	1	2.00	0	2.00	0	4.00	0	1.00	1	2.00	0	2.00	1	2.00	1.00	1	0.00	0.00	0.00	2.00	1	1.00	2.00	0.00	0.00	3.00	1	0.00			4220	96	73.61	73.61	78.10	78.10	61.39	61.39	66.99	66.99	25.00	25.00
Bahamas	BHS			NAT_TOTAL	20201003	3.00	1	2.00	0	2.00	0	4.00	0	1.00	1	2.00	0	2.00	1	2.00	1.00	1	0.00	0.00	0.00	2.00	1	1.00	2.00	0.00	0.00	3.00	1	0.00			4332	96	73.61	73.61	78.10	78.10	61.39	61.39	66.99	66.99	25.00	25.00
Bahamas	BHS			NAT_TOTAL	20201004	3.00	1	2.00	0	2.00	0	4.00	0	1.00	1	2.00	0	2.00	1	2.00	1.00	1	0.00	0.00	0.00	2.00	1	1.00	2.00	0.00	0.00	3.00	1	0.00			4409	96	73.61	73.61	78.10	78.10	61.39	61.39	66.99	66.99	25.00	25.00
Bahamas	BHS			NAT_TOTAL	20201005	3.00	0	2.00	0	2.00	0	4.00	0	1.00	1	2.00	0	2.00	1	2.00	1.00	1	0.00	0.00	0.00	2.00	1	1.00	2.00	0.00	0.00	3.00	1	0.00			4452	96	71.76	71.76	74.52	74.52	60.28	60.28	65.71	65.71	25.00	25.00
Bahamas	BHS			NAT_TOTAL	20201006	3.00	0	2.00	0	2.00	0	4.00	0	1.00	1	2.00	0	2.00	1	2.00	1.00	1	0.00	0.00	0.00	2.00	1	1.00	2.00	0.00	0.00	3.00	1	0.00			4559	100	71.76	71.76	74.52	74.52	60.28	60.28	65.71	65.71	25.00	25.00
Bahamas	BHS			NAT_TOTAL	20201007	3.00	0	2.00	0	2.00	0	4.00	0	1.00	1	2.00	0	2.00	1	2.00	1.00	1	0.00	0.00	0.00	2.00	1	1.00	2.00	0.00	0.00	3.00	1	0.00			4713	102	71.76	71.76	74.52	74.52	60.28	60.28	65.71	65.71	25.00	25.00
Bahamas	BHS			NAT_TOTAL	20201008	3.00	0	2.00	0	2.00	0	4.00	0	1.00	1	2.00	0	2.00	1	2.00	1.00	1	0.00	0.00	0.00	2.00	1	1.00	2.00	0.00	0.00	3.00	1	0.00			4713	102	71.76	71.76	74.52	74.52	60.28	60.28	65.71	65.71	25.00	25.00
Bahamas	BHS			NAT_TOTAL	20201009	3.00	0	2.00	0	2.00	0	4.00	0	1.00	1	2.00	0	2.00	1	2.00	1.00	1	0.00	0.00	0.00	2.00	1	1.00	2.00	0.00	0.00	3.00	1	0.00			4713	102	71.76	71.76	74.52	74.52	60.28	60.28	65.71	65.71	25.00	25.00
Bahamas	BHS			NAT_TOTAL	20201010	3.00	0	2.00	0	2.00	0	4.00	0	1.00	1	2.00	0	2.00	1	2.00	1.00	1	0.00	0.00	0.00	2.00	1	1.00	2.00	0.00	0.00	3.00	1	0.00			5023	106	71.76	71.76	74.52	74.52	60.28	60.28	65.71	65.71	25.00	25.00
Bahamas	BHS			NAT_TOTAL	20201011	3.00	0	2.00	0	2.00	0	4.00	0	1.00	1	2.00	0	2.00	1	2.00	1.00	1	0.00	0.00	0.00	2.00	1	1.00	2.00	0.00	0.00	3.00	1	0.00			5078	107	71.76	71.76	74.52	74.52	60.28	60.28	65.71	65.71	25.00	25.00
Bahamas	BHS			NAT_TOTAL	20201012	3.00	0	2.00	0	2.00	0	4.00	0	1.00	1	2.00	0	2.00	1	2.00	1.00	1	0.00	0.00	0.00	2.00	1	1.00	2.00	0.00	0.00	3.00	1	0.00			5163	108	71.76	71.76	74.52	74.52	60.28	60.28	65.71	65.71	25.00	25.00
Bahamas	BHS			NAT_TOTAL	20201013	3.00	0	2.00	0	2.00	0	4.00	0	1.00	1	2.00	0	2.00	1	2.00	1.00	1	0.00	0.00	0.00	2.00	1	1.00	2.00	0.00	0.00	3.00	1	0.00			5163	108	71.76	71.76	74.52	74.52	60.28	60.28	65.71	65.71	25.00	25.00
Bahamas	BHS			NAT_TOTAL	20201014	3.00	0	2.00	0	2.00	0	4.00	0	1.00	1	2.00	0	2.00	1	2.00	1.00	1	0.00	0.00	0.00	2.00	1	1.00	2.00	0.00	0.00	3.00	1	0.00			5191	109	71.76	71.76	74.52	74.52	60.28	60.28	65.71	65.71	25.00	25.00
Bahamas	BHS			NAT_TOTAL	20201015	3.00	0	2.00	0	2.00	0	4.00	0	1.00	1	2.00	0	2.00	1	2.00	1.00	1	0.00	0.00	0.00	2.00	1	1.00	2.00	0.00	0.00	3.00	1	0.00			5385	112	71.76	71.76	74.52	74.52	60.28	60.28	65.71	65.71	25.00	25.00
Bahamas	BHS			NAT_TOTAL	20201016	3.00	0	2.00	0	2.00	0	4.00	0	1.00	1	2.00	0	2.00	1	2.00	1.00	1	0.00	0.00	0.00	2.00	1	1.00	2.00	0.00	0.00	3.00	1	0.00			5517	114	71.76	71.76	74.52	74.52	60.28	60.28	65.71	65.71	25.00	25.00
Bahamas	BHS			NAT_TOTAL	20201017	3.00	0	2.00	0	2.00	0	4.00	0	1.00	1	2.00	0	2.00	1	2.00	1.00	1	0.00	0.00	0.00	2.00	1	1.00	2.00	0.00	0.00	3.00	1	0.00			5628	116	71.76	71.76	74.52	74.52	60.28	60.28	65.71	65.71	25.00	25.00
Bahamas	BHS			NAT_TOTAL	20201018	3.00	0	2.00	0	2.00	0	4.00	0	1.00	1	2.00	0	2.00	1	2.00	1.00	1	0.00	0.00	0.00	2.00	1	1.00	2.00	0.00	0.00	3.00	1	0.00			5703	122	71.76	71.76	74.52	74.52	60.28	60.28	65.71	65.71	25.00	25.00
Bahamas	BHS			NAT_TOTAL	20201019	3.00	0	2.00	0	2.00	0	4.00	0	1.00	1	2.00	0	2.00	1	2.00	1.00	1	0.00	0.00	0.00	2.00	1	1.00	2.00	0.00	0.00	3.00	1	0.00			5773	123	71.76	71.76	74.52	74.52	60.28	60.28	65.71	65.71	25.00	25.00
Bahamas	BHS			NAT_TOTAL	20201020	3.00	0	2.00	0	2.00	0	4.00	0	1.00	1	2.00	0	2.00	1	2.00	1.00	1	0.00	0.00	0.00	2.00	1	1.00	2.00	0.00	0.00	3.00	1	0.00			5923	124	71.76	71.76	74.52	74.52	60.28	60.28	65.71	65.71	25.00	25.00
Bahamas	BHS			NAT_TOTAL	20201021	3.00	0	2.00	0	2.00	0	4.00	0	1.00	1	2.00	0	2.00	1	2.00	1.00	1	0.00	0.00	0.00	2.00	1	1.00	2.00	0.00	0.00	3.00	1	0.00			6051	127	71.76	71.76	74.52	74.52	60.28	60.28	65.71	65.71	25.00	25.00
Bahamas	BHS			NAT_TOTAL	20201022	3.00	0	2.00	0	2.00	0	4.00	0	1.00	1	2.00	0	2.00	1	2.00	1.00	1	0.00	0.00	0.00	2.00	1	1.00	2.00	0.00	0.00	3.00	1	0.00			6135	130	71.76	71.76	74.52	74.52	60.28	60.28	65.71	65.71	25.00	25.00
Bahamas	BHS			NAT_TOTAL	20201023	3.00	0	2.00	0	2.00	0	4.00	0	1.00	1	2.00	0	2.00	1	2.00	1.00	1	0.00	0.00	0.00	2.00	1	1.00	2.00	0.00	0.00	3.00	1	0.00			6268	130	71.76	71.76	74.52	74.52	60.28	60.28	65.71	65.71	25.00	25.00
Bahamas	BHS			NAT_TOTAL	20201024	3.00	0	2.00	0	2.00	0	4.00	0	1.00	1	2.00	0	2.00	1	2.00	1.00	1	0.00	0.00	0.00	2.00	1	1.00	2.00	0.00	0.00	3.00	1	0.00			6268	130	71.76	71.76	74.52	74.52	60.28	60.28	65.71	65.71	25.00	25.00
Bahamas	BHS			NAT_TOTAL	20201025	3.00	0	2.00	0	2.00	0	4.00	0	1.00	1	2.00	0	2.00	1	2.00	1.00	1	0.00	0.00	0.00	2.00	1	1.00	2.00	0.00	0.00	3.00	1	0.00			6410	132	71.76	71.76	74.52	74.52	60.28	60.28	65.71	65.71	25.00	25.00
Bahamas	BHS			NAT_TOTAL	20201026	3.00	0	2.00	0	2.00	0	4.00	0	1.00	1	2.00	0	2.00	1	2.00	1.00	1	0.00	0.00	0.00	2.00	1	1.00	2.00	0.00	0.00	3.00	1	0.00			6410	132	71.76	71.76	74.52	74.52	60.28	60.28	65.71	65.71	25.00	25.00
Bahamas	BHS			NAT_TOTAL	20201027	3.00	0	2.00	0	2.00	0	4.00	0	1.00	1	2.00	0	2.00	1	2.00	1.00	1	0.00	0.00	0.00	2.00	1	1.00	2.00	0.00	0.00	3.00	1	0.00			6502	136	71.76	71.76	74.52	74.52	60.28	60.28	65.71	65.71	25.00	25.00
Bahamas	BHS			NAT_TOTAL	20201028	3.00	0	2.00	0	2.00	0	4.00	0	1.00	1	2.00	0	2.00	1	2.00	1.00	1	0.00	0.00	0.00	2.00	1	1.00	2.00	0.00	0.00	3.00	1	0.00			6549	136	71.76	71.76	74.52	74.52	60.28	60.28	65.71	65.71	25.00	25.00
Bahamas	BHS			NAT_TOTAL	20201029	3.00	0	2.00	0	2.00	0	4.00	0	1.00	1	2.00	0	2.00	1	2.00	1.00	1	0.00	0.00	0.00	2.00	1	1.00	2.00	0.00	0.00	3.00	1	0.00			6607	138	71.76	71.76	74.52	74.52	60.28	60.28	65.71	65.71	25.00	25.00
Bahamas	BHS			NAT_TOTAL	20201030	3.00	0	2.00	0	2.00	0	4.00	0	1.00	1	2.00	0	2.00	1	2.00	1.00	1	0.00	0.00	0.00	2.00	1	1.00	2.00	0.00	0.00	3.00	1	0.00			6644	142	71.76	71.76	74.52	74.52	60.28	60.28	65.71	65.71	25.00	25.00
Bahamas	BHS			NAT_TOTAL	20201031	3.00	0	2.00	0	2.00	0	4.00	0	1.00	1	2.00	0	2.00	1	2.00	1.00	1	0.00	0.00	0.00	2.00	1	1.00	2.00	0.00	0.00	3.00	1	0.00			6714	144	71.76	71.76	74.52	74.52	60.28	60.28	65.71	65.71	25.00	25.00
Bahamas	BHS			NAT_TOTAL	20201101	3.00	0	2.00	0	2.00	0	4.00	0	1.00	1	2.00	0	2.00	1	1.00	1.00	1	0.00	0.00	0.00	2.00	1	1.00	2.00	0.00	0.00	3.00	1	0.00			6714	144	68.98	68.98	70.95	70.95	58.61	58.61	63.78	63.78	25.00	25.00
Bahamas	BHS			NAT_TOTAL	20201102	3.00	0	2.00	0	2.00	0	4.00	0	1.00	1	2.00	0	2.00	1	1.00	1.00	1	0.00	0.00	0.00	2.00	1	1.00	2.00	0.00	0.00	3.00	1	0.00			6735	146	68.98	68.98	70.95	70.95	58.61	58.61	63.78	63.78	25.00	25.00
Bahamas	BHS			NAT_TOTAL	20201103	3.00	0	2.00	0	2.00	0	4.00	0	1.00	1	2.00	0	2.00	1	1.00	1.00	1	0.00	0.00	0.00	2.00	1	1.00	2.00	0.00	0.00	3.00	1	0.00			6790	149	68.98	68.98	70.95	70.95	58.61	58.61	63.78	63.78	25.00	25.00
Bahamas	BHS			NAT_TOTAL	20201104	3.00	0	2.00	0	2.00	0	4.00	0	1.00	1	2.00	0	2.00	1	1.00	1.00	1	0.00	0.00	0.00	2.00	1	1.00	2.00	0.00	0.00	3.00	1	0.00			6843	150	68.98	68.98	70.95	70.95	58.61	58.61	63.78	63.78	25.00	25.00
Bahamas	BHS			NAT_TOTAL	20201105	3.00	0	2.00	0	2.00	0	4.00	0	1.00	1	2.00	0	2.00	1	1.00	1.00	1	0.00	0.00	0.00	2.00	1	1.00	2.00	0.00	0.00	3.00	1	0.00			6882	150	68.98	68.98	70.95	70.95	58.61	58.61	63.78	63.78	25.00	25.00
Bahamas	BHS			NAT_TOTAL	20201106	3.00	0	2.00	0	2.00	0	4.00	0	1.00	1	2.00	0	2.00	1	1.00	1.00	1	0.00	0.00	0.00	2.00	1	1.00	2.00	0.00	0.00	3.00	1	0.00			6882	150	68.98	68.98	70.95	70.95	58.61	58.61	63.78	63.78	25.00	25.00
Bahamas	BHS			NAT_TOTAL	20201107	3.00	0	2.00	0	2.00	0	4.00	0	1.00	1	2.00	0	2.00	1	1.00	1.00	1	0.00	0.00	0.00	2.00	1	1.00	2.00	0.00	0.00	3.00	1	0.00			6947	152	68.98	68.98	70.95	70.95	58.61	58.61	63.78	63.78	25.00	25.00
Bahamas	BHS			NAT_TOTAL	20201108	3.00	0	2.00	0	2.00	0	4.00	0	1.00	1	2.00	0	2.00	1	1.00	1.00	1	0.00	0.00	0.00	2.00	1	1.00	2.00	0.00	0.00	3.00	1	0.00			6947	152	68.98	68.98	70.95	70.95	58.61	58.61	63.78	63.78	25.00	25.00
Bahamas	BHS			NAT_TOTAL	20201109	3.00	0	2.00	0	2.00	0	4.00	0	1.00	1	2.00	0	2.00	1	1.00	1.00	1	0.00	0.00	0.00	2.00	1	1.00	2.00	0.00	0.00	3.00	1	0.00			6964	154	68.98	68.98	70.95	70.95	58.61	58.61	63.78	63.78	25.00	25.00
Bahamas	BHS			NAT_TOTAL	20201110	3.00	0	2.00	0	2.00	0	4.00	0	1.00	1	2.00	0	2.00	1	1.00	1.00	1	0.00	0.00	0.00	2.00	1	1.00	2.00	0.00	0.00	3.00	1	0.00			7012	154	68.98	68.98	70.95	70.95	58.61	58.61	63.78	63.78	25.00	25.00
Bahamas	BHS			NAT_TOTAL	20201111	3.00	0	2.00	0	2.00	0	4.00	0	1.00	1	2.00	0	2.00	1	1.00	1.00	1	0.00	0.00	0.00	2.00	1	1.00	2.00	0.00	0.00	3.00	1	0.00			7060	154	68.98	68.98	70.95	70.95	58.61	58.61	63.78	63.78	25.00	25.00
Bahamas	BHS			NAT_TOTAL	20201112	3.00	0	2.00	0	2.00	0	4.00	0	1.00	1	2.00	0	2.00	1	1.00	1.00	1	0.00	0.00	0.00	2.00	1	1.00	2.00	0.00	0.00	3.00	1	0.00			7124	155	68.98	68.98	70.95	70.95	58.61	58.61	63.78	63.78	25.00	25.00
Bahamas	BHS			NAT_TOTAL	20201113	3.00	0	2.00	0	2.00	0	4.00	0	1.00	1	2.00	0	2.00	1	1.00	1.00	1	0.00	0.00	0.00	2.00	1	1.00	2.00	0.00	0.00	3.00	1	0.00			7163	155	68.98	68.98	70.95	70.95	58.61	58.61	63.78	63.78	25.00	25.00
Bahamas	BHS			NAT_TOTAL	20201114	3.00	0	2.00	0	2.00	0	4.00	0	1.00	1	2.00	0	2.00	1	1.00	1.00	1	0.00	0.00	0.00	2.00	1	1.00	2.00	0.00	0.00	3.00	1	0.00			7163	155	68.98	68.98	70.95	70.95	58.61	58.61	63.78	63.78	25.00	25.00
Bahamas	BHS			NAT_TOTAL	20201115	3.00	0	2.00	0	2.00	0	4.00	0	1.00	1	2.00	0	2.00	1	1.00	1.00	1	0.00	0.00	0.00	2.00	1	1.00	2.00	0.00	0.00	3.00	1	0.00			7186	156	68.98	68.98	70.95	70.95	58.61	58.61	63.78	63.78	25.00	25.00
Bahamas	BHS			NAT_TOTAL	20201116	3.00	0	2.00	0	2.00	0	4.00	0	1.00	1	2.00	0	2.00	1	1.00	1.00	1	0.00	0.00	0.00	2.00	1	1.00	2.00	0.00	0.00	3.00	1	0.00			7256	163	68.98	68.98	70.95	70.95	58.61	58.61	63.78	63.78	25.00	25.00
Bahamas	BHS			NAT_TOTAL	20201117	3.00	0	2.00	0	2.00	0	4.00	0	1.00	1	2.00	0	2.00	1	1.00	1.00	1	0.00	0.00	0.00	2.00	1	1.00	2.00	0.00	0.00	3.00	1	0.00			7312	163	68.98	68.98	70.95	70.95	58.61	58.61	63.78	63.78	25.00	25.00
Bahamas	BHS			NAT_TOTAL	20201118	3.00	0	2.00	0	2.00	0	4.00	0	1.00	1	2.00	0	2.00	1	1.00	1.00	1	0.00	0.00	0.00	2.00	1	1.00	2.00	0.00	0.00	3.00	1	0.00			7323	163	68.98	68.98	70.95	70.95	58.61	58.61	63.78	63.78	25.00	25.00
Bahamas	BHS			NAT_TOTAL	20201119	3.00	0	2.00	0	2.00	0	4.00	0	1.00	1	2.00	0	2.00	1	1.00	1.00	1	0.00	0.00	0.00	2.00	1	1.00	2.00	0.00	0.00	3.00	1	0.00			7348	163	68.98	68.98	70.95	70.95	58.61	58.61	63.78	63.78	25.00	25.00
Bahamas	BHS			NAT_TOTAL	20201120	3.00	0	2.00	0	2.00	0	4.00	0	1.00	1	2.00	0	2.00	1	1.00	1.00	1	0.00	0.00	0.00	2.00	1	1.00	2.00	0.00	0.00	3.00	1	0.00			7367	163	68.98	68.98	70.95	70.95	58.61	58.61	63.78	63.78	25.00	25.00
Bahamas	BHS			NAT_TOTAL	20201121	3.00	0	2.00	0	2.00	0	4.00	0	1.00	1	2.00	0	2.00	1	1.00	1.00	1	0.00	0.00	0.00	2.00	1	1.00	2.00	0.00	0.00	3.00	1	0.00			7395	163	68.98	68.98	70.95	70.95	58.61	58.61	63.78	63.78	25.00	25.00
Bahamas	BHS			NAT_TOTAL	20201122	3.00	0	2.00	0	2.00	0	4.00	0	1.00	1	2.00	0	2.00	1	1.00	1.00	1	0.00	0.00	0.00	2.00	1	1.00	2.00	0.00	0.00	3.00	1	0.00			7413	163	68.98	68.98	70.95	70.95	58.61	58.61	63.78	63.78	25.00	25.00
Bahamas	BHS			NAT_TOTAL	20201123	3.00	0	2.00	0	2.00	0	4.00	0	1.00	1	2.00	0	2.00	1	1.00	1.00	1	0.00	0.00	0.00	2.00	1	1.00	2.00	0.00	0.00	3.00	1	0.00			7431	163	68.98	68.98	70.95	70.95	58.61	58.61	63.78	63.78	25.00	25.00
Bahamas	BHS			NAT_TOTAL	20201124	3.00	0	2.00	0	2.00	0	4.00	0	1.00	1	2.00	0	2.00	1	1.00	1.00	1	0.00	0.00	0.00	2.00	1	1.00	2.00	0.00	0.00	3.00	1	0.00			7460	163	68.98	68.98	70.95	70.95	58.61	58.61	63.78	63.78	25.00	25.00
Bahamas	BHS			NAT_TOTAL	20201125	3.00	0	2.00	0	2.00	0	4.00	0	1.00	1	2.00	0	2.00	1	1.00	1.00	1	0.00	0.00	0.00	2.00	1	1.00	2.00	0.00	0.00	3.00	1	0.00			7469	163	68.98	68.98	70.95	70.95	58.61	58.61	63.78	63.78	25.00	25.00
Bahamas	BHS			NAT_TOTAL	20201126	3.00	0	2.00	0	2.00	0	4.00	0	1.00	1	2.00	0	2.00	1	1.00	1.00	1	0.00	0.00	0.00	2.00	1	1.00	2.00	0.00	0.00	3.00	1	0.00			7482	163	68.98	68.98	70.95	70.95	58.61	58.61	63.78	63.78	25.00	25.00
Bahamas	BHS			NAT_TOTAL	20201127	3.00	0	2.00	0	2.00	0	4.00	0	1.00	1	2.00	0	2.00	1	1.00	1.00	1	0.00	0.00	0.00	2.00	1	1.00	2.00	0.00	0.00	3.00	1	0.00			7496	163	68.98	68.98	70.95	70.95	58.61	58.61	63.78	63.78	25.00	25.00
Bahamas	BHS			NAT_TOTAL	20201128	3.00	0	2.00	0	2.00	0	4.00	0	1.00	1	2.00	0	2.00	1	1.00	1.00	1	0.00	0.00	0.00	2.00	1	1.00	2.00	0.00	0.00	3.00	1	0.00			7496	163	68.98	68.98	70.95	70.95	58.61	58.61	63.78	63.78	25.00	25.00
Bahamas	BHS			NAT_TOTAL	20201129	3.00	0	2.00	0	2.00	0	4.00	0	1.00	1	2.00	0	2.00	1	1.00	1.00	1	0.00	0.00	0.00	2.00	1	1.00	2.00	0.00	0.00	3.00	1	0.00			7517	163	68.98	68.98	70.95	70.95	58.61	58.61	63.78	63.78	25.00	25.00
Bahamas	BHS			NAT_TOTAL	20201130	3.00	0	2.00	0	2.00	0	4.00	0	1.00	1	2.00	0	2.00	1	1.00	1.00	1	0.00	0.00	0.00	2.00	1	1.00	2.00	0.00	0.00	3.00	1	0.00			7541	163	68.98	68.98	70.95	70.95	58.61	58.61	63.78	63.78	25.00	25.00
Bahamas	BHS			NAT_TOTAL	20201201	3.00	0	2.00	0	2.00	0	4.00	0	1.00	1	2.00	0	2.00	1	1.00	1.00	1	0.00	0.00	0.00	2.00	1	1.00	2.00	0.00	0.00	3.00	1	0.00			7543	163	68.98	68.98	70.95	70.95	58.61	58.61	63.78	63.78	25.00	25.00
Bahamas	BHS			NAT_TOTAL	20201202	3.00	0	2.00	0	2.00	0	4.00	0	1.00	1	2.00	0	2.00	1	1.00	1.00	1	0.00	0.00	0.00	2.00	1	1.00	2.00	0.00	0.00	3.00	1	0.00			7543	163	68.98	68.98	70.95	70.95	58.61	58.61	63.78	63.78	25.00	25.00
Bahamas	BHS			NAT_TOTAL	20201203	3.00	0	2.00	0	2.00	0	4.00	0	1.00	1	2.00	0	2.00	1	1.00	1.00	1	0.00	0.00	0.00	2.00	1	1.00	2.00	0.00	0.00	3.00	1	0.00			7549	163	68.98	68.98	70.95	70.95	58.61	58.61	63.78	63.78	25.00	25.00
Bahamas	BHS			NAT_TOTAL	20201204	3.00	0	2.00	0	2.00	0	4.00	0	1.00	1	2.00	0	2.00	1	1.00	1.00	1	0.00	0.00	0.00	2.00	1	1.00	2.00	0.00	0.00	3.00	1	0.00			7565	163	68.98	68.98	70.95	70.95	58.61	58.61	63.78	63.78	25.00	25.00
Bahamas	BHS			NAT_TOTAL	20201205	3.00	0	2.00	0	2.00	0	4.00	0	1.00	1	2.00	0	2.00	1	1.00	1.00	1	0.00	0.00	0.00	2.00	1	1.00	2.00	0.00	0.00	3.00	1	0.00			7570	163	68.98	68.98	70.95	70.95	58.61	58.61	63.78	63.78	25.00	25.00
Bahamas	BHS			NAT_TOTAL	20201206	3.00	0	2.00	0	2.00	0	4.00	0	1.00	1	2.00	0	2.00	1	1.00	1.00	1	0.00	0.00	0.00	2.00	1	1.00	2.00	0.00	0.00	3.00	1	0.00			7570	163	68.98	68.98	70.95	70.95	58.61	58.61	63.78	63.78	25.00	25.00
Bahamas	BHS			NAT_TOTAL	20201207	3.00	0	2.00	0	2.00	0	4.00	0	1.00	1	2.00	0	2.00	1	1.00	1.00	1	0.00	0.00	0.00	2.00	1	1.00	2.00	0.00	0.00	3.00	1	0.00			7579	163	68.98	68.98	70.95	70.95	58.61	58.61	63.78	63.78	25.00	25.00
Bahamas	BHS			NAT_TOTAL	20201208	3.00	0	2.00	0	2.00	0	4.00	0	1.00	1	2.00	0	2.00	1	1.00	1.00	1	0.00	0.00	0.00	2.00	1	1.00	2.00	0.00	1600000.00	3.00	1	0.00			7579	163	68.98	68.98	70.95	70.95	58.61	58.61	63.78	63.78	25.00	25.00
Bahamas	BHS			NAT_TOTAL	20201209	3.00	0	2.00	0	2.00	0	4.00	0	1.00	1	2.00	0	2.00	1	1.00	1.00	1	0.00	0.00	0.00	2.00	1	1.00	2.00	0.00	0.00	3.00	1	0.00			7585	163	68.98	68.98	70.95	70.95	58.61	58.61	63.78	63.78	25.00	25.00
Bahamas	BHS			NAT_TOTAL	20201210	3.00	0	2.00	0	2.00	0	4.00	0	1.00	1	2.00	0	2.00	1	1.00	0.00		0.00	0.00	0.00	2.00	1	1.00	2.00	0.00	0.00	3.00	1	0.00			7585	163	68.98	68.98	70.95	70.95	55.28	55.28	63.78	63.78	0.00	0.00
Bahamas	BHS			NAT_TOTAL	20201211	3.00	0	2.00	0	2.00	0	4.00	0	1.00	1	2.00	0	2.00	1	1.00	0.00		0.00	0.00	0.00	2.00	1	1.00	2.00	0.00	0.00	3.00	1	0.00			7623	163	68.98	68.98	70.95	70.95	55.28	55.28	63.78	63.78	0.00	0.00
Bahamas	BHS			NAT_TOTAL	20201212	3.00	0	2.00	0	2.00	0	4.00	0	1.00	1	2.00	0	2.00	1	1.00	0.00		0.00	0.00	0.00	2.00	1	1.00	2.00	0.00	0.00	3.00	1	0.00			7648	163	68.98	68.98	70.95	70.95	55.28	55.28	63.78	63.78	0.00	0.00
Bahamas	BHS			NAT_TOTAL	20201213	3.00	0	2.00	0	2.00	0	4.00	0	1.00	1	2.00	0	2.00	1	1.00	0.00		0.00	0.00	0.00	2.00	1	1.00	2.00	0.00	0.00	3.00	1	0.00			7659	163	68.98	68.98	70.95	70.95	55.28	55.28	63.78	63.78	0.00	0.00
Bahamas	BHS			NAT_TOTAL	20201214	3.00	0	2.00	0	2.00	0	4.00	0	1.00	1	2.00	0	2.00	1	1.00	0.00		0.00	0.00	0.00	2.00	1	1.00	2.00	0.00	0.00	3.00	1	0.00			7674	163	68.98	68.98	70.95	70.95	55.28	55.28	63.78	63.78	0.00	0.00
Bahamas	BHS			NAT_TOTAL	20201215	3.00	0	2.00	0	2.00	0	4.00	0	1.00	1	2.00	0	2.00	1	1.00	0.00		0.00	0.00	0.00	2.00	1	1.00	2.00	0.00	0.00	3.00	1	0.00			7698	164	68.98	68.98	70.95	70.95	55.28	55.28	63.78	63.78	0.00	0.00
Bahamas	BHS			NAT_TOTAL	20201216	3.00	0	2.00	0	2.00	0	4.00	0	1.00	1	2.00	0	2.00	1	1.00	0.00		0.00	0.00	0.00	2.00	1	1.00	2.00	0.00	0.00	3.00	1	0.00			7714	164	68.98	68.98	70.95	70.95	55.28	55.28	63.78	63.78	0.00	0.00
Bahamas	BHS			NAT_TOTAL	20201217	3.00	0	2.00	0	2.00	0	4.00	0	1.00	1	2.00	0	2.00	1	1.00	0.00		0.00	0.00	0.00	2.00	1	1.00	2.00	0.00	0.00	3.00	1	0.00			7725	164	68.98	68.98	70.95	70.95	55.28	55.28	63.78	63.78	0.00	0.00
Bahamas	BHS			NAT_TOTAL	20201218	3.00	0	2.00	0	2.00	0	4.00	0	1.00	1	2.00	0	2.00	1	1.00	0.00		0.00	0.00	0.00	2.00	1	1.00	2.00	0.00	0.00	3.00	1	0.00			7733	164	68.98	68.98	70.95	70.95	55.28	55.28	63.78	63.78	0.00	0.00
Bahamas	BHS			NAT_TOTAL	20201219	3.00	0	2.00	0	2.00	0	4.00	0	1.00	1	2.00	0	2.00	1	1.00	0.00		0.00	0.00	0.00	2.00	1	1.00	2.00	0.00	0.00	3.00	1	0.00			7733	164	68.98	68.98	70.95	70.95	55.28	55.28	63.78	63.78	0.00	0.00
Bahamas	BHS			NAT_TOTAL	20201220	3.00	0	2.00	0	2.00	0	4.00	0	1.00	1	2.00	0	2.00	1	1.00	0.00		0.00	0.00	0.00	2.00	1	1.00	2.00	0.00	0.00	3.00	1	0.00			7746	164	68.98	68.98	70.95	70.95	55.28	55.28	63.78	63.78	0.00	0.00
Bahamas	BHS			NAT_TOTAL	20201221	3.00	0	2.00	0	2.00	0	4.00	0	1.00	1	2.00	0	2.00	1	1.00	0.00		0.00	0.00	0.00	2.00	1	1.00	2.00	0.00	0.00	3.00	1	0.00			7765	164	68.98	68.98	70.95	70.95	55.28	55.28	63.78	63.78	0.00	0.00
Bahamas	BHS			NAT_TOTAL	20201222	3.00	0	2.00	0	2.00	0	4.00	0	1.00	1	2.00	0	2.00	1	1.00	0.00		0.00	0.00	0.00	2.00	1	1.00	2.00	0.00	0.00	3.00	1	0.00			7772	169	68.98	68.98	70.95	70.95	55.28	55.28	63.78	63.78	0.00	0.00
Bahamas	BHS			NAT_TOTAL	20201223	3.00	0	2.00	0	2.00	0	4.00	0	1.00	1	2.00	0	2.00	1	1.00	0.00		0.00	0.00	0.00	2.00	1	1.00	2.00	0.00	0.00	3.00	1	0.00			7788	169	68.98	68.98	70.95	70.95	55.28	55.28	63.78	63.78	0.00	0.00
Bahamas	BHS			NAT_TOTAL	20201224	3.00	0	2.00	0	2.00	0	4.00	0	1.00	1	2.00	0	2.00	1	1.00	0.00		0.00	0.00	0.00	2.00	1	1.00	2.00	0.00	0.00	3.00	1	0.00			7788	169	68.98	68.98	70.95	70.95	55.28	55.28	63.78	63.78	0.00	0.00
Bahamas	BHS			NAT_TOTAL	20201225	3.00	0	2.00	0	2.00	0	4.00	0	1.00	1	2.00	0	2.00	1	1.00	0.00		0.00	0.00	0.00	2.00	1	1.00	2.00	0.00	0.00	3.00	1	0.00			7788	169	68.98	68.98	70.95	70.95	55.28	55.28	63.78	63.78	0.00	0.00
Bahamas	BHS			NAT_TOTAL	20201226	3.00	0	2.00	0	2.00	0	4.00	0	1.00	1	2.00	0	2.00	1	1.00	0.00		0.00	0.00	0.00	2.00	1	1.00	2.00	0.00	0.00	3.00	1	0.00			7788	169	68.98	68.98	70.95	70.95	55.28	55.28	63.78	63.78	0.00	0.00
Bahamas	BHS			NAT_TOTAL	20201227	3.00	0	2.00	0	2.00	0	4.00	0	1.00	1	2.00	0	2.00	1	1.00	0.00		0.00	0.00	0.00	2.00	1	1.00	2.00	0.00	0.00	3.00	1	0.00			7834	170	68.98	68.98	70.95	70.95	55.28	55.28	63.78	63.78	0.00	0.00
Bahamas	BHS			NAT_TOTAL	20201228	3.00	0	2.00	0	2.00	0	4.00	0	1.00	1	2.00	0	2.00	1	1.00	0.00		0.00	0.00	0.00	2.00	1	1.00	2.00	0.00	0.00	3.00	1	0.00			7834	170	68.98	68.98	70.95	70.95	55.28	55.28	63.78	63.78	0.00	0.00
Bahamas	BHS			NAT_TOTAL	20201229	3.00	0	2.00	0	2.00	0	4.00	0	1.00	1	2.00	0	2.00	1	1.00	0.00		0.00	0.00	0.00	2.00	1	1.00	2.00	0.00	0.00	3.00	1	0.00			7846	170	68.98	68.98	70.95	70.95	55.28	55.28	63.78	63.78	0.00	0.00
Bahamas	BHS			NAT_TOTAL	20201230	3.00	0	2.00	0	2.00	0	4.00	0	1.00	1	2.00	0	2.00	1	1.00	0.00		0.00	0.00	0.00	2.00	1	1.00	2.00	0.00	0.00	3.00	1	0.00			7857	170	68.98	68.98	70.95	70.95	55.28	55.28	63.78	63.78	0.00	0.00
Bahamas	BHS			NAT_TOTAL	20201231	3.00	0	2.00	0	2.00	0	4.00	0	1.00	1	2.00	0	2.00	1	1.00	0.00		0.00	0.00	0.00	2.00	1	1.00	2.00	0.00	0.00	3.00	1	0.00			7871	170	68.98	68.98	70.95	70.95	55.28	55.28	63.78	63.78	0.00	0.00
Bahamas	BHS			NAT_TOTAL	20210101	3.00	0	2.00	0	2.00	0	4.00	0	1.00	1	2.00	0	2.00	1	1.00	0.00		0.00	0.00	0.00	2.00	1	1.00	2.00	0.00	0.00	3.00	1	0.00			7887	171	68.98	68.98	70.95	70.95	55.28	55.28	63.78	63.78	0.00	0.00
Bahamas	BHS			NAT_TOTAL	20210102	3.00	0	2.00	0	2.00	0	4.00	0	1.00	1	2.00	0	2.00	1	1.00	0.00		0.00	0.00	0.00	2.00	1	1.00	2.00	0.00	0.00	3.00	1	0.00			7887	171	68.98	68.98	70.95	70.95	55.28	55.28	63.78	63.78	0.00	0.00
Bahamas	BHS			NAT_TOTAL	20210103	3.00	0	2.00	0	2.00	0	4.00	0	1.00	1	2.00	0	2.00	1	1.00	0.00		0.00	0.00	0.00	2.00	1	1.00	2.00	0.00	0.00	3.00	1	0.00			7914	175	68.98	68.98	70.95	70.95	55.28	55.28	63.78	63.78	0.00	0.00
Bahamas	BHS			NAT_TOTAL	20210104	3.00	0	2.00	0	2.00	0	4.00	0	1.00	1	2.00	0	2.00	1	1.00	0.00		0.00	0.00	0.00	2.00	1	1.00	2.00	0.00	0.00	3.00	1	0.00			7924	175	68.98	68.98	70.95	70.95	55.28	55.28	63.78	63.78	0.00	0.00
Bahamas	BHS			NAT_TOTAL	20210105	3.00	0	2.00	0	2.00	0	4.00	0	1.00	1	2.00	0	2.00	1	1.00	0.00		0.00	0.00	0.00	2.00	1	1.00	2.00	0.00	0.00	3.00	1	0.00			7928	175	68.98	68.98	70.95	70.95	55.28	55.28	63.78	63.78	0.00	0.00
Bahamas	BHS			NAT_TOTAL	20210106	3.00	0	2.00	0	2.00	0	4.00	0	1.00	1	2.00	0	2.00	1	1.00	0.00		0.00	0.00	0.00	2.00	1	1.00	2.00	0.00	0.00	3.00	1	0.00			7945	175	68.98	68.98	70.95	70.95	55.28	55.28	63.78	63.78	0.00	0.00
Bahamas	BHS			NAT_TOTAL	20210107	3.00	0	2.00	0	2.00	0	4.00	0	1.00	1	2.00	0	2.00	1	1.00	0.00		0.00	0.00	0.00	2.00	1	1.00	2.00	0.00	0.00	3.00	1	0.00			7959	175	68.98	68.98	70.95	70.95	55.28	55.28	63.78	63.78	0.00	0.00
Bahamas	BHS			NAT_TOTAL	20210108	3.00	0	2.00	0	2.00	0	4.00	0	1.00	1	2.00	0	2.00	1	1.00	0.00		0.00	0.00	0.00	2.00	1	1.00	2.00	0.00	0.00	3.00	1	0.00			7969	175	68.98	68.98	70.95	70.95	55.28	55.28	63.78	63.78	0.00	0.00
Bahamas	BHS			NAT_TOTAL	20210109	3.00	0	2.00	0	2.00	0	4.00	0	1.00	1	2.00	0	2.00	1	1.00	0.00		0.00	0.00	0.00	2.00	1	1.00	2.00	0.00	0.00	3.00	1	0.00			7969	175	68.98	68.98	70.95	70.95	55.28	55.28	63.78	63.78	0.00	0.00
Bahamas	BHS			NAT_TOTAL	20210110	3.00	0	2.00	0	2.00	0	4.00	0	1.00	1	2.00	0	2.00	1	1.00	0.00		0.00	0.00	0.00	2.00	1	1.00	2.00	0.00	0.00	3.00	1	0.00			7969	175	68.98	68.98	70.95	70.95	55.28	55.28	63.78	63.78	0.00	0.00
Bahamas	BHS			NAT_TOTAL	20210111	3.00	0	2.00	0	2.00	0	4.00	0	1.00	1	2.00	0	2.00	1	1.00	0.00		0.00	0.00	0.00	2.00	1	1.00	2.00	0.00	0.00	3.00	1	0.00			8004	175	68.98	68.98	70.95	70.95	55.28	55.28	63.78	63.78	0.00	0.00
Bahamas	BHS			NAT_TOTAL	20210112	3.00	0	2.00	0	2.00	0	4.00	0	1.00	1	2.00	0	2.00	1	1.00	0.00		0.00	0.00	0.00	2.00	1	1.00	2.00	0.00	0.00	3.00	1	0.00			8004	175	68.98	68.98	70.95	70.95	55.28	55.28	63.78	63.78	0.00	0.00
Bahamas	BHS			NAT_TOTAL	20210113	3.00	0	2.00	0	2.00	0	4.00	0	1.00	1	2.00	0	2.00	1	1.00	0.00		0.00	0.00	0.00	2.00	1	1.00	2.00	0.00	0.00	3.00	1	0.00			8011	175	68.98	68.98	70.95	70.95	55.28	55.28	63.78	63.78	0.00	0.00
Bahamas	BHS			NAT_TOTAL	20210114	3.00	0	2.00	0	2.00	0	4.00	0	1.00	1	2.00	0	2.00	1	1.00	0.00		0.00	0.00	0.00	2.00	1	1.00	2.00	0.00	0.00	3.00	1	0.00			8011	175	68.98	68.98	70.95	70.95	55.28	55.28	63.78	63.78	0.00	0.00
Bahamas	BHS			NAT_TOTAL	20210115	3.00	0	2.00	0	2.00	0	4.00	0	1.00	1	2.00	0	2.00	1	1.00	0.00		0.00	0.00	0.00	2.00	1	1.00	2.00	0.00	0.00	3.00	1	0.00			8021	175	68.98	68.98	70.95	70.95	55.28	55.28	63.78	63.78	0.00	0.00
Bahamas	BHS			NAT_TOTAL	20210116	3.00	0	2.00	0	2.00	0	4.00	0	1.00	1	2.00	0	2.00	1	1.00	0.00		0.00	0.00	0.00	2.00	1	1.00	2.00	0.00	0.00	3.00	1	0.00			8032	175	68.98	68.98	70.95	70.95	55.28	55.28	63.78	63.78	0.00	0.00
Bahamas	BHS			NAT_TOTAL	20210117	3.00	0	2.00	0	2.00	0	4.00	0	1.00	1	2.00	0	2.00	1	1.00	0.00		0.00	0.00	0.00	2.00	1	1.00	2.00	0.00	0.00	3.00	1	0.00			8032	175	68.98	68.98	70.95	70.95	55.28	55.28	63.78	63.78	0.00	0.00
Bahamas	BHS			NAT_TOTAL	20210118	3.00	0	2.00	0	2.00	0	4.00	0	1.00	1	2.00	0	2.00	1	1.00	0.00		0.00	0.00	0.00	2.00	1	1.00	2.00	0.00	0.00	3.00	1	0.00			8067	175	68.98	68.98	70.95	70.95	55.28	55.28	63.78	63.78	0.00	0.00
Bahamas	BHS			NAT_TOTAL	20210119	3.00	0	2.00	0	2.00	0	4.00	0	1.00	1	2.00	0	2.00	1	1.00	0.00		0.00	0.00	0.00	2.00	1	1.00	2.00	0.00	0.00	3.00	1	1.00	0		8068	175	68.98	68.98	70.95	70.95	55.94	55.94	64.55	64.55	0.00	0.00
Bahamas	BHS			NAT_TOTAL	20210120	3.00	0	2.00	0	2.00	0	4.00	0	1.00	1	2.00	0	2.00	1	1.00	0.00		0.00	0.00	0.00	2.00	1	1.00	2.00	0.00	0.00	3.00	1	1.00	0		8075	175	68.98	68.98	70.95	70.95	55.94	55.94	64.55	64.55	0.00	0.00
Bahamas	BHS			NAT_TOTAL	20210121	3.00	0	2.00	0	2.00	0	4.00	0	1.00	1	2.00	0	2.00	1	1.00	0.00		0.00	0.00	0.00	2.00	1	1.00	2.00	0.00	0.00	3.00	1	1.00	0		8088	175	68.98	68.98	70.95	70.95	55.94	55.94	64.55	64.55	0.00	0.00
Bahamas	BHS			NAT_TOTAL	20210122	3.00	0	2.00	0	2.00	0	4.00	0	1.00	1	2.00	0	2.00	1	1.00	0.00		0.00	0.00	0.00	2.00	1	1.00	2.00	0.00	0.00	3.00	1	1.00	0		8101	175	68.98	68.98	70.95	70.95	55.94	55.94	64.55	64.55	0.00	0.00
Bahamas	BHS			NAT_TOTAL	20210123	3.00	0	2.00	0	2.00	0	4.00	0	1.00	1	2.00	0	2.00	1	1.00	0.00		0.00	0.00	0.00	2.00	1	1.00	2.00	0.00	0.00	3.00	1	1.00	0		8101	175	68.98	68.98	70.95	70.95	55.94	55.94	64.55	64.55	0.00	0.00
Bahamas	BHS			NAT_TOTAL	20210124	3.00	0	2.00	0	2.00	0	4.00	0	1.00	1	2.00	0	2.00	1	1.00	0.00		0.00	0.00	0.00	2.00	1	1.00	2.00	0.00	0.00	3.00	1	1.00	0		8101	175	68.98	68.98	70.95	70.95	55.94	55.94	64.55	64.55	0.00	0.00
Bahamas	BHS			NAT_TOTAL	20210125	3.00	0	2.00	0	2.00	0	4.00	0	1.00	1	2.00	0	2.00	1	1.00	0.00		0.00	0.00	0.00	2.00	1	1.00	2.00	0.00	0.00	3.00	1	1.00	0		8133	175	68.98	68.98	70.95	70.95	55.94	55.94	64.55	64.55	0.00	0.00
Bahamas	BHS			NAT_TOTAL	20210126																																8140	175		68.98		70.95		55.94		64.55		0.00
Bahamas	BHS			NAT_TOTAL	20210127																																8161	175		68.98		70.95		55.94		64.55		0.00
Bahamas	BHS			NAT_TOTAL	20210128																																8161	175		68.98		70.95		55.94		64.55		0.00
Bahamas	BHS			NAT_TOTAL	20210129																																8167	175		68.98		70.95		55.94		64.55		0.00
Bahamas	BHS			NAT_TOTAL	20210130																																8174	176		68.98		70.95		55.94		64.55		0.00
Bahamas	BHS			NAT_TOTAL	20210131																																8174	176		68.98		70.95		55.94		64.55		0.00
Bahamas	BHS			NAT_TOTAL	20210201																																			68.98		70.95		55.94		64.55		0.00
Bosnia and Herzegovina	BIH			NAT_TOTAL	20200101	0.00		0.00		0.00		0.00		0.00		0.00		0.00		0.00	0.00		0.00	0.00	0.00	0.00		0.00	0.00	0.00	0.00	0.00		0.00					0.00	0.00	0.00	0.00	0.00	0.00	0.00	0.00	0.00	0.00
Bosnia and Herzegovina	BIH			NAT_TOTAL	20200102	0.00		0.00		0.00		0.00		0.00		0.00		0.00		0.00	0.00		0.00	0.00	0.00	0.00		0.00	0.00	0.00	0.00	0.00		0.00					0.00	0.00	0.00	0.00	0.00	0.00	0.00	0.00	0.00	0.00
Bosnia and Herzegovina	BIH			NAT_TOTAL	20200103	0.00		0.00		0.00		0.00		0.00		0.00		0.00		0.00	0.00		0.00	0.00	0.00	0.00		0.00	0.00	0.00	0.00	0.00		0.00					0.00	0.00	0.00	0.00	0.00	0.00	0.00	0.00	0.00	0.00
Bosnia and Herzegovina	BIH			NAT_TOTAL	20200104	0.00		0.00		0.00		0.00		0.00		0.00		0.00		0.00	0.00		0.00	0.00	0.00	0.00		0.00	0.00	0.00	0.00	0.00		0.00					0.00	0.00	0.00	0.00	0.00	0.00	0.00	0.00	0.00	0.00
Bosnia and Herzegovina	BIH			NAT_TOTAL	20200105	0.00		0.00		0.00		0.00		0.00		0.00		0.00		0.00	0.00		0.00	0.00	0.00	0.00		0.00	0.00	0.00	0.00	0.00		0.00					0.00	0.00	0.00	0.00	0.00	0.00	0.00	0.00	0.00	0.00
Bosnia and Herzegovina	BIH			NAT_TOTAL	20200106	0.00		0.00		0.00		0.00		0.00		0.00		0.00		0.00	0.00		0.00	0.00	0.00	0.00		0.00	0.00	0.00	0.00	0.00		0.00					0.00	0.00	0.00	0.00	0.00	0.00	0.00	0.00	0.00	0.00
Bosnia and Herzegovina	BIH			NAT_TOTAL	20200107	0.00		0.00		0.00		0.00		0.00		0.00		0.00		0.00	0.00		0.00	0.00	0.00	0.00		0.00	0.00	0.00	0.00	0.00		0.00					0.00	0.00	0.00	0.00	0.00	0.00	0.00	0.00	0.00	0.00
Bosnia and Herzegovina	BIH			NAT_TOTAL	20200108	0.00		0.00		0.00		0.00		0.00		0.00		0.00		0.00	0.00		0.00	0.00	0.00	0.00		0.00	0.00	0.00	0.00	0.00		0.00					0.00	0.00	0.00	0.00	0.00	0.00	0.00	0.00	0.00	0.00
Bosnia and Herzegovina	BIH			NAT_TOTAL	20200109	0.00		0.00		0.00		0.00		0.00		0.00		0.00		0.00	0.00		0.00	0.00	0.00	0.00		0.00	0.00	0.00	0.00	0.00		0.00					0.00	0.00	0.00	0.00	0.00	0.00	0.00	0.00	0.00	0.00
Bosnia and Herzegovina	BIH			NAT_TOTAL	20200110	0.00		0.00		0.00		0.00		0.00		0.00		0.00		0.00	0.00		0.00	0.00	0.00	0.00		0.00	0.00	0.00	0.00	0.00		0.00					0.00	0.00	0.00	0.00	0.00	0.00	0.00	0.00	0.00	0.00
Bosnia and Herzegovina	BIH			NAT_TOTAL	20200111	0.00		0.00		0.00		0.00		0.00		0.00		0.00		0.00	0.00		0.00	0.00	0.00	0.00		0.00	0.00	0.00	0.00	0.00		0.00					0.00	0.00	0.00	0.00	0.00	0.00	0.00	0.00	0.00	0.00
Bosnia and Herzegovina	BIH			NAT_TOTAL	20200112	0.00		0.00		0.00		0.00		0.00		0.00		0.00		0.00	0.00		0.00	0.00	0.00	0.00		0.00	0.00	0.00	0.00	0.00		0.00					0.00	0.00	0.00	0.00	0.00	0.00	0.00	0.00	0.00	0.00
Bosnia and Herzegovina	BIH			NAT_TOTAL	20200113	0.00		0.00		0.00		0.00		0.00		0.00		0.00		0.00	0.00		0.00	0.00	0.00	0.00		0.00	0.00	0.00	0.00	0.00		0.00					0.00	0.00	0.00	0.00	0.00	0.00	0.00	0.00	0.00	0.00
Bosnia and Herzegovina	BIH			NAT_TOTAL	20200114	0.00		0.00		0.00		0.00		0.00		0.00		0.00		0.00	0.00		0.00	0.00	0.00	0.00		0.00	0.00	0.00	0.00	0.00		0.00					0.00	0.00	0.00	0.00	0.00	0.00	0.00	0.00	0.00	0.00
Bosnia and Herzegovina	BIH			NAT_TOTAL	20200115	0.00		0.00		0.00		0.00		0.00		0.00		0.00		0.00	0.00		0.00	0.00	0.00	0.00		0.00	0.00	0.00	0.00	0.00		0.00					0.00	0.00	0.00	0.00	0.00	0.00	0.00	0.00	0.00	0.00
Bosnia and Herzegovina	BIH			NAT_TOTAL	20200116	0.00		0.00		0.00		0.00		0.00		0.00		0.00		0.00	0.00		0.00	0.00	0.00	0.00		0.00	0.00	0.00	0.00	0.00		0.00					0.00	0.00	0.00	0.00	0.00	0.00	0.00	0.00	0.00	0.00
Bosnia and Herzegovina	BIH			NAT_TOTAL	20200117	0.00		0.00		0.00		0.00		0.00		0.00		0.00		0.00	0.00		0.00	0.00	0.00	0.00		0.00	0.00	0.00	0.00	0.00		0.00					0.00	0.00	0.00	0.00	0.00	0.00	0.00	0.00	0.00	0.00
Bosnia and Herzegovina	BIH			NAT_TOTAL	20200118	0.00		0.00		0.00		0.00		0.00		0.00		0.00		0.00	0.00		0.00	0.00	0.00	0.00		0.00	0.00	0.00	0.00	0.00		0.00					0.00	0.00	0.00	0.00	0.00	0.00	0.00	0.00	0.00	0.00
Bosnia and Herzegovina	BIH			NAT_TOTAL	20200119	0.00		0.00		0.00		0.00		0.00		0.00		0.00		0.00	0.00		0.00	0.00	0.00	0.00		0.00	0.00	0.00	0.00	0.00		0.00					0.00	0.00	0.00	0.00	0.00	0.00	0.00	0.00	0.00	0.00
Bosnia and Herzegovina	BIH			NAT_TOTAL	20200120	0.00		0.00		0.00		0.00		0.00		0.00		0.00		0.00	0.00		0.00	0.00	0.00	0.00		0.00	0.00	0.00	0.00	0.00		0.00					0.00	0.00	0.00	0.00	0.00	0.00	0.00	0.00	0.00	0.00
Bosnia and Herzegovina	BIH			NAT_TOTAL	20200121	0.00		0.00		0.00		0.00		0.00		0.00		0.00		0.00	0.00		0.00	0.00	0.00	0.00		0.00	0.00	0.00	0.00	0.00		0.00					0.00	0.00	0.00	0.00	0.00	0.00	0.00	0.00	0.00	0.00
Bosnia and Herzegovina	BIH			NAT_TOTAL	20200122	0.00		0.00		0.00		0.00		0.00		0.00		0.00		0.00	0.00		0.00	0.00	0.00	0.00		0.00	0.00	0.00	0.00	0.00		0.00			0	0	0.00	0.00	0.00	0.00	0.00	0.00	0.00	0.00	0.00	0.00
Bosnia and Herzegovina	BIH			NAT_TOTAL	20200123	0.00		0.00		0.00		0.00		0.00		0.00		0.00		0.00	0.00		0.00	0.00	0.00	0.00		0.00	0.00	0.00	0.00	0.00		0.00			0	0	0.00	0.00	0.00	0.00	0.00	0.00	0.00	0.00	0.00	0.00
Bosnia and Herzegovina	BIH			NAT_TOTAL	20200124	0.00		0.00		0.00		0.00		0.00		0.00		0.00		0.00	0.00		0.00	0.00	0.00	0.00		0.00	0.00	0.00	0.00	0.00		0.00			0	0	0.00	0.00	0.00	0.00	0.00	0.00	0.00	0.00	0.00	0.00
Bosnia and Herzegovina	BIH			NAT_TOTAL	20200125	0.00		0.00		0.00		0.00		0.00		0.00		0.00		0.00	0.00		0.00	0.00	0.00	0.00		0.00	0.00	0.00	0.00	0.00		0.00			0	0	0.00	0.00	0.00	0.00	0.00	0.00	0.00	0.00	0.00	0.00
Bosnia and Herzegovina	BIH			NAT_TOTAL	20200126	0.00		0.00		0.00		0.00		0.00		0.00		0.00		0.00	0.00		0.00	0.00	0.00	0.00		0.00	0.00	0.00	0.00	0.00		0.00			0	0	0.00	0.00	0.00	0.00	0.00	0.00	0.00	0.00	0.00	0.00
Bosnia and Herzegovina	BIH			NAT_TOTAL	20200127	0.00		0.00		0.00		0.00		0.00		0.00		0.00		0.00	0.00		0.00	0.00	0.00	0.00		0.00	0.00	0.00	0.00	0.00		0.00			0	0	0.00	0.00	0.00	0.00	0.00	0.00	0.00	0.00	0.00	0.00
Bosnia and Herzegovina	BIH			NAT_TOTAL	20200128	0.00		0.00		0.00		0.00		0.00		0.00		0.00		0.00	0.00		0.00	0.00	0.00	0.00		0.00	0.00	0.00	0.00	0.00		0.00			0	0	0.00	0.00	0.00	0.00	0.00	0.00	0.00	0.00	0.00	0.00
Bosnia and Herzegovina	BIH			NAT_TOTAL	20200129	0.00		0.00		0.00		0.00		0.00		0.00		0.00		0.00	0.00		0.00	0.00	0.00	0.00		0.00	0.00	0.00	0.00	0.00		0.00			0	0	0.00	0.00	0.00	0.00	0.00	0.00	0.00	0.00	0.00	0.00
Bosnia and Herzegovina	BIH			NAT_TOTAL	20200130	0.00		0.00		0.00		0.00		0.00		0.00		0.00		0.00	0.00		0.00	0.00	0.00	0.00		0.00	0.00	0.00	0.00	0.00		0.00			0	0	0.00	0.00	0.00	0.00	0.00	0.00	0.00	0.00	0.00	0.00
Bosnia and Herzegovina	BIH			NAT_TOTAL	20200131	0.00		0.00		0.00		0.00		0.00		0.00		0.00		0.00	0.00		0.00	0.00	0.00	2.00	1	0.00	0.00	0.00	0.00	0.00		0.00			0	0	11.11	11.11	14.29	14.29	6.67	6.67	7.69	7.69	0.00	0.00
Bosnia and Herzegovina	BIH			NAT_TOTAL	20200201	0.00		0.00		0.00		0.00		0.00		0.00		0.00		0.00	0.00		0.00	0.00	0.00	2.00	1	0.00	0.00	0.00	0.00	0.00		0.00			0	0	11.11	11.11	14.29	14.29	6.67	6.67	7.69	7.69	0.00	0.00
Bosnia and Herzegovina	BIH			NAT_TOTAL	20200202	0.00		0.00		0.00		0.00		0.00		0.00		0.00		0.00	0.00		0.00	0.00	0.00	2.00	1	0.00	0.00	0.00	0.00	0.00		0.00			0	0	11.11	11.11	14.29	14.29	6.67	6.67	7.69	7.69	0.00	0.00
Bosnia and Herzegovina	BIH			NAT_TOTAL	20200203	0.00		0.00		0.00		0.00		0.00		0.00		0.00		0.00	0.00		0.00	0.00	0.00	2.00	1	0.00	0.00	0.00	0.00	0.00		0.00			0	0	11.11	11.11	14.29	14.29	6.67	6.67	7.69	7.69	0.00	0.00
Bosnia and Herzegovina	BIH			NAT_TOTAL	20200204	0.00		0.00		0.00		0.00		0.00		0.00		0.00		0.00	0.00		0.00	0.00	0.00	2.00	1	0.00	0.00	0.00	0.00	0.00		0.00			0	0	11.11	11.11	14.29	14.29	6.67	6.67	7.69	7.69	0.00	0.00
Bosnia and Herzegovina	BIH			NAT_TOTAL	20200205	0.00		0.00		0.00		0.00		0.00		0.00		0.00		0.00	0.00		0.00	0.00	0.00	2.00	1	0.00	0.00	0.00	0.00	0.00		0.00			0	0	11.11	11.11	14.29	14.29	6.67	6.67	7.69	7.69	0.00	0.00
Bosnia and Herzegovina	BIH			NAT_TOTAL	20200206	0.00		0.00		0.00		0.00		0.00		0.00		0.00		0.00	0.00		0.00	0.00	0.00	2.00	1	0.00	0.00	0.00	0.00	0.00		0.00			0	0	11.11	11.11	14.29	14.29	6.67	6.67	7.69	7.69	0.00	0.00
Bosnia and Herzegovina	BIH			NAT_TOTAL	20200207	0.00		0.00		0.00		0.00		0.00		0.00		0.00		0.00	0.00		0.00	0.00	0.00	2.00	1	0.00	0.00	0.00	0.00	0.00		0.00			0	0	11.11	11.11	14.29	14.29	6.67	6.67	7.69	7.69	0.00	0.00
Bosnia and Herzegovina	BIH			NAT_TOTAL	20200208	0.00		0.00		0.00		0.00		0.00		0.00		0.00		0.00	0.00		0.00	0.00	0.00	2.00	1	0.00	0.00	0.00	0.00	0.00		0.00			0	0	11.11	11.11	14.29	14.29	6.67	6.67	7.69	7.69	0.00	0.00
Bosnia and Herzegovina	BIH			NAT_TOTAL	20200209	0.00		0.00		0.00		0.00		0.00		0.00		0.00		0.00	0.00		0.00	0.00	0.00	2.00	1	0.00	0.00	0.00	0.00	0.00		0.00			0	0	11.11	11.11	14.29	14.29	6.67	6.67	7.69	7.69	0.00	0.00
Bosnia and Herzegovina	BIH			NAT_TOTAL	20200210	0.00		0.00		0.00		0.00		0.00		0.00		0.00		0.00	0.00		0.00	0.00	0.00	2.00	1	0.00	0.00	0.00	0.00	0.00		0.00			0	0	11.11	11.11	14.29	14.29	6.67	6.67	7.69	7.69	0.00	0.00
Bosnia and Herzegovina	BIH			NAT_TOTAL	20200211	0.00		0.00		0.00		0.00		0.00		0.00		0.00		0.00	0.00		0.00	0.00	0.00	2.00	1	0.00	0.00	0.00	0.00	0.00		0.00			0	0	11.11	11.11	14.29	14.29	6.67	6.67	7.69	7.69	0.00	0.00
Bosnia and Herzegovina	BIH			NAT_TOTAL	20200212	0.00		0.00		0.00		0.00		0.00		0.00		0.00		0.00	0.00		0.00	0.00	0.00	2.00	1	0.00	0.00	0.00	0.00	0.00		0.00			0	0	11.11	11.11	14.29	14.29	6.67	6.67	7.69	7.69	0.00	0.00
Bosnia and Herzegovina	BIH			NAT_TOTAL	20200213	0.00		0.00		0.00		0.00		0.00		0.00		0.00		0.00	0.00		0.00	0.00	0.00	2.00	1	0.00	0.00	0.00	0.00	0.00		0.00			0	0	11.11	11.11	14.29	14.29	6.67	6.67	7.69	7.69	0.00	0.00
Bosnia and Herzegovina	BIH			NAT_TOTAL	20200214	0.00		0.00		0.00		0.00		0.00		0.00		0.00		0.00	0.00		0.00	0.00	0.00	2.00	1	0.00	0.00	0.00	0.00	0.00		0.00			0	0	11.11	11.11	14.29	14.29	6.67	6.67	7.69	7.69	0.00	0.00
Bosnia and Herzegovina	BIH			NAT_TOTAL	20200215	0.00		0.00		0.00		0.00		0.00		0.00		0.00		0.00	0.00		0.00	0.00	0.00	2.00	1	0.00	0.00	0.00	0.00	0.00		0.00			0	0	11.11	11.11	14.29	14.29	6.67	6.67	7.69	7.69	0.00	0.00
Bosnia and Herzegovina	BIH			NAT_TOTAL	20200216	0.00		0.00		0.00		0.00		0.00		0.00		0.00		0.00	0.00		0.00	0.00	0.00	2.00	1	0.00	0.00	0.00	0.00	0.00		0.00			0	0	11.11	11.11	14.29	14.29	6.67	6.67	7.69	7.69	0.00	0.00
Bosnia and Herzegovina	BIH			NAT_TOTAL	20200217	0.00		0.00		0.00		0.00		0.00		0.00		0.00		0.00	0.00		0.00	0.00	0.00	2.00	1	0.00	0.00	0.00	0.00	0.00		0.00			0	0	11.11	11.11	14.29	14.29	6.67	6.67	7.69	7.69	0.00	0.00
Bosnia and Herzegovina	BIH			NAT_TOTAL	20200218	0.00		0.00		0.00		0.00		0.00		0.00		0.00		0.00	0.00		0.00	0.00	0.00	2.00	1	0.00	0.00	0.00	0.00	0.00		0.00			0	0	11.11	11.11	14.29	14.29	6.67	6.67	7.69	7.69	0.00	0.00
Bosnia and Herzegovina	BIH			NAT_TOTAL	20200219	0.00		0.00		0.00		0.00		0.00		0.00		0.00		0.00	0.00		0.00	0.00	0.00	2.00	1	0.00	0.00	0.00	0.00	0.00		0.00			0	0	11.11	11.11	14.29	14.29	6.67	6.67	7.69	7.69	0.00	0.00
Bosnia and Herzegovina	BIH			NAT_TOTAL	20200220	0.00		0.00		0.00		0.00		0.00		0.00		0.00		0.00	0.00		0.00	0.00	0.00	2.00	1	0.00	0.00	0.00	0.00	0.00		0.00			0	0	11.11	11.11	14.29	14.29	6.67	6.67	7.69	7.69	0.00	0.00
Bosnia and Herzegovina	BIH			NAT_TOTAL	20200221	0.00		0.00		0.00		0.00		0.00		0.00		0.00		0.00	0.00		0.00	0.00	0.00	2.00	1	0.00	0.00	0.00	0.00	0.00		0.00			0	0	11.11	11.11	14.29	14.29	6.67	6.67	7.69	7.69	0.00	0.00
Bosnia and Herzegovina	BIH			NAT_TOTAL	20200222	0.00		0.00		0.00		0.00		0.00		0.00		0.00		0.00	0.00		0.00	0.00	0.00	2.00	1	0.00	0.00	0.00	0.00	0.00		0.00			0	0	11.11	11.11	14.29	14.29	6.67	6.67	7.69	7.69	0.00	0.00
Bosnia and Herzegovina	BIH			NAT_TOTAL	20200223	0.00		0.00		0.00		0.00		0.00		0.00		0.00		0.00	0.00		0.00	0.00	0.00	2.00	1	0.00	0.00	0.00	0.00	0.00		0.00			0	0	11.11	11.11	14.29	14.29	6.67	6.67	7.69	7.69	0.00	0.00
Bosnia and Herzegovina	BIH			NAT_TOTAL	20200224	0.00		0.00		0.00		0.00		0.00		0.00		0.00		0.00	0.00		0.00	0.00	0.00	2.00	1	0.00	0.00	0.00	0.00	0.00		0.00			0	0	11.11	11.11	14.29	14.29	6.67	6.67	7.69	7.69	0.00	0.00
Bosnia and Herzegovina	BIH			NAT_TOTAL	20200225	0.00		0.00		0.00		0.00		0.00		0.00		0.00		0.00	0.00		0.00	0.00	0.00	2.00	1	2.00	0.00	0.00	0.00	0.00		0.00			0	0	11.11	11.11	14.29	14.29	11.11	11.11	12.82	12.82	0.00	0.00
Bosnia and Herzegovina	BIH			NAT_TOTAL	20200226	0.00		0.00		0.00		0.00		0.00		0.00		0.00		0.00	0.00		0.00	0.00	0.00	2.00	1	2.00	0.00	0.00	0.00	0.00		0.00			0	0	11.11	11.11	14.29	14.29	11.11	11.11	12.82	12.82	0.00	0.00
Bosnia and Herzegovina	BIH			NAT_TOTAL	20200227	0.00		0.00		0.00		0.00		0.00		0.00		0.00		0.00	0.00		0.00	0.00	0.00	2.00	1	2.00	0.00	0.00	0.00	0.00		0.00			0	0	11.11	11.11	14.29	14.29	11.11	11.11	12.82	12.82	0.00	0.00
Bosnia and Herzegovina	BIH			NAT_TOTAL	20200228	0.00		0.00		0.00		0.00		0.00		0.00		0.00		0.00	0.00		0.00	0.00	0.00	2.00	1	2.00	0.00	0.00	0.00	0.00		0.00			0	0	11.11	11.11	14.29	14.29	11.11	11.11	12.82	12.82	0.00	0.00
Bosnia and Herzegovina	BIH			NAT_TOTAL	20200229	0.00		0.00		0.00		0.00		0.00		0.00		0.00		0.00	0.00		0.00	0.00	0.00	2.00	1	2.00	0.00	0.00	0.00	0.00		0.00			0	0	11.11	11.11	14.29	14.29	11.11	11.11	12.82	12.82	0.00	0.00
Bosnia and Herzegovina	BIH			NAT_TOTAL	20200301	0.00		0.00		0.00		0.00		0.00		0.00		0.00		0.00	1.00	0	1.00	0.00	0.00	2.00	1	2.00	0.00	0.00	0.00	0.00		0.00			0	0	11.11	11.11	14.29	14.29	16.11	16.11	12.82	12.82	37.50	37.50
Bosnia and Herzegovina	BIH			NAT_TOTAL	20200302	0.00		0.00		0.00		0.00		0.00		0.00		0.00		0.00	1.00	0	1.00	0.00	0.00	2.00	1	2.00	0.00	0.00	0.00	0.00		0.00			0	0	11.11	11.11	14.29	14.29	16.11	16.11	12.82	12.82	37.50	37.50
Bosnia and Herzegovina	BIH			NAT_TOTAL	20200303	0.00		0.00		0.00		0.00		0.00		0.00		0.00		0.00	1.00	0	1.00	0.00	0.00	2.00	1	2.00	0.00	0.00	0.00	0.00		0.00			0	0	11.11	11.11	14.29	14.29	16.11	16.11	12.82	12.82	37.50	37.50
Bosnia and Herzegovina	BIH			NAT_TOTAL	20200304	0.00		0.00		0.00		0.00		0.00		0.00		0.00		0.00	1.00	0	1.00	0.00	0.00	2.00	1	2.00	0.00	0.00	0.00	0.00		0.00			0	0	11.11	11.11	14.29	14.29	16.11	16.11	12.82	12.82	37.50	37.50
Bosnia and Herzegovina	BIH			NAT_TOTAL	20200305	0.00		0.00		0.00		0.00		0.00		0.00		0.00		0.00	1.00	0	1.00	0.00	0.00	2.00	1	2.00	0.00	0.00	0.00	0.00		0.00			2	0	11.11	11.11	14.29	14.29	16.11	16.11	12.82	12.82	37.50	37.50
Bosnia and Herzegovina	BIH			NAT_TOTAL	20200306	0.00		0.00		0.00		0.00		0.00		0.00		0.00		0.00	1.00	0	1.00	0.00	0.00	2.00	1	2.00	0.00	0.00	0.00	0.00		0.00			2	0	11.11	11.11	14.29	14.29	16.11	16.11	12.82	12.82	37.50	37.50
Bosnia and Herzegovina	BIH			NAT_TOTAL	20200307	0.00		0.00		0.00		0.00		0.00		0.00		0.00		0.00	1.00	0	1.00	0.00	0.00	2.00	1	2.00	0.00	0.00	0.00	0.00		0.00			3	0	11.11	11.11	14.29	14.29	16.11	16.11	12.82	12.82	37.50	37.50
Bosnia and Herzegovina	BIH			NAT_TOTAL	20200308	0.00		0.00		0.00		0.00		0.00		0.00		0.00		0.00	1.00	0	1.00	0.00	0.00	2.00	1	2.00	0.00	0.00	0.00	0.00		0.00			3	0	11.11	11.11	14.29	14.29	16.11	16.11	12.82	12.82	37.50	37.50
Bosnia and Herzegovina	BIH			NAT_TOTAL	20200309	0.00		0.00		0.00		0.00		0.00		0.00		0.00		0.00	1.00	0	1.00	0.00	0.00	2.00	1	2.00	0.00	0.00	0.00	0.00		0.00			3	0	11.11	11.11	14.29	14.29	16.11	16.11	12.82	12.82	37.50	37.50
Bosnia and Herzegovina	BIH			NAT_TOTAL	20200310	0.00		0.00		1.00	1	2.00	0	0.00		0.00		0.00		3.00	1.00	0	1.00	0.00	0.00	2.00	1	2.00	0.00	0.00	0.00	0.00		0.00			5	0	29.17	29.17	34.52	34.52	26.94	26.94	25.32	25.32	37.50	37.50
Bosnia and Herzegovina	BIH			NAT_TOTAL	20200311	3.00	1	0.00		1.00	1	2.00	0	0.00		0.00		0.00		3.00	1.00	0	1.00	0.00	0.00	2.00	1	2.00	0.00	0.00	0.00	0.00		0.00			7	0	40.28	40.28	48.81	48.81	33.61	33.61	33.01	33.01	37.50	37.50
Bosnia and Herzegovina	BIH			NAT_TOTAL	20200312	3.00	1	0.00		1.00	1	2.00	0	0.00		0.00		0.00		3.00	1.00	0	1.00	0.00	0.00	2.00	1	2.00	0.00	0.00	0.00	0.00		0.00			11	0	40.28	40.28	48.81	48.81	33.61	33.61	33.01	33.01	37.50	37.50
Bosnia and Herzegovina	BIH			NAT_TOTAL	20200313	3.00	1	0.00		1.00	1	2.00	0	0.00		0.00		0.00		3.00	1.00	0	1.00	0.00	0.00	2.00	1	2.00	0.00	0.00	0.00	0.00		0.00			13	0	40.28	40.28	48.81	48.81	33.61	33.61	33.01	33.01	37.50	37.50
Bosnia and Herzegovina	BIH			NAT_TOTAL	20200314	3.00	1	0.00		1.00	1	2.00	0	0.00		0.00		0.00		3.00	1.00	0	1.00	0.00	0.00	2.00	1	2.00	0.00	0.00	0.00	0.00		0.00			18	0	40.28	40.28	48.81	48.81	33.61	33.61	33.01	33.01	37.50	37.50
Bosnia and Herzegovina	BIH			NAT_TOTAL	20200315	3.00	1	0.00		1.00	1	2.00	0	0.00		0.00		0.00		3.00	1.00	0	1.00	0.00	0.00	2.00	1	2.00	0.00	0.00	0.00	0.00		0.00			24	0	40.28	40.28	48.81	48.81	33.61	33.61	33.01	33.01	37.50	37.50
Bosnia and Herzegovina	BIH			NAT_TOTAL	20200316	3.00	1	0.00		1.00	1	2.00	0	0.00		0.00		1.00	1	3.00	1.00	0	1.00	0.00	0.00	2.00	1	2.00	0.00	0.00	0.00	0.00		0.00			25	0	45.83	45.83	58.33	58.33	36.94	36.94	36.86	36.86	37.50	37.50
Bosnia and Herzegovina	BIH			NAT_TOTAL	20200317	3.00	1	3.00	1	2.00	1	2.00	0	2.00	0	0.00		1.00	1	3.00	1.00	0	1.00	0.00	0.00	2.00	1	2.00	0.00	0.00	0.00	0.00		0.00			26	0	70.83	70.83	86.90	86.90	51.94	51.94	54.17	54.17	37.50	37.50
Bosnia and Herzegovina	BIH			NAT_TOTAL	20200318	3.00	1	3.00	1	2.00	1	4.00	1	2.00	0	0.00		1.00	1	3.00	1.00	0	1.00	0.00	0.00	2.00	1	2.00	0.00	0.00	0.00	0.00		0.00			38	0	77.78	77.78	86.90	86.90	56.11	56.11	58.97	58.97	37.50	37.50
Bosnia and Herzegovina	BIH			NAT_TOTAL	20200319	3.00	1	3.00	1	2.00	1	4.00	1	2.00	0	0.00		1.00	1	3.00	1.00	0	1.00	0.00	0.00	2.00	1	2.00	0.00	0.00	0.00	0.00		0.00			63	0	77.78	77.78	86.90	86.90	56.11	56.11	58.97	58.97	37.50	37.50
Bosnia and Herzegovina	BIH			NAT_TOTAL	20200320	3.00	1	3.00	1	2.00	1	4.00	1	2.00	0	3.00	0	2.00	0	3.00	1.00	0	1.00	0.00	0.00	2.00	1	2.00	0.00	0.00	0.00	0.00		0.00			89	0	89.81	89.81	88.10	88.10	63.33	63.33	67.31	67.31	37.50	37.50
Bosnia and Herzegovina	BIH			NAT_TOTAL	20200321	3.00	1	3.00	1	2.00	1	4.00	1	2.00	0	3.00	0	2.00	0	3.00	1.00	0	1.00	0.00	0.00	2.00	1	2.00	0.00	0.00	0.00	0.00		0.00			93	1	89.81	89.81	88.10	88.10	63.33	63.33	67.31	67.31	37.50	37.50
Bosnia and Herzegovina	BIH			NAT_TOTAL	20200322	3.00	1	3.00	1	2.00	1	4.00	1	2.00	0	3.00	0	2.00	0	3.00	1.00	0	1.00	0.00	0.00	2.00	1	2.00	0.00	0.00	0.00	0.00		0.00			126	1	89.81	89.81	88.10	88.10	63.33	63.33	67.31	67.31	37.50	37.50
Bosnia and Herzegovina	BIH			NAT_TOTAL	20200323	3.00	1	3.00	1	2.00	1	4.00	1	2.00	0	3.00	0	2.00	0	3.00	1.00	0	1.00	0.00	0.00	2.00	1	2.00	0.00	0.00	0.00	0.00		0.00			136	1	89.81	89.81	88.10	88.10	63.33	63.33	67.31	67.31	37.50	37.50
Bosnia and Herzegovina	BIH			NAT_TOTAL	20200324	3.00	1	3.00	1	2.00	1	4.00	1	2.00	0	3.00	0	2.00	0	3.00	1.00	0	1.00	0.00	0.00	2.00	1	2.00	0.00	0.00	0.00	0.00		0.00			166	3	89.81	89.81	88.10	88.10	63.33	63.33	67.31	67.31	37.50	37.50
Bosnia and Herzegovina	BIH			NAT_TOTAL	20200325	3.00	1	3.00	1	2.00	1	4.00	1	2.00	0	3.00	0	2.00	0	3.00	1.00	0	1.00	0.00	0.00	2.00	1	2.00	0.00	0.00	0.00	0.00		0.00			176	3	89.81	89.81	88.10	88.10	63.33	63.33	67.31	67.31	37.50	37.50
Bosnia and Herzegovina	BIH			NAT_TOTAL	20200326	3.00	1	3.00	1	2.00	1	4.00	1	2.00	0	3.00	0	2.00	0	3.00	1.00	0	1.00	0.00	0.00	2.00	1	2.00	0.00	0.00	0.00	0.00		0.00			191	3	89.81	89.81	88.10	88.10	63.33	63.33	67.31	67.31	37.50	37.50
Bosnia and Herzegovina	BIH			NAT_TOTAL	20200327	3.00	1	3.00	1	2.00	1	4.00	1	2.00	0	3.00	0	2.00	0	3.00	1.00	0	1.00	0.00	0.00	2.00	1	2.00	0.00	0.00	0.00	0.00		0.00			237	4	89.81	89.81	88.10	88.10	63.33	63.33	67.31	67.31	37.50	37.50
Bosnia and Herzegovina	BIH			NAT_TOTAL	20200328	3.00	1	3.00	1	2.00	1	4.00	1	2.00	0	3.00	0	2.00	0	3.00	1.00	0	1.00	0.00	0.00	2.00	1	2.00	0.00	0.00	0.00	0.00		0.00			258	5	89.81	89.81	88.10	88.10	63.33	63.33	67.31	67.31	37.50	37.50
Bosnia and Herzegovina	BIH			NAT_TOTAL	20200329	3.00	1	3.00	1	2.00	1	4.00	1	2.00	0	3.00	0	2.00	0	3.00	1.00	0	1.00	0.00	0.00	2.00	1	2.00	0.00	0.00	0.00	3.00	1	0.00			323	6	89.81	89.81	88.10	88.10	68.33	68.33	73.08	73.08	37.50	37.50
Bosnia and Herzegovina	BIH			NAT_TOTAL	20200330	3.00	1	3.00	1	2.00	1	4.00	1	2.00	0	3.00	0	2.00	0	3.00	1.00	0	1.00	0.00	0.00	2.00	1	2.00	0.00	0.00	0.00	3.00	1	0.00			368	10	89.81	89.81	88.10	88.10	68.33	68.33	73.08	73.08	37.50	37.50
Bosnia and Herzegovina	BIH			NAT_TOTAL	20200331	3.00	1	3.00	1	2.00	1	4.00	1	2.00	0	3.00	0	2.00	0	3.00	1.00	0	1.00	0.00	0.00	2.00	1	2.00	0.00	0.00	0.00	3.00	1	0.00			420	13	89.81	89.81	88.10	88.10	68.33	68.33	73.08	73.08	37.50	37.50
Bosnia and Herzegovina	BIH			NAT_TOTAL	20200401	3.00	1	3.00	1	2.00	1	4.00	1	2.00	0	3.00	0	2.00	0	3.00	1.00	0	1.00	0.00	0.00	2.00	1	2.00	0.00	0.00	0.00	3.00	1	0.00			459	13	89.81	89.81	88.10	88.10	68.33	68.33	73.08	73.08	37.50	37.50
Bosnia and Herzegovina	BIH			NAT_TOTAL	20200402	3.00	1	3.00	1	2.00	1	4.00	1	2.00	0	3.00	0	2.00	0	3.00	1.00	0	1.00	0.00	0.00	2.00	1	2.00	0.00	0.00	0.00	3.00	1	0.00			533	16	89.81	89.81	88.10	88.10	68.33	68.33	73.08	73.08	37.50	37.50
Bosnia and Herzegovina	BIH			NAT_TOTAL	20200403	3.00	1	3.00	1	2.00	1	4.00	1	2.00	0	3.00	0	2.00	0	3.00	1.00	0	1.00	0.00	0.00	2.00	1	2.00	0.00	0.00	0.00	3.00	1	0.00			579	17	89.81	89.81	88.10	88.10	68.33	68.33	73.08	73.08	37.50	37.50
Bosnia and Herzegovina	BIH			NAT_TOTAL	20200404	3.00	1	3.00	1	2.00	1	4.00	1	2.00	0	3.00	0	2.00	0	3.00	1.00	0	1.00	0.00	0.00	2.00	1	2.00	0.00	0.00	0.00	3.00	1	0.00			624	21	89.81	89.81	88.10	88.10	68.33	68.33	73.08	73.08	37.50	37.50
Bosnia and Herzegovina	BIH			NAT_TOTAL	20200405	3.00	1	3.00	1	2.00	1	4.00	1	2.00	0	3.00	0	2.00	0	3.00	1.00	0	1.00	0.00	0.00	2.00	1	2.00	0.00	0.00	0.00	3.00	1	0.00			654	23	89.81	89.81	88.10	88.10	68.33	68.33	73.08	73.08	37.50	37.50
Bosnia and Herzegovina	BIH			NAT_TOTAL	20200406	3.00	1	3.00	1	2.00	1	4.00	1	2.00	0	3.00	0	2.00	0	3.00	1.00	0	1.00	0.00	0.00	2.00	1	2.00	0.00	0.00	0.00	3.00	1	0.00			674	29	89.81	89.81	88.10	88.10	68.33	68.33	73.08	73.08	37.50	37.50
Bosnia and Herzegovina	BIH			NAT_TOTAL	20200407	3.00	1	3.00	1	2.00	1	4.00	1	2.00	0	3.00	0	2.00	0	3.00	1.00	0	1.00	47732500.00	0.00	2.00	1	2.00	0.00	0.00	0.00	3.00	1	0.00			764	33	89.81	89.81	88.10	88.10	68.33	68.33	73.08	73.08	37.50	37.50
Bosnia and Herzegovina	BIH			NAT_TOTAL	20200408	3.00	1	3.00	1	2.00	1	4.00	1	2.00	0	3.00	0	2.00	0	3.00	1.00	0	1.00	0.00	0.00	2.00	1	2.00	0.00	0.00	0.00	3.00	1	0.00			804	34	89.81	89.81	88.10	88.10	68.33	68.33	73.08	73.08	37.50	37.50
Bosnia and Herzegovina	BIH			NAT_TOTAL	20200409	3.00	1	3.00	1	2.00	1	4.00	1	2.00	0	3.00	0	2.00	0	3.00	1.00	0	1.00	0.00	0.00	2.00	1	2.00	0.00	0.00	0.00	3.00	1	0.00			858	35	89.81	89.81	88.10	88.10	68.33	68.33	73.08	73.08	37.50	37.50
Bosnia and Herzegovina	BIH			NAT_TOTAL	20200410	3.00	1	3.00	1	2.00	1	4.00	1	2.00	1	3.00	0	2.00	0	3.00	1.00	0	1.00	0.00	0.00	2.00	1	2.00	0.00	0.00	0.00	3.00	1	0.00			901	36	92.59	92.59	92.86	92.86	70.00	70.00	75.00	75.00	37.50	37.50
Bosnia and Herzegovina	BIH			NAT_TOTAL	20200411	3.00	1	3.00	1	2.00	1	4.00	1	2.00	1	3.00	0	2.00	0	3.00	1.00	0	1.00	0.00	0.00	2.00	1	2.00	0.00	0.00	0.00	3.00	1	0.00			946	37	92.59	92.59	92.86	92.86	70.00	70.00	75.00	75.00	37.50	37.50
Bosnia and Herzegovina	BIH			NAT_TOTAL	20200412	3.00	1	3.00	1	2.00	1	4.00	1	2.00	1	3.00	0	2.00	0	3.00	1.00	0	1.00	0.00	0.00	2.00	1	2.00	0.00	0.00	0.00	3.00	1	0.00			1009	39	92.59	92.59	92.86	92.86	70.00	70.00	75.00	75.00	37.50	37.50
Bosnia and Herzegovina	BIH			NAT_TOTAL	20200413	3.00	1	3.00	1	2.00	1	4.00	1	2.00	1	3.00	0	2.00	0	3.00	1.00	0	1.00	0.00	0.00	2.00	1	2.00	0.00	0.00	0.00	3.00	1	0.00			1037	39	92.59	92.59	92.86	92.86	70.00	70.00	75.00	75.00	37.50	37.50
Bosnia and Herzegovina	BIH			NAT_TOTAL	20200414	3.00	1	3.00	1	2.00	1	4.00	1	2.00	1	3.00	0	2.00	0	3.00	1.00	0	1.00	0.00	0.00	2.00	1	2.00	0.00	0.00	0.00	3.00	1	0.00			1083	40	92.59	92.59	92.86	92.86	70.00	70.00	75.00	75.00	37.50	37.50
Bosnia and Herzegovina	BIH			NAT_TOTAL	20200415	3.00	1	3.00	1	2.00	1	4.00	1	2.00	1	3.00	0	2.00	0	3.00	1.00	0	1.00	0.00	0.00	2.00	1	2.00	0.00	0.00	0.00	3.00	1	0.00			1110	41	92.59	92.59	92.86	92.86	70.00	70.00	75.00	75.00	37.50	37.50
Bosnia and Herzegovina	BIH			NAT_TOTAL	20200416	3.00	1	3.00	1	2.00	1	4.00	1	2.00	1	3.00	0	2.00	0	3.00	1.00	0	1.00	0.00	0.00	2.00	1	2.00	0.00	0.00	0.00	3.00	1	0.00			1167	43	92.59	92.59	92.86	92.86	70.00	70.00	75.00	75.00	37.50	37.50
Bosnia and Herzegovina	BIH			NAT_TOTAL	20200417	3.00	1	3.00	1	2.00	1	4.00	1	2.00	1	3.00	0	2.00	0	3.00	1.00	0	1.00	0.00	0.00	2.00	1	2.00	0.00	0.00	0.00	3.00	1	0.00			1214	46	92.59	92.59	92.86	92.86	70.00	70.00	75.00	75.00	37.50	37.50
Bosnia and Herzegovina	BIH			NAT_TOTAL	20200418	3.00	1	3.00	1	2.00	1	4.00	1	2.00	1	3.00	0	2.00	0	3.00	1.00	0	1.00	0.00	0.00	2.00	1	2.00	0.00	0.00	0.00	3.00	1	0.00			1268	47	92.59	92.59	92.86	92.86	70.00	70.00	75.00	75.00	37.50	37.50
Bosnia and Herzegovina	BIH			NAT_TOTAL	20200419	3.00	1	3.00	1	2.00	1	4.00	1	2.00	1	3.00	0	2.00	0	3.00	1.00	0	1.00	0.00	0.00	2.00	1	2.00	0.00	0.00	0.00	3.00	1	0.00			1285	48	92.59	92.59	92.86	92.86	70.00	70.00	75.00	75.00	37.50	37.50
Bosnia and Herzegovina	BIH			NAT_TOTAL	20200420	3.00	1	3.00	1	2.00	1	4.00	1	2.00	1	3.00	0	2.00	0	3.00	1.00	0	1.00	0.00	0.00	2.00	1	2.00	0.00	0.00	0.00	3.00	1	0.00			1309	49	92.59	92.59	92.86	92.86	70.00	70.00	75.00	75.00	37.50	37.50
Bosnia and Herzegovina	BIH			NAT_TOTAL	20200421	3.00	1	3.00	1	2.00	1	4.00	1	2.00	1	3.00	0	2.00	0	3.00	1.00	0	1.00	0.00	0.00	2.00	1	2.00	0.00	0.00	0.00	3.00	1	0.00			1342	51	92.59	92.59	92.86	92.86	70.00	70.00	75.00	75.00	37.50	37.50
Bosnia and Herzegovina	BIH			NAT_TOTAL	20200422	3.00	1	3.00	1	2.00	1	4.00	1	2.00	1	3.00	0	2.00	0	3.00	1.00	0	1.00	0.00	0.00	2.00	1	2.00	0.00	0.00	0.00	3.00	1	0.00			1368	53	92.59	92.59	92.86	92.86	70.00	70.00	75.00	75.00	37.50	37.50
Bosnia and Herzegovina	BIH			NAT_TOTAL	20200423	3.00	1	3.00	1	2.00	1	4.00	1	2.00	1	3.00	0	2.00	0	3.00	1.00	0	1.00	0.00	0.00	2.00	1	2.00	0.00	0.00	0.00	3.00	1	0.00			1413	54	92.59	92.59	92.86	92.86	70.00	70.00	75.00	75.00	37.50	37.50
Bosnia and Herzegovina	BIH			NAT_TOTAL	20200424	3.00	1	3.00	1	2.00	1	4.00	1	2.00	1	2.00	1	2.00	0	3.00	1.00	0	1.00	0.00	0.00	2.00	1	2.00	0.00	0.00	0.00	3.00	1	0.00			1421	55	90.74	90.74	92.86	92.86	68.89	68.89	73.72	73.72	37.50	37.50
Bosnia and Herzegovina	BIH			NAT_TOTAL	20200425	3.00	1	3.00	1	2.00	1	4.00	1	2.00	1	2.00	1	2.00	0	3.00	1.00	0	1.00	0.00	0.00	2.00	1	2.00	0.00	0.00	0.00	3.00	1	0.00			1486	57	90.74	90.74	92.86	92.86	68.89	68.89	73.72	73.72	37.50	37.50
Bosnia and Herzegovina	BIH			NAT_TOTAL	20200426	3.00	1	3.00	1	2.00	1	4.00	1	2.00	1	2.00	1	2.00	0	3.00	1.00	0	1.00	0.00	0.00	2.00	1	2.00	0.00	0.00	0.00	3.00	1	0.00			1516	59	90.74	90.74	92.86	92.86	68.89	68.89	73.72	73.72	37.50	37.50
Bosnia and Herzegovina	BIH			NAT_TOTAL	20200427	3.00	1	3.00	1	2.00	1	4.00	1	2.00	1	2.00	1	2.00	0	3.00	1.00	0	1.00	27432500.00	0.00	2.00	1	2.00	0.00	16459500.00	0.00	3.00	1	0.00			1565	60	90.74	90.74	92.86	92.86	68.89	68.89	73.72	73.72	37.50	37.50
Bosnia and Herzegovina	BIH			NAT_TOTAL	20200428	3.00	1	3.00	1	2.00	1	4.00	1	2.00	1	2.00	1	2.00	0	3.00	1.00	0	1.00	0.00	0.00	2.00	1	2.00	0.00	0.00	0.00	3.00	1	0.00			1585	63	90.74	90.74	92.86	92.86	68.89	68.89	73.72	73.72	37.50	37.50
Bosnia and Herzegovina	BIH			NAT_TOTAL	20200429	3.00	1	3.00	1	2.00	1	4.00	1	2.00	1	2.00	1	2.00	0	3.00	1.00	0	1.00	0.00	0.00	2.00	1	2.00	0.00	0.00	0.00	3.00	1	0.00			1677	65	90.74	90.74	92.86	92.86	68.89	68.89	73.72	73.72	37.50	37.50
Bosnia and Herzegovina	BIH			NAT_TOTAL	20200430	3.00	1	3.00	1	2.00	1	4.00	1	2.00	1	2.00	1	2.00	0	3.00	1.00	0	1.00	0.00	0.00	2.00	1	2.00	0.00	0.00	0.00	3.00	1	0.00			1757	69	90.74	90.74	92.86	92.86	68.89	68.89	73.72	73.72	37.50	37.50
Bosnia and Herzegovina	BIH			NAT_TOTAL	20200501	3.00	1	3.00	1	2.00	1	4.00	1	2.00	1	2.00	1	2.00	0	3.00	1.00	0	1.00	0.00	0.00	2.00	1	2.00	0.00	0.00	0.00	3.00	1	0.00			1781	70	90.74	90.74	92.86	92.86	68.89	68.89	73.72	73.72	37.50	37.50
Bosnia and Herzegovina	BIH			NAT_TOTAL	20200502	3.00	1	3.00	1	2.00	1	4.00	1	2.00	1	2.00	1	2.00	0	3.00	1.00	0	1.00	0.00	0.00	2.00	1	2.00	0.00	0.00	0.00	3.00	1	0.00			1839	72	90.74	90.74	92.86	92.86	68.89	68.89	73.72	73.72	37.50	37.50
Bosnia and Herzegovina	BIH			NAT_TOTAL	20200503	3.00	1	3.00	1	2.00	1	4.00	1	2.00	1	2.00	1	2.00	0	3.00	1.00	0	1.00	0.00	0.00	2.00	1	2.00	0.00	0.00	0.00	3.00	1	0.00			1857	77	90.74	90.74	92.86	92.86	68.89	68.89	73.72	73.72	37.50	37.50
Bosnia and Herzegovina	BIH			NAT_TOTAL	20200504	3.00	1	3.00	1	2.00	1	4.00	1	2.00	1	2.00	1	2.00	0	3.00	1.00	0	1.00	0.00	0.00	2.00	1	2.00	0.00	0.00	0.00	3.00	1	0.00			1926	78	90.74	90.74	92.86	92.86	68.89	68.89	73.72	73.72	37.50	37.50
Bosnia and Herzegovina	BIH			NAT_TOTAL	20200505	3.00	1	3.00	1	2.00	1	4.00	1	2.00	1	2.00	1	2.00	0	3.00	1.00	0	1.00	0.00	0.00	2.00	1	2.00	0.00	0.00	0.00	3.00	1	0.00			1946	79	90.74	90.74	92.86	92.86	68.89	68.89	73.72	73.72	37.50	37.50
Bosnia and Herzegovina	BIH			NAT_TOTAL	20200506	3.00	1	3.00	1	2.00	1	4.00	1	2.00	1	2.00	1	2.00	0	3.00	1.00	0	1.00	0.00	0.00	2.00	1	2.00	0.00	0.00	0.00	3.00	1	0.00			1987	86	90.74	90.74	92.86	92.86	68.89	68.89	73.72	73.72	37.50	37.50
Bosnia and Herzegovina	BIH			NAT_TOTAL	20200507	3.00	1	3.00	1	2.00	1	4.00	1	2.00	1	2.00	1	2.00	0	3.00	1.00	0	1.00	0.00	0.00	2.00	1	2.00	0.00	0.00	0.00	3.00	1	0.00			2027	90	90.74	90.74	92.86	92.86	68.89	68.89	73.72	73.72	37.50	37.50
Bosnia and Herzegovina	BIH			NAT_TOTAL	20200508	3.00	1	3.00	1	2.00	1	4.00	1	2.00	1	2.00	1	2.00	0	3.00	1.00	0	1.00	0.00	0.00	2.00	1	2.00	0.00	0.00	0.00	3.00	1	0.00			2070	98	90.74	90.74	92.86	92.86	68.89	68.89	73.72	73.72	37.50	37.50
Bosnia and Herzegovina	BIH			NAT_TOTAL	20200509	3.00	1	3.00	1	2.00	1	4.00	1	2.00	1	2.00	1	2.00	0	3.00	1.00	0	1.00	0.00	0.00	2.00	1	2.00	0.00	0.00	0.00	3.00	1	0.00			2090	102	90.74	90.74	92.86	92.86	68.89	68.89	73.72	73.72	37.50	37.50
Bosnia and Herzegovina	BIH			NAT_TOTAL	20200510	3.00	1	3.00	1	2.00	1	4.00	1	2.00	1	2.00	1	2.00	0	3.00	1.00	0	1.00	0.00	0.00	2.00	1	2.00	0.00	0.00	0.00	3.00	1	0.00			2117	107	90.74	90.74	92.86	92.86	68.89	68.89	73.72	73.72	37.50	37.50
Bosnia and Herzegovina	BIH			NAT_TOTAL	20200511	3.00	1	2.00	1	2.00	1	4.00	1	1.00	0	2.00	1	2.00	0	4.00	1.00	0	1.00	0.00	0.00	2.00	1	2.00	0.00	0.00	0.00	3.00	1	0.00			2141	113	81.48	81.48	83.33	83.33	63.33	63.33	67.31	67.31	37.50	37.50
Bosnia and Herzegovina	BIH			NAT_TOTAL	20200512	3.00	1	2.00	1	2.00	1	4.00	1	1.00	0	2.00	1	2.00	0	4.00	1.00	0	1.00	0.00	0.00	2.00	1	2.00	0.00	0.00	0.00	3.00	1	0.00			2158	117	81.48	81.48	83.33	83.33	63.33	63.33	67.31	67.31	37.50	37.50
Bosnia and Herzegovina	BIH			NAT_TOTAL	20200513	3.00	1	2.00	1	2.00	1	4.00	1	1.00	0	2.00	1	2.00	0	4.00	1.00	0	1.00	0.00	0.00	2.00	1	2.00	0.00	0.00	0.00	3.00	1	0.00			2181	120	81.48	81.48	83.33	83.33	63.33	63.33	67.31	67.31	37.50	37.50
Bosnia and Herzegovina	BIH			NAT_TOTAL	20200514	3.00	1	2.00	1	2.00	1	4.00	1	1.00	0	2.00	0	2.00	0	4.00	1.00	0	1.00	0.00	0.00	2.00	1	2.00	0.00	0.00	0.00	3.00	1	0.00			2218	122	79.63	79.63	82.14	82.14	62.22	62.22	66.03	66.03	37.50	37.50
Bosnia and Herzegovina	BIH			NAT_TOTAL	20200515	3.00	1	2.00	1	2.00	1	4.00	1	0.00		2.00	0	2.00	0	4.00	1.00	0	1.00	0.00	0.00	2.00	1	2.00	0.00	0.00	0.00	3.00	1	0.00			2236	128	76.85	76.85	77.38	77.38	60.56	60.56	64.10	64.10	37.50	37.50
Bosnia and Herzegovina	BIH			NAT_TOTAL	20200516	3.00	1	2.00	1	2.00	1	4.00	1	0.00		2.00	0	2.00	0	4.00	1.00	0	1.00	0.00	0.00	2.00	1	2.00	0.00	0.00	0.00	3.00	1	0.00			2267	129	76.85	76.85	77.38	77.38	60.56	60.56	64.10	64.10	37.50	37.50
Bosnia and Herzegovina	BIH			NAT_TOTAL	20200517	3.00	1	2.00	1	2.00	1	4.00	1	0.00		2.00	0	2.00	0	4.00	1.00	0	1.00	0.00	0.00	2.00	1	2.00	0.00	0.00	0.00	3.00	1	0.00			2290	133	76.85	76.85	77.38	77.38	60.56	60.56	64.10	64.10	37.50	37.50
Bosnia and Herzegovina	BIH			NAT_TOTAL	20200518	3.00	1	2.00	1	2.00	1	4.00	1	0.00		2.00	0	2.00	0	4.00	1.00	0	1.00	0.00	0.00	2.00	1	2.00	0.00	0.00	0.00	3.00	1	0.00			2304	133	76.85	76.85	77.38	77.38	60.56	60.56	64.10	64.10	37.50	37.50
Bosnia and Herzegovina	BIH			NAT_TOTAL	20200519	3.00	1	2.00	1	2.00	1	4.00	1	0.00		2.00	0	2.00	0	4.00	1.00	0	1.00	0.00	0.00	2.00	1	2.00	0.00	0.00	0.00	3.00	1	0.00			2321	134	76.85	76.85	77.38	77.38	60.56	60.56	64.10	64.10	37.50	37.50
Bosnia and Herzegovina	BIH			NAT_TOTAL	20200520	3.00	1	2.00	1	2.00	1	4.00	1	0.00		2.00	0	2.00	0	4.00	1.00	0	1.00	0.00	0.00	2.00	1	2.00	0.00	0.00	0.00	3.00	1	0.00			2338	136	76.85	76.85	77.38	77.38	60.56	60.56	64.10	64.10	37.50	37.50
Bosnia and Herzegovina	BIH			NAT_TOTAL	20200521	3.00	1	2.00	1	2.00	1	4.00	1	0.00		0.00		2.00	0	4.00	1.00	0	1.00	0.00	0.00	2.00	1	2.00	0.00	0.00	0.00	3.00	1	0.00			2350	140	71.30	71.30	77.38	77.38	57.22	57.22	60.26	60.26	37.50	37.50
Bosnia and Herzegovina	BIH			NAT_TOTAL	20200522	3.00	1	2.00	1	2.00	1	4.00	1	0.00		0.00		2.00	0	4.00	1.00	0	1.00	0.00	0.00	2.00	1	2.00	0.00	0.00	0.00	3.00	1	0.00			2372	141	71.30	71.30	77.38	77.38	57.22	57.22	60.26	60.26	37.50	37.50
Bosnia and Herzegovina	BIH			NAT_TOTAL	20200523	3.00	1	2.00	1	2.00	1	4.00	1	0.00		0.00		2.00	0	4.00	1.00	0	1.00	0.00	0.00	2.00	1	2.00	0.00	0.00	0.00	3.00	1	0.00			2391	141	71.30	71.30	77.38	77.38	57.22	57.22	60.26	60.26	37.50	37.50
Bosnia and Herzegovina	BIH			NAT_TOTAL	20200524	3.00	1	2.00	1	2.00	1	4.00	1	0.00		0.00		2.00	0	4.00	1.00	0	1.00	0.00	0.00	2.00	1	2.00	0.00	0.00	0.00	3.00	1	0.00			2401	144	71.30	71.30	77.38	77.38	57.22	57.22	60.26	60.26	37.50	37.50
Bosnia and Herzegovina	BIH			NAT_TOTAL	20200525	3.00	1	2.00	1	2.00	1	4.00	1	0.00		0.00		2.00	0	4.00	1.00	0	1.00	0.00	0.00	2.00	1	2.00	0.00	0.00	0.00	3.00	1	0.00			2406	146	71.30	71.30	77.38	77.38	57.22	57.22	60.26	60.26	37.50	37.50
Bosnia and Herzegovina	BIH			NAT_TOTAL	20200526	3.00	1	2.00	1	2.00	1	4.00	1	0.00		0.00		2.00	0	4.00	1.00	0	1.00	0.00	0.00	2.00	1	2.00	0.00	0.00	0.00	3.00	1	0.00			2416	149	71.30	71.30	77.38	77.38	57.22	57.22	60.26	60.26	37.50	37.50
Bosnia and Herzegovina	BIH			NAT_TOTAL	20200527	3.00	1	2.00	1	2.00	1	4.00	1	0.00		0.00		2.00	0	4.00	1.00	0	1.00	0.00	0.00	2.00	1	2.00	0.00	0.00	0.00	3.00	1	0.00			2435	151	71.30	71.30	77.38	77.38	57.22	57.22	60.26	60.26	37.50	37.50
Bosnia and Herzegovina	BIH			NAT_TOTAL	20200528	3.00	1	2.00	1	2.00	1	4.00	1	0.00		0.00		2.00	0	4.00	1.00	0	1.00	0.00	0.00	2.00	1	2.00	0.00	0.00	0.00	3.00	1	0.00			2462	153	71.30	71.30	77.38	77.38	57.22	57.22	60.26	60.26	37.50	37.50
Bosnia and Herzegovina	BIH			NAT_TOTAL	20200529	3.00	1	2.00	1	2.00	1	3.00	1	0.00		0.00		1.00	1	4.00	1.00	0	1.00	0.00	0.00	2.00	1	2.00	0.00	0.00	0.00	3.00	1	0.00			2485	153	65.74	65.74	77.38	77.38	53.89	53.89	56.41	56.41	37.50	37.50
Bosnia and Herzegovina	BIH			NAT_TOTAL	20200530	3.00	1	2.00	1	2.00	1	3.00	1	0.00		0.00		1.00	1	4.00	1.00	0	1.00	0.00	0.00	2.00	1	2.00	0.00	0.00	0.00	3.00	1	0.00			2494	153	65.74	65.74	77.38	77.38	53.89	53.89	56.41	56.41	37.50	37.50
Bosnia and Herzegovina	BIH			NAT_TOTAL	20200531	3.00	1	2.00	1	2.00	1	3.00	1	0.00		0.00		1.00	1	4.00	1.00	0	1.00	0.00	0.00	2.00	1	2.00	0.00	0.00	0.00	3.00	1	0.00			2510	153	65.74	65.74	77.38	77.38	53.89	53.89	56.41	56.41	37.50	37.50
Bosnia and Herzegovina	BIH			NAT_TOTAL	20200601	3.00	1	2.00	1	2.00	1	3.00	1	0.00		0.00		1.00	1	0.00	1.00	0	1.00	0.00	0.00	2.00	1	2.00	0.00	0.00	0.00	3.00	1	0.00			2524	154	54.63	54.63	63.10	63.10	47.22	47.22	48.72	48.72	37.50	37.50
Bosnia and Herzegovina	BIH			NAT_TOTAL	20200602	3.00	1	2.00	1	2.00	1	3.00	1	0.00		0.00		1.00	1	0.00	1.00	0	1.00	0.00	0.00	2.00	1	2.00	0.00	0.00	0.00	3.00	1	0.00			2535	157	54.63	54.63	63.10	63.10	47.22	47.22	48.72	48.72	37.50	37.50
Bosnia and Herzegovina	BIH			NAT_TOTAL	20200603	3.00	1	2.00	1	2.00	1	3.00	1	0.00		0.00		1.00	1	0.00	1.00	0	1.00	0.00	0.00	2.00	1	2.00	0.00	0.00	0.00	3.00	1	0.00			2551	157	54.63	54.63	63.10	63.10	47.22	47.22	48.72	48.72	37.50	37.50
Bosnia and Herzegovina	BIH			NAT_TOTAL	20200604	3.00	1	2.00	1	2.00	1	3.00	1	0.00		0.00		1.00	1	0.00	1.00	0	1.00	0.00	0.00	2.00	1	2.00	0.00	0.00	0.00	3.00	1	0.00			2594	159	54.63	54.63	63.10	63.10	47.22	47.22	48.72	48.72	37.50	37.50
Bosnia and Herzegovina	BIH			NAT_TOTAL	20200605	3.00	1	2.00	1	2.00	1	3.00	1	0.00		0.00		1.00	1	0.00	1.00	0	1.00	0.00	0.00	2.00	1	2.00	0.00	0.00	0.00	3.00	1	0.00			2606	159	54.63	54.63	63.10	63.10	47.22	47.22	48.72	48.72	37.50	37.50
Bosnia and Herzegovina	BIH			NAT_TOTAL	20200606	3.00	1	2.00	1	2.00	1	3.00	1	0.00		0.00		1.00	1	0.00	1.00	0	1.00	580000000.00	0.00	2.00	1	2.00	0.00	0.00	0.00	3.00	1	0.00			2606	159	54.63	54.63	63.10	63.10	47.22	47.22	48.72	48.72	37.50	37.50
Bosnia and Herzegovina	BIH			NAT_TOTAL	20200607	3.00	1	2.00	1	2.00	1	3.00	1	0.00		0.00		1.00	1	0.00	1.00	0	1.00	0.00	0.00	2.00	1	2.00	0.00	0.00	0.00	3.00	1	0.00			2606	159	54.63	54.63	63.10	63.10	47.22	47.22	48.72	48.72	37.50	37.50
Bosnia and Herzegovina	BIH			NAT_TOTAL	20200608	3.00	1	2.00	1	2.00	1	3.00	1	0.00		0.00		1.00	1	0.00	1.00	0	1.00	0.00	0.00	2.00	1	2.00	0.00	0.00	0.00	3.00	1	0.00			2704	160	54.63	54.63	63.10	63.10	47.22	47.22	48.72	48.72	37.50	37.50
Bosnia and Herzegovina	BIH			NAT_TOTAL	20200609	3.00	1	2.00	1	2.00	1	3.00	1	0.00		0.00		1.00	1	0.00	1.00	0	1.00	0.00	0.00	2.00	1	2.00	0.00	0.00	0.00	3.00	1	0.00			2728	160	54.63	54.63	63.10	63.10	47.22	47.22	48.72	48.72	37.50	37.50
Bosnia and Herzegovina	BIH			NAT_TOTAL	20200610	3.00	1	2.00	1	2.00	1	3.00	1	0.00		0.00		1.00	1	0.00	1.00	0	1.00	0.00	0.00	2.00	1	2.00	0.00	0.00	0.00	3.00	1	0.00			2775	161	54.63	54.63	63.10	63.10	47.22	47.22	48.72	48.72	37.50	37.50
Bosnia and Herzegovina	BIH			NAT_TOTAL	20200611	3.00	1	2.00	1	2.00	1	3.00	1	0.00		0.00		1.00	1	0.00	1.00	0	1.00	0.00	0.00	2.00	1	2.00	0.00	0.00	0.00	3.00	1	0.00			2832	161	54.63	54.63	63.10	63.10	47.22	47.22	48.72	48.72	37.50	37.50
Bosnia and Herzegovina	BIH			NAT_TOTAL	20200612	3.00	1	2.00	1	2.00	1	3.00	1	0.00		0.00		1.00	1	0.00	1.00	0	1.00	0.00	0.00	2.00	1	2.00	0.00	0.00	0.00	3.00	1	0.00			2893	163	54.63	54.63	63.10	63.10	47.22	47.22	48.72	48.72	37.50	37.50
Bosnia and Herzegovina	BIH			NAT_TOTAL	20200613	3.00	1	2.00	1	2.00	1	2.00	1	0.00		0.00		1.00	1	0.00	1.00	0	1.00	0.00	0.00	2.00	1	2.00	0.00	0.00	0.00	3.00	1	0.00			2893	163	51.85	51.85	63.10	63.10	45.56	45.56	46.79	46.79	37.50	37.50
Bosnia and Herzegovina	BIH			NAT_TOTAL	20200614	3.00	1	2.00	1	2.00	1	2.00	1	0.00		0.00		1.00	1	0.00	1.00	0	1.00	0.00	0.00	2.00	1	2.00	0.00	0.00	0.00	3.00	1	0.00			2893	163	51.85	51.85	63.10	63.10	45.56	45.56	46.79	46.79	37.50	37.50
Bosnia and Herzegovina	BIH			NAT_TOTAL	20200615	3.00	1	2.00	1	2.00	1	2.00	1	0.00		0.00		1.00	1	0.00	1.00	0	1.00	0.00	0.00	2.00	1	2.00	0.00	0.00	0.00	3.00	1	0.00			3040	165	51.85	51.85	63.10	63.10	45.56	45.56	46.79	46.79	37.50	37.50
Bosnia and Herzegovina	BIH			NAT_TOTAL	20200616	3.00	1	2.00	1	2.00	1	2.00	1	0.00		0.00		1.00	1	0.00	1.00	0	1.00	0.00	0.00	2.00	1	2.00	0.00	0.00	0.00	3.00	1	0.00			3085	168	51.85	51.85	63.10	63.10	45.56	45.56	46.79	46.79	37.50	37.50
Bosnia and Herzegovina	BIH			NAT_TOTAL	20200617	3.00	1	2.00	1	2.00	1	2.00	1	0.00		0.00		1.00	1	0.00	1.00	0	1.00	0.00	0.00	2.00	1	2.00	0.00	0.00	0.00	3.00	1	0.00			3141	168	51.85	51.85	63.10	63.10	45.56	45.56	46.79	46.79	37.50	37.50
Bosnia and Herzegovina	BIH			NAT_TOTAL	20200618	3.00	1	2.00	1	2.00	1	2.00	1	0.00		0.00		1.00	1	0.00	1.00	0	1.00	0.00	0.00	2.00	1	2.00	0.00	0.00	0.00	3.00	1	0.00			3174	168	51.85	51.85	63.10	63.10	45.56	45.56	46.79	46.79	37.50	37.50
Bosnia and Herzegovina	BIH			NAT_TOTAL	20200619	3.00	1	2.00	1	2.00	1	2.00	1	0.00		0.00		1.00	1	0.00	1.00	0	1.00	0.00	0.00	2.00	1	2.00	0.00	0.00	0.00	3.00	1	0.00			3273	169	51.85	51.85	63.10	63.10	45.56	45.56	46.79	46.79	37.50	37.50
Bosnia and Herzegovina	BIH			NAT_TOTAL	20200620	3.00	1	2.00	1	2.00	1	2.00	1	0.00		0.00		1.00	1	0.00	1.00	0	1.00	0.00	0.00	2.00	1	2.00	0.00	0.00	0.00	3.00	1	0.00			3273	169	51.85	51.85	63.10	63.10	45.56	45.56	46.79	46.79	37.50	37.50
Bosnia and Herzegovina	BIH			NAT_TOTAL	20200621	3.00	1	2.00	1	2.00	1	2.00	1	0.00		0.00		1.00	1	0.00	1.00	0	1.00	0.00	0.00	2.00	1	2.00	0.00	0.00	0.00	3.00	1	0.00			3273	169	51.85	51.85	63.10	63.10	45.56	45.56	46.79	46.79	37.50	37.50
Bosnia and Herzegovina	BIH			NAT_TOTAL	20200622	3.00	1	2.00	1	2.00	1	2.00	1	0.00		0.00		1.00	1	0.00	1.00	0	1.00	0.00	0.00	2.00	1	2.00	0.00	0.00	0.00	3.00	1	0.00			3525	171	51.85	51.85	63.10	63.10	45.56	45.56	46.79	46.79	37.50	37.50
Bosnia and Herzegovina	BIH			NAT_TOTAL	20200623	3.00	1	2.00	1	2.00	1	2.00	1	0.00		0.00		1.00	1	0.00	1.00	0	1.00	0.00	0.00	2.00	1	2.00	0.00	0.00	0.00	3.00	1	0.00			3588	172	51.85	51.85	63.10	63.10	45.56	45.56	46.79	46.79	37.50	37.50
Bosnia and Herzegovina	BIH			NAT_TOTAL	20200624	3.00	1	2.00	1	2.00	1	2.00	1	0.00		0.00		1.00	1	0.00	1.00	0	1.00	0.00	0.00	2.00	1	2.00	0.00	0.00	0.00	3.00	1	0.00			3676	173	51.85	51.85	63.10	63.10	45.56	45.56	46.79	46.79	37.50	37.50
Bosnia and Herzegovina	BIH			NAT_TOTAL	20200625	3.00	1	2.00	1	2.00	1	2.00	1	0.00		0.00		1.00	1	0.00	1.00	0	1.00	0.00	0.00	2.00	1	2.00	0.00	0.00	0.00	3.00	1	0.00			3796	175	51.85	51.85	63.10	63.10	45.56	45.56	46.79	46.79	37.50	37.50
Bosnia and Herzegovina	BIH			NAT_TOTAL	20200626	3.00	1	2.00	1	2.00	1	2.00	1	0.00		0.00		1.00	1	0.00	1.00	0	1.00	0.00	0.00	2.00	1	2.00	0.00	0.00	0.00	3.00	1	0.00			3935	178	51.85	51.85	63.10	63.10	45.56	45.56	46.79	46.79	37.50	37.50
Bosnia and Herzegovina	BIH			NAT_TOTAL	20200627	3.00	1	2.00	1	2.00	1	2.00	1	0.00		0.00		1.00	1	0.00	1.00	0	1.00	0.00	0.00	2.00	1	2.00	0.00	0.00	0.00	3.00	1	0.00			3935	178	51.85	51.85	63.10	63.10	45.56	45.56	46.79	46.79	37.50	37.50
Bosnia and Herzegovina	BIH			NAT_TOTAL	20200628	3.00	1	2.00	1	2.00	1	2.00	1	0.00		0.00		1.00	1	0.00	1.00	0	1.00	0.00	0.00	2.00	1	2.00	0.00	0.00	0.00	3.00	1	0.00			3935	178	51.85	51.85	63.10	63.10	45.56	45.56	46.79	46.79	37.50	37.50
Bosnia and Herzegovina	BIH			NAT_TOTAL	20200629	3.00	1	2.00	1	2.00	1	2.00	1	0.00		0.00		1.00	1	0.00	1.00	0	1.00	0.00	0.00	2.00	1	2.00	0.00	0.00	0.00	3.00	1	0.00			4325	184	51.85	51.85	63.10	63.10	45.56	45.56	46.79	46.79	37.50	37.50
Bosnia and Herzegovina	BIH			NAT_TOTAL	20200630	3.00	1	2.00	1	2.00	1	2.00	1	0.00		0.00		1.00	1	0.00	1.00	0	1.00	0.00	0.00	2.00	1	2.00	0.00	0.00	0.00	3.00	1	0.00			4453	186	51.85	51.85	63.10	63.10	45.56	45.56	46.79	46.79	37.50	37.50
Bosnia and Herzegovina	BIH			NAT_TOTAL	20200701	3.00	1	2.00	1	2.00	1	2.00	1	0.00		0.00		1.00	1	0.00	1.00	0	1.00	0.00	0.00	2.00	1	2.00	0.00	0.00	0.00	3.00	1	0.00			4606	188	51.85	51.85	63.10	63.10	45.56	45.56	46.79	46.79	37.50	37.50
Bosnia and Herzegovina	BIH			NAT_TOTAL	20200702	3.00	1	2.00	1	2.00	1	2.00	1	0.00		0.00		1.00	1	0.00	1.00	0	1.00	0.00	0.00	2.00	1	2.00	0.00	0.00	0.00	3.00	1	0.00			4788	189	51.85	51.85	63.10	63.10	45.56	45.56	46.79	46.79	37.50	37.50
Bosnia and Herzegovina	BIH			NAT_TOTAL	20200703	3.00	1	2.00	1	2.00	1	2.00	1	0.00		0.00		1.00	1	0.00	1.00	0	1.00	0.00	0.00	2.00	1	2.00	0.00	0.00	0.00	3.00	1	0.00			4962	191	51.85	51.85	63.10	63.10	45.56	45.56	46.79	46.79	37.50	37.50
Bosnia and Herzegovina	BIH			NAT_TOTAL	20200704	3.00	1	2.00	1	2.00	1	2.00	1	0.00		0.00		1.00	1	0.00	1.00	0	1.00	0.00	0.00	2.00	1	2.00	0.00	0.00	0.00	3.00	1	0.00			4962	191	51.85	51.85	63.10	63.10	45.56	45.56	46.79	46.79	37.50	37.50
Bosnia and Herzegovina	BIH			NAT_TOTAL	20200705	3.00	1	1.00	1	2.00	1	2.00	1	0.00		0.00		1.00	1	3.00	0.00		0.00	0.00	0.00	2.00	1	2.00	0.00	0.00	0.00	3.00	1	0.00			4962	191	56.48	56.48	70.24	70.24	43.33	43.33	50.00	50.00	0.00	0.00
Bosnia and Herzegovina	BIH			NAT_TOTAL	20200706	3.00	1	1.00	1	2.00	1	2.00	1	0.00		0.00		1.00	1	3.00	0.00		0.00	0.00	0.00	2.00	1	2.00	0.00	0.00	0.00	3.00	1	0.00			5458	199	56.48	56.48	70.24	70.24	43.33	43.33	50.00	50.00	0.00	0.00
Bosnia and Herzegovina	BIH			NAT_TOTAL	20200707	3.00	1	1.00	1	2.00	1	2.00	1	0.00		0.00		1.00	1	3.00	0.00		0.00	0.00	0.00	2.00	1	2.00	0.00	0.00	0.00	3.00	1	0.00			5621	207	56.48	56.48	70.24	70.24	43.33	43.33	50.00	50.00	0.00	0.00
Bosnia and Herzegovina	BIH			NAT_TOTAL	20200708	3.00	1	1.00	1	2.00	1	2.00	1	0.00		0.00		1.00	1	3.00	0.00		0.00	0.00	0.00	2.00	1	2.00	0.00	0.00	0.00	3.00	1	0.00			5869	209	56.48	56.48	70.24	70.24	43.33	43.33	50.00	50.00	0.00	0.00
Bosnia and Herzegovina	BIH			NAT_TOTAL	20200709	3.00	1	1.00	1	2.00	1	2.00	1	0.00		0.00		1.00	1	3.00	0.00		0.00	0.00	0.00	2.00	1	2.00	0.00	0.00	0.00	3.00	1	0.00			6086	214	56.48	56.48	70.24	70.24	43.33	43.33	50.00	50.00	0.00	0.00
Bosnia and Herzegovina	BIH			NAT_TOTAL	20200710	3.00	1	1.00	1	2.00	1	2.00	1	0.00		0.00		1.00	1	3.00	0.00		0.00	0.00	0.00	2.00	1	2.00	0.00	0.00	0.00	3.00	1	0.00			6402	216	56.48	56.48	70.24	70.24	43.33	43.33	50.00	50.00	0.00	0.00
Bosnia and Herzegovina	BIH			NAT_TOTAL	20200711	3.00	1	1.00	1	2.00	1	2.00	1	0.00		0.00		1.00	1	3.00	0.00		0.00	0.00	0.00	2.00	1	2.00	0.00	0.00	0.00	3.00	1	0.00			6719	219	56.48	56.48	70.24	70.24	43.33	43.33	50.00	50.00	0.00	0.00
Bosnia and Herzegovina	BIH			NAT_TOTAL	20200712	3.00	1	1.00	1	2.00	1	2.00	1	0.00		0.00		1.00	1	3.00	0.00		0.00	0.00	0.00	2.00	1	2.00	0.00	0.00	0.00	3.00	1	0.00			6877	221	56.48	56.48	70.24	70.24	43.33	43.33	50.00	50.00	0.00	0.00
Bosnia and Herzegovina	BIH			NAT_TOTAL	20200713	3.00	1	1.00	1	2.00	1	2.00	1	0.00		0.00		1.00	1	3.00	0.00		0.00	0.00	0.00	2.00	1	2.00	0.00	0.00	0.00	3.00	1	0.00			6981	226	56.48	56.48	70.24	70.24	43.33	43.33	50.00	50.00	0.00	0.00
Bosnia and Herzegovina	BIH			NAT_TOTAL	20200714	3.00	1	1.00	1	2.00	1	2.00	1	0.00		0.00		1.00	1	3.00	0.00		0.00	0.00	0.00	2.00	1	2.00	0.00	0.00	0.00	3.00	1	0.00			6981	226	56.48	56.48	70.24	70.24	43.33	43.33	50.00	50.00	0.00	0.00
Bosnia and Herzegovina	BIH			NAT_TOTAL	20200715	3.00	1	1.00	1	2.00	1	2.00	1	0.00		0.00		1.00	1	3.00	0.00		0.00	0.00	0.00	2.00	1	2.00	0.00	0.00	0.00	3.00	1	0.00			7411	235	56.48	56.48	70.24	70.24	43.33	43.33	50.00	50.00	0.00	0.00
Bosnia and Herzegovina	BIH			NAT_TOTAL	20200716	3.00	1	1.00	1	2.00	1	2.00	1	0.00		0.00		1.00	1	3.00	0.00		0.00	0.00	0.00	2.00	1	2.00	0.00	0.00	0.00	3.00	1	0.00			7681	240	56.48	56.48	70.24	70.24	43.33	43.33	50.00	50.00	0.00	0.00
Bosnia and Herzegovina	BIH			NAT_TOTAL	20200717	3.00	1	1.00	1	2.00	1	2.00	1	0.00		0.00		1.00	1	3.00	0.00		0.00	0.00	0.00	2.00	1	2.00	0.00	0.00	0.00	3.00	1	0.00			7908	245	56.48	56.48	70.24	70.24	43.33	43.33	50.00	50.00	0.00	0.00
Bosnia and Herzegovina	BIH			NAT_TOTAL	20200718	3.00	1	1.00	1	2.00	1	2.00	1	0.00		0.00		1.00	1	3.00	0.00		0.00	0.00	0.00	2.00	1	2.00	0.00	0.00	0.00	3.00	1	0.00			8161	246	56.48	56.48	70.24	70.24	43.33	43.33	50.00	50.00	0.00	0.00
Bosnia and Herzegovina	BIH			NAT_TOTAL	20200719	3.00	1	1.00	1	2.00	1	2.00	1	0.00		0.00		1.00	1	3.00	0.00		0.00	0.00	0.00	2.00	1	2.00	0.00	0.00	0.00	3.00	1	0.00			8340	249	56.48	56.48	70.24	70.24	43.33	43.33	50.00	50.00	0.00	0.00
Bosnia and Herzegovina	BIH			NAT_TOTAL	20200720	3.00	1	1.00	1	2.00	1	2.00	1	0.00		0.00		1.00	1	3.00	0.00		0.00	0.00	0.00	2.00	1	2.00	0.00	0.00	0.00	3.00	1	0.00			8479	255	56.48	56.48	70.24	70.24	43.33	43.33	50.00	50.00	0.00	0.00
Bosnia and Herzegovina	BIH			NAT_TOTAL	20200721	3.00	1	1.00	1	2.00	1	2.00	1	0.00		0.00		1.00	1	3.00	0.00		0.00	0.00	0.00	2.00	1	2.00	0.00	0.00	0.00	3.00	1	0.00			8787	264	56.48	56.48	70.24	70.24	43.33	43.33	50.00	50.00	0.00	0.00
Bosnia and Herzegovina	BIH			NAT_TOTAL	20200722	3.00	1	1.00	1	2.00	1	2.00	1	0.00		0.00		1.00	1	3.00	0.00		0.00	0.00	0.00	2.00	1	2.00	0.00	0.00	0.00	3.00	1	0.00			9115	268	56.48	56.48	70.24	70.24	43.33	43.33	50.00	50.00	0.00	0.00
Bosnia and Herzegovina	BIH			NAT_TOTAL	20200723	3.00	1	1.00	1	2.00	1	2.00	1	0.00		0.00		1.00	1	3.00	0.00		0.00	0.00	0.00	2.00	1	2.00	0.00	0.00	0.00	3.00	1	0.00			9462	274	56.48	56.48	70.24	70.24	43.33	43.33	50.00	50.00	0.00	0.00
Bosnia and Herzegovina	BIH			NAT_TOTAL	20200724	3.00	1	1.00	1	2.00	1	3.00	1	0.00		0.00		1.00	1	3.00	0.00		0.00	0.00	0.00	2.00	1	2.00	0.00	0.00	0.00	3.00	1	0.00			9767	280	59.26	59.26	70.24	70.24	45.00	45.00	51.92	51.92	0.00	0.00
Bosnia and Herzegovina	BIH			NAT_TOTAL	20200725	3.00	1	1.00	1	2.00	1	3.00	1	0.00		0.00		1.00	1	3.00	0.00		0.00	0.00	0.00	2.00	1	2.00	0.00	0.00	0.00	3.00	1	0.00			9767	280	59.26	59.26	70.24	70.24	45.00	45.00	51.92	51.92	0.00	0.00
Bosnia and Herzegovina	BIH			NAT_TOTAL	20200726	3.00	1	1.00	1	2.00	1	3.00	1	0.00		0.00		1.00	1	3.00	0.00		0.00	0.00	0.00	2.00	1	2.00	0.00	0.00	0.00	3.00	1	0.00			9767	280	59.26	59.26	70.24	70.24	45.00	45.00	51.92	51.92	0.00	0.00
Bosnia and Herzegovina	BIH			NAT_TOTAL	20200727	3.00	1	1.00	1	2.00	1	3.00	1	0.00		0.00		1.00	1	3.00	0.00		0.00	0.00	0.00	2.00	1	2.00	0.00	0.00	0.00	3.00	1	0.00			10498	294	59.26	59.26	70.24	70.24	45.00	45.00	51.92	51.92	0.00	0.00
Bosnia and Herzegovina	BIH			NAT_TOTAL	20200728	3.00	1	1.00	1	2.00	1	3.00	1	0.00		0.00		1.00	1	3.00	0.00		0.00	0.00	0.00	2.00	1	2.00	0.00	0.00	0.00	3.00	1	0.00			10766	297	59.26	59.26	70.24	70.24	45.00	45.00	51.92	51.92	0.00	0.00
Bosnia and Herzegovina	BIH			NAT_TOTAL	20200729	3.00	1	1.00	1	2.00	1	3.00	1	0.00		0.00		1.00	1	3.00	0.00		0.00	0.00	0.00	2.00	1	2.00	0.00	0.00	0.00	3.00	1	0.00			11127	316	59.26	59.26	70.24	70.24	45.00	45.00	51.92	51.92	0.00	0.00
Bosnia and Herzegovina	BIH			NAT_TOTAL	20200730	3.00	1	1.00	1	2.00	1	3.00	1	0.00		0.00		1.00	1	3.00	0.00		0.00	0.00	0.00	2.00	1	2.00	0.00	0.00	0.00	3.00	1	0.00			11444	328	59.26	59.26	70.24	70.24	45.00	45.00	51.92	51.92	0.00	0.00
Bosnia and Herzegovina	BIH			NAT_TOTAL	20200731	3.00	1	1.00	1	2.00	1	3.00	1	0.00		0.00		1.00	1	3.00	0.00		0.00	0.00	0.00	2.00	1	2.00	0.00	0.00	0.00	3.00	1	0.00			11876	339	59.26	59.26	70.24	70.24	45.00	45.00	51.92	51.92	0.00	0.00
Bosnia and Herzegovina	BIH			NAT_TOTAL	20200801	3.00	1	1.00	1	2.00	1	3.00	1	0.00		0.00		1.00	1	3.00	0.00		0.00	0.00	0.00	2.00	1	2.00	0.00	0.00	0.00	3.00	1	0.00			11876	339	59.26	59.26	70.24	70.24	45.00	45.00	51.92	51.92	0.00	0.00
Bosnia and Herzegovina	BIH			NAT_TOTAL	20200802	3.00	1	1.00	1	2.00	1	3.00	1	0.00		0.00		1.00	1	3.00	0.00		0.00	0.00	0.00	2.00	1	2.00	0.00	0.00	0.00	3.00	1	0.00			12296	352	59.26	59.26	70.24	70.24	45.00	45.00	51.92	51.92	0.00	0.00
Bosnia and Herzegovina	BIH			NAT_TOTAL	20200803	3.00	1	1.00	1	2.00	1	3.00	1	0.00		0.00		1.00	1	3.00	0.00		0.00	0.00	0.00	2.00	1	2.00	0.00	0.00	0.00	3.00	1	0.00			12462	362	59.26	59.26	70.24	70.24	45.00	45.00	51.92	51.92	0.00	0.00
Bosnia and Herzegovina	BIH			NAT_TOTAL	20200804	3.00	1	1.00	1	2.00	1	3.00	1	0.00		0.00		1.00	1	3.00	0.00		0.00	0.00	0.00	2.00	1	2.00	0.00	0.00	0.00	3.00	1	0.00			12856	373	59.26	59.26	70.24	70.24	45.00	45.00	51.92	51.92	0.00	0.00
Bosnia and Herzegovina	BIH			NAT_TOTAL	20200805	3.00	1	1.00	1	2.00	1	3.00	1	0.00		0.00		1.00	1	3.00	0.00		0.00	0.00	0.00	2.00	1	2.00	0.00	0.00	0.00	3.00	1	0.00			13138	379	59.26	59.26	70.24	70.24	45.00	45.00	51.92	51.92	0.00	0.00
Bosnia and Herzegovina	BIH			NAT_TOTAL	20200806	3.00	1	1.00	1	2.00	1	3.00	1	0.00		0.00		1.00	1	3.00	0.00		0.00	0.00	0.00	2.00	1	2.00	0.00	0.00	0.00	3.00	1	0.00			13396	384	59.26	59.26	70.24	70.24	45.00	45.00	51.92	51.92	0.00	0.00
Bosnia and Herzegovina	BIH			NAT_TOTAL	20200807	3.00	1	1.00	1	2.00	1	3.00	1	0.00		0.00		1.00	1	3.00	0.00		0.00	0.00	0.00	2.00	1	2.00	0.00	0.00	0.00	3.00	1	0.00			13687	394	59.26	59.26	70.24	70.24	45.00	45.00	51.92	51.92	0.00	0.00
Bosnia and Herzegovina	BIH			NAT_TOTAL	20200808	3.00	1	1.00	1	2.00	1	3.00	1	0.00		0.00		1.00	1	3.00	0.00		0.00	0.00	0.00	2.00	1	2.00	0.00	0.00	0.00	3.00	1	0.00			13687	394	59.26	59.26	70.24	70.24	45.00	45.00	51.92	51.92	0.00	0.00
Bosnia and Herzegovina	BIH			NAT_TOTAL	20200809	3.00	1	1.00	1	2.00	1	3.00	1	0.00		0.00		1.00	1	3.00	0.00		0.00	0.00	0.00	2.00	1	2.00	0.00	0.00	0.00	3.00	1	0.00			13687	394	59.26	59.26	70.24	70.24	45.00	45.00	51.92	51.92	0.00	0.00
Bosnia and Herzegovina	BIH			NAT_TOTAL	20200810	3.00	1	1.00	1	2.00	1	3.00	1	0.00		0.00		1.00	1	3.00	0.00		0.00	0.00	0.00	2.00	1	2.00	0.00	0.00	0.00	3.00	1	0.00			14498	425	59.26	59.26	70.24	70.24	45.00	45.00	51.92	51.92	0.00	0.00
Bosnia and Herzegovina	BIH			NAT_TOTAL	20200811	3.00	1	1.00	1	2.00	1	3.00	1	0.00		0.00		1.00	1	3.00	0.00		0.00	0.00	0.00	2.00	1	2.00	0.00	0.00	0.00	3.00	1	0.00			14708	447	59.26	59.26	70.24	70.24	45.00	45.00	51.92	51.92	0.00	0.00
Bosnia and Herzegovina	BIH			NAT_TOTAL	20200812	3.00	1	1.00	1	2.00	1	3.00	1	0.00		0.00		1.00	1	3.00	0.00		0.00	0.00	0.00	2.00	1	2.00	0.00	0.00	0.00	3.00	1	0.00			14961	453	59.26	59.26	70.24	70.24	45.00	45.00	51.92	51.92	0.00	0.00
Bosnia and Herzegovina	BIH			NAT_TOTAL	20200813	3.00	1	1.00	1	2.00	1	3.00	1	0.00		0.00		1.00	1	3.00	0.00		0.00	0.00	0.00	2.00	1	2.00	0.00	0.00	0.00	3.00	1	0.00			15184	458	59.26	59.26	70.24	70.24	45.00	45.00	51.92	51.92	0.00	0.00
Bosnia and Herzegovina	BIH			NAT_TOTAL	20200814	3.00	1	1.00	1	2.00	1	3.00	1	0.00		0.00		1.00	1	3.00	0.00		0.00	0.00	0.00	2.00	1	2.00	0.00	0.00	0.00	3.00	1	0.00			15535	469	59.26	59.26	70.24	70.24	45.00	45.00	51.92	51.92	0.00	0.00
Bosnia and Herzegovina	BIH			NAT_TOTAL	20200815	3.00	1	1.00	1	2.00	1	3.00	1	0.00		0.00		1.00	1	3.00	0.00		0.00	0.00	0.00	2.00	1	2.00	0.00	0.00	0.00	3.00	1	0.00			15801	471	59.26	59.26	70.24	70.24	45.00	45.00	51.92	51.92	0.00	0.00
Bosnia and Herzegovina	BIH			NAT_TOTAL	20200816	3.00	1	1.00	1	2.00	1	3.00	1	0.00		0.00		1.00	1	3.00	0.00		0.00	0.00	0.00	2.00	1	2.00	0.00	0.00	0.00	3.00	1	0.00			15801	471	59.26	59.26	70.24	70.24	45.00	45.00	51.92	51.92	0.00	0.00
Bosnia and Herzegovina	BIH			NAT_TOTAL	20200817	3.00	1	1.00	1	2.00	1	3.00	1	0.00		0.00		1.00	1	3.00	0.00		0.00	0.00	0.00	2.00	1	2.00	0.00	0.00	0.00	3.00	1	0.00			16111	486	59.26	59.26	70.24	70.24	45.00	45.00	51.92	51.92	0.00	0.00
Bosnia and Herzegovina	BIH			NAT_TOTAL	20200818	3.00	1	1.00	1	2.00	1	3.00	1	0.00		0.00		1.00	1	3.00	0.00		0.00	0.00	0.00	2.00	1	2.00	0.00	0.00	0.00	3.00	1	0.00			16351	495	59.26	59.26	70.24	70.24	45.00	45.00	51.92	51.92	0.00	0.00
Bosnia and Herzegovina	BIH			NAT_TOTAL	20200819	3.00	1	1.00	1	2.00	1	3.00	1	0.00		0.00		1.00	1	3.00	0.00		0.00	0.00	0.00	2.00	1	2.00	0.00	0.00	0.00	3.00	1	0.00			16691	507	59.26	59.26	70.24	70.24	45.00	45.00	51.92	51.92	0.00	0.00
Bosnia and Herzegovina	BIH			NAT_TOTAL	20200820	3.00	1	1.00	1	2.00	1	3.00	1	0.00		0.00		1.00	1	3.00	0.00		0.00	0.00	0.00	2.00	1	2.00	0.00	0.00	0.00	3.00	1	0.00			17029	515	59.26	59.26	70.24	70.24	45.00	45.00	51.92	51.92	0.00	0.00
Bosnia and Herzegovina	BIH			NAT_TOTAL	20200821	3.00	1	1.00	1	2.00	1	3.00	1	0.00		0.00		0.00		3.00	0.00		0.00	0.00	0.00	2.00	1	2.00	0.00	0.00	0.00	3.00	1	0.00			17396	526	53.70	53.70	60.71	60.71	41.67	41.67	48.08	48.08	0.00	0.00
Bosnia and Herzegovina	BIH			NAT_TOTAL	20200822	3.00	1	1.00	1	2.00	1	3.00	1	0.00		0.00		0.00		3.00	0.00		0.00	0.00	0.00	2.00	1	2.00	0.00	0.00	0.00	3.00	1	0.00			17715	532	53.70	53.70	60.71	60.71	41.67	41.67	48.08	48.08	0.00	0.00
Bosnia and Herzegovina	BIH			NAT_TOTAL	20200823	3.00	1	1.00	1	2.00	1	3.00	1	0.00		0.00		0.00		3.00	0.00		0.00	0.00	0.00	2.00	1	2.00	0.00	0.00	0.00	3.00	1	0.00			17715	532	53.70	53.70	60.71	60.71	41.67	41.67	48.08	48.08	0.00	0.00
Bosnia and Herzegovina	BIH			NAT_TOTAL	20200824	3.00	1	1.00	1	2.00	1	3.00	1	0.00		0.00		0.00		3.00	0.00		0.00	0.00	0.00	2.00	1	2.00	0.00	0.00	0.00	3.00	1	0.00			18029	547	53.70	53.70	60.71	60.71	41.67	41.67	48.08	48.08	0.00	0.00
Bosnia and Herzegovina	BIH			NAT_TOTAL	20200825	3.00	1	1.00	1	2.00	1	3.00	1	0.00		0.00		0.00		3.00	0.00		0.00	0.00	0.00	2.00	1	2.00	0.00	0.00	0.00	3.00	1	0.00			18326	560	53.70	53.70	60.71	60.71	41.67	41.67	48.08	48.08	0.00	0.00
Bosnia and Herzegovina	BIH			NAT_TOTAL	20200826	3.00	1	1.00	1	2.00	1	3.00	1	0.00		0.00		0.00		3.00	0.00		0.00	0.00	0.00	2.00	1	2.00	0.00	0.00	0.00	3.00	1	0.00			18609	571	53.70	53.70	60.71	60.71	41.67	41.67	48.08	48.08	0.00	0.00
Bosnia and Herzegovina	BIH			NAT_TOTAL	20200827	3.00	1	1.00	1	2.00	1	3.00	1	0.00		0.00		0.00		3.00	0.00		0.00	0.00	0.00	2.00	1	2.00	0.00	0.00	0.00	3.00	1	0.00			18920	582	53.70	53.70	60.71	60.71	41.67	41.67	48.08	48.08	0.00	0.00
Bosnia and Herzegovina	BIH			NAT_TOTAL	20200828	3.00	1	1.00	1	2.00	1	3.00	1	0.00		0.00		0.00		3.00	0.00		0.00	0.00	0.00	2.00	1	2.00	0.00	0.00	0.00	3.00	1	0.00			19214	591	53.70	53.70	60.71	60.71	41.67	41.67	48.08	48.08	0.00	0.00
Bosnia and Herzegovina	BIH			NAT_TOTAL	20200829	3.00	1	1.00	1	2.00	1	3.00	1	0.00		0.00		0.00		3.00	0.00		0.00	0.00	0.00	2.00	1	2.00	0.00	0.00	0.00	3.00	1	0.00			19550	594	53.70	53.70	60.71	60.71	41.67	41.67	48.08	48.08	0.00	0.00
Bosnia and Herzegovina	BIH			NAT_TOTAL	20200830	3.00	1	1.00	1	2.00	1	3.00	1	0.00		0.00		0.00		3.00	0.00		0.00	0.00	0.00	2.00	1	2.00	0.00	0.00	0.00	3.00	1	0.00			19793	598	53.70	53.70	60.71	60.71	41.67	41.67	48.08	48.08	0.00	0.00
Bosnia and Herzegovina	BIH			NAT_TOTAL	20200831	1.00	1	1.00	1	2.00	1	3.00	1	0.00		0.00		0.00		3.00	0.00		0.00	0.00	0.00	2.00	1	2.00	0.00	0.00	0.00	3.00	1	0.00			19964	609	46.30	46.30	53.57	53.57	37.22	37.22	42.95	42.95	0.00	0.00
Bosnia and Herzegovina	BIH			NAT_TOTAL	20200901	1.00	1	1.00	1	2.00	1	3.00	1	0.00		0.00		0.00		3.00	0.00		0.00	0.00	0.00	2.00	1	2.00	0.00	0.00	0.00	3.00	1	0.00			20234	620	46.30	46.30	53.57	53.57	37.22	37.22	42.95	42.95	0.00	0.00
Bosnia and Herzegovina	BIH			NAT_TOTAL	20200902	1.00	1	1.00	1	2.00	1	3.00	1	0.00		0.00		0.00		3.00	0.00		0.00	0.00	0.00	2.00	1	2.00	0.00	0.00	0.00	3.00	1	0.00			20517	627	46.30	46.30	53.57	53.57	37.22	37.22	42.95	42.95	0.00	0.00
Bosnia and Herzegovina	BIH			NAT_TOTAL	20200903	1.00	1	1.00	1	2.00	1	3.00	1	0.00		0.00		0.00		3.00	0.00		0.00	0.00	0.00	2.00	1	2.00	0.00	0.00	0.00	3.00	1	0.00			20804	636	46.30	46.30	53.57	53.57	37.22	37.22	42.95	42.95	0.00	0.00
Bosnia and Herzegovina	BIH			NAT_TOTAL	20200904	1.00	1	1.00	1	2.00	1	3.00	1	0.00		0.00		0.00		3.00	0.00		0.00	0.00	0.00	2.00	1	2.00	0.00	0.00	0.00	3.00	1	0.00			21142	639	46.30	46.30	53.57	53.57	37.22	37.22	42.95	42.95	0.00	0.00
Bosnia and Herzegovina	BIH			NAT_TOTAL	20200905	1.00	1	1.00	1	2.00	1	3.00	1	0.00		0.00		0.00		3.00	0.00		0.00	0.00	0.00	2.00	1	2.00	0.00	0.00	0.00	3.00	1	0.00			21439	651	46.30	46.30	53.57	53.57	37.22	37.22	42.95	42.95	0.00	0.00
Bosnia and Herzegovina	BIH			NAT_TOTAL	20200906	1.00	1	1.00	1	2.00	1	3.00	1	0.00		0.00		0.00		3.00	0.00		0.00	0.00	0.00	2.00	1	2.00	0.00	0.00	0.00	3.00	1	0.00			21560	655	46.30	46.30	53.57	53.57	37.22	37.22	42.95	42.95	0.00	0.00
Bosnia and Herzegovina	BIH			NAT_TOTAL	20200907	1.00	1	1.00	1	2.00	1	3.00	1	0.00		0.00		0.00		1.00	0.00		0.00	0.00	0.00	2.00	1	2.00	0.00	0.00	0.00	3.00	1	0.00			21660	664	40.74	40.74	46.43	46.43	33.89	33.89	39.10	39.10	0.00	0.00
Bosnia and Herzegovina	BIH			NAT_TOTAL	20200908	1.00	1	1.00	1	2.00	1	3.00	1	0.00		0.00		0.00		1.00	0.00		0.00	0.00	0.00	2.00	1	2.00	0.00	0.00	0.00	3.00	1	0.00			21961	669	40.74	40.74	46.43	46.43	33.89	33.89	39.10	39.10	0.00	0.00
Bosnia and Herzegovina	BIH			NAT_TOTAL	20200909	1.00	1	1.00	1	2.00	1	3.00	1	0.00		0.00		0.00		1.00	0.00		0.00	0.00	0.00	2.00	1	2.00	0.00	0.00	0.00	3.00	1	0.00			22258	675	40.74	40.74	46.43	46.43	33.89	33.89	39.10	39.10	0.00	0.00
Bosnia and Herzegovina	BIH			NAT_TOTAL	20200910	1.00	1	1.00	1	2.00	1	3.00	1	0.00		0.00		0.00		1.00	0.00		0.00	0.00	0.00	2.00	1	2.00	0.00	0.00	0.00	3.00	1	0.00			22544	680	40.74	40.74	46.43	46.43	33.89	33.89	39.10	39.10	0.00	0.00
Bosnia and Herzegovina	BIH			NAT_TOTAL	20200911	1.00	1	1.00	1	2.00	1	3.00	1	0.00		0.00		0.00		1.00	0.00		0.00	0.00	0.00	2.00	1	2.00	0.00	0.00	0.00	3.00	1	0.00			22834	686	40.74	40.74	46.43	46.43	33.89	33.89	39.10	39.10	0.00	0.00
Bosnia and Herzegovina	BIH			NAT_TOTAL	20200912	1.00	1	1.00	1	2.00	1	3.00	1	0.00		0.00		0.00		1.00	0.00		0.00	0.00	0.00	2.00	1	2.00	0.00	0.00	0.00	3.00	1	0.00			23138	690	40.74	40.74	46.43	46.43	33.89	33.89	39.10	39.10	0.00	0.00
Bosnia and Herzegovina	BIH			NAT_TOTAL	20200913	1.00	1	1.00	1	2.00	1	3.00	1	0.00		0.00		0.00		1.00	0.00		0.00	0.00	0.00	2.00	1	2.00	0.00	0.00	0.00	3.00	1	0.00			23465	696	40.74	40.74	46.43	46.43	33.89	33.89	39.10	39.10	0.00	0.00
Bosnia and Herzegovina	BIH			NAT_TOTAL	20200914	1.00	1	1.00	1	2.00	1	3.00	1	0.00		0.00		0.00		1.00	0.00		0.00	0.00	0.00	2.00	1	2.00	0.00	0.00	0.00	3.00	1	0.00			23635	705	40.74	40.74	46.43	46.43	33.89	33.89	39.10	39.10	0.00	0.00
Bosnia and Herzegovina	BIH			NAT_TOTAL	20200915	1.00	1	1.00	1	2.00	1	3.00	1	0.00		0.00		0.00		1.00	0.00		0.00	0.00	0.00	2.00	1	2.00	0.00	0.00	0.00	3.00	1	0.00			23929	725	40.74	40.74	46.43	46.43	33.89	33.89	39.10	39.10	0.00	0.00
Bosnia and Herzegovina	BIH			NAT_TOTAL	20200916	1.00	1	1.00	1	2.00	1	3.00	1	0.00		0.00		0.00		1.00	0.00		0.00	0.00	0.00	2.00	1	2.00	0.00	0.00	0.00	3.00	1	0.00			24211	736	40.74	40.74	46.43	46.43	33.89	33.89	39.10	39.10	0.00	0.00
Bosnia and Herzegovina	BIH			NAT_TOTAL	20200917	1.00	1	1.00	1	2.00	1	3.00	1	0.00		0.00		0.00		1.00	0.00		0.00	0.00	0.00	2.00	1	2.00	0.00	0.00	0.00	3.00	1	0.00			24605	747	40.74	40.74	46.43	46.43	33.89	33.89	39.10	39.10	0.00	0.00
Bosnia and Herzegovina	BIH			NAT_TOTAL	20200918	1.00	1	1.00	1	2.00	1	3.00	1	0.00		0.00		0.00		1.00	0.00		0.00	0.00	0.00	2.00	1	2.00	0.00	0.00	0.00	3.00	1	0.00			24897	752	40.74	40.74	46.43	46.43	33.89	33.89	39.10	39.10	0.00	0.00
Bosnia and Herzegovina	BIH			NAT_TOTAL	20200919	1.00	1	1.00	1	2.00	1	3.00	1	0.00		0.00		0.00		1.00	0.00		0.00	0.00	0.00	2.00	1	2.00	0.00	0.00	0.00	3.00	1	0.00			25217	758	40.74	40.74	46.43	46.43	33.89	33.89	39.10	39.10	0.00	0.00
Bosnia and Herzegovina	BIH			NAT_TOTAL	20200920	1.00	1	1.00	1	2.00	1	3.00	1	0.00		0.00		0.00		1.00	0.00		0.00	0.00	0.00	2.00	1	2.00	0.00	0.00	0.00	3.00	1	0.00			25428	763	40.74	40.74	46.43	46.43	33.89	33.89	39.10	39.10	0.00	0.00
Bosnia and Herzegovina	BIH			NAT_TOTAL	20200921	1.00	1	1.00	1	2.00	1	3.00	1	0.00		0.00		0.00		1.00	0.00		0.00	0.00	0.00	2.00	1	2.00	0.00	0.00	0.00	3.00	1	0.00			25521	770	40.74	40.74	46.43	46.43	33.89	33.89	39.10	39.10	0.00	0.00
Bosnia and Herzegovina	BIH			NAT_TOTAL	20200922	1.00	1	1.00	1	2.00	1	3.00	1	0.00		0.00		0.00		1.00	0.00		0.00	0.00	0.00	2.00	1	2.00	0.00	0.00	0.00	3.00	1	0.00			25737	778	40.74	40.74	46.43	46.43	33.89	33.89	39.10	39.10	0.00	0.00
Bosnia and Herzegovina	BIH			NAT_TOTAL	20200923	1.00	1	1.00	1	2.00	1	3.00	1	0.00		0.00		0.00		1.00	0.00		0.00	0.00	0.00	2.00	1	2.00	0.00	0.00	0.00	3.00	1	0.00			26081	790	40.74	40.74	46.43	46.43	33.89	33.89	39.10	39.10	0.00	0.00
Bosnia and Herzegovina	BIH			NAT_TOTAL	20200924	1.00	1	1.00	1	2.00	1	3.00	1	0.00		0.00		0.00		1.00	0.00		0.00	0.00	0.00	2.00	1	2.00	0.00	0.00	0.00	3.00	1	0.00			26316	802	40.74	40.74	46.43	46.43	33.89	33.89	39.10	39.10	0.00	0.00
Bosnia and Herzegovina	BIH			NAT_TOTAL	20200925	1.00	1	1.00	1	2.00	1	3.00	1	0.00		0.00		0.00		1.00	0.00		0.00	0.00	0.00	2.00	1	2.00	0.00	0.00	0.00	3.00	1	0.00			26564	808	40.74	40.74	46.43	46.43	33.89	33.89	39.10	39.10	0.00	0.00
Bosnia and Herzegovina	BIH			NAT_TOTAL	20200926	1.00	1	1.00	1	2.00	1	3.00	1	0.00		0.00		0.00		1.00	0.00		0.00	0.00	0.00	2.00	1	2.00	0.00	0.00	0.00	3.00	1	0.00			26797	820	40.74	40.74	46.43	46.43	33.89	33.89	39.10	39.10	0.00	0.00
Bosnia and Herzegovina	BIH			NAT_TOTAL	20200927	1.00	1	1.00	1	2.00	1	3.00	1	0.00		0.00		0.00		1.00	0.00		0.00	0.00	0.00	2.00	1	2.00	0.00	0.00	0.00	3.00	1	0.00			26920	822	40.74	40.74	46.43	46.43	33.89	33.89	39.10	39.10	0.00	0.00
Bosnia and Herzegovina	BIH			NAT_TOTAL	20200928	1.00	1	1.00	1	2.00	1	3.00	1	0.00		0.00		0.00		1.00	0.00		0.00	0.00	0.00	2.00	1	2.00	0.00	0.00	0.00	3.00	1	0.00			27001	829	40.74	40.74	46.43	46.43	33.89	33.89	39.10	39.10	0.00	0.00
Bosnia and Herzegovina	BIH			NAT_TOTAL	20200929	1.00	1	1.00	1	2.00	1	3.00	1	0.00		0.00		0.00		1.00	0.00		0.00	0.00	0.00	2.00	1	2.00	0.00	0.00	0.00	3.00	1	0.00			27226	843	40.74	40.74	46.43	46.43	33.89	33.89	39.10	39.10	0.00	0.00
Bosnia and Herzegovina	BIH			NAT_TOTAL	20200930	1.00	1	1.00	1	2.00	1	3.00	1	0.00		0.00		0.00		1.00	0.00		0.00	0.00	0.00	2.00	1	2.00	0.00	0.00	0.00	3.00	1	0.00			27469	856	40.74	40.74	46.43	46.43	33.89	33.89	39.10	39.10	0.00	0.00
Bosnia and Herzegovina	BIH			NAT_TOTAL	20201001	1.00	1	1.00	1	2.00	1	3.00	1	0.00		0.00		0.00		1.00	0.00		0.00	0.00	0.00	2.00	1	2.00	0.00	0.00	0.00	3.00	1	0.00			27749	861	40.74	40.74	46.43	46.43	33.89	33.89	39.10	39.10	0.00	0.00
Bosnia and Herzegovina	BIH			NAT_TOTAL	20201002	1.00	1	1.00	1	2.00	1	3.00	1	0.00		0.00		0.00		1.00	0.00		0.00	0.00	0.00	2.00	1	2.00	0.00	0.00	0.00	3.00	1	0.00			27975	871	40.74	40.74	46.43	46.43	33.89	33.89	39.10	39.10	0.00	0.00
Bosnia and Herzegovina	BIH			NAT_TOTAL	20201003	1.00	1	1.00	1	2.00	1	3.00	1	0.00		0.00		0.00		1.00	0.00		0.00	0.00	0.00	2.00	1	2.00	0.00	0.00	0.00	3.00	1	0.00			27975	871	40.74	40.74	46.43	46.43	33.89	33.89	39.10	39.10	0.00	0.00
Bosnia and Herzegovina	BIH			NAT_TOTAL	20201004	1.00	1	1.00	1	2.00	1	3.00	1	0.00		0.00		0.00		1.00	0.00		0.00	0.00	0.00	2.00	1	2.00	0.00	0.00	0.00	3.00	1	0.00			28354	879	40.74	40.74	46.43	46.43	33.89	33.89	39.10	39.10	0.00	0.00
Bosnia and Herzegovina	BIH			NAT_TOTAL	20201005	1.00	1	1.00	1	2.00	1	3.00	1	0.00		0.00		0.00		1.00	0.00		0.00	0.00	0.00	2.00	1	2.00	0.00	0.00	0.00	3.00	1	0.00			28449	888	40.74	40.74	46.43	46.43	33.89	33.89	39.10	39.10	0.00	0.00
Bosnia and Herzegovina	BIH			NAT_TOTAL	20201006	1.00	1	1.00	1	2.00	1	3.00	1	0.00		0.00		0.00		1.00	0.00		0.00	0.00	0.00	2.00	1	2.00	0.00	0.00	0.00	3.00	1	0.00			28710	903	40.74	40.74	46.43	46.43	33.89	33.89	39.10	39.10	0.00	0.00
Bosnia and Herzegovina	BIH			NAT_TOTAL	20201007	1.00	1	1.00	1	2.00	1	3.00	1	0.00		0.00		0.00		1.00	0.00		0.00	0.00	0.00	2.00	1	2.00	0.00	0.00	0.00	3.00	1	0.00			29075	908	40.74	40.74	46.43	46.43	33.89	33.89	39.10	39.10	0.00	0.00
Bosnia and Herzegovina	BIH			NAT_TOTAL	20201008	1.00	1	1.00	1	2.00	1	3.00	1	0.00		0.00		0.00		1.00	0.00		0.00	0.00	0.00	2.00	1	2.00	0.00	0.00	0.00	3.00	1	0.00			29528	913	40.74	40.74	46.43	46.43	33.89	33.89	39.10	39.10	0.00	0.00
Bosnia and Herzegovina	BIH			NAT_TOTAL	20201009	1.00	1	1.00	1	2.00	1	3.00	1	0.00		0.00		0.00		1.00	0.00		0.00	0.00	0.00	2.00	1	2.00	0.00	0.00	0.00	3.00	1	0.00			29917	926	40.74	40.74	46.43	46.43	33.89	33.89	39.10	39.10	0.00	0.00
Bosnia and Herzegovina	BIH			NAT_TOTAL	20201010	1.00	1	1.00	1	2.00	1	3.00	1	0.00		0.00		0.00		1.00	0.00		0.00	0.00	0.00	2.00	1	2.00	0.00	0.00	0.00	3.00	1	0.00			30345	927	40.74	40.74	46.43	46.43	33.89	33.89	39.10	39.10	0.00	0.00
Bosnia and Herzegovina	BIH			NAT_TOTAL	20201011	1.00	1	1.00	1	2.00	1	3.00	1	0.00		0.00		0.00		1.00	0.00		0.00	0.00	0.00	2.00	1	2.00	0.00	0.00	0.00	3.00	1	0.00			30647	928	40.74	40.74	46.43	46.43	33.89	33.89	39.10	39.10	0.00	0.00
Bosnia and Herzegovina	BIH			NAT_TOTAL	20201012	1.00	1	1.00	1	2.00	1	3.00	1	0.00		0.00		0.00		1.00	0.00		0.00	0.00	0.00	2.00	1	2.00	0.00	0.00	0.00	3.00	1	0.00			30837	936	40.74	40.74	46.43	46.43	33.89	33.89	39.10	39.10	0.00	0.00
Bosnia and Herzegovina	BIH			NAT_TOTAL	20201013	1.00	1	1.00	1	2.00	1	3.00	1	0.00		0.00		0.00		1.00	0.00		0.00	0.00	0.00	2.00	1	2.00	0.00	0.00	0.00	3.00	1	0.00			31173	947	40.74	40.74	46.43	46.43	33.89	33.89	39.10	39.10	0.00	0.00
Bosnia and Herzegovina	BIH			NAT_TOTAL	20201014	1.00	1	1.00	1	2.00	1	3.00	1	0.00		0.00		0.00		1.00	0.00		0.00	0.00	0.00	2.00	1	2.00	0.00	0.00	0.00	3.00	1	0.00			31655	958	40.74	40.74	46.43	46.43	33.89	33.89	39.10	39.10	0.00	0.00
Bosnia and Herzegovina	BIH			NAT_TOTAL	20201015	1.00	1	1.00	1	2.00	1	3.00	1	0.00		0.00		0.00		1.00	0.00		0.00	0.00	0.00	2.00	1	2.00	0.00	0.00	0.00	3.00	1	0.00			32224	972	40.74	40.74	46.43	46.43	33.89	33.89	39.10	39.10	0.00	0.00
Bosnia and Herzegovina	BIH			NAT_TOTAL	20201016	1.00	1	1.00	1	2.00	1	3.00	1	0.00		0.00		0.00		1.00	0.00		0.00	0.00	0.00	2.00	1	2.00	0.00	0.00	0.00	3.00	1	0.00			32845	980	40.74	40.74	46.43	46.43	33.89	33.89	39.10	39.10	0.00	0.00
Bosnia and Herzegovina	BIH			NAT_TOTAL	20201017	1.00	1	1.00	1	2.00	1	3.00	1	0.00		0.00		0.00		1.00	0.00		0.00	0.00	0.00	2.00	1	2.00	0.00	0.00	0.00	3.00	1	0.00			33561	981	40.74	40.74	46.43	46.43	33.89	33.89	39.10	39.10	0.00	0.00
Bosnia and Herzegovina	BIH			NAT_TOTAL	20201018	1.00	1	1.00	1	2.00	1	3.00	1	0.00		0.00		0.00		1.00	0.00		0.00	0.00	0.00	2.00	1	2.00	0.00	0.00	0.00	3.00	1	0.00			34112	984	40.74	40.74	46.43	46.43	33.89	33.89	39.10	39.10	0.00	0.00
Bosnia and Herzegovina	BIH			NAT_TOTAL	20201019	1.00	1	1.00	1	2.00	1	3.00	1	0.00		0.00		0.00		1.00	0.00		0.00	0.00	0.00	2.00	1	2.00	0.00	0.00	0.00	3.00	1	0.00			34661	997	40.74	40.74	46.43	46.43	33.89	33.89	39.10	39.10	0.00	0.00
Bosnia and Herzegovina	BIH			NAT_TOTAL	20201020	1.00	1	1.00	1	2.00	1	3.00	1	0.00		0.00		0.00		1.00	0.00		0.00	0.00	0.00	2.00	1	2.00	0.00	0.00	0.00	3.00	1	0.00			35389	1017	40.74	40.74	46.43	46.43	33.89	33.89	39.10	39.10	0.00	0.00
Bosnia and Herzegovina	BIH			NAT_TOTAL	20201021	1.00	1	1.00	1	2.00	1	3.00	1	0.00		0.00		0.00		1.00	0.00		0.00	0.00	0.00	2.00	1	2.00	0.00	0.00	0.00	3.00	1	0.00			36315	1031	40.74	40.74	46.43	46.43	33.89	33.89	39.10	39.10	0.00	0.00
Bosnia and Herzegovina	BIH			NAT_TOTAL	20201022	1.00	1	1.00	1	2.00	1	3.00	1	0.00		0.00		0.00		1.00	0.00		0.00	0.00	0.00	2.00	1	2.00	0.00	0.00	0.00	3.00	1	0.00			37314	1051	40.74	40.74	46.43	46.43	33.89	33.89	39.10	39.10	0.00	0.00
Bosnia and Herzegovina	BIH			NAT_TOTAL	20201023	2.00	0	1.00	1	2.00	1	3.00	1	0.00		0.00		0.00		1.00	0.00		0.00	0.00	0.00	2.00	1	2.00	0.00	0.00	0.00	3.00	1	0.00			38493	1065	42.59	42.59	46.43	46.43	35.00	35.00	40.38	40.38	0.00	0.00
Bosnia and Herzegovina	BIH			NAT_TOTAL	20201024	2.00	0	1.00	1	2.00	1	3.00	1	0.00		0.00		0.00		1.00	0.00		0.00	0.00	0.00	2.00	1	2.00	0.00	0.00	0.00	3.00	1	0.00			39758	1075	42.59	42.59	46.43	46.43	35.00	35.00	40.38	40.38	0.00	0.00
Bosnia and Herzegovina	BIH			NAT_TOTAL	20201025	2.00	0	1.00	1	2.00	1	3.00	1	0.00		0.00		0.00		1.00	0.00		0.00	0.00	0.00	2.00	1	2.00	0.00	0.00	0.00	3.00	1	0.00			40893	1086	42.59	42.59	46.43	46.43	35.00	35.00	40.38	40.38	0.00	0.00
Bosnia and Herzegovina	BIH			NAT_TOTAL	20201026	2.00	0	1.00	1	2.00	1	3.00	1	0.00		0.00		0.00		1.00	0.00		0.00	0.00	0.00	2.00	1	2.00	0.00	0.00	0.00	3.00	1	0.00			41596	1104	42.59	42.59	46.43	46.43	35.00	35.00	40.38	40.38	0.00	0.00
Bosnia and Herzegovina	BIH			NAT_TOTAL	20201027	2.00	0	1.00	1	2.00	1	3.00	1	0.00		0.00		0.00		1.00	0.00		0.00	0.00	0.00	2.00	1	2.00	0.00	0.00	0.00	3.00	1	0.00			43151	1125	42.59	42.59	46.43	46.43	35.00	35.00	40.38	40.38	0.00	0.00
Bosnia and Herzegovina	BIH			NAT_TOTAL	20201028	2.00	0	1.00	1	2.00	1	3.00	1	0.00		0.00		0.00		1.00	0.00		0.00	0.00	0.00	2.00	1	2.00	0.00	0.00	0.00	3.00	1	0.00			44737	1161	42.59	42.59	46.43	46.43	35.00	35.00	40.38	40.38	0.00	0.00
Bosnia and Herzegovina	BIH			NAT_TOTAL	20201029	2.00	0	1.00	1	2.00	1	3.00	1	0.00		0.00		0.00		1.00	0.00		0.00	0.00	0.00	2.00	1	2.00	0.00	0.00	0.00	3.00	1	0.00			46639	1182	42.59	42.59	46.43	46.43	35.00	35.00	40.38	40.38	0.00	0.00
Bosnia and Herzegovina	BIH			NAT_TOTAL	20201030	2.00	0	1.00	1	2.00	1	3.00	1	0.00		0.00		0.00		1.00	0.00		0.00	0.00	0.00	2.00	1	2.00	0.00	0.00	0.00	3.00	1	0.00			48137	1212	42.59	42.59	46.43	46.43	35.00	35.00	40.38	40.38	0.00	0.00
Bosnia and Herzegovina	BIH			NAT_TOTAL	20201031	2.00	0	1.00	1	2.00	1	3.00	1	0.00		0.00		0.00		1.00	0.00		0.00	0.00	0.00	2.00	1	2.00	0.00	0.00	0.00	3.00	1	0.00			50090	1234	42.59	42.59	46.43	46.43	35.00	35.00	40.38	40.38	0.00	0.00
Bosnia and Herzegovina	BIH			NAT_TOTAL	20201101	2.00	0	1.00	1	2.00	1	3.00	1	0.00		0.00		0.00		1.00	0.00		0.00	0.00	0.00	2.00	1	2.00	0.00	0.00	0.00	3.00	1	0.00			51505	1248	42.59	42.59	46.43	46.43	35.00	35.00	40.38	40.38	0.00	0.00
Bosnia and Herzegovina	BIH			NAT_TOTAL	20201102	2.00	0	1.00	1	2.00	1	3.00	1	0.00		0.00		0.00		1.00	0.00		0.00	0.00	0.00	2.00	1	2.00	0.00	0.00	0.00	3.00	1	0.00			52269	1280	42.59	42.59	46.43	46.43	35.00	35.00	40.38	40.38	0.00	0.00
Bosnia and Herzegovina	BIH			NAT_TOTAL	20201103	2.00	0	1.00	1	2.00	1	3.00	1	0.00		0.00		0.00		1.00	0.00		0.00	0.00	0.00	2.00	1	2.00	0.00	0.00	0.00	3.00	1	0.00			53822	1317	42.59	42.59	46.43	46.43	35.00	35.00	40.38	40.38	0.00	0.00
Bosnia and Herzegovina	BIH			NAT_TOTAL	20201104	2.00	0	1.00	1	2.00	1	3.00	1	0.00		0.00		0.00		1.00	0.00		0.00	0.00	0.00	2.00	1	2.00	0.00	0.00	0.00	3.00	1	0.00			55598	1358	42.59	42.59	46.43	46.43	35.00	35.00	40.38	40.38	0.00	0.00
Bosnia and Herzegovina	BIH			NAT_TOTAL	20201105	2.00	0	1.00	1	2.00	1	3.00	1	0.00		0.00		0.00		1.00	0.00		0.00	0.00	0.00	2.00	1	2.00	0.00	0.00	0.00	3.00	1	0.00			57506	1402	42.59	42.59	46.43	46.43	35.00	35.00	40.38	40.38	0.00	0.00
Bosnia and Herzegovina	BIH			NAT_TOTAL	20201106	2.00	0	1.00	1	2.00	1	3.00	1	0.00		0.00		0.00		1.00	0.00		0.00	0.00	0.00	2.00	1	2.00	0.00	0.00	0.00	3.00	1	0.00			59427	1457	42.59	42.59	46.43	46.43	35.00	35.00	40.38	40.38	0.00	0.00
Bosnia and Herzegovina	BIH			NAT_TOTAL	20201107	2.00	0	1.00	1	2.00	1	3.00	1	0.00		0.00		0.00		1.00	0.00		0.00	0.00	0.00	2.00	1	2.00	0.00	0.00	0.00	3.00	1	0.00			61212	1490	42.59	42.59	46.43	46.43	35.00	35.00	40.38	40.38	0.00	0.00
Bosnia and Herzegovina	BIH			NAT_TOTAL	20201108	2.00	0	1.00	1	2.00	1	3.00	1	0.00		0.00		0.00		1.00	0.00		0.00	0.00	0.00	2.00	1	2.00	0.00	0.00	0.00	3.00	1	0.00			62423	1510	42.59	42.59	46.43	46.43	35.00	35.00	40.38	40.38	0.00	0.00
Bosnia and Herzegovina	BIH			NAT_TOTAL	20201109	2.00	0	1.00	1	2.00	1	3.00	1	0.00		0.00		0.00		1.00	0.00		0.00	0.00	0.00	2.00	1	2.00	0.00	0.00	0.00	3.00	1	0.00			63419	1583	42.59	42.59	46.43	46.43	35.00	35.00	40.38	40.38	0.00	0.00
Bosnia and Herzegovina	BIH			NAT_TOTAL	20201110	2.00	0	1.00	1	2.00	1	3.00	1	0.00		0.00		0.00		1.00	0.00		0.00	0.00	0.00	2.00	1	2.00	0.00	0.00	0.00	3.00	1	0.00			65024	1629	42.59	42.59	46.43	46.43	35.00	35.00	40.38	40.38	0.00	0.00
Bosnia and Herzegovina	BIH			NAT_TOTAL	20201111	2.00	0	1.00	1	2.00	1	3.00	1	0.00		2.00	1	0.00		1.00	0.00		0.00	0.00	0.00	2.00	1	2.00	0.00	0.00	0.00	3.00	1	0.00			66565	1701	50.00	50.00	57.14	57.14	39.44	39.44	45.51	45.51	0.00	0.00
Bosnia and Herzegovina	BIH			NAT_TOTAL	20201112	2.00	0	1.00	1	2.00	1	3.00	1	0.00		2.00	1	0.00		1.00	0.00		0.00	0.00	0.00	2.00	1	2.00	0.00	0.00	0.00	3.00	1	0.00			68293	1750	50.00	50.00	57.14	57.14	39.44	39.44	45.51	45.51	0.00	0.00
Bosnia and Herzegovina	BIH			NAT_TOTAL	20201113	2.00	0	1.00	1	2.00	1	3.00	1	0.00		2.00	1	0.00		1.00	0.00		0.00	0.00	0.00	2.00	1	2.00	0.00	0.00	0.00	3.00	1	0.00			69625	1808	50.00	50.00	57.14	57.14	39.44	39.44	45.51	45.51	0.00	0.00
Bosnia and Herzegovina	BIH			NAT_TOTAL	20201114	2.00	0	1.00	1	2.00	1	3.00	1	0.00		2.00	1	0.00		1.00	0.00		0.00	0.00	0.00	2.00	1	2.00	0.00	0.00	0.00	3.00	1	0.00			70900	1857	50.00	50.00	57.14	57.14	39.44	39.44	45.51	45.51	0.00	0.00
Bosnia and Herzegovina	BIH			NAT_TOTAL	20201115	2.00	0	1.00	1	2.00	1	3.00	1	0.00		2.00	1	0.00		1.00	0.00		0.00	0.00	0.00	2.00	1	2.00	0.00	0.00	0.00	3.00	1	0.00			71956	1889	50.00	50.00	57.14	57.14	39.44	39.44	45.51	45.51	0.00	0.00
Bosnia and Herzegovina	BIH			NAT_TOTAL	20201116	2.00	0	1.00	1	2.00	1	3.00	1	0.00		2.00	1	0.00		1.00	0.00		0.00	0.00	0.00	2.00	1	2.00	0.00	0.00	0.00	3.00	1	0.00			72689	1973	50.00	50.00	57.14	57.14	39.44	39.44	45.51	45.51	0.00	0.00
Bosnia and Herzegovina	BIH			NAT_TOTAL	20201117	2.00	0	1.00	1	2.00	1	3.00	1	0.00		2.00	1	0.00		1.00	0.00		0.00	0.00	0.00	2.00	1	2.00	0.00	0.00	0.00	3.00	1	0.00			73944	2042	50.00	50.00	57.14	57.14	39.44	39.44	45.51	45.51	0.00	0.00
Bosnia and Herzegovina	BIH			NAT_TOTAL	20201118	2.00	0	1.00	1	2.00	1	3.00	1	0.00		2.00	1	0.00		1.00	0.00		0.00	0.00	0.00	2.00	1	2.00	0.00	0.00	0.00	3.00	1	0.00			75577	2089	50.00	50.00	57.14	57.14	39.44	39.44	45.51	45.51	0.00	0.00
Bosnia and Herzegovina	BIH			NAT_TOTAL	20201119	2.00	0	1.00	1	2.00	1	3.00	1	0.00		2.00	1	0.00		1.00	0.00		0.00	0.00	0.00	2.00	1	2.00	0.00	0.00	0.00	3.00	1	0.00			76757	2153	50.00	50.00	57.14	57.14	39.44	39.44	45.51	45.51	0.00	0.00
Bosnia and Herzegovina	BIH			NAT_TOTAL	20201120	2.00	0	1.00	1	2.00	1	3.00	1	0.00		2.00	1	0.00		1.00	0.00		0.00	0.00	0.00	2.00	1	2.00	0.00	0.00	0.00	3.00	1	0.00			77994	2209	50.00	50.00	57.14	57.14	39.44	39.44	45.51	45.51	0.00	0.00
Bosnia and Herzegovina	BIH			NAT_TOTAL	20201121	2.00	0	1.00	1	2.00	1	3.00	1	0.00		2.00	1	0.00		1.00	0.00		0.00	0.00	0.00	2.00	1	2.00	0.00	0.00	0.00	3.00	1	0.00			79309	2246	50.00	50.00	57.14	57.14	39.44	39.44	45.51	45.51	0.00	0.00
Bosnia and Herzegovina	BIH			NAT_TOTAL	20201122	2.00	0	1.00	1	2.00	1	3.00	1	0.00		2.00	1	0.00		1.00	0.00		0.00	0.00	0.00	2.00	1	2.00	0.00	0.00	0.00	3.00	1	0.00			80006	2276	50.00	50.00	57.14	57.14	39.44	39.44	45.51	45.51	0.00	0.00
Bosnia and Herzegovina	BIH			NAT_TOTAL	20201123	2.00	0	1.00	1	2.00	1	3.00	1	0.00		2.00	1	0.00		1.00	0.00		0.00	0.00	0.00	2.00	1	2.00	0.00	0.00	0.00	3.00	1	0.00			80553	2342	50.00	50.00	57.14	57.14	39.44	39.44	45.51	45.51	0.00	0.00
Bosnia and Herzegovina	BIH			NAT_TOTAL	20201124	2.00	0	1.00	1	2.00	1	3.00	1	0.00		2.00	1	0.00		1.00	0.00		0.00	0.00	0.00	2.00	1	2.00	0.00	0.00	0.00	3.00	1	0.00			81739	2394	50.00	50.00	57.14	57.14	39.44	39.44	45.51	45.51	0.00	0.00
Bosnia and Herzegovina	BIH			NAT_TOTAL	20201125	2.00	0	1.00	1	2.00	1	3.00	1	0.00		2.00	1	0.00		1.00	0.00		0.00	0.00	0.00	2.00	1	2.00	0.00	0.00	0.00	3.00	1	0.00			83328	2429	50.00	50.00	57.14	57.14	39.44	39.44	45.51	45.51	0.00	0.00
Bosnia and Herzegovina	BIH			NAT_TOTAL	20201126	2.00	0	1.00	1	2.00	1	3.00	1	0.00		2.00	1	0.00		1.00	0.00		0.00	0.00	0.00	2.00	1	2.00	0.00	0.00	0.00	3.00	1	0.00			84252	2480	50.00	50.00	57.14	57.14	39.44	39.44	45.51	45.51	0.00	0.00
Bosnia and Herzegovina	BIH			NAT_TOTAL	20201127	2.00	0	1.00	1	2.00	1	3.00	1	0.00		2.00	1	0.00		1.00	0.00		0.00	0.00	0.00	2.00	1	2.00	0.00	0.00	0.00	3.00	1	0.00			85431	2542	50.00	50.00	57.14	57.14	39.44	39.44	45.51	45.51	0.00	0.00
Bosnia and Herzegovina	BIH			NAT_TOTAL	20201128	2.00	0	1.00	1	2.00	1	3.00	1	0.00		2.00	1	0.00		1.00	0.00		0.00	0.00	0.00	2.00	1	2.00	0.00	0.00	0.00	3.00	1	0.00			86710	2576	50.00	50.00	57.14	57.14	39.44	39.44	45.51	45.51	0.00	0.00
Bosnia and Herzegovina	BIH			NAT_TOTAL	20201129	2.00	0	1.00	1	2.00	1	3.00	1	0.00		2.00	1	0.00		1.00	0.00		0.00	0.00	0.00	2.00	1	2.00	0.00	0.00	0.00	3.00	1	0.00			87374	2620	50.00	50.00	57.14	57.14	39.44	39.44	45.51	45.51	0.00	0.00
Bosnia and Herzegovina	BIH			NAT_TOTAL	20201130	2.00	0	1.00	1	2.00	1	3.00	1	0.00		2.00	1	0.00		1.00	0.00		0.00	0.00	0.00	2.00	1	2.00	0.00	0.00	0.00	3.00	1	0.00			87901	2681	50.00	50.00	57.14	57.14	39.44	39.44	45.51	45.51	0.00	0.00
Bosnia and Herzegovina	BIH			NAT_TOTAL	20201201	2.00	0	1.00	1	2.00	1	3.00	1	0.00		2.00	1	0.00		1.00	0.00		0.00	0.00	0.00	2.00	1	2.00	0.00	0.00	0.00	3.00	1	0.00			89085	2727	50.00	50.00	57.14	57.14	39.44	39.44	45.51	45.51	0.00	0.00
Bosnia and Herzegovina	BIH			NAT_TOTAL	20201202	2.00	0	1.00	1	2.00	1	3.00	1	0.00		2.00	1	0.00		1.00	0.00		0.00	0.00	0.00	2.00	1	2.00	0.00	0.00	0.00	3.00	1	0.00			90378	2773	50.00	50.00	57.14	57.14	39.44	39.44	45.51	45.51	0.00	0.00
Bosnia and Herzegovina	BIH			NAT_TOTAL	20201203	2.00	0	1.00	1	2.00	1	3.00	1	0.00		2.00	1	0.00		1.00	0.00		0.00	0.00	0.00	2.00	1	2.00	0.00	0.00	0.00	3.00	1	0.00			91539	2812	50.00	50.00	57.14	57.14	39.44	39.44	45.51	45.51	0.00	0.00
Bosnia and Herzegovina	BIH			NAT_TOTAL	20201204	2.00	0	1.00	1	2.00	1	3.00	1	0.00		2.00	1	0.00		1.00	0.00		0.00	0.00	0.00	2.00	1	2.00	0.00	0.00	0.00	3.00	1	0.00			92793	2865	50.00	50.00	57.14	57.14	39.44	39.44	45.51	45.51	0.00	0.00
Bosnia and Herzegovina	BIH			NAT_TOTAL	20201205	2.00	0	1.00	1	2.00	1	3.00	1	0.00		2.00	1	0.00		1.00	0.00		0.00	0.00	0.00	2.00	1	2.00	0.00	0.00	0.00	3.00	1	0.00			93768	2922	50.00	50.00	57.14	57.14	39.44	39.44	45.51	45.51	0.00	0.00
Bosnia and Herzegovina	BIH			NAT_TOTAL	20201206	2.00	0	1.00	1	2.00	1	3.00	1	0.00		2.00	1	0.00		1.00	0.00		0.00	0.00	0.00	2.00	1	2.00	0.00	0.00	0.00	3.00	1	0.00			94507	2952	50.00	50.00	57.14	57.14	39.44	39.44	45.51	45.51	0.00	0.00
Bosnia and Herzegovina	BIH			NAT_TOTAL	20201207	2.00	0	1.00	1	2.00	1	3.00	1	0.00		2.00	1	0.00		1.00	0.00		0.00	0.00	0.00	2.00	1	2.00	0.00	0.00	0.00	3.00	1	0.00			94944	3012	50.00	50.00	57.14	57.14	39.44	39.44	45.51	45.51	0.00	0.00
Bosnia and Herzegovina	BIH			NAT_TOTAL	20201208	1.00	1	1.00	1	2.00	1	3.00	1	0.00		2.00	1	0.00		1.00	0.00		0.00	0.00	0.00	2.00	1	2.00	0.00	0.00	0.00	3.00	1	0.00			96021	3081	48.15	48.15	57.14	57.14	38.33	38.33	44.23	44.23	0.00	0.00
Bosnia and Herzegovina	BIH			NAT_TOTAL	20201209	1.00	1	1.00	1	2.00	1	3.00	1	0.00		2.00	1	0.00		1.00	0.00		0.00	0.00	0.00	2.00	1	2.00	0.00	0.00	0.00	3.00	1	0.00			97317	3151	48.15	48.15	57.14	57.14	38.33	38.33	44.23	44.23	0.00	0.00
Bosnia and Herzegovina	BIH			NAT_TOTAL	20201210	1.00	1	1.00	1	2.00	1	3.00	1	0.00		2.00	1	0.00		1.00	0.00		0.00	0.00	0.00	2.00	1	2.00	0.00	0.00	0.00	3.00	1	0.00			98603	3199	48.15	48.15	57.14	57.14	38.33	38.33	44.23	44.23	0.00	0.00
Bosnia and Herzegovina	BIH			NAT_TOTAL	20201211	1.00	1	1.00	1	2.00	1	3.00	1	0.00		2.00	1	0.00		1.00	0.00		0.00	0.00	0.00	2.00	1	2.00	0.00	0.00	0.00	3.00	1	0.00			99543	3250	48.15	48.15	57.14	57.14	38.33	38.33	44.23	44.23	0.00	0.00
Bosnia and Herzegovina	BIH			NAT_TOTAL	20201212	1.00	1	1.00	1	2.00	1	3.00	1	0.00		2.00	1	0.00		1.00	0.00		0.00	0.00	0.00	2.00	1	2.00	0.00	0.00	0.00	3.00	1	0.00			100306	3298	48.15	48.15	57.14	57.14	38.33	38.33	44.23	44.23	0.00	0.00
Bosnia and Herzegovina	BIH			NAT_TOTAL	20201213	1.00	1	1.00	1	2.00	1	3.00	1	0.00		2.00	1	0.00		1.00	0.00		0.00	0.00	0.00	2.00	1	2.00	0.00	0.00	0.00	3.00	1	0.00			101117	3336	48.15	48.15	57.14	57.14	38.33	38.33	44.23	44.23	0.00	0.00
Bosnia and Herzegovina	BIH			NAT_TOTAL	20201214	1.00	1	1.00	1	2.00	1	3.00	1	0.00		2.00	1	0.00		1.00	0.00		0.00	0.00	0.00	2.00	1	2.00	0.00	0.00	0.00	3.00	1	0.00			101461	3391	48.15	48.15	57.14	57.14	38.33	38.33	44.23	44.23	0.00	0.00
Bosnia and Herzegovina	BIH			NAT_TOTAL	20201215	1.00	1	1.00	1	2.00	1	3.00	1	0.00		2.00	1	0.00		1.00	0.00		0.00	0.00	0.00	2.00	1	2.00	0.00	0.00	0.00	3.00	1	0.00			102330	3457	48.15	48.15	57.14	57.14	38.33	38.33	44.23	44.23	0.00	0.00
Bosnia and Herzegovina	BIH			NAT_TOTAL	20201216	1.00	1	1.00	1	2.00	1	3.00	1	0.00		2.00	1	0.00		1.00	0.00		0.00	0.00	0.00	2.00	1	2.00	0.00	0.00	0.00	3.00	1	0.00			103232	3511	48.15	48.15	57.14	57.14	38.33	38.33	44.23	44.23	0.00	0.00
Bosnia and Herzegovina	BIH			NAT_TOTAL	20201217	1.00	1	1.00	1	2.00	1	3.00	1	0.00		2.00	1	0.00		1.00	0.00		0.00	0.00	0.00	2.00	1	2.00	0.00	0.00	0.00	3.00	1	0.00			104087	3549	48.15	48.15	57.14	57.14	38.33	38.33	44.23	44.23	0.00	0.00
Bosnia and Herzegovina	BIH			NAT_TOTAL	20201218	1.00	1	2.00	0	1.00	1	3.00	1	0.00		2.00	0	0.00		1.00	0.00		0.00	0.00	0.00	2.00	1	2.00	0.00	0.00	0.00	3.00	1	0.00			104881	3583	42.59	42.59	50.71	50.71	35.00	35.00	40.38	40.38	0.00	0.00
Bosnia and Herzegovina	BIH			NAT_TOTAL	20201219	1.00	1	2.00	0	1.00	1	3.00	1	0.00		2.00	0	0.00		1.00	0.00		0.00	0.00	0.00	2.00	1	2.00	0.00	0.00	0.00	3.00	1	0.00			105524	3625	42.59	42.59	50.71	50.71	35.00	35.00	40.38	40.38	0.00	0.00
Bosnia and Herzegovina	BIH			NAT_TOTAL	20201220	1.00	1	2.00	0	1.00	1	3.00	1	0.00		2.00	0	0.00		1.00	0.00		0.00	0.00	0.00	2.00	1	2.00	0.00	0.00	0.00	3.00	1	0.00			105524	3625	42.59	42.59	50.71	50.71	35.00	35.00	40.38	40.38	0.00	0.00
Bosnia and Herzegovina	BIH			NAT_TOTAL	20201221	1.00	1	2.00	0	1.00	1	3.00	1	0.00		2.00	0	0.00		1.00	0.00		0.00	0.00	0.00	2.00	1	2.00	0.00	0.00	0.00	3.00	1	0.00			106222	3706	42.59	42.59	50.71	50.71	35.00	35.00	40.38	40.38	0.00	0.00
Bosnia and Herzegovina	BIH			NAT_TOTAL	20201222	1.00	1	2.00	0	1.00	1	3.00	1	0.00		2.00	0	0.00		1.00	0.00		0.00	0.00	0.00	2.00	1	2.00	0.00	0.00	0.00	3.00	1	0.00			106986	3792	42.59	42.59	50.71	50.71	35.00	35.00	40.38	40.38	0.00	0.00
Bosnia and Herzegovina	BIH			NAT_TOTAL	20201223	1.00	1	2.00	0	1.00	1	3.00	1	0.00		2.00	0	0.00		1.00	0.00		0.00	0.00	0.00	2.00	1	2.00	0.00	0.00	0.00	3.00	1	0.00			107570	3838	42.59	42.59	50.71	50.71	35.00	35.00	40.38	40.38	0.00	0.00
Bosnia and Herzegovina	BIH			NAT_TOTAL	20201224	1.00	1	2.00	0	1.00	1	3.00	1	0.00		2.00	0	0.00		1.00	0.00		0.00	0.00	0.00	2.00	1	2.00	0.00	0.00	0.00	3.00	1	0.00			108298	3878	42.59	42.59	50.71	50.71	35.00	35.00	40.38	40.38	0.00	0.00
Bosnia and Herzegovina	BIH			NAT_TOTAL	20201225	1.00	1	2.00	0	1.00	1	3.00	1	0.00		2.00	0	0.00		1.00	0.00		0.00	0.00	0.00	2.00	1	2.00	0.00	0.00	0.00	3.00	1	0.00			108891	3901	42.59	42.59	50.71	50.71	35.00	35.00	40.38	40.38	0.00	0.00
Bosnia and Herzegovina	BIH			NAT_TOTAL	20201226	1.00	1	2.00	0	1.00	1	3.00	1	0.00		2.00	0	0.00		1.00	0.00		0.00	0.00	0.00	2.00	1	2.00	0.00	0.00	0.00	3.00	1	0.00			109330	3923	42.59	42.59	50.71	50.71	35.00	35.00	40.38	40.38	0.00	0.00
Bosnia and Herzegovina	BIH			NAT_TOTAL	20201227	1.00	1	2.00	0	1.00	1	3.00	1	0.00		2.00	0	0.00		1.00	0.00		0.00	0.00	0.00	2.00	1	2.00	0.00	0.00	0.00	3.00	1	0.00			109691	3953	42.59	42.59	50.71	50.71	35.00	35.00	40.38	40.38	0.00	0.00
Bosnia and Herzegovina	BIH			NAT_TOTAL	20201228	1.00	1	2.00	0	1.00	1	3.00	1	0.00		2.00	0	0.00		1.00	0.00		0.00	0.00	0.00	2.00	1	2.00	0.00	0.00	0.00	3.00	1	0.00			109911	3942	42.59	42.59	50.71	50.71	35.00	35.00	40.38	40.38	0.00	0.00
Bosnia and Herzegovina	BIH			NAT_TOTAL	20201229	1.00	1	2.00	0	1.00	1	3.00	1	0.00		2.00	0	0.00		1.00	0.00		0.00	0.00	0.00	2.00	1	2.00	0.00	0.00	0.00	3.00	1	0.00			110454	4024	42.59	42.59	50.71	50.71	35.00	35.00	40.38	40.38	0.00	0.00
Bosnia and Herzegovina	BIH			NAT_TOTAL	20201230	1.00	1	2.00	0	1.00	1	3.00	1	0.00		2.00	0	0.00		1.00	0.00		0.00	0.00	0.00	2.00	1	2.00	0.00	0.00	0.00	3.00	1	0.00			110985	4050	42.59	42.59	50.71	50.71	35.00	35.00	40.38	40.38	0.00	0.00
Bosnia and Herzegovina	BIH			NAT_TOTAL	20201231	1.00	1	2.00	0	1.00	1	3.00	1	0.00		2.00	0	0.00		1.00	0.00		0.00	0.00	0.00	2.00	1	2.00	0.00	0.00	0.00	3.00	1	0.00			110985	4050	42.59	42.59	50.71	50.71	35.00	35.00	40.38	40.38	0.00	0.00
Bosnia and Herzegovina	BIH			NAT_TOTAL	20210101	1.00	1	2.00	0	1.00	1	3.00	1	0.00		2.00	0	0.00		1.00	0.00		0.00	0.00	0.00	2.00	1	2.00	0.00	0.00	0.00	3.00	1	0.00			112143	4086	42.59	42.59	50.71	50.71	35.00	35.00	40.38	40.38	0.00	0.00
Bosnia and Herzegovina	BIH			NAT_TOTAL	20210102	1.00	1	2.00	0	1.00	1	3.00	1	0.00		2.00	0	0.00		1.00	0.00		0.00	0.00	0.00	2.00	1	2.00	0.00	0.00	0.00	3.00	1	0.00			112143	4086	42.59	42.59	50.71	50.71	35.00	35.00	40.38	40.38	0.00	0.00
Bosnia and Herzegovina	BIH			NAT_TOTAL	20210103	1.00	1	2.00	0	1.00	1	3.00	1	0.00		2.00	0	0.00		1.00	0.00		0.00	0.00	0.00	2.00	1	2.00	0.00	0.00	0.00	3.00	1	0.00			112645	4131	42.59	42.59	50.71	50.71	35.00	35.00	40.38	40.38	0.00	0.00
Bosnia and Herzegovina	BIH			NAT_TOTAL	20210104	1.00	1	2.00	0	1.00	1	3.00	1	0.00		2.00	0	0.00		1.00	0.00		0.00	0.00	0.00	2.00	1	2.00	0.00	0.00	0.00	3.00	1	0.00			112645	4131	42.59	42.59	50.71	50.71	35.00	35.00	40.38	40.38	0.00	0.00
Bosnia and Herzegovina	BIH			NAT_TOTAL	20210105	1.00	1	2.00	0	1.00	1	3.00	1	0.00		2.00	0	0.00		1.00	0.00		0.00	0.00	0.00	2.00	1	2.00	0.00	0.00	0.00	3.00	1	0.00			113392	4211	42.59	42.59	50.71	50.71	35.00	35.00	40.38	40.38	0.00	0.00
Bosnia and Herzegovina	BIH			NAT_TOTAL	20210106	1.00	1	2.00	0	1.00	1	3.00	1	0.00		2.00	0	0.00		1.00	0.00		0.00	0.00	0.00	2.00	1	2.00	0.00	0.00	0.00	3.00	1	0.00			113392	4211	42.59	42.59	50.71	50.71	35.00	35.00	40.38	40.38	0.00	0.00
Bosnia and Herzegovina	BIH			NAT_TOTAL	20210107	1.00	1	2.00	0	1.00	1	3.00	1	0.00		2.00	0	0.00		1.00	1.00	1	1.00	0.00	0.00	2.00	1	2.00	0.00	0.00	0.00	3.00	1	0.00			113392	4211	42.59	42.59	50.71	50.71	41.67	41.67	40.38	40.38	50.00	50.00
Bosnia and Herzegovina	BIH			NAT_TOTAL	20210108	1.00	1	2.00	0	1.00	1	3.00	1	0.00		2.00	0	0.00		1.00	1.00	1	1.00	0.00	0.00	2.00	1	2.00	0.00	0.00	0.00	3.00	1	0.00			114920	4285	42.59	42.59	50.71	50.71	41.67	41.67	40.38	40.38	50.00	50.00
Bosnia and Herzegovina	BIH			NAT_TOTAL	20210109	1.00	1	2.00	0	1.00	1	3.00	1	0.00		2.00	0	0.00		1.00	1.00	1	1.00	0.00	0.00	2.00	1	2.00	0.00	0.00	0.00	3.00	1	0.00			115379	4305	42.59	42.59	50.71	50.71	41.67	41.67	40.38	40.38	50.00	50.00
Bosnia and Herzegovina	BIH			NAT_TOTAL	20210110	1.00	1	2.00	0	1.00	1	3.00	1	0.00		2.00	0	0.00		1.00	1.00	1	1.00	0.00	0.00	2.00	1	2.00	0.00	0.00	0.00	3.00	1	0.00			115633	4330	42.59	42.59	50.71	50.71	41.67	41.67	40.38	40.38	50.00	50.00
Bosnia and Herzegovina	BIH			NAT_TOTAL	20210111	1.00	1	2.00	0	1.00	1	3.00	1	0.00		2.00	0	0.00		1.00	1.00	1	1.00	0.00	0.00	2.00	1	2.00	0.00	0.00	0.00	3.00	1	0.00			115633	4330	42.59	42.59	50.71	50.71	41.67	41.67	40.38	40.38	50.00	50.00
Bosnia and Herzegovina	BIH			NAT_TOTAL	20210112	1.00	1	2.00	0	1.00	1	3.00	1	0.00		2.00	0	0.00		1.00	1.00	1	1.00	0.00	0.00	2.00	1	2.00	0.00	0.00	0.00	3.00	1	0.00			116200	4373	42.59	42.59	50.71	50.71	41.67	41.67	40.38	40.38	50.00	50.00
Bosnia and Herzegovina	BIH			NAT_TOTAL	20210113	1.00	1	2.00	0	1.00	1	3.00	1	0.00		2.00	0	0.00		1.00	1.00	1	1.00	0.00	0.00	2.00	1	2.00	0.00	0.00	0.00	3.00	1	0.00			116668	4399	42.59	42.59	50.71	50.71	41.67	41.67	40.38	40.38	50.00	50.00
Bosnia and Herzegovina	BIH			NAT_TOTAL	20210114	1.00	1	2.00	0	1.00	1	3.00	1	0.00		2.00	0	0.00		1.00	1.00	1	1.00	0.00	0.00	2.00	1	2.00	0.00	0.00	0.00	3.00	1	0.00			117011	4411	42.59	42.59	50.71	50.71	41.67	41.67	40.38	40.38	50.00	50.00
Bosnia and Herzegovina	BIH			NAT_TOTAL	20210115	1.00	1	2.00	0	1.00	1	3.00	1	0.00		2.00	0	0.00		1.00	1.00	1	1.00	0.00	0.00	2.00	1	2.00	0.00	0.00	0.00	3.00	1	0.00			117011	4411	42.59	42.59	50.71	50.71	41.67	41.67	40.38	40.38	50.00	50.00
Bosnia and Herzegovina	BIH			NAT_TOTAL	20210116	1.00	1	2.00	0	1.00	1	3.00	1	0.00		2.00	0	0.00		1.00	1.00	1	1.00	0.00	0.00	2.00	1	2.00	0.00	0.00	0.00	3.00	1	0.00			117011	4411	42.59	42.59	50.71	50.71	41.67	41.67	40.38	40.38	50.00	50.00
Bosnia and Herzegovina	BIH			NAT_TOTAL	20210117	1.00	1	2.00	0	1.00	1	3.00	1	0.00		2.00	0	0.00		1.00	1.00	1	1.00	0.00	0.00	2.00	1	2.00	0.00	0.00	0.00	3.00	1	0.00			117011	4411	42.59	42.59	50.71	50.71	41.67	41.67	40.38	40.38	50.00	50.00
Bosnia and Herzegovina	BIH			NAT_TOTAL	20210118	1.00	1	2.00	0	1.00	1	3.00	1	0.00		2.00	0	0.00		1.00	1.00	1	1.00	0.00	0.00	2.00	1	2.00	0.00	0.00	0.00	3.00	1	0.00			118083	4486	42.59	42.59	50.71	50.71	41.67	41.67	40.38	40.38	50.00	50.00
Bosnia and Herzegovina	BIH			NAT_TOTAL	20210119	1.00	1	2.00	0	1.00	1	3.00	1	0.00		2.00	0	0.00		1.00	1.00	1	1.00	0.00	0.00	2.00	1	2.00	0.00	0.00	0.00	3.00	1	0.00			118383	4509	42.59	42.59	50.71	50.71	41.67	41.67	40.38	40.38	50.00	50.00
Bosnia and Herzegovina	BIH			NAT_TOTAL	20210120	1.00	1	2.00	0	1.00	1	3.00	1	0.00		2.00	0	0.00		1.00	1.00	1	1.00	0.00	0.00	2.00	1	2.00	0.00	0.00	0.00	3.00	1	0.00			118717	4521	42.59	42.59	50.71	50.71	41.67	41.67	40.38	40.38	50.00	50.00
Bosnia and Herzegovina	BIH			NAT_TOTAL	20210121	1.00	1	2.00	0	1.00	1	3.00	1	0.00		2.00	0	0.00		1.00	1.00	1	1.00	0.00	0.00	2.00	1	2.00	0.00	0.00	0.00	3.00	1	0.00			119206	4536	42.59	42.59	50.71	50.71	41.67	41.67	40.38	40.38	50.00	50.00
Bosnia and Herzegovina	BIH			NAT_TOTAL	20210122	1.00	1	2.00	0	1.00	1	3.00	1	0.00		2.00	0	0.00		1.00	1.00	1	1.00	0.00	0.00	2.00	1	2.00	0.00	0.00	0.00	3.00	1	0.00			119420	4555	42.59	42.59	50.71	50.71	41.67	41.67	40.38	40.38	50.00	50.00
Bosnia and Herzegovina	BIH			NAT_TOTAL	20210123	1.00	1	2.00	0	1.00	1	3.00	1	0.00		2.00	0	0.00		1.00	1.00	1	1.00	0.00	0.00	2.00	1	2.00	0.00	0.00	0.00	3.00	1	0.00			119420	4555	42.59	42.59	50.71	50.71	41.67	41.67	40.38	40.38	50.00	50.00
Bosnia and Herzegovina	BIH			NAT_TOTAL	20210124	1.00	1	2.00	0	1.00	1	3.00	1	0.00		2.00	0	0.00		1.00	1.00	1	1.00	0.00	0.00	2.00	1	2.00	0.00	0.00	0.00	3.00	1	0.00			119420	4555	42.59	42.59	50.71	50.71	41.67	41.67	40.38	40.38	50.00	50.00
Bosnia and Herzegovina	BIH			NAT_TOTAL	20210125	1.00	1	2.00	0	1.00	1	3.00	1	0.00		2.00	0	0.00		1.00	1.00	1	1.00	0.00	0.00	2.00	1	2.00	0.00	0.00	0.00	3.00	1	0.00			120143	4593	42.59	42.59	50.71	50.71	41.67	41.67	40.38	40.38	50.00	50.00
Bosnia and Herzegovina	BIH			NAT_TOTAL	20210126	1.00	1	2.00	0	1.00	1	3.00	1	0.00		2.00	0	0.00		1.00	1.00	1	1.00	0.00	0.00	2.00	1	2.00	0.00	0.00	0.00	3.00	1	0.00			120532	4621	42.59	42.59	50.71	50.71	41.67	41.67	40.38	40.38	50.00	50.00
Bosnia and Herzegovina	BIH			NAT_TOTAL	20210127	1.00	1	2.00	0	1.00	1	3.00	1	0.00		2.00	0	0.00		1.00	1.00	1	1.00	0.00	0.00	2.00	1	2.00	0.00	0.00	0.00	3.00	1	0.00			120864	4643	42.59	42.59	50.71	50.71	41.67	41.67	40.38	40.38	50.00	50.00
Bosnia and Herzegovina	BIH			NAT_TOTAL	20210128	1.00	1	2.00	0	1.00	1	3.00	1	0.00		2.00	0	0.00		1.00	1.00	1	1.00	0.00	0.00	2.00	1	2.00	0.00	0.00	0.00	3.00	1	0.00			121194	4659	42.59	42.59	50.71	50.71	41.67	41.67	40.38	40.38	50.00	50.00
Bosnia and Herzegovina	BIH			NAT_TOTAL	20210129	1.00	1	2.00	0	1.00	1	3.00	1	0.00		2.00	0	0.00		1.00	1.00	1	1.00	0.00	0.00	2.00	1	2.00	0.00	0.00	0.00	3.00	1	0.00			121497	4679	42.59	42.59	50.71	50.71	41.67	41.67	40.38	40.38	50.00	50.00
Bosnia and Herzegovina	BIH			NAT_TOTAL	20210130	1.00	1	2.00	0	1.00	1	3.00	1	0.00		2.00	0	0.00		1.00	1.00	1	1.00	0.00	0.00	2.00	1	2.00	0.00	0.00	0.00	3.00	1	0.00			121497	4679	42.59	42.59	50.71	50.71	41.67	41.67	40.38	40.38	50.00	50.00
Bosnia and Herzegovina	BIH			NAT_TOTAL	20210131																																121497	4679		42.59		50.71		41.67		40.38		50.00
Bosnia and Herzegovina	BIH			NAT_TOTAL	20210201																																			42.59		50.71		41.67		40.38		50.00
Belarus	BLR			NAT_TOTAL	20200101	0.00		0.00		0.00		0.00		0.00		0.00		0.00		0.00	0.00		0.00	0.00	0.00	0.00		0.00	0.00	0.00	0.00	0.00		0.00					0.00	0.00	0.00	0.00	0.00	0.00	0.00	0.00	0.00	0.00
Belarus	BLR			NAT_TOTAL	20200102	0.00		0.00		0.00		0.00		0.00		0.00		0.00		0.00	0.00		0.00	0.00	0.00	0.00		0.00	0.00	0.00	0.00	0.00		0.00					0.00	0.00	0.00	0.00	0.00	0.00	0.00	0.00	0.00	0.00
Belarus	BLR			NAT_TOTAL	20200103	0.00		0.00		0.00		0.00		0.00		0.00		0.00		0.00	0.00		0.00	0.00	0.00	0.00		0.00	0.00	0.00	0.00	0.00		0.00					0.00	0.00	0.00	0.00	0.00	0.00	0.00	0.00	0.00	0.00
Belarus	BLR			NAT_TOTAL	20200104	0.00		0.00		0.00		0.00		0.00		0.00		0.00		0.00	0.00		0.00	0.00	0.00	0.00		0.00	0.00	0.00	0.00	0.00		0.00					0.00	0.00	0.00	0.00	0.00	0.00	0.00	0.00	0.00	0.00
Belarus	BLR			NAT_TOTAL	20200105	0.00		0.00		0.00		0.00		0.00		0.00		0.00		0.00	0.00		0.00	0.00	0.00	0.00		0.00	0.00	0.00	0.00	0.00		0.00					0.00	0.00	0.00	0.00	0.00	0.00	0.00	0.00	0.00	0.00
Belarus	BLR			NAT_TOTAL	20200106	0.00		0.00		0.00		0.00		0.00		0.00		0.00		0.00	0.00		0.00	0.00	0.00	0.00		0.00	0.00	0.00	0.00	0.00		0.00					0.00	0.00	0.00	0.00	0.00	0.00	0.00	0.00	0.00	0.00
Belarus	BLR			NAT_TOTAL	20200107	0.00		0.00		0.00		0.00		0.00		0.00		0.00		0.00	0.00		0.00	0.00	0.00	0.00		0.00	0.00	0.00	0.00	0.00		0.00					0.00	0.00	0.00	0.00	0.00	0.00	0.00	0.00	0.00	0.00
Belarus	BLR			NAT_TOTAL	20200108	0.00		0.00		0.00		0.00		0.00		0.00		0.00		0.00	0.00		0.00	0.00	0.00	0.00		0.00	0.00	0.00	0.00	0.00		0.00					0.00	0.00	0.00	0.00	0.00	0.00	0.00	0.00	0.00	0.00
Belarus	BLR			NAT_TOTAL	20200109	0.00		0.00		0.00		0.00		0.00		0.00		0.00		0.00	0.00		0.00	0.00	0.00	0.00		0.00	0.00	0.00	0.00	0.00		0.00					0.00	0.00	0.00	0.00	0.00	0.00	0.00	0.00	0.00	0.00
Belarus	BLR			NAT_TOTAL	20200110	0.00		0.00		0.00		0.00		0.00		0.00		0.00		0.00	0.00		0.00	0.00	0.00	0.00		0.00	0.00	0.00	0.00	0.00		0.00					0.00	0.00	0.00	0.00	0.00	0.00	0.00	0.00	0.00	0.00
Belarus	BLR			NAT_TOTAL	20200111	0.00		0.00		0.00		0.00		0.00		0.00		0.00		0.00	0.00		0.00	0.00	0.00	0.00		0.00	0.00	0.00	0.00	0.00		0.00					0.00	0.00	0.00	0.00	0.00	0.00	0.00	0.00	0.00	0.00
Belarus	BLR			NAT_TOTAL	20200112	0.00		0.00		0.00		0.00		0.00		0.00		0.00		0.00	0.00		0.00	0.00	0.00	0.00		0.00	0.00	0.00	0.00	0.00		0.00					0.00	0.00	0.00	0.00	0.00	0.00	0.00	0.00	0.00	0.00
Belarus	BLR			NAT_TOTAL	20200113	0.00		0.00		0.00		0.00		0.00		0.00		0.00		0.00	0.00		0.00	0.00	0.00	0.00		0.00	0.00	0.00	0.00	0.00		0.00					0.00	0.00	0.00	0.00	0.00	0.00	0.00	0.00	0.00	0.00
Belarus	BLR			NAT_TOTAL	20200114	0.00		0.00		0.00		0.00		0.00		0.00		0.00		0.00	0.00		0.00	0.00	0.00	0.00		0.00	0.00	0.00	0.00	0.00		0.00					0.00	0.00	0.00	0.00	0.00	0.00	0.00	0.00	0.00	0.00
Belarus	BLR			NAT_TOTAL	20200115	0.00		0.00		0.00		0.00		0.00		0.00		0.00		0.00	0.00		0.00	0.00	0.00	0.00		0.00	0.00	0.00	0.00	0.00		0.00					0.00	0.00	0.00	0.00	0.00	0.00	0.00	0.00	0.00	0.00
Belarus	BLR			NAT_TOTAL	20200116	0.00		0.00		0.00		0.00		0.00		0.00		0.00		0.00	0.00		0.00	0.00	0.00	0.00		0.00	0.00	0.00	0.00	0.00		0.00					0.00	0.00	0.00	0.00	0.00	0.00	0.00	0.00	0.00	0.00
Belarus	BLR			NAT_TOTAL	20200117	0.00		0.00		0.00		0.00		0.00		0.00		0.00		0.00	0.00		0.00	0.00	0.00	0.00		0.00	0.00	0.00	0.00	0.00		0.00					0.00	0.00	0.00	0.00	0.00	0.00	0.00	0.00	0.00	0.00
Belarus	BLR			NAT_TOTAL	20200118	0.00		0.00		0.00		0.00		0.00		0.00		0.00		0.00	0.00		0.00	0.00	0.00	0.00		0.00	0.00	0.00	0.00	0.00		0.00					0.00	0.00	0.00	0.00	0.00	0.00	0.00	0.00	0.00	0.00
Belarus	BLR			NAT_TOTAL	20200119	0.00		0.00		0.00		0.00		0.00		0.00		0.00		0.00	0.00		0.00	0.00	0.00	0.00		0.00	0.00	0.00	0.00	0.00		0.00					0.00	0.00	0.00	0.00	0.00	0.00	0.00	0.00	0.00	0.00
Belarus	BLR			NAT_TOTAL	20200120	0.00		0.00		0.00		0.00		0.00		0.00		0.00		0.00	0.00		0.00	0.00	0.00	0.00		0.00	0.00	0.00	0.00	0.00		0.00					0.00	0.00	0.00	0.00	0.00	0.00	0.00	0.00	0.00	0.00
Belarus	BLR			NAT_TOTAL	20200121	0.00		0.00		0.00		0.00		0.00		0.00		0.00		0.00	0.00		0.00	0.00	0.00	0.00		0.00	0.00	0.00	0.00	0.00		0.00					0.00	0.00	0.00	0.00	0.00	0.00	0.00	0.00	0.00	0.00
Belarus	BLR			NAT_TOTAL	20200122	0.00		0.00		0.00		0.00		0.00		0.00		0.00		0.00	0.00		0.00	0.00	0.00	0.00		0.00	0.00	0.00	0.00	0.00		0.00			0	0	0.00	0.00	0.00	0.00	0.00	0.00	0.00	0.00	0.00	0.00
Belarus	BLR			NAT_TOTAL	20200123	0.00		0.00		0.00		0.00		0.00		0.00		0.00		0.00	0.00		0.00	0.00	0.00	0.00		0.00	0.00	0.00	0.00	0.00		0.00			0	0	0.00	0.00	0.00	0.00	0.00	0.00	0.00	0.00	0.00	0.00
Belarus	BLR			NAT_TOTAL	20200124	0.00		0.00		0.00		0.00		0.00		0.00		0.00		0.00	0.00		0.00	0.00	0.00	0.00		0.00	0.00	0.00	0.00	0.00		0.00			0	0	0.00	0.00	0.00	0.00	0.00	0.00	0.00	0.00	0.00	0.00
Belarus	BLR			NAT_TOTAL	20200125	0.00		0.00		0.00		0.00		0.00		0.00		0.00		0.00	0.00		0.00	0.00	0.00	0.00		0.00	0.00	0.00	0.00	0.00		0.00			0	0	0.00	0.00	0.00	0.00	0.00	0.00	0.00	0.00	0.00	0.00
Belarus	BLR			NAT_TOTAL	20200126	0.00		0.00		0.00		0.00		0.00		0.00		0.00		0.00	0.00		0.00	0.00	0.00	0.00		0.00	0.00	0.00	0.00	0.00		0.00			0	0	0.00	0.00	0.00	0.00	0.00	0.00	0.00	0.00	0.00	0.00
Belarus	BLR			NAT_TOTAL	20200127	0.00		0.00		0.00		0.00		0.00		0.00		0.00		0.00	0.00		0.00	0.00	0.00	0.00		0.00	0.00	0.00	0.00	0.00		0.00			0	0	0.00	0.00	0.00	0.00	0.00	0.00	0.00	0.00	0.00	0.00
Belarus	BLR			NAT_TOTAL	20200128	0.00		0.00		0.00		0.00		0.00		0.00		0.00		0.00	0.00		0.00	0.00	0.00	0.00		0.00	0.00	0.00	0.00	0.00		0.00			0	0	0.00	0.00	0.00	0.00	0.00	0.00	0.00	0.00	0.00	0.00
Belarus	BLR			NAT_TOTAL	20200129	0.00		0.00		0.00		0.00		0.00		0.00		0.00		0.00	0.00		0.00	0.00	0.00	0.00		0.00	0.00	0.00	0.00	0.00		0.00			0	0	0.00	0.00	0.00	0.00	0.00	0.00	0.00	0.00	0.00	0.00
Belarus	BLR			NAT_TOTAL	20200130	0.00		0.00		0.00		0.00		0.00		0.00		0.00		0.00	0.00		0.00	0.00	0.00	0.00		0.00	0.00	0.00	0.00	0.00		0.00			0	0	0.00	0.00	0.00	0.00	0.00	0.00	0.00	0.00	0.00	0.00
Belarus	BLR			NAT_TOTAL	20200131	0.00		0.00		0.00		0.00		0.00		0.00		0.00		0.00	0.00		0.00	0.00	0.00	0.00		0.00	0.00	0.00	0.00	0.00		0.00			0	0	0.00	0.00	0.00	0.00	0.00	0.00	0.00	0.00	0.00	0.00
Belarus	BLR			NAT_TOTAL	20200201	0.00		0.00		0.00		0.00		0.00		0.00		0.00		0.00	0.00		0.00	0.00	0.00	0.00		0.00	0.00	0.00	0.00	0.00		0.00			0	0	0.00	0.00	0.00	0.00	0.00	0.00	0.00	0.00	0.00	0.00
Belarus	BLR			NAT_TOTAL	20200202	0.00		0.00		0.00		0.00		0.00		0.00		0.00		0.00	0.00		0.00	0.00	0.00	0.00		0.00	0.00	0.00	0.00	0.00		0.00			0	0	0.00	0.00	0.00	0.00	0.00	0.00	0.00	0.00	0.00	0.00
Belarus	BLR			NAT_TOTAL	20200203	0.00		0.00		0.00		0.00		0.00		0.00		0.00		0.00	0.00		0.00	0.00	0.00	0.00		0.00	0.00	0.00	0.00	0.00		0.00			0	0	0.00	0.00	0.00	0.00	0.00	0.00	0.00	0.00	0.00	0.00
Belarus	BLR			NAT_TOTAL	20200204	0.00		0.00		0.00		0.00		0.00		0.00		0.00		0.00	0.00		0.00	0.00	0.00	0.00		0.00	0.00	0.00	0.00	0.00		0.00			0	0	0.00	0.00	0.00	0.00	0.00	0.00	0.00	0.00	0.00	0.00
Belarus	BLR			NAT_TOTAL	20200205	0.00		0.00		0.00		0.00		0.00		0.00		0.00		0.00	0.00		0.00	0.00	0.00	0.00		0.00	0.00	0.00	0.00	0.00		0.00			0	0	0.00	0.00	0.00	0.00	0.00	0.00	0.00	0.00	0.00	0.00
Belarus	BLR			NAT_TOTAL	20200206	0.00		0.00		0.00		0.00		0.00		0.00		0.00		0.00	0.00		0.00	0.00	0.00	0.00		0.00	0.00	0.00	0.00	0.00		0.00			0	0	0.00	0.00	0.00	0.00	0.00	0.00	0.00	0.00	0.00	0.00
Belarus	BLR			NAT_TOTAL	20200207	0.00		0.00		0.00		0.00		0.00		0.00		0.00		0.00	0.00		0.00	0.00	0.00	0.00		0.00	0.00	0.00	0.00	0.00		0.00			0	0	0.00	0.00	0.00	0.00	0.00	0.00	0.00	0.00	0.00	0.00
Belarus	BLR			NAT_TOTAL	20200208	0.00		0.00		0.00		0.00		0.00		0.00		0.00		0.00	0.00		0.00	0.00	0.00	0.00		0.00	0.00	0.00	0.00	0.00		0.00			0	0	0.00	0.00	0.00	0.00	0.00	0.00	0.00	0.00	0.00	0.00
Belarus	BLR			NAT_TOTAL	20200209	0.00		0.00		0.00		0.00		0.00		0.00		0.00		0.00	0.00		0.00	0.00	0.00	0.00		0.00	0.00	0.00	0.00	0.00		0.00			0	0	0.00	0.00	0.00	0.00	0.00	0.00	0.00	0.00	0.00	0.00
Belarus	BLR			NAT_TOTAL	20200210	0.00		0.00		0.00		0.00		0.00		0.00		0.00		0.00	0.00		0.00	0.00	0.00	0.00		0.00	0.00	0.00	0.00	0.00		0.00			0	0	0.00	0.00	0.00	0.00	0.00	0.00	0.00	0.00	0.00	0.00
Belarus	BLR			NAT_TOTAL	20200211	0.00		0.00		0.00		0.00		0.00		0.00		0.00		0.00	0.00		0.00	0.00	0.00	0.00		0.00	0.00	0.00	0.00	0.00		0.00			0	0	0.00	0.00	0.00	0.00	0.00	0.00	0.00	0.00	0.00	0.00
Belarus	BLR			NAT_TOTAL	20200212	0.00		0.00		0.00		0.00		0.00		0.00		0.00		0.00	0.00		0.00	0.00	0.00	0.00		0.00	0.00	0.00	0.00	0.00		0.00			0	0	0.00	0.00	0.00	0.00	0.00	0.00	0.00	0.00	0.00	0.00
Belarus	BLR			NAT_TOTAL	20200213	0.00		0.00		0.00		0.00		0.00		0.00		0.00		0.00	0.00		0.00	0.00	0.00	0.00		0.00	0.00	0.00	0.00	0.00		0.00			0	0	0.00	0.00	0.00	0.00	0.00	0.00	0.00	0.00	0.00	0.00
Belarus	BLR			NAT_TOTAL	20200214	0.00		0.00		0.00		0.00		0.00		0.00		0.00		0.00	0.00		0.00	0.00	0.00	0.00		0.00	0.00	0.00	0.00	0.00		0.00			0	0	0.00	0.00	0.00	0.00	0.00	0.00	0.00	0.00	0.00	0.00
Belarus	BLR			NAT_TOTAL	20200215	0.00		0.00		0.00		0.00		0.00		0.00		0.00		0.00	0.00		0.00	0.00	0.00	0.00		0.00	0.00	0.00	0.00	0.00		0.00			0	0	0.00	0.00	0.00	0.00	0.00	0.00	0.00	0.00	0.00	0.00
Belarus	BLR			NAT_TOTAL	20200216	0.00		0.00		0.00		0.00		0.00		0.00		0.00		0.00	0.00		0.00	0.00	0.00	0.00		0.00	0.00	0.00	0.00	0.00		0.00			0	0	0.00	0.00	0.00	0.00	0.00	0.00	0.00	0.00	0.00	0.00
Belarus	BLR			NAT_TOTAL	20200217	0.00		0.00		0.00		0.00		0.00		0.00		0.00		0.00	0.00		0.00	0.00	0.00	0.00		0.00	0.00	0.00	0.00	0.00		0.00			0	0	0.00	0.00	0.00	0.00	0.00	0.00	0.00	0.00	0.00	0.00
Belarus	BLR			NAT_TOTAL	20200218	0.00		0.00		0.00		0.00		0.00		0.00		0.00		0.00	0.00		0.00	0.00	0.00	0.00		0.00	0.00	0.00	0.00	0.00		0.00			0	0	0.00	0.00	0.00	0.00	0.00	0.00	0.00	0.00	0.00	0.00
Belarus	BLR			NAT_TOTAL	20200219	0.00		0.00		0.00		0.00		0.00		0.00		0.00		0.00	0.00		0.00	0.00	0.00	0.00		0.00	0.00	0.00	0.00	0.00		0.00			0	0	0.00	0.00	0.00	0.00	0.00	0.00	0.00	0.00	0.00	0.00
Belarus	BLR			NAT_TOTAL	20200220	0.00		0.00		0.00		0.00		0.00		0.00		0.00		0.00	0.00		0.00	0.00	0.00	0.00		0.00	0.00	0.00	0.00	0.00		0.00			0	0	0.00	0.00	0.00	0.00	0.00	0.00	0.00	0.00	0.00	0.00
Belarus	BLR			NAT_TOTAL	20200221	0.00		0.00		0.00		0.00		0.00		0.00		0.00		0.00	0.00		0.00	0.00	0.00	0.00		0.00	0.00	0.00	0.00	0.00		0.00			0	0	0.00	0.00	0.00	0.00	0.00	0.00	0.00	0.00	0.00	0.00
Belarus	BLR			NAT_TOTAL	20200222	0.00		0.00		0.00		0.00		0.00		0.00		0.00		0.00	0.00		0.00	0.00	0.00	0.00		0.00	0.00	0.00	0.00	0.00		0.00			0	0	0.00	0.00	0.00	0.00	0.00	0.00	0.00	0.00	0.00	0.00
Belarus	BLR			NAT_TOTAL	20200223	0.00		0.00		0.00		0.00		0.00		0.00		0.00		0.00	0.00		0.00	0.00	0.00	0.00		0.00	0.00	0.00	0.00	0.00		0.00			0	0	0.00	0.00	0.00	0.00	0.00	0.00	0.00	0.00	0.00	0.00
Belarus	BLR			NAT_TOTAL	20200224	0.00		0.00		0.00		0.00		0.00		0.00		0.00		0.00	0.00		0.00	0.00	0.00	0.00		0.00	0.00	0.00	0.00	0.00		0.00			0	0	0.00	0.00	0.00	0.00	0.00	0.00	0.00	0.00	0.00	0.00
Belarus	BLR			NAT_TOTAL	20200225	0.00		0.00		0.00		0.00		0.00		0.00		0.00		0.00	0.00		0.00	0.00	0.00	0.00		0.00	0.00	0.00	0.00	0.00		0.00			0	0	0.00	0.00	0.00	0.00	0.00	0.00	0.00	0.00	0.00	0.00
Belarus	BLR			NAT_TOTAL	20200226	0.00		0.00		0.00		0.00		0.00		0.00		0.00		0.00	0.00		0.00	0.00	0.00	0.00		0.00	0.00	0.00	0.00	0.00		0.00			0	0	0.00	0.00	0.00	0.00	0.00	0.00	0.00	0.00	0.00	0.00
Belarus	BLR			NAT_TOTAL	20200227	0.00		0.00		0.00		0.00		0.00		0.00		0.00		0.00	0.00		0.00	0.00	0.00	0.00		0.00	0.00	0.00	0.00	0.00		0.00			0	0	0.00	0.00	0.00	0.00	0.00	0.00	0.00	0.00	0.00	0.00
Belarus	BLR			NAT_TOTAL	20200228	0.00		0.00		0.00		0.00		0.00		0.00		0.00		0.00	0.00		0.00	0.00	0.00	0.00		0.00	0.00	0.00	0.00	0.00		0.00			1	0	0.00	0.00	0.00	0.00	0.00	0.00	0.00	0.00	0.00	0.00
Belarus	BLR			NAT_TOTAL	20200229	0.00		0.00		0.00		0.00		0.00		0.00		0.00		0.00	0.00		0.00	0.00	0.00	0.00		0.00	0.00	0.00	0.00	0.00		0.00			1	0	0.00	0.00	0.00	0.00	0.00	0.00	0.00	0.00	0.00	0.00
Belarus	BLR			NAT_TOTAL	20200301	0.00		0.00		0.00		0.00		0.00		0.00		0.00		0.00	0.00		0.00	0.00	0.00	0.00		0.00	0.00	0.00	0.00	0.00		0.00			1	0	0.00	0.00	0.00	0.00	0.00	0.00	0.00	0.00	0.00	0.00
Belarus	BLR			NAT_TOTAL	20200302	0.00		0.00		0.00		0.00		0.00		0.00		0.00		0.00	0.00		0.00	0.00	0.00	0.00		0.00	0.00	0.00	0.00	0.00		0.00			1	0	0.00	0.00	0.00	0.00	0.00	0.00	0.00	0.00	0.00	0.00
Belarus	BLR			NAT_TOTAL	20200303	0.00		0.00		0.00		0.00		0.00		0.00		0.00		0.00	0.00		0.00	0.00	0.00	0.00		0.00	0.00	0.00	0.00	0.00		0.00			1	0	0.00	0.00	0.00	0.00	0.00	0.00	0.00	0.00	0.00	0.00
Belarus	BLR			NAT_TOTAL	20200304	0.00		0.00		0.00		0.00		0.00		0.00		0.00		0.00	0.00		0.00	0.00	0.00	0.00		0.00	0.00	0.00	0.00	0.00		0.00			6	0	0.00	0.00	0.00	0.00	0.00	0.00	0.00	0.00	0.00	0.00
Belarus	BLR			NAT_TOTAL	20200305	0.00		0.00		0.00		0.00		0.00		0.00		0.00		0.00	0.00		0.00	0.00	0.00	0.00		0.00	0.00	0.00	0.00	0.00		0.00			6	0	0.00	0.00	0.00	0.00	0.00	0.00	0.00	0.00	0.00	0.00
Belarus	BLR			NAT_TOTAL	20200306	0.00		0.00		0.00		0.00		0.00		0.00		0.00		0.00	0.00		0.00	0.00	0.00	0.00		0.00	0.00	0.00	0.00	0.00		0.00			6	0	0.00	0.00	0.00	0.00	0.00	0.00	0.00	0.00	0.00	0.00
Belarus	BLR			NAT_TOTAL	20200307	0.00		0.00		0.00		0.00		0.00		0.00		0.00		0.00	0.00		0.00	0.00	0.00	0.00		0.00	0.00	0.00	0.00	0.00		0.00			6	0	0.00	0.00	0.00	0.00	0.00	0.00	0.00	0.00	0.00	0.00
Belarus	BLR			NAT_TOTAL	20200308	0.00		0.00		0.00		0.00		0.00		0.00		0.00		0.00	0.00		0.00	0.00	0.00	0.00		0.00	0.00	0.00	0.00	0.00		0.00			6	0	0.00	0.00	0.00	0.00	0.00	0.00	0.00	0.00	0.00	0.00
Belarus	BLR			NAT_TOTAL	20200309	0.00		0.00		0.00		0.00		0.00		0.00		0.00		0.00	0.00		0.00	0.00	0.00	0.00		0.00	0.00	0.00	0.00	0.00		0.00			6	0	0.00	0.00	0.00	0.00	0.00	0.00	0.00	0.00	0.00	0.00
Belarus	BLR			NAT_TOTAL	20200310	0.00		0.00		0.00		0.00		0.00		0.00		0.00		0.00	0.00		0.00	0.00	0.00	0.00		0.00	0.00	0.00	0.00	0.00		0.00			9	0	0.00	0.00	0.00	0.00	0.00	0.00	0.00	0.00	0.00	0.00
Belarus	BLR			NAT_TOTAL	20200311	0.00		0.00		0.00		0.00		0.00		0.00		0.00		0.00	0.00		0.00	0.00	0.00	0.00		0.00	0.00	0.00	0.00	0.00		0.00			9	0	0.00	0.00	0.00	0.00	0.00	0.00	0.00	0.00	0.00	0.00
Belarus	BLR			NAT_TOTAL	20200312	0.00		0.00		0.00		0.00		0.00		0.00		0.00		0.00	0.00		0.00	0.00	0.00	0.00		0.00	0.00	0.00	0.00	0.00		0.00			12	0	0.00	0.00	0.00	0.00	0.00	0.00	0.00	0.00	0.00	0.00
Belarus	BLR			NAT_TOTAL	20200313	0.00		0.00		0.00		0.00		0.00		0.00		0.00		0.00	0.00		0.00	0.00	0.00	0.00		0.00	0.00	0.00	0.00	0.00		0.00			27	0	0.00	0.00	0.00	0.00	0.00	0.00	0.00	0.00	0.00	0.00
Belarus	BLR			NAT_TOTAL	20200314	0.00		0.00		0.00		0.00		0.00		0.00		0.00		3.00	0.00		0.00	0.00	0.00	0.00		0.00	0.00	0.00	0.00	0.00		0.00			27	0	8.33	8.33	10.71	10.71	5.00	5.00	5.77	5.77	0.00	0.00
Belarus	BLR			NAT_TOTAL	20200315	0.00		0.00		0.00		0.00		0.00		0.00		0.00		3.00	0.00		0.00	0.00	0.00	0.00		0.00	0.00	0.00	0.00	0.00		0.00			27	0	8.33	8.33	10.71	10.71	5.00	5.00	5.77	5.77	0.00	0.00
Belarus	BLR			NAT_TOTAL	20200316	0.00		0.00		0.00		0.00		0.00		0.00		0.00		3.00	0.00		0.00	0.00	0.00	0.00		0.00	0.00	0.00	0.00	0.00		0.00			36	0	8.33	8.33	10.71	10.71	5.00	5.00	5.77	5.77	0.00	0.00
Belarus	BLR			NAT_TOTAL	20200317	0.00		0.00		0.00		0.00		0.00		0.00		0.00		3.00	0.00		0.00	0.00	0.00	0.00		0.00	0.00	0.00	0.00	0.00		0.00			36	0	8.33	8.33	10.71	10.71	5.00	5.00	5.77	5.77	0.00	0.00
Belarus	BLR			NAT_TOTAL	20200318	0.00		0.00		0.00		0.00		0.00		0.00		0.00		3.00	0.00		0.00	0.00	0.00	0.00		0.00	0.00	0.00	0.00	0.00		0.00			51	0	8.33	8.33	10.71	10.71	5.00	5.00	5.77	5.77	0.00	0.00
Belarus	BLR			NAT_TOTAL	20200319	0.00		0.00		0.00		0.00		0.00		0.00		0.00		3.00	0.00		0.00	0.00	0.00	0.00		0.00	0.00	0.00	0.00	0.00		0.00			51	0	8.33	8.33	10.71	10.71	5.00	5.00	5.77	5.77	0.00	0.00
Belarus	BLR			NAT_TOTAL	20200320	0.00		0.00		0.00		0.00		0.00		0.00		0.00		3.00	0.00		0.00	0.00	0.00	0.00		0.00	0.00	0.00	0.00	0.00		0.00			69	0	8.33	8.33	10.71	10.71	5.00	5.00	5.77	5.77	0.00	0.00
Belarus	BLR			NAT_TOTAL	20200321	0.00		0.00		0.00		0.00		0.00		0.00		0.00		3.00	0.00		0.00	0.00	0.00	0.00		0.00	0.00	0.00	0.00	0.00		0.00			76	0	8.33	8.33	10.71	10.71	5.00	5.00	5.77	5.77	0.00	0.00
Belarus	BLR			NAT_TOTAL	20200322	0.00		0.00		0.00		0.00		0.00		0.00		0.00		3.00	0.00		0.00	0.00	0.00	0.00		0.00	0.00	0.00	0.00	0.00		0.00			76	0	8.33	8.33	10.71	10.71	5.00	5.00	5.77	5.77	0.00	0.00
Belarus	BLR			NAT_TOTAL	20200323	0.00		0.00		0.00		0.00		0.00		0.00		0.00		3.00	0.00		0.00	0.00	0.00	0.00		0.00	0.00	0.00	0.00	0.00		0.00			81	0	8.33	8.33	10.71	10.71	5.00	5.00	5.77	5.77	0.00	0.00
Belarus	BLR			NAT_TOTAL	20200324	0.00		0.00		0.00		0.00		0.00		0.00		0.00		3.00	0.00		0.00	0.00	0.00	0.00		0.00	0.00	0.00	0.00	0.00		0.00			81	0	8.33	8.33	10.71	10.71	5.00	5.00	5.77	5.77	0.00	0.00
Belarus	BLR			NAT_TOTAL	20200325	0.00		0.00		0.00		0.00		0.00		0.00		0.00		3.00	0.00		0.00	0.00	0.00	0.00		0.00	0.00	0.00	0.00	1.00	1	0.00			86	0	8.33	8.33	10.71	10.71	6.67	6.67	7.69	7.69	0.00	0.00
Belarus	BLR			NAT_TOTAL	20200326	0.00		0.00		0.00		0.00		0.00		0.00		0.00		3.00	0.00		0.00	0.00	0.00	0.00		0.00	0.00	0.00	0.00	1.00	1	0.00			86	0	8.33	8.33	10.71	10.71	6.67	6.67	7.69	7.69	0.00	0.00
Belarus	BLR			NAT_TOTAL	20200327	0.00		0.00		0.00		0.00		0.00		0.00		0.00		3.00	0.00		0.00	0.00	0.00	0.00		0.00	0.00	0.00	0.00	1.00	1	0.00			94	0	8.33	8.33	10.71	10.71	6.67	6.67	7.69	7.69	0.00	0.00
Belarus	BLR			NAT_TOTAL	20200328	0.00		0.00		0.00		0.00		0.00		0.00		0.00		3.00	0.00		0.00	0.00	0.00	0.00		0.00	0.00	0.00	0.00	1.00	1	0.00			94	0	8.33	8.33	10.71	10.71	6.67	6.67	7.69	7.69	0.00	0.00
Belarus	BLR			NAT_TOTAL	20200329	0.00		0.00		0.00		0.00		0.00		0.00		0.00		3.00	0.00		0.00	0.00	0.00	0.00		0.00	0.00	0.00	0.00	1.00	1	0.00			94	0	8.33	8.33	10.71	10.71	6.67	6.67	7.69	7.69	0.00	0.00
Belarus	BLR			NAT_TOTAL	20200330	0.00		0.00		0.00		0.00		0.00		0.00		0.00		3.00	0.00		0.00	0.00	0.00	0.00		0.00	0.00	0.00	0.00	1.00	1	0.00			152	0	8.33	8.33	10.71	10.71	6.67	6.67	7.69	7.69	0.00	0.00
Belarus	BLR			NAT_TOTAL	20200331	0.00		0.00		0.00		0.00		0.00		0.00		0.00		3.00	0.00		0.00	0.00	0.00	0.00		0.00	0.00	0.00	0.00	1.00	1	0.00			152	1	8.33	8.33	10.71	10.71	6.67	6.67	7.69	7.69	0.00	0.00
Belarus	BLR			NAT_TOTAL	20200401	0.00		0.00		0.00		0.00		0.00		0.00		0.00		3.00	0.00		0.00	0.00	0.00	0.00		0.00	0.00	0.00	0.00	1.00	1	0.00			163	2	8.33	8.33	10.71	10.71	6.67	6.67	7.69	7.69	0.00	0.00
Belarus	BLR			NAT_TOTAL	20200402	0.00		0.00		0.00		0.00		0.00		0.00		0.00		3.00	0.00		0.00	0.00	0.00	0.00		0.00	0.00	0.00	0.00	1.00	1	0.00			304	4	8.33	8.33	10.71	10.71	6.67	6.67	7.69	7.69	0.00	0.00
Belarus	BLR			NAT_TOTAL	20200403	0.00		0.00		0.00		0.00		0.00		0.00		0.00		2.00	0.00		0.00	0.00	0.00	0.00		0.00	0.00	0.00	0.00	1.00	1	0.00			351	4	5.56	5.56	7.14	7.14	5.00	5.00	5.77	5.77	0.00	0.00
Belarus	BLR			NAT_TOTAL	20200404	2.00	1	0.00		0.00		0.00		0.00		0.00		0.00		2.00	0.00		0.00	0.00	0.00	0.00		0.00	0.00	0.00	0.00	1.00	1	0.00			440	5	12.96	12.96	17.86	17.86	9.44	9.44	10.90	10.90	0.00	0.00
Belarus	BLR			NAT_TOTAL	20200405	2.00	1	0.00		0.00		0.00		0.00		0.00		0.00		2.00	0.00		0.00	0.00	0.00	0.00		0.00	0.00	0.00	0.00	1.00	1	0.00			562	8	12.96	12.96	17.86	17.86	9.44	9.44	10.90	10.90	0.00	0.00
Belarus	BLR			NAT_TOTAL	20200406	2.00	1	0.00		1.00	1	0.00		0.00		0.00		0.00		2.00	0.00		0.00	0.00	0.00	0.00		0.00	0.00	0.00	0.00	1.00	1	0.00			700	13	18.52	18.52	27.38	27.38	12.78	12.78	14.74	14.74	0.00	0.00
Belarus	BLR			NAT_TOTAL	20200407	2.00	1	0.00		1.00	1	0.00		0.00		0.00		0.00		2.00	0.00		0.00	0.00	0.00	0.00		0.00	0.00	0.00	0.00	1.00	1	0.00			861	13	18.52	18.52	27.38	27.38	12.78	12.78	14.74	14.74	0.00	0.00
Belarus	BLR			NAT_TOTAL	20200408	2.00	1	0.00		1.00	1	0.00		0.00		0.00		0.00		2.00	0.00		0.00	0.00	0.00	0.00		0.00	0.00	0.00	0.00	1.00	1	0.00			1066	13	18.52	18.52	27.38	27.38	12.78	12.78	14.74	14.74	0.00	0.00
Belarus	BLR			NAT_TOTAL	20200409	2.00	1	0.00		1.00	1	0.00		0.00		0.00		0.00		2.00	0.00		0.00	0.00	0.00	0.00		0.00	2.00	0.00	0.00	1.00	1	0.00			1486	16	18.52	18.52	27.38	27.38	19.44	19.44	22.44	22.44	0.00	0.00
Belarus	BLR			NAT_TOTAL	20200410	2.00	1	0.00		1.00	1	0.00		0.00		0.00		0.00		2.00	0.00		0.00	0.00	0.00	0.00		0.00	2.00	0.00	0.00	1.00	1	0.00			1981	19	18.52	18.52	27.38	27.38	19.44	19.44	22.44	22.44	0.00	0.00
Belarus	BLR			NAT_TOTAL	20200411	2.00	1	0.00		1.00	1	0.00		0.00		0.00		0.00		2.00	0.00		0.00	0.00	0.00	0.00		0.00	2.00	0.00	0.00	1.00	1	0.00			2226	23	18.52	18.52	27.38	27.38	19.44	19.44	22.44	22.44	0.00	0.00
Belarus	BLR			NAT_TOTAL	20200412	2.00	1	0.00		1.00	1	0.00		0.00		0.00		0.00		2.00	0.00		0.00	0.00	0.00	0.00		0.00	2.00	0.00	0.00	1.00	1	0.00			2578	26	18.52	18.52	27.38	27.38	19.44	19.44	22.44	22.44	0.00	0.00
Belarus	BLR			NAT_TOTAL	20200413	2.00	1	0.00		1.00	1	0.00		0.00		0.00		0.00		2.00	0.00		0.00	0.00	0.00	0.00		0.00	2.00	0.00	0.00	1.00	1	0.00			2919	29	18.52	18.52	27.38	27.38	19.44	19.44	22.44	22.44	0.00	0.00
Belarus	BLR			NAT_TOTAL	20200414	2.00	1	0.00		1.00	1	0.00		0.00		0.00		0.00		2.00	0.00		0.00	0.00	0.00	0.00		0.00	2.00	0.00	0.00	1.00	1	0.00			3281	33	18.52	18.52	27.38	27.38	19.44	19.44	22.44	22.44	0.00	0.00
Belarus	BLR			NAT_TOTAL	20200415	2.00	1	0.00		1.00	1	0.00		0.00		0.00		0.00		2.00	0.00		0.00	0.00	0.00	0.00		0.00	2.00	0.00	0.00	1.00	1	0.00			3728	36	18.52	18.52	27.38	27.38	19.44	19.44	22.44	22.44	0.00	0.00
Belarus	BLR			NAT_TOTAL	20200416	2.00	1	0.00		1.00	1	0.00		0.00		0.00		0.00		2.00	0.00		0.00	0.00	0.00	0.00		0.00	2.00	0.00	0.00	1.00	1	0.00			4204	40	18.52	18.52	27.38	27.38	19.44	19.44	22.44	22.44	0.00	0.00
Belarus	BLR			NAT_TOTAL	20200417	2.00	1	0.00		1.00	1	0.00		0.00		0.00		0.00		2.00	0.00		0.00	0.00	0.00	0.00		0.00	2.00	0.00	0.00	1.00	1	0.00			4779	42	18.52	18.52	27.38	27.38	19.44	19.44	22.44	22.44	0.00	0.00
Belarus	BLR			NAT_TOTAL	20200418	2.00	1	0.00		1.00	1	0.00		0.00		0.00		0.00		2.00	0.00		0.00	0.00	0.00	0.00		0.00	2.00	0.00	0.00	1.00	1	0.00			5297	45	18.52	18.52	27.38	27.38	19.44	19.44	22.44	22.44	0.00	0.00
Belarus	BLR			NAT_TOTAL	20200419	2.00	1	0.00		1.00	1	0.00		0.00		0.00		0.00		2.00	0.00		0.00	0.00	0.00	0.00		0.00	2.00	0.00	0.00	1.00	1	0.00			5807	47	18.52	18.52	27.38	27.38	19.44	19.44	22.44	22.44	0.00	0.00
Belarus	BLR			NAT_TOTAL	20200420	0.00		0.00		1.00	1	0.00		0.00		0.00		0.00		2.00	0.00		0.00	0.00	0.00	1.00	1	3.00	2.00	0.00	0.00	1.00	1	0.00			6264	51	16.67	16.67	26.19	26.19	25.00	25.00	28.85	28.85	0.00	0.00
Belarus	BLR			NAT_TOTAL	20200421	0.00		0.00		1.00	1	0.00		0.00		0.00		0.00		2.00	0.00		0.00	0.00	0.00	1.00	1	3.00	2.00	0.00	0.00	1.00	1	0.00			6723	55	16.67	16.67	26.19	26.19	25.00	25.00	28.85	28.85	0.00	0.00
Belarus	BLR			NAT_TOTAL	20200422	0.00		0.00		1.00	1	0.00		0.00		0.00		0.00		2.00	0.00		0.00	0.00	0.00	1.00	1	3.00	2.00	0.00	0.00	1.00	1	0.00			7281	58	16.67	16.67	26.19	26.19	25.00	25.00	28.85	28.85	0.00	0.00
Belarus	BLR			NAT_TOTAL	20200423	0.00		0.00		1.00	1	0.00		0.00		0.00		0.00		2.00	0.00		0.00	0.00	0.00	1.00	1	3.00	2.00	0.00	0.00	1.00	1	0.00			8022	60	16.67	16.67	26.19	26.19	25.00	25.00	28.85	28.85	0.00	0.00
Belarus	BLR			NAT_TOTAL	20200424	0.00		0.00		1.00	1	0.00		0.00		0.00		0.00		2.00	0.00		0.00	0.00	0.00	1.00	1	3.00	2.00	0.00	0.00	1.00	1	0.00			8773	63	16.67	16.67	26.19	26.19	25.00	25.00	28.85	28.85	0.00	0.00
Belarus	BLR			NAT_TOTAL	20200425	0.00		0.00		1.00	1	0.00		0.00		0.00		0.00		2.00	0.00		0.00	0.00	0.00	1.00	1	3.00	2.00	0.00	0.00	1.00	1	0.00			9590	67	16.67	16.67	26.19	26.19	25.00	25.00	28.85	28.85	0.00	0.00
Belarus	BLR			NAT_TOTAL	20200426	0.00		0.00		1.00	1	0.00		0.00		0.00		0.00		2.00	0.00		0.00	0.00	0.00	1.00	1	3.00	2.00	0.00	0.00	1.00	1	0.00			10463	72	16.67	16.67	26.19	26.19	25.00	25.00	28.85	28.85	0.00	0.00
Belarus	BLR			NAT_TOTAL	20200427	0.00		0.00		1.00	1	0.00		0.00		0.00		0.00		2.00	0.00		0.00	0.00	0.00	1.00	1	3.00	2.00	0.00	0.00	1.00	1	0.00			11289	75	16.67	16.67	26.19	26.19	25.00	25.00	28.85	28.85	0.00	0.00
Belarus	BLR			NAT_TOTAL	20200428	0.00		0.00		1.00	1	0.00		0.00		0.00		0.00		2.00	0.00		0.00	0.00	0.00	1.00	1	3.00	2.00	0.00	0.00	1.00	1	0.00			12208	79	16.67	16.67	26.19	26.19	25.00	25.00	28.85	28.85	0.00	0.00
Belarus	BLR			NAT_TOTAL	20200429	0.00		0.00		1.00	1	0.00		0.00		0.00		0.00		2.00	0.00		0.00	0.00	0.00	1.00	1	3.00	2.00	0.00	0.00	1.00	1	0.00			13181	84	16.67	16.67	26.19	26.19	25.00	25.00	28.85	28.85	0.00	0.00
Belarus	BLR			NAT_TOTAL	20200430	0.00		0.00		1.00	1	0.00		0.00		0.00		0.00		2.00	0.00		0.00	0.00	0.00	1.00	1	3.00	2.00	0.00	0.00	1.00	1	0.00			14027	89	16.67	16.67	26.19	26.19	25.00	25.00	28.85	28.85	0.00	0.00
Belarus	BLR			NAT_TOTAL	20200501	0.00		0.00		1.00	1	0.00		0.00		0.00		0.00		2.00	0.00		0.00	0.00	0.00	1.00	1	3.00	2.00	0.00	0.00	1.00	1	0.00			14917	93	16.67	16.67	26.19	26.19	25.00	25.00	28.85	28.85	0.00	0.00
Belarus	BLR			NAT_TOTAL	20200502	0.00		0.00		1.00	1	0.00		0.00		0.00		0.00		2.00	0.00		0.00	0.00	0.00	1.00	1	3.00	2.00	0.00	0.00	1.00	1	0.00			15828	97	16.67	16.67	26.19	26.19	25.00	25.00	28.85	28.85	0.00	0.00
Belarus	BLR			NAT_TOTAL	20200503	0.00		0.00		1.00	1	0.00		0.00		0.00		0.00		2.00	0.00		0.00	0.00	0.00	1.00	1	3.00	2.00	0.00	0.00	1.00	1	0.00			16705	99	16.67	16.67	26.19	26.19	25.00	25.00	28.85	28.85	0.00	0.00
Belarus	BLR			NAT_TOTAL	20200504	0.00		0.00		1.00	1	0.00		0.00		0.00		0.00		2.00	0.00		0.00	0.00	0.00	1.00	1	3.00	2.00	0.00	0.00	1.00	1	0.00			17489	103	16.67	16.67	26.19	26.19	25.00	25.00	28.85	28.85	0.00	0.00
Belarus	BLR			NAT_TOTAL	20200505	0.00		0.00		1.00	1	0.00		0.00		0.00		0.00		2.00	0.00		0.00	0.00	0.00	1.00	1	3.00	2.00	0.00	0.00	1.00	1	0.00			18350	107	16.67	16.67	26.19	26.19	25.00	25.00	28.85	28.85	0.00	0.00
Belarus	BLR			NAT_TOTAL	20200506	0.00		0.00		1.00	1	0.00		0.00		0.00		0.00		2.00	0.00		0.00	0.00	0.00	1.00	1	3.00	2.00	0.00	0.00	1.00	1	0.00			19255	112	16.67	16.67	26.19	26.19	25.00	25.00	28.85	28.85	0.00	0.00
Belarus	BLR			NAT_TOTAL	20200507	0.00		0.00		1.00	1	0.00		0.00		0.00		0.00		2.00	0.00		0.00	0.00	0.00	1.00	1	3.00	2.00	0.00	0.00	1.00	1	0.00			20168	116	16.67	16.67	26.19	26.19	25.00	25.00	28.85	28.85	0.00	0.00
Belarus	BLR			NAT_TOTAL	20200508	0.00		0.00		1.00	1	0.00		0.00		0.00		0.00		2.00	0.00		0.00	0.00	0.00	1.00	1	3.00	2.00	0.00	0.00	1.00	1	0.00			21101	121	16.67	16.67	26.19	26.19	25.00	25.00	28.85	28.85	0.00	0.00
Belarus	BLR			NAT_TOTAL	20200509	0.00		0.00		1.00	1	0.00		0.00		0.00		0.00		2.00	0.00		0.00	0.00	0.00	1.00	1	3.00	2.00	0.00	0.00	1.00	1	0.00			22052	126	16.67	16.67	26.19	26.19	25.00	25.00	28.85	28.85	0.00	0.00
Belarus	BLR			NAT_TOTAL	20200510	0.00		0.00		1.00	1	0.00		0.00		0.00		0.00		2.00	0.00		0.00	0.00	0.00	1.00	1	3.00	2.00	0.00	0.00	1.00	1	0.00			22973	131	16.67	16.67	26.19	26.19	25.00	25.00	28.85	28.85	0.00	0.00
Belarus	BLR			NAT_TOTAL	20200511	0.00		0.00		1.00	1	0.00		0.00		0.00		0.00		2.00	0.00		0.00	0.00	0.00	1.00	1	3.00	2.00	0.00	0.00	1.00	1	0.00			23906	135	16.67	16.67	26.19	26.19	25.00	25.00	28.85	28.85	0.00	0.00
Belarus	BLR			NAT_TOTAL	20200512	0.00		0.00		1.00	1	0.00		0.00		0.00		0.00		2.00	0.00		0.00	0.00	0.00	1.00	1	3.00	2.00	0.00	0.00	1.00	1	0.00			24873	142	16.67	16.67	26.19	26.19	25.00	25.00	28.85	28.85	0.00	0.00
Belarus	BLR			NAT_TOTAL	20200513	0.00		0.00		1.00	1	0.00		0.00		0.00		0.00		2.00	0.00		0.00	0.00	0.00	1.00	1	3.00	2.00	0.00	0.00	1.00	1	0.00			25825	146	16.67	16.67	26.19	26.19	25.00	25.00	28.85	28.85	0.00	0.00
Belarus	BLR			NAT_TOTAL	20200514	0.00		0.00		1.00	1	0.00		0.00		0.00		0.00		2.00	0.00		0.00	0.00	0.00	1.00	1	3.00	2.00	0.00	0.00	1.00	1	0.00			26772	151	16.67	16.67	26.19	26.19	25.00	25.00	28.85	28.85	0.00	0.00
Belarus	BLR			NAT_TOTAL	20200515	0.00		0.00		1.00	1	0.00		0.00		0.00		0.00		2.00	0.00		0.00	0.00	0.00	1.00	1	3.00	2.00	0.00	0.00	1.00	1	0.00			27730	156	16.67	16.67	26.19	26.19	25.00	25.00	28.85	28.85	0.00	0.00
Belarus	BLR			NAT_TOTAL	20200516	0.00		0.00		1.00	1	0.00		0.00		0.00		0.00		2.00	0.00		0.00	0.00	0.00	1.00	1	3.00	2.00	0.00	0.00	1.00	1	0.00			28681	160	16.67	16.67	26.19	26.19	25.00	25.00	28.85	28.85	0.00	0.00
Belarus	BLR			NAT_TOTAL	20200517	0.00		0.00		1.00	1	0.00		0.00		0.00		0.00		2.00	0.00		0.00	0.00	0.00	1.00	1	3.00	2.00	0.00	0.00	1.00	1	0.00			29650	165	16.67	16.67	26.19	26.19	25.00	25.00	28.85	28.85	0.00	0.00
Belarus	BLR			NAT_TOTAL	20200518	0.00		0.00		1.00	1	0.00		0.00		0.00		0.00		2.00	0.00		0.00	0.00	0.00	1.00	1	3.00	2.00	0.00	0.00	1.00	1	0.00			30572	171	16.67	16.67	26.19	26.19	25.00	25.00	28.85	28.85	0.00	0.00
Belarus	BLR			NAT_TOTAL	20200519	0.00		0.00		1.00	1	0.00		0.00		0.00		0.00		2.00	0.00		0.00	0.00	0.00	1.00	1	3.00	2.00	0.00	0.00	1.00	1	0.00			31508	175	16.67	16.67	26.19	26.19	25.00	25.00	28.85	28.85	0.00	0.00
Belarus	BLR			NAT_TOTAL	20200520	0.00		0.00		1.00	1	0.00		0.00		0.00		0.00		2.00	0.00		0.00	0.00	0.00	1.00	1	3.00	2.00	0.00	0.00	1.00	1	0.00			32426	179	16.67	16.67	26.19	26.19	25.00	25.00	28.85	28.85	0.00	0.00
Belarus	BLR			NAT_TOTAL	20200521	0.00		0.00		1.00	1	0.00		0.00		0.00		0.00		2.00	0.00		0.00	0.00	0.00	1.00	1	3.00	2.00	0.00	0.00	1.00	1	0.00			33371	185	16.67	16.67	26.19	26.19	25.00	25.00	28.85	28.85	0.00	0.00
Belarus	BLR			NAT_TOTAL	20200522	0.00		0.00		1.00	1	0.00		0.00		0.00		0.00		2.00	0.00		0.00	0.00	0.00	1.00	1	3.00	2.00	0.00	0.00	1.00	1	0.00			34303	190	16.67	16.67	26.19	26.19	25.00	25.00	28.85	28.85	0.00	0.00
Belarus	BLR			NAT_TOTAL	20200523	0.00		0.00		1.00	1	0.00		0.00		0.00		0.00		2.00	0.00		0.00	0.00	0.00	1.00	1	3.00	2.00	0.00	0.00	1.00	1	0.00			35244	194	16.67	16.67	26.19	26.19	25.00	25.00	28.85	28.85	0.00	0.00
Belarus	BLR			NAT_TOTAL	20200524	0.00		0.00		1.00	1	0.00		0.00		0.00		0.00		2.00	0.00		0.00	0.00	0.00	1.00	1	3.00	2.00	0.00	0.00	1.00	1	0.00			36198	199	16.67	16.67	26.19	26.19	25.00	25.00	28.85	28.85	0.00	0.00
Belarus	BLR			NAT_TOTAL	20200525	0.00		0.00		1.00	1	0.00		0.00		0.00		0.00		2.00	0.00		0.00	0.00	0.00	1.00	1	3.00	2.00	0.00	0.00	1.00	1	0.00			37144	204	16.67	16.67	26.19	26.19	25.00	25.00	28.85	28.85	0.00	0.00
Belarus	BLR			NAT_TOTAL	20200526	0.00		0.00		1.00	1	0.00		0.00		0.00		0.00		2.00	0.00		0.00	0.00	0.00	1.00	1	3.00	2.00	0.00	0.00	1.00	1	0.00			38059	208	16.67	16.67	26.19	26.19	25.00	25.00	28.85	28.85	0.00	0.00
Belarus	BLR			NAT_TOTAL	20200527	0.00		0.00		1.00	1	0.00		0.00		0.00		0.00		2.00	0.00		0.00	0.00	0.00	1.00	1	3.00	2.00	0.00	0.00	1.00	1	0.00			38956	214	16.67	16.67	26.19	26.19	25.00	25.00	28.85	28.85	0.00	0.00
Belarus	BLR			NAT_TOTAL	20200528	0.00		0.00		1.00	1	0.00		0.00		0.00		0.00		2.00	0.00		0.00	0.00	0.00	1.00	1	3.00	2.00	0.00	0.00	1.00	1	0.00			39858	219	16.67	16.67	26.19	26.19	25.00	25.00	28.85	28.85	0.00	0.00
Belarus	BLR			NAT_TOTAL	20200529	0.00		0.00		1.00	1	0.00		0.00		0.00		0.00		2.00	0.00		0.00	0.00	0.00	1.00	1	3.00	2.00	0.00	0.00	1.00	1	0.00			40764	224	16.67	16.67	26.19	26.19	25.00	25.00	28.85	28.85	0.00	0.00
Belarus	BLR			NAT_TOTAL	20200530	0.00		0.00		1.00	1	0.00		0.00		0.00		0.00		2.00	0.00		0.00	0.00	0.00	1.00	1	3.00	2.00	0.00	0.00	1.00	1	0.00			41658	229	16.67	16.67	26.19	26.19	25.00	25.00	28.85	28.85	0.00	0.00
Belarus	BLR			NAT_TOTAL	20200531	0.00		0.00		1.00	1	0.00		0.00		0.00		0.00		2.00	0.00		0.00	0.00	0.00	1.00	1	3.00	2.00	0.00	0.00	1.00	1	0.00			42556	235	16.67	16.67	26.19	26.19	25.00	25.00	28.85	28.85	0.00	0.00
Belarus	BLR			NAT_TOTAL	20200601	0.00		0.00		1.00	1	0.00		0.00		0.00		0.00		2.00	0.00		0.00	0.00	0.00	1.00	1	3.00	2.00	0.00	0.00	1.00	1	0.00			43403	240	16.67	16.67	26.19	26.19	25.00	25.00	28.85	28.85	0.00	0.00
Belarus	BLR			NAT_TOTAL	20200602	0.00		0.00		1.00	1	0.00		0.00		0.00		0.00		2.00	0.00		0.00	0.00	0.00	1.00	1	3.00	2.00	0.00	0.00	1.00	1	0.00			44255	243	16.67	16.67	26.19	26.19	25.00	25.00	28.85	28.85	0.00	0.00
Belarus	BLR			NAT_TOTAL	20200603	0.00		0.00		1.00	1	0.00		0.00		0.00		0.00		2.00	0.00		0.00	0.00	0.00	1.00	1	3.00	2.00	0.00	0.00	1.00	1	0.00			45116	248	16.67	16.67	26.19	26.19	25.00	25.00	28.85	28.85	0.00	0.00
Belarus	BLR			NAT_TOTAL	20200604	0.00		0.00		1.00	1	0.00		0.00		0.00		0.00		2.00	0.00		0.00	0.00	0.00	1.00	1	3.00	2.00	0.00	0.00	1.00	1	0.00			45981	253	16.67	16.67	26.19	26.19	25.00	25.00	28.85	28.85	0.00	0.00
Belarus	BLR			NAT_TOTAL	20200605	0.00		0.00		1.00	1	0.00		0.00		0.00		0.00		2.00	0.00		0.00	0.00	0.00	1.00	1	3.00	2.00	0.00	0.00	1.00	1	0.00			46868	259	16.67	16.67	26.19	26.19	25.00	25.00	28.85	28.85	0.00	0.00
Belarus	BLR			NAT_TOTAL	20200606	0.00		0.00		1.00	1	0.00		0.00		0.00		0.00		2.00	0.00		0.00	0.00	0.00	1.00	1	3.00	2.00	0.00	0.00	1.00	1	0.00			47751	263	16.67	16.67	26.19	26.19	25.00	25.00	28.85	28.85	0.00	0.00
Belarus	BLR			NAT_TOTAL	20200607	0.00		0.00		1.00	1	0.00		0.00		0.00		0.00		2.00	0.00		0.00	0.00	0.00	1.00	1	3.00	2.00	0.00	0.00	1.00	1	0.00			48630	269	16.67	16.67	26.19	26.19	25.00	25.00	28.85	28.85	0.00	0.00
Belarus	BLR			NAT_TOTAL	20200608	0.00		0.00		1.00	1	0.00		0.00		0.00		0.00		2.00	0.00		0.00	0.00	0.00	1.00	1	3.00	2.00	0.00	0.00	1.00	1	0.00			49453	276	16.67	16.67	26.19	26.19	25.00	25.00	28.85	28.85	0.00	0.00
Belarus	BLR			NAT_TOTAL	20200609	0.00		0.00		1.00	1	0.00		0.00		0.00		0.00		2.00	0.00		0.00	0.00	0.00	1.00	1	3.00	2.00	0.00	0.00	1.00	1	0.00			50265	282	16.67	16.67	26.19	26.19	25.00	25.00	28.85	28.85	0.00	0.00
Belarus	BLR			NAT_TOTAL	20200610	0.00		0.00		1.00	1	0.00		0.00		0.00		0.00		2.00	0.00		0.00	0.00	0.00	1.00	1	3.00	2.00	0.00	0.00	1.00	1	0.00			51066	288	16.67	16.67	26.19	26.19	25.00	25.00	28.85	28.85	0.00	0.00
Belarus	BLR			NAT_TOTAL	20200611	0.00		0.00		1.00	1	0.00		0.00		0.00		0.00		2.00	0.00		0.00	0.00	0.00	1.00	1	3.00	2.00	0.00	0.00	1.00	1	0.00			51816	293	16.67	16.67	26.19	26.19	25.00	25.00	28.85	28.85	0.00	0.00
Belarus	BLR			NAT_TOTAL	20200612	0.00		0.00		1.00	1	0.00		0.00		0.00		0.00		2.00	0.00		0.00	0.00	0.00	1.00	1	3.00	2.00	0.00	0.00	1.00	1	0.00			52520	298	16.67	16.67	26.19	26.19	25.00	25.00	28.85	28.85	0.00	0.00
Belarus	BLR			NAT_TOTAL	20200613	0.00		0.00		1.00	1	0.00		0.00		0.00		0.00		2.00	0.00		0.00	0.00	0.00	1.00	1	3.00	2.00	0.00	0.00	1.00	1	0.00			53241	303	16.67	16.67	26.19	26.19	25.00	25.00	28.85	28.85	0.00	0.00
Belarus	BLR			NAT_TOTAL	20200614	0.00		0.00		1.00	1	0.00		0.00		0.00		0.00		2.00	0.00		0.00	0.00	0.00	1.00	1	3.00	2.00	0.00	0.00	1.00	1	0.00			53973	308	16.67	16.67	26.19	26.19	25.00	25.00	28.85	28.85	0.00	0.00
Belarus	BLR			NAT_TOTAL	20200615	0.00		0.00		1.00	1	0.00		0.00		0.00		0.00		2.00	0.00		0.00	0.00	0.00	1.00	1	3.00	2.00	0.00	0.00	1.00	1	0.00			54680	312	16.67	16.67	26.19	26.19	25.00	25.00	28.85	28.85	0.00	0.00
Belarus	BLR			NAT_TOTAL	20200616	0.00		0.00		1.00	1	0.00		0.00		0.00		0.00		2.00	0.00		0.00	0.00	0.00	1.00	1	3.00	2.00	0.00	0.00	1.00	1	0.00			55369	318	16.67	16.67	26.19	26.19	25.00	25.00	28.85	28.85	0.00	0.00
Belarus	BLR			NAT_TOTAL	20200617	0.00		0.00		1.00	1	0.00		0.00		0.00		0.00		2.00	0.00		0.00	0.00	0.00	1.00	1	3.00	2.00	0.00	0.00	1.00	1	0.00			56032	324	16.67	16.67	26.19	26.19	25.00	25.00	28.85	28.85	0.00	0.00
Belarus	BLR			NAT_TOTAL	20200618	0.00		0.00		1.00	1	0.00		0.00		0.00		0.00		2.00	0.00		0.00	0.00	0.00	1.00	1	3.00	2.00	0.00	0.00	1.00	1	0.00			56657	331	16.67	16.67	26.19	26.19	25.00	25.00	28.85	28.85	0.00	0.00
Belarus	BLR			NAT_TOTAL	20200619	0.00		0.00		1.00	1	0.00		0.00		0.00		0.00		2.00	0.00		0.00	0.00	0.00	1.00	1	3.00	2.00	0.00	0.00	1.00	1	0.00			57333	337	16.67	16.67	26.19	26.19	25.00	25.00	28.85	28.85	0.00	0.00
Belarus	BLR			NAT_TOTAL	20200620	0.00		0.00		1.00	1	0.00		0.00		0.00		0.00		2.00	0.00		0.00	0.00	0.00	1.00	1	3.00	2.00	0.00	0.00	1.00	1	0.00			57936	343	16.67	16.67	26.19	26.19	25.00	25.00	28.85	28.85	0.00	0.00
Belarus	BLR			NAT_TOTAL	20200621	0.00		0.00		1.00	1	0.00		0.00		0.00		0.00		2.00	0.00		0.00	0.00	0.00	1.00	1	3.00	2.00	0.00	0.00	1.00	1	0.00			58505	346	16.67	16.67	26.19	26.19	25.00	25.00	28.85	28.85	0.00	0.00
Belarus	BLR			NAT_TOTAL	20200622	0.00		0.00		1.00	1	0.00		0.00		0.00		0.00		2.00	0.00		0.00	0.00	0.00	1.00	1	3.00	2.00	0.00	0.00	1.00	1	0.00			59023	351	16.67	16.67	26.19	26.19	25.00	25.00	28.85	28.85	0.00	0.00
Belarus	BLR			NAT_TOTAL	20200623	0.00		0.00		1.00	1	0.00		0.00		0.00		0.00		2.00	0.00		0.00	0.00	0.00	1.00	1	3.00	2.00	0.00	0.00	1.00	1	0.00			59487	357	16.67	16.67	26.19	26.19	25.00	25.00	28.85	28.85	0.00	0.00
Belarus	BLR			NAT_TOTAL	20200624	0.00		0.00		1.00	1	0.00		0.00		0.00		0.00		2.00	0.00		0.00	0.00	0.00	1.00	1	3.00	2.00	0.00	0.00	1.00	1	0.00			59945	362	16.67	16.67	26.19	26.19	25.00	25.00	28.85	28.85	0.00	0.00
Belarus	BLR			NAT_TOTAL	20200625	0.00		0.00		1.00	1	0.00		0.00		0.00		0.00		2.00	0.00		0.00	0.00	0.00	1.00	1	3.00	2.00	0.00	0.00	1.00	1	0.00			60382	367	16.67	16.67	26.19	26.19	25.00	25.00	28.85	28.85	0.00	0.00
Belarus	BLR			NAT_TOTAL	20200626	0.00		0.00		1.00	1	0.00		0.00		0.00		0.00		2.00	0.00		0.00	0.00	0.00	1.00	1	3.00	2.00	0.00	0.00	1.00	1	0.00			60713	373	16.67	16.67	26.19	26.19	25.00	25.00	28.85	28.85	0.00	0.00
Belarus	BLR			NAT_TOTAL	20200627	0.00		0.00		1.00	1	0.00		0.00		0.00		0.00		2.00	0.00		0.00	0.00	0.00	1.00	1	3.00	2.00	0.00	0.00	1.00	1	0.00			61095	377	16.67	16.67	26.19	26.19	25.00	25.00	28.85	28.85	0.00	0.00
Belarus	BLR			NAT_TOTAL	20200628	0.00		0.00		1.00	1	0.00		0.00		0.00		0.00		2.00	0.00		0.00	0.00	0.00	1.00	1	3.00	2.00	0.00	0.00	1.00	1	0.00			61475	383	16.67	16.67	26.19	26.19	25.00	25.00	28.85	28.85	0.00	0.00
Belarus	BLR			NAT_TOTAL	20200629	0.00		0.00		1.00	1	0.00		0.00		0.00		0.00		2.00	0.00		0.00	0.00	0.00	1.00	1	3.00	2.00	0.00	0.00	1.00	1	0.00			61790	387	16.67	16.67	26.19	26.19	25.00	25.00	28.85	28.85	0.00	0.00
Belarus	BLR			NAT_TOTAL	20200630	0.00		0.00		1.00	1	0.00		0.00		0.00		0.00		2.00	0.00		0.00	0.00	0.00	1.00	1	3.00	2.00	0.00	0.00	1.00	1	0.00			62118	392	16.67	16.67	26.19	26.19	25.00	25.00	28.85	28.85	0.00	0.00
Belarus	BLR			NAT_TOTAL	20200701	0.00		0.00		1.00	1	0.00		0.00		0.00		0.00		2.00	0.00		0.00	0.00	0.00	1.00	1	3.00	2.00	0.00	0.00	1.00	1	0.00			62424	398	16.67	16.67	26.19	26.19	25.00	25.00	28.85	28.85	0.00	0.00
Belarus	BLR			NAT_TOTAL	20200702	0.00		0.00		1.00	1	0.00		0.00		0.00		0.00		2.00	0.00		0.00	0.00	0.00	1.00	1	3.00	2.00	0.00	0.00	1.00	1	0.00			62698	405	16.67	16.67	26.19	26.19	25.00	25.00	28.85	28.85	0.00	0.00
Belarus	BLR			NAT_TOTAL	20200703	0.00		0.00		1.00	1	0.00		0.00		0.00		0.00		2.00	0.00		0.00	0.00	0.00	1.00	1	3.00	2.00	0.00	0.00	1.00	1	0.00			62997	412	16.67	16.67	26.19	26.19	25.00	25.00	28.85	28.85	0.00	0.00
Belarus	BLR			NAT_TOTAL	20200704	0.00		0.00		1.00	1	0.00		0.00		0.00		0.00		2.00	0.00		0.00	0.00	0.00	1.00	1	3.00	2.00	0.00	0.00	1.00	1	0.00			63270	418	16.67	16.67	26.19	26.19	25.00	25.00	28.85	28.85	0.00	0.00
Belarus	BLR			NAT_TOTAL	20200705	0.00		0.00		1.00	1	0.00		0.00		0.00		0.00		2.00	0.00		0.00	0.00	0.00	1.00	1	3.00	2.00	0.00	0.00	1.00	1	0.00			63554	423	16.67	16.67	26.19	26.19	25.00	25.00	28.85	28.85	0.00	0.00
Belarus	BLR			NAT_TOTAL	20200706	0.00		0.00		1.00	1	0.00		0.00		0.00		0.00		2.00	0.00		0.00	0.00	0.00	1.00	1	3.00	2.00	0.00	0.00	1.00	1	0.00			63804	429	16.67	16.67	26.19	26.19	25.00	25.00	28.85	28.85	0.00	0.00
Belarus	BLR			NAT_TOTAL	20200707	0.00		0.00		1.00	1	0.00		0.00		0.00		0.00		2.00	0.00		0.00	0.00	0.00	1.00	1	3.00	2.00	0.00	0.00	1.00	1	0.00			64003	436	16.67	16.67	26.19	26.19	25.00	25.00	28.85	28.85	0.00	0.00
Belarus	BLR			NAT_TOTAL	20200708	0.00		0.00		1.00	1	0.00		0.00		0.00		0.00		2.00	0.00		0.00	0.00	0.00	1.00	1	3.00	2.00	0.00	0.00	1.00	1	0.00			64224	443	16.67	16.67	26.19	26.19	25.00	25.00	28.85	28.85	0.00	0.00
Belarus	BLR			NAT_TOTAL	20200709	0.00		0.00		1.00	1	0.00		0.00		0.00		0.00		2.00	0.00		0.00	0.00	0.00	1.00	1	3.00	2.00	0.00	0.00	1.00	1	0.00			64411	449	16.67	16.67	26.19	26.19	25.00	25.00	28.85	28.85	0.00	0.00
Belarus	BLR			NAT_TOTAL	20200710	0.00		0.00		1.00	1	0.00		0.00		0.00		0.00		2.00	0.00		0.00	0.00	0.00	1.00	1	3.00	2.00	0.00	0.00	1.00	1	0.00			64604	454	16.67	16.67	26.19	26.19	25.00	25.00	28.85	28.85	0.00	0.00
Belarus	BLR			NAT_TOTAL	20200711	0.00		0.00		1.00	1	0.00		0.00		0.00		0.00		2.00	0.00		0.00	0.00	0.00	1.00	1	3.00	2.00	0.00	0.00	1.00	1	0.00			64767	459	16.67	16.67	26.19	26.19	25.00	25.00	28.85	28.85	0.00	0.00
Belarus	BLR			NAT_TOTAL	20200712	0.00		0.00		1.00	1	0.00		0.00		0.00		0.00		2.00	0.00		0.00	0.00	0.00	1.00	1	3.00	2.00	0.00	0.00	1.00	1	0.00			64932	464	16.67	16.67	26.19	26.19	25.00	25.00	28.85	28.85	0.00	0.00
Belarus	BLR			NAT_TOTAL	20200713	0.00		0.00		1.00	1	0.00		0.00		0.00		0.00		2.00	0.00		0.00	0.00	0.00	1.00	1	3.00	2.00	0.00	0.00	1.00	1	0.00			65114	468	16.67	16.67	26.19	26.19	25.00	25.00	28.85	28.85	0.00	0.00
Belarus	BLR			NAT_TOTAL	20200714	0.00		0.00		1.00	1	0.00		0.00		0.00		0.00		2.00	0.00		0.00	0.00	0.00	1.00	1	3.00	2.00	0.00	0.00	1.00	1	0.00			65269	474	16.67	16.67	26.19	26.19	25.00	25.00	28.85	28.85	0.00	0.00
Belarus	BLR			NAT_TOTAL	20200715	0.00		0.00		1.00	1	0.00		0.00		0.00		0.00		2.00	0.00		0.00	0.00	0.00	1.00	1	3.00	2.00	0.00	0.00	1.00	1	0.00			65443	480	16.67	16.67	26.19	26.19	25.00	25.00	28.85	28.85	0.00	0.00
Belarus	BLR			NAT_TOTAL	20200716	0.00		0.00		1.00	1	0.00		0.00		0.00		0.00		2.00	0.00		0.00	0.00	0.00	1.00	1	3.00	2.00	0.00	0.00	1.00	1	0.00			65623	485	16.67	16.67	26.19	26.19	25.00	25.00	28.85	28.85	0.00	0.00
Belarus	BLR			NAT_TOTAL	20200717	0.00		0.00		1.00	1	0.00		0.00		0.00		0.00		2.00	0.00		0.00	0.00	0.00	1.00	1	3.00	2.00	0.00	0.00	1.00	1	0.00			65782	491	16.67	16.67	26.19	26.19	25.00	25.00	28.85	28.85	0.00	0.00
Belarus	BLR			NAT_TOTAL	20200718	0.00		0.00		1.00	1	0.00		0.00		0.00		0.00		2.00	0.00		0.00	0.00	0.00	1.00	1	3.00	2.00	0.00	0.00	1.00	1	0.00			65953	495	16.67	16.67	26.19	26.19	25.00	25.00	28.85	28.85	0.00	0.00
Belarus	BLR			NAT_TOTAL	20200719	0.00		0.00		1.00	1	0.00		0.00		0.00		0.00		2.00	0.00		0.00	0.00	0.00	1.00	1	3.00	2.00	0.00	0.00	1.00	1	0.00			66095	499	16.67	16.67	26.19	26.19	25.00	25.00	28.85	28.85	0.00	0.00
Belarus	BLR			NAT_TOTAL	20200720	0.00		0.00		1.00	1	0.00		0.00		0.00		0.00		2.00	0.00		0.00	0.00	0.00	1.00	1	3.00	2.00	0.00	0.00	1.00	1	0.00			66213	503	16.67	16.67	26.19	26.19	25.00	25.00	28.85	28.85	0.00	0.00
Belarus	BLR			NAT_TOTAL	20200721	0.00		0.00		1.00	1	0.00		0.00		0.00		0.00		2.00	0.00		0.00	0.00	0.00	1.00	1	3.00	2.00	0.00	0.00	1.00	1	0.00			66348	507	16.67	16.67	26.19	26.19	25.00	25.00	28.85	28.85	0.00	0.00
Belarus	BLR			NAT_TOTAL	20200722	0.00		0.00		1.00	1	0.00		0.00		0.00		0.00		2.00	0.00		0.00	0.00	0.00	1.00	1	3.00	2.00	0.00	0.00	1.00	1	0.00			66521	513	16.67	16.67	26.19	26.19	25.00	25.00	28.85	28.85	0.00	0.00
Belarus	BLR			NAT_TOTAL	20200723	0.00		0.00		1.00	1	0.00		0.00		0.00		0.00		2.00	0.00		0.00	0.00	0.00	1.00	1	3.00	2.00	0.00	0.00	1.00	1	0.00			66688	519	16.67	16.67	26.19	26.19	25.00	25.00	28.85	28.85	0.00	0.00
Belarus	BLR			NAT_TOTAL	20200724	0.00		0.00		1.00	1	0.00		0.00		0.00		0.00		2.00	0.00		0.00	0.00	0.00	1.00	1	3.00	2.00	0.00	0.00	1.00	1	0.00			66846	524	16.67	16.67	26.19	26.19	25.00	25.00	28.85	28.85	0.00	0.00
Belarus	BLR			NAT_TOTAL	20200725	0.00		0.00		1.00	1	0.00		0.00		0.00		0.00		2.00	0.00		0.00	0.00	0.00	1.00	1	3.00	2.00	0.00	0.00	1.00	1	0.00			67002	530	16.67	16.67	26.19	26.19	25.00	25.00	28.85	28.85	0.00	0.00
Belarus	BLR			NAT_TOTAL	20200726	0.00		0.00		1.00	1	0.00		0.00		0.00		0.00		2.00	0.00		0.00	0.00	0.00	1.00	1	3.00	2.00	0.00	0.00	1.00	1	0.00			67132	534	16.67	16.67	26.19	26.19	25.00	25.00	28.85	28.85	0.00	0.00
Belarus	BLR			NAT_TOTAL	20200727	0.00		0.00		1.00	1	0.00		0.00		0.00		0.00		2.00	0.00		0.00	0.00	0.00	1.00	1	3.00	2.00	0.00	0.00	1.00	1	0.00			67251	538	16.67	16.67	26.19	26.19	25.00	25.00	28.85	28.85	0.00	0.00
Belarus	BLR			NAT_TOTAL	20200728	0.00		0.00		1.00	1	0.00		0.00		0.00		0.00		2.00	0.00		0.00	0.00	0.00	1.00	1	3.00	2.00	0.00	0.00	1.00	1	0.00			67366	543	16.67	16.67	26.19	26.19	25.00	25.00	28.85	28.85	0.00	0.00
Belarus	BLR			NAT_TOTAL	20200729	0.00		0.00		1.00	1	0.00		0.00		0.00		0.00		2.00	0.00		0.00	0.00	0.00	1.00	1	3.00	2.00	0.00	0.00	1.00	1	0.00			67518	548	16.67	16.67	26.19	26.19	25.00	25.00	28.85	28.85	0.00	0.00
Belarus	BLR			NAT_TOTAL	20200730	0.00		0.00		1.00	1	0.00		0.00		0.00		0.00		2.00	0.00		0.00	0.00	0.00	1.00	1	3.00	2.00	0.00	0.00	1.00	1	0.00			67665	553	16.67	16.67	26.19	26.19	25.00	25.00	28.85	28.85	0.00	0.00
Belarus	BLR			NAT_TOTAL	20200731	0.00		0.00		1.00	1	0.00		0.00		0.00		0.00		2.00	0.00		0.00	0.00	0.00	1.00	1	3.00	2.00	0.00	0.00	1.00	1	0.00			67808	559	16.67	16.67	26.19	26.19	25.00	25.00	28.85	28.85	0.00	0.00
Belarus	BLR			NAT_TOTAL	20200801	0.00		0.00		1.00	1	0.00		0.00		0.00		0.00		2.00	0.00		0.00	0.00	0.00	1.00	1	3.00	2.00	0.00	0.00	1.00	1	0.00			67946	563	16.67	16.67	26.19	26.19	25.00	25.00	28.85	28.85	0.00	0.00
Belarus	BLR			NAT_TOTAL	20200802	0.00		0.00		1.00	1	0.00		0.00		0.00		0.00		2.00	0.00		0.00	0.00	0.00	1.00	1	3.00	2.00	0.00	0.00	1.00	1	0.00			68067	567	16.67	16.67	26.19	26.19	25.00	25.00	28.85	28.85	0.00	0.00
Belarus	BLR			NAT_TOTAL	20200803	0.00		0.00		1.00	1	0.00		0.00		0.00		0.00		2.00	0.00		0.00	0.00	0.00	1.00	1	3.00	2.00	0.00	0.00	1.00	1	0.00			68166	571	16.67	16.67	26.19	26.19	25.00	25.00	28.85	28.85	0.00	0.00
Belarus	BLR			NAT_TOTAL	20200804	0.00		0.00		1.00	1	0.00		0.00		0.00		0.00		2.00	0.00		0.00	0.00	0.00	1.00	1	3.00	2.00	0.00	0.00	1.00	1	0.00			68250	574	16.67	16.67	26.19	26.19	25.00	25.00	28.85	28.85	0.00	0.00
Belarus	BLR			NAT_TOTAL	20200805	0.00		0.00		1.00	1	0.00		0.00		0.00		0.00		2.00	0.00		0.00	0.00	0.00	1.00	1	3.00	2.00	0.00	0.00	1.00	1	0.00			68376	577	16.67	16.67	26.19	26.19	25.00	25.00	28.85	28.85	0.00	0.00
Belarus	BLR			NAT_TOTAL	20200806	0.00		0.00		1.00	1	0.00		0.00		0.00		0.00		2.00	0.00		0.00	0.00	0.00	1.00	1	3.00	2.00	0.00	0.00	1.00	1	0.00			68503	580	16.67	16.67	26.19	26.19	25.00	25.00	28.85	28.85	0.00	0.00
Belarus	BLR			NAT_TOTAL	20200807	0.00		0.00		1.00	1	0.00		0.00		0.00		0.00		2.00	0.00		0.00	0.00	0.00	1.00	1	3.00	2.00	0.00	0.00	1.00	1	0.00			68614	583	16.67	16.67	26.19	26.19	25.00	25.00	28.85	28.85	0.00	0.00
Belarus	BLR			NAT_TOTAL	20200808	0.00		0.00		1.00	1	0.00		0.00		0.00		0.00		2.00	0.00		0.00	0.00	0.00	1.00	1	3.00	2.00	0.00	0.00	1.00	1	0.00			68738	585	16.67	16.67	26.19	26.19	25.00	25.00	28.85	28.85	0.00	0.00
Belarus	BLR			NAT_TOTAL	20200809	0.00		0.00		1.00	1	0.00		0.00		0.00		0.00		2.00	0.00		0.00	0.00	0.00	1.00	1	3.00	2.00	0.00	0.00	1.00	1	0.00			68850	587	16.67	16.67	26.19	26.19	25.00	25.00	28.85	28.85	0.00	0.00
Belarus	BLR			NAT_TOTAL	20200810	0.00		0.00		1.00	1	0.00		0.00		0.00		0.00		2.00	0.00		0.00	0.00	0.00	1.00	1	3.00	2.00	0.00	0.00	1.00	1	0.00			68947	589	16.67	16.67	26.19	26.19	25.00	25.00	28.85	28.85	0.00	0.00
Belarus	BLR			NAT_TOTAL	20200811	0.00		0.00		1.00	1	0.00		0.00		0.00		0.00		2.00	0.00		0.00	0.00	0.00	1.00	1	3.00	2.00	0.00	0.00	1.00	1	0.00			69005	592	16.67	16.67	26.19	26.19	25.00	25.00	28.85	28.85	0.00	0.00
Belarus	BLR			NAT_TOTAL	20200812	0.00		0.00		1.00	1	0.00		0.00		0.00		0.00		2.00	0.00		0.00	0.00	0.00	1.00	1	3.00	2.00	0.00	0.00	1.00	1	0.00			69102	595	16.67	16.67	26.19	26.19	25.00	25.00	28.85	28.85	0.00	0.00
Belarus	BLR			NAT_TOTAL	20200813	0.00		0.00		1.00	1	0.00		0.00		0.00		0.00		2.00	0.00		0.00	0.00	0.00	1.00	1	3.00	2.00	0.00	0.00	1.00	1	0.00			69203	599	16.67	16.67	26.19	26.19	25.00	25.00	28.85	28.85	0.00	0.00
Belarus	BLR			NAT_TOTAL	20200814	0.00		0.00		1.00	1	0.00		0.00		0.00		0.00		2.00	0.00		0.00	0.00	0.00	1.00	1	3.00	2.00	0.00	0.00	1.00	1	0.00			69308	603	16.67	16.67	26.19	26.19	25.00	25.00	28.85	28.85	0.00	0.00
Belarus	BLR			NAT_TOTAL	20200815	0.00		0.00		1.00	1	0.00		0.00		0.00		0.00		2.00	0.00		0.00	0.00	0.00	1.00	1	3.00	2.00	0.00	0.00	1.00	1	0.00			69308	603	16.67	16.67	26.19	26.19	25.00	25.00	28.85	28.85	0.00	0.00
Belarus	BLR			NAT_TOTAL	20200816	0.00		0.00		1.00	1	0.00		0.00		0.00		0.00		2.00	0.00		0.00	0.00	0.00	1.00	1	3.00	2.00	0.00	0.00	1.00	1	0.00			69516	610	16.67	16.67	26.19	26.19	25.00	25.00	28.85	28.85	0.00	0.00
Belarus	BLR			NAT_TOTAL	20200817	0.00		0.00		1.00	1	0.00		0.00		0.00		0.00		2.00	0.00		0.00	0.00	0.00	1.00	1	3.00	2.00	0.00	0.00	1.00	1	0.00			69589	613	16.67	16.67	26.19	26.19	25.00	25.00	28.85	28.85	0.00	0.00
Belarus	BLR			NAT_TOTAL	20200818	0.00		0.00		1.00	1	0.00		0.00		0.00		0.00		2.00	0.00		0.00	0.00	0.00	1.00	1	3.00	2.00	0.00	0.00	1.00	1	0.00			69673	617	16.67	16.67	26.19	26.19	25.00	25.00	28.85	28.85	0.00	0.00
Belarus	BLR			NAT_TOTAL	20200819	0.00		0.00		1.00	1	0.00		0.00		0.00		0.00		2.00	0.00		0.00	0.00	0.00	1.00	1	3.00	2.00	0.00	0.00	1.00	1	0.00			69801	622	16.67	16.67	26.19	26.19	25.00	25.00	28.85	28.85	0.00	0.00
Belarus	BLR			NAT_TOTAL	20200820	0.00		0.00		1.00	1	0.00		0.00		0.00		0.00		2.00	0.00		0.00	0.00	0.00	1.00	1	3.00	2.00	0.00	0.00	1.00	1	0.00			69950	627	16.67	16.67	26.19	26.19	25.00	25.00	28.85	28.85	0.00	0.00
Belarus	BLR			NAT_TOTAL	20200821	0.00		0.00		1.00	1	0.00		0.00		0.00		0.00		2.00	0.00		0.00	0.00	0.00	1.00	1	3.00	2.00	0.00	0.00	1.00	1	0.00			70111	632	16.67	16.67	26.19	26.19	25.00	25.00	28.85	28.85	0.00	0.00
Belarus	BLR			NAT_TOTAL	20200822	0.00		0.00		1.00	1	0.00		0.00		0.00		0.00		2.00	0.00		0.00	0.00	0.00	1.00	1	3.00	2.00	0.00	0.00	1.00	1	0.00			70285	637	16.67	16.67	26.19	26.19	25.00	25.00	28.85	28.85	0.00	0.00
Belarus	BLR			NAT_TOTAL	20200823	0.00		0.00		1.00	1	0.00		0.00		0.00		0.00		2.00	0.00		0.00	0.00	0.00	1.00	1	3.00	2.00	0.00	0.00	1.00	1	0.00			70468	642	16.67	16.67	26.19	26.19	25.00	25.00	28.85	28.85	0.00	0.00
Belarus	BLR			NAT_TOTAL	20200824	0.00		0.00		1.00	1	0.00		0.00		0.00		0.00		2.00	0.00		0.00	0.00	0.00	1.00	1	3.00	2.00	0.00	0.00	1.00	1	0.00			70645	646	16.67	16.67	26.19	26.19	25.00	25.00	28.85	28.85	0.00	0.00
Belarus	BLR			NAT_TOTAL	20200825	0.00		0.00		1.00	1	0.00		0.00		0.00		0.00		2.00	0.00		0.00	0.00	0.00	1.00	1	3.00	2.00	0.00	0.00	1.00	1	0.00			70727	652	16.67	16.67	26.19	26.19	25.00	25.00	28.85	28.85	0.00	0.00
Belarus	BLR			NAT_TOTAL	20200826	0.00		0.00		1.00	1	0.00		0.00		0.00		0.00		2.00	0.00		0.00	0.00	0.00	1.00	1	3.00	2.00	0.00	0.00	1.00	1	0.00			70974	657	16.67	16.67	26.19	26.19	25.00	25.00	28.85	28.85	0.00	0.00
Belarus	BLR			NAT_TOTAL	20200827	0.00		0.00		1.00	1	0.00		0.00		0.00		0.00		2.00	0.00		0.00	0.00	0.00	1.00	1	3.00	2.00	0.00	0.00	1.00	1	0.00			71165	662	16.67	16.67	26.19	26.19	25.00	25.00	28.85	28.85	0.00	0.00
Belarus	BLR			NAT_TOTAL	20200828	0.00		0.00		1.00	1	0.00		0.00		0.00		0.00		2.00	0.00		0.00	0.00	0.00	1.00	1	3.00	2.00	0.00	0.00	1.00	1	0.00			71346	667	16.67	16.67	26.19	26.19	25.00	25.00	28.85	28.85	0.00	0.00
Belarus	BLR			NAT_TOTAL	20200829	0.00		0.00		1.00	1	0.00		0.00		0.00		0.00		2.00	0.00		0.00	0.00	0.00	1.00	1	3.00	2.00	0.00	0.00	1.00	1	0.00			71523	671	16.67	16.67	26.19	26.19	25.00	25.00	28.85	28.85	0.00	0.00
Belarus	BLR			NAT_TOTAL	20200830	0.00		0.00		1.00	1	0.00		0.00		0.00		0.00		2.00	0.00		0.00	0.00	0.00	1.00	1	3.00	2.00	0.00	0.00	1.00	1	0.00			71687	676	16.67	16.67	26.19	26.19	25.00	25.00	28.85	28.85	0.00	0.00
Belarus	BLR			NAT_TOTAL	20200831	0.00		0.00		1.00	1	0.00		0.00		0.00		0.00		2.00	0.00		0.00	0.00	0.00	1.00	1	3.00	2.00	0.00	0.00	1.00	1	0.00			71843	681	16.67	16.67	26.19	26.19	25.00	25.00	28.85	28.85	0.00	0.00
Belarus	BLR			NAT_TOTAL	20200901	0.00		0.00		1.00	1	0.00		0.00		0.00		0.00		2.00	0.00		0.00	0.00	0.00	1.00	1	3.00	2.00	0.00	0.00	1.00	1	0.00			71962	686	16.67	16.67	26.19	26.19	25.00	25.00	28.85	28.85	0.00	0.00
Belarus	BLR			NAT_TOTAL	20200902	0.00		0.00		1.00	1	0.00		0.00		0.00		0.00		2.00	0.00		0.00	0.00	0.00	1.00	1	3.00	2.00	0.00	0.00	1.00	1	0.00			72141	691	16.67	16.67	26.19	26.19	25.00	25.00	28.85	28.85	0.00	0.00
Belarus	BLR			NAT_TOTAL	20200903	0.00		0.00		1.00	1	0.00		0.00		0.00		0.00		2.00	0.00		0.00	0.00	0.00	1.00	1	3.00	2.00	0.00	0.00	1.00	1	0.00			72302	696	16.67	16.67	26.19	26.19	25.00	25.00	28.85	28.85	0.00	0.00
Belarus	BLR			NAT_TOTAL	20200904	0.00		0.00		1.00	1	0.00		0.00		0.00		0.00		2.00	0.00		0.00	0.00	0.00	1.00	1	3.00	2.00	0.00	0.00	1.00	1	0.00			72485	701	16.67	16.67	26.19	26.19	25.00	25.00	28.85	28.85	0.00	0.00
Belarus	BLR			NAT_TOTAL	20200905	0.00		0.00		1.00	1	0.00		0.00		0.00		0.00		2.00	0.00		0.00	0.00	0.00	1.00	1	3.00	2.00	0.00	0.00	1.00	1	0.00			72663	705	16.67	16.67	26.19	26.19	25.00	25.00	28.85	28.85	0.00	0.00
Belarus	BLR			NAT_TOTAL	20200906	0.00		0.00		1.00	1	0.00		0.00		0.00		0.00		2.00	0.00		0.00	0.00	0.00	1.00	1	3.00	2.00	0.00	0.00	1.00	1	0.00			72859	711	16.67	16.67	26.19	26.19	25.00	25.00	28.85	28.85	0.00	0.00
Belarus	BLR			NAT_TOTAL	20200907	0.00		0.00		1.00	1	0.00		0.00		0.00		0.00		2.00	0.00		0.00	0.00	0.00	1.00	1	3.00	2.00	0.00	0.00	1.00	1	0.00			73031	716	16.67	16.67	26.19	26.19	25.00	25.00	28.85	28.85	0.00	0.00
Belarus	BLR			NAT_TOTAL	20200908	0.00		0.00		1.00	1	0.00		0.00		0.00		0.00		2.00	0.00		0.00	0.00	0.00	1.00	1	3.00	2.00	0.00	0.00	1.00	1	0.00			73208	721	16.67	16.67	26.19	26.19	25.00	25.00	28.85	28.85	0.00	0.00
Belarus	BLR			NAT_TOTAL	20200909	0.00		0.00		1.00	1	0.00		0.00		0.00		0.00		2.00	0.00		0.00	0.00	0.00	1.00	1	3.00	2.00	0.00	0.00	1.00	1	0.00			73402	726	16.67	16.67	26.19	26.19	25.00	25.00	28.85	28.85	0.00	0.00
Belarus	BLR			NAT_TOTAL	20200910	0.00		0.00		1.00	1	0.00		0.00		0.00		0.00		2.00	0.00		0.00	0.00	0.00	1.00	1	3.00	2.00	0.00	0.00	1.00	1	0.00			73591	732	16.67	16.67	26.19	26.19	25.00	25.00	28.85	28.85	0.00	0.00
Belarus	BLR			NAT_TOTAL	20200911	0.00		0.00		1.00	1	0.00		0.00		0.00		0.00		2.00	0.00		0.00	0.00	0.00	1.00	1	3.00	2.00	0.00	0.00	1.00	1	0.00			73784	738	16.67	16.67	26.19	26.19	25.00	25.00	28.85	28.85	0.00	0.00
Belarus	BLR			NAT_TOTAL	20200912	0.00		0.00		1.00	1	0.00		0.00		0.00		0.00		2.00	0.00		0.00	0.00	0.00	1.00	1	3.00	2.00	0.00	0.00	1.00	1	0.00			73975	744	16.67	16.67	26.19	26.19	25.00	25.00	28.85	28.85	0.00	0.00
Belarus	BLR			NAT_TOTAL	20200913	0.00		0.00		1.00	1	0.00		0.00		0.00		0.00		2.00	0.00		0.00	0.00	0.00	1.00	1	3.00	2.00	0.00	0.00	1.00	1	0.00			74173	750	16.67	16.67	26.19	26.19	25.00	25.00	28.85	28.85	0.00	0.00
Belarus	BLR			NAT_TOTAL	20200914	0.00		0.00		1.00	1	0.00		0.00		0.00		0.00		2.00	0.00		0.00	0.00	0.00	1.00	1	3.00	2.00	0.00	0.00	1.00	1	0.00			74360	756	16.67	16.67	26.19	26.19	25.00	25.00	28.85	28.85	0.00	0.00
Belarus	BLR			NAT_TOTAL	20200915	0.00		0.00		1.00	1	0.00		0.00		0.00		0.00		2.00	0.00		0.00	0.00	0.00	1.00	1	3.00	2.00	0.00	0.00	1.00	1	0.00			74552	761	16.67	16.67	26.19	26.19	25.00	25.00	28.85	28.85	0.00	0.00
Belarus	BLR			NAT_TOTAL	20200916	0.00		0.00		1.00	1	0.00		0.00		0.00		0.00		2.00	0.00		0.00	0.00	0.00	1.00	1	3.00	2.00	0.00	0.00	1.00	1	0.00			74763	767	16.67	16.67	26.19	26.19	25.00	25.00	28.85	28.85	0.00	0.00
Belarus	BLR			NAT_TOTAL	20200917	0.00		0.00		1.00	1	0.00		0.00		0.00		0.00		2.00	0.00		0.00	0.00	0.00	1.00	1	3.00	2.00	0.00	0.00	1.00	1	0.00			74987	771	16.67	16.67	26.19	26.19	25.00	25.00	28.85	28.85	0.00	0.00
Belarus	BLR			NAT_TOTAL	20200918	0.00		0.00		1.00	1	0.00		0.00		0.00		0.00		2.00	0.00		0.00	0.00	0.00	1.00	1	3.00	2.00	0.00	0.00	1.00	1	0.00			75230	773	16.67	16.67	26.19	26.19	25.00	25.00	28.85	28.85	0.00	0.00
Belarus	BLR			NAT_TOTAL	20200919	0.00		0.00		1.00	1	0.00		0.00		0.00		0.00		2.00	0.00		0.00	0.00	0.00	1.00	1	3.00	2.00	0.00	0.00	1.00	1	0.00			75461	776	16.67	16.67	26.19	26.19	25.00	25.00	28.85	28.85	0.00	0.00
Belarus	BLR			NAT_TOTAL	20200920	0.00		0.00		1.00	1	0.00		0.00		0.00		0.00		2.00	0.00		0.00	0.00	0.00	1.00	1	3.00	2.00	0.00	0.00	1.00	1	0.00			75674	780	16.67	16.67	26.19	26.19	25.00	25.00	28.85	28.85	0.00	0.00
Belarus	BLR			NAT_TOTAL	20200921	0.00		0.00		1.00	1	0.00		0.00		0.00		0.00		2.00	0.00		0.00	0.00	0.00	1.00	1	3.00	2.00	0.00	0.00	1.00	1	0.00			75898	785	16.67	16.67	26.19	26.19	25.00	25.00	28.85	28.85	0.00	0.00
Belarus	BLR			NAT_TOTAL	20200922	0.00		0.00		1.00	1	0.00		0.00		0.00		0.00		2.00	0.00		0.00	0.00	0.00	1.00	1	3.00	2.00	0.00	0.00	1.00	1	0.00			76104	791	16.67	16.67	26.19	26.19	25.00	25.00	28.85	28.85	0.00	0.00
Belarus	BLR			NAT_TOTAL	20200923	0.00		0.00		1.00	1	0.00		0.00		0.00		0.00		2.00	0.00		0.00	0.00	0.00	1.00	1	3.00	2.00	0.00	0.00	1.00	1	0.00			76357	796	16.67	16.67	26.19	26.19	25.00	25.00	28.85	28.85	0.00	0.00
Belarus	BLR			NAT_TOTAL	20200924	0.00		0.00		1.00	1	0.00		0.00		0.00		0.00		2.00	0.00		0.00	0.00	0.00	1.00	1	3.00	2.00	0.00	0.00	1.00	1	0.00			76651	802	16.67	16.67	26.19	26.19	25.00	25.00	28.85	28.85	0.00	0.00
Belarus	BLR			NAT_TOTAL	20200925	0.00		0.00		1.00	1	0.00		0.00		0.00		0.00		2.00	0.00		0.00	0.00	0.00	1.00	1	3.00	2.00	0.00	0.00	1.00	1	0.00			76957	807	16.67	16.67	26.19	26.19	25.00	25.00	28.85	28.85	0.00	0.00
Belarus	BLR			NAT_TOTAL	20200926	0.00		0.00		1.00	1	0.00		0.00		0.00		0.00		2.00	0.00		0.00	0.00	0.00	1.00	1	3.00	2.00	0.00	0.00	1.00	1	0.00			77289	813	16.67	16.67	26.19	26.19	25.00	25.00	28.85	28.85	0.00	0.00
Belarus	BLR			NAT_TOTAL	20200927	0.00		0.00		1.00	1	0.00		0.00		0.00		0.00		2.00	0.00		0.00	0.00	0.00	1.00	1	3.00	2.00	0.00	0.00	1.00	1	0.00			77609	818	16.67	16.67	26.19	26.19	25.00	25.00	28.85	28.85	0.00	0.00
Belarus	BLR			NAT_TOTAL	20200928	0.00		0.00		1.00	1	0.00		0.00		0.00		0.00		2.00	0.00		0.00	0.00	0.00	1.00	1	3.00	2.00	0.00	0.00	1.00	1	0.00			77946	822	16.67	16.67	26.19	26.19	25.00	25.00	28.85	28.85	0.00	0.00
Belarus	BLR			NAT_TOTAL	20200929	0.00		0.00		1.00	1	0.00		0.00		0.00		0.00		2.00	0.00		0.00	0.00	0.00	1.00	1	3.00	2.00	0.00	0.00	1.00	1	0.00			78260	828	16.67	16.67	26.19	26.19	25.00	25.00	28.85	28.85	0.00	0.00
Belarus	BLR			NAT_TOTAL	20200930	0.00		0.00		1.00	1	0.00		0.00		0.00		0.00		2.00	0.00		0.00	0.00	0.00	1.00	1	3.00	2.00	0.00	0.00	1.00	1	0.00			78631	833	16.67	16.67	26.19	26.19	25.00	25.00	28.85	28.85	0.00	0.00
Belarus	BLR			NAT_TOTAL	20201001	0.00		0.00		1.00	1	0.00		0.00		0.00		0.00		2.00	0.00		0.00	0.00	0.00	1.00	1	3.00	2.00	0.00	0.00	1.00	1	0.00			79019	839	16.67	16.67	26.19	26.19	25.00	25.00	28.85	28.85	0.00	0.00
Belarus	BLR			NAT_TOTAL	20201002	0.00		0.00		1.00	1	0.00		0.00		0.00		0.00		2.00	0.00		0.00	0.00	0.00	1.00	1	3.00	2.00	0.00	0.00	1.00	1	0.00			79421	844	16.67	16.67	26.19	26.19	25.00	25.00	28.85	28.85	0.00	0.00
Belarus	BLR			NAT_TOTAL	20201003	0.00		0.00		1.00	1	0.00		0.00		0.00		0.00		2.00	0.00		0.00	0.00	0.00	1.00	1	3.00	2.00	0.00	0.00	1.00	1	0.00			79852	851	16.67	16.67	26.19	26.19	25.00	25.00	28.85	28.85	0.00	0.00
Belarus	BLR			NAT_TOTAL	20201004	0.00		0.00		1.00	1	0.00		0.00		0.00		0.00		2.00	0.00		0.00	0.00	0.00	1.00	1	3.00	2.00	0.00	0.00	1.00	1	0.00			79852	851	16.67	16.67	26.19	26.19	25.00	25.00	28.85	28.85	0.00	0.00
Belarus	BLR			NAT_TOTAL	20201005	0.00		0.00		1.00	1	0.00		0.00		0.00		0.00		2.00	0.00		0.00	0.00	0.00	1.00	1	3.00	2.00	0.00	0.00	1.00	1	0.00			80696	862	16.67	16.67	26.19	26.19	25.00	25.00	28.85	28.85	0.00	0.00
Belarus	BLR			NAT_TOTAL	20201006	0.00		0.00		1.00	1	0.00		0.00		0.00		0.00		2.00	0.00		0.00	0.00	0.00	1.00	1	3.00	2.00	0.00	0.00	1.00	1	0.00			81090	868	16.67	16.67	26.19	26.19	25.00	25.00	28.85	28.85	0.00	0.00
Belarus	BLR			NAT_TOTAL	20201007	0.00		0.00		1.00	1	0.00		0.00		0.00		0.00		2.00	0.00		0.00	0.00	0.00	1.00	1	3.00	2.00	0.00	0.00	1.00	1	0.00			81505	874	16.67	16.67	26.19	26.19	25.00	25.00	28.85	28.85	0.00	0.00
Belarus	BLR			NAT_TOTAL	20201008	0.00		0.00		1.00	1	0.00		0.00		0.00		0.00		2.00	0.00		0.00	0.00	0.00	1.00	1	3.00	2.00	0.00	0.00	1.00	1	0.00			81982	880	16.67	16.67	26.19	26.19	25.00	25.00	28.85	28.85	0.00	0.00
Belarus	BLR			NAT_TOTAL	20201009	0.00		0.00		1.00	1	0.00		0.00		0.00		0.00		2.00	0.00		0.00	0.00	0.00	1.00	1	3.00	2.00	0.00	0.00	1.00	1	0.00			82471	885	16.67	16.67	26.19	26.19	25.00	25.00	28.85	28.85	0.00	0.00
Belarus	BLR			NAT_TOTAL	20201010	0.00		0.00		1.00	1	0.00		0.00		0.00		0.00		2.00	0.00		0.00	0.00	0.00	1.00	1	3.00	2.00	0.00	0.00	1.00	1	0.00			82471	885	16.67	16.67	26.19	26.19	25.00	25.00	28.85	28.85	0.00	0.00
Belarus	BLR			NAT_TOTAL	20201011	0.00		0.00		1.00	1	0.00		0.00		0.00		0.00		2.00	0.00		0.00	0.00	0.00	1.00	1	3.00	2.00	0.00	0.00	1.00	1	0.00			83534	896	16.67	16.67	26.19	26.19	25.00	25.00	28.85	28.85	0.00	0.00
Belarus	BLR			NAT_TOTAL	20201012	0.00		0.00		1.00	1	0.00		0.00		0.00		0.00		2.00	0.00		0.00	0.00	0.00	1.00	1	3.00	2.00	0.00	0.00	1.00	1	0.00			83998	901	16.67	16.67	26.19	26.19	25.00	25.00	28.85	28.85	0.00	0.00
Belarus	BLR			NAT_TOTAL	20201013	0.00		0.00		1.00	1	0.00		0.00		0.00		0.00		2.00	0.00		0.00	0.00	0.00	1.00	1	3.00	2.00	0.00	0.00	1.00	1	0.00			84524	906	16.67	16.67	26.19	26.19	25.00	25.00	28.85	28.85	0.00	0.00
Belarus	BLR			NAT_TOTAL	20201014	0.00		0.00		1.00	1	0.00		0.00		0.00		0.00		2.00	0.00		0.00	0.00	0.00	1.00	1	3.00	2.00	0.00	0.00	1.00	1	0.00			85121	911	16.67	16.67	26.19	26.19	25.00	25.00	28.85	28.85	0.00	0.00
Belarus	BLR			NAT_TOTAL	20201015	0.00		0.00		1.00	1	0.00		0.00		0.00		0.00		2.00	0.00		0.00	0.00	0.00	1.00	1	3.00	2.00	0.00	0.00	1.00	1	0.00			85734	916	16.67	16.67	26.19	26.19	25.00	25.00	28.85	28.85	0.00	0.00
Belarus	BLR			NAT_TOTAL	20201016	0.00		0.00		1.00	1	0.00		0.00		0.00		0.00		2.00	0.00		0.00	0.00	0.00	1.00	1	3.00	2.00	0.00	0.00	1.00	1	0.00			86392	921	16.67	16.67	26.19	26.19	25.00	25.00	28.85	28.85	0.00	0.00
Belarus	BLR			NAT_TOTAL	20201017	0.00		0.00		1.00	1	0.00		0.00		0.00		0.00		2.00	0.00		0.00	0.00	0.00	1.00	1	3.00	2.00	0.00	0.00	1.00	1	0.00			87063	925	16.67	16.67	26.19	26.19	25.00	25.00	28.85	28.85	0.00	0.00
Belarus	BLR			NAT_TOTAL	20201018	0.00		0.00		1.00	1	0.00		0.00		0.00		0.00		2.00	0.00		0.00	0.00	0.00	1.00	1	3.00	2.00	0.00	0.00	1.00	1	0.00			87698	929	16.67	16.67	26.19	26.19	25.00	25.00	28.85	28.85	0.00	0.00
Belarus	BLR			NAT_TOTAL	20201019	0.00		0.00		1.00	1	0.00		0.00		0.00		0.00		2.00	0.00		0.00	0.00	0.00	1.00	1	3.00	2.00	0.00	0.00	1.00	1	0.00			88290	933	16.67	16.67	26.19	26.19	25.00	25.00	28.85	28.85	0.00	0.00
Belarus	BLR			NAT_TOTAL	20201020	0.00		0.00		1.00	1	0.00		0.00		0.00		0.00		2.00	0.00		0.00	0.00	0.00	1.00	1	3.00	2.00	0.00	0.00	1.00	1	0.00			88909	937	16.67	16.67	26.19	26.19	25.00	25.00	28.85	28.85	0.00	0.00
Belarus	BLR			NAT_TOTAL	20201021	0.00		0.00		1.00	1	0.00		0.00		0.00		0.00		2.00	0.00		0.00	0.00	0.00	1.00	1	3.00	2.00	0.00	0.00	1.00	1	0.00			89642	941	16.67	16.67	26.19	26.19	25.00	25.00	28.85	28.85	0.00	0.00
Belarus	BLR			NAT_TOTAL	20201022	0.00		0.00		1.00	1	0.00		0.00		0.00		0.00		2.00	0.00		0.00	0.00	0.00	1.00	1	3.00	2.00	0.00	0.00	1.00	1	0.00			90380	945	16.67	16.67	26.19	26.19	25.00	25.00	28.85	28.85	0.00	0.00
Belarus	BLR			NAT_TOTAL	20201023	0.00		0.00		1.00	1	0.00		0.00		0.00		0.00		2.00	0.00		0.00	0.00	0.00	1.00	1	3.00	2.00	0.00	0.00	1.00	1	0.00			91167	945	16.67	16.67	26.19	26.19	25.00	25.00	28.85	28.85	0.00	0.00
Belarus	BLR			NAT_TOTAL	20201024	0.00		0.00		1.00	1	0.00		0.00		0.00		0.00		2.00	0.00		0.00	0.00	0.00	1.00	1	3.00	2.00	0.00	0.00	1.00	1	0.00			91978	953	16.67	16.67	26.19	26.19	25.00	25.00	28.85	28.85	0.00	0.00
Belarus	BLR			NAT_TOTAL	20201025	0.00		0.00		1.00	1	0.00		0.00		0.00		0.00		2.00	0.00		0.00	0.00	0.00	1.00	1	3.00	2.00	0.00	0.00	1.00	1	0.00			92823	957	16.67	16.67	26.19	26.19	25.00	25.00	28.85	28.85	0.00	0.00
Belarus	BLR			NAT_TOTAL	20201026	0.00		0.00		1.00	1	0.00		0.00		0.00		0.00		2.00	0.00		0.00	0.00	0.00	1.00	1	3.00	2.00	0.00	0.00	1.00	1	0.00			93707	961	16.67	16.67	26.19	26.19	25.00	25.00	28.85	28.85	0.00	0.00
Belarus	BLR			NAT_TOTAL	20201027	0.00		0.00		1.00	1	0.00		0.00		0.00		0.00		2.00	0.00		0.00	0.00	0.00	1.00	1	3.00	2.00	0.00	0.00	1.00	1	0.00			94609	965	16.67	16.67	26.19	26.19	25.00	25.00	28.85	28.85	0.00	0.00
Belarus	BLR			NAT_TOTAL	20201028	0.00		0.00		1.00	1	0.00		0.00		0.00		0.00		2.00	0.00		0.00	0.00	0.00	1.00	1	3.00	2.00	0.00	0.00	1.00	1	0.00			95545	969	16.67	16.67	26.19	26.19	25.00	25.00	28.85	28.85	0.00	0.00
Belarus	BLR			NAT_TOTAL	20201029	0.00		0.00		1.00	1	0.00		0.00		0.00		0.00		4.00	0.00		0.00	0.00	0.00	1.00	1	3.00	2.00	0.00	0.00	1.00	1	0.00			96529	973	22.22	22.22	33.33	33.33	28.33	28.33	32.69	32.69	0.00	0.00
Belarus	BLR			NAT_TOTAL	20201030	0.00		0.00		1.00	1	0.00		0.00		0.00		0.00		4.00	0.00		0.00	0.00	0.00	1.00	1	3.00	2.00	0.00	0.00	1.00	1	0.00			97499	977	22.22	22.22	33.33	33.33	28.33	28.33	32.69	32.69	0.00	0.00
Belarus	BLR			NAT_TOTAL	20201031	0.00		0.00		1.00	1	0.00		0.00		0.00		0.00		4.00	0.00		0.00	0.00	0.00	1.00	1	3.00	2.00	0.00	0.00	1.00	1	0.00			98482	980	22.22	22.22	33.33	33.33	28.33	28.33	32.69	32.69	0.00	0.00
Belarus	BLR			NAT_TOTAL	20201101	0.00		0.00		1.00	1	0.00		0.00		0.00		0.00		4.00	0.00		0.00	0.00	0.00	1.00	1	3.00	2.00	0.00	0.00	1.00	1	0.00			99459	985	22.22	22.22	33.33	33.33	28.33	28.33	32.69	32.69	0.00	0.00
Belarus	BLR			NAT_TOTAL	20201102	0.00		0.00		1.00	1	0.00		0.00		0.00		0.00		4.00	0.00		0.00	0.00	0.00	1.00	1	3.00	2.00	0.00	0.00	1.00	1	0.00			100400	989	22.22	22.22	33.33	33.33	28.33	28.33	32.69	32.69	0.00	0.00
Belarus	BLR			NAT_TOTAL	20201103	0.00		0.00		1.00	1	0.00		0.00		0.00		0.00		4.00	0.00		0.00	0.00	0.00	1.00	1	3.00	2.00	0.00	0.00	1.00	1	0.00			101329	992	22.22	22.22	33.33	33.33	28.33	28.33	32.69	32.69	0.00	0.00
Belarus	BLR			NAT_TOTAL	20201104	0.00		0.00		1.00	1	0.00		0.00		0.00		0.00		4.00	0.00		0.00	0.00	0.00	1.00	1	3.00	2.00	0.00	0.00	1.00	1	0.00			102313	995	22.22	22.22	33.33	33.33	28.33	28.33	32.69	32.69	0.00	0.00
Belarus	BLR			NAT_TOTAL	20201105	0.00		0.00		1.00	1	0.00		0.00		0.00		0.00		4.00	0.00		0.00	0.00	0.00	1.00	1	3.00	2.00	0.00	0.00	3.00	0	0.00			103295	998	22.22	22.22	33.33	33.33	30.83	30.83	35.58	35.58	0.00	0.00
Belarus	BLR			NAT_TOTAL	20201106	0.00		0.00		1.00	1	0.00		0.00		0.00		0.00		4.00	0.00		0.00	0.00	0.00	1.00	1	3.00	2.00	0.00	0.00	3.00	0	0.00			104286	1001	22.22	22.22	33.33	33.33	30.83	30.83	35.58	35.58	0.00	0.00
Belarus	BLR			NAT_TOTAL	20201107	0.00		0.00		1.00	1	0.00		0.00		0.00		0.00		4.00	0.00		0.00	0.00	0.00	1.00	1	3.00	2.00	0.00	0.00	3.00	0	0.00			105283	1004	22.22	22.22	33.33	33.33	30.83	30.83	35.58	35.58	0.00	0.00
Belarus	BLR			NAT_TOTAL	20201108	0.00		0.00		1.00	1	0.00		0.00		0.00		0.00		4.00	0.00		0.00	0.00	0.00	1.00	1	3.00	2.00	0.00	0.00	3.00	0	0.00			106279	1007	22.22	22.22	33.33	33.33	30.83	30.83	35.58	35.58	0.00	0.00
Belarus	BLR			NAT_TOTAL	20201109	0.00		0.00		1.00	1	0.00		0.00		0.00		0.00		4.00	0.00		0.00	0.00	0.00	1.00	1	3.00	2.00	0.00	0.00	3.00	0	0.00			107262	1011	22.22	22.22	33.33	33.33	30.83	30.83	35.58	35.58	0.00	0.00
Belarus	BLR			NAT_TOTAL	20201110	0.00		0.00		1.00	1	0.00		0.00		0.00		0.00		4.00	0.00		0.00	0.00	0.00	1.00	1	3.00	2.00	0.00	0.00	3.00	0	0.00			108300	1016	22.22	22.22	33.33	33.33	30.83	30.83	35.58	35.58	0.00	0.00
Belarus	BLR			NAT_TOTAL	20201111	0.00		0.00		1.00	1	0.00		0.00		0.00		0.00		4.00	0.00		0.00	0.00	0.00	1.00	1	3.00	2.00	0.00	0.00	3.00	0	0.00			109357	1022	22.22	22.22	33.33	33.33	30.83	30.83	35.58	35.58	0.00	0.00
Belarus	BLR			NAT_TOTAL	20201112	0.00		0.00		1.00	1	0.00		0.00		0.00		0.00		4.00	0.00		0.00	0.00	0.00	1.00	1	3.00	2.00	0.00	0.00	3.00	0	0.00			110455	1027	22.22	22.22	33.33	33.33	30.83	30.83	35.58	35.58	0.00	0.00
Belarus	BLR			NAT_TOTAL	20201113	0.00		0.00		1.00	1	0.00		0.00		0.00		0.00		4.00	0.00		0.00	0.00	0.00	1.00	1	3.00	2.00	0.00	0.00	3.00	0	0.00			111622	1033	22.22	22.22	33.33	33.33	30.83	30.83	35.58	35.58	0.00	0.00
Belarus	BLR			NAT_TOTAL	20201114	0.00		0.00		1.00	1	0.00		0.00		0.00		0.00		4.00	0.00		0.00	0.00	0.00	1.00	1	3.00	2.00	0.00	0.00	3.00	0	0.00			112870	1039	22.22	22.22	33.33	33.33	30.83	30.83	35.58	35.58	0.00	0.00
Belarus	BLR			NAT_TOTAL	20201115	0.00		0.00		1.00	1	0.00		0.00		0.00		0.00		4.00	0.00		0.00	0.00	0.00	1.00	1	3.00	2.00	0.00	0.00	3.00	0	0.00			114185	1046	22.22	22.22	33.33	33.33	30.83	30.83	35.58	35.58	0.00	0.00
Belarus	BLR			NAT_TOTAL	20201116	0.00		0.00		1.00	1	0.00		0.00		0.00		0.00		4.00	0.00		0.00	0.00	0.00	1.00	1	3.00	2.00	0.00	0.00	3.00	0	0.00			115448	1053	22.22	22.22	33.33	33.33	30.83	30.83	35.58	35.58	0.00	0.00
Belarus	BLR			NAT_TOTAL	20201117	0.00		0.00		1.00	1	0.00		0.00		0.00		0.00		4.00	0.00		0.00	0.00	0.00	1.00	1	3.00	2.00	0.00	0.00	3.00	0	0.00			116699	1060	22.22	22.22	33.33	33.33	30.83	30.83	35.58	35.58	0.00	0.00
Belarus	BLR			NAT_TOTAL	20201118	0.00		0.00		1.00	1	0.00		0.00		0.00		0.00		4.00	0.00		0.00	0.00	0.00	1.00	1	3.00	2.00	0.00	0.00	3.00	0	0.00			118008	1067	22.22	22.22	33.33	33.33	30.83	30.83	35.58	35.58	0.00	0.00
Belarus	BLR			NAT_TOTAL	20201119	0.00		0.00		1.00	1	0.00		0.00		0.00		0.00		4.00	0.00		0.00	0.00	0.00	1.00	1	3.00	2.00	0.00	0.00	3.00	0	0.00			119390	1074	22.22	22.22	33.33	33.33	30.83	30.83	35.58	35.58	0.00	0.00
Belarus	BLR			NAT_TOTAL	20201120	0.00		0.00		1.00	1	0.00		0.00		0.00		0.00		4.00	0.00		0.00	0.00	0.00	1.00	1	3.00	2.00	0.00	0.00	3.00	0	0.00			120847	1081	22.22	22.22	33.33	33.33	30.83	30.83	35.58	35.58	0.00	0.00
Belarus	BLR			NAT_TOTAL	20201121	0.00		0.00		1.00	1	0.00		0.00		0.00		0.00		4.00	0.00		0.00	0.00	0.00	1.00	1	3.00	2.00	0.00	0.00	3.00	0	0.00			122435	1089	22.22	22.22	33.33	33.33	30.83	30.83	35.58	35.58	0.00	0.00
Belarus	BLR			NAT_TOTAL	20201122	0.00		0.00		1.00	1	0.00		0.00		0.00		0.00		4.00	0.00		0.00	0.00	0.00	1.00	1	3.00	2.00	0.00	0.00	3.00	0	0.00			123999	1096	22.22	22.22	33.33	33.33	30.83	30.83	35.58	35.58	0.00	0.00
Belarus	BLR			NAT_TOTAL	20201123	0.00		0.00		1.00	1	0.00		0.00		0.00		0.00		4.00	0.00		0.00	0.00	0.00	1.00	1	3.00	2.00	0.00	0.00	3.00	0	0.00			125482	1104	22.22	22.22	33.33	33.33	30.83	30.83	35.58	35.58	0.00	0.00
Belarus	BLR			NAT_TOTAL	20201124	0.00		0.00		1.00	1	0.00		0.00		0.00		0.00		4.00	0.00		0.00	0.00	0.00	1.00	1	3.00	2.00	0.00	0.00	3.00	0	0.00			126953	1112	22.22	22.22	33.33	33.33	30.83	30.83	35.58	35.58	0.00	0.00
Belarus	BLR			NAT_TOTAL	20201125	0.00		0.00		1.00	1	0.00		0.00		0.00		0.00		4.00	0.00		0.00	0.00	0.00	1.00	1	3.00	2.00	0.00	0.00	3.00	0	0.00			128449	1119	22.22	22.22	33.33	33.33	30.83	30.83	35.58	35.58	0.00	0.00
Belarus	BLR			NAT_TOTAL	20201126	0.00		0.00		1.00	1	0.00		0.00		0.00		0.00		4.00	0.00		0.00	0.00	0.00	1.00	1	3.00	2.00	0.00	0.00	3.00	0	0.00			130012	1128	22.22	22.22	33.33	33.33	30.83	30.83	35.58	35.58	0.00	0.00
Belarus	BLR			NAT_TOTAL	20201127	0.00		0.00		1.00	1	0.00		0.00		0.00		0.00		4.00	0.00		0.00	0.00	0.00	1.00	1	3.00	2.00	0.00	0.00	3.00	0	0.00			131633	1136	22.22	22.22	33.33	33.33	30.83	30.83	35.58	35.58	0.00	0.00
Belarus	BLR			NAT_TOTAL	20201128	0.00		0.00		1.00	1	0.00		0.00		0.00		0.00		4.00	0.00		0.00	0.00	0.00	1.00	1	3.00	2.00	0.00	0.00	3.00	0	0.00			133324	1143	22.22	22.22	33.33	33.33	30.83	30.83	35.58	35.58	0.00	0.00
Belarus	BLR			NAT_TOTAL	20201129	0.00		0.00		1.00	1	0.00		0.00		0.00		0.00		4.00	0.00		0.00	0.00	0.00	1.00	1	3.00	2.00	0.00	0.00	3.00	0	0.00			135008	1151	22.22	22.22	33.33	33.33	30.83	30.83	35.58	35.58	0.00	0.00
Belarus	BLR			NAT_TOTAL	20201130	0.00		0.00		1.00	1	0.00		0.00		0.00		0.00		4.00	0.00		0.00	0.00	0.00	1.00	1	3.00	2.00	0.00	0.00	3.00	0	0.00			136647	1158	22.22	22.22	33.33	33.33	30.83	30.83	35.58	35.58	0.00	0.00
Belarus	BLR			NAT_TOTAL	20201201	0.00		0.00		1.00	1	0.00		0.00		0.00		0.00		4.00	0.00		0.00	0.00	0.00	1.00	1	3.00	2.00	0.00	0.00	3.00	0	0.00			138219	1166	22.22	22.22	33.33	33.33	30.83	30.83	35.58	35.58	0.00	0.00
Belarus	BLR			NAT_TOTAL	20201202	0.00		0.00		1.00	1	0.00		0.00		0.00		0.00		4.00	0.00		0.00	0.00	0.00	1.00	1	3.00	2.00	0.00	0.00	3.00	0	0.00			139908	1174	22.22	22.22	33.33	33.33	30.83	30.83	35.58	35.58	0.00	0.00
Belarus	BLR			NAT_TOTAL	20201203	0.00		0.00		1.00	1	0.00		0.00		0.00		0.00		4.00	0.00		0.00	0.00	0.00	1.00	1	3.00	2.00	0.00	0.00	3.00	0	0.00			141609	1181	22.22	22.22	33.33	33.33	30.83	30.83	35.58	35.58	0.00	0.00
Belarus	BLR			NAT_TOTAL	20201204	0.00		0.00		1.00	1	0.00		0.00		0.00		0.00		4.00	0.00		0.00	0.00	0.00	1.00	1	3.00	2.00	0.00	0.00	3.00	0	0.00			143383	1190	22.22	22.22	33.33	33.33	30.83	30.83	35.58	35.58	0.00	0.00
Belarus	BLR			NAT_TOTAL	20201205	0.00		0.00		1.00	1	0.00		0.00		0.00		0.00		4.00	0.00		0.00	0.00	0.00	1.00	1	3.00	2.00	0.00	0.00	3.00	0	0.00			145279	1198	22.22	22.22	33.33	33.33	30.83	30.83	35.58	35.58	0.00	0.00
Belarus	BLR			NAT_TOTAL	20201206	0.00		0.00		1.00	1	0.00		0.00		0.00		0.00		4.00	0.00		0.00	0.00	0.00	1.00	1	3.00	2.00	0.00	0.00	3.00	0	0.00			147157	1207	22.22	22.22	33.33	33.33	30.83	30.83	35.58	35.58	0.00	0.00
Belarus	BLR			NAT_TOTAL	20201207	0.00		0.00		1.00	1	0.00		0.00		0.00		0.00		4.00	0.00		0.00	0.00	0.00	1.00	1	3.00	2.00	0.00	0.00	3.00	0	0.00			148953	1215	22.22	22.22	33.33	33.33	30.83	30.83	35.58	35.58	0.00	0.00
Belarus	BLR			NAT_TOTAL	20201208	0.00		0.00		1.00	1	0.00		0.00		0.00		0.00		4.00	0.00		0.00	0.00	0.00	1.00	1	3.00	2.00	0.00	0.00	3.00	0	0.00			150602	1222	22.22	22.22	33.33	33.33	30.83	30.83	35.58	35.58	0.00	0.00
Belarus	BLR			NAT_TOTAL	20201209	0.00		0.00		1.00	1	0.00		0.00		0.00		0.00		4.00	0.00		0.00	0.00	0.00	1.00	1	3.00	2.00	0.00	0.00	3.00	0	0.00			152453	1230	22.22	22.22	33.33	33.33	30.83	30.83	35.58	35.58	0.00	0.00
Belarus	BLR			NAT_TOTAL	20201210	0.00		0.00		1.00	1	0.00		0.00		0.00		0.00		4.00	0.00		0.00	0.00	0.00	1.00	1	3.00	2.00	0.00	0.00	3.00	0	0.00			154392	1238	22.22	22.22	33.33	33.33	30.83	30.83	35.58	35.58	0.00	0.00
Belarus	BLR			NAT_TOTAL	20201211	0.00		0.00		1.00	1	0.00		0.00		0.00		0.00		4.00	0.00		0.00	0.00	0.00	1.00	1	3.00	2.00	0.00	0.00	3.00	0	0.00			156359	1246	22.22	22.22	33.33	33.33	30.83	30.83	35.58	35.58	0.00	0.00
Belarus	BLR			NAT_TOTAL	20201212	0.00		0.00		1.00	1	0.00		0.00		0.00		0.00		4.00	0.00		0.00	0.00	0.00	1.00	1	3.00	2.00	0.00	0.00	3.00	0	0.00			158334	1254	22.22	22.22	33.33	33.33	30.83	30.83	35.58	35.58	0.00	0.00
Belarus	BLR			NAT_TOTAL	20201213	0.00		0.00		1.00	1	0.00		0.00		0.00		0.00		4.00	0.00		0.00	0.00	0.00	1.00	1	3.00	2.00	0.00	0.00	3.00	0	0.00			160295	1263	22.22	22.22	33.33	33.33	30.83	30.83	35.58	35.58	0.00	0.00
Belarus	BLR			NAT_TOTAL	20201214	0.00		0.00		1.00	1	0.00		0.00		0.00		0.00		4.00	0.00		0.00	0.00	0.00	1.00	1	3.00	2.00	0.00	0.00	3.00	0	0.00			162148	1273	22.22	22.22	33.33	33.33	30.83	30.83	35.58	35.58	0.00	0.00
Belarus	BLR			NAT_TOTAL	20201215	0.00		0.00		1.00	1	0.00		0.00		0.00		0.00		4.00	0.00		0.00	0.00	0.00	1.00	1	3.00	2.00	0.00	0.00	3.00	0	0.00			164059	1282	22.22	22.22	33.33	33.33	30.83	30.83	35.58	35.58	0.00	0.00
Belarus	BLR			NAT_TOTAL	20201216	0.00		0.00		1.00	1	0.00		0.00		0.00		0.00		4.00	0.00		0.00	0.00	0.00	1.00	1	3.00	2.00	0.00	0.00	3.00	0	0.00			165897	1291	22.22	22.22	33.33	33.33	30.83	30.83	35.58	35.58	0.00	0.00
Belarus	BLR			NAT_TOTAL	20201217	0.00		0.00		1.00	1	0.00		0.00		0.00		0.00		4.00	0.00		0.00	0.00	0.00	1.00	1	3.00	2.00	0.00	0.00	3.00	0	0.00			167731	1299	22.22	22.22	33.33	33.33	30.83	30.83	35.58	35.58	0.00	0.00
Belarus	BLR			NAT_TOTAL	20201218	0.00		0.00		1.00	1	0.00		0.00		0.00		0.00		4.00	0.00		0.00	0.00	0.00	1.00	1	3.00	2.00	0.00	0.00	3.00	0	0.00			169648	1308	22.22	22.22	33.33	33.33	30.83	30.83	35.58	35.58	0.00	0.00
Belarus	BLR			NAT_TOTAL	20201219	0.00		0.00		1.00	1	0.00		0.00		0.00		0.00		4.00	0.00		0.00	0.00	0.00	1.00	1	3.00	2.00	0.00	0.00	3.00	0	0.00			171579	1316	22.22	22.22	33.33	33.33	30.83	30.83	35.58	35.58	0.00	0.00
Belarus	BLR			NAT_TOTAL	20201220	0.00		0.00		1.00	1	0.00		0.00		0.00		0.00		4.00	0.00		0.00	0.00	0.00	1.00	1	3.00	2.00	0.00	0.00	3.00	0	0.00			173523	1324	22.22	22.22	33.33	33.33	30.83	30.83	35.58	35.58	0.00	0.00
Belarus	BLR			NAT_TOTAL	20201221	0.00		0.00		1.00	1	0.00		0.00		0.00		0.00		4.00	0.00		0.00	0.00	0.00	1.00	1	3.00	2.00	0.00	0.00	3.00	0	0.00			175416	1333	22.22	22.22	33.33	33.33	30.83	30.83	35.58	35.58	0.00	0.00
Belarus	BLR			NAT_TOTAL	20201222	0.00		0.00		1.00	1	0.00		0.00		0.00		0.00		4.00	0.00		0.00	0.00	0.00	1.00	1	3.00	2.00	0.00	0.00	3.00	0	0.00			177274	1341	22.22	22.22	33.33	33.33	30.83	30.83	35.58	35.58	0.00	0.00
Belarus	BLR			NAT_TOTAL	20201223	0.00		0.00		1.00	1	0.00		0.00		0.00		0.00		4.00	0.00		0.00	0.00	0.00	1.00	1	3.00	2.00	0.00	0.00	3.00	0	0.00			179196	1349	22.22	22.22	33.33	33.33	30.83	30.83	35.58	35.58	0.00	0.00
Belarus	BLR			NAT_TOTAL	20201224	0.00		0.00		1.00	1	0.00		0.00		0.00		0.00		4.00	0.00		0.00	0.00	0.00	2.00	1	3.00	2.00	0.00	0.00	3.00	0	0.00			181113	1358	27.78	27.78	38.10	38.10	34.17	34.17	39.42	39.42	0.00	0.00
Belarus	BLR			NAT_TOTAL	20201225	0.00		0.00		1.00	1	0.00		0.00		0.00		0.00		4.00	0.00		0.00	0.00	0.00	2.00	1	3.00	2.00	0.00	0.00	3.00	0	0.00			183006	1367	27.78	27.78	38.10	38.10	34.17	34.17	39.42	39.42	0.00	0.00
Belarus	BLR			NAT_TOTAL	20201226	0.00		0.00		1.00	1	0.00		0.00		0.00		0.00		4.00	0.00		0.00	0.00	0.00	2.00	1	3.00	2.00	0.00	0.00	3.00	0	0.00			184922	1376	27.78	27.78	38.10	38.10	34.17	34.17	39.42	39.42	0.00	0.00
Belarus	BLR			NAT_TOTAL	20201227	0.00		0.00		1.00	1	0.00		0.00		0.00		0.00		4.00	0.00		0.00	0.00	0.00	2.00	1	3.00	2.00	0.00	0.00	3.00	0	0.00			186747	1385	27.78	27.78	38.10	38.10	34.17	34.17	39.42	39.42	0.00	0.00
Belarus	BLR			NAT_TOTAL	20201228	0.00		0.00		1.00	1	0.00		0.00		0.00		0.00		4.00	0.00		0.00	0.00	0.00	2.00	1	3.00	2.00	0.00	0.00	3.00	0	0.00			188588	1394	27.78	27.78	38.10	38.10	34.17	34.17	39.42	39.42	0.00	0.00
Belarus	BLR			NAT_TOTAL	20201229	0.00		0.00		1.00	1	0.00		0.00		0.00		0.00		4.00	0.00		0.00	0.00	0.00	2.00	1	3.00	2.00	0.00		3.00	0	1.00	1		190404	1404	27.78	27.78	38.10	38.10	35.50	35.50	40.96	40.96	0.00	0.00
Belarus	BLR			NAT_TOTAL	20201230	0.00		0.00		1.00	1	0.00		0.00		0.00		0.00		4.00	0.00		0.00	0.00	0.00	2.00	1	3.00	2.00	839256.00	0.00	3.00	0	1.00	1		192361	1414	27.78	27.78	38.10	38.10	35.50	35.50	40.96	40.96	0.00	0.00
Belarus	BLR			NAT_TOTAL	20201231	0.00		0.00		1.00	1	0.00		0.00		0.00		0.00		4.00	0.00		0.00	0.00	0.00	2.00	1	3.00	2.00	0.00	0.00	3.00	0	1.00	1		194284	1424	27.78	27.78	38.10	38.10	35.50	35.50	40.96	40.96	0.00	0.00
Belarus	BLR			NAT_TOTAL	20210101	0.00		0.00		1.00	1	0.00		0.00		0.00		0.00		4.00	0.00		0.00	0.00	0.00	2.00	1	3.00	2.00	0.00	0.00	3.00	0	1.00	1		196223	1433	27.78	27.78	38.10	38.10	35.50	35.50	40.96	40.96	0.00	0.00
Belarus	BLR			NAT_TOTAL	20210102	0.00		0.00		1.00	1	0.00		0.00		0.00		0.00		4.00	0.00		0.00	0.00	0.00	2.00	1	3.00	2.00	0.00	0.00	3.00	0	1.00	1		198125	1442	27.78	27.78	38.10	38.10	35.50	35.50	40.96	40.96	0.00	0.00
Belarus	BLR			NAT_TOTAL	20210103	0.00		0.00		1.00	1	0.00		0.00		0.00		0.00		4.00	0.00		0.00		0.00	2.00	1	3.00	2.00	0.00	0.00	3.00	0	1.00	1		199962	1451	27.78	27.78	38.10	38.10	35.50	35.50	40.96	40.96	0.00	0.00
Belarus	BLR			NAT_TOTAL	20210104	0.00		0.00		1.00	1	0.00		0.00		0.00		0.00		4.00	0.00		0.00	0.00	0.00	2.00	1	3.00	2.00	0.00	0.00	3.00	0	1.00	1		201831	1461	27.78	27.78	38.10	38.10	35.50	35.50	40.96	40.96	0.00	0.00
Belarus	BLR			NAT_TOTAL	20210105	0.00		0.00		1.00	1	0.00		0.00		0.00		0.00		4.00	0.00		0.00	0.00	0.00	2.00	1	3.00	2.00	0.00	0.00	3.00	0	1.00	1		203104	1471	27.78	27.78	38.10	38.10	35.50	35.50	40.96	40.96	0.00	0.00
Belarus	BLR			NAT_TOTAL	20210106	0.00		0.00		1.00	1	0.00		0.00		0.00		0.00		4.00	0.00		0.00	0.00	0.00	2.00	1	3.00	2.00	0.00	0.00	3.00	0	1.00	1		204958	1480	27.78	27.78	38.10	38.10	35.50	35.50	40.96	40.96	0.00	0.00
Belarus	BLR			NAT_TOTAL	20210107	0.00		0.00		1.00	1	0.00		0.00		0.00		0.00		4.00	0.00		0.00	0.00	0.00	2.00	1	3.00	2.00	0.00	0.00	3.00	0	1.00	1		206796	1489	27.78	27.78	38.10	38.10	35.50	35.50	40.96	40.96	0.00	0.00
Belarus	BLR			NAT_TOTAL	20210108	0.00		0.00		1.00	1	0.00		0.00		0.00		0.00		4.00	0.00		0.00	0.00	0.00	2.00	1	3.00	2.00	0.00	0.00	3.00	0	1.00	1		208601	1498	27.78	27.78	38.10	38.10	35.50	35.50	40.96	40.96	0.00	0.00
Belarus	BLR			NAT_TOTAL	20210109	0.00		0.00		1.00	1	0.00		0.00		0.00		0.00		4.00	0.00		0.00	0.00	0.00	2.00	1	3.00	2.00	0.00	0.00	3.00	0	1.00	1		210368	1507	27.78	27.78	38.10	38.10	35.50	35.50	40.96	40.96	0.00	0.00
Belarus	BLR			NAT_TOTAL	20210110	0.00		0.00		1.00	1	0.00		0.00		0.00		0.00		4.00	0.00		0.00	0.00	0.00	2.00	1	3.00	2.00	0.00	0.00	3.00	0	1.00	1		212201	1517	27.78	27.78	38.10	38.10	35.50	35.50	40.96	40.96	0.00	0.00
Belarus	BLR			NAT_TOTAL	20210111	0.00		0.00		1.00	1	0.00		0.00		0.00		0.00		4.00	0.00		0.00	0.00	0.00	2.00	1	3.00	2.00	0.00	0.00	3.00	0	1.00	1		213993	1526	27.78	27.78	38.10	38.10	35.50	35.50	40.96	40.96	0.00	0.00
Belarus	BLR			NAT_TOTAL	20210112	0.00		0.00		1.00	1	0.00		0.00		0.00		0.00		4.00	0.00		0.00	0.00	0.00	2.00	1	3.00	2.00	0.00	0.00	3.00	0	1.00	1		215724	1535	27.78	27.78	38.10	38.10	35.50	35.50	40.96	40.96	0.00	0.00
Belarus	BLR			NAT_TOTAL	20210113	0.00		0.00		1.00	1	0.00		0.00		0.00		0.00		4.00	0.00		0.00	0.00	0.00	2.00	1	3.00	2.00	0.00	0.00	3.00	0	1.00	1		217696	1544	27.78	27.78	38.10	38.10	35.50	35.50	40.96	40.96	0.00	0.00
Belarus	BLR			NAT_TOTAL	20210114	0.00		0.00		1.00	1	0.00		0.00		0.00		0.00		4.00	0.00		0.00	0.00	0.00	2.00	1	3.00	2.00	0.00	0.00	3.00	0	1.00	1		219663	1554	27.78	27.78	38.10	38.10	35.50	35.50	40.96	40.96	0.00	0.00
Belarus	BLR			NAT_TOTAL	20210115	0.00		0.00		1.00	1	0.00		0.00		0.00		0.00		4.00	0.00		0.00	0.00	0.00	2.00	1	3.00	2.00	0.00	0.00	3.00	0	1.00	1		221604	1564	27.78	27.78	38.10	38.10	35.50	35.50	40.96	40.96	0.00	0.00
Belarus	BLR			NAT_TOTAL	20210116	0.00		0.00		1.00	1	0.00		0.00		0.00		0.00		4.00	0.00		0.00	0.00	0.00	2.00	1	3.00	2.00	0.00	0.00	3.00	0	1.00	1		223537	1573	27.78	27.78	38.10	38.10	35.50	35.50	40.96	40.96	0.00	0.00
Belarus	BLR			NAT_TOTAL	20210117	0.00		0.00		1.00	1	0.00		0.00		0.00		0.00		4.00	0.00		0.00	0.00	0.00	2.00	1	3.00	2.00	0.00	0.00	3.00	0	1.00	1		225461	1582	27.78	27.78	38.10	38.10	35.50	35.50	40.96	40.96	0.00	0.00
Belarus	BLR			NAT_TOTAL	20210118	0.00		0.00		1.00	1	0.00		0.00		0.00		0.00		4.00	0.00		0.00	0.00	0.00	2.00	1	3.00	2.00	0.00	0.00	3.00	0	1.00	1		227360	1591	27.78	27.78	38.10	38.10	35.50	35.50	40.96	40.96	0.00	0.00
Belarus	BLR			NAT_TOTAL	20210119	0.00		0.00		1.00	1	0.00		0.00		0.00		0.00		4.00	0.00		0.00	0.00	0.00	2.00	1	3.00	2.00	0.00	0.00	3.00	0	1.00	1		228716	1601	27.78	27.78	38.10	38.10	35.50	35.50	40.96	40.96	0.00	0.00
Belarus	BLR			NAT_TOTAL	20210120	0.00		0.00		1.00	1	0.00		0.00		0.00		0.00		4.00	0.00		0.00	0.00	0.00	2.00	1	3.00	2.00	0.00	0.00	3.00	0	1.00	1		230494	1610	27.78	27.78	38.10	38.10	35.50	35.50	40.96	40.96	0.00	0.00
Belarus	BLR			NAT_TOTAL	20210121	0.00		0.00		1.00	1	0.00		0.00		0.00		0.00		4.00	0.00		0.00	0.00	0.00	2.00	1	3.00	2.00	0.00	0.00	3.00	0	1.00	1		232298	1619	27.78	27.78	38.10	38.10	35.50	35.50	40.96	40.96	0.00	0.00
Belarus	BLR			NAT_TOTAL	20210122	0.00		0.00		1.00	1	0.00		0.00		0.00		0.00		4.00	0.00		0.00	0.00	0.00	2.00	1	3.00	2.00	0.00	0.00	3.00	0	1.00	1		234111	1628	27.78	27.78	38.10	38.10	35.50	35.50	40.96	40.96	0.00	0.00
Belarus	BLR			NAT_TOTAL	20210123	0.00		0.00		1.00	1	0.00		0.00		0.00		0.00		4.00	0.00		0.00	0.00	0.00	2.00	1	3.00	2.00	0.00	0.00	3.00	0	1.00	1		235859	1639	27.78	27.78	38.10	38.10	35.50	35.50	40.96	40.96	0.00	0.00
Belarus	BLR			NAT_TOTAL	20210124	0.00		0.00		1.00	1	0.00		0.00		0.00		0.00		4.00	0.00		0.00	0.00	0.00	2.00	1	3.00	2.00	0.00	0.00	3.00	0	1.00	1		237611	1649	27.78	27.78	38.10	38.10	35.50	35.50	40.96	40.96	0.00	0.00
Belarus	BLR			NAT_TOTAL	20210125	0.00		0.00		1.00	1	0.00		0.00		0.00		0.00		4.00	0.00		0.00	0.00	0.00	2.00	1	3.00	2.00	0.00	0.00	3.00	0	1.00	1		238635	1658	27.78	27.78	38.10	38.10	35.50	35.50	40.96	40.96	0.00	0.00
Belarus	BLR			NAT_TOTAL	20210126	0.00		0.00		1.00	1	0.00		0.00		0.00		0.00		4.00	0.00		0.00	0.00	0.00	2.00	1	3.00	2.00	0.00	0.00	3.00	0	1.00	1		239482	1668	27.78	27.78	38.10	38.10	35.50	35.50	40.96	40.96	0.00	0.00
Belarus	BLR			NAT_TOTAL	20210127	0.00		0.00		1.00	1	0.00		0.00		0.00		0.00		4.00	0.00		0.00	0.00	0.00	2.00	1	3.00	2.00	0.00	0.00	3.00	0	1.00	1		241133	1678	27.78	27.78	38.10	38.10	35.50	35.50	40.96	40.96	0.00	0.00
Belarus	BLR			NAT_TOTAL	20210128																																242851	1688		27.78		38.10		35.50		40.96		0.00
Belarus	BLR			NAT_TOTAL	20210129																																244718	1698		27.78		38.10		35.50		40.96		0.00
Belarus	BLR			NAT_TOTAL	20210130																																246570	1708		27.78		38.10		35.50		40.96		0.00
Belarus	BLR			NAT_TOTAL	20210131																																248336	1718		27.78		38.10		35.50		40.96		0.00
Belarus	BLR			NAT_TOTAL	20210201																																			27.78		38.10		35.50		40.96		0.00
Belize	BLZ			NAT_TOTAL	20200101	0.00		0.00		0.00		0.00		0.00		0.00		0.00		0.00	0.00		0.00	0.00	0.00	0.00		0.00	0.00	0.00	0.00	0.00		0.00					0.00	0.00	0.00	0.00	0.00	0.00	0.00	0.00	0.00	0.00
Belize	BLZ			NAT_TOTAL	20200102	0.00		0.00		0.00		0.00		0.00		0.00		0.00		0.00	0.00		0.00	0.00	0.00	0.00		0.00	0.00	0.00	0.00	0.00		0.00					0.00	0.00	0.00	0.00	0.00	0.00	0.00	0.00	0.00	0.00
Belize	BLZ			NAT_TOTAL	20200103	0.00		0.00		0.00		0.00		0.00		0.00		0.00		0.00	0.00		0.00	0.00	0.00	0.00		0.00	0.00	0.00	0.00	0.00		0.00					0.00	0.00	0.00	0.00	0.00	0.00	0.00	0.00	0.00	0.00
Belize	BLZ			NAT_TOTAL	20200104	0.00		0.00		0.00		0.00		0.00		0.00		0.00		0.00	0.00		0.00	0.00	0.00	0.00		0.00	0.00	0.00	0.00	0.00		0.00					0.00	0.00	0.00	0.00	0.00	0.00	0.00	0.00	0.00	0.00
Belize	BLZ			NAT_TOTAL	20200105	0.00		0.00		0.00		0.00		0.00		0.00		0.00		0.00	0.00		0.00	0.00	0.00	0.00		0.00	0.00	0.00	0.00	0.00		0.00					0.00	0.00	0.00	0.00	0.00	0.00	0.00	0.00	0.00	0.00
Belize	BLZ			NAT_TOTAL	20200106	0.00		0.00		0.00		0.00		0.00		0.00		0.00		0.00	0.00		0.00	0.00	0.00	0.00		0.00	0.00	0.00	0.00	0.00		0.00					0.00	0.00	0.00	0.00	0.00	0.00	0.00	0.00	0.00	0.00
Belize	BLZ			NAT_TOTAL	20200107	0.00		0.00		0.00		0.00		0.00		0.00		0.00		0.00	0.00		0.00	0.00	0.00	0.00		0.00	0.00	0.00	0.00	0.00		0.00					0.00	0.00	0.00	0.00	0.00	0.00	0.00	0.00	0.00	0.00
Belize	BLZ			NAT_TOTAL	20200108	0.00		0.00		0.00		0.00		0.00		0.00		0.00		0.00	0.00		0.00	0.00	0.00	0.00		0.00	0.00	0.00	0.00	0.00		0.00					0.00	0.00	0.00	0.00	0.00	0.00	0.00	0.00	0.00	0.00
Belize	BLZ			NAT_TOTAL	20200109	0.00		0.00		0.00		0.00		0.00		0.00		0.00		0.00	0.00		0.00	0.00	0.00	0.00		0.00	0.00	0.00	0.00	0.00		0.00					0.00	0.00	0.00	0.00	0.00	0.00	0.00	0.00	0.00	0.00
Belize	BLZ			NAT_TOTAL	20200110	0.00		0.00		0.00		0.00		0.00		0.00		0.00		0.00	0.00		0.00	0.00	0.00	0.00		0.00	0.00	0.00	0.00	0.00		0.00					0.00	0.00	0.00	0.00	0.00	0.00	0.00	0.00	0.00	0.00
Belize	BLZ			NAT_TOTAL	20200111	0.00		0.00		0.00		0.00		0.00		0.00		0.00		0.00	0.00		0.00	0.00	0.00	0.00		0.00	0.00	0.00	0.00	0.00		0.00					0.00	0.00	0.00	0.00	0.00	0.00	0.00	0.00	0.00	0.00
Belize	BLZ			NAT_TOTAL	20200112	0.00		0.00		0.00		0.00		0.00		0.00		0.00		0.00	0.00		0.00	0.00	0.00	0.00		0.00	0.00	0.00	0.00	0.00		0.00					0.00	0.00	0.00	0.00	0.00	0.00	0.00	0.00	0.00	0.00
Belize	BLZ			NAT_TOTAL	20200113	0.00		0.00		0.00		0.00		0.00		0.00		0.00		0.00	0.00		0.00	0.00	0.00	0.00		0.00	0.00	0.00	0.00	0.00		0.00					0.00	0.00	0.00	0.00	0.00	0.00	0.00	0.00	0.00	0.00
Belize	BLZ			NAT_TOTAL	20200114	0.00		0.00		0.00		0.00		0.00		0.00		0.00		0.00	0.00		0.00	0.00	0.00	0.00		0.00	0.00	0.00	0.00	0.00		0.00					0.00	0.00	0.00	0.00	0.00	0.00	0.00	0.00	0.00	0.00
Belize	BLZ			NAT_TOTAL	20200115	0.00		0.00		0.00		0.00		0.00		0.00		0.00		0.00	0.00		0.00	0.00	0.00	0.00		0.00	0.00	0.00	0.00	0.00		0.00					0.00	0.00	0.00	0.00	0.00	0.00	0.00	0.00	0.00	0.00
Belize	BLZ			NAT_TOTAL	20200116	0.00		0.00		0.00		0.00		0.00		0.00		0.00		0.00	0.00		0.00	0.00	0.00	0.00		0.00	0.00	0.00	0.00	0.00		0.00					0.00	0.00	0.00	0.00	0.00	0.00	0.00	0.00	0.00	0.00
Belize	BLZ			NAT_TOTAL	20200117	0.00		0.00		0.00		0.00		0.00		0.00		0.00		0.00	0.00		0.00	0.00	0.00	0.00		0.00	0.00	0.00	0.00	0.00		0.00					0.00	0.00	0.00	0.00	0.00	0.00	0.00	0.00	0.00	0.00
Belize	BLZ			NAT_TOTAL	20200118	0.00		0.00		0.00		0.00		0.00		0.00		0.00		0.00	0.00		0.00	0.00	0.00	0.00		0.00	0.00	0.00	0.00	0.00		0.00					0.00	0.00	0.00	0.00	0.00	0.00	0.00	0.00	0.00	0.00
Belize	BLZ			NAT_TOTAL	20200119	0.00		0.00		0.00		0.00		0.00		0.00		0.00		0.00	0.00		0.00	0.00	0.00	0.00		0.00	0.00	0.00	0.00	0.00		0.00					0.00	0.00	0.00	0.00	0.00	0.00	0.00	0.00	0.00	0.00
Belize	BLZ			NAT_TOTAL	20200120	0.00		0.00		0.00		0.00		0.00		0.00		0.00		0.00	0.00		0.00	0.00	0.00	0.00		0.00	0.00	0.00	0.00	0.00		0.00					0.00	0.00	0.00	0.00	0.00	0.00	0.00	0.00	0.00	0.00
Belize	BLZ			NAT_TOTAL	20200121	0.00		0.00		0.00		0.00		0.00		0.00		0.00		0.00	0.00		0.00	0.00	0.00	0.00		0.00	0.00	0.00	0.00	0.00		0.00					0.00	0.00	0.00	0.00	0.00	0.00	0.00	0.00	0.00	0.00
Belize	BLZ			NAT_TOTAL	20200122	0.00		0.00		0.00		0.00		0.00		0.00		0.00		0.00	0.00		0.00	0.00	0.00	0.00		0.00	0.00	0.00	0.00	0.00		0.00			0	0	0.00	0.00	0.00	0.00	0.00	0.00	0.00	0.00	0.00	0.00
Belize	BLZ			NAT_TOTAL	20200123	0.00		0.00		0.00		0.00		0.00		0.00		0.00		0.00	0.00		0.00	0.00	0.00	0.00		0.00	0.00	0.00	0.00	0.00		0.00			0	0	0.00	0.00	0.00	0.00	0.00	0.00	0.00	0.00	0.00	0.00
Belize	BLZ			NAT_TOTAL	20200124	0.00		0.00		0.00		0.00		0.00		0.00		0.00		0.00	0.00		0.00	0.00	0.00	0.00		0.00	0.00	0.00	0.00	0.00		0.00			0	0	0.00	0.00	0.00	0.00	0.00	0.00	0.00	0.00	0.00	0.00
Belize	BLZ			NAT_TOTAL	20200125	0.00		0.00		0.00		0.00		0.00		0.00		0.00		0.00	0.00		0.00	0.00	0.00	0.00		0.00	0.00	0.00	0.00	0.00		0.00			0	0	0.00	0.00	0.00	0.00	0.00	0.00	0.00	0.00	0.00	0.00
Belize	BLZ			NAT_TOTAL	20200126	0.00		0.00		0.00		0.00		0.00		0.00		0.00		0.00	0.00		0.00	0.00	0.00	0.00		0.00	0.00	0.00	0.00	0.00		0.00			0	0	0.00	0.00	0.00	0.00	0.00	0.00	0.00	0.00	0.00	0.00
Belize	BLZ			NAT_TOTAL	20200127	0.00		0.00		0.00		0.00		0.00		0.00		0.00		0.00	0.00		0.00	0.00	0.00	0.00		0.00	0.00	0.00	0.00	0.00		0.00			0	0	0.00	0.00	0.00	0.00	0.00	0.00	0.00	0.00	0.00	0.00
Belize	BLZ			NAT_TOTAL	20200128	0.00		0.00		0.00		0.00		0.00		0.00		0.00		0.00	0.00		0.00	0.00	0.00	0.00		0.00	0.00	0.00	0.00	0.00		0.00			0	0	0.00	0.00	0.00	0.00	0.00	0.00	0.00	0.00	0.00	0.00
Belize	BLZ			NAT_TOTAL	20200129	0.00		0.00		0.00		0.00		0.00		0.00		0.00		0.00	0.00		0.00	0.00	0.00	0.00		0.00	0.00	0.00	0.00	0.00		0.00			0	0	0.00	0.00	0.00	0.00	0.00	0.00	0.00	0.00	0.00	0.00
Belize	BLZ			NAT_TOTAL	20200130	0.00		0.00		0.00		0.00		0.00		0.00		0.00		0.00	0.00		0.00	0.00	0.00	0.00		0.00	0.00	0.00	0.00	0.00		0.00			0	0	0.00	0.00	0.00	0.00	0.00	0.00	0.00	0.00	0.00	0.00
Belize	BLZ			NAT_TOTAL	20200131	0.00		0.00		0.00		0.00		0.00		0.00		0.00		0.00	0.00		0.00	0.00	0.00	0.00		0.00	0.00	0.00	0.00	0.00		0.00			0	0	0.00	0.00	0.00	0.00	0.00	0.00	0.00	0.00	0.00	0.00
Belize	BLZ			NAT_TOTAL	20200201	0.00		0.00		0.00		0.00		0.00		0.00		0.00		0.00	0.00		0.00	0.00	0.00	0.00		0.00	0.00	0.00	0.00	0.00		0.00			0	0	0.00	0.00	0.00	0.00	0.00	0.00	0.00	0.00	0.00	0.00
Belize	BLZ			NAT_TOTAL	20200202	0.00		0.00		0.00		0.00		0.00		0.00		0.00		0.00	0.00		0.00	0.00	0.00	0.00		0.00	0.00	0.00	0.00	0.00		0.00			0	0	0.00	0.00	0.00	0.00	0.00	0.00	0.00	0.00	0.00	0.00
Belize	BLZ			NAT_TOTAL	20200203	0.00		0.00		0.00		0.00		0.00		0.00		0.00		0.00	0.00		0.00	0.00	0.00	0.00		0.00	0.00	0.00	0.00	0.00		0.00			0	0	0.00	0.00	0.00	0.00	0.00	0.00	0.00	0.00	0.00	0.00
Belize	BLZ			NAT_TOTAL	20200204	0.00		0.00		0.00		0.00		0.00		0.00		0.00		0.00	0.00		0.00	0.00	0.00	0.00		0.00	0.00	0.00	0.00	0.00		0.00			0	0	0.00	0.00	0.00	0.00	0.00	0.00	0.00	0.00	0.00	0.00
Belize	BLZ			NAT_TOTAL	20200205	0.00		0.00		0.00		0.00		0.00		0.00		0.00		0.00	0.00		0.00	0.00	0.00	0.00		0.00	0.00	0.00	0.00	0.00		0.00			0	0	0.00	0.00	0.00	0.00	0.00	0.00	0.00	0.00	0.00	0.00
Belize	BLZ			NAT_TOTAL	20200206	0.00		0.00		0.00		0.00		0.00		0.00		0.00		0.00	0.00		0.00	0.00	0.00	0.00		0.00	0.00	0.00	0.00	0.00		0.00			0	0	0.00	0.00	0.00	0.00	0.00	0.00	0.00	0.00	0.00	0.00
Belize	BLZ			NAT_TOTAL	20200207	0.00		0.00		0.00		0.00		0.00		0.00		0.00		0.00	0.00		0.00	0.00	0.00	0.00		0.00	0.00	0.00	0.00	0.00		0.00			0	0	0.00	0.00	0.00	0.00	0.00	0.00	0.00	0.00	0.00	0.00
Belize	BLZ			NAT_TOTAL	20200208	0.00		0.00		0.00		0.00		0.00		0.00		0.00		0.00	0.00		0.00	0.00	0.00	0.00		0.00	0.00	0.00	0.00	0.00		0.00			0	0	0.00	0.00	0.00	0.00	0.00	0.00	0.00	0.00	0.00	0.00
Belize	BLZ			NAT_TOTAL	20200209	0.00		0.00		0.00		0.00		0.00		0.00		0.00		0.00	0.00		0.00	0.00	0.00	0.00		0.00	0.00	0.00	0.00	0.00		0.00			0	0	0.00	0.00	0.00	0.00	0.00	0.00	0.00	0.00	0.00	0.00
Belize	BLZ			NAT_TOTAL	20200210	0.00		0.00		0.00		0.00		0.00		0.00		0.00		0.00	0.00		0.00	0.00	0.00	0.00		0.00	0.00	0.00	0.00	0.00		0.00			0	0	0.00	0.00	0.00	0.00	0.00	0.00	0.00	0.00	0.00	0.00
Belize	BLZ			NAT_TOTAL	20200211	0.00		0.00		0.00		0.00		0.00		0.00		0.00		0.00	0.00		0.00	0.00	0.00	0.00		0.00	0.00	0.00	0.00	0.00		0.00			0	0	0.00	0.00	0.00	0.00	0.00	0.00	0.00	0.00	0.00	0.00
Belize	BLZ			NAT_TOTAL	20200212	0.00		0.00		0.00		0.00		0.00		0.00		0.00		0.00	0.00		0.00	0.00	0.00	0.00		0.00	0.00	0.00	0.00	0.00		0.00			0	0	0.00	0.00	0.00	0.00	0.00	0.00	0.00	0.00	0.00	0.00
Belize	BLZ			NAT_TOTAL	20200213	0.00		0.00		0.00		0.00		0.00		0.00		0.00		0.00	0.00		0.00	0.00	0.00	0.00		0.00	0.00	0.00	0.00	0.00		0.00			0	0	0.00	0.00	0.00	0.00	0.00	0.00	0.00	0.00	0.00	0.00
Belize	BLZ			NAT_TOTAL	20200214	0.00		0.00		0.00		0.00		0.00		0.00		0.00		0.00	0.00		0.00	0.00	0.00	0.00		0.00	0.00	0.00	0.00	0.00		0.00			0	0	0.00	0.00	0.00	0.00	0.00	0.00	0.00	0.00	0.00	0.00
Belize	BLZ			NAT_TOTAL	20200215	0.00		0.00		0.00		0.00		0.00		0.00		0.00		0.00	0.00		0.00	0.00	0.00	0.00		0.00	0.00	0.00	0.00	0.00		0.00			0	0	0.00	0.00	0.00	0.00	0.00	0.00	0.00	0.00	0.00	0.00
Belize	BLZ			NAT_TOTAL	20200216	0.00		0.00		0.00		0.00		0.00		0.00		0.00		0.00	0.00		0.00	0.00	0.00	0.00		0.00	0.00	0.00	0.00	0.00		0.00			0	0	0.00	0.00	0.00	0.00	0.00	0.00	0.00	0.00	0.00	0.00
Belize	BLZ			NAT_TOTAL	20200217	0.00		0.00		0.00		0.00		0.00		0.00		0.00		0.00	0.00		0.00	0.00	0.00	0.00		0.00	0.00	0.00	0.00	0.00		0.00			0	0	0.00	0.00	0.00	0.00	0.00	0.00	0.00	0.00	0.00	0.00
Belize	BLZ			NAT_TOTAL	20200218	0.00		0.00		0.00		0.00		0.00		0.00		0.00		0.00	0.00		0.00	0.00	0.00	1.00	1	0.00	0.00	0.00	0.00	0.00		0.00			0	0	5.56	5.56	9.52	9.52	3.33	3.33	3.85	3.85	0.00	0.00
Belize	BLZ			NAT_TOTAL	20200219	0.00		0.00		0.00		0.00		0.00		0.00		0.00		0.00	0.00		0.00	0.00	0.00	1.00	1	0.00	0.00	0.00	0.00	0.00		0.00			0	0	5.56	5.56	9.52	9.52	3.33	3.33	3.85	3.85	0.00	0.00
Belize	BLZ			NAT_TOTAL	20200220	0.00		0.00		0.00		0.00		0.00		0.00		0.00		0.00	0.00		0.00	0.00	0.00	1.00	1	0.00	0.00	0.00	0.00	0.00		0.00			0	0	5.56	5.56	9.52	9.52	3.33	3.33	3.85	3.85	0.00	0.00
Belize	BLZ			NAT_TOTAL	20200221	0.00		0.00		0.00		0.00		0.00		0.00		0.00		0.00	0.00		0.00	0.00	0.00	1.00	1	0.00	0.00	0.00	0.00	0.00		0.00			0	0	5.56	5.56	9.52	9.52	3.33	3.33	3.85	3.85	0.00	0.00
Belize	BLZ			NAT_TOTAL	20200222	0.00		0.00		0.00		0.00		0.00		0.00		0.00		0.00	0.00		0.00	0.00	0.00	1.00	1	0.00	0.00	0.00	0.00	0.00		0.00			0	0	5.56	5.56	9.52	9.52	3.33	3.33	3.85	3.85	0.00	0.00
Belize	BLZ			NAT_TOTAL	20200223	0.00		0.00		0.00		0.00		0.00		0.00		0.00		0.00	0.00		0.00	0.00	0.00	1.00	1	0.00	0.00	0.00	0.00	0.00		0.00			0	0	5.56	5.56	9.52	9.52	3.33	3.33	3.85	3.85	0.00	0.00
Belize	BLZ			NAT_TOTAL	20200224	0.00		0.00		0.00		0.00		0.00		0.00		0.00		0.00	0.00		0.00	0.00	0.00	1.00	1	0.00	0.00	0.00	0.00	0.00		0.00			0	0	5.56	5.56	9.52	9.52	3.33	3.33	3.85	3.85	0.00	0.00
Belize	BLZ			NAT_TOTAL	20200225	0.00		0.00		0.00		0.00		0.00		0.00		0.00		0.00	0.00		0.00	0.00	0.00	1.00	1	0.00	0.00	0.00	0.00	0.00		0.00			0	0	5.56	5.56	9.52	9.52	3.33	3.33	3.85	3.85	0.00	0.00
Belize	BLZ			NAT_TOTAL	20200226	0.00		0.00		0.00		0.00		0.00		0.00		0.00		0.00	0.00		0.00	0.00	0.00	1.00	1	0.00	0.00	0.00	0.00	0.00		0.00			0	0	5.56	5.56	9.52	9.52	3.33	3.33	3.85	3.85	0.00	0.00
Belize	BLZ			NAT_TOTAL	20200227	0.00		0.00		0.00		0.00		0.00		0.00		0.00		0.00	0.00		0.00	0.00	0.00	1.00	1	0.00	0.00	0.00	0.00	0.00		0.00			0	0	5.56	5.56	9.52	9.52	3.33	3.33	3.85	3.85	0.00	0.00
Belize	BLZ			NAT_TOTAL	20200228	0.00		0.00		0.00		0.00		0.00		0.00		0.00		0.00	0.00		0.00	0.00	0.00	2.00	1	0.00	0.00	0.00	0.00	0.00		0.00			0	0	11.11	11.11	14.29	14.29	6.67	6.67	7.69	7.69	0.00	0.00
Belize	BLZ			NAT_TOTAL	20200229	0.00		0.00		0.00		0.00		0.00		0.00		0.00		0.00	0.00		0.00	0.00	0.00	2.00	1	0.00	0.00	0.00	0.00	0.00		0.00			0	0	11.11	11.11	14.29	14.29	6.67	6.67	7.69	7.69	0.00	0.00
Belize	BLZ			NAT_TOTAL	20200301	0.00		0.00		0.00		0.00		0.00		0.00		0.00		0.00	0.00		0.00	0.00	0.00	2.00	1	0.00	0.00	0.00	0.00	0.00		0.00			0	0	11.11	11.11	14.29	14.29	6.67	6.67	7.69	7.69	0.00	0.00
Belize	BLZ			NAT_TOTAL	20200302	0.00		0.00		0.00		0.00		0.00		0.00		0.00		0.00	0.00		0.00	0.00	0.00	2.00	1	0.00	0.00	0.00	0.00	0.00		0.00			0	0	11.11	11.11	14.29	14.29	6.67	6.67	7.69	7.69	0.00	0.00
Belize	BLZ			NAT_TOTAL	20200303	0.00		0.00		0.00		0.00		0.00		0.00		0.00		0.00	0.00		0.00	0.00	0.00	2.00	1	0.00	0.00	0.00	0.00	0.00		0.00			0	0	11.11	11.11	14.29	14.29	6.67	6.67	7.69	7.69	0.00	0.00
Belize	BLZ			NAT_TOTAL	20200304	0.00		0.00		0.00		0.00		0.00		0.00		0.00		0.00	0.00		0.00	0.00	0.00	2.00	1	0.00	0.00	0.00	0.00	0.00		0.00			0	0	11.11	11.11	14.29	14.29	6.67	6.67	7.69	7.69	0.00	0.00
Belize	BLZ			NAT_TOTAL	20200305	0.00		0.00		0.00		0.00		0.00		0.00		0.00		0.00	0.00		0.00	0.00	0.00	2.00	1	0.00	0.00	0.00	0.00	0.00		0.00			0	0	11.11	11.11	14.29	14.29	6.67	6.67	7.69	7.69	0.00	0.00
Belize	BLZ			NAT_TOTAL	20200306	0.00		0.00		0.00		0.00		0.00		0.00		0.00		0.00	0.00		0.00	0.00	0.00	2.00	1	0.00	0.00	0.00	0.00	0.00		0.00			0	0	11.11	11.11	14.29	14.29	6.67	6.67	7.69	7.69	0.00	0.00
Belize	BLZ			NAT_TOTAL	20200307	0.00		0.00		0.00		0.00		0.00		0.00		0.00		0.00	0.00		0.00	0.00	0.00	2.00	1	0.00	0.00	0.00	0.00	0.00		0.00			0	0	11.11	11.11	14.29	14.29	6.67	6.67	7.69	7.69	0.00	0.00
Belize	BLZ			NAT_TOTAL	20200308	0.00		0.00		0.00		0.00		0.00		0.00		0.00		0.00	0.00		0.00	0.00	0.00	2.00	1	0.00	0.00	0.00	0.00	0.00		0.00			0	0	11.11	11.11	14.29	14.29	6.67	6.67	7.69	7.69	0.00	0.00
Belize	BLZ			NAT_TOTAL	20200309	0.00		0.00		0.00		0.00		0.00		0.00		0.00		0.00	0.00		0.00	0.00	0.00	2.00	1	0.00	0.00	0.00	0.00	0.00		0.00			0	0	11.11	11.11	14.29	14.29	6.67	6.67	7.69	7.69	0.00	0.00
Belize	BLZ			NAT_TOTAL	20200310	0.00		0.00		0.00		0.00		0.00		0.00		0.00		0.00	0.00		0.00	0.00	0.00	2.00	1	0.00	0.00	0.00	0.00	0.00		0.00			0	0	11.11	11.11	14.29	14.29	6.67	6.67	7.69	7.69	0.00	0.00
Belize	BLZ			NAT_TOTAL	20200311	0.00		0.00		0.00		0.00		0.00		0.00		0.00		1.00	0.00		0.00	0.00	0.00	2.00	1	0.00	0.00	0.00	0.00	0.00		0.00			0	0	13.89	13.89	17.86	17.86	8.33	8.33	9.62	9.62	0.00	0.00
Belize	BLZ			NAT_TOTAL	20200312	0.00		0.00		0.00		0.00		0.00		0.00		0.00		1.00	0.00		0.00	0.00	0.00	2.00	1	0.00	0.00	0.00	0.00	0.00		0.00			0	0	13.89	13.89	17.86	17.86	8.33	8.33	9.62	9.62	0.00	0.00
Belize	BLZ			NAT_TOTAL	20200313	0.00		0.00		0.00		0.00		0.00		0.00		0.00		2.00	0.00		0.00	0.00	0.00	2.00	1	0.00	0.00	0.00	0.00	0.00		0.00			0	0	16.67	16.67	21.43	21.43	10.00	10.00	11.54	11.54	0.00	0.00
Belize	BLZ			NAT_TOTAL	20200314	0.00		0.00		0.00		0.00		0.00		0.00		0.00		2.00	0.00		0.00	0.00	0.00	2.00	1	0.00	0.00	0.00	0.00	0.00		0.00			0	0	16.67	16.67	21.43	21.43	10.00	10.00	11.54	11.54	0.00	0.00
Belize	BLZ			NAT_TOTAL	20200315	0.00		0.00		0.00		0.00		0.00		0.00		0.00		3.00	0.00		0.00	0.00	0.00	2.00	1	0.00	0.00	0.00	0.00	0.00		0.00			0	0	19.44	19.44	25.00	25.00	11.67	11.67	13.46	13.46	0.00	0.00
Belize	BLZ			NAT_TOTAL	20200316	0.00		0.00		2.00	1	3.00	1	0.00		0.00		0.00		3.00	1.00	1	0.00	0.00	0.00	2.00	1	0.00	0.00	0.00	0.00	0.00		0.00			0	0	38.89	38.89	39.29	39.29	26.67	26.67	26.92	26.92	25.00	25.00
Belize	BLZ			NAT_TOTAL	20200317	0.00		0.00		2.00	1	3.00	1	0.00		0.00		0.00		3.00	1.00	1	0.00	0.00	0.00	2.00	1	0.00	0.00	0.00	0.00	0.00		0.00			0	0	38.89	38.89	39.29	39.29	26.67	26.67	26.92	26.92	25.00	25.00
Belize	BLZ			NAT_TOTAL	20200318	0.00		0.00		2.00	1	3.00	1	0.00		0.00		0.00		3.00	1.00	1	0.00	0.00	0.00	2.00	1	0.00	0.00	0.00	0.00	0.00		0.00			0	0	38.89	38.89	39.29	39.29	26.67	26.67	26.92	26.92	25.00	25.00
Belize	BLZ			NAT_TOTAL	20200319	0.00		0.00		2.00	1	3.00	1	0.00		0.00		0.00		3.00	1.00	1	0.00	12500000.00	0.00	2.00	1	0.00	0.00	0.00	0.00	0.00		0.00			0	0	38.89	38.89	39.29	39.29	26.67	26.67	26.92	26.92	25.00	25.00
Belize	BLZ			NAT_TOTAL	20200320	3.00	1	1.00	0	2.00	1	3.00	1	0.00		0.00		0.00		4.00	1.00	1	0.00	0.00	0.00	2.00	1	0.00	0.00	0.00	0.00	0.00		0.00			0	0	54.63	54.63	60.71	60.71	36.11	36.11	37.82	37.82	25.00	25.00
Belize	BLZ			NAT_TOTAL	20200321	3.00	1	1.00	0	2.00	1	3.00	1	0.00		0.00		0.00		4.00	1.00	1	0.00	0.00	0.00	2.00	1	0.00	0.00	0.00	0.00	0.00		0.00			0	0	54.63	54.63	60.71	60.71	36.11	36.11	37.82	37.82	25.00	25.00
Belize	BLZ			NAT_TOTAL	20200322	3.00	1	1.00	0	2.00	1	3.00	1	0.00		0.00		0.00		4.00	1.00	1	0.00	0.00	0.00	2.00	1	0.00	0.00	0.00	0.00	0.00		0.00			0	0	54.63	54.63	60.71	60.71	36.11	36.11	37.82	37.82	25.00	25.00
Belize	BLZ			NAT_TOTAL	20200323	3.00	1	1.00	0	2.00	1	3.00	1	0.00		0.00		0.00		4.00	1.00	1	0.00	0.00	0.00	2.00	1	0.00	0.00	0.00	0.00	0.00		0.00			1	0	54.63	54.63	60.71	60.71	36.11	36.11	37.82	37.82	25.00	25.00
Belize	BLZ			NAT_TOTAL	20200324	3.00	1	1.00	0	2.00	1	3.00	1	0.00		0.00		0.00		4.00	1.00	1	0.00	0.00	0.00	2.00	1	0.00	0.00	0.00	0.00	0.00		0.00			1	0	54.63	54.63	60.71	60.71	36.11	36.11	37.82	37.82	25.00	25.00
Belize	BLZ			NAT_TOTAL	20200325	3.00	1	1.00	0	2.00	1	3.00	1	0.00		0.00		0.00		4.00	1.00	1	0.00	0.00	0.00	2.00	1	1.00	2.00	0.00	0.00	0.00		0.00			2	0	54.63	54.63	60.71	60.71	45.00	45.00	48.08	48.08	25.00	25.00
Belize	BLZ			NAT_TOTAL	20200326	3.00	1	1.00	0	2.00	1	3.00	1	0.00		0.00		0.00		4.00	1.00	1	0.00	0.00	0.00	2.00	1	1.00	2.00	0.00	0.00	0.00		0.00			2	0	54.63	54.63	60.71	60.71	45.00	45.00	48.08	48.08	25.00	25.00
Belize	BLZ			NAT_TOTAL	20200327	3.00	1	1.00	0	2.00	1	3.00	1	0.00		0.00		0.00		4.00	1.00	1	0.00	0.00	0.00	2.00	1	1.00	2.00	0.00	0.00	0.00		0.00			2	0	54.63	54.63	60.71	60.71	45.00	45.00	48.08	48.08	25.00	25.00
Belize	BLZ			NAT_TOTAL	20200328	3.00	1	1.00	0	2.00	1	3.00	1	0.00		0.00		0.00		4.00	1.00	1	0.00	0.00	0.00	2.00	1	1.00	2.00	0.00	0.00	0.00		0.00			2	0	54.63	54.63	60.71	60.71	45.00	45.00	48.08	48.08	25.00	25.00
Belize	BLZ			NAT_TOTAL	20200329	3.00	1	1.00	0	2.00	1	3.00	1	0.00		0.00		0.00		4.00	1.00	1	0.00	0.00	0.00	2.00	1	1.00	2.00	0.00	0.00	0.00		0.00			2	0	54.63	54.63	60.71	60.71	45.00	45.00	48.08	48.08	25.00	25.00
Belize	BLZ			NAT_TOTAL	20200330	3.00	1	1.00	0	2.00	1	3.00	1	0.00		0.00		0.00		4.00	1.00	1	0.00	0.00	0.00	2.00	1	1.00	2.00	0.00	0.00	0.00		0.00			3	0	54.63	54.63	60.71	60.71	45.00	45.00	48.08	48.08	25.00	25.00
Belize	BLZ			NAT_TOTAL	20200331	3.00	1	1.00	0	2.00	1	3.00	1	0.00		0.00		0.00		4.00	1.00	1	0.00	0.00	0.00	2.00	1	1.00	2.00	0.00	0.00	0.00		0.00			3	0	54.63	54.63	60.71	60.71	45.00	45.00	48.08	48.08	25.00	25.00
Belize	BLZ			NAT_TOTAL	20200401	3.00	1	3.00	1	2.00	1	3.00	1	0.00		0.00		2.00	1	4.00	1.00	1	0.00	0.00	0.00	2.00	1	1.00	2.00	0.00	0.00	0.00		0.00			3	0	75.00	75.00	85.71	85.71	57.22	57.22	62.18	62.18	25.00	25.00
Belize	BLZ			NAT_TOTAL	20200402	3.00	1	3.00	1	2.00	1	3.00	1	0.00		0.00		2.00	1	4.00	1.00	1	0.00	0.00	0.00	2.00	1	1.00	2.00	0.00	0.00	0.00		0.00			3	0	75.00	75.00	85.71	85.71	57.22	57.22	62.18	62.18	25.00	25.00
Belize	BLZ			NAT_TOTAL	20200403	3.00	1	3.00	1	2.00	1	3.00	1	0.00		0.00		2.00	1	4.00	1.00	1	0.00	12401000.00	0.00	2.00	1	1.00	2.00	0.00	0.00	0.00		0.00			4	0	75.00	75.00	85.71	85.71	57.22	57.22	62.18	62.18	25.00	25.00
Belize	BLZ			NAT_TOTAL	20200404	3.00	1	3.00	1	2.00	1	3.00	1	0.00		0.00		2.00	1	4.00	1.00	1	0.00	0.00	0.00	2.00	1	1.00	2.00	0.00	0.00	0.00		0.00			4	0	75.00	75.00	85.71	85.71	57.22	57.22	62.18	62.18	25.00	25.00
Belize	BLZ			NAT_TOTAL	20200405	3.00	1	3.00	1	2.00	1	3.00	1	0.00		0.00		2.00	1	4.00	1.00	1	0.00	0.00	0.00	2.00	1	1.00	2.00	0.00	0.00	0.00		0.00			5	0	75.00	75.00	85.71	85.71	57.22	57.22	62.18	62.18	25.00	25.00
Belize	BLZ			NAT_TOTAL	20200406	3.00	1	3.00	1	2.00	1	3.00	1	0.00		0.00		2.00	1	4.00	1.00	1	0.00	0.00	0.00	2.00	1	1.00	2.00	0.00	0.00	0.00		0.00			7	1	75.00	75.00	85.71	85.71	57.22	57.22	62.18	62.18	25.00	25.00
Belize	BLZ			NAT_TOTAL	20200407	3.00	1	3.00	1	2.00	1	3.00	1	0.00		0.00		2.00	1	4.00	1.00	1	0.00	0.00	0.00	2.00	1	1.00	2.00	0.00	0.00	0.00		0.00			7	1	75.00	75.00	85.71	85.71	57.22	57.22	62.18	62.18	25.00	25.00
Belize	BLZ			NAT_TOTAL	20200408	3.00	1	3.00	1	2.00	1	3.00	1	0.00		0.00		2.00	1	4.00	1.00	1	0.00	0.00	0.00	2.00	1	1.00	2.00	0.00	0.00	0.00		0.00			8	1	75.00	75.00	85.71	85.71	57.22	57.22	62.18	62.18	25.00	25.00
Belize	BLZ			NAT_TOTAL	20200409	3.00	1	3.00	1	2.00	1	3.00	1	0.00		0.00		2.00	1	4.00	1.00	1	0.00	0.00	0.00	2.00	1	1.00	2.00	0.00	0.00	0.00		0.00			9	1	75.00	75.00	85.71	85.71	57.22	57.22	62.18	62.18	25.00	25.00
Belize	BLZ			NAT_TOTAL	20200410	3.00	1	3.00	1	2.00	1	3.00	1	0.00		0.00		2.00	1	4.00	1.00	1	0.00	0.00	0.00	2.00	1	1.00	2.00	0.00	0.00	0.00		0.00			10	2	75.00	75.00	85.71	85.71	57.22	57.22	62.18	62.18	25.00	25.00
Belize	BLZ			NAT_TOTAL	20200411	3.00	1	3.00	1	2.00	1	3.00	1	0.00		0.00		2.00	1	4.00	1.00	1	0.00	0.00	0.00	2.00	1	1.00	2.00	0.00	0.00	0.00		0.00			13	2	75.00	75.00	85.71	85.71	57.22	57.22	62.18	62.18	25.00	25.00
Belize	BLZ			NAT_TOTAL	20200412	3.00	1	3.00	1	2.00	1	3.00	1	0.00		0.00		2.00	1	4.00	1.00	1	0.00	0.00	0.00	2.00	1	1.00	2.00	0.00	0.00	0.00		0.00			14	2	75.00	75.00	85.71	85.71	57.22	57.22	62.18	62.18	25.00	25.00
Belize	BLZ			NAT_TOTAL	20200413	3.00	1	3.00	1	2.00	1	3.00	1	0.00		0.00		2.00	1	4.00	1.00	1	0.00	0.00	0.00	2.00	1	1.00	2.00	0.00	0.00	0.00		0.00			18	2	75.00	75.00	85.71	85.71	57.22	57.22	62.18	62.18	25.00	25.00
Belize	BLZ			NAT_TOTAL	20200414	3.00	1	3.00	1	2.00	1	3.00	1	0.00		0.00		2.00	1	4.00	1.00	1	0.00	0.00	0.00	2.00	1	1.00	2.00	0.00	0.00	0.00		0.00			18	2	75.00	75.00	85.71	85.71	57.22	57.22	62.18	62.18	25.00	25.00
Belize	BLZ			NAT_TOTAL	20200415	3.00	1	3.00	1	2.00	1	3.00	1	0.00		0.00		2.00	1	4.00	1.00	1	0.00	0.00	0.00	2.00	1	1.00	2.00	0.00	0.00	0.00		0.00			18	2	75.00	75.00	85.71	85.71	57.22	57.22	62.18	62.18	25.00	25.00
Belize	BLZ			NAT_TOTAL	20200416	3.00	1	3.00	1	2.00	1	3.00	1	0.00		0.00		2.00	1	4.00	1.00	1	0.00	0.00	0.00	2.00	1	1.00	2.00	0.00	0.00	0.00		0.00			18	2	75.00	75.00	85.71	85.71	57.22	57.22	62.18	62.18	25.00	25.00
Belize	BLZ			NAT_TOTAL	20200417	3.00	1	3.00	1	2.00	1	3.00	1	0.00		0.00		2.00	1	4.00	1.00	1	0.00	0.00	0.00	2.00	1	1.00	2.00	0.00	0.00	0.00		0.00			18	2	75.00	75.00	85.71	85.71	57.22	57.22	62.18	62.18	25.00	25.00
Belize	BLZ			NAT_TOTAL	20200418	3.00	1	3.00	1	2.00	1	3.00	1	0.00		0.00		2.00	1	4.00	1.00	1	0.00	0.00	0.00	2.00	1	1.00	2.00	0.00	0.00	0.00		0.00			18	2	75.00	75.00	85.71	85.71	57.22	57.22	62.18	62.18	25.00	25.00
Belize	BLZ			NAT_TOTAL	20200419	3.00	1	3.00	1	2.00	1	3.00	1	0.00		0.00		2.00	1	4.00	1.00	1	0.00	0.00	0.00	2.00	1	1.00	2.00	0.00	0.00	0.00		0.00			18	2	75.00	75.00	85.71	85.71	57.22	57.22	62.18	62.18	25.00	25.00
Belize	BLZ			NAT_TOTAL	20200420	3.00	1	3.00	1	2.00	1	3.00	1	0.00		0.00		2.00	1	4.00	1.00	1	0.00	0.00	0.00	2.00	1	1.00	2.00	0.00	0.00	0.00		0.00			18	2	75.00	75.00	85.71	85.71	57.22	57.22	62.18	62.18	25.00	25.00
Belize	BLZ			NAT_TOTAL	20200421	3.00	1	3.00	1	2.00	1	3.00	1	0.00		0.00		2.00	1	4.00	1.00	1	0.00	0.00	0.00	2.00	1	1.00	2.00	0.00	0.00	0.00		0.00			18	2	75.00	75.00	85.71	85.71	57.22	57.22	62.18	62.18	25.00	25.00
Belize	BLZ			NAT_TOTAL	20200422	3.00	1	3.00	1	2.00	1	3.00	1	0.00		0.00		2.00	1	4.00	1.00	1	0.00	0.00	0.00	2.00	1	1.00	2.00	0.00	0.00	0.00		0.00			18	2	75.00	75.00	85.71	85.71	57.22	57.22	62.18	62.18	25.00	25.00
Belize	BLZ			NAT_TOTAL	20200423	3.00	1	3.00	1	2.00	1	3.00	1	0.00		0.00		2.00	1	4.00	1.00	1	0.00	0.00	0.00	2.00	1	1.00	2.00	0.00	0.00	0.00		0.00			18	2	75.00	75.00	85.71	85.71	57.22	57.22	62.18	62.18	25.00	25.00
Belize	BLZ			NAT_TOTAL	20200424	3.00	1	3.00	1	2.00	1	3.00	1	0.00		0.00		2.00	1	4.00	1.00	1	0.00	0.00	0.00	2.00	1	1.00	2.00	0.00	0.00	0.00		0.00			18	2	75.00	75.00	85.71	85.71	57.22	57.22	62.18	62.18	25.00	25.00
Belize	BLZ			NAT_TOTAL	20200425	3.00	1	3.00	1	2.00	1	3.00	1	0.00		0.00		2.00	1	4.00	1.00	1	0.00	0.00	0.00	2.00	1	1.00	2.00	0.00	0.00	0.00		0.00			18	2	75.00	75.00	85.71	85.71	57.22	57.22	62.18	62.18	25.00	25.00
Belize	BLZ			NAT_TOTAL	20200426	3.00	1	3.00	1	2.00	1	3.00	1	0.00		0.00		2.00	1	4.00	1.00	1	0.00	0.00	0.00	2.00	1	1.00	2.00	0.00	0.00	0.00		0.00			18	2	75.00	75.00	85.71	85.71	57.22	57.22	62.18	62.18	25.00	25.00
Belize	BLZ			NAT_TOTAL	20200427	3.00	1	2.00	1	2.00	1	3.00	1	0.00		2.00	0	2.00	1	4.00	1.00	1	0.00	0.00	0.00	2.00	1	1.00	2.00	0.00	0.00	0.00		0.00			18	2	76.85	76.85	82.14	82.14	58.33	58.33	63.46	63.46	25.00	25.00
Belize	BLZ			NAT_TOTAL	20200428	3.00	1	2.00	1	2.00	1	3.00	1	0.00		2.00	0	2.00	1	4.00	1.00	1	0.00	0.00	0.00	2.00	1	1.00	2.00	0.00	0.00	0.00		0.00			18	2	76.85	76.85	82.14	82.14	58.33	58.33	63.46	63.46	25.00	25.00
Belize	BLZ			NAT_TOTAL	20200429	3.00	1	2.00	1	2.00	1	3.00	1	0.00		2.00	0	2.00	1	4.00	1.00	1	0.00	0.00	0.00	2.00	1	1.00	2.00	0.00	0.00	0.00		0.00			18	2	76.85	76.85	82.14	82.14	58.33	58.33	63.46	63.46	25.00	25.00
Belize	BLZ			NAT_TOTAL	20200430	3.00	1	2.00	1	2.00	1	3.00	1	0.00		2.00	0	2.00	1	4.00	1.00	1	0.00	0.00	0.00	2.00	1	1.00	2.00	0.00	0.00	0.00		0.00			18	2	76.85	76.85	82.14	82.14	58.33	58.33	63.46	63.46	25.00	25.00
Belize	BLZ			NAT_TOTAL	20200501	3.00	1	2.00	1	2.00	1	3.00	1	0.00		2.00	0	2.00	1	4.00	1.00	1	0.00	0.00	0.00	2.00	1	1.00	2.00	0.00	0.00	3.00	1	0.00			18	2	76.85	76.85	82.14	82.14	63.33	63.33	69.23	69.23	25.00	25.00
Belize	BLZ			NAT_TOTAL	20200502	3.00	1	2.00	1	2.00	1	3.00	1	0.00		2.00	0	2.00	1	4.00	1.00	1	0.00	0.00	0.00	2.00	1	1.00	2.00	0.00	0.00	3.00	1	0.00			18	2	76.85	76.85	82.14	82.14	63.33	63.33	69.23	69.23	25.00	25.00
Belize	BLZ			NAT_TOTAL	20200503	3.00	1	2.00	1	2.00	1	3.00	1	0.00		2.00	0	2.00	1	4.00	1.00	1	0.00	0.00	0.00	2.00	1	1.00	2.00	0.00	0.00	3.00	1	0.00			18	2	76.85	76.85	82.14	82.14	63.33	63.33	69.23	69.23	25.00	25.00
Belize	BLZ			NAT_TOTAL	20200504	3.00	1	2.00	1	2.00	1	3.00	1	0.00		2.00	0	2.00	1	4.00	1.00	1	0.00	0.00	0.00	2.00	1	1.00	2.00	0.00	0.00	3.00	1	0.00			18	2	76.85	76.85	82.14	82.14	63.33	63.33	69.23	69.23	25.00	25.00
Belize	BLZ			NAT_TOTAL	20200505	3.00	1	2.00	1	2.00	1	3.00	1	0.00		2.00	0	2.00	1	4.00	1.00	1	0.00	0.00	0.00	2.00	1	1.00	2.00	0.00	0.00	3.00	1	0.00			18	2	76.85	76.85	82.14	82.14	63.33	63.33	69.23	69.23	25.00	25.00
Belize	BLZ			NAT_TOTAL	20200506	3.00	1	2.00	1	2.00	1	3.00	1	0.00		2.00	0	2.00	1	4.00	1.00	1	0.00	0.00	0.00	2.00	1	1.00	2.00	0.00	0.00	3.00	1	0.00			18	2	76.85	76.85	82.14	82.14	63.33	63.33	69.23	69.23	25.00	25.00
Belize	BLZ			NAT_TOTAL	20200507	3.00	1	2.00	1	2.00	1	3.00	1	0.00		2.00	0	2.00	1	4.00	1.00	1	0.00	0.00	0.00	2.00	1	1.00	2.00	0.00	0.00	3.00	1	0.00			18	2	76.85	76.85	82.14	82.14	63.33	63.33	69.23	69.23	25.00	25.00
Belize	BLZ			NAT_TOTAL	20200508	3.00	1	2.00	1	2.00	1	3.00	1	0.00		2.00	0	2.00	1	4.00	1.00	1	0.00	0.00	0.00	2.00	1	1.00	2.00	0.00	0.00	3.00	1	0.00			18	2	76.85	76.85	82.14	82.14	63.33	63.33	69.23	69.23	25.00	25.00
Belize	BLZ			NAT_TOTAL	20200509	3.00	1	2.00	1	2.00	1	3.00	1	0.00		2.00	0	2.00	1	4.00	1.00	1	0.00	0.00	0.00	2.00	1	1.00	2.00	0.00	0.00	3.00	1	0.00			18	2	76.85	76.85	82.14	82.14	63.33	63.33	69.23	69.23	25.00	25.00
Belize	BLZ			NAT_TOTAL	20200510	3.00	1	2.00	1	2.00	1	3.00	1	0.00		2.00	0	2.00	1	4.00	1.00	1	0.00	0.00	0.00	2.00	1	1.00	2.00	0.00	0.00	3.00	1	0.00			18	2	76.85	76.85	82.14	82.14	63.33	63.33	69.23	69.23	25.00	25.00
Belize	BLZ			NAT_TOTAL	20200511	3.00	1	2.00	1	2.00	1	3.00	1	0.00		2.00	0	2.00	1	4.00	1.00	1	0.00	0.00	0.00	2.00	1	1.00	2.00	0.00	0.00	3.00	1	0.00			18	2	76.85	76.85	82.14	82.14	63.33	63.33	69.23	69.23	25.00	25.00
Belize	BLZ			NAT_TOTAL	20200512	3.00	1	2.00	1	2.00	1	3.00	1	0.00		2.00	0	2.00	1	4.00	1.00	1	0.00	0.00	0.00	2.00	1	1.00	2.00	0.00	0.00	3.00	1	0.00			18	2	76.85	76.85	82.14	82.14	63.33	63.33	69.23	69.23	25.00	25.00
Belize	BLZ			NAT_TOTAL	20200513	3.00	1	2.00	1	2.00	1	3.00	1	0.00		2.00	0	2.00	1	4.00	1.00	1	0.00	0.00	0.00	2.00	1	1.00	2.00	0.00	0.00	3.00	1	0.00			18	2	76.85	76.85	82.14	82.14	63.33	63.33	69.23	69.23	25.00	25.00
Belize	BLZ			NAT_TOTAL	20200514	3.00	1	2.00	1	2.00	1	3.00	1	0.00		2.00	0	2.00	1	4.00	1.00	1	0.00	0.00	0.00	2.00	1	1.00	2.00	0.00	0.00	3.00	1	0.00			18	2	76.85	76.85	82.14	82.14	63.33	63.33	69.23	69.23	25.00	25.00
Belize	BLZ			NAT_TOTAL	20200515	3.00	1	3.00	1	2.00	1	4.00	1	0.00		2.00	1	2.00	1	4.00	1.00	1	0.00	0.00	0.00	2.00	1	1.00	2.00	0.00	0.00	3.00	1	0.00			18	2	85.19	85.19	85.71	85.71	68.33	68.33	75.00	75.00	25.00	25.00
Belize	BLZ			NAT_TOTAL	20200516	3.00	1	3.00	1	2.00	1	4.00	1	0.00		2.00	1	2.00	1	4.00	1.00	1	0.00	0.00	0.00	2.00	1	1.00	2.00	0.00	0.00	3.00	1	0.00			18	2	85.19	85.19	85.71	85.71	68.33	68.33	75.00	75.00	25.00	25.00
Belize	BLZ			NAT_TOTAL	20200517	3.00	1	3.00	1	2.00	1	4.00	1	0.00		2.00	1	2.00	1	4.00	1.00	1	0.00	0.00	0.00	2.00	1	1.00	2.00	0.00	0.00	3.00	1	0.00			18	2	85.19	85.19	85.71	85.71	68.33	68.33	75.00	75.00	25.00	25.00
Belize	BLZ			NAT_TOTAL	20200518	3.00	1	3.00	1	2.00	1	4.00	1	0.00		2.00	1	2.00	1	4.00	1.00	1	0.00	0.00	0.00	2.00	1	1.00	2.00	0.00	0.00	3.00	1	0.00			18	2	85.19	85.19	85.71	85.71	68.33	68.33	75.00	75.00	25.00	25.00
Belize	BLZ			NAT_TOTAL	20200519	3.00	1	3.00	1	2.00	1	4.00	1	0.00		2.00	1	2.00	1	4.00	1.00	1	0.00	0.00	0.00	2.00	1	1.00	2.00	0.00	0.00	3.00	1	0.00			18	2	85.19	85.19	85.71	85.71	68.33	68.33	75.00	75.00	25.00	25.00
Belize	BLZ			NAT_TOTAL	20200520	3.00	1	3.00	1	2.00	1	4.00	1	0.00		2.00	1	2.00	1	4.00	1.00	1	0.00	0.00	0.00	2.00	1	1.00	2.00	0.00	0.00	3.00	1	0.00			18	2	85.19	85.19	85.71	85.71	68.33	68.33	75.00	75.00	25.00	25.00
Belize	BLZ			NAT_TOTAL	20200521	3.00	1	3.00	1	2.00	1	4.00	1	0.00		2.00	1	2.00	1	4.00	1.00	1	0.00	0.00	0.00	2.00	1	1.00	2.00	0.00	0.00	3.00	1	0.00			18	2	85.19	85.19	85.71	85.71	68.33	68.33	75.00	75.00	25.00	25.00
Belize	BLZ			NAT_TOTAL	20200522	3.00	1	3.00	1	2.00	1	4.00	1	0.00		2.00	1	2.00	1	4.00	1.00	1	0.00	0.00	0.00	2.00	1	1.00	2.00	0.00	0.00	3.00	1	0.00			18	2	85.19	85.19	85.71	85.71	68.33	68.33	75.00	75.00	25.00	25.00
Belize	BLZ			NAT_TOTAL	20200523	3.00	1	3.00	1	2.00	1	4.00	1	0.00		2.00	1	2.00	1	4.00	1.00	1	0.00	0.00	0.00	2.00	1	1.00	2.00	0.00	0.00	3.00	1	0.00			18	2	85.19	85.19	85.71	85.71	68.33	68.33	75.00	75.00	25.00	25.00
Belize	BLZ			NAT_TOTAL	20200524	3.00	1	3.00	1	2.00	1	4.00	1	0.00		2.00	1	2.00	1	4.00	1.00	1	0.00	0.00	0.00	2.00	1	1.00	2.00	0.00	0.00	3.00	1	0.00			18	2	85.19	85.19	85.71	85.71	68.33	68.33	75.00	75.00	25.00	25.00
Belize	BLZ			NAT_TOTAL	20200525	3.00	1	3.00	1	2.00	1	4.00	1	0.00		2.00	1	2.00	1	4.00	1.00	1	0.00	0.00	0.00	2.00	1	1.00	2.00	0.00	0.00	3.00	1	0.00			18	2	85.19	85.19	85.71	85.71	68.33	68.33	75.00	75.00	25.00	25.00
Belize	BLZ			NAT_TOTAL	20200526	3.00	1	3.00	1	2.00	1	4.00	1	0.00		2.00	1	2.00	1	4.00	1.00	1	0.00	0.00	0.00	2.00	1	1.00	2.00	0.00	0.00	3.00	1	0.00			18	2	85.19	85.19	85.71	85.71	68.33	68.33	75.00	75.00	25.00	25.00
Belize	BLZ			NAT_TOTAL	20200527	3.00	1	3.00	1	2.00	1	4.00	1	0.00		2.00	1	2.00	1	4.00	1.00	1	0.00	0.00	0.00	2.00	1	1.00	2.00	0.00	0.00	3.00	1	0.00			18	2	85.19	85.19	85.71	85.71	68.33	68.33	75.00	75.00	25.00	25.00
Belize	BLZ			NAT_TOTAL	20200528	3.00	1	3.00	1	2.00	1	4.00	1	0.00		2.00	1	2.00	1	4.00	1.00	1	0.00	0.00	0.00	2.00	1	1.00	2.00	0.00	0.00	3.00	1	0.00			18	2	85.19	85.19	85.71	85.71	68.33	68.33	75.00	75.00	25.00	25.00
Belize	BLZ			NAT_TOTAL	20200529	3.00	1	3.00	1	2.00	1	4.00	1	0.00		2.00	1	2.00	1	4.00	1.00	1	0.00	0.00	0.00	2.00	1	1.00	2.00	0.00	0.00	3.00	1	0.00			18	2	85.19	85.19	85.71	85.71	68.33	68.33	75.00	75.00	25.00	25.00
Belize	BLZ			NAT_TOTAL	20200530	3.00	1	3.00	1	2.00	1	4.00	1	0.00		2.00	1	2.00	1	4.00	1.00	1	0.00	0.00	0.00	2.00	1	1.00	2.00	0.00	0.00	3.00	1	0.00			18	2	85.19	85.19	85.71	85.71	68.33	68.33	75.00	75.00	25.00	25.00
Belize	BLZ			NAT_TOTAL	20200531	3.00	1	3.00	1	2.00	1	4.00	1	0.00		2.00	1	2.00	1	4.00	1.00	1	0.00	0.00	0.00	2.00	1	1.00	2.00	0.00	0.00	3.00	1	0.00			18	2	85.19	85.19	85.71	85.71	68.33	68.33	75.00	75.00	25.00	25.00
Belize	BLZ			NAT_TOTAL	20200601	3.00	1	2.00	1	2.00	1	4.00	1	0.00		2.00	1	1.00	1	4.00	1.00	1	0.00	0.00	0.00	2.00	1	1.00	2.00	0.00	0.00	3.00	1	0.00			18	2	75.93	75.93	78.57	78.57	62.78	62.78	68.59	68.59	25.00	25.00
Belize	BLZ			NAT_TOTAL	20200602	3.00	1	2.00	1	2.00	1	4.00	1	0.00		2.00	1	1.00	1	4.00	1.00	1	0.00	0.00	0.00	2.00	1	1.00	2.00	0.00	0.00	3.00	1	0.00			18	2	75.93	75.93	78.57	78.57	62.78	62.78	68.59	68.59	25.00	25.00
Belize	BLZ			NAT_TOTAL	20200603	3.00	1	2.00	1	2.00	1	4.00	1	0.00		2.00	1	1.00	1	4.00	1.00	1	0.00	0.00	0.00	2.00	1	1.00	2.00	0.00	0.00	3.00	1	0.00			18	2	75.93	75.93	78.57	78.57	62.78	62.78	68.59	68.59	25.00	25.00
Belize	BLZ			NAT_TOTAL	20200604	3.00	1	2.00	1	2.00	1	4.00	1	0.00		2.00	1	1.00	1	4.00	1.00	1	0.00	0.00	0.00	2.00	1	1.00	2.00	0.00	0.00	3.00	1	0.00			18	2	75.93	75.93	78.57	78.57	62.78	62.78	68.59	68.59	25.00	25.00
Belize	BLZ			NAT_TOTAL	20200605	3.00	1	2.00	1	2.00	1	4.00	1	0.00		2.00	1	1.00	1	4.00	1.00	1	0.00	0.00	0.00	2.00	1	1.00	2.00	0.00	0.00	3.00	1	0.00			19	2	75.93	75.93	78.57	78.57	62.78	62.78	68.59	68.59	25.00	25.00
Belize	BLZ			NAT_TOTAL	20200606	3.00	1	2.00	1	2.00	1	4.00	1	0.00		2.00	1	1.00	1	4.00	1.00	1	0.00	0.00	0.00	2.00	1	1.00	2.00	0.00	0.00	3.00	1	0.00			19	2	75.93	75.93	78.57	78.57	62.78	62.78	68.59	68.59	25.00	25.00
Belize	BLZ			NAT_TOTAL	20200607	3.00	1	2.00	1	2.00	1	4.00	1	0.00		2.00	1	1.00	1	4.00	1.00	1	0.00	0.00	0.00	2.00	1	1.00	2.00	0.00	0.00	3.00	1	0.00			19	2	75.93	75.93	78.57	78.57	62.78	62.78	68.59	68.59	25.00	25.00
Belize	BLZ			NAT_TOTAL	20200608	3.00	1	2.00	1	2.00	1	4.00	1	0.00		2.00	1	1.00	1	4.00	1.00	1	0.00	0.00	0.00	2.00	1	1.00	2.00	0.00	0.00	3.00	1	0.00			19	2	75.93	75.93	78.57	78.57	62.78	62.78	68.59	68.59	25.00	25.00
Belize	BLZ			NAT_TOTAL	20200609	3.00	1	2.00	1	2.00	1	4.00	1	0.00		2.00	1	1.00	1	4.00	1.00	1	0.00	0.00	0.00	2.00	1	1.00	2.00	0.00	0.00	3.00	1	0.00			20	2	75.93	75.93	78.57	78.57	62.78	62.78	68.59	68.59	25.00	25.00
Belize	BLZ			NAT_TOTAL	20200610	3.00	1	2.00	1	2.00	1	4.00	1	0.00		2.00	1	1.00	1	4.00	1.00	1	0.00	0.00	0.00	2.00	1	1.00	2.00	0.00	0.00	3.00	1	0.00			20	2	75.93	75.93	78.57	78.57	62.78	62.78	68.59	68.59	25.00	25.00
Belize	BLZ			NAT_TOTAL	20200611	3.00	1	2.00	1	2.00	1	3.00	1	0.00		2.00	1	1.00	1	4.00	1.00	1	0.00	0.00	0.00	2.00	1	1.00	2.00	0.00	0.00	3.00	1	0.00			20	2	73.15	73.15	78.57	78.57	61.11	61.11	66.67	66.67	25.00	25.00
Belize	BLZ			NAT_TOTAL	20200612	3.00	1	2.00	1	2.00	1	3.00	1	0.00		2.00	1	1.00	1	4.00	1.00	1	0.00	0.00	0.00	2.00	1	1.00	2.00	0.00	0.00	3.00	1	0.00			20	2	73.15	73.15	78.57	78.57	61.11	61.11	66.67	66.67	25.00	25.00
Belize	BLZ			NAT_TOTAL	20200613	3.00	1	2.00	1	2.00	1	3.00	1	0.00		2.00	1	1.00	1	4.00	1.00	1	0.00	0.00	0.00	2.00	1	1.00	2.00	0.00	0.00	3.00	1	0.00			20	2	73.15	73.15	78.57	78.57	61.11	61.11	66.67	66.67	25.00	25.00
Belize	BLZ			NAT_TOTAL	20200614	3.00	1	2.00	1	2.00	1	3.00	1	0.00		2.00	1	1.00	1	4.00	1.00	1	0.00	0.00	0.00	2.00	1	1.00	2.00	0.00	0.00	3.00	1	0.00			20	2	73.15	73.15	78.57	78.57	61.11	61.11	66.67	66.67	25.00	25.00
Belize	BLZ			NAT_TOTAL	20200615	3.00	1	2.00	1	2.00	1	3.00	1	0.00		2.00	1	1.00	1	4.00	1.00	1	0.00	0.00	0.00	2.00	1	1.00	2.00	0.00	0.00	3.00	1	0.00			21	2	73.15	73.15	78.57	78.57	61.11	61.11	66.67	66.67	25.00	25.00
Belize	BLZ			NAT_TOTAL	20200616	3.00	1	2.00	1	2.00	1	3.00	1	0.00		2.00	1	1.00	1	4.00	1.00	1	0.00	0.00	0.00	2.00	1	1.00	2.00	0.00	0.00	3.00	1	0.00			22	2	73.15	73.15	78.57	78.57	61.11	61.11	66.67	66.67	25.00	25.00
Belize	BLZ			NAT_TOTAL	20200617	3.00	1	2.00	1	2.00	1	3.00	1	0.00		2.00	1	1.00	1	4.00	1.00	1	0.00	0.00	0.00	2.00	1	1.00	2.00	0.00	0.00	3.00	1	0.00			22	2	73.15	73.15	78.57	78.57	61.11	61.11	66.67	66.67	25.00	25.00
Belize	BLZ			NAT_TOTAL	20200618	3.00	1	2.00	1	2.00	1	3.00	1	0.00		2.00	1	1.00	1	4.00	1.00	1	0.00	0.00	0.00	2.00	1	1.00	2.00	0.00	0.00	3.00	1	0.00			22	2	73.15	73.15	78.57	78.57	61.11	61.11	66.67	66.67	25.00	25.00
Belize	BLZ			NAT_TOTAL	20200619	3.00	1	2.00	1	2.00	1	3.00	1	0.00		2.00	1	1.00	1	4.00	1.00	1	0.00	0.00	0.00	2.00	1	1.00	2.00	0.00	0.00	3.00	1	0.00			22	2	73.15	73.15	78.57	78.57	61.11	61.11	66.67	66.67	25.00	25.00
Belize	BLZ			NAT_TOTAL	20200620	3.00	1	2.00	1	2.00	1	3.00	1	0.00		2.00	1	1.00	1	4.00	1.00	1	0.00	0.00	0.00	2.00	1	1.00	2.00	0.00	0.00	3.00	1	0.00			22	2	73.15	73.15	78.57	78.57	61.11	61.11	66.67	66.67	25.00	25.00
Belize	BLZ			NAT_TOTAL	20200621	3.00	1	2.00	1	2.00	1	3.00	1	0.00		2.00	1	1.00	1	4.00	1.00	1	0.00	0.00	0.00	2.00	1	1.00	2.00	0.00	0.00	3.00	1	0.00			22	2	73.15	73.15	78.57	78.57	61.11	61.11	66.67	66.67	25.00	25.00
Belize	BLZ			NAT_TOTAL	20200622	3.00	1	2.00	1	2.00	1	3.00	1	0.00		2.00	1	1.00	1	4.00	1.00	1	0.00	0.00	0.00	2.00	1	1.00	2.00	0.00	0.00	3.00	1	0.00			23	2	73.15	73.15	78.57	78.57	61.11	61.11	66.67	66.67	25.00	25.00
Belize	BLZ			NAT_TOTAL	20200623	3.00	1	2.00	1	2.00	1	3.00	1	0.00		2.00	1	1.00	1	4.00	1.00	1	0.00	0.00	0.00	2.00	1	1.00	2.00	0.00	0.00	3.00	1	0.00			23	2	73.15	73.15	78.57	78.57	61.11	61.11	66.67	66.67	25.00	25.00
Belize	BLZ			NAT_TOTAL	20200624	3.00	1	2.00	1	2.00	1	3.00	1	0.00		2.00	1	1.00	1	4.00	1.00	1	0.00	0.00	0.00	2.00	1	1.00	2.00	0.00	0.00	3.00	1	0.00			23	2	73.15	73.15	78.57	78.57	61.11	61.11	66.67	66.67	25.00	25.00
Belize	BLZ			NAT_TOTAL	20200625	3.00	1	2.00	1	2.00	1	3.00	1	0.00		2.00	1	1.00	1	4.00	1.00	1	0.00	0.00	0.00	2.00	1	1.00	2.00	0.00	0.00	3.00	1	0.00			23	2	73.15	73.15	78.57	78.57	61.11	61.11	66.67	66.67	25.00	25.00
Belize	BLZ			NAT_TOTAL	20200626	3.00	1	2.00	1	2.00	1	3.00	1	0.00		2.00	1	1.00	1	4.00	1.00	1	0.00	0.00	0.00	2.00	1	1.00	2.00	0.00	0.00	3.00	1	0.00			24	2	73.15	73.15	78.57	78.57	61.11	61.11	66.67	66.67	25.00	25.00
Belize	BLZ			NAT_TOTAL	20200627	3.00	1	2.00	1	2.00	1	3.00	1	0.00		2.00	1	1.00	1	4.00	1.00	1	0.00	0.00	0.00	2.00	1	1.00	2.00	0.00	0.00	3.00	1	0.00			24	2	73.15	73.15	78.57	78.57	61.11	61.11	66.67	66.67	25.00	25.00
Belize	BLZ			NAT_TOTAL	20200628	3.00	1	2.00	1	2.00	1	3.00	1	0.00		2.00	1	1.00	1	4.00	1.00	1	0.00	0.00	0.00	2.00	1	1.00	2.00	0.00	0.00	3.00	1	0.00			24	2	73.15	73.15	78.57	78.57	61.11	61.11	66.67	66.67	25.00	25.00
Belize	BLZ			NAT_TOTAL	20200629	3.00	1	2.00	1	2.00	1	3.00	1	0.00		2.00	1	1.00	1	4.00	1.00	1	0.00	0.00	0.00	2.00	1	1.00	2.00	0.00	0.00	3.00	1	0.00			24	2	73.15	73.15	78.57	78.57	61.11	61.11	66.67	66.67	25.00	25.00
Belize	BLZ			NAT_TOTAL	20200630	3.00	1	2.00	1	2.00	1	3.00	1	0.00		2.00	1	1.00	1	4.00	1.00	1	0.00	0.00	0.00	2.00	1	1.00	2.00	0.00	0.00	3.00	1	0.00			24	2	73.15	73.15	78.57	78.57	61.11	61.11	66.67	66.67	25.00	25.00
Belize	BLZ			NAT_TOTAL	20200701	3.00	1	2.00	1	2.00	1	3.00	1	0.00		1.00	1	1.00	1	4.00	1.00	1	0.00	0.00	0.00	2.00	1	1.00	2.00	0.00	0.00	3.00	1	0.00			28	2	69.44	69.44	77.38	77.38	58.89	58.89	64.10	64.10	25.00	25.00
Belize	BLZ			NAT_TOTAL	20200702	3.00	1	2.00	1	2.00	1	3.00	1	0.00		1.00	1	1.00	1	4.00	1.00	1	0.00	0.00	0.00	2.00	1	1.00	2.00	0.00	0.00	3.00	1	0.00			28	2	69.44	69.44	77.38	77.38	58.89	58.89	64.10	64.10	25.00	25.00
Belize	BLZ			NAT_TOTAL	20200703	3.00	1	2.00	1	2.00	1	3.00	1	0.00		1.00	1	1.00	1	4.00	1.00	1	0.00	0.00	0.00	2.00	1	1.00	2.00	0.00	0.00	3.00	1	0.00			30	2	69.44	69.44	77.38	77.38	58.89	58.89	64.10	64.10	25.00	25.00
Belize	BLZ			NAT_TOTAL	20200704	3.00	1	2.00	1	2.00	1	3.00	1	0.00		1.00	1	1.00	1	4.00	1.00	1	0.00	0.00	0.00	2.00	1	1.00	2.00	0.00	0.00	3.00	1	0.00			30	2	69.44	69.44	77.38	77.38	58.89	58.89	64.10	64.10	25.00	25.00
Belize	BLZ			NAT_TOTAL	20200705	3.00	1	2.00	1	2.00	1	3.00	1	0.00		1.00	1	1.00	1	4.00	1.00	1	0.00	0.00	0.00	2.00	1	1.00	2.00	0.00	0.00	3.00	1	0.00			30	2	69.44	69.44	77.38	77.38	58.89	58.89	64.10	64.10	25.00	25.00
Belize	BLZ			NAT_TOTAL	20200706	3.00	1	2.00	1	2.00	1	3.00	1	0.00		1.00	1	1.00	1	4.00	1.00	1	0.00	0.00	0.00	2.00	1	1.00	2.00	0.00	0.00	3.00	1	0.00			30	2	69.44	69.44	77.38	77.38	58.89	58.89	64.10	64.10	25.00	25.00
Belize	BLZ			NAT_TOTAL	20200707	3.00	1	2.00	1	2.00	1	3.00	1	0.00		1.00	1	1.00	1	4.00	1.00	1	0.00	0.00	0.00	2.00	1	1.00	2.00	0.00	0.00	3.00	1	0.00			30	2	69.44	69.44	77.38	77.38	58.89	58.89	64.10	64.10	25.00	25.00
Belize	BLZ			NAT_TOTAL	20200708	3.00	1	2.00	1	2.00	1	3.00	1	0.00		1.00	1	1.00	1	4.00	1.00	1	0.00	0.00	0.00	2.00	1	1.00	2.00	0.00	0.00	3.00	1	0.00			30	2	69.44	69.44	77.38	77.38	58.89	58.89	64.10	64.10	25.00	25.00
Belize	BLZ			NAT_TOTAL	20200709	3.00	1	2.00	1	2.00	1	3.00	1	0.00		1.00	1	1.00	1	4.00	1.00	1	0.00	0.00	0.00	2.00	1	1.00	2.00	0.00	0.00	3.00	1	0.00			30	2	69.44	69.44	77.38	77.38	58.89	58.89	64.10	64.10	25.00	25.00
Belize	BLZ			NAT_TOTAL	20200710	3.00	1	2.00	1	2.00	1	3.00	1	0.00		1.00	1	1.00	1	4.00	1.00	1	0.00	0.00	0.00	2.00	1	1.00	2.00	0.00	0.00	3.00	1	0.00			37	2	69.44	69.44	77.38	77.38	58.89	58.89	64.10	64.10	25.00	25.00
Belize	BLZ			NAT_TOTAL	20200711	3.00	1	2.00	1	2.00	1	3.00	1	0.00		1.00	1	1.00	1	4.00	1.00	1	0.00	0.00	0.00	2.00	1	1.00	2.00	0.00	0.00	3.00	1	0.00			37	2	69.44	69.44	77.38	77.38	58.89	58.89	64.10	64.10	25.00	25.00
Belize	BLZ			NAT_TOTAL	20200712	3.00	1	2.00	1	2.00	1	3.00	1	0.00		1.00	1	1.00	1	4.00	1.00	1	0.00	0.00	0.00	2.00	1	1.00	2.00	0.00	0.00	3.00	1	0.00			37	2	69.44	69.44	77.38	77.38	58.89	58.89	64.10	64.10	25.00	25.00
Belize	BLZ			NAT_TOTAL	20200713	3.00	1	2.00	1	2.00	1	3.00	1	0.00		1.00	1	1.00	1	4.00	1.00	1	0.00	0.00	0.00	2.00	1	1.00	2.00	0.00	0.00	3.00	1	0.00			37	2	69.44	69.44	77.38	77.38	58.89	58.89	64.10	64.10	25.00	25.00
Belize	BLZ			NAT_TOTAL	20200714	3.00	1	2.00	1	2.00	1	3.00	1	0.00		1.00	1	1.00	1	4.00	1.00	1	2.00	0.00	0.00	2.00	1	1.00	2.00	0.00	0.00	3.00	1	0.00			39	2	69.44	69.44	77.38	77.38	65.56	65.56	64.10	64.10	75.00	75.00
Belize	BLZ			NAT_TOTAL	20200715	3.00	1	2.00	1	2.00	1	3.00	1	0.00		1.00	1	1.00	1	4.00	1.00	1	2.00	0.00	0.00	2.00	1	1.00	2.00	0.00	0.00	3.00	1	0.00			39	2	69.44	69.44	77.38	77.38	65.56	65.56	64.10	64.10	75.00	75.00
Belize	BLZ			NAT_TOTAL	20200716	3.00	1	2.00	1	2.00	1	3.00	1	0.00		1.00	1	1.00	1	4.00	1.00	1	2.00	0.00	0.00	2.00	1	1.00	2.00	0.00	0.00	3.00	1	0.00			40	2	69.44	69.44	77.38	77.38	65.56	65.56	64.10	64.10	75.00	75.00
Belize	BLZ			NAT_TOTAL	20200717	3.00	1	2.00	1	2.00	1	3.00	1	0.00		1.00	1	1.00	1	4.00	1.00	1	2.00	0.00	0.00	2.00	1	1.00	2.00	0.00	0.00	3.00	1	0.00			40	2	69.44	69.44	77.38	77.38	65.56	65.56	64.10	64.10	75.00	75.00
Belize	BLZ			NAT_TOTAL	20200718	3.00	1	2.00	1	2.00	1	3.00	1	0.00		1.00	1	1.00	1	4.00	1.00	1	2.00	0.00	0.00	2.00	1	1.00	2.00	0.00	0.00	3.00	1	0.00			40	2	69.44	69.44	77.38	77.38	65.56	65.56	64.10	64.10	75.00	75.00
Belize	BLZ			NAT_TOTAL	20200719	3.00	1	2.00	1	2.00	1	3.00	1	0.00		1.00	1	1.00	1	4.00	1.00	1	2.00	0.00	0.00	2.00	1	1.00	2.00	0.00	0.00	3.00	1	0.00			40	2	69.44	69.44	77.38	77.38	65.56	65.56	64.10	64.10	75.00	75.00
Belize	BLZ			NAT_TOTAL	20200720	3.00	1	2.00	1	2.00	1	3.00	1	0.00		1.00	1	1.00	1	4.00	1.00	1	2.00	0.00	0.00	2.00	1	1.00	2.00	0.00	0.00	3.00	1	0.00			40	2	69.44	69.44	77.38	77.38	65.56	65.56	64.10	64.10	75.00	75.00
Belize	BLZ			NAT_TOTAL	20200721	3.00	1	2.00	1	2.00	1	3.00	1	0.00		1.00	1	1.00	1	4.00	1.00	1	2.00	0.00	0.00	2.00	1	1.00	2.00	0.00	0.00	3.00	1	0.00			42	2	69.44	69.44	77.38	77.38	65.56	65.56	64.10	64.10	75.00	75.00
Belize	BLZ			NAT_TOTAL	20200722	3.00	1	2.00	1	2.00	1	3.00	1	0.00		1.00	1	1.00	1	4.00	1.00	1	2.00	0.00	0.00	2.00	1	1.00	2.00	0.00	0.00	3.00	1	0.00			43	2	69.44	69.44	77.38	77.38	65.56	65.56	64.10	64.10	75.00	75.00
Belize	BLZ			NAT_TOTAL	20200723	3.00	1	2.00	1	2.00	1	3.00	1	0.00		1.00	1	1.00	1	4.00	1.00	1	2.00	0.00	0.00	2.00	1	1.00	2.00	0.00	0.00	3.00	1	0.00			47	2	69.44	69.44	77.38	77.38	65.56	65.56	64.10	64.10	75.00	75.00
Belize	BLZ			NAT_TOTAL	20200724	3.00	1	2.00	1	2.00	1	3.00	1	0.00		1.00	1	1.00	1	4.00	1.00	1	2.00	0.00	0.00	2.00	1	1.00	2.00	0.00	0.00	3.00	1	0.00			48	2	69.44	69.44	77.38	77.38	65.56	65.56	64.10	64.10	75.00	75.00
Belize	BLZ			NAT_TOTAL	20200725	3.00	1	2.00	1	2.00	1	3.00	1	0.00		1.00	1	1.00	1	4.00	1.00	1	2.00	0.00	0.00	2.00	1	1.00	2.00	0.00	0.00	3.00	1	0.00			48	2	69.44	69.44	77.38	77.38	65.56	65.56	64.10	64.10	75.00	75.00
Belize	BLZ			NAT_TOTAL	20200726	3.00	1	2.00	1	2.00	1	3.00	1	0.00		1.00	1	1.00	1	4.00	1.00	1	2.00	0.00	0.00	2.00	1	1.00	2.00	0.00	0.00	3.00	1	0.00			48	2	69.44	69.44	77.38	77.38	65.56	65.56	64.10	64.10	75.00	75.00
Belize	BLZ			NAT_TOTAL	20200727	3.00	1	2.00	1	2.00	1	3.00	1	0.00		1.00	1	1.00	1	4.00	1.00	1	2.00	0.00	0.00	2.00	1	1.00	2.00	0.00	0.00	3.00	1	0.00			48	2	69.44	69.44	77.38	77.38	65.56	65.56	64.10	64.10	75.00	75.00
Belize	BLZ			NAT_TOTAL	20200728	3.00	1	2.00	1	2.00	1	3.00	1	0.00		1.00	1	1.00	1	4.00	1.00	1	2.00	0.00	0.00	2.00	1	1.00	2.00	0.00	0.00	3.00	1	0.00			48	2	69.44	69.44	77.38	77.38	65.56	65.56	64.10	64.10	75.00	75.00
Belize	BLZ			NAT_TOTAL	20200729	3.00	1	2.00	1	2.00	1	3.00	1	0.00		1.00	1	1.00	1	4.00	1.00	1	2.00	0.00	0.00	2.00	1	1.00	2.00	0.00	0.00	3.00	1	0.00			48	2	69.44	69.44	77.38	77.38	65.56	65.56	64.10	64.10	75.00	75.00
Belize	BLZ			NAT_TOTAL	20200730	3.00	1	2.00	1	2.00	1	3.00	1	0.00		1.00	1	1.00	1	4.00	1.00	1	2.00	0.00	0.00	2.00	1	1.00	2.00	0.00	0.00	3.00	1	0.00			48	2	69.44	69.44	77.38	77.38	65.56	65.56	64.10	64.10	75.00	75.00
Belize	BLZ			NAT_TOTAL	20200731	3.00	1	2.00	1	2.00	1	3.00	1	0.00		1.00	1	1.00	1	4.00	1.00	1	2.00	0.00	0.00	2.00	1	1.00	2.00	0.00	0.00	3.00	1	0.00			48	2	69.44	69.44	77.38	77.38	65.56	65.56	64.10	64.10	75.00	75.00
Belize	BLZ			NAT_TOTAL	20200801	3.00	1	2.00	1	2.00	1	3.00	1	0.00		1.00	1	1.00	1	4.00	1.00	1	2.00	0.00	0.00	2.00	1	1.00	2.00	0.00	0.00	3.00	1	0.00			56	2	69.44	69.44	77.38	77.38	65.56	65.56	64.10	64.10	75.00	75.00
Belize	BLZ			NAT_TOTAL	20200802	3.00	1	2.00	1	2.00	1	3.00	1	0.00		1.00	1	1.00	1	4.00	1.00	1	2.00	0.00	0.00	2.00	1	1.00	2.00	0.00	0.00	3.00	1	0.00			57	2	69.44	69.44	77.38	77.38	65.56	65.56	64.10	64.10	75.00	75.00
Belize	BLZ			NAT_TOTAL	20200803	3.00	1	2.00	1	2.00	1	3.00	1	0.00		1.00	1	1.00	1	4.00	1.00	1	2.00	0.00	0.00	2.00	1	1.00	2.00	0.00	0.00	3.00	1	0.00			57	2	69.44	69.44	77.38	77.38	65.56	65.56	64.10	64.10	75.00	75.00
Belize	BLZ			NAT_TOTAL	20200804	3.00	1	2.00	1	2.00	1	3.00	1	0.00		1.00	1	1.00	1	4.00	1.00	1	2.00	0.00	0.00	2.00	1	1.00	2.00	0.00	0.00	3.00	1	0.00			57	2	69.44	69.44	77.38	77.38	65.56	65.56	64.10	64.10	75.00	75.00
Belize	BLZ			NAT_TOTAL	20200805	3.00	1	2.00	1	2.00	1	3.00	1	0.00		1.00	1	1.00	1	4.00	1.00	1	2.00	0.00	0.00	2.00	1	1.00	2.00	0.00	0.00	3.00	1	0.00			86	2	69.44	69.44	77.38	77.38	65.56	65.56	64.10	64.10	75.00	75.00
Belize	BLZ			NAT_TOTAL	20200806	3.00	1	2.00	1	2.00	1	3.00	1	0.00		1.00	1	1.00	1	4.00	1.00	1	2.00	0.00	0.00	2.00	1	1.00	2.00	0.00	0.00	3.00	1	0.00			114	2	69.44	69.44	77.38	77.38	65.56	65.56	64.10	64.10	75.00	75.00
Belize	BLZ			NAT_TOTAL	20200807	3.00	1	3.00	0	2.00	1	3.00	0	0.00		1.00	1	2.00	0	4.00	1.00	1	2.00	0.00	0.00	2.00	1	1.00	2.00	0.00	0.00	3.00	1	0.00			114	2	72.69	72.69	77.38	77.38	67.50	67.50	66.35	66.35	75.00	75.00
Belize	BLZ			NAT_TOTAL	20200808	3.00	1	3.00	0	2.00	1	3.00	0	0.00		1.00	1	2.00	0	4.00	1.00	1	2.00	0.00	0.00	2.00	1	1.00	2.00	0.00	0.00	3.00	1	0.00			146	2	72.69	72.69	77.38	77.38	67.50	67.50	66.35	66.35	75.00	75.00
Belize	BLZ			NAT_TOTAL	20200809	3.00	1	3.00	0	2.00	1	3.00	0	0.00		1.00	1	2.00	0	4.00	1.00	1	2.00	0.00	0.00	2.00	1	1.00	2.00	0.00	0.00	3.00	1	0.00			153	2	72.69	72.69	77.38	77.38	67.50	67.50	66.35	66.35	75.00	75.00
Belize	BLZ			NAT_TOTAL	20200810	3.00	1	3.00	0	2.00	1	3.00	0	0.00		1.00	1	2.00	0	4.00	1.00	1	2.00	0.00	0.00	2.00	1	1.00	2.00	0.00	0.00	3.00	1	0.00			177	2	72.69	72.69	77.38	77.38	67.50	67.50	66.35	66.35	75.00	75.00
Belize	BLZ			NAT_TOTAL	20200811	3.00	1	3.00	0	2.00	1	3.00	0	0.00		1.00	1	2.00	0	4.00	1.00	1	2.00	0.00	0.00	2.00	1	1.00	2.00	0.00	0.00	3.00	1	0.00			177	2	72.69	72.69	77.38	77.38	67.50	67.50	66.35	66.35	75.00	75.00
Belize	BLZ			NAT_TOTAL	20200812	3.00	1	3.00	0	2.00	1	3.00	0	0.00		1.00	1	2.00	0	4.00	1.00	1	2.00	0.00	0.00	2.00	1	1.00	2.00	0.00	0.00	3.00	1	0.00			210	2	72.69	72.69	77.38	77.38	67.50	67.50	66.35	66.35	75.00	75.00
Belize	BLZ			NAT_TOTAL	20200813	3.00	1	3.00	0	2.00	1	3.00	0	0.00		1.00	1	2.00	0	4.00	1.00	1	2.00	0.00	0.00	2.00	1	1.00	2.00	0.00	0.00	3.00	1	0.00			296	2	72.69	72.69	77.38	77.38	67.50	67.50	66.35	66.35	75.00	75.00
Belize	BLZ			NAT_TOTAL	20200814	3.00	1	3.00	0	2.00	1	3.00	0	0.00		1.00	1	2.00	0	4.00	1.00	1	2.00	0.00	0.00	2.00	1	1.00	2.00	0.00	0.00	3.00	1	0.00			356	3	72.69	72.69	77.38	77.38	67.50	67.50	66.35	66.35	75.00	75.00
Belize	BLZ			NAT_TOTAL	20200815	3.00	1	3.00	0	2.00	1	3.00	0	0.00		1.00	1	2.00	0	4.00	1.00	1	2.00	0.00	0.00	2.00	1	1.00	2.00	0.00	0.00	3.00	1	0.00			388	3	72.69	72.69	77.38	77.38	67.50	67.50	66.35	66.35	75.00	75.00
Belize	BLZ			NAT_TOTAL	20200816	3.00	1	3.00	0	2.00	1	3.00	0	0.00		1.00	1	2.00	0	4.00	1.00	1	2.00	0.00	0.00	2.00	1	1.00	2.00	0.00	0.00	3.00	1	0.00			452	3	72.69	72.69	77.38	77.38	67.50	67.50	66.35	66.35	75.00	75.00
Belize	BLZ			NAT_TOTAL	20200817	3.00	1	3.00	0	2.00	1	3.00	0	0.00		1.00	1	2.00	0	4.00	1.00	1	2.00	0.00	0.00	2.00	1	1.00	2.00	0.00	0.00	3.00	1	0.00			475	4	72.69	72.69	77.38	77.38	67.50	67.50	66.35	66.35	75.00	75.00
Belize	BLZ			NAT_TOTAL	20200818	3.00	1	3.00	0	2.00	1	3.00	0	0.00		1.00	1	2.00	0	4.00	1.00	1	2.00	0.00	0.00	2.00	1	1.00	2.00	0.00	0.00	3.00	1	0.00			475	4	72.69	72.69	77.38	77.38	67.50	67.50	66.35	66.35	75.00	75.00
Belize	BLZ			NAT_TOTAL	20200819	3.00	1	3.00	0	2.00	1	3.00	0	0.00		1.00	1	2.00	0	4.00	1.00	1	2.00	0.00	0.00	2.00	1	1.00	2.00	0.00	0.00	3.00	1	0.00			553	4	72.69	72.69	77.38	77.38	67.50	67.50	66.35	66.35	75.00	75.00
Belize	BLZ			NAT_TOTAL	20200820	3.00	1	3.00	0	2.00	1	3.00	0	0.00		1.00	1	2.00	0	4.00	1.00	1	2.00	0.00	0.00	2.00	1	1.00	2.00	0.00	0.00	3.00	1	0.00			605	5	72.69	72.69	77.38	77.38	67.50	67.50	66.35	66.35	75.00	75.00
Belize	BLZ			NAT_TOTAL	20200821	3.00	1	3.00	0	2.00	1	3.00	0	0.00		1.00	1	2.00	0	4.00	1.00	1	2.00	0.00	0.00	2.00	1	1.00	2.00	0.00	0.00	3.00	1	0.00			648	5	72.69	72.69	77.38	77.38	67.50	67.50	66.35	66.35	75.00	75.00
Belize	BLZ			NAT_TOTAL	20200822	3.00	1	3.00	0	2.00	1	3.00	0	0.00		1.00	1	2.00	0	4.00	1.00	1	2.00	0.00	0.00	2.00	1	1.00	2.00	0.00	0.00	3.00	1	0.00			668	6	72.69	72.69	77.38	77.38	67.50	67.50	66.35	66.35	75.00	75.00
Belize	BLZ			NAT_TOTAL	20200823	3.00	1	3.00	0	2.00	1	3.00	0	0.00		1.00	1	2.00	0	4.00	1.00	1	2.00	0.00	0.00	2.00	1	1.00	2.00	0.00	0.00	3.00	1	0.00			686	6	72.69	72.69	77.38	77.38	67.50	67.50	66.35	66.35	75.00	75.00
Belize	BLZ			NAT_TOTAL	20200824	3.00	1	3.00	0	2.00	1	3.00	0	0.00		1.00	1	2.00	0	4.00	1.00	1	2.00	0.00	0.00	2.00	1	1.00	2.00	0.00	0.00	3.00	1	0.00			713	10	72.69	72.69	77.38	77.38	67.50	67.50	66.35	66.35	75.00	75.00
Belize	BLZ			NAT_TOTAL	20200825	3.00	1	3.00	0	2.00	1	3.00	0	0.00		1.00	1	2.00	0	4.00	1.00	1	2.00	0.00	0.00	2.00	1	1.00	2.00	0.00	0.00	3.00	1	0.00			730	10	72.69	72.69	77.38	77.38	67.50	67.50	66.35	66.35	75.00	75.00
Belize	BLZ			NAT_TOTAL	20200826	3.00	1	3.00	0	2.00	1	3.00	0	0.00		1.00	1	2.00	0	4.00	1.00	1	2.00	0.00	0.00	2.00	1	1.00	2.00	0.00	0.00	3.00	1	0.00			760	11	72.69	72.69	77.38	77.38	67.50	67.50	66.35	66.35	75.00	75.00
Belize	BLZ			NAT_TOTAL	20200827	3.00	1	3.00	0	2.00	1	3.00	0	0.00		1.00	1	2.00	0	4.00	1.00	1	2.00	0.00	0.00	2.00	1	1.00	2.00	0.00	0.00	3.00	1	0.00			818	12	72.69	72.69	77.38	77.38	67.50	67.50	66.35	66.35	75.00	75.00
Belize	BLZ			NAT_TOTAL	20200828	3.00	1	3.00	0	2.00	1	3.00	0	0.00		1.00	1	2.00	0	4.00	1.00	1	2.00	0.00	0.00	2.00	1	1.00	2.00	0.00	0.00	3.00	1	0.00			870	12	72.69	72.69	77.38	77.38	67.50	67.50	66.35	66.35	75.00	75.00
Belize	BLZ			NAT_TOTAL	20200829	3.00	1	3.00	0	2.00	1	3.00	0	0.00		1.00	1	2.00	0	4.00	1.00	1	2.00	0.00	0.00	2.00	1	1.00	2.00	0.00	0.00	3.00	1	0.00			964	13	72.69	72.69	77.38	77.38	67.50	67.50	66.35	66.35	75.00	75.00
Belize	BLZ			NAT_TOTAL	20200830	3.00	1	3.00	0	2.00	1	3.00	0	0.00		1.00	1	2.00	0	4.00	1.00	1	2.00	0.00	0.00	2.00	1	1.00	2.00	0.00	0.00	3.00	1	0.00			993	13	72.69	72.69	77.38	77.38	67.50	67.50	66.35	66.35	75.00	75.00
Belize	BLZ			NAT_TOTAL	20200831	3.00	1	3.00	0	2.00	1	3.00	0	0.00		1.00	1	2.00	0	4.00	1.00	1	2.00	0.00	0.00	2.00	1	1.00	2.00	0.00	0.00	3.00	1	0.00			1007	13	72.69	72.69	77.38	77.38	67.50	67.50	66.35	66.35	75.00	75.00
Belize	BLZ			NAT_TOTAL	20200901	3.00	1	3.00	0	2.00	1	3.00	0	0.00		1.00	1	2.00	0	4.00	1.00	1	2.00	0.00	0.00	2.00	1	1.00	2.00	0.00	0.00	3.00	1	0.00			1050	13	72.69	72.69	77.38	77.38	67.50	67.50	66.35	66.35	75.00	75.00
Belize	BLZ			NAT_TOTAL	20200902	3.00	1	2.00	1	2.00	1	4.00	1	0.00		1.00	1	2.00	0	3.00	1.00	0	2.00	0.00	0.00	2.00	1	2.00	2.00	0.00	0.00	3.00	1	0.00			1101	13	72.22	72.22	73.81	73.81	67.78	67.78	68.59	68.59	62.50	62.50
Belize	BLZ			NAT_TOTAL	20200903	3.00	1	2.00	1	2.00	1	4.00	1	0.00		1.00	1	2.00	0	3.00	1.00	0	2.00	0.00	0.00	2.00	1	2.00	2.00	0.00	0.00	3.00	1	0.00			1101	13	72.22	72.22	73.81	73.81	67.78	67.78	68.59	68.59	62.50	62.50
Belize	BLZ			NAT_TOTAL	20200904	3.00	1	2.00	1	2.00	1	4.00	1	0.00		1.00	1	2.00	0	3.00	1.00	0	2.00	0.00	0.00	2.00	1	2.00	2.00	0.00	0.00	3.00	1	0.00			1152	15	72.22	72.22	73.81	73.81	67.78	67.78	68.59	68.59	62.50	62.50
Belize	BLZ			NAT_TOTAL	20200905	3.00	1	2.00	1	2.00	1	4.00	1	0.00		1.00	1	2.00	0	3.00	1.00	0	2.00	0.00	0.00	2.00	1	2.00	2.00	0.00	0.00	3.00	1	0.00			1194	15	72.22	72.22	73.81	73.81	67.78	67.78	68.59	68.59	62.50	62.50
Belize	BLZ			NAT_TOTAL	20200906	3.00	1	2.00	1	2.00	1	4.00	1	0.00		1.00	1	2.00	0	3.00	1.00	0	2.00	0.00	0.00	2.00	1	2.00	2.00	0.00	0.00	3.00	1	0.00			1194	15	72.22	72.22	73.81	73.81	67.78	67.78	68.59	68.59	62.50	62.50
Belize	BLZ			NAT_TOTAL	20200907	3.00	1	2.00	1	2.00	1	4.00	1	0.00		1.00	1	2.00	0	3.00	1.00	0	2.00	0.00	0.00	2.00	1	2.00	2.00	0.00	0.00	3.00	1	0.00			1307	16	72.22	72.22	73.81	73.81	67.78	67.78	68.59	68.59	62.50	62.50
Belize	BLZ			NAT_TOTAL	20200908	3.00	1	2.00	1	2.00	1	4.00	1	0.00		1.00	1	2.00	0	3.00	1.00	0	2.00	0.00	0.00	2.00	1	2.00	2.00	0.00	0.00	3.00	1	0.00			1361	16	72.22	72.22	73.81	73.81	67.78	67.78	68.59	68.59	62.50	62.50
Belize	BLZ			NAT_TOTAL	20200909	3.00	1	2.00	1	2.00	1	4.00	1	0.00		1.00	1	2.00	0	3.00	1.00	0	2.00	0.00	0.00	2.00	1	2.00	2.00	0.00	0.00	3.00	1	0.00			1365	18	72.22	72.22	73.81	73.81	67.78	67.78	68.59	68.59	62.50	62.50
Belize	BLZ			NAT_TOTAL	20200910	3.00	1	2.00	1	2.00	1	4.00	1	0.00		1.00	1	2.00	0	3.00	1.00	0	2.00	0.00	0.00	2.00	1	2.00	2.00	0.00	0.00	3.00	1	0.00			1365	18	72.22	72.22	73.81	73.81	67.78	67.78	68.59	68.59	62.50	62.50
Belize	BLZ			NAT_TOTAL	20200911	3.00	1	2.00	1	2.00	1	4.00	1	0.00		1.00	1	2.00	0	3.00	1.00	0	2.00	0.00	0.00	2.00	1	2.00	2.00	0.00	0.00	3.00	1	0.00			1435	19	72.22	72.22	73.81	73.81	67.78	67.78	68.59	68.59	62.50	62.50
Belize	BLZ			NAT_TOTAL	20200912	3.00	1	2.00	1	2.00	1	4.00	1	0.00		1.00	1	2.00	0	3.00	1.00	0	2.00	0.00	0.00	2.00	1	2.00	2.00	0.00	0.00	3.00	1	0.00			1458	19	72.22	72.22	73.81	73.81	67.78	67.78	68.59	68.59	62.50	62.50
Belize	BLZ			NAT_TOTAL	20200913	3.00	1	2.00	1	2.00	1	4.00	1	0.00		1.00	1	2.00	0	3.00	1.00	0	2.00	0.00	0.00	2.00	1	2.00	2.00	0.00	0.00	3.00	1	0.00			1480	19	72.22	72.22	73.81	73.81	67.78	67.78	68.59	68.59	62.50	62.50
Belize	BLZ			NAT_TOTAL	20200914	3.00	1	2.00	1	2.00	1	4.00	1	0.00		1.00	1	2.00	0	3.00	1.00	0	2.00	0.00	0.00	2.00	1	2.00	2.00	0.00	0.00	3.00	1	0.00			1501	19	72.22	72.22	73.81	73.81	67.78	67.78	68.59	68.59	62.50	62.50
Belize	BLZ			NAT_TOTAL	20200915	3.00	1	2.00	1	2.00	1	4.00	1	0.00		1.00	1	2.00	0	3.00	1.00	0	2.00	0.00	0.00	2.00	1	2.00	2.00	0.00	0.00	3.00	1	0.00			1528	19	72.22	72.22	73.81	73.81	67.78	67.78	68.59	68.59	62.50	62.50
Belize	BLZ			NAT_TOTAL	20200916	3.00	1	2.00	1	2.00	1	4.00	1	0.00		1.00	1	2.00	0	3.00	1.00	0	2.00	0.00	0.00	2.00	1	2.00	2.00	0.00	0.00	3.00	1	0.00			1536	19	72.22	72.22	73.81	73.81	67.78	67.78	68.59	68.59	62.50	62.50
Belize	BLZ			NAT_TOTAL	20200917	3.00	1	2.00	1	2.00	1	4.00	1	0.00		1.00	1	2.00	0	3.00	1.00	0	2.00	0.00	0.00	2.00	1	2.00	2.00	0.00	0.00	3.00	1	0.00			1567	19	72.22	72.22	73.81	73.81	67.78	67.78	68.59	68.59	62.50	62.50
Belize	BLZ			NAT_TOTAL	20200918	3.00	1	2.00	1	2.00	1	4.00	1	0.00		1.00	1	2.00	0	3.00	1.00	0	2.00	0.00	0.00	2.00	1	2.00	2.00	0.00	0.00	3.00	1	0.00			1590	20	72.22	72.22	73.81	73.81	67.78	67.78	68.59	68.59	62.50	62.50
Belize	BLZ			NAT_TOTAL	20200919	3.00	1	2.00	1	2.00	1	4.00	1	0.00		1.00	1	2.00	0	3.00	1.00	0	2.00	0.00	0.00	2.00	1	2.00	2.00	0.00	0.00	3.00	1	0.00			1606	20	72.22	72.22	73.81	73.81	67.78	67.78	68.59	68.59	62.50	62.50
Belize	BLZ			NAT_TOTAL	20200920	3.00	1	2.00	1	2.00	1	4.00	1	0.00		1.00	1	2.00	0	3.00	1.00	0	2.00	0.00	0.00	2.00	1	2.00	2.00	0.00	0.00	3.00	1	0.00			1627	21	72.22	72.22	73.81	73.81	67.78	67.78	68.59	68.59	62.50	62.50
Belize	BLZ			NAT_TOTAL	20200921	3.00	1	2.00	1	2.00	1	4.00	1	0.00		1.00	1	2.00	0	3.00	1.00	0	2.00	0.00	0.00	2.00	1	2.00	2.00	0.00	0.00	3.00	1	0.00			1635	21	72.22	72.22	73.81	73.81	67.78	67.78	68.59	68.59	62.50	62.50
Belize	BLZ			NAT_TOTAL	20200922	3.00	1	2.00	1	2.00	1	4.00	1	0.00		1.00	1	2.00	0	3.00	1.00	0	2.00	0.00	0.00	2.00	1	2.00	2.00	0.00	0.00	3.00	1	0.00			1635	21	72.22	72.22	73.81	73.81	67.78	67.78	68.59	68.59	62.50	62.50
Belize	BLZ			NAT_TOTAL	20200923	3.00	1	2.00	1	2.00	1	4.00	1	0.00		1.00	1	2.00	0	3.00	1.00	0	2.00	0.00	0.00	2.00	1	2.00	2.00	0.00	0.00	3.00	1	0.00			1706	22	72.22	72.22	73.81	73.81	67.78	67.78	68.59	68.59	62.50	62.50
Belize	BLZ			NAT_TOTAL	20200924	3.00	1	2.00	1	2.00	1	4.00	1	0.00		1.00	1	2.00	0	3.00	1.00	0	2.00	0.00	0.00	2.00	1	2.00	2.00	0.00	0.00	3.00	1	0.00			1706	22	72.22	72.22	73.81	73.81	67.78	67.78	68.59	68.59	62.50	62.50
Belize	BLZ			NAT_TOTAL	20200925	3.00	1	2.00	1	2.00	1	4.00	1	0.00		1.00	1	2.00	0	3.00	1.00	0	2.00	0.00	0.00	2.00	1	2.00	2.00	0.00	0.00	3.00	1	0.00			1808	23	72.22	72.22	73.81	73.81	67.78	67.78	68.59	68.59	62.50	62.50
Belize	BLZ			NAT_TOTAL	20200926	3.00	1	2.00	1	2.00	1	4.00	1	0.00		1.00	1	2.00	0	3.00	1.00	0	2.00	0.00	0.00	2.00	1	2.00	2.00	0.00	0.00	3.00	1	0.00			1825	24	72.22	72.22	73.81	73.81	67.78	67.78	68.59	68.59	62.50	62.50
Belize	BLZ			NAT_TOTAL	20200927	3.00	1	2.00	1	2.00	1	4.00	1	0.00		1.00	1	2.00	0	3.00	1.00	0	2.00	0.00	0.00	2.00	1	2.00	2.00	0.00	0.00	3.00	1	0.00			1825	24	72.22	72.22	73.81	73.81	67.78	67.78	68.59	68.59	62.50	62.50
Belize	BLZ			NAT_TOTAL	20200928	3.00	1	2.00	1	2.00	1	4.00	1	0.00		1.00	1	2.00	0	3.00	1.00	0	2.00	0.00	0.00	2.00	1	2.00	2.00	0.00	0.00	3.00	1	0.00			1891	24	72.22	72.22	73.81	73.81	67.78	67.78	68.59	68.59	62.50	62.50
Belize	BLZ			NAT_TOTAL	20200929	3.00	1	2.00	1	2.00	1	4.00	1	0.00		1.00	1	2.00	0	3.00	1.00	0	2.00	0.00	0.00	2.00	1	2.00	2.00	0.00	0.00	3.00	1	0.00			1891	24	72.22	72.22	73.81	73.81	67.78	67.78	68.59	68.59	62.50	62.50
Belize	BLZ			NAT_TOTAL	20200930	3.00	1	2.00	1	2.00	1	4.00	1	0.00		1.00	1	2.00	0	3.00	1.00	0	2.00	0.00	0.00	2.00	1	2.00	2.00	0.00	0.00	3.00	1	0.00			1992	27	72.22	72.22	73.81	73.81	67.78	67.78	68.59	68.59	62.50	62.50
Belize	BLZ			NAT_TOTAL	20201001	3.00	1	2.00	1	2.00	1	4.00	1	0.00		1.00	1	2.00	0	2.00	1.00	0	2.00	0.00	0.00	2.00	1	2.00	2.00	0.00	0.00	3.00	1	0.00			1992	27	69.44	69.44	70.24	70.24	66.11	66.11	66.67	66.67	62.50	62.50
Belize	BLZ			NAT_TOTAL	20201002	3.00	1	2.00	1	2.00	1	4.00	1	0.00		1.00	1	2.00	0	2.00	1.00	0	2.00	0.00	0.00	2.00	1	2.00	2.00	0.00	0.00	3.00	1	0.00			2080	28	69.44	69.44	70.24	70.24	66.11	66.11	66.67	66.67	62.50	62.50
Belize	BLZ			NAT_TOTAL	20201003	3.00	1	2.00	1	2.00	1	4.00	1	0.00		1.00	1	2.00	0	2.00	1.00	0	2.00	0.00	0.00	2.00	1	2.00	2.00	0.00	0.00	3.00	1	0.00			2080	28	69.44	69.44	70.24	70.24	66.11	66.11	66.67	66.67	62.50	62.50
Belize	BLZ			NAT_TOTAL	20201004	3.00	1	2.00	1	2.00	1	4.00	1	0.00		1.00	1	2.00	0	2.00	1.00	0	2.00	0.00	0.00	2.00	1	2.00	2.00	0.00	0.00	3.00	1	0.00			2131	29	69.44	69.44	70.24	70.24	66.11	66.11	66.67	66.67	62.50	62.50
Belize	BLZ			NAT_TOTAL	20201005	3.00	1	2.00	1	2.00	1	4.00	1	0.00		1.00	1	2.00	0	2.00	1.00	0	2.00	0.00	0.00	2.00	1	2.00	2.00	0.00	0.00	3.00	1	0.00			2196	30	69.44	69.44	70.24	70.24	66.11	66.11	66.67	66.67	62.50	62.50
Belize	BLZ			NAT_TOTAL	20201006	3.00	1	2.00	1	2.00	1	4.00	1	0.00		1.00	1	2.00	0	2.00	1.00	0	2.00	0.00	0.00	2.00	1	2.00	2.00	0.00	0.00	3.00	1	0.00			2243	34	69.44	69.44	70.24	70.24	66.11	66.11	66.67	66.67	62.50	62.50
Belize	BLZ			NAT_TOTAL	20201007	3.00	1	2.00	1	2.00	1	4.00	1	0.00		1.00	1	2.00	0	2.00	1.00	0	2.00	0.00	0.00	2.00	1	2.00	2.00	0.00	0.00	3.00	1	0.00			2310	34	69.44	69.44	70.24	70.24	66.11	66.11	66.67	66.67	62.50	62.50
Belize	BLZ			NAT_TOTAL	20201008	3.00	1	2.00	1	2.00	1	4.00	1	0.00		1.00	1	2.00	0	2.00	1.00	0	2.00	0.00	0.00	2.00	1	2.00	2.00	0.00	0.00	3.00	1	0.00			2373	34	69.44	69.44	70.24	70.24	66.11	66.11	66.67	66.67	62.50	62.50
Belize	BLZ			NAT_TOTAL	20201009	3.00	1	2.00	1	2.00	1	4.00	1	0.00		1.00	1	2.00	0	2.00	1.00	0	2.00	0.00	0.00	2.00	1	2.00	2.00	0.00	0.00	3.00	1	0.00			2427	35	69.44	69.44	70.24	70.24	66.11	66.11	66.67	66.67	62.50	62.50
Belize	BLZ			NAT_TOTAL	20201010	3.00	1	2.00	1	2.00	1	4.00	1	0.00		1.00	1	2.00	0	2.00	1.00	0	2.00	0.00	0.00	2.00	1	2.00	2.00	0.00	0.00	3.00	1	0.00			2427	35	69.44	69.44	70.24	70.24	66.11	66.11	66.67	66.67	62.50	62.50
Belize	BLZ			NAT_TOTAL	20201011	3.00	1	2.00	1	2.00	1	4.00	1	0.00		1.00	1	2.00	0	2.00	1.00	0	2.00	0.00	0.00	2.00	1	2.00	2.00	0.00	0.00	3.00	1	0.00			2531	37	69.44	69.44	70.24	70.24	66.11	66.11	66.67	66.67	62.50	62.50
Belize	BLZ			NAT_TOTAL	20201012	3.00	1	2.00	1	2.00	1	4.00	1	0.00		1.00	1	2.00	0	2.00	1.00	0	2.00	0.00	0.00	2.00	1	2.00	2.00	0.00	0.00	3.00	1	0.00			2569	37	69.44	69.44	70.24	70.24	66.11	66.11	66.67	66.67	62.50	62.50
Belize	BLZ			NAT_TOTAL	20201013	3.00	1	2.00	1	2.00	1	4.00	1	0.00		1.00	1	2.00	0	2.00	1.00	0	2.00	0.00	0.00	2.00	1	2.00	2.00	0.00	0.00	3.00	1	0.00			2585	39	69.44	69.44	70.24	70.24	66.11	66.11	66.67	66.67	62.50	62.50
Belize	BLZ			NAT_TOTAL	20201014	3.00	1	2.00	1	2.00	1	4.00	1	0.00		1.00	1	2.00	0	2.00	1.00	0	2.00	0.00	0.00	2.00	1	2.00	2.00	0.00	0.00	3.00	1	0.00			2619	40	69.44	69.44	70.24	70.24	66.11	66.11	66.67	66.67	62.50	62.50
Belize	BLZ			NAT_TOTAL	20201015	3.00	1	2.00	1	2.00	1	4.00	1	0.00		1.00	1	2.00	0	2.00	1.00	0	2.00	0.00	0.00	2.00	1	2.00	2.00	0.00	0.00	3.00	1	0.00			2682	41	69.44	69.44	70.24	70.24	66.11	66.11	66.67	66.67	62.50	62.50
Belize	BLZ			NAT_TOTAL	20201016	3.00	1	2.00	1	2.00	1	4.00	1	0.00		1.00	1	2.00	0	2.00	1.00	0	2.00	0.00	0.00	2.00	1	2.00	2.00	0.00	0.00	3.00	1	0.00			2728	43	69.44	69.44	70.24	70.24	66.11	66.11	66.67	66.67	62.50	62.50
Belize	BLZ			NAT_TOTAL	20201017	3.00	1	2.00	1	2.00	1	4.00	1	0.00		1.00	1	2.00	0	2.00	1.00	0	2.00	0.00	0.00	2.00	1	2.00	2.00	0.00	0.00	3.00	1	0.00			2775	43	69.44	69.44	70.24	70.24	66.11	66.11	66.67	66.67	62.50	62.50
Belize	BLZ			NAT_TOTAL	20201018	3.00	1	2.00	1	2.00	1	4.00	1	0.00		1.00	1	2.00	0	2.00	1.00	0	2.00	0.00	0.00	2.00	1	2.00	2.00	0.00	0.00	3.00	1	0.00			2813	44	69.44	69.44	70.24	70.24	66.11	66.11	66.67	66.67	62.50	62.50
Belize	BLZ			NAT_TOTAL	20201019	3.00	1	2.00	1	2.00	1	4.00	1	0.00		1.00	1	2.00	0	1.00	1.00	0	2.00	0.00	0.00	2.00	1	2.00	2.00	0.00	0.00	3.00	1	0.00			2833	45	66.67	66.67	66.67	66.67	64.44	64.44	64.74	64.74	62.50	62.50
Belize	BLZ			NAT_TOTAL	20201020	3.00	1	2.00	1	2.00	1	4.00	1	0.00		1.00	1	2.00	0	1.00	1.00	0	2.00	0.00	0.00	2.00	1	2.00	2.00	0.00	0.00	3.00	1	0.00			2886	45	66.67	66.67	66.67	66.67	64.44	64.44	64.74	64.74	62.50	62.50
Belize	BLZ			NAT_TOTAL	20201021	3.00	1	2.00	1	2.00	1	4.00	1	0.00		1.00	1	2.00	0	1.00	1.00	0	2.00	0.00	0.00	2.00	1	2.00	2.00	0.00	0.00	3.00	1	0.00			2937	46	66.67	66.67	66.67	66.67	64.44	64.44	64.74	64.74	62.50	62.50
Belize	BLZ			NAT_TOTAL	20201022	3.00	1	2.00	1	2.00	1	4.00	1	0.00		1.00	1	2.00	0	1.00	1.00	0	2.00	0.00	0.00	2.00	1	2.00	2.00	0.00	0.00	3.00	1	0.00			2995	46	66.67	66.67	66.67	66.67	64.44	64.44	64.74	64.74	62.50	62.50
Belize	BLZ			NAT_TOTAL	20201023	3.00	1	2.00	1	2.00	1	4.00	1	0.00		1.00	1	2.00	0	1.00	1.00	0	2.00	0.00	0.00	2.00	1	2.00	2.00	0.00	0.00	3.00	1	0.00			3050	46	66.67	66.67	66.67	66.67	64.44	64.44	64.74	64.74	62.50	62.50
Belize	BLZ			NAT_TOTAL	20201024	3.00	1	2.00	1	2.00	1	4.00	1	0.00		1.00	1	2.00	0	1.00	1.00	0	2.00	0.00	0.00	2.00	1	2.00	2.00	0.00	0.00	3.00	1	0.00			3106	48	66.67	66.67	66.67	66.67	64.44	64.44	64.74	64.74	62.50	62.50
Belize	BLZ			NAT_TOTAL	20201025	3.00	1	2.00	1	2.00	1	4.00	1	0.00		1.00	1	2.00	0	1.00	1.00	0	2.00	0.00	0.00	2.00	1	2.00	2.00	0.00	0.00	3.00	1	0.00			3145	50	66.67	66.67	66.67	66.67	64.44	64.44	64.74	64.74	62.50	62.50
Belize	BLZ			NAT_TOTAL	20201026	3.00	1	2.00	1	2.00	1	4.00	1	0.00		1.00	1	2.00	0	1.00	1.00	0	2.00	0.00	0.00	2.00	1	2.00	2.00	0.00	0.00	3.00	1	0.00			3145	50	66.67	66.67	66.67	66.67	64.44	64.44	64.74	64.74	62.50	62.50
Belize	BLZ			NAT_TOTAL	20201027	3.00	1	2.00	1	2.00	1	4.00	1	0.00		1.00	1	2.00	0	1.00	1.00	0	2.00	0.00	0.00	2.00	1	2.00	2.00	0.00	0.00	3.00	1	0.00			3200	51	66.67	66.67	66.67	66.67	64.44	64.44	64.74	64.74	62.50	62.50
Belize	BLZ			NAT_TOTAL	20201028	3.00	1	2.00	1	2.00	1	4.00	1	0.00		1.00	1	2.00	0	1.00	1.00	0	2.00	0.00	0.00	2.00	1	2.00	2.00	0.00	0.00	3.00	1	0.00			3261	52	66.67	66.67	66.67	66.67	64.44	64.44	64.74	64.74	62.50	62.50
Belize	BLZ			NAT_TOTAL	20201029	3.00	1	2.00	1	2.00	1	4.00	1	0.00		1.00	1	2.00	0	1.00	1.00	0	2.00	0.00	118000.00	2.00	1	2.00	2.00	0.00	0.00	3.00	1	0.00			3261	52	66.67	66.67	66.67	66.67	64.44	64.44	64.74	64.74	62.50	62.50
Belize	BLZ			NAT_TOTAL	20201030	3.00	1	2.00	1	2.00	1	4.00	1	0.00		1.00	1	2.00	0	1.00	1.00	0	2.00	0.00	0.00	2.00	1	2.00	2.00	0.00	0.00	3.00	1	0.00			3462	58	66.67	66.67	66.67	66.67	64.44	64.44	64.74	64.74	62.50	62.50
Belize	BLZ			NAT_TOTAL	20201031	3.00	1	2.00	1	2.00	1	4.00	1	0.00		1.00	1	2.00	0	1.00	1.00	0	2.00	0.00	0.00	2.00	1	2.00	2.00	0.00	0.00	3.00	1	0.00			3487	59	66.67	66.67	66.67	66.67	64.44	64.44	64.74	64.74	62.50	62.50
Belize	BLZ			NAT_TOTAL	20201101	3.00	1	2.00	1	2.00	1	4.00	1	0.00		1.00	1	2.00	0	1.00	1.00	0	2.00	0.00	0.00	2.00	1	2.00	2.00	0.00	0.00	3.00	1	0.00			3577	59	66.67	66.67	66.67	66.67	64.44	64.44	64.74	64.74	62.50	62.50
Belize	BLZ			NAT_TOTAL	20201102	3.00	1	2.00	1	2.00	1	4.00	1	0.00		1.00	1	2.00	0	1.00	1.00	0	2.00	0.00	12500000.00	2.00	1	2.00	2.00	0.00	0.00	3.00	1	0.00			3624	59	66.67	66.67	66.67	66.67	64.44	64.44	64.74	64.74	62.50	62.50
Belize	BLZ			NAT_TOTAL	20201103	3.00	1	2.00	1	2.00	1	4.00	1	0.00		1.00	1	2.00	0	1.00	1.00	0	2.00	0.00	0.00	2.00	1	2.00	2.00	0.00	0.00	3.00	1	0.00			3790	61	66.67	66.67	66.67	66.67	64.44	64.44	64.74	64.74	62.50	62.50
Belize	BLZ			NAT_TOTAL	20201104	3.00	1	2.00	1	2.00	1	4.00	1	0.00		1.00	1	2.00	0	1.00	1.00	0	2.00	0.00	0.00	2.00	1	2.00	2.00	0.00	0.00	3.00	1	0.00			3905	64	66.67	66.67	66.67	66.67	64.44	64.44	64.74	64.74	62.50	62.50
Belize	BLZ			NAT_TOTAL	20201105	3.00	1	2.00	1	2.00	1	4.00	1	0.00		1.00	1	2.00	0	1.00	1.00	0	2.00	0.00	0.00	2.00	1	2.00	2.00	0.00	0.00	3.00	1	0.00			3977	66	66.67	66.67	66.67	66.67	64.44	64.44	64.74	64.74	62.50	62.50
Belize	BLZ			NAT_TOTAL	20201106	3.00	1	2.00	1	2.00	1	4.00	1	0.00		1.00	1	2.00	0	1.00	1.00	0	2.00	0.00	0.00	2.00	1	2.00	2.00	0.00	0.00	3.00	1	0.00			4016	67	66.67	66.67	66.67	66.67	64.44	64.44	64.74	64.74	62.50	62.50
Belize	BLZ			NAT_TOTAL	20201107	3.00	1	2.00	1	2.00	1	4.00	1	0.00		1.00	1	2.00	0	1.00	1.00	0	2.00	0.00	0.00	2.00	1	2.00	2.00	0.00	0.00	3.00	1	0.00			4076	68	66.67	66.67	66.67	66.67	64.44	64.44	64.74	64.74	62.50	62.50
Belize	BLZ			NAT_TOTAL	20201108	3.00	1	2.00	1	2.00	1	4.00	1	0.00		1.00	1	2.00	0	1.00	1.00	0	2.00	0.00	0.00	2.00	1	2.00	2.00	0.00	0.00	3.00	1	0.00			4176	70	66.67	66.67	66.67	66.67	64.44	64.44	64.74	64.74	62.50	62.50
Belize	BLZ			NAT_TOTAL	20201109	3.00	1	2.00	1	2.00	1	4.00	1	0.00		1.00	1	2.00	0	1.00	1.00	0	2.00	0.00	0.00	2.00	1	2.00	2.00	0.00	0.00	3.00	1	0.00			4230	71	66.67	66.67	66.67	66.67	64.44	64.44	64.74	64.74	62.50	62.50
Belize	BLZ			NAT_TOTAL	20201110	3.00	1	2.00	1	2.00	1	4.00	1	0.00		1.00	1	2.00	0	1.00	1.00	0	2.00	0.00	0.00	2.00	1	2.00	2.00	0.00	0.00	3.00	1	0.00			4414	73	66.67	66.67	66.67	66.67	64.44	64.44	64.74	64.74	62.50	62.50
Belize	BLZ			NAT_TOTAL	20201111	3.00	1	2.00	1	2.00	1	4.00	1	0.00		1.00	1	2.00	0	1.00	1.00	0	2.00	0.00	0.00	2.00	1	2.00	2.00	0.00	0.00	3.00	1	0.00			4520	75	66.67	66.67	66.67	66.67	64.44	64.44	64.74	64.74	62.50	62.50
Belize	BLZ			NAT_TOTAL	20201112	3.00	1	2.00	1	2.00	1	4.00	1	0.00		1.00	1	2.00	0	1.00	1.00	0	2.00	0.00	0.00	2.00	1	2.00	2.00	0.00	0.00	3.00	1	0.00			4596	75	66.67	66.67	66.67	66.67	64.44	64.44	64.74	64.74	62.50	62.50
Belize	BLZ			NAT_TOTAL	20201113	3.00	1	2.00	1	2.00	1	4.00	1	0.00		1.00	1	2.00	0	1.00	1.00	0	2.00	0.00	0.00	2.00	1	2.00	2.00	0.00	0.00	3.00	1	0.00			4715	85	66.67	66.67	66.67	66.67	64.44	64.44	64.74	64.74	62.50	62.50
Belize	BLZ			NAT_TOTAL	20201114	3.00	1	2.00	1	2.00	1	4.00	1	0.00		1.00	1	2.00	0	1.00	1.00	0	2.00	0.00	0.00	2.00	1	2.00	2.00	0.00	0.00	3.00	1	0.00			4783	88	66.67	66.67	66.67	66.67	64.44	64.44	64.74	64.74	62.50	62.50
Belize	BLZ			NAT_TOTAL	20201115	3.00	1	2.00	1	2.00	1	4.00	1	0.00		1.00	1	2.00	0	1.00	1.00	0	2.00	0.00	0.00	2.00	1	2.00	2.00	0.00	0.00	3.00	1	0.00			4861	90	66.67	66.67	66.67	66.67	64.44	64.44	64.74	64.74	62.50	62.50
Belize	BLZ			NAT_TOTAL	20201116	3.00	1	2.00	1	2.00	1	4.00	1	0.00		1.00	1	2.00	0	1.00	1.00	0	2.00	0.00	0.00	2.00	1	2.00	2.00	0.00	0.00	3.00	1	0.00			4883	94	66.67	66.67	66.67	66.67	64.44	64.44	64.74	64.74	62.50	62.50
Belize	BLZ			NAT_TOTAL	20201117	3.00	1	2.00	1	2.00	1	4.00	1	0.00		1.00	1	2.00	0	1.00	1.00	0	2.00	0.00	0.00	2.00	1	2.00	2.00	0.00	0.00	3.00	1	0.00			4920	96	66.67	66.67	66.67	66.67	64.44	64.44	64.74	64.74	62.50	62.50
Belize	BLZ			NAT_TOTAL	20201118	3.00	1	2.00	1	2.00	1	4.00	1	0.00		1.00	1	2.00	0	1.00	1.00	0	2.00	0.00	0.00	2.00	1	2.00	2.00	0.00	0.00	3.00	1	0.00			4958	100	66.67	66.67	66.67	66.67	64.44	64.44	64.74	64.74	62.50	62.50
Belize	BLZ			NAT_TOTAL	20201119	3.00	1	2.00	1	2.00	1	4.00	1	0.00		1.00	1	2.00	0	1.00	1.00	0	2.00	0.00	0.00	2.00	1	2.00	2.00	0.00	0.00	3.00	1	0.00			5018	102	66.67	66.67	66.67	66.67	64.44	64.44	64.74	64.74	62.50	62.50
Belize	BLZ			NAT_TOTAL	20201120	3.00	1	2.00	1	2.00	1	4.00	1	0.00		1.00	1	2.00	0	1.00	1.00	0	2.00	0.00	0.00	2.00	1	2.00	2.00	0.00	0.00	3.00	1	0.00			5056	107	66.67	66.67	66.67	66.67	64.44	64.44	64.74	64.74	62.50	62.50
Belize	BLZ			NAT_TOTAL	20201121	3.00	1	2.00	1	2.00	1	4.00	1	0.00		1.00	1	2.00	0	1.00	1.00	0	2.00	0.00	0.00	2.00	1	2.00	2.00	0.00	0.00	3.00	1	0.00			5110	112	66.67	66.67	66.67	66.67	64.44	64.44	64.74	64.74	62.50	62.50
Belize	BLZ			NAT_TOTAL	20201122	3.00	1	2.00	1	2.00	1	4.00	1	0.00		1.00	1	2.00	0	1.00	1.00	0	2.00	0.00	0.00	2.00	1	2.00	2.00	0.00	0.00	3.00	1	0.00			5183	116	66.67	66.67	66.67	66.67	64.44	64.44	64.74	64.74	62.50	62.50
Belize	BLZ			NAT_TOTAL	20201123	3.00	1	2.00	1	2.00	1	4.00	1	0.00		1.00	1	2.00	0	1.00	1.00	0	2.00	0.00	0.00	2.00	1	2.00	2.00	0.00	0.00	3.00	1	0.00			5249	120	66.67	66.67	66.67	66.67	64.44	64.44	64.74	64.74	62.50	62.50
Belize	BLZ			NAT_TOTAL	20201124	3.00	1	2.00	1	2.00	1	4.00	1	0.00		1.00	1	2.00	0	1.00	1.00	0	2.00	0.00	0.00	2.00	1	2.00	2.00	0.00	0.00	3.00	1	0.00			5335	125	66.67	66.67	66.67	66.67	64.44	64.44	64.74	64.74	62.50	62.50
Belize	BLZ			NAT_TOTAL	20201125	3.00	1	2.00	1	2.00	1	4.00	1	0.00		1.00	1	2.00	0	1.00	1.00	0	2.00	0.00	0.00	2.00	1	2.00	2.00	0.00	0.00	3.00	1	0.00			5423	129	66.67	66.67	66.67	66.67	64.44	64.44	64.74	64.74	62.50	62.50
Belize	BLZ			NAT_TOTAL	20201126	3.00	1	2.00	1	2.00	1	4.00	1	0.00		1.00	1	2.00	0	1.00	1.00	0	2.00	0.00	0.00	2.00	1	2.00	2.00	0.00	0.00	3.00	1	0.00			5515	131	66.67	66.67	66.67	66.67	64.44	64.44	64.74	64.74	62.50	62.50
Belize	BLZ			NAT_TOTAL	20201127	3.00	1	2.00	1	2.00	1	4.00	1	0.00		1.00	1	2.00	0	1.00	1.00	0	2.00	0.00	0.00	2.00	1	2.00	2.00	0.00	0.00	3.00	1	0.00			5587	141	66.67	66.67	66.67	66.67	64.44	64.44	64.74	64.74	62.50	62.50
Belize	BLZ			NAT_TOTAL	20201128	3.00	1	2.00	1	2.00	1	4.00	1	1.00	1	1.00	1	2.00	0	1.00	1.00	0	2.00	0.00	0.00	2.00	1	2.00	2.00	0.00	0.00	3.00	1	0.00			5647	144	72.22	72.22	76.19	76.19	67.78	67.78	68.59	68.59	62.50	62.50
Belize	BLZ			NAT_TOTAL	20201129	3.00	1	2.00	1	2.00	1	4.00	1	1.00	1	1.00	1	2.00	0	1.00	1.00	0	2.00	0.00	0.00	2.00	1	2.00	2.00	0.00	0.00	3.00	1	0.00			5743	147	72.22	72.22	76.19	76.19	67.78	67.78	68.59	68.59	62.50	62.50
Belize	BLZ			NAT_TOTAL	20201130	3.00	1	2.00	1	2.00	1	4.00	1	1.00	1	1.00	1	2.00	0	1.00	1.00	0	2.00	0.00	0.00	2.00	1	2.00	2.00	0.00	0.00	3.00	1	0.00			5854	148	72.22	72.22	76.19	76.19	67.78	67.78	68.59	68.59	62.50	62.50
Belize	BLZ			NAT_TOTAL	20201201	3.00	1	2.00	1	2.00	1	4.00	1	1.00	1	1.00	1	2.00	0	1.00	1.00	0	2.00	0.00	0.00	2.00	1	2.00	2.00	0.00	0.00	3.00	1	0.00			5854	148	72.22	72.22	76.19	76.19	67.78	67.78	68.59	68.59	62.50	62.50
Belize	BLZ			NAT_TOTAL	20201202	3.00	1	2.00	1	2.00	1	4.00	1	1.00	1	1.00	1	2.00	0	1.00	1.00	0	2.00	0.00	0.00	2.00	1	2.00	2.00	0.00	0.00	3.00	1	0.00			5854	148	72.22	72.22	76.19	76.19	67.78	67.78	68.59	68.59	62.50	62.50
Belize	BLZ			NAT_TOTAL	20201203	3.00	1	2.00	1	2.00	1	4.00	1	1.00	1	1.00	1	2.00	0	1.00	1.00	0	2.00	0.00	0.00	2.00	1	2.00	2.00	0.00	0.00	3.00	1	0.00			7236	164	72.22	72.22	76.19	76.19	67.78	67.78	68.59	68.59	62.50	62.50
Belize	BLZ			NAT_TOTAL	20201204	3.00	1	2.00	1	2.00	1	4.00	1	1.00	1	1.00	1	2.00	0	1.00	1.00	0	2.00	0.00	0.00	2.00	1	2.00	2.00	0.00	0.00	3.00	1	0.00			7383	170	72.22	72.22	76.19	76.19	67.78	67.78	68.59	68.59	62.50	62.50
Belize	BLZ			NAT_TOTAL	20201205	3.00	1	2.00	1	2.00	1	4.00	1	1.00	1	1.00	1	2.00	0	1.00	1.00	0	2.00	0.00	0.00	2.00	1	2.00	2.00	0.00	0.00	3.00	1	0.00			7601	172	72.22	72.22	76.19	76.19	67.78	67.78	68.59	68.59	62.50	62.50
Belize	BLZ			NAT_TOTAL	20201206	3.00	1	2.00	1	2.00	1	4.00	1	1.00	1	1.00	1	2.00	0	1.00	1.00	0	2.00	0.00	0.00	2.00	1	2.00	2.00	0.00	0.00	3.00	1	0.00			7769	173	72.22	72.22	76.19	76.19	67.78	67.78	68.59	68.59	62.50	62.50
Belize	BLZ			NAT_TOTAL	20201207	3.00	1	2.00	1	2.00	1	4.00	1	1.00	1	1.00	1	2.00	0	1.00	1.00	0	2.00	0.00	0.00	2.00	1	2.00	2.00	0.00	0.00	3.00	1	0.00			7953	176	72.22	72.22	76.19	76.19	67.78	67.78	68.59	68.59	62.50	62.50
Belize	BLZ			NAT_TOTAL	20201208	3.00	1	2.00	1	2.00	1	4.00	1	1.00	1	1.00	1	2.00	0	1.00	1.00	0	2.00	0.00	0.00	2.00	1	2.00	2.00	0.00	0.00	3.00	1	0.00			8013	179	72.22	72.22	76.19	76.19	67.78	67.78	68.59	68.59	62.50	62.50
Belize	BLZ			NAT_TOTAL	20201209	3.00	1	2.00	1	2.00	1	4.00	1	1.00	1	1.00	1	2.00	0	1.00	1.00	0	2.00	0.00	0.00	2.00	1	2.00	2.00	0.00	0.00	3.00	1	0.00			8519	183	72.22	72.22	76.19	76.19	67.78	67.78	68.59	68.59	62.50	62.50
Belize	BLZ			NAT_TOTAL	20201210	3.00	1	2.00	1	2.00	1	4.00	1	1.00	1	1.00	1	2.00	0	1.00	1.00	0	2.00	0.00	0.00	2.00	1	2.00	2.00	0.00	0.00	3.00	1	0.00			8805	183	72.22	72.22	76.19	76.19	67.78	67.78	68.59	68.59	62.50	62.50
Belize	BLZ			NAT_TOTAL	20201211	3.00	1	2.00	1	2.00	1	4.00	1	1.00	1	1.00	1	2.00	0	1.00	1.00	0	2.00	0.00	0.00	2.00	1	2.00	2.00	0.00	0.00	3.00	1	0.00			8965	185	72.22	72.22	76.19	76.19	67.78	67.78	68.59	68.59	62.50	62.50
Belize	BLZ			NAT_TOTAL	20201212	3.00	1	2.00	1	2.00	1	4.00	1	1.00	1	1.00	1	2.00	0	1.00	1.00	0	2.00	0.00	0.00	2.00	1	2.00	2.00	0.00	0.00	3.00	1	0.00			9173	192	72.22	72.22	76.19	76.19	67.78	67.78	68.59	68.59	62.50	62.50
Belize	BLZ			NAT_TOTAL	20201213	3.00	1	2.00	1	2.00	1	4.00	1	1.00	1	1.00	1	2.00	0	1.00	1.00	0	2.00	0.00	0.00	2.00	1	2.00	2.00	0.00	0.00	3.00	1	0.00			9295	195	72.22	72.22	76.19	76.19	67.78	67.78	68.59	68.59	62.50	62.50
Belize	BLZ			NAT_TOTAL	20201214	3.00	1	2.00	1	2.00	1	4.00	1	1.00	1	1.00	1	2.00	0	1.00	1.00	0	2.00	0.00	0.00	2.00	1	2.00	2.00	0.00	0.00	3.00	1	0.00			9377	197	72.22	72.22	76.19	76.19	67.78	67.78	68.59	68.59	62.50	62.50
Belize	BLZ			NAT_TOTAL	20201215	3.00	1	2.00	1	2.00	1	4.00	1	1.00	1	1.00	1	2.00	0	1.00	1.00	0	2.00	0.00	0.00	2.00	1	2.00	2.00	0.00	0.00	3.00	1	0.00			9511	211	72.22	72.22	76.19	76.19	67.78	67.78	68.59	68.59	62.50	62.50
Belize	BLZ			NAT_TOTAL	20201216	3.00	1	2.00	1	2.00	1	4.00	1	1.00	1	1.00	1	2.00	0	1.00	1.00	0	2.00	0.00	0.00	2.00	1	2.00	2.00	0.00	0.00	3.00	1	0.00			9672	212	72.22	72.22	76.19	76.19	67.78	67.78	68.59	68.59	62.50	62.50
Belize	BLZ			NAT_TOTAL	20201217	3.00	1	2.00	1	2.00	1	4.00	1	1.00	1	1.00	1	2.00	0	1.00	1.00	0	2.00	0.00	0.00	2.00	1	2.00	2.00	0.00	0.00	3.00	1	0.00			9791	213	72.22	72.22	76.19	76.19	67.78	67.78	68.59	68.59	62.50	62.50
Belize	BLZ			NAT_TOTAL	20201218	3.00	1	2.00	1	2.00	1	4.00	1	1.00	1	1.00	1	2.00	0	1.00	1.00	0	2.00	0.00	0.00	2.00	1	2.00	2.00	0.00	0.00	3.00	1	0.00			9791	213	72.22	72.22	76.19	76.19	67.78	67.78	68.59	68.59	62.50	62.50
Belize	BLZ			NAT_TOTAL	20201219	3.00	1	2.00	1	2.00	1	4.00	1	1.00	1	1.00	1	2.00	0	1.00	1.00	0	2.00	0.00	0.00	2.00	1	2.00	2.00	0.00	0.00	3.00	1	0.00			9791	213	72.22	72.22	76.19	76.19	67.78	67.78	68.59	68.59	62.50	62.50
Belize	BLZ			NAT_TOTAL	20201220	3.00	1	2.00	1	2.00	1	4.00	1	1.00	1	1.00	1	2.00	0	1.00	1.00	0	2.00	0.00	0.00	2.00	1	2.00	2.00	0.00	0.00	3.00	1	0.00			9791	213	72.22	72.22	76.19	76.19	67.78	67.78	68.59	68.59	62.50	62.50
Belize	BLZ			NAT_TOTAL	20201221	3.00	1	2.00	1	2.00	1	4.00	1	1.00	1	1.00	1	2.00	0	1.00	1.00	0	2.00	0.00	0.00	2.00	1	2.00	2.00	0.00	0.00	3.00	1	0.00			10145	224	72.22	72.22	76.19	76.19	67.78	67.78	68.59	68.59	62.50	62.50
Belize	BLZ			NAT_TOTAL	20201222	3.00	1	2.00	1	2.00	1	4.00	1	1.00	1	1.00	1	2.00	0	1.00	1.00	0	2.00	0.00	0.00	2.00	1	2.00	2.00	0.00	0.00	3.00	1	0.00			10257	226	72.22	72.22	76.19	76.19	67.78	67.78	68.59	68.59	62.50	62.50
Belize	BLZ			NAT_TOTAL	20201223	3.00	1	2.00	1	2.00	1	4.00	1	1.00	1	1.00	1	2.00	0	1.00	1.00	0	2.00	0.00	0.00	2.00	1	2.00	2.00	0.00	0.00	3.00	1	0.00			10370	226	72.22	72.22	76.19	76.19	67.78	67.78	68.59	68.59	62.50	62.50
Belize	BLZ			NAT_TOTAL	20201224	3.00	1	2.00	1	2.00	1	4.00	1	1.00	1	1.00	1	2.00	0	1.00	1.00	0	2.00	0.00	0.00	2.00	1	2.00	2.00	0.00	0.00	3.00	1	0.00			10490	228	72.22	72.22	76.19	76.19	67.78	67.78	68.59	68.59	62.50	62.50
Belize	BLZ			NAT_TOTAL	20201225	3.00	1	2.00	1	2.00	1	4.00	1	1.00	1	1.00	1	2.00	0	1.00	1.00	0	2.00	0.00	0.00	2.00	1	2.00	2.00	0.00	0.00	3.00	1	0.00			10490	228	72.22	72.22	76.19	76.19	67.78	67.78	68.59	68.59	62.50	62.50
Belize	BLZ			NAT_TOTAL	20201226	3.00	1	2.00	1	2.00	1	4.00	1	1.00	1	1.00	1	2.00	0	1.00	1.00	0	2.00	0.00	0.00	2.00	1	2.00	2.00	0.00	0.00	3.00	1	0.00			10490	228	72.22	72.22	76.19	76.19	67.78	67.78	68.59	68.59	62.50	62.50
Belize	BLZ			NAT_TOTAL	20201227	3.00	1	2.00	1	2.00	1	4.00	1	1.00	1	1.00	1	2.00	0	1.00	1.00	0	2.00	0.00	0.00	2.00	1	2.00	2.00	0.00	0.00	3.00	1	0.00			10561	233	72.22	72.22	76.19	76.19	67.78	67.78	68.59	68.59	62.50	62.50
Belize	BLZ			NAT_TOTAL	20201228	3.00	1	2.00	1	2.00	1	4.00	1	1.00	1	1.00	1	2.00	0	1.00	1.00	0	2.00	0.00	0.00	2.00	1	2.00	2.00	0.00	0.00	3.00	1	0.00			10591	236	72.22	72.22	76.19	76.19	67.78	67.78	68.59	68.59	62.50	62.50
Belize	BLZ			NAT_TOTAL	20201229	3.00	1	2.00	1	2.00	1	4.00	1	1.00	1	1.00	1	2.00	0	1.00	1.00	0	2.00	0.00	0.00	2.00	1	2.00	2.00	0.00	0.00	3.00	1	0.00			10668	241	72.22	72.22	76.19	76.19	67.78	67.78	68.59	68.59	62.50	62.50
Belize	BLZ			NAT_TOTAL	20201230	3.00	1	2.00	1	2.00	1	4.00	1	1.00	1	1.00	1	2.00	0	1.00	1.00	0	2.00	0.00	0.00	2.00	1	2.00	2.00	0.00	0.00	3.00	1	0.00			10724	242	72.22	72.22	76.19	76.19	67.78	67.78	68.59	68.59	62.50	62.50
Belize	BLZ			NAT_TOTAL	20201231	3.00	1	2.00	1	2.00	1	4.00	1	1.00	1	1.00	1	2.00	0	1.00	1.00	0	2.00	0.00	0.00	2.00	1	2.00	2.00	0.00	0.00	3.00	1	0.00			10776	248	72.22	72.22	76.19	76.19	67.78	67.78	68.59	68.59	62.50	62.50
Belize	BLZ			NAT_TOTAL	20210101	3.00	1	2.00	1	2.00	1	4.00	1	1.00	1	1.00	1	2.00	0	1.00	1.00	0	2.00	0.00	0.00	2.00	1	2.00	2.00	0.00	0.00	3.00	1	0.00			10776	248	72.22	72.22	76.19	76.19	67.78	67.78	68.59	68.59	62.50	62.50
Belize	BLZ			NAT_TOTAL	20210102	3.00	1	2.00	1	2.00	1	4.00	1	1.00	1	1.00	1	2.00	0	1.00	1.00	0	2.00	0.00	0.00	2.00	1	2.00	2.00	0.00	0.00	3.00	1	0.00			10807	249	72.22	72.22	76.19	76.19	67.78	67.78	68.59	68.59	62.50	62.50
Belize	BLZ			NAT_TOTAL	20210103	3.00	1	2.00	1	2.00	1	4.00	1	1.00	1	1.00	1	2.00	0	1.00	1.00	0	2.00	0.00	0.00	2.00	1	2.00	2.00	0.00	0.00	3.00	1	0.00			10901	250	72.22	72.22	76.19	76.19	67.78	67.78	68.59	68.59	62.50	62.50
Belize	BLZ			NAT_TOTAL	20210104	3.00	1	2.00	1	2.00	1	4.00	1	1.00	1	1.00	1	2.00	0	1.00	1.00	0	2.00	0.00	0.00	2.00	1	2.00	2.00	0.00	0.00	3.00	1	0.00			10938	257	72.22	72.22	76.19	76.19	67.78	67.78	68.59	68.59	62.50	62.50
Belize	BLZ			NAT_TOTAL	20210105	3.00	1	2.00	1	2.00	1	4.00	1	1.00	1	1.00	1	2.00	0	1.00	1.00	0	2.00	0.00	0.00	2.00	1	2.00	2.00	0.00	0.00	3.00	1	0.00			11018	258	72.22	72.22	76.19	76.19	67.78	67.78	68.59	68.59	62.50	62.50
Belize	BLZ			NAT_TOTAL	20210106	3.00	1	2.00	1	2.00	1	4.00	1	1.00	1	1.00	1	2.00	0	1.00	1.00	0	2.00	0.00	0.00	2.00	1	2.00	2.00	0.00	0.00	3.00	1	0.00			11108	260	72.22	72.22	76.19	76.19	67.78	67.78	68.59	68.59	62.50	62.50
Belize	BLZ			NAT_TOTAL	20210107	3.00	1	2.00	1	2.00	1	4.00	1	1.00	1	1.00	1	2.00	0	1.00	1.00	0	2.00	0.00	0.00	2.00	1	2.00	2.00	0.00	0.00	3.00	1	0.00			11152	267	72.22	72.22	76.19	76.19	67.78	67.78	68.59	68.59	62.50	62.50
Belize	BLZ			NAT_TOTAL	20210108	3.00	1	2.00	1	2.00	1	4.00	1	1.00	1	1.00	1	2.00	0	1.00	1.00	0	2.00	0.00	0.00	2.00	1	2.00	2.00	0.00	0.00	3.00	1	0.00			11202	271	72.22	72.22	76.19	76.19	67.78	67.78	68.59	68.59	62.50	62.50
Belize	BLZ			NAT_TOTAL	20210109	3.00	1	2.00	1	2.00	1	4.00	1	1.00	1	1.00	1	2.00	0	1.00	1.00	0	2.00	0.00	0.00	2.00	1	2.00	2.00	0.00	0.00	3.00	1	0.00			11266	271	72.22	72.22	76.19	76.19	67.78	67.78	68.59	68.59	62.50	62.50
Belize	BLZ			NAT_TOTAL	20210110	3.00	1	2.00	1	2.00	1	4.00	1	1.00	1	1.00	1	2.00	0	1.00	1.00	0	2.00	0.00	0.00	2.00	1	2.00	2.00	0.00	0.00	3.00	1	0.00			11303	274	72.22	72.22	76.19	76.19	67.78	67.78	68.59	68.59	62.50	62.50
Belize	BLZ			NAT_TOTAL	20210111	3.00	1	2.00	1	2.00	1	4.00	1	1.00	1	1.00	1	2.00	0	1.00	1.00	0	2.00	0.00	0.00	2.00	1	2.00	2.00	0.00	0.00	3.00	1	0.00			11332	275	72.22	72.22	76.19	76.19	67.78	67.78	68.59	68.59	62.50	62.50
Belize	BLZ			NAT_TOTAL	20210112	3.00	1	2.00	1	2.00	1	4.00	1	1.00	1	1.00	1	2.00	0	1.00	1.00	0	2.00	0.00	0.00	2.00	1	2.00	2.00	0.00	0.00	3.00	1	0.00			11366	277	72.22	72.22	76.19	76.19	67.78	67.78	68.59	68.59	62.50	62.50
Belize	BLZ			NAT_TOTAL	20210113	3.00	1	2.00	1	2.00	1	4.00	1	1.00	1	1.00	1	2.00	0	1.00	1.00	0	2.00	0.00	0.00	2.00	1	2.00	2.00	0.00	0.00	3.00	1	0.00			11419	278	72.22	72.22	76.19	76.19	67.78	67.78	68.59	68.59	62.50	62.50
Belize	BLZ			NAT_TOTAL	20210114	3.00	1	2.00	1	2.00	1	4.00	1	1.00	1	1.00	1	2.00	0	1.00	1.00	0	2.00	0.00	0.00	2.00	1	2.00	2.00	0.00	0.00	3.00	1	0.00			11456	280	72.22	72.22	76.19	76.19	67.78	67.78	68.59	68.59	62.50	62.50
Belize	BLZ			NAT_TOTAL	20210115	3.00	1	2.00	1	2.00	1	4.00	1	1.00	1	1.00	1	2.00	0	1.00	1.00	0	2.00	0.00	0.00	2.00	1	2.00	2.00	0.00	0.00	3.00	1	0.00			11529	281	72.22	72.22	76.19	76.19	67.78	67.78	68.59	68.59	62.50	62.50
Belize	BLZ			NAT_TOTAL	20210116	3.00	1	2.00	1	2.00	1	4.00	1	1.00	1	1.00	1	2.00	0	1.00	1.00	0	2.00	0.00	0.00	2.00	1	2.00	2.00	0.00	0.00	3.00	1	0.00			11529	281	72.22	72.22	76.19	76.19	67.78	67.78	68.59	68.59	62.50	62.50
Belize	BLZ			NAT_TOTAL	20210117	3.00	1	2.00	1	2.00	1	4.00	1	1.00	1	1.00	1	2.00	0	1.00	1.00	0	2.00	0.00	0.00	2.00	1	2.00	2.00	0.00	0.00	3.00	1	0.00			11580	281	72.22	72.22	76.19	76.19	67.78	67.78	68.59	68.59	62.50	62.50
Belize	BLZ			NAT_TOTAL	20210118	3.00	1	2.00	1	2.00	1	4.00	1	1.00	1	1.00	1	2.00	0	1.00	1.00	0	2.00	0.00	0.00	2.00	1	2.00	2.00	0.00	0.00	3.00	1	0.00			11592	282	72.22	72.22	76.19	76.19	67.78	67.78	68.59	68.59	62.50	62.50
Belize	BLZ			NAT_TOTAL	20210119	3.00	1	2.00	1	2.00	1	4.00	1	1.00	1	1.00	1	2.00	0	1.00	1.00	0	2.00	0.00	0.00	2.00	1	2.00	2.00	0.00	0.00	3.00	1	0.00			11615	283	72.22	72.22	76.19	76.19	67.78	67.78	68.59	68.59	62.50	62.50
Belize	BLZ			NAT_TOTAL	20210120	3.00	1	2.00	1	2.00	1	4.00	1	1.00	1	1.00	1	2.00	0	1.00	1.00	0	2.00	0.00	0.00	2.00	1	2.00	2.00	0.00	0.00	3.00	1	0.00			11642	286	72.22	72.22	76.19	76.19	67.78	67.78	68.59	68.59	62.50	62.50
Belize	BLZ			NAT_TOTAL	20210121	3.00	1	2.00	1	2.00	1	4.00	1	1.00	1	1.00	1	2.00	0	1.00	1.00	0	2.00	0.00	0.00	2.00	1	2.00	2.00	0.00	0.00	3.00	1	0.00			11676	289	72.22	72.22	76.19	76.19	67.78	67.78	68.59	68.59	62.50	62.50
Belize	BLZ			NAT_TOTAL	20210122	3.00	1	2.00	1	2.00	1	4.00	1	1.00	1	1.00	1	2.00	0	1.00	1.00	0	2.00	0.00	0.00	2.00	1	2.00	2.00	0.00	0.00	3.00	1	0.00			11700	290	72.22	72.22	76.19	76.19	67.78	67.78	68.59	68.59	62.50	62.50
Belize	BLZ			NAT_TOTAL	20210123	3.00	1	2.00	1	2.00	1	4.00	1	1.00	1	1.00	1	2.00	0	1.00	1.00	0	2.00	0.00	0.00	2.00	1	2.00	2.00	0.00	0.00	3.00	1	0.00			11722	290	72.22	72.22	76.19	76.19	67.78	67.78	68.59	68.59	62.50	62.50
Belize	BLZ			NAT_TOTAL	20210124	3.00	1	2.00	1	2.00	1	4.00	1	1.00	1	1.00	1	2.00	0	1.00	1.00	0	2.00	0.00	0.00	2.00	1	2.00	2.00	0.00	0.00	3.00	1	0.00			11750	290	72.22	72.22	76.19	76.19	67.78	67.78	68.59	68.59	62.50	62.50
Belize	BLZ			NAT_TOTAL	20210125	3.00	1	2.00	1	2.00	1	4.00	1	1.00	1	1.00	1	2.00	0	1.00	1.00	0	2.00	0.00	0.00	2.00	1	2.00	2.00	0.00	0.00	3.00	1	0.00			11770	293	72.22	72.22	76.19	76.19	67.78	67.78	68.59	68.59	62.50	62.50
Belize	BLZ			NAT_TOTAL	20210126																																11788	293		72.22		76.19		67.78		68.59		62.50
Belize	BLZ			NAT_TOTAL	20210127																																11816	294		72.22		76.19		67.78		68.59		62.50
Belize	BLZ			NAT_TOTAL	20210128																																11845	298		72.22		76.19		67.78		68.59		62.50
Belize	BLZ			NAT_TOTAL	20210129																																11877	301		72.22		76.19		67.78		68.59		62.50
Belize	BLZ			NAT_TOTAL	20210130																																11908	301		72.22		76.19		67.78		68.59		62.50
Belize	BLZ			NAT_TOTAL	20210131																																11908	301		72.22		76.19		67.78		68.59		62.50
Belize	BLZ			NAT_TOTAL	20210201																																			72.22		76.19		67.78		68.59		62.50
Bermuda	BMU			NAT_TOTAL	20200101	0.00		0.00		0.00		0.00		0.00		0.00		0.00		0.00	0.00		0.00	0.00	0.00	0.00		0.00	0.00	0.00	0.00	0.00		0.00					0.00	0.00	0.00	0.00	0.00	0.00	0.00	0.00	0.00	0.00
Bermuda	BMU			NAT_TOTAL	20200102	0.00		0.00		0.00		0.00		0.00		0.00		0.00		0.00	0.00		0.00	0.00	0.00	0.00		0.00	0.00	0.00	0.00	0.00		0.00					0.00	0.00	0.00	0.00	0.00	0.00	0.00	0.00	0.00	0.00
Bermuda	BMU			NAT_TOTAL	20200103	0.00		0.00		0.00		0.00		0.00		0.00		0.00		0.00	0.00		0.00	0.00	0.00	0.00		0.00	0.00	0.00	0.00	0.00		0.00					0.00	0.00	0.00	0.00	0.00	0.00	0.00	0.00	0.00	0.00
Bermuda	BMU			NAT_TOTAL	20200104	0.00		0.00		0.00		0.00		0.00		0.00		0.00		0.00	0.00		0.00	0.00	0.00	0.00		0.00	0.00	0.00	0.00	0.00		0.00					0.00	0.00	0.00	0.00	0.00	0.00	0.00	0.00	0.00	0.00
Bermuda	BMU			NAT_TOTAL	20200105	0.00		0.00		0.00		0.00		0.00		0.00		0.00		0.00	0.00		0.00	0.00	0.00	0.00		0.00	0.00	0.00	0.00	0.00		0.00					0.00	0.00	0.00	0.00	0.00	0.00	0.00	0.00	0.00	0.00
Bermuda	BMU			NAT_TOTAL	20200106	0.00		0.00		0.00		0.00		0.00		0.00		0.00		0.00	0.00		0.00	0.00	0.00	0.00		0.00	0.00	0.00	0.00	0.00		0.00					0.00	0.00	0.00	0.00	0.00	0.00	0.00	0.00	0.00	0.00
Bermuda	BMU			NAT_TOTAL	20200107	0.00		0.00		0.00		0.00		0.00		0.00		0.00		0.00	0.00		0.00	0.00	0.00	0.00		0.00	0.00	0.00	0.00	0.00		0.00					0.00	0.00	0.00	0.00	0.00	0.00	0.00	0.00	0.00	0.00
Bermuda	BMU			NAT_TOTAL	20200108	0.00		0.00		0.00		0.00		0.00		0.00		0.00		0.00	0.00		0.00	0.00	0.00	0.00		0.00	0.00	0.00	0.00	0.00		0.00					0.00	0.00	0.00	0.00	0.00	0.00	0.00	0.00	0.00	0.00
Bermuda	BMU			NAT_TOTAL	20200109	0.00		0.00		0.00		0.00		0.00		0.00		0.00		0.00	0.00		0.00	0.00	0.00	0.00		0.00	0.00	0.00	0.00	0.00		0.00					0.00	0.00	0.00	0.00	0.00	0.00	0.00	0.00	0.00	0.00
Bermuda	BMU			NAT_TOTAL	20200110	0.00		0.00		0.00		0.00		0.00		0.00		0.00		0.00	0.00		0.00	0.00	0.00	0.00		0.00	0.00	0.00	0.00	0.00		0.00					0.00	0.00	0.00	0.00	0.00	0.00	0.00	0.00	0.00	0.00
Bermuda	BMU			NAT_TOTAL	20200111	0.00		0.00		0.00		0.00		0.00		0.00		0.00		0.00	0.00		0.00	0.00	0.00	0.00		0.00	0.00	0.00	0.00	0.00		0.00					0.00	0.00	0.00	0.00	0.00	0.00	0.00	0.00	0.00	0.00
Bermuda	BMU			NAT_TOTAL	20200112	0.00		0.00		0.00		0.00		0.00		0.00		0.00		0.00	0.00		0.00	0.00	0.00	0.00		0.00	0.00	0.00	0.00	0.00		0.00					0.00	0.00	0.00	0.00	0.00	0.00	0.00	0.00	0.00	0.00
Bermuda	BMU			NAT_TOTAL	20200113	0.00		0.00		0.00		0.00		0.00		0.00		0.00		0.00	0.00		0.00	0.00	0.00	0.00		0.00	0.00	0.00	0.00	0.00		0.00					0.00	0.00	0.00	0.00	0.00	0.00	0.00	0.00	0.00	0.00
Bermuda	BMU			NAT_TOTAL	20200114	0.00		0.00		0.00		0.00		0.00		0.00		0.00		0.00	0.00		0.00	0.00	0.00	0.00		0.00	0.00	0.00	0.00	0.00		0.00					0.00	0.00	0.00	0.00	0.00	0.00	0.00	0.00	0.00	0.00
Bermuda	BMU			NAT_TOTAL	20200115	0.00		0.00		0.00		0.00		0.00		0.00		0.00		0.00	0.00		0.00	0.00	0.00	0.00		0.00	0.00	0.00	0.00	0.00		0.00					0.00	0.00	0.00	0.00	0.00	0.00	0.00	0.00	0.00	0.00
Bermuda	BMU			NAT_TOTAL	20200116	0.00		0.00		0.00		0.00		0.00		0.00		0.00		0.00	0.00		0.00	0.00	0.00	0.00		0.00	0.00	0.00	0.00	0.00		0.00					0.00	0.00	0.00	0.00	0.00	0.00	0.00	0.00	0.00	0.00
Bermuda	BMU			NAT_TOTAL	20200117	0.00		0.00		0.00		0.00		0.00		0.00		0.00		0.00	0.00		0.00	0.00	0.00	0.00		0.00	0.00	0.00	0.00	0.00		0.00					0.00	0.00	0.00	0.00	0.00	0.00	0.00	0.00	0.00	0.00
Bermuda	BMU			NAT_TOTAL	20200118	0.00		0.00		0.00		0.00		0.00		0.00		0.00		0.00	0.00		0.00	0.00	0.00	0.00		0.00	0.00	0.00	0.00	0.00		0.00					0.00	0.00	0.00	0.00	0.00	0.00	0.00	0.00	0.00	0.00
Bermuda	BMU			NAT_TOTAL	20200119	0.00		0.00		0.00		0.00		0.00		0.00		0.00		0.00	0.00		0.00	0.00	0.00	0.00		0.00	0.00	0.00	0.00	0.00		0.00					0.00	0.00	0.00	0.00	0.00	0.00	0.00	0.00	0.00	0.00
Bermuda	BMU			NAT_TOTAL	20200120	0.00		0.00		0.00		0.00		0.00		0.00		0.00		0.00	0.00		0.00	0.00	0.00	0.00		0.00	0.00	0.00	0.00	0.00		0.00					0.00	0.00	0.00	0.00	0.00	0.00	0.00	0.00	0.00	0.00
Bermuda	BMU			NAT_TOTAL	20200121	0.00		0.00		0.00		0.00		0.00		0.00		0.00		0.00	0.00		0.00	0.00	0.00	0.00		0.00	0.00	0.00	0.00	0.00		0.00					0.00	0.00	0.00	0.00	0.00	0.00	0.00	0.00	0.00	0.00
Bermuda	BMU			NAT_TOTAL	20200122	0.00		0.00		0.00		0.00		0.00		0.00		0.00		0.00	0.00		0.00	0.00	0.00	2.00	1	0.00	0.00	0.00	0.00	0.00		0.00			0	0	11.11	11.11	14.29	14.29	6.67	6.67	7.69	7.69	0.00	0.00
Bermuda	BMU			NAT_TOTAL	20200123	0.00		0.00		0.00		0.00		0.00		0.00		0.00		0.00	0.00		0.00	0.00	0.00	2.00	1	0.00	0.00	0.00	0.00	0.00		0.00			0	0	11.11	11.11	14.29	14.29	6.67	6.67	7.69	7.69	0.00	0.00
Bermuda	BMU			NAT_TOTAL	20200124	0.00		0.00		0.00		0.00		0.00		0.00		0.00		0.00	0.00		0.00	0.00	0.00	2.00	1	0.00	0.00	0.00	0.00	0.00		0.00			0	0	11.11	11.11	14.29	14.29	6.67	6.67	7.69	7.69	0.00	0.00
Bermuda	BMU			NAT_TOTAL	20200125	0.00		0.00		0.00		0.00		0.00		0.00		0.00		0.00	0.00		0.00	0.00	0.00	2.00	1	0.00	0.00	0.00	0.00	0.00		0.00			0	0	11.11	11.11	14.29	14.29	6.67	6.67	7.69	7.69	0.00	0.00
Bermuda	BMU			NAT_TOTAL	20200126	0.00		0.00		0.00		0.00		0.00		0.00		0.00		0.00	0.00		0.00	0.00	0.00	2.00	1	0.00	0.00	0.00	0.00	0.00		0.00			0	0	11.11	11.11	14.29	14.29	6.67	6.67	7.69	7.69	0.00	0.00
Bermuda	BMU			NAT_TOTAL	20200127	0.00		0.00		0.00		0.00		0.00		0.00		0.00		0.00	0.00		0.00	0.00	0.00	2.00	1	0.00	0.00	0.00	0.00	0.00		0.00			0	0	11.11	11.11	14.29	14.29	6.67	6.67	7.69	7.69	0.00	0.00
Bermuda	BMU			NAT_TOTAL	20200128	0.00		0.00		0.00		0.00		0.00		0.00		0.00		0.00	0.00		0.00	0.00	0.00	2.00	1	0.00	0.00	0.00	0.00	0.00		0.00			0	0	11.11	11.11	14.29	14.29	6.67	6.67	7.69	7.69	0.00	0.00
Bermuda	BMU			NAT_TOTAL	20200129	0.00		0.00		0.00		0.00		0.00		0.00		0.00		0.00	0.00		0.00	0.00	0.00	2.00	1	1.00	2.00	0.00	0.00	0.00		0.00			0	0	11.11	11.11	14.29	14.29	15.56	15.56	17.95	17.95	0.00	0.00
Bermuda	BMU			NAT_TOTAL	20200130	0.00		0.00		0.00		0.00		0.00		0.00		0.00		0.00	0.00		0.00	0.00	0.00	2.00	1	1.00	2.00	0.00	0.00	0.00		0.00			0	0	11.11	11.11	14.29	14.29	15.56	15.56	17.95	17.95	0.00	0.00
Bermuda	BMU			NAT_TOTAL	20200131	0.00		0.00		0.00		0.00		0.00		0.00		0.00		0.00	0.00		0.00	0.00	0.00	2.00	1	1.00	2.00	0.00	0.00	0.00		0.00			0	0	11.11	11.11	14.29	14.29	15.56	15.56	17.95	17.95	0.00	0.00
Bermuda	BMU			NAT_TOTAL	20200201	0.00		0.00		0.00		0.00		0.00		0.00		0.00		0.00	0.00		0.00	0.00	0.00	2.00	1	1.00	2.00	0.00	0.00	0.00		0.00			0	0	11.11	11.11	14.29	14.29	15.56	15.56	17.95	17.95	0.00	0.00
Bermuda	BMU			NAT_TOTAL	20200202	0.00		0.00		0.00		0.00		0.00		0.00		0.00		0.00	0.00		0.00	0.00	0.00	2.00	1	1.00	2.00	0.00	0.00	0.00		0.00			0	0	11.11	11.11	14.29	14.29	15.56	15.56	17.95	17.95	0.00	0.00
Bermuda	BMU			NAT_TOTAL	20200203	0.00		0.00		0.00		0.00		0.00		0.00		0.00		0.00	0.00		0.00	0.00	0.00	2.00	1	1.00	2.00	0.00	0.00	0.00		0.00			0	0	11.11	11.11	14.29	14.29	15.56	15.56	17.95	17.95	0.00	0.00
Bermuda	BMU			NAT_TOTAL	20200204	0.00		0.00		0.00		0.00		0.00		0.00		0.00		0.00	0.00		0.00	0.00	0.00	2.00	1	1.00	2.00	0.00	0.00	0.00		0.00			0	0	11.11	11.11	14.29	14.29	15.56	15.56	17.95	17.95	0.00	0.00
Bermuda	BMU			NAT_TOTAL	20200205	0.00		0.00		0.00		0.00		0.00		0.00		0.00		0.00	0.00		0.00	0.00	0.00	2.00	1	1.00	2.00	0.00	0.00	0.00		0.00			0	0	11.11	11.11	14.29	14.29	15.56	15.56	17.95	17.95	0.00	0.00
Bermuda	BMU			NAT_TOTAL	20200206	0.00		0.00		0.00		0.00		0.00		0.00		0.00		0.00	0.00		0.00	0.00	0.00	2.00	1	1.00	2.00	0.00	0.00	0.00		0.00			0	0	11.11	11.11	14.29	14.29	15.56	15.56	17.95	17.95	0.00	0.00
Bermuda	BMU			NAT_TOTAL	20200207	0.00		0.00		0.00		0.00		0.00		0.00		0.00		3.00	0.00		0.00	0.00	0.00	2.00	1	1.00	2.00	0.00	0.00	0.00		0.00			0	0	19.44	19.44	25.00	25.00	20.56	20.56	23.72	23.72	0.00	0.00
Bermuda	BMU			NAT_TOTAL	20200208	0.00		0.00		0.00		0.00		0.00		0.00		0.00		3.00	0.00		0.00	0.00	0.00	2.00	1	1.00	2.00	0.00	0.00	0.00		0.00			0	0	19.44	19.44	25.00	25.00	20.56	20.56	23.72	23.72	0.00	0.00
Bermuda	BMU			NAT_TOTAL	20200209	0.00		0.00		0.00		0.00		0.00		0.00		0.00		3.00	0.00		0.00	0.00	0.00	2.00	1	1.00	2.00	0.00	0.00	0.00		0.00			0	0	19.44	19.44	25.00	25.00	20.56	20.56	23.72	23.72	0.00	0.00
Bermuda	BMU			NAT_TOTAL	20200210	0.00		0.00		0.00		0.00		0.00		0.00		0.00		3.00	0.00		0.00	0.00	0.00	2.00	1	1.00	2.00	0.00	0.00	0.00		0.00			0	0	19.44	19.44	25.00	25.00	20.56	20.56	23.72	23.72	0.00	0.00
Bermuda	BMU			NAT_TOTAL	20200211	0.00		0.00		0.00		0.00		0.00		0.00		0.00		3.00	0.00		0.00	0.00	0.00	2.00	1	1.00	2.00	0.00	0.00	0.00		0.00			0	0	19.44	19.44	25.00	25.00	20.56	20.56	23.72	23.72	0.00	0.00
Bermuda	BMU			NAT_TOTAL	20200212	0.00		0.00		0.00		0.00		0.00		0.00		0.00		3.00	0.00		0.00	0.00	0.00	2.00	1	1.00	2.00	0.00	0.00	0.00		0.00			0	0	19.44	19.44	25.00	25.00	20.56	20.56	23.72	23.72	0.00	0.00
Bermuda	BMU			NAT_TOTAL	20200213	0.00		0.00		0.00		0.00		0.00		0.00		0.00		3.00	0.00		0.00	0.00	0.00	2.00	1	1.00	2.00	0.00	0.00	0.00		0.00			0	0	19.44	19.44	25.00	25.00	20.56	20.56	23.72	23.72	0.00	0.00
Bermuda	BMU			NAT_TOTAL	20200214	0.00		0.00		0.00		0.00		0.00		0.00		0.00		3.00	0.00		0.00	0.00	0.00	2.00	1	1.00	2.00	0.00	0.00	0.00		0.00			0	0	19.44	19.44	25.00	25.00	20.56	20.56	23.72	23.72	0.00	0.00
Bermuda	BMU			NAT_TOTAL	20200215	0.00		0.00		0.00		0.00		0.00		0.00		0.00		3.00	0.00		0.00	0.00	0.00	2.00	1	1.00	2.00	0.00	0.00	0.00		0.00			0	0	19.44	19.44	25.00	25.00	20.56	20.56	23.72	23.72	0.00	0.00
Bermuda	BMU			NAT_TOTAL	20200216	0.00		0.00		0.00		0.00		0.00		0.00		0.00		3.00	0.00		0.00	0.00	0.00	2.00	1	1.00	2.00	0.00	0.00	0.00		0.00			0	0	19.44	19.44	25.00	25.00	20.56	20.56	23.72	23.72	0.00	0.00
Bermuda	BMU			NAT_TOTAL	20200217	0.00		0.00		0.00		0.00		0.00		0.00		0.00		3.00	0.00		0.00	0.00	0.00	2.00	1	1.00	2.00	0.00	0.00	0.00		0.00			0	0	19.44	19.44	25.00	25.00	20.56	20.56	23.72	23.72	0.00	0.00
Bermuda	BMU			NAT_TOTAL	20200218	0.00		0.00		0.00		0.00		0.00		0.00		0.00		3.00	0.00		0.00	0.00	0.00	2.00	1	1.00	2.00	0.00	0.00	0.00		0.00			0	0	19.44	19.44	25.00	25.00	20.56	20.56	23.72	23.72	0.00	0.00
Bermuda	BMU			NAT_TOTAL	20200219	0.00		0.00		0.00		0.00		0.00		0.00		0.00		3.00	0.00		0.00	0.00	0.00	2.00	1	1.00	2.00	0.00	0.00	0.00		0.00			0	0	19.44	19.44	25.00	25.00	20.56	20.56	23.72	23.72	0.00	0.00
Bermuda	BMU			NAT_TOTAL	20200220	0.00		0.00		0.00		0.00		0.00		0.00		0.00		3.00	0.00		0.00	0.00	0.00	2.00	1	1.00	2.00	0.00	0.00	0.00		0.00			0	0	19.44	19.44	25.00	25.00	20.56	20.56	23.72	23.72	0.00	0.00
Bermuda	BMU			NAT_TOTAL	20200221	0.00		0.00		0.00		0.00		0.00		0.00		0.00		3.00	0.00		0.00	0.00	0.00	2.00	1	1.00	2.00	0.00	0.00	0.00		0.00			0	0	19.44	19.44	25.00	25.00	20.56	20.56	23.72	23.72	0.00	0.00
Bermuda	BMU			NAT_TOTAL	20200222	0.00		0.00		0.00		0.00		0.00		0.00		0.00		3.00	0.00		0.00	0.00	0.00	2.00	1	1.00	2.00	0.00	0.00	0.00		0.00			0	0	19.44	19.44	25.00	25.00	20.56	20.56	23.72	23.72	0.00	0.00
Bermuda	BMU			NAT_TOTAL	20200223	0.00		0.00		0.00		0.00		0.00		0.00		0.00		3.00	0.00		0.00	0.00	0.00	2.00	1	1.00	2.00	0.00	0.00	0.00		0.00			0	0	19.44	19.44	25.00	25.00	20.56	20.56	23.72	23.72	0.00	0.00
Bermuda	BMU			NAT_TOTAL	20200224	0.00		0.00		0.00		0.00		0.00		0.00		0.00		3.00	0.00		0.00	0.00	0.00	2.00	1	1.00	2.00	0.00	0.00	0.00		0.00			0	0	19.44	19.44	25.00	25.00	20.56	20.56	23.72	23.72	0.00	0.00
Bermuda	BMU			NAT_TOTAL	20200225	0.00		0.00		0.00		0.00		0.00		0.00		0.00		3.00	0.00		0.00	0.00	0.00	2.00	1	1.00	2.00	0.00	0.00	0.00		0.00			0	0	19.44	19.44	25.00	25.00	20.56	20.56	23.72	23.72	0.00	0.00
Bermuda	BMU			NAT_TOTAL	20200226	0.00		0.00		0.00		0.00		0.00		0.00		0.00		3.00	0.00		0.00	0.00	0.00	2.00	1	1.00	2.00	0.00	0.00	0.00		0.00			0	0	19.44	19.44	25.00	25.00	20.56	20.56	23.72	23.72	0.00	0.00
Bermuda	BMU			NAT_TOTAL	20200227	0.00		0.00		0.00		0.00		0.00		0.00		0.00		3.00	0.00		0.00	0.00	0.00	2.00	1	1.00	2.00	0.00	0.00	0.00		0.00			0	0	19.44	19.44	25.00	25.00	20.56	20.56	23.72	23.72	0.00	0.00
Bermuda	BMU			NAT_TOTAL	20200228	0.00		0.00		0.00		0.00		0.00		0.00		0.00		3.00	0.00		0.00	0.00	0.00	2.00	1	1.00	2.00	0.00	0.00	0.00		0.00			0	0	19.44	19.44	25.00	25.00	20.56	20.56	23.72	23.72	0.00	0.00
Bermuda	BMU			NAT_TOTAL	20200229	0.00		0.00		0.00		0.00		0.00		0.00		0.00		3.00	0.00		0.00	0.00	0.00	2.00	1	1.00	2.00	0.00	0.00	0.00		0.00			0	0	19.44	19.44	25.00	25.00	20.56	20.56	23.72	23.72	0.00	0.00
Bermuda	BMU			NAT_TOTAL	20200301	0.00		0.00		0.00		0.00		0.00		0.00		0.00		3.00	0.00		0.00	0.00	0.00	2.00	1	1.00	2.00	0.00	0.00	0.00		0.00			0	0	19.44	19.44	25.00	25.00	20.56	20.56	23.72	23.72	0.00	0.00
Bermuda	BMU			NAT_TOTAL	20200302	0.00		0.00		0.00		0.00		0.00		0.00		0.00		3.00	0.00		0.00	0.00	0.00	2.00	1	1.00	2.00	0.00	0.00	0.00		0.00			0	0	19.44	19.44	25.00	25.00	20.56	20.56	23.72	23.72	0.00	0.00
Bermuda	BMU			NAT_TOTAL	20200303	0.00		0.00		0.00		0.00		0.00		0.00		0.00		3.00	0.00		0.00	0.00	0.00	2.00	1	1.00	2.00	0.00	0.00	0.00		0.00			0	0	19.44	19.44	25.00	25.00	20.56	20.56	23.72	23.72	0.00	0.00
Bermuda	BMU			NAT_TOTAL	20200304	0.00		0.00		0.00		0.00		0.00		0.00		0.00		3.00	0.00		0.00	0.00	0.00	2.00	1	1.00	2.00	0.00	0.00	0.00		0.00			0	0	19.44	19.44	25.00	25.00	20.56	20.56	23.72	23.72	0.00	0.00
Bermuda	BMU			NAT_TOTAL	20200305	0.00		0.00		0.00		0.00		0.00		0.00		0.00		3.00	0.00		0.00	0.00	0.00	2.00	1	1.00	2.00	0.00	0.00	0.00		0.00			0	0	19.44	19.44	25.00	25.00	20.56	20.56	23.72	23.72	0.00	0.00
Bermuda	BMU			NAT_TOTAL	20200306	0.00		0.00		0.00		0.00		0.00		0.00		0.00		3.00	0.00		0.00	0.00	0.00	2.00	1	1.00	2.00	0.00	0.00	0.00		0.00			0	0	19.44	19.44	25.00	25.00	20.56	20.56	23.72	23.72	0.00	0.00
Bermuda	BMU			NAT_TOTAL	20200307	0.00		0.00		0.00		0.00		0.00		0.00		0.00		3.00	0.00		0.00	0.00	0.00	2.00	1	1.00	2.00	0.00	0.00	0.00		0.00			0	0	19.44	19.44	25.00	25.00	20.56	20.56	23.72	23.72	0.00	0.00
Bermuda	BMU			NAT_TOTAL	20200308	0.00		0.00		0.00		0.00		0.00		0.00		0.00		3.00	0.00		0.00	0.00	0.00	2.00	1	1.00	2.00	0.00	0.00	0.00		0.00			0	0	19.44	19.44	25.00	25.00	20.56	20.56	23.72	23.72	0.00	0.00
Bermuda	BMU			NAT_TOTAL	20200309	0.00		0.00		0.00		0.00		0.00		0.00		0.00		3.00	0.00		0.00	0.00	0.00	2.00	1	1.00	2.00	0.00	0.00	0.00		0.00			0	0	19.44	19.44	25.00	25.00	20.56	20.56	23.72	23.72	0.00	0.00
Bermuda	BMU			NAT_TOTAL	20200310	0.00		0.00		0.00		0.00		0.00		0.00		0.00		3.00	0.00		0.00	0.00	0.00	2.00	1	1.00	2.00	0.00	0.00	0.00		0.00			0	0	19.44	19.44	25.00	25.00	20.56	20.56	23.72	23.72	0.00	0.00
Bermuda	BMU			NAT_TOTAL	20200311	0.00		0.00		0.00		0.00		0.00		0.00		0.00		3.00	0.00		0.00	0.00	0.00	2.00	1	1.00	2.00	0.00	0.00	0.00		0.00			0	0	19.44	19.44	25.00	25.00	20.56	20.56	23.72	23.72	0.00	0.00
Bermuda	BMU			NAT_TOTAL	20200312	0.00		0.00		0.00		0.00		0.00		0.00		0.00		3.00	0.00		0.00	0.00	0.00	2.00	1	1.00	2.00	0.00	0.00	0.00		0.00			0	0	19.44	19.44	25.00	25.00	20.56	20.56	23.72	23.72	0.00	0.00
Bermuda	BMU			NAT_TOTAL	20200313	0.00		0.00		0.00		0.00		0.00		0.00		0.00		3.00	0.00		0.00	0.00	0.00	2.00	1	1.00	2.00	0.00	0.00	0.00		0.00			0	0	19.44	19.44	25.00	25.00	20.56	20.56	23.72	23.72	0.00	0.00
Bermuda	BMU			NAT_TOTAL	20200314	0.00		0.00		0.00		0.00		0.00		0.00		0.00		3.00	0.00		0.00	0.00	0.00	2.00	1	1.00	2.00	0.00	0.00	0.00		0.00			0	0	19.44	19.44	25.00	25.00	20.56	20.56	23.72	23.72	0.00	0.00
Bermuda	BMU			NAT_TOTAL	20200315	0.00		0.00		0.00		0.00		0.00		0.00		0.00		3.00	0.00		0.00	0.00	0.00	2.00	1	1.00	2.00	0.00	0.00	0.00		0.00			0	0	19.44	19.44	25.00	25.00	20.56	20.56	23.72	23.72	0.00	0.00
Bermuda	BMU			NAT_TOTAL	20200316	0.00		0.00		0.00		0.00		0.00		0.00		0.00		3.00	0.00		0.00	0.00	0.00	2.00	1	1.00	2.00	0.00	0.00	0.00		0.00			0	0	19.44	19.44	25.00	25.00	20.56	20.56	23.72	23.72	0.00	0.00
Bermuda	BMU			NAT_TOTAL	20200317	0.00		0.00		0.00		0.00		0.00		0.00		0.00		3.00	0.00		0.00	0.00	0.00	2.00	1	1.00	2.00	0.00	0.00	0.00		0.00			0	0	19.44	19.44	25.00	25.00	20.56	20.56	23.72	23.72	0.00	0.00
Bermuda	BMU			NAT_TOTAL	20200318	0.00		0.00		0.00		0.00		0.00		0.00		0.00		3.00	0.00		0.00	0.00	0.00	2.00	1	1.00	2.00	0.00	0.00	0.00		0.00			0	0	19.44	19.44	25.00	25.00	20.56	20.56	23.72	23.72	0.00	0.00
Bermuda	BMU			NAT_TOTAL	20200319	0.00		0.00		0.00		0.00		2.00	1	0.00		0.00		3.00	0.00		0.00	0.00	0.00	2.00	1	1.00	2.00	0.00	0.00	0.00		0.00			2	0	30.56	30.56	39.29	39.29	27.22	27.22	31.41	31.41	0.00	0.00
Bermuda	BMU			NAT_TOTAL	20200320	3.00	1	1.00	1	0.00		0.00		2.00	1	0.00		0.00		4.00	0.00		0.00	0.00	0.00	2.00	1	1.00	2.00	0.00	0.00	0.00		0.00			2	0	48.15	48.15	64.29	64.29	37.78	37.78	43.59	43.59	0.00	0.00
Bermuda	BMU			NAT_TOTAL	20200321	3.00	1	1.00	1	0.00		0.00		2.00	1	0.00		0.00		4.00	0.00		0.00	0.00	0.00	2.00	1	1.00	2.00	0.00	0.00	0.00		0.00			2	0	48.15	48.15	64.29	64.29	37.78	37.78	43.59	43.59	0.00	0.00
Bermuda	BMU			NAT_TOTAL	20200322	3.00	1	1.00	1	0.00		0.00		2.00	1	0.00		0.00		4.00	0.00		0.00	0.00	0.00	2.00	1	1.00	2.00	0.00	0.00	0.00		0.00			6	0	48.15	48.15	64.29	64.29	37.78	37.78	43.59	43.59	0.00	0.00
Bermuda	BMU			NAT_TOTAL	20200323	3.00	1	1.00	1	0.00		0.00		2.00	1	0.00		0.00		4.00	0.00		0.00	0.00	0.00	2.00	1	1.00	2.00	0.00	0.00	0.00		0.00			6	0	48.15	48.15	64.29	64.29	37.78	37.78	43.59	43.59	0.00	0.00
Bermuda	BMU			NAT_TOTAL	20200324	3.00	1	1.00	1	0.00		0.00		2.00	1	0.00		0.00		4.00	0.00		0.00	0.00	0.00	2.00	1	1.00	2.00	0.00	0.00	0.00		0.00			6	0	48.15	48.15	64.29	64.29	37.78	37.78	43.59	43.59	0.00	0.00
Bermuda	BMU			NAT_TOTAL	20200325	3.00	1	1.00	1	0.00		0.00		2.00	1	0.00		0.00		4.00	2.00	0	0.00	0.00	0.00	2.00	1	1.00	2.00	0.00	0.00	0.00		0.00			7	0	48.15	48.15	64.29	64.29	42.78	42.78	43.59	43.59	37.50	37.50
Bermuda	BMU			NAT_TOTAL	20200326	3.00	1	2.00	1	0.00		0.00		2.00	1	0.00		0.00		4.00	2.00	0	0.00	0.00	0.00	2.00	1	1.00	2.00	0.00	0.00	0.00		0.00			15	0	51.85	51.85	67.86	67.86	45.00	45.00	46.15	46.15	37.50	37.50
Bermuda	BMU			NAT_TOTAL	20200327	3.00	1	2.00	1	0.00		0.00		2.00	1	0.00		0.00		4.00	2.00	0	0.00	0.00	0.00	2.00	1	1.00	2.00	0.00	0.00	0.00		0.00			17	0	51.85	51.85	67.86	67.86	45.00	45.00	46.15	46.15	37.50	37.50
Bermuda	BMU			NAT_TOTAL	20200328	3.00	1	2.00	1	0.00		0.00		2.00	1	0.00		0.00		4.00	2.00	0	0.00	0.00	0.00	2.00	1	1.00	2.00	0.00	0.00	0.00		0.00			17	0	51.85	51.85	67.86	67.86	45.00	45.00	46.15	46.15	37.50	37.50
Bermuda	BMU			NAT_TOTAL	20200329	3.00	1	2.00	1	0.00		0.00		2.00	1	0.00		0.00		4.00	2.00	0	0.00	0.00	0.00	2.00	1	1.00	2.00	0.00	0.00	0.00		0.00			22	0	51.85	51.85	67.86	67.86	45.00	45.00	46.15	46.15	37.50	37.50
Bermuda	BMU			NAT_TOTAL	20200330	3.00	1	2.00	1	0.00		0.00		2.00	1	0.00		0.00		4.00	2.00	0	0.00	0.00	0.00	2.00	1	1.00	2.00	0.00	0.00	0.00		0.00			27	0	51.85	51.85	67.86	67.86	45.00	45.00	46.15	46.15	37.50	37.50
Bermuda	BMU			NAT_TOTAL	20200331	3.00	1	2.00	1	0.00		0.00		2.00	1	0.00		0.00		4.00	2.00	0	0.00	0.00	0.00	2.00	1	1.00	2.00	0.00	0.00	0.00		0.00			32	0	51.85	51.85	67.86	67.86	45.00	45.00	46.15	46.15	37.50	37.50
Bermuda	BMU			NAT_TOTAL	20200401	3.00	1	2.00	1	0.00		0.00		2.00	1	0.00		0.00		4.00	2.00	0	0.00	0.00	0.00	2.00	1	1.00	2.00	0.00	0.00	0.00		0.00			32	0	51.85	51.85	67.86	67.86	45.00	45.00	46.15	46.15	37.50	37.50
Bermuda	BMU			NAT_TOTAL	20200402	3.00	1	2.00	1	0.00		0.00		2.00	1	0.00		0.00		4.00	2.00	0	0.00	0.00	0.00	2.00	1	1.00	2.00	0.00	0.00	0.00		0.00			35	0	51.85	51.85	67.86	67.86	45.00	45.00	46.15	46.15	37.50	37.50
Bermuda	BMU			NAT_TOTAL	20200403	3.00	1	2.00	1	0.00		0.00		2.00	1	0.00		0.00		4.00	2.00	0	0.00	0.00	0.00	2.00	1	1.00	2.00	0.00	0.00	0.00		0.00			35	0	51.85	51.85	67.86	67.86	45.00	45.00	46.15	46.15	37.50	37.50
Bermuda	BMU			NAT_TOTAL	20200404	3.00	1	3.00	1	2.00	1	4.00	1	2.00	1	2.00	1	2.00	1	4.00	2.00	0	0.00	0.00	0.00	2.00	1	1.00	2.00	0.00	0.00	1.00	1	0.00			35	0	96.30	96.30	100.00	100.00	73.33	73.33	78.85	78.85	37.50	37.50
Bermuda	BMU			NAT_TOTAL	20200405	3.00	1	3.00	1	2.00	1	4.00	1	2.00	1	2.00	1	2.00	1	4.00	2.00	0	0.00	0.00	0.00	2.00	1	1.00	2.00	0.00	0.00	1.00	1	0.00			37	0	96.30	96.30	100.00	100.00	73.33	73.33	78.85	78.85	37.50	37.50
Bermuda	BMU			NAT_TOTAL	20200406	3.00	1	3.00	1	2.00	1	4.00	1	2.00	1	2.00	1	2.00	1	4.00	2.00	0	0.00	0.00	0.00	2.00	1	1.00	2.00	0.00	0.00	1.00	1	0.00			39	2	96.30	96.30	100.00	100.00	73.33	73.33	78.85	78.85	37.50	37.50
Bermuda	BMU			NAT_TOTAL	20200407	3.00	1	3.00	1	2.00	1	4.00	1	2.00	1	2.00	1	2.00	1	4.00	2.00	0	0.00	0.00	0.00	2.00	1	1.00	2.00	0.00	0.00	1.00	1	0.00			39	2	96.30	96.30	100.00	100.00	73.33	73.33	78.85	78.85	37.50	37.50
Bermuda	BMU			NAT_TOTAL	20200408	3.00	1	3.00	1	2.00	1	4.00	1	2.00	1	2.00	1	2.00	1	4.00	2.00	0	0.00	0.00	0.00	2.00	1	1.00	2.00	0.00	0.00	1.00	1	0.00			39	3	96.30	96.30	100.00	100.00	73.33	73.33	78.85	78.85	37.50	37.50
Bermuda	BMU			NAT_TOTAL	20200409	3.00	1	3.00	1	2.00	1	4.00	1	2.00	1	2.00	1	2.00	1	4.00	2.00	0	0.00	0.00	0.00	2.00	1	1.00	2.00	0.00	0.00	1.00	1	0.00			48	4	96.30	96.30	100.00	100.00	73.33	73.33	78.85	78.85	37.50	37.50
Bermuda	BMU			NAT_TOTAL	20200410	3.00	1	3.00	1	2.00	1	4.00	1	2.00	1	2.00	1	2.00	1	4.00	2.00	0	0.00	0.00	0.00	2.00	1	1.00	2.00	0.00	0.00	1.00	1	0.00			48	4	96.30	96.30	100.00	100.00	73.33	73.33	78.85	78.85	37.50	37.50
Bermuda	BMU			NAT_TOTAL	20200411	3.00	1	3.00	1	2.00	1	4.00	1	2.00	1	2.00	1	2.00	1	4.00	2.00	0	0.00	0.00	0.00	2.00	1	1.00	2.00	0.00	0.00	1.00	1	0.00			48	4	96.30	96.30	100.00	100.00	73.33	73.33	78.85	78.85	37.50	37.50
Bermuda	BMU			NAT_TOTAL	20200412	3.00	1	3.00	1	2.00	1	4.00	1	2.00	1	2.00	1	2.00	1	4.00	2.00	0	0.00	0.00	0.00	2.00	1	1.00	2.00	0.00	0.00	1.00	1	0.00			57	4	96.30	96.30	100.00	100.00	73.33	73.33	78.85	78.85	37.50	37.50
Bermuda	BMU			NAT_TOTAL	20200413	3.00	1	3.00	1	2.00	1	4.00	1	2.00	1	2.00	1	2.00	1	4.00	2.00	0	0.00	0.00	0.00	2.00	1	1.00	2.00	0.00	0.00	1.00	1	0.00			57	5	96.30	96.30	100.00	100.00	73.33	73.33	78.85	78.85	37.50	37.50
Bermuda	BMU			NAT_TOTAL	20200414	3.00	1	3.00	1	2.00	1	4.00	1	2.00	1	2.00	1	2.00	1	4.00	2.00	0	0.00	0.00	0.00	2.00	1	1.00	2.00	0.00	0.00	1.00	1	0.00			57	5	96.30	96.30	100.00	100.00	73.33	73.33	78.85	78.85	37.50	37.50
Bermuda	BMU			NAT_TOTAL	20200415	3.00	1	3.00	1	2.00	1	4.00	1	2.00	1	2.00	1	2.00	1	4.00	2.00	0	0.00	20621000.00	0.00	2.00	1	1.00	2.00	2800000.00	0.00	1.00	1	0.00			81	5	96.30	96.30	100.00	100.00	73.33	73.33	78.85	78.85	37.50	37.50
Bermuda	BMU			NAT_TOTAL	20200416	3.00	1	3.00	1	2.00	1	4.00	1	2.00	1	2.00	1	2.00	1	4.00	2.00	0	0.00	0.00	0.00	2.00	1	1.00	2.00	0.00	0.00	1.00	1	0.00			81	5	96.30	96.30	100.00	100.00	73.33	73.33	78.85	78.85	37.50	37.50
Bermuda	BMU			NAT_TOTAL	20200417	3.00	1	3.00	1	2.00	1	4.00	1	2.00	1	2.00	1	2.00	1	4.00	2.00	0	0.00	0.00	0.00	2.00	1	1.00	2.00	0.00	0.00	1.00	1	0.00			83	5	96.30	96.30	100.00	100.00	73.33	73.33	78.85	78.85	37.50	37.50
Bermuda	BMU			NAT_TOTAL	20200418	3.00	1	3.00	1	2.00	1	4.00	1	2.00	1	2.00	1	2.00	1	4.00	2.00	0	0.00	0.00	0.00	2.00	1	1.00	2.00	0.00	0.00	1.00	1	0.00			83	5	96.30	96.30	100.00	100.00	73.33	73.33	78.85	78.85	37.50	37.50
Bermuda	BMU			NAT_TOTAL	20200419	3.00	1	3.00	1	2.00	1	4.00	1	2.00	1	2.00	1	2.00	1	4.00	2.00	0	0.00	0.00	0.00	2.00	1	1.00	2.00	0.00	0.00	1.00	1	0.00			86	5	96.30	96.30	100.00	100.00	73.33	73.33	78.85	78.85	37.50	37.50
Bermuda	BMU			NAT_TOTAL	20200420	3.00	1	3.00	1	2.00	1	4.00	1	2.00	1	2.00	1	2.00	1	4.00	2.00	0	0.00	0.00	0.00	2.00	1	1.00	2.00	0.00	0.00	1.00	1	0.00			86	5	96.30	96.30	100.00	100.00	73.33	73.33	78.85	78.85	37.50	37.50
Bermuda	BMU			NAT_TOTAL	20200421	3.00	1	3.00	1	2.00	1	4.00	1	2.00	1	2.00	1	2.00	1	4.00	2.00	0	0.00	0.00	0.00	2.00	1	1.00	2.00	0.00	0.00	1.00	1	0.00			86	5	96.30	96.30	100.00	100.00	73.33	73.33	78.85	78.85	37.50	37.50
Bermuda	BMU			NAT_TOTAL	20200422	3.00	1	3.00	1	2.00	1	4.00	1	2.00	1	2.00	1	2.00	1	4.00	2.00	0	0.00	0.00	0.00	2.00	1	1.00	2.00	0.00	0.00	1.00	1	0.00			99	5	96.30	96.30	100.00	100.00	73.33	73.33	78.85	78.85	37.50	37.50
Bermuda	BMU			NAT_TOTAL	20200423	3.00	1	3.00	1	2.00	1	4.00	1	2.00	1	2.00	1	2.00	1	4.00	2.00	0	0.00	0.00	0.00	2.00	1	1.00	2.00	0.00	0.00	1.00	1	0.00			99	5	96.30	96.30	100.00	100.00	73.33	73.33	78.85	78.85	37.50	37.50
Bermuda	BMU			NAT_TOTAL	20200424	3.00	1	3.00	1	2.00	1	4.00	1	2.00	1	2.00	1	2.00	1	4.00	2.00	0	0.00	0.00	0.00	2.00	1	1.00	2.00	0.00	0.00	1.00	1	0.00			99	5	96.30	96.30	100.00	100.00	73.33	73.33	78.85	78.85	37.50	37.50
Bermuda	BMU			NAT_TOTAL	20200425	3.00	1	3.00	1	2.00	1	4.00	1	2.00	1	2.00	1	2.00	1	4.00	2.00	0	0.00	0.00	0.00	2.00	1	1.00	2.00	0.00	0.00	1.00	1	0.00			109	5	96.30	96.30	100.00	100.00	73.33	73.33	78.85	78.85	37.50	37.50
Bermuda	BMU			NAT_TOTAL	20200426	3.00	1	3.00	1	2.00	1	4.00	1	2.00	1	2.00	1	2.00	1	4.00	2.00	0	0.00	0.00	0.00	2.00	1	1.00	2.00	0.00	0.00	1.00	1	0.00			109	5	96.30	96.30	100.00	100.00	73.33	73.33	78.85	78.85	37.50	37.50
Bermuda	BMU			NAT_TOTAL	20200427	3.00	1	3.00	1	2.00	1	4.00	1	2.00	1	2.00	1	2.00	1	4.00	2.00	0	0.00	0.00	0.00	2.00	1	1.00	2.00	0.00	0.00	1.00	1	0.00			110	6	96.30	96.30	100.00	100.00	73.33	73.33	78.85	78.85	37.50	37.50
Bermuda	BMU			NAT_TOTAL	20200428	3.00	1	3.00	1	2.00	1	4.00	1	2.00	1	2.00	1	2.00	1	4.00	2.00	0	0.00	0.00	0.00	2.00	1	1.00	2.00	0.00	0.00	1.00	1	0.00			110	6	96.30	96.30	100.00	100.00	73.33	73.33	78.85	78.85	37.50	37.50
Bermuda	BMU			NAT_TOTAL	20200429	3.00	1	3.00	1	2.00	1	4.00	1	2.00	1	2.00	1	2.00	1	4.00	2.00	0	0.00	0.00	0.00	2.00	1	1.00	2.00	0.00	0.00	1.00	1	0.00			111	6	96.30	96.30	100.00	100.00	73.33	73.33	78.85	78.85	37.50	37.50
Bermuda	BMU			NAT_TOTAL	20200430	3.00	1	3.00	1	2.00	1	4.00	1	2.00	1	2.00	1	2.00	1	4.00	2.00	0	0.00	0.00	0.00	2.00	1	1.00	2.00	0.00	0.00	1.00	1	0.00			114	6	96.30	96.30	100.00	100.00	73.33	73.33	78.85	78.85	37.50	37.50
Bermuda	BMU			NAT_TOTAL	20200501	3.00	1	3.00	1	2.00	1	4.00	1	2.00	1	2.00	1	2.00	1	4.00	2.00	0	0.00	0.00	0.00	2.00	1	1.00	2.00	0.00	0.00	1.00	1	0.00			114	6	96.30	96.30	100.00	100.00	73.33	73.33	78.85	78.85	37.50	37.50
Bermuda	BMU			NAT_TOTAL	20200502	3.00	1	3.00	1	1.00	1	4.00	1	1.00	1	1.00	1	1.00	1	4.00	2.00	0	0.00	0.00	0.00	2.00	1	1.00	2.00	0.00	0.00	1.00	1	0.00			114	7	75.93	75.93	90.48	90.48	61.11	61.11	64.74	64.74	37.50	37.50
Bermuda	BMU			NAT_TOTAL	20200503	3.00	1	2.00	1	1.00	1	4.00	1	1.00	1	1.00	1	1.00	1	4.00	2.00	0	0.00	0.00	0.00	2.00	1	1.00	2.00	0.00	0.00	1.00	1	0.00			115	7	72.22	72.22	86.90	86.90	58.89	58.89	62.18	62.18	37.50	37.50
Bermuda	BMU			NAT_TOTAL	20200504	3.00	1	2.00	1	1.00	1	4.00	1	1.00	1	1.00	1	1.00	1	4.00	2.00	0	0.00	0.00	0.00	2.00	1	1.00	2.00	0.00	0.00	1.00	1	0.00			115	7	72.22	72.22	86.90	86.90	58.89	58.89	62.18	62.18	37.50	37.50
Bermuda	BMU			NAT_TOTAL	20200505	3.00	1	2.00	1	1.00	1	4.00	1	1.00	1	1.00	1	1.00	1	4.00	2.00	0	0.00	0.00	0.00	2.00	1	1.00	2.00	0.00	0.00	1.00	1	0.00			115	7	72.22	72.22	86.90	86.90	58.89	58.89	62.18	62.18	37.50	37.50
Bermuda	BMU			NAT_TOTAL	20200506	3.00	1	2.00	1	1.00	1	4.00	1	1.00	1	1.00	1	1.00	1	4.00	2.00	0	0.00	0.00	0.00	2.00	1	1.00	2.00	0.00	0.00	1.00	1	0.00			118	7	72.22	72.22	86.90	86.90	58.89	58.89	62.18	62.18	37.50	37.50
Bermuda	BMU			NAT_TOTAL	20200507	3.00	1	2.00	1	1.00	1	4.00	1	1.00	1	1.00	1	1.00	1	4.00	2.00	0	0.00	0.00	0.00	2.00	1	1.00	2.00	0.00	0.00	1.00	1	0.00			118	7	72.22	72.22	86.90	86.90	58.89	58.89	62.18	62.18	37.50	37.50
Bermuda	BMU			NAT_TOTAL	20200508	3.00	1	2.00	1	1.00	1	4.00	1	1.00	1	1.00	1	1.00	1	4.00	2.00	0	0.00	0.00	0.00	2.00	1	1.00	2.00	0.00	0.00	1.00	1	0.00			118	7	72.22	72.22	86.90	86.90	58.89	58.89	62.18	62.18	37.50	37.50
Bermuda	BMU			NAT_TOTAL	20200509	3.00	1	2.00	1	1.00	1	4.00	1	1.00	1	1.00	1	1.00	1	4.00	2.00	0	0.00	0.00	0.00	2.00	1	3.00	2.00	0.00	0.00	1.00	1	0.00			118	7	72.22	72.22	86.90	86.90	63.33	63.33	67.31	67.31	37.50	37.50
Bermuda	BMU			NAT_TOTAL	20200510	3.00	1	2.00	1	1.00	1	4.00	1	1.00	1	1.00	1	1.00	1	4.00	2.00	0	0.00	0.00	0.00	2.00	1	3.00	2.00	0.00	0.00	1.00	1	0.00			118	7	72.22	72.22	86.90	86.90	63.33	63.33	67.31	67.31	37.50	37.50
Bermuda	BMU			NAT_TOTAL	20200511	3.00	1	2.00	1	1.00	1	4.00	1	1.00	1	1.00	1	1.00	1	4.00	2.00	0	0.00	0.00	0.00	2.00	1	3.00	2.00	0.00	0.00	1.00	1	0.00			119	8	72.22	72.22	86.90	86.90	63.33	63.33	67.31	67.31	37.50	37.50
Bermuda	BMU			NAT_TOTAL	20200512	3.00	1	2.00	1	1.00	1	4.00	1	1.00	1	1.00	1	1.00	1	4.00	2.00	0	0.00	0.00	0.00	2.00	1	3.00	2.00	0.00	0.00	1.00	1	0.00			121	8	72.22	72.22	86.90	86.90	63.33	63.33	67.31	67.31	37.50	37.50
Bermuda	BMU			NAT_TOTAL	20200513	3.00	1	2.00	1	1.00	1	4.00	1	1.00	1	1.00	1	1.00	1	4.00	2.00	0	0.00	0.00	0.00	2.00	1	3.00	2.00	0.00	0.00	1.00	1	0.00			121	8	72.22	72.22	86.90	86.90	63.33	63.33	67.31	67.31	37.50	37.50
Bermuda	BMU			NAT_TOTAL	20200514	3.00	1	2.00	1	1.00	1	4.00	1	1.00	1	1.00	1	1.00	1	4.00	2.00	0	0.00	0.00	0.00	2.00	1	3.00	2.00	0.00	0.00	1.00	1	0.00			122	9	72.22	72.22	86.90	86.90	63.33	63.33	67.31	67.31	37.50	37.50
Bermuda	BMU			NAT_TOTAL	20200515	3.00	1	2.00	1	1.00	1	4.00	1	1.00	1	1.00	1	1.00	1	4.00	2.00	0	0.00	0.00	0.00	2.00	1	3.00	2.00	0.00	0.00	1.00	1	0.00			122	9	72.22	72.22	86.90	86.90	63.33	63.33	67.31	67.31	37.50	37.50
Bermuda	BMU			NAT_TOTAL	20200516	3.00	1	2.00	1	1.00	1	4.00	1	1.00	1	1.00	1	1.00	1	4.00	2.00	0	0.00	0.00	0.00	2.00	1	3.00	2.00	0.00	0.00	1.00	1	0.00			123	9	72.22	72.22	86.90	86.90	63.33	63.33	67.31	67.31	37.50	37.50
Bermuda	BMU			NAT_TOTAL	20200517	3.00	1	2.00	1	1.00	1	4.00	1	1.00	1	1.00	1	1.00	1	4.00	2.00	0	0.00	0.00	0.00	2.00	1	3.00	2.00	0.00	0.00	1.00	1	0.00			123	9	72.22	72.22	86.90	86.90	63.33	63.33	67.31	67.31	37.50	37.50
Bermuda	BMU			NAT_TOTAL	20200518	3.00	1	2.00	1	1.00	1	4.00	1	1.00	1	1.00	1	1.00	1	4.00	2.00	0	0.00	0.00	0.00	2.00	1	3.00	2.00	0.00	0.00	1.00	1	0.00			125	9	72.22	72.22	86.90	86.90	63.33	63.33	67.31	67.31	37.50	37.50
Bermuda	BMU			NAT_TOTAL	20200519	3.00	1	2.00	1	1.00	1	4.00	1	1.00	1	1.00	1	1.00	1	4.00	2.00	0	0.00	0.00	0.00	2.00	1	3.00	2.00	0.00	0.00	1.00	1	0.00			125	9	72.22	72.22	86.90	86.90	63.33	63.33	67.31	67.31	37.50	37.50
Bermuda	BMU			NAT_TOTAL	20200520	3.00	1	2.00	1	1.00	1	4.00	1	1.00	1	1.00	1	1.00	1	4.00	2.00	0	0.00	0.00	0.00	2.00	1	3.00	2.00	0.00	0.00	1.00	1	0.00			125	9	72.22	72.22	86.90	86.90	63.33	63.33	67.31	67.31	37.50	37.50
Bermuda	BMU			NAT_TOTAL	20200521	3.00	1	2.00	1	1.00	1	4.00	1	1.00	1	1.00	1	1.00	1	4.00	2.00	0	0.00	0.00	0.00	2.00	1	3.00	2.00	0.00	0.00	1.00	1	0.00			125	9	72.22	72.22	86.90	86.90	63.33	63.33	67.31	67.31	37.50	37.50
Bermuda	BMU			NAT_TOTAL	20200522	3.00	1	2.00	1	1.00	1	4.00	1	1.00	1	1.00	1	1.00	1	4.00	2.00	0	0.00	0.00	0.00	2.00	1	3.00	2.00	0.00	0.00	1.00	1	0.00			128	9	72.22	72.22	86.90	86.90	63.33	63.33	67.31	67.31	37.50	37.50
Bermuda	BMU			NAT_TOTAL	20200523	3.00	1	2.00	1	1.00	1	4.00	1	1.00	1	1.00	1	1.00	1	4.00	2.00	0	0.00	0.00	0.00	2.00	1	3.00	2.00	0.00	0.00	1.00	1	0.00			128	9	72.22	72.22	86.90	86.90	63.33	63.33	67.31	67.31	37.50	37.50
Bermuda	BMU			NAT_TOTAL	20200524	3.00	1	2.00	1	1.00	1	4.00	1	1.00	1	1.00	1	1.00	1	4.00	2.00	0	0.00	0.00	0.00	2.00	1	3.00	2.00	0.00	0.00	1.00	1	0.00			133	9	72.22	72.22	86.90	86.90	63.33	63.33	67.31	67.31	37.50	37.50
Bermuda	BMU			NAT_TOTAL	20200525	3.00	1	2.00	1	1.00	1	4.00	1	1.00	1	1.00	1	1.00	1	4.00	2.00	0	0.00	0.00	0.00	2.00	1	3.00	2.00	0.00	0.00	1.00	1	0.00			133	9	72.22	72.22	86.90	86.90	63.33	63.33	67.31	67.31	37.50	37.50
Bermuda	BMU			NAT_TOTAL	20200526	3.00	1	2.00	1	1.00	1	4.00	1	1.00	1	1.00	1	1.00	1	4.00	2.00	0	0.00	0.00	0.00	2.00	1	3.00	2.00	0.00	0.00	1.00	1	0.00			139	9	72.22	72.22	86.90	86.90	63.33	63.33	67.31	67.31	37.50	37.50
Bermuda	BMU			NAT_TOTAL	20200527	3.00	1	2.00	1	1.00	1	4.00	1	1.00	1	1.00	1	1.00	1	4.00	2.00	0	0.00	0.00	0.00	2.00	1	3.00	2.00	0.00	0.00	1.00	1	0.00			139	9	72.22	72.22	86.90	86.90	63.33	63.33	67.31	67.31	37.50	37.50
Bermuda	BMU			NAT_TOTAL	20200528	3.00	1	2.00	1	1.00	1	4.00	1	1.00	1	1.00	1	1.00	1	4.00	2.00	0	0.00	0.00	0.00	2.00	1	3.00	2.00	0.00	0.00	1.00	1	0.00			140	9	72.22	72.22	86.90	86.90	63.33	63.33	67.31	67.31	37.50	37.50
Bermuda	BMU			NAT_TOTAL	20200529	3.00	1	2.00	1	1.00	1	4.00	1	1.00	1	1.00	1	1.00	1	4.00	2.00	0	1.00	0.00	0.00	2.00	1	3.00	2.00	0.00	0.00	1.00	1	0.00			140	9	72.22	72.22	86.90	86.90	66.67	66.67	67.31	67.31	62.50	62.50
Bermuda	BMU			NAT_TOTAL	20200530	3.00	1	2.00	1	1.00	1	4.00	1	1.00	1	1.00	1	1.00	1	4.00	2.00	0	1.00	0.00	0.00	2.00	1	3.00	2.00	0.00	0.00	1.00	1	0.00			140	9	72.22	72.22	86.90	86.90	66.67	66.67	67.31	67.31	62.50	62.50
Bermuda	BMU			NAT_TOTAL	20200531	3.00	1	2.00	1	1.00	1	4.00	1	1.00	1	1.00	1	1.00	1	4.00	2.00	0	1.00	0.00	0.00	2.00	1	3.00	2.00	0.00	0.00	1.00	1	0.00			140	9	72.22	72.22	86.90	86.90	66.67	66.67	67.31	67.31	62.50	62.50
Bermuda	BMU			NAT_TOTAL	20200601	3.00	1	2.00	1	1.00	1	4.00	1	1.00	1	1.00	1	1.00	1	4.00	2.00	0	1.00	0.00	0.00	2.00	1	3.00	2.00	0.00	0.00	1.00	1	0.00			141	9	72.22	72.22	86.90	86.90	66.67	66.67	67.31	67.31	62.50	62.50
Bermuda	BMU			NAT_TOTAL	20200602	3.00	1	2.00	1	1.00	1	4.00	1	1.00	1	1.00	1	1.00	1	4.00	2.00	0	1.00	0.00	0.00	2.00	1	3.00	2.00	0.00	0.00	1.00	1	0.00			141	9	72.22	72.22	86.90	86.90	66.67	66.67	67.31	67.31	62.50	62.50
Bermuda	BMU			NAT_TOTAL	20200603	3.00	1	2.00	1	1.00	1	4.00	1	1.00	1	1.00	1	1.00	1	4.00	2.00	0	1.00	0.00	0.00	2.00	1	3.00	2.00	0.00	0.00	1.00	1	0.00			141	9	72.22	72.22	86.90	86.90	66.67	66.67	67.31	67.31	62.50	62.50
Bermuda	BMU			NAT_TOTAL	20200604	3.00	1	2.00	1	1.00	1	4.00	1	1.00	1	1.00	1	1.00	1	4.00	2.00	0	1.00	0.00	0.00	2.00	1	3.00	2.00	0.00	0.00	1.00	1	0.00			141	9	72.22	72.22	86.90	86.90	66.67	66.67	67.31	67.31	62.50	62.50
Bermuda	BMU			NAT_TOTAL	20200605	3.00	1	2.00	1	1.00	1	4.00	1	1.00	1	1.00	1	1.00	1	4.00	2.00	0	1.00	0.00	0.00	2.00	1	3.00	2.00	0.00	0.00	1.00	1	0.00			141	9	72.22	72.22	86.90	86.90	66.67	66.67	67.31	67.31	62.50	62.50
Bermuda	BMU			NAT_TOTAL	20200606	3.00	1	2.00	1	1.00	1	4.00	1	1.00	1	1.00	1	1.00	1	4.00	2.00	0	1.00	0.00	0.00	2.00	1	3.00	2.00	0.00	0.00	1.00	1	0.00			141	9	72.22	72.22	86.90	86.90	66.67	66.67	67.31	67.31	62.50	62.50
Bermuda	BMU			NAT_TOTAL	20200607	3.00	1	2.00	1	1.00	1	4.00	1	1.00	1	1.00	1	1.00	1	4.00	2.00	0	1.00	0.00	0.00	2.00	1	3.00	2.00	0.00	0.00	1.00	1	0.00			141	9	72.22	72.22	86.90	86.90	66.67	66.67	67.31	67.31	62.50	62.50
Bermuda	BMU			NAT_TOTAL	20200608	3.00	1	2.00	1	1.00	1	4.00	1	1.00	1	1.00	1	1.00	1	4.00	2.00	0	1.00	0.00	0.00	2.00	1	3.00	2.00	0.00	0.00	1.00	1	0.00			141	9	72.22	72.22	86.90	86.90	66.67	66.67	67.31	67.31	62.50	62.50
Bermuda	BMU			NAT_TOTAL	20200609	3.00	1	2.00	1	1.00	1	4.00	1	1.00	1	1.00	1	1.00	1	4.00	2.00	0	1.00	0.00	0.00	2.00	1	3.00	2.00	0.00	0.00	1.00	1	0.00			141	9	72.22	72.22	86.90	86.90	66.67	66.67	67.31	67.31	62.50	62.50
Bermuda	BMU			NAT_TOTAL	20200610	3.00	1	2.00	1	1.00	1	4.00	1	1.00	1	1.00	1	1.00	1	4.00	2.00	0	1.00	0.00	0.00	2.00	1	3.00	2.00	0.00	0.00	1.00	1	0.00			141	9	72.22	72.22	86.90	86.90	66.67	66.67	67.31	67.31	62.50	62.50
Bermuda	BMU			NAT_TOTAL	20200611	3.00	1	2.00	1	1.00	1	3.00	1	0.00		2.00	1	1.00	1	2.00	2.00	0	1.00	0.00	0.00	2.00	1	3.00	2.00	0.00	0.00	1.00	1	0.00			141	9	62.04	62.04	68.57	68.57	60.56	60.56	60.26	60.26	62.50	62.50
Bermuda	BMU			NAT_TOTAL	20200612	3.00	1	2.00	1	1.00	1	3.00	1	0.00		2.00	1	1.00	1	2.00	2.00	0	1.00	0.00	0.00	2.00	1	3.00	2.00	0.00	0.00	1.00	1	0.00			141	9	62.04	62.04	68.57	68.57	60.56	60.56	60.26	60.26	62.50	62.50
Bermuda	BMU			NAT_TOTAL	20200613	3.00	1	2.00	1	1.00	1	3.00	1	0.00		2.00	1	1.00	1	2.00	2.00	0	1.00	0.00	0.00	2.00	1	3.00	2.00	0.00	0.00	1.00	1	0.00			142	9	62.04	62.04	68.57	68.57	60.56	60.56	60.26	60.26	62.50	62.50
Bermuda	BMU			NAT_TOTAL	20200614	3.00	1	2.00	1	1.00	1	3.00	1	0.00		2.00	1	1.00	1	2.00	2.00	0	1.00	0.00	0.00	2.00	1	3.00	2.00	0.00	0.00	1.00	1	0.00			142	9	62.04	62.04	68.57	68.57	60.56	60.56	60.26	60.26	62.50	62.50
Bermuda	BMU			NAT_TOTAL	20200615	3.00	1	2.00	1	1.00	1	3.00	1	0.00		2.00	1	1.00	1	2.00	2.00	0	1.00	0.00	0.00	2.00	1	3.00	2.00	0.00	0.00	1.00	1	0.00			144	9	62.04	62.04	68.57	68.57	60.56	60.56	60.26	60.26	62.50	62.50
Bermuda	BMU			NAT_TOTAL	20200616	3.00	1	2.00	1	1.00	1	3.00	1	0.00		2.00	1	1.00	1	2.00	2.00	0	1.00	0.00	0.00	2.00	1	3.00	2.00	0.00	0.00	1.00	1	0.00			144	9	62.04	62.04	68.57	68.57	60.56	60.56	60.26	60.26	62.50	62.50
Bermuda	BMU			NAT_TOTAL	20200617	3.00	1	2.00	1	1.00	1	3.00	1	0.00		2.00	1	1.00	1	2.00	2.00	0	1.00	0.00	0.00	2.00	1	3.00	2.00	0.00	0.00	1.00	1	0.00			144	9	62.04	62.04	68.57	68.57	60.56	60.56	60.26	60.26	62.50	62.50
Bermuda	BMU			NAT_TOTAL	20200618	3.00	1	2.00	1	1.00	1	3.00	1	0.00		2.00	1	1.00	1	2.00	2.00	0	1.00	0.00	0.00	2.00	1	3.00	2.00	0.00	0.00	1.00	1	0.00			144	9	62.04	62.04	68.57	68.57	60.56	60.56	60.26	60.26	62.50	62.50
Bermuda	BMU			NAT_TOTAL	20200619	3.00	1	2.00	1	1.00	1	3.00	1	0.00		2.00	1	1.00	1	2.00	2.00	0	1.00	0.00	0.00	2.00	1	3.00	2.00	0.00	0.00	1.00	1	0.00			146	9	62.04	62.04	68.57	68.57	60.56	60.56	60.26	60.26	62.50	62.50
Bermuda	BMU			NAT_TOTAL	20200620	3.00	1	2.00	1	1.00	1	3.00	1	0.00		2.00	1	1.00	1	2.00	2.00	0	1.00	0.00	0.00	2.00	1	3.00	2.00	0.00	0.00	1.00	1	0.00			146	9	62.04	62.04	68.57	68.57	60.56	60.56	60.26	60.26	62.50	62.50
Bermuda	BMU			NAT_TOTAL	20200621	3.00	1	2.00	1	1.00	1	3.00	1	0.00		2.00	1	1.00	1	2.00	2.00	0	1.00	0.00	0.00	2.00	1	3.00	2.00	0.00	0.00	1.00	1	0.00			146	9	62.04	62.04	68.57	68.57	60.56	60.56	60.26	60.26	62.50	62.50
Bermuda	BMU			NAT_TOTAL	20200622	3.00	1	2.00	1	1.00	1	3.00	1	0.00		2.00	1	1.00	1	2.00	2.00	0	1.00	0.00	0.00	2.00	1	3.00	2.00	0.00	0.00	1.00	1	0.00			146	9	62.04	62.04	68.57	68.57	60.56	60.56	60.26	60.26	62.50	62.50
Bermuda	BMU			NAT_TOTAL	20200623	3.00	1	2.00	1	1.00	1	3.00	1	0.00		2.00	1	1.00	1	2.00	2.00	0	1.00	0.00	0.00	2.00	1	3.00	2.00	0.00	0.00	1.00	1	0.00			146	9	62.04	62.04	68.57	68.57	60.56	60.56	60.26	60.26	62.50	62.50
Bermuda	BMU			NAT_TOTAL	20200624	3.00	1	2.00	1	1.00	1	3.00	1	0.00		2.00	1	1.00	1	2.00	2.00	0	1.00	0.00	0.00	2.00	1	3.00	2.00	0.00	0.00	1.00	1	0.00			146	9	62.04	62.04	68.57	68.57	60.56	60.56	60.26	60.26	62.50	62.50
Bermuda	BMU			NAT_TOTAL	20200625	3.00	1	2.00	1	1.00	1	3.00	1	0.00		2.00	1	1.00	1	2.00	2.00	0	1.00	0.00	0.00	2.00	1	3.00	2.00	0.00	0.00	1.00	1	0.00			146	9	62.04	62.04	68.57	68.57	60.56	60.56	60.26	60.26	62.50	62.50
Bermuda	BMU			NAT_TOTAL	20200626	3.00	1	2.00	1	1.00	1	3.00	1	0.00		2.00	1	1.00	1	2.00	2.00	0	1.00	0.00	0.00	2.00	1	3.00	2.00	0.00	0.00	1.00	1	0.00			146	9	62.04	62.04	68.57	68.57	60.56	60.56	60.26	60.26	62.50	62.50
Bermuda	BMU			NAT_TOTAL	20200627	3.00	1	2.00	1	1.00	1	3.00	1	0.00		2.00	1	1.00	1	2.00	2.00	0	1.00	0.00	0.00	2.00	1	3.00	2.00	0.00	0.00	1.00	1	0.00			146	9	62.04	62.04	68.57	68.57	60.56	60.56	60.26	60.26	62.50	62.50
Bermuda	BMU			NAT_TOTAL	20200628	3.00	1	2.00	1	1.00	1	3.00	1	0.00		2.00	1	1.00	1	2.00	2.00	0	1.00	0.00	0.00	2.00	1	3.00	2.00	0.00	0.00	1.00	1	0.00			146	9	62.04	62.04	68.57	68.57	60.56	60.56	60.26	60.26	62.50	62.50
Bermuda	BMU			NAT_TOTAL	20200629	3.00	1	2.00	1	1.00	1	3.00	1	0.00		2.00	1	1.00	1	2.00	2.00	0	1.00	0.00	0.00	2.00	1	3.00	2.00	0.00	0.00	1.00	1	0.00			146	9	62.04	62.04	68.57	68.57	60.56	60.56	60.26	60.26	62.50	62.50
Bermuda	BMU			NAT_TOTAL	20200630	3.00	1	2.00	1	1.00	1	3.00	1	0.00		2.00	1	1.00	1	2.00	2.00	0	1.00	0.00	0.00	2.00	1	3.00	2.00	0.00	0.00	1.00	1	0.00			146	9	62.04	62.04	68.57	68.57	60.56	60.56	60.26	60.26	62.50	62.50
Bermuda	BMU			NAT_TOTAL	20200701	2.00	1	1.00	1	1.00	1	3.00	1	0.00		2.00	1	1.00	1	1.00	2.00	0	1.00	0.00	0.00	2.00	1	3.00	2.00	0.00	0.00	1.00	1	0.00			146	9	51.85	51.85	57.86	57.86	54.44	54.44	53.21	53.21	62.50	62.50
Bermuda	BMU			NAT_TOTAL	20200702	2.00	1	1.00	1	1.00	1	3.00	1	0.00		2.00	1	1.00	1	1.00	2.00	0	1.00	0.00	0.00	2.00	1	3.00	2.00	0.00	0.00	1.00	1	0.00			146	9	51.85	51.85	57.86	57.86	54.44	54.44	53.21	53.21	62.50	62.50
Bermuda	BMU			NAT_TOTAL	20200703	2.00	1	1.00	1	1.00	1	3.00	1	0.00		2.00	1	1.00	1	1.00	2.00	0	1.00	0.00	0.00	2.00	1	3.00	2.00	0.00	0.00	1.00	1	0.00			146	9	51.85	51.85	57.86	57.86	54.44	54.44	53.21	53.21	62.50	62.50
Bermuda	BMU			NAT_TOTAL	20200704	2.00	1	1.00	1	1.00	1	3.00	1	0.00		2.00	1	1.00	1	1.00	2.00	0	1.00	0.00	0.00	2.00	1	3.00	2.00	0.00	0.00	1.00	1	0.00			146	9	51.85	51.85	57.86	57.86	54.44	54.44	53.21	53.21	62.50	62.50
Bermuda	BMU			NAT_TOTAL	20200705	2.00	1	1.00	1	1.00	1	3.00	1	0.00		2.00	1	1.00	1	1.00	2.00	0	1.00	0.00	0.00	2.00	1	3.00	2.00	0.00	0.00	1.00	1	0.00			146	9	51.85	51.85	57.86	57.86	54.44	54.44	53.21	53.21	62.50	62.50
Bermuda	BMU			NAT_TOTAL	20200706	2.00	1	1.00	1	1.00	1	3.00	1	0.00		2.00	1	1.00	1	1.00	2.00	0	1.00	0.00	0.00	2.00	1	3.00	2.00	0.00	0.00	1.00	1	0.00			146	9	51.85	51.85	57.86	57.86	54.44	54.44	53.21	53.21	62.50	62.50
Bermuda	BMU			NAT_TOTAL	20200707	2.00	1	1.00	1	1.00	1	3.00	1	0.00		2.00	1	1.00	1	1.00	2.00	0	1.00	0.00	0.00	2.00	1	3.00	2.00	0.00	0.00	1.00	1	0.00			148	9	51.85	51.85	57.86	57.86	54.44	54.44	53.21	53.21	62.50	62.50
Bermuda	BMU			NAT_TOTAL	20200708	2.00	1	1.00	1	1.00	1	3.00	1	0.00		2.00	1	1.00	1	1.00	2.00	0	1.00	0.00	0.00	2.00	1	3.00	2.00	0.00	0.00	1.00	1	0.00			149	9	51.85	51.85	57.86	57.86	54.44	54.44	53.21	53.21	62.50	62.50
Bermuda	BMU			NAT_TOTAL	20200709	2.00	1	1.00	1	1.00	1	3.00	1	0.00		2.00	1	1.00	1	1.00	2.00	0	1.00	0.00	0.00	2.00	1	3.00	2.00	0.00	0.00	1.00	1	0.00			149	9	51.85	51.85	57.86	57.86	54.44	54.44	53.21	53.21	62.50	62.50
Bermuda	BMU			NAT_TOTAL	20200710	2.00	1	1.00	1	1.00	1	3.00	1	0.00		2.00	1	1.00	1	1.00	2.00	0	1.00	0.00	0.00	2.00	1	3.00	2.00	0.00	0.00	1.00	1	0.00			150	9	51.85	51.85	57.86	57.86	54.44	54.44	53.21	53.21	62.50	62.50
Bermuda	BMU			NAT_TOTAL	20200711	2.00	1	1.00	1	1.00	1	3.00	1	0.00		2.00	1	1.00	1	1.00	2.00	0	1.00	0.00	0.00	2.00	1	3.00	2.00	0.00	0.00	1.00	1	0.00			150	9	51.85	51.85	57.86	57.86	54.44	54.44	53.21	53.21	62.50	62.50
Bermuda	BMU			NAT_TOTAL	20200712	2.00	1	1.00	1	1.00	1	3.00	1	0.00		2.00	1	1.00	1	1.00	2.00	0	1.00	0.00	0.00	2.00	1	3.00	2.00	0.00	0.00	1.00	1	0.00			150	9	51.85	51.85	57.86	57.86	54.44	54.44	53.21	53.21	62.50	62.50
Bermuda	BMU			NAT_TOTAL	20200713	2.00	1	1.00	1	1.00	1	3.00	1	0.00		2.00	1	1.00	1	1.00	2.00	0	1.00	0.00	0.00	2.00	1	3.00	2.00	0.00	0.00	1.00	1	0.00			150	9	51.85	51.85	57.86	57.86	54.44	54.44	53.21	53.21	62.50	62.50
Bermuda	BMU			NAT_TOTAL	20200714	2.00	1	1.00	1	1.00	1	3.00	1	0.00		2.00	1	1.00	1	1.00	2.00	0	1.00	0.00	0.00	2.00	1	3.00	2.00	0.00	0.00	1.00	1	0.00			150	9	51.85	51.85	57.86	57.86	54.44	54.44	53.21	53.21	62.50	62.50
Bermuda	BMU			NAT_TOTAL	20200715	2.00	1	1.00	1	1.00	1	3.00	1	0.00		2.00	1	1.00	1	1.00	2.00	0	1.00	0.00	0.00	2.00	1	3.00	2.00	0.00	0.00	1.00	1	0.00			150	9	51.85	51.85	57.86	57.86	54.44	54.44	53.21	53.21	62.50	62.50
Bermuda	BMU			NAT_TOTAL	20200716	2.00	1	1.00	1	1.00	1	3.00	1	0.00		2.00	1	1.00	1	1.00	2.00	0	1.00	0.00	0.00	2.00	1	3.00	2.00	0.00	0.00	1.00	1	0.00			152	9	51.85	51.85	57.86	57.86	54.44	54.44	53.21	53.21	62.50	62.50
Bermuda	BMU			NAT_TOTAL	20200717	2.00	1	1.00	1	1.00	1	3.00	1	0.00		2.00	1	1.00	1	1.00	2.00	0	1.00	0.00	0.00	2.00	1	3.00	2.00	0.00	0.00	1.00	1	0.00			152	9	51.85	51.85	57.86	57.86	54.44	54.44	53.21	53.21	62.50	62.50
Bermuda	BMU			NAT_TOTAL	20200718	2.00	1	1.00	1	1.00	1	3.00	1	0.00		2.00	1	1.00	1	1.00	2.00	0	1.00	0.00	0.00	2.00	1	3.00	2.00	0.00	0.00	1.00	1	0.00			153	9	51.85	51.85	57.86	57.86	54.44	54.44	53.21	53.21	62.50	62.50
Bermuda	BMU			NAT_TOTAL	20200719	2.00	1	1.00	1	1.00	1	3.00	1	0.00		2.00	1	1.00	1	1.00	2.00	0	1.00	0.00	0.00	2.00	1	3.00	2.00	0.00	0.00	1.00	1	0.00			153	9	51.85	51.85	57.86	57.86	54.44	54.44	53.21	53.21	62.50	62.50
Bermuda	BMU			NAT_TOTAL	20200720	2.00	1	1.00	1	1.00	1	3.00	1	0.00		0.00		1.00	1	1.00	2.00	0	1.00	0.00	0.00	2.00	1	3.00	2.00	0.00	0.00	1.00	1	0.00			153	9	44.44	44.44	56.67	56.67	50.00	50.00	48.08	48.08	62.50	62.50
Bermuda	BMU			NAT_TOTAL	20200721	2.00	1	1.00	1	1.00	1	3.00	1	0.00		0.00		1.00	1	1.00	2.00	0	1.00	0.00	0.00	2.00	1	3.00	2.00	0.00	0.00	1.00	1	0.00			153	9	44.44	44.44	56.67	56.67	50.00	50.00	48.08	48.08	62.50	62.50
Bermuda	BMU			NAT_TOTAL	20200722	2.00	1	1.00	1	1.00	1	3.00	1	0.00		0.00		1.00	1	1.00	2.00	0	1.00	0.00	0.00	2.00	1	3.00	2.00	0.00	0.00	1.00	1	0.00			153	9	44.44	44.44	56.67	56.67	50.00	50.00	48.08	48.08	62.50	62.50
Bermuda	BMU			NAT_TOTAL	20200723	2.00	1	1.00	1	1.00	1	3.00	1	0.00		0.00		1.00	1	1.00	2.00	0	1.00	0.00	0.00	2.00	1	3.00	2.00	0.00	0.00	1.00	1	0.00			153	9	44.44	44.44	56.67	56.67	50.00	50.00	48.08	48.08	62.50	62.50
Bermuda	BMU			NAT_TOTAL	20200724	2.00	1	1.00	1	1.00	1	3.00	1	0.00		0.00		1.00	1	1.00	2.00	0	1.00	0.00	0.00	2.00	1	3.00	2.00	0.00	0.00	1.00	1	0.00			153	9	44.44	44.44	56.67	56.67	50.00	50.00	48.08	48.08	62.50	62.50
Bermuda	BMU			NAT_TOTAL	20200725	2.00	1	1.00	1	1.00	1	3.00	1	0.00		0.00		1.00	1	1.00	2.00	0	1.00	0.00	0.00	2.00	1	3.00	2.00	0.00	0.00	1.00	1	0.00			153	9	44.44	44.44	56.67	56.67	50.00	50.00	48.08	48.08	62.50	62.50
Bermuda	BMU			NAT_TOTAL	20200726	2.00	1	1.00	1	1.00	1	3.00	1	0.00		0.00		1.00	1	1.00	2.00	0	1.00	0.00	0.00	2.00	1	3.00	2.00	0.00	0.00	1.00	1	0.00			153	9	44.44	44.44	56.67	56.67	50.00	50.00	48.08	48.08	62.50	62.50
Bermuda	BMU			NAT_TOTAL	20200727	2.00	1	1.00	1	1.00	1	3.00	1	0.00		0.00		1.00	1	1.00	2.00	0	1.00	0.00	0.00	2.00	1	3.00	2.00	0.00	0.00	1.00	1	0.00			154	9	44.44	44.44	56.67	56.67	50.00	50.00	48.08	48.08	62.50	62.50
Bermuda	BMU			NAT_TOTAL	20200728	2.00	1	1.00	1	1.00	1	3.00	1	0.00		0.00		1.00	1	1.00	2.00	0	1.00	0.00	0.00	2.00	1	3.00	2.00	0.00	0.00	1.00	1	0.00			156	9	44.44	44.44	56.67	56.67	50.00	50.00	48.08	48.08	62.50	62.50
Bermuda	BMU			NAT_TOTAL	20200729	2.00	1	1.00	1	1.00	1	3.00	1	0.00		0.00		1.00	1	1.00	2.00	0	1.00	0.00	0.00	2.00	1	3.00	2.00	0.00	0.00	1.00	1	0.00			156	9	44.44	44.44	56.67	56.67	50.00	50.00	48.08	48.08	62.50	62.50
Bermuda	BMU			NAT_TOTAL	20200730	2.00	1	1.00	1	1.00	1	3.00	1	0.00		0.00		1.00	1	1.00	2.00	0	1.00	0.00	0.00	2.00	1	3.00	2.00	0.00	0.00	1.00	1	0.00			156	9	44.44	44.44	56.67	56.67	50.00	50.00	48.08	48.08	62.50	62.50
Bermuda	BMU			NAT_TOTAL	20200731	2.00	1	1.00	1	1.00	1	3.00	1	0.00		0.00		1.00	1	1.00	2.00	0	1.00	0.00	0.00	2.00	1	3.00	2.00	0.00	0.00	1.00	1	0.00			156	9	44.44	44.44	56.67	56.67	50.00	50.00	48.08	48.08	62.50	62.50
Bermuda	BMU			NAT_TOTAL	20200801	2.00	1	1.00	1	1.00	1	3.00	1	0.00		0.00		1.00	1	1.00	2.00	0	1.00	0.00	0.00	2.00	1	3.00	2.00	0.00	0.00	1.00	1	0.00			156	9	44.44	44.44	56.67	56.67	50.00	50.00	48.08	48.08	62.50	62.50
Bermuda	BMU			NAT_TOTAL	20200802	2.00	1	1.00	1	1.00	1	3.00	1	0.00		0.00		1.00	1	1.00	2.00	0	1.00	0.00	0.00	2.00	1	3.00	2.00	0.00	0.00	1.00	1	0.00			157	9	44.44	44.44	56.67	56.67	50.00	50.00	48.08	48.08	62.50	62.50
Bermuda	BMU			NAT_TOTAL	20200803	2.00	1	1.00	1	1.00	1	3.00	1	0.00		0.00		1.00	1	1.00	2.00	0	1.00	0.00	0.00	2.00	1	3.00	2.00	0.00	0.00	1.00	1	0.00			157	9	44.44	44.44	56.67	56.67	50.00	50.00	48.08	48.08	62.50	62.50
Bermuda	BMU			NAT_TOTAL	20200804	2.00	1	1.00	1	1.00	1	3.00	1	0.00		0.00		1.00	1	1.00	2.00	0	1.00	0.00	0.00	2.00	1	3.00	2.00	0.00	0.00	1.00	1	0.00			157	9	44.44	44.44	56.67	56.67	50.00	50.00	48.08	48.08	62.50	62.50
Bermuda	BMU			NAT_TOTAL	20200805	2.00	1	1.00	1	1.00	1	3.00	1	0.00		0.00		1.00	1	1.00	2.00	0	1.00	0.00	0.00	2.00	1	3.00	2.00	0.00	0.00	1.00	1	0.00			157	9	44.44	44.44	56.67	56.67	50.00	50.00	48.08	48.08	62.50	62.50
Bermuda	BMU			NAT_TOTAL	20200806	2.00	1	1.00	1	1.00	1	3.00	1	0.00		0.00		1.00	1	1.00	2.00	0	1.00	0.00	0.00	2.00	1	3.00	2.00	0.00	0.00	1.00	1	0.00			157	9	44.44	44.44	56.67	56.67	50.00	50.00	48.08	48.08	62.50	62.50
Bermuda	BMU			NAT_TOTAL	20200807	2.00	1	1.00	1	1.00	1	3.00	1	0.00		0.00		1.00	1	1.00	2.00	0	1.00	0.00	0.00	2.00	1	3.00	2.00	0.00	0.00	1.00	1	0.00			157	9	44.44	44.44	56.67	56.67	50.00	50.00	48.08	48.08	62.50	62.50
Bermuda	BMU			NAT_TOTAL	20200808	2.00	1	1.00	1	1.00	1	3.00	1	0.00		0.00		1.00	1	1.00	2.00	0	1.00	0.00	0.00	2.00	1	3.00	2.00	0.00	0.00	1.00	1	0.00			157	9	44.44	44.44	56.67	56.67	50.00	50.00	48.08	48.08	62.50	62.50
Bermuda	BMU			NAT_TOTAL	20200809	2.00	1	1.00	1	1.00	1	3.00	1	0.00		0.00		1.00	1	1.00	2.00	0	1.00	0.00	0.00	2.00	1	3.00	2.00	0.00	0.00	1.00	1	0.00			158	9	44.44	44.44	56.67	56.67	50.00	50.00	48.08	48.08	62.50	62.50
Bermuda	BMU			NAT_TOTAL	20200810	2.00	1	1.00	1	1.00	1	3.00	1	0.00		0.00		1.00	1	1.00	2.00	0	1.00	0.00	0.00	2.00	1	3.00	2.00	0.00	0.00	1.00	1	0.00			158	9	44.44	44.44	56.67	56.67	50.00	50.00	48.08	48.08	62.50	62.50
Bermuda	BMU			NAT_TOTAL	20200811	2.00	1	1.00	1	1.00	1	3.00	1	0.00		0.00		1.00	1	1.00	2.00	0	1.00	0.00	0.00	2.00	1	3.00	2.00	0.00	0.00	1.00	1	0.00			159	9	44.44	44.44	56.67	56.67	50.00	50.00	48.08	48.08	62.50	62.50
Bermuda	BMU			NAT_TOTAL	20200812	2.00	1	1.00	1	1.00	1	3.00	1	0.00		0.00		1.00	1	1.00	2.00	0	1.00	0.00	0.00	2.00	1	3.00	2.00	0.00	0.00	1.00	1	0.00			159	9	44.44	44.44	56.67	56.67	50.00	50.00	48.08	48.08	62.50	62.50
Bermuda	BMU			NAT_TOTAL	20200813	2.00	1	1.00	1	1.00	1	3.00	1	0.00		0.00		1.00	1	1.00	2.00	0	1.00	0.00	0.00	2.00	1	3.00	2.00	0.00	0.00	1.00	1	0.00			159	9	44.44	44.44	56.67	56.67	50.00	50.00	48.08	48.08	62.50	62.50
Bermuda	BMU			NAT_TOTAL	20200814	2.00	1	1.00	1	1.00	1	3.00	1	0.00		0.00		1.00	1	1.00	2.00	0	1.00	0.00	0.00	2.00	1	3.00	2.00	0.00	0.00	1.00	1	0.00			159	9	44.44	44.44	56.67	56.67	50.00	50.00	48.08	48.08	62.50	62.50
Bermuda	BMU			NAT_TOTAL	20200815	2.00	1	1.00	1	1.00	1	3.00	1	0.00		0.00		1.00	1	1.00	2.00	0	1.00	0.00	0.00	2.00	1	3.00	2.00	0.00	0.00	1.00	1	0.00			162	9	44.44	44.44	56.67	56.67	50.00	50.00	48.08	48.08	62.50	62.50
Bermuda	BMU			NAT_TOTAL	20200816	2.00	1	1.00	1	1.00	1	3.00	1	0.00		0.00		1.00	1	1.00	2.00	0	1.00	0.00	0.00	2.00	1	3.00	2.00	0.00	0.00	1.00	1	0.00			162	9	44.44	44.44	56.67	56.67	50.00	50.00	48.08	48.08	62.50	62.50
Bermuda	BMU			NAT_TOTAL	20200817	2.00	1	1.00	1	1.00	1	3.00	1	0.00		0.00		1.00	1	1.00	2.00	0	1.00	0.00	0.00	2.00	1	3.00	2.00	0.00	0.00	1.00	1	0.00			166	9	44.44	44.44	56.67	56.67	50.00	50.00	48.08	48.08	62.50	62.50
Bermuda	BMU			NAT_TOTAL	20200818	2.00	1	1.00	1	1.00	1	3.00	1	0.00		0.00		1.00	1	1.00	2.00	0	1.00	0.00	0.00	2.00	1	3.00	2.00	0.00	0.00	1.00	1	0.00			166	9	44.44	44.44	56.67	56.67	50.00	50.00	48.08	48.08	62.50	62.50
Bermuda	BMU			NAT_TOTAL	20200819	2.00	1	1.00	1	1.00	1	3.00	1	0.00		0.00		1.00	1	1.00	2.00	0	1.00	0.00	0.00	2.00	1	3.00	2.00	0.00	0.00	1.00	1	0.00			166	9	44.44	44.44	56.67	56.67	50.00	50.00	48.08	48.08	62.50	62.50
Bermuda	BMU			NAT_TOTAL	20200820	2.00	1	1.00	1	1.00	1	3.00	1	0.00		0.00		1.00	1	1.00	2.00	0	1.00	0.00	0.00	2.00	1	3.00	2.00	0.00	0.00	1.00	1	0.00			166	9	44.44	44.44	56.67	56.67	50.00	50.00	48.08	48.08	62.50	62.50
Bermuda	BMU			NAT_TOTAL	20200821	2.00	1	1.00	1	1.00	1	3.00	1	0.00		0.00		1.00	1	1.00	2.00	0	1.00	0.00	0.00	2.00	1	3.00	2.00	0.00	0.00	1.00	1	0.00			167	9	44.44	44.44	56.67	56.67	50.00	50.00	48.08	48.08	62.50	62.50
Bermuda	BMU			NAT_TOTAL	20200822	2.00	1	1.00	1	1.00	1	3.00	1	0.00		0.00		1.00	1	1.00	2.00	0	1.00	0.00	0.00	2.00	1	3.00	2.00	0.00	0.00	1.00	1	0.00			167	9	44.44	44.44	56.67	56.67	50.00	50.00	48.08	48.08	62.50	62.50
Bermuda	BMU			NAT_TOTAL	20200823	2.00	1	1.00	1	1.00	1	3.00	1	0.00		0.00		1.00	1	1.00	2.00	0	1.00	0.00	0.00	2.00	1	3.00	2.00	0.00	0.00	4.00	1	0.00			167	9	44.44	44.44	56.67	56.67	55.00	55.00	53.85	53.85	62.50	62.50
Bermuda	BMU			NAT_TOTAL	20200824	2.00	1	1.00	1	1.00	1	3.00	1	0.00		0.00		1.00	1	1.00	2.00	0	1.00	0.00	0.00	2.00	1	3.00	2.00	0.00	0.00	4.00	1	0.00			168	9	44.44	44.44	56.67	56.67	55.00	55.00	53.85	53.85	62.50	62.50
Bermuda	BMU			NAT_TOTAL	20200825	2.00	1	1.00	1	1.00	1	3.00	1	0.00		0.00		1.00	1	1.00	2.00	0	1.00	0.00	0.00	2.00	1	3.00	2.00	0.00	0.00	4.00	1	0.00			168	9	44.44	44.44	56.67	56.67	55.00	55.00	53.85	53.85	62.50	62.50
Bermuda	BMU			NAT_TOTAL	20200826	2.00	1	1.00	1	1.00	1	3.00	1	0.00		0.00		1.00	1	1.00	2.00	0	1.00	0.00	0.00	2.00	1	3.00	2.00	0.00	0.00	4.00	1	0.00			168	9	44.44	44.44	56.67	56.67	55.00	55.00	53.85	53.85	62.50	62.50
Bermuda	BMU			NAT_TOTAL	20200827	2.00	1	1.00	1	1.00	1	3.00	1	0.00		0.00		1.00	1	1.00	2.00	0	1.00	0.00	0.00	2.00	1	3.00	2.00	0.00	0.00	4.00	1	0.00			168	9	44.44	44.44	56.67	56.67	55.00	55.00	53.85	53.85	62.50	62.50
Bermuda	BMU			NAT_TOTAL	20200828	2.00	1	1.00	1	1.00	1	3.00	1	0.00		0.00		1.00	1	1.00	2.00	0	1.00	0.00	0.00	2.00	1	3.00	2.00	0.00	0.00	4.00	1	0.00			168	9	44.44	44.44	56.67	56.67	55.00	55.00	53.85	53.85	62.50	62.50
Bermuda	BMU			NAT_TOTAL	20200829	2.00	1	1.00	1	1.00	1	3.00	1	0.00		0.00		1.00	1	1.00	2.00	0	1.00	0.00	0.00	2.00	1	3.00	2.00	0.00	0.00	4.00	1	0.00			169	9	44.44	44.44	56.67	56.67	55.00	55.00	53.85	53.85	62.50	62.50
Bermuda	BMU			NAT_TOTAL	20200830	2.00	1	1.00	1	1.00	1	3.00	1	0.00		0.00		1.00	1	1.00	2.00	0	1.00	0.00	0.00	2.00	1	3.00	2.00	0.00	0.00	4.00	1	0.00			169	9	44.44	44.44	56.67	56.67	55.00	55.00	53.85	53.85	62.50	62.50
Bermuda	BMU			NAT_TOTAL	20200831	2.00	1	1.00	1	1.00	1	3.00	1	0.00		0.00		1.00	1	1.00	2.00	0	1.00	0.00	0.00	2.00	1	3.00	2.00	0.00	0.00	4.00	1	0.00			172	9	44.44	44.44	56.67	56.67	55.00	55.00	53.85	53.85	62.50	62.50
Bermuda	BMU			NAT_TOTAL	20200901	2.00	1	1.00	1	1.00	1	3.00	1	0.00		0.00		1.00	1	1.00	2.00	0	1.00	0.00	0.00	2.00	1	3.00	2.00	0.00	0.00	4.00	1	0.00			172	9	44.44	44.44	56.67	56.67	55.00	55.00	53.85	53.85	62.50	62.50
Bermuda	BMU			NAT_TOTAL	20200902	2.00	1	1.00	1	1.00	1	3.00	1	0.00		0.00		1.00	1	1.00	2.00	0	1.00	0.00	0.00	2.00	1	3.00	2.00	0.00	0.00	4.00	1	0.00			172	9	44.44	44.44	56.67	56.67	55.00	55.00	53.85	53.85	62.50	62.50
Bermuda	BMU			NAT_TOTAL	20200903	2.00	1	1.00	1	1.00	1	3.00	1	0.00		0.00		1.00	1	1.00	2.00	0	1.00	0.00	0.00	2.00	1	3.00	2.00	0.00	0.00	4.00	1	0.00			174	9	44.44	44.44	56.67	56.67	55.00	55.00	53.85	53.85	62.50	62.50
Bermuda	BMU			NAT_TOTAL	20200904	2.00	1	1.00	1	1.00	1	3.00	1	0.00		0.00		1.00	1	1.00	2.00	0	1.00	0.00	0.00	2.00	1	3.00	2.00	0.00	0.00	4.00	1	0.00			175	9	44.44	44.44	56.67	56.67	55.00	55.00	53.85	53.85	62.50	62.50
Bermuda	BMU			NAT_TOTAL	20200905	2.00	1	1.00	1	1.00	1	3.00	1	0.00		0.00		0.00		1.00	2.00	0	1.00	0.00	0.00	2.00	1	3.00	2.00	0.00	0.00	4.00	1	0.00			175	9	38.89	38.89	47.14	47.14	51.67	51.67	50.00	50.00	62.50	62.50
Bermuda	BMU			NAT_TOTAL	20200906	2.00	1	1.00	1	1.00	1	3.00	1	0.00		0.00		0.00		1.00	2.00	0	1.00	0.00	0.00	2.00	1	3.00	2.00	0.00	0.00	4.00	1	0.00			175	9	38.89	38.89	47.14	47.14	51.67	51.67	50.00	50.00	62.50	62.50
Bermuda	BMU			NAT_TOTAL	20200907	2.00	1	1.00	1	1.00	1	3.00	1	0.00		0.00		0.00		1.00	2.00	0	1.00	0.00	0.00	2.00	1	3.00	2.00	0.00	0.00	4.00	1	0.00			175	9	38.89	38.89	47.14	47.14	51.67	51.67	50.00	50.00	62.50	62.50
Bermuda	BMU			NAT_TOTAL	20200908	2.00	1	1.00	1	1.00	1	3.00	1	0.00		0.00		0.00		1.00	2.00	0	1.00	0.00	0.00	2.00	1	3.00	2.00	0.00	0.00	4.00	1	0.00			175	9	38.89	38.89	47.14	47.14	51.67	51.67	50.00	50.00	62.50	62.50
Bermuda	BMU			NAT_TOTAL	20200909	2.00	1	1.00	1	1.00	1	3.00	1	0.00		0.00		0.00		1.00	2.00	0	1.00	0.00	0.00	2.00	1	3.00	2.00	0.00	0.00	4.00	1	0.00			177	9	38.89	38.89	47.14	47.14	51.67	51.67	50.00	50.00	62.50	62.50
Bermuda	BMU			NAT_TOTAL	20200910	2.00	1	1.00	1	1.00	1	3.00	1	0.00		0.00		0.00		1.00	2.00	0	1.00	0.00	0.00	2.00	1	3.00	2.00	0.00	0.00	4.00	1	0.00			177	9	38.89	38.89	47.14	47.14	51.67	51.67	50.00	50.00	62.50	62.50
Bermuda	BMU			NAT_TOTAL	20200911	2.00	1	1.00	1	1.00	1	3.00	1	0.00		0.00		0.00		1.00	2.00	0	1.00	0.00	0.00	2.00	1	3.00	2.00	0.00	0.00	4.00	1	0.00			177	9	38.89	38.89	47.14	47.14	51.67	51.67	50.00	50.00	62.50	62.50
Bermuda	BMU			NAT_TOTAL	20200912	2.00	1	1.00	1	1.00	1	3.00	1	0.00		0.00		0.00		1.00	2.00	0	1.00	0.00	0.00	2.00	1	3.00	2.00	0.00	0.00	4.00	1	0.00			177	9	38.89	38.89	47.14	47.14	51.67	51.67	50.00	50.00	62.50	62.50
Bermuda	BMU			NAT_TOTAL	20200913	2.00	1	1.00	1	1.00	1	3.00	1	0.00		0.00		0.00		1.00	2.00	0	1.00	0.00	0.00	2.00	1	3.00	2.00	0.00	0.00	4.00	1	0.00			177	9	38.89	38.89	47.14	47.14	51.67	51.67	50.00	50.00	62.50	62.50
Bermuda	BMU			NAT_TOTAL	20200914	1.00	1	1.00	1	1.00	1	3.00	1	0.00		0.00		0.00		1.00	2.00	0	1.00	0.00	0.00	2.00	1	3.00	2.00	0.00	0.00	4.00	1	0.00			177	9	35.19	35.19	43.57	43.57	49.44	49.44	47.44	47.44	62.50	62.50
Bermuda	BMU			NAT_TOTAL	20200915	1.00	1	1.00	1	1.00	1	3.00	1	0.00		0.00		0.00		1.00	2.00	0	1.00	0.00	0.00	2.00	1	3.00	2.00	0.00	0.00	4.00	1	0.00			177	9	35.19	35.19	43.57	43.57	49.44	49.44	47.44	47.44	62.50	62.50
Bermuda	BMU			NAT_TOTAL	20200916	1.00	1	1.00	1	1.00	1	3.00	1	0.00		0.00		0.00		1.00	2.00	0	1.00	0.00	0.00	2.00	1	3.00	2.00	0.00	0.00	4.00	1	0.00			178	9	35.19	35.19	43.57	43.57	49.44	49.44	47.44	47.44	62.50	62.50
Bermuda	BMU			NAT_TOTAL	20200917	1.00	1	1.00	1	1.00	1	3.00	1	0.00		0.00		0.00		1.00	2.00	0	1.00	0.00	0.00	2.00	1	3.00	2.00	0.00	0.00	4.00	1	0.00			178	9	35.19	35.19	43.57	43.57	49.44	49.44	47.44	47.44	62.50	62.50
Bermuda	BMU			NAT_TOTAL	20200918	1.00	1	1.00	1	1.00	1	3.00	1	0.00		0.00		0.00		1.00	2.00	0	1.00	0.00	0.00	2.00	1	3.00	2.00	0.00	0.00	4.00	1	0.00			178	9	35.19	35.19	43.57	43.57	49.44	49.44	47.44	47.44	62.50	62.50
Bermuda	BMU			NAT_TOTAL	20200919	1.00	1	1.00	1	1.00	1	3.00	1	0.00		0.00		0.00		1.00	2.00	0	1.00	0.00	0.00	2.00	1	3.00	2.00	0.00	0.00	4.00	1	0.00			180	9	35.19	35.19	43.57	43.57	49.44	49.44	47.44	47.44	62.50	62.50
Bermuda	BMU			NAT_TOTAL	20200920	1.00	1	1.00	1	1.00	1	3.00	1	0.00		0.00		0.00		1.00	2.00	0	1.00	0.00	0.00	2.00	1	3.00	2.00	0.00	0.00	4.00	1	0.00			180	9	35.19	35.19	43.57	43.57	49.44	49.44	47.44	47.44	62.50	62.50
Bermuda	BMU			NAT_TOTAL	20200921	1.00	1	1.00	1	1.00	1	3.00	1	0.00		0.00		0.00		1.00	2.00	0	1.00	0.00	0.00	2.00	1	3.00	2.00	0.00	0.00	4.00	1	0.00			180	9	35.19	35.19	43.57	43.57	49.44	49.44	47.44	47.44	62.50	62.50
Bermuda	BMU			NAT_TOTAL	20200922	1.00	1	1.00	1	1.00	1	3.00	1	0.00		0.00		0.00		1.00	2.00	0	1.00	0.00	0.00	2.00	1	3.00	2.00	0.00	0.00	4.00	1	0.00			180	9	35.19	35.19	43.57	43.57	49.44	49.44	47.44	47.44	62.50	62.50
Bermuda	BMU			NAT_TOTAL	20200923	1.00	1	1.00	1	1.00	1	3.00	1	0.00		0.00		0.00		1.00	2.00	0	1.00	0.00	0.00	2.00	1	3.00	2.00	0.00	0.00	4.00	1	0.00			181	9	35.19	35.19	43.57	43.57	49.44	49.44	47.44	47.44	62.50	62.50
Bermuda	BMU			NAT_TOTAL	20200924	1.00	1	1.00	1	1.00	1	3.00	1	0.00		0.00		0.00		1.00	2.00	0	1.00	0.00	0.00	2.00	1	3.00	2.00	0.00	0.00	4.00	1	0.00			181	9	35.19	35.19	43.57	43.57	49.44	49.44	47.44	47.44	62.50	62.50
Bermuda	BMU			NAT_TOTAL	20200925	1.00	1	1.00	1	1.00	1	3.00	1	0.00		0.00		0.00		1.00	2.00	0	1.00	0.00	0.00	2.00	1	3.00	2.00	0.00	0.00	4.00	1	0.00			181	9	35.19	35.19	43.57	43.57	49.44	49.44	47.44	47.44	62.50	62.50
Bermuda	BMU			NAT_TOTAL	20200926	1.00	1	1.00	1	1.00	1	3.00	1	0.00		0.00		0.00		1.00	2.00	0	1.00	0.00	0.00	2.00	1	3.00	2.00	0.00	0.00	4.00	1	0.00			181	9	35.19	35.19	43.57	43.57	49.44	49.44	47.44	47.44	62.50	62.50
Bermuda	BMU			NAT_TOTAL	20200927	1.00	1	1.00	1	1.00	1	3.00	1	0.00		0.00		0.00		1.00	2.00	0	1.00	0.00	0.00	2.00	1	3.00	2.00	0.00	0.00	4.00	1	0.00			181	9	35.19	35.19	43.57	43.57	49.44	49.44	47.44	47.44	62.50	62.50
Bermuda	BMU			NAT_TOTAL	20200928	1.00	1	1.00	1	1.00	1	3.00	1	0.00		0.00		0.00		1.00	2.00	0	1.00	0.00	0.00	2.00	1	3.00	2.00	0.00	0.00	4.00	1	0.00			181	9	35.19	35.19	43.57	43.57	49.44	49.44	47.44	47.44	62.50	62.50
Bermuda	BMU			NAT_TOTAL	20200929	1.00	1	1.00	1	1.00	1	3.00	1	0.00		0.00		0.00		1.00	2.00	0	1.00	0.00	0.00	2.00	1	3.00	2.00	0.00	0.00	4.00	1	0.00			181	9	35.19	35.19	43.57	43.57	49.44	49.44	47.44	47.44	62.50	62.50
Bermuda	BMU			NAT_TOTAL	20200930	1.00	1	1.00	1	1.00	1	3.00	1	0.00		0.00		0.00		1.00	2.00	0	1.00	0.00	0.00	2.00	1	3.00	2.00	0.00	0.00	4.00	1	0.00			181	9	35.19	35.19	43.57	43.57	49.44	49.44	47.44	47.44	62.50	62.50
Bermuda	BMU			NAT_TOTAL	20201001	1.00	1	1.00	1	1.00	1	3.00	1	0.00		0.00		0.00		1.00	2.00	0	1.00	0.00	0.00	2.00	1	3.00	2.00	0.00	0.00	4.00	1	0.00			181	9	35.19	35.19	43.57	43.57	49.44	49.44	47.44	47.44	62.50	62.50
Bermuda	BMU			NAT_TOTAL	20201002	1.00	1	1.00	1	1.00	1	3.00	1	0.00		0.00		0.00		1.00	2.00	0	1.00	0.00	0.00	2.00	1	3.00	2.00	0.00	0.00	4.00	1	0.00			181	9	35.19	35.19	43.57	43.57	49.44	49.44	47.44	47.44	62.50	62.50
Bermuda	BMU			NAT_TOTAL	20201003	1.00	1	1.00	1	1.00	1	3.00	1	0.00		0.00		0.00		1.00	2.00	0	1.00	0.00	0.00	2.00	1	3.00	2.00	0.00	0.00	4.00	1	0.00			181	9	35.19	35.19	43.57	43.57	49.44	49.44	47.44	47.44	62.50	62.50
Bermuda	BMU			NAT_TOTAL	20201004	1.00	1	1.00	1	1.00	1	3.00	1	0.00		0.00		0.00		1.00	2.00	0	1.00	0.00	0.00	2.00	1	3.00	2.00	0.00	0.00	4.00	1	0.00			181	9	35.19	35.19	43.57	43.57	49.44	49.44	47.44	47.44	62.50	62.50
Bermuda	BMU			NAT_TOTAL	20201005	1.00	1	1.00	1	1.00	1	3.00	1	0.00		0.00		0.00		1.00	2.00	0	1.00	0.00	0.00	2.00	1	3.00	2.00	0.00	0.00	4.00	1	0.00			181	9	35.19	35.19	43.57	43.57	49.44	49.44	47.44	47.44	62.50	62.50
Bermuda	BMU			NAT_TOTAL	20201006	1.00	1	1.00	1	1.00	1	3.00	1	0.00		0.00		0.00		1.00	2.00	0	1.00	0.00	0.00	2.00	1	3.00	2.00	0.00	0.00	4.00	1	0.00			181	9	35.19	35.19	43.57	43.57	49.44	49.44	47.44	47.44	62.50	62.50
Bermuda	BMU			NAT_TOTAL	20201007	1.00	1	1.00	1	1.00	1	3.00	1	0.00		0.00		0.00		1.00	2.00	0	1.00	0.00	0.00	2.00	1	3.00	2.00	0.00	0.00	4.00	1	0.00			181	9	35.19	35.19	43.57	43.57	49.44	49.44	47.44	47.44	62.50	62.50
Bermuda	BMU			NAT_TOTAL	20201008	1.00	1	1.00	1	1.00	1	3.00	1	0.00		0.00		0.00		1.00	2.00	0	1.00	0.00	0.00	2.00	1	3.00	2.00	0.00	0.00	4.00	1	0.00			182	9	35.19	35.19	43.57	43.57	49.44	49.44	47.44	47.44	62.50	62.50
Bermuda	BMU			NAT_TOTAL	20201009	1.00	1	1.00	1	1.00	1	2.00	1	0.00		0.00		0.00		1.00	1.00	0	0.00	0.00	0.00	2.00	1	3.00	2.00	0.00	0.00	2.00	1	0.00			184	9	32.41	32.41	41.67	41.67	37.78	37.78	41.67	41.67	12.50	12.50
Bermuda	BMU			NAT_TOTAL	20201010	1.00	1	1.00	1	1.00	1	2.00	1	0.00		0.00		0.00		1.00	1.00	0	0.00	0.00	0.00	2.00	1	3.00	2.00	0.00	0.00	2.00	1	0.00			184	9	32.41	32.41	41.67	41.67	37.78	37.78	41.67	41.67	12.50	12.50
Bermuda	BMU			NAT_TOTAL	20201011	1.00	1	1.00	1	1.00	1	2.00	1	0.00		0.00		0.00		1.00	1.00	0	0.00	0.00	0.00	2.00	1	3.00	2.00	0.00	0.00	2.00	1	0.00			184	9	32.41	32.41	41.67	41.67	37.78	37.78	41.67	41.67	12.50	12.50
Bermuda	BMU			NAT_TOTAL	20201012	1.00	1	1.00	1	1.00	1	2.00	1	0.00		0.00		0.00		1.00	1.00	0	0.00	0.00	0.00	2.00	1	3.00	2.00	0.00	0.00	2.00	1	0.00			184	9	32.41	32.41	41.67	41.67	37.78	37.78	41.67	41.67	12.50	12.50
Bermuda	BMU			NAT_TOTAL	20201013	1.00	1	1.00	1	1.00	1	2.00	1	0.00		0.00		0.00		1.00	1.00	0	0.00	0.00	0.00	2.00	1	3.00	2.00	0.00	0.00	2.00	1	0.00			185	9	32.41	32.41	41.67	41.67	37.78	37.78	41.67	41.67	12.50	12.50
Bermuda	BMU			NAT_TOTAL	20201014	1.00	1	1.00	1	1.00	1	2.00	1	0.00		0.00		0.00		1.00	1.00	0	0.00	0.00	0.00	2.00	1	3.00	2.00	0.00	0.00	2.00	1	0.00			185	9	32.41	32.41	41.67	41.67	37.78	37.78	41.67	41.67	12.50	12.50
Bermuda	BMU			NAT_TOTAL	20201015	1.00	1	1.00	1	1.00	1	2.00	1	0.00		0.00		0.00		1.00	1.00	0	0.00	0.00	0.00	2.00	1	3.00	2.00	0.00	0.00	2.00	1	0.00			185	9	32.41	32.41	41.67	41.67	37.78	37.78	41.67	41.67	12.50	12.50
Bermuda	BMU			NAT_TOTAL	20201016	1.00	1	1.00	1	1.00	1	2.00	1	0.00		0.00		0.00		1.00	1.00	0	0.00	0.00	0.00	2.00	1	3.00	2.00	0.00	0.00	2.00	1	0.00			185	9	32.41	32.41	41.67	41.67	37.78	37.78	41.67	41.67	12.50	12.50
Bermuda	BMU			NAT_TOTAL	20201017	1.00	1	1.00	1	1.00	1	2.00	1	0.00		0.00		0.00		1.00	1.00	0	0.00	0.00	0.00	2.00	1	3.00	2.00	0.00	0.00	2.00	1	0.00			185	9	32.41	32.41	41.67	41.67	37.78	37.78	41.67	41.67	12.50	12.50
Bermuda	BMU			NAT_TOTAL	20201018	1.00	1	1.00	1	1.00	1	3.00	1	0.00		0.00		0.00		1.00	1.00	0	0.00	0.00	0.00	2.00	1	2.00	2.00	0.00	0.00	2.00	1	0.00			185	9	35.19	35.19	43.57	43.57	37.22	37.22	41.03	41.03	12.50	12.50
Bermuda	BMU			NAT_TOTAL	20201019	1.00	1	1.00	1	1.00	1	3.00	1	0.00		0.00		0.00		1.00	1.00	0	0.00	0.00	0.00	2.00	1	2.00	2.00	0.00	0.00	2.00	1	0.00			185	9	35.19	35.19	43.57	43.57	37.22	37.22	41.03	41.03	12.50	12.50
Bermuda	BMU			NAT_TOTAL	20201020	1.00	1	1.00	1	1.00	1	3.00	1	0.00		0.00		0.00		1.00	1.00	0	0.00	0.00	0.00	2.00	1	2.00	2.00	0.00	0.00	2.00	1	0.00			188	9	35.19	35.19	43.57	43.57	37.22	37.22	41.03	41.03	12.50	12.50
Bermuda	BMU			NAT_TOTAL	20201021	1.00	1	1.00	1	1.00	1	3.00	1	0.00		0.00		0.00		1.00	1.00	0	0.00	0.00	0.00	2.00	1	2.00	2.00	0.00	0.00	2.00	1	0.00			188	9	35.19	35.19	43.57	43.57	37.22	37.22	41.03	41.03	12.50	12.50
Bermuda	BMU			NAT_TOTAL	20201022	1.00	1	1.00	1	1.00	1	3.00	1	0.00		0.00		0.00		1.00	1.00	0	0.00	0.00	0.00	2.00	1	2.00	2.00	0.00	0.00	2.00	1	0.00			188	9	35.19	35.19	43.57	43.57	37.22	37.22	41.03	41.03	12.50	12.50
Bermuda	BMU			NAT_TOTAL	20201023	1.00	1	1.00	1	1.00	1	3.00	1	0.00		0.00		0.00		2.00	1.00	0	0.00	0.00	0.00	2.00	1	2.00	2.00	0.00	0.00	2.00	1	0.00			190	9	37.96	37.96	47.14	47.14	38.89	38.89	42.95	42.95	12.50	12.50
Bermuda	BMU			NAT_TOTAL	20201024	1.00	1	1.00	1	1.00	1	3.00	1	0.00		0.00		0.00		2.00	1.00	0	0.00	0.00	0.00	2.00	1	2.00	2.00	0.00	0.00	2.00	1	0.00			190	9	37.96	37.96	47.14	47.14	38.89	38.89	42.95	42.95	12.50	12.50
Bermuda	BMU			NAT_TOTAL	20201025	1.00	1	1.00	1	1.00	1	3.00	1	0.00		0.00		0.00		2.00	1.00	0	0.00	0.00	0.00	2.00	1	2.00	2.00	0.00	0.00	2.00	1	0.00			190	9	37.96	37.96	47.14	47.14	38.89	38.89	42.95	42.95	12.50	12.50
Bermuda	BMU			NAT_TOTAL	20201026	1.00	1	1.00	1	1.00	1	3.00	1	0.00		0.00		0.00		2.00	1.00	0	0.00	0.00	0.00	2.00	1	2.00	2.00	0.00	0.00	2.00	1	0.00			193	9	37.96	37.96	47.14	47.14	38.89	38.89	42.95	42.95	12.50	12.50
Bermuda	BMU			NAT_TOTAL	20201027	1.00	1	1.00	1	1.00	1	3.00	1	0.00		0.00		0.00		2.00	1.00	0	0.00	0.00	0.00	2.00	1	2.00	2.00	0.00	0.00	2.00	1	0.00			194	9	37.96	37.96	47.14	47.14	38.89	38.89	42.95	42.95	12.50	12.50
Bermuda	BMU			NAT_TOTAL	20201028	1.00	1	1.00	1	1.00	1	3.00	1	0.00		0.00		0.00		2.00	1.00	0	0.00	0.00	0.00	2.00	1	2.00	2.00	0.00	0.00	2.00	1	0.00			194	9	37.96	37.96	47.14	47.14	38.89	38.89	42.95	42.95	12.50	12.50
Bermuda	BMU			NAT_TOTAL	20201029	1.00	1	1.00	1	1.00	1	3.00	1	0.00		0.00		0.00		2.00	1.00	0	0.00	0.00	0.00	2.00	1	2.00	2.00	0.00	0.00	2.00	1	0.00			198	9	37.96	37.96	47.14	47.14	38.89	38.89	42.95	42.95	12.50	12.50
Bermuda	BMU			NAT_TOTAL	20201030	1.00	1	1.00	1	1.00	1	3.00	1	0.00		0.00		0.00		2.00	1.00	0	0.00	0.00	0.00	2.00	1	2.00	2.00	0.00	0.00	2.00	1	0.00			199	9	37.96	37.96	47.14	47.14	38.89	38.89	42.95	42.95	12.50	12.50
Bermuda	BMU			NAT_TOTAL	20201031	1.00	1	1.00	1	1.00	1	3.00	1	0.00		0.00		0.00		2.00	1.00	0	0.00	0.00	0.00	2.00	1	2.00	2.00	0.00	0.00	2.00	1	0.00			199	9	37.96	37.96	47.14	47.14	38.89	38.89	42.95	42.95	12.50	12.50
Bermuda	BMU			NAT_TOTAL	20201101	1.00	1	1.00	1	1.00	1	3.00	1	0.00		0.00		0.00		2.00	1.00	0	0.00	0.00	0.00	2.00	1	2.00	2.00	0.00	0.00	2.00	1	0.00			199	9	37.96	37.96	47.14	47.14	38.89	38.89	42.95	42.95	12.50	12.50
Bermuda	BMU			NAT_TOTAL	20201102	1.00	1	1.00	1	1.00	1	3.00	1	0.00		0.00		0.00		2.00	1.00	0	0.00	0.00	0.00	2.00	1	2.00	2.00	0.00	0.00	2.00	1	0.00			206	9	37.96	37.96	47.14	47.14	38.89	38.89	42.95	42.95	12.50	12.50
Bermuda	BMU			NAT_TOTAL	20201103	1.00	1	1.00	1	1.00	1	3.00	1	0.00		0.00		0.00		2.00	1.00	0	0.00	0.00	0.00	2.00	1	2.00	2.00	0.00	0.00	2.00	1	0.00			206	9	37.96	37.96	47.14	47.14	38.89	38.89	42.95	42.95	12.50	12.50
Bermuda	BMU			NAT_TOTAL	20201104	1.00	1	1.00	1	1.00	1	3.00	1	0.00		0.00		0.00		2.00	1.00	0	0.00	0.00	0.00	2.00	1	2.00	2.00	0.00	0.00	2.00	1	0.00			206	9	37.96	37.96	47.14	47.14	38.89	38.89	42.95	42.95	12.50	12.50
Bermuda	BMU			NAT_TOTAL	20201105	1.00	1	1.00	1	1.00	1	3.00	1	0.00		0.00		0.00		2.00	1.00	0	0.00	0.00	0.00	2.00	1	2.00	2.00	0.00	0.00	2.00	1	0.00			207	9	37.96	37.96	47.14	47.14	38.89	38.89	42.95	42.95	12.50	12.50
Bermuda	BMU			NAT_TOTAL	20201106	1.00	1	1.00	1	1.00	1	3.00	1	0.00		0.00		0.00		2.00	1.00	0	0.00	0.00	0.00	2.00	1	2.00	2.00	0.00	0.00	2.00	1	0.00			207	9	37.96	37.96	47.14	47.14	38.89	38.89	42.95	42.95	12.50	12.50
Bermuda	BMU			NAT_TOTAL	20201107	1.00	1	1.00	1	1.00	1	3.00	1	0.00		0.00		0.00		2.00	1.00	0	0.00	0.00	0.00	2.00	1	2.00	2.00	0.00	0.00	2.00	1	0.00			209	9	37.96	37.96	47.14	47.14	38.89	38.89	42.95	42.95	12.50	12.50
Bermuda	BMU			NAT_TOTAL	20201108	1.00	1	1.00	1	1.00	1	3.00	1	0.00		0.00		0.00		2.00	1.00	0	0.00	0.00	0.00	2.00	1	2.00	2.00	0.00	0.00	2.00	1	0.00			209	9	37.96	37.96	47.14	47.14	38.89	38.89	42.95	42.95	12.50	12.50
Bermuda	BMU			NAT_TOTAL	20201109	1.00	1	1.00	1	1.00	1	3.00	1	0.00		0.00		0.00		2.00	1.00	0	0.00	0.00	0.00	2.00	1	2.00	2.00	0.00	0.00	2.00	1	0.00			214	9	37.96	37.96	47.14	47.14	38.89	38.89	42.95	42.95	12.50	12.50
Bermuda	BMU			NAT_TOTAL	20201110	1.00	1	1.00	1	1.00	1	3.00	1	0.00		0.00		0.00		2.00	1.00	0	0.00	0.00	0.00	2.00	1	2.00	2.00	0.00	0.00	2.00	1	0.00			214	9	37.96	37.96	47.14	47.14	38.89	38.89	42.95	42.95	12.50	12.50
Bermuda	BMU			NAT_TOTAL	20201111	1.00	1	1.00	1	1.00	1	3.00	1	0.00		0.00		0.00		2.00	1.00	0	0.00	0.00	0.00	2.00	1	2.00	2.00	0.00	0.00	2.00	1	0.00			214	9	37.96	37.96	47.14	47.14	38.89	38.89	42.95	42.95	12.50	12.50
Bermuda	BMU			NAT_TOTAL	20201112	1.00	1	1.00	1	1.00	1	3.00	1	0.00		0.00		0.00		2.00	1.00	0	0.00	0.00	0.00	2.00	1	2.00	2.00	0.00	0.00	2.00	1	0.00			220	9	37.96	37.96	47.14	47.14	38.89	38.89	42.95	42.95	12.50	12.50
Bermuda	BMU			NAT_TOTAL	20201113	1.00	1	1.00	1	1.00	1	3.00	1	0.00		0.00		0.00		2.00	1.00	0	0.00	0.00	0.00	2.00	1	2.00	2.00	0.00	0.00	2.00	1	0.00			222	9	37.96	37.96	47.14	47.14	38.89	38.89	42.95	42.95	12.50	12.50
Bermuda	BMU			NAT_TOTAL	20201114	1.00	1	1.00	1	1.00	1	3.00	1	0.00		0.00		0.00		2.00	1.00	0	0.00	0.00	0.00	2.00	1	2.00	2.00	0.00	0.00	2.00	1	0.00			222	9	37.96	37.96	47.14	47.14	38.89	38.89	42.95	42.95	12.50	12.50
Bermuda	BMU			NAT_TOTAL	20201115	1.00	1	1.00	1	1.00	1	3.00	1	0.00		0.00		0.00		2.00	1.00	0	0.00	0.00	0.00	2.00	1	2.00	2.00	0.00	0.00	2.00	1	0.00			222	9	37.96	37.96	47.14	47.14	38.89	38.89	42.95	42.95	12.50	12.50
Bermuda	BMU			NAT_TOTAL	20201116	1.00	1	1.00	1	1.00	1	3.00	1	0.00		0.00		0.00		2.00	1.00	0	0.00	0.00	0.00	2.00	1	2.00	2.00	0.00	0.00	2.00	1	0.00			223	9	37.96	37.96	47.14	47.14	38.89	38.89	42.95	42.95	12.50	12.50
Bermuda	BMU			NAT_TOTAL	20201117	1.00	1	1.00	1	1.00	1	3.00	1	0.00		0.00		0.00		2.00	1.00	0	0.00	0.00	0.00	2.00	1	2.00	2.00	0.00	0.00	2.00	1	0.00			223	9	37.96	37.96	47.14	47.14	38.89	38.89	42.95	42.95	12.50	12.50
Bermuda	BMU			NAT_TOTAL	20201118	1.00	1	1.00	1	1.00	1	3.00	1	0.00		0.00		0.00		2.00	1.00	0	0.00	0.00	0.00	2.00	1	2.00	2.00	0.00	0.00	2.00	1	0.00			224	9	37.96	37.96	47.14	47.14	38.89	38.89	42.95	42.95	12.50	12.50
Bermuda	BMU			NAT_TOTAL	20201119	1.00	1	1.00	1	1.00	1	3.00	1	0.00		0.00		0.00		2.00	1.00	0	0.00	0.00	0.00	2.00	1	2.00	2.00	0.00	0.00	2.00	1	0.00			226	9	37.96	37.96	47.14	47.14	38.89	38.89	42.95	42.95	12.50	12.50
Bermuda	BMU			NAT_TOTAL	20201120	1.00	1	1.00	1	1.00	1	3.00	1	0.00		0.00		0.00		2.00	1.00	0	0.00	0.00	0.00	2.00	1	3.00	2.00	0.00	0.00	2.00	1	0.00			227	9	37.96	37.96	47.14	47.14	41.11	41.11	45.51	45.51	12.50	12.50
Bermuda	BMU			NAT_TOTAL	20201121	1.00	1	1.00	1	1.00	1	3.00	1	0.00		0.00		0.00		2.00	1.00	0	0.00	0.00	0.00	2.00	1	3.00	2.00	0.00	0.00	2.00	1	0.00			227	9	37.96	37.96	47.14	47.14	41.11	41.11	45.51	45.51	12.50	12.50
Bermuda	BMU			NAT_TOTAL	20201122	1.00	1	1.00	1	1.00	1	3.00	1	0.00		0.00		0.00		2.00	1.00	0	0.00	0.00	0.00	2.00	1	3.00	2.00	0.00	0.00	2.00	1	0.00			227	9	37.96	37.96	47.14	47.14	41.11	41.11	45.51	45.51	12.50	12.50
Bermuda	BMU			NAT_TOTAL	20201123	1.00	1	1.00	1	1.00	1	3.00	1	0.00		0.00		0.00		2.00	1.00	0	0.00	0.00	0.00	2.00	1	3.00	2.00	0.00	0.00	2.00	1	0.00			227	9	37.96	37.96	47.14	47.14	41.11	41.11	45.51	45.51	12.50	12.50
Bermuda	BMU			NAT_TOTAL	20201124	1.00	1	1.00	1	1.00	1	3.00	1	0.00		0.00		0.00		2.00	1.00	0	0.00	0.00	0.00	2.00	1	3.00	2.00	0.00	0.00	2.00	1	0.00			227	9	37.96	37.96	47.14	47.14	41.11	41.11	45.51	45.51	12.50	12.50
Bermuda	BMU			NAT_TOTAL	20201125	1.00	1	1.00	1	1.00	1	3.00	1	0.00		0.00		0.00		2.00	1.00	0	0.00	0.00	0.00	2.00	1	3.00	2.00	0.00	0.00	2.00	1	0.00			239	9	37.96	37.96	47.14	47.14	41.11	41.11	45.51	45.51	12.50	12.50
Bermuda	BMU			NAT_TOTAL	20201126	1.00	1	1.00	1	1.00	1	3.00	1	0.00		0.00		0.00		2.00	1.00	0	0.00	0.00	0.00	2.00	1	3.00	2.00	0.00	0.00	2.00	1	0.00			241	9	37.96	37.96	47.14	47.14	41.11	41.11	45.51	45.51	12.50	12.50
Bermuda	BMU			NAT_TOTAL	20201127	1.00	1	1.00	1	1.00	1	3.00	1	0.00		0.00		0.00		2.00	1.00	0	0.00	0.00	0.00	2.00	1	3.00	2.00	0.00	0.00	2.00	1	0.00			242	9	37.96	37.96	47.14	47.14	41.11	41.11	45.51	45.51	12.50	12.50
Bermuda	BMU			NAT_TOTAL	20201128	1.00	1	1.00	1	1.00	1	3.00	1	0.00		0.00		0.00		2.00	1.00	0	0.00	0.00	0.00	2.00	1	3.00	2.00	0.00	0.00	2.00	1	0.00			247	9	37.96	37.96	47.14	47.14	41.11	41.11	45.51	45.51	12.50	12.50
Bermuda	BMU			NAT_TOTAL	20201129	1.00	1	1.00	1	1.00	1	3.00	1	0.00		0.00		0.00		2.00	1.00	0	0.00	0.00	0.00	2.00	1	3.00	2.00	0.00	0.00	2.00	1	0.00			251	9	37.96	37.96	47.14	47.14	41.11	41.11	45.51	45.51	12.50	12.50
Bermuda	BMU			NAT_TOTAL	20201130	1.00	1	1.00	1	1.00	1	3.00	1	0.00		0.00		0.00		2.00	1.00	0	0.00	0.00	0.00	2.00	1	3.00	2.00	0.00	0.00	2.00	1	0.00			260	9	37.96	37.96	47.14	47.14	41.11	41.11	45.51	45.51	12.50	12.50
Bermuda	BMU			NAT_TOTAL	20201201	1.00	1	1.00	1	1.00	1	3.00	1	0.00		0.00		0.00		2.00	1.00	0	0.00	0.00	0.00	2.00	1	3.00	2.00	0.00	0.00	2.00	1	0.00			262	9	37.96	37.96	47.14	47.14	41.11	41.11	45.51	45.51	12.50	12.50
Bermuda	BMU			NAT_TOTAL	20201202	1.00	1	1.00	1	1.00	1	3.00	1	0.00		0.00		0.00		2.00	1.00	0	0.00	0.00	0.00	2.00	1	3.00	2.00	0.00	0.00	2.00	1	0.00			267	9	37.96	37.96	47.14	47.14	41.11	41.11	45.51	45.51	12.50	12.50
Bermuda	BMU			NAT_TOTAL	20201203	1.00	1	1.00	1	1.00	1	3.00	1	0.00		0.00		0.00		2.00	1.00	0	0.00	0.00	0.00	2.00	1	3.00	2.00	0.00	0.00	2.00	1	0.00			272	9	37.96	37.96	47.14	47.14	41.11	41.11	45.51	45.51	12.50	12.50
Bermuda	BMU			NAT_TOTAL	20201204	1.00	1	1.00	1	1.00	1	3.00	1	0.00		0.00		0.00		2.00	1.00	0	0.00	0.00	0.00	2.00	1	3.00	2.00	0.00	0.00	2.00	1	0.00			278	9	37.96	37.96	47.14	47.14	41.11	41.11	45.51	45.51	12.50	12.50
Bermuda	BMU			NAT_TOTAL	20201205	1.00	1	1.00	1	1.00	1	3.00	1	0.00		0.00		0.00		2.00	1.00	0	0.00	0.00	0.00	2.00	1	3.00	2.00	0.00	0.00	2.00	1	0.00			288	9	37.96	37.96	47.14	47.14	41.11	41.11	45.51	45.51	12.50	12.50
Bermuda	BMU			NAT_TOTAL	20201206	1.00	1	1.00	1	1.00	1	3.00	1	0.00		0.00		0.00		2.00	1.00	0	0.00	0.00	0.00	2.00	1	3.00	2.00	0.00	0.00	2.00	1	0.00			288	9	37.96	37.96	47.14	47.14	41.11	41.11	45.51	45.51	12.50	12.50
Bermuda	BMU			NAT_TOTAL	20201207	1.00	1	1.00	1	1.00	1	3.00	1	0.00		0.00		0.00		2.00	1.00	0	0.00	0.00	0.00	2.00	1	3.00	2.00	0.00	0.00	2.00	1	0.00			306	9	37.96	37.96	47.14	47.14	41.11	41.11	45.51	45.51	12.50	12.50
Bermuda	BMU			NAT_TOTAL	20201208	1.00	1	2.00	1	1.00	1	3.00	1	0.00		0.00		0.00		2.00	1.00	0	0.00	0.00	0.00	2.00	1	3.00	2.00	0.00	0.00	2.00	1	0.00			330	9	41.67	41.67	50.71	50.71	43.33	43.33	48.08	48.08	12.50	12.50
Bermuda	BMU			NAT_TOTAL	20201209	2.00	1	2.00	1	1.00	1	3.00	1	0.00		0.00		0.00		2.00	1.00	0	0.00	0.00	0.00	2.00	1	3.00	2.00	0.00	0.00	2.00	1	0.00			340	9	45.37	45.37	54.29	54.29	45.56	45.56	50.64	50.64	12.50	12.50
Bermuda	BMU			NAT_TOTAL	20201210	2.00	1	2.00	1	1.00	1	3.00	1	0.00		0.00		0.00		2.00	1.00	0	0.00	0.00	0.00	2.00	1	3.00	2.00	0.00	0.00	2.00	1	0.00			364	9	45.37	45.37	54.29	54.29	45.56	45.56	50.64	50.64	12.50	12.50
Bermuda	BMU			NAT_TOTAL	20201211	2.00	1	2.00	1	1.00	1	3.00	1	1.00	1	0.00		0.00		2.00	1.00	0	0.00	0.00	0.00	2.00	1	3.00	2.00	0.00	0.00	2.00	1	0.00			391	9	50.93	50.93	63.81	63.81	48.89	48.89	54.49	54.49	12.50	12.50
Bermuda	BMU			NAT_TOTAL	20201212	2.00	1	2.00	1	2.00	1	4.00	1	1.00	1	2.00	1	0.00		2.00	1.00	0	0.00	0.00	0.00	2.00	1	3.00	2.00	0.00	0.00	2.00	1	0.00			391	9	66.67	66.67	77.38	77.38	58.33	58.33	65.38	65.38	12.50	12.50
Bermuda	BMU			NAT_TOTAL	20201213	2.00	1	2.00	1	2.00	1	4.00	1	1.00	1	2.00	1	0.00		2.00	1.00	0	0.00	0.00	0.00	2.00	1	3.00	2.00	0.00	0.00	2.00	1	0.00			391	9	66.67	66.67	77.38	77.38	58.33	58.33	65.38	65.38	12.50	12.50
Bermuda	BMU			NAT_TOTAL	20201214	2.00	1	2.00	1	2.00	1	4.00	1	1.00	1	2.00	1	0.00		2.00	1.00	0	0.00	0.00	0.00	2.00	1	3.00	2.00	0.00	0.00	2.00	1	0.00			431	9	66.67	66.67	77.38	77.38	58.33	58.33	65.38	65.38	12.50	12.50
Bermuda	BMU			NAT_TOTAL	20201215	2.00	1	2.00	1	2.00	1	4.00	1	1.00	1	2.00	1	0.00		2.00	1.00	0	0.00	0.00	0.00	2.00	1	3.00	2.00	0.00	0.00	2.00	1	0.00			456	9	66.67	66.67	77.38	77.38	58.33	58.33	65.38	65.38	12.50	12.50
Bermuda	BMU			NAT_TOTAL	20201216	2.00	1	2.00	1	2.00	1	4.00	1	1.00	1	2.00	1	0.00		2.00	1.00	0	0.00	0.00	0.00	2.00	1	3.00	2.00	0.00	0.00	2.00	1	0.00			467	9	66.67	66.67	77.38	77.38	58.33	58.33	65.38	65.38	12.50	12.50
Bermuda	BMU			NAT_TOTAL	20201217	2.00	1	2.00	1	2.00	1	4.00	1	0.00		2.00	1	0.00		2.00	1.00	0	0.00	13385000.00	0.00	2.00	1	3.00	2.00	0.00	0.00	2.00	1	0.00			485	9	61.11	61.11	67.86	67.86	55.00	55.00	61.54	61.54	12.50	12.50
Bermuda	BMU			NAT_TOTAL	20201218	2.00	1	2.00	1	2.00	1	4.00	1	0.00		2.00	1	0.00		2.00	1.00	0	0.00	0.00	0.00	2.00	1	3.00	2.00	0.00	0.00	2.00	1	0.00			497	9	61.11	61.11	67.86	67.86	55.00	55.00	61.54	61.54	12.50	12.50
Bermuda	BMU			NAT_TOTAL	20201219	2.00	1	2.00	1	2.00	1	4.00	1	0.00		2.00	1	0.00		2.00	1.00	0	0.00	0.00	0.00	2.00	1	3.00	2.00	0.00	0.00	2.00	1	0.00			516	9	61.11	61.11	67.86	67.86	55.00	55.00	61.54	61.54	12.50	12.50
Bermuda	BMU			NAT_TOTAL	20201220	2.00	1	2.00	1	2.00	1	4.00	1	0.00		2.00	1	0.00		2.00	1.00	0	0.00	0.00	0.00	2.00	1	3.00	2.00	0.00	0.00	2.00	1	0.00			527	9	61.11	61.11	67.86	67.86	55.00	55.00	61.54	61.54	12.50	12.50
Bermuda	BMU			NAT_TOTAL	20201221	2.00	1	2.00	1	2.00	1	4.00	1	0.00		2.00	1	0.00		2.00	1.00	0	0.00	0.00	0.00	2.00	1	3.00	2.00	0.00	0.00	2.00	1	0.00			527	9	61.11	61.11	67.86	67.86	55.00	55.00	61.54	61.54	12.50	12.50
Bermuda	BMU			NAT_TOTAL	20201222	2.00	1	2.00	1	2.00	1	4.00	1	0.00		2.00	1	0.00		2.00	1.00	0	0.00	0.00	0.00	2.00	1	3.00	2.00	0.00	0.00	2.00	1	0.00			553	9	61.11	61.11	67.86	67.86	55.00	55.00	61.54	61.54	12.50	12.50
Bermuda	BMU			NAT_TOTAL	20201223	2.00	1	2.00	1	2.00	1	4.00	1	0.00		2.00	1	0.00		2.00	1.00	0	0.00	0.00	0.00	2.00	1	3.00	2.00	0.00	0.00	2.00	1	0.00			553	9	61.11	61.11	67.86	67.86	55.00	55.00	61.54	61.54	12.50	12.50
Bermuda	BMU			NAT_TOTAL	20201224	2.00	1	2.00	1	2.00	1	4.00	1	0.00		2.00	1	0.00		2.00	1.00	0	0.00	0.00	0.00	2.00	1	3.00	2.00	0.00	0.00	2.00	1	0.00			560	9	61.11	61.11	67.86	67.86	55.00	55.00	61.54	61.54	12.50	12.50
Bermuda	BMU			NAT_TOTAL	20201225	2.00	1	2.00	1	2.00	1	4.00	1	0.00		2.00	1	0.00		2.00	1.00	0	0.00	0.00	0.00	2.00	1	3.00	2.00	0.00	0.00	2.00	1	0.00			561	9	61.11	61.11	67.86	67.86	55.00	55.00	61.54	61.54	12.50	12.50
Bermuda	BMU			NAT_TOTAL	20201226	2.00	1	2.00	1	2.00	1	4.00	1	0.00		2.00	1	0.00		2.00	1.00	0	0.00	0.00	0.00	2.00	1	3.00	2.00	0.00	0.00	2.00	1	0.00			581	10	61.11	61.11	67.86	67.86	55.00	55.00	61.54	61.54	12.50	12.50
Bermuda	BMU			NAT_TOTAL	20201227	2.00	1	2.00	1	2.00	1	4.00	1	0.00		2.00	1	0.00		2.00	1.00	0	0.00	0.00	0.00	2.00	1	3.00	2.00	0.00	0.00	2.00	1	0.00			581	10	61.11	61.11	67.86	67.86	55.00	55.00	61.54	61.54	12.50	12.50
Bermuda	BMU			NAT_TOTAL	20201228	2.00	1	2.00	1	2.00	1	4.00	1	0.00		2.00	1	0.00		2.00	1.00	0	0.00	0.00	0.00	2.00	1	3.00	2.00	0.00	0.00	2.00	1	0.00			581	10	61.11	61.11	67.86	67.86	55.00	55.00	61.54	61.54	12.50	12.50
Bermuda	BMU			NAT_TOTAL	20201229	2.00	1	2.00	1	2.00	1	4.00	1	0.00		2.00	1	0.00		2.00	1.00	0	0.00	0.00	0.00	2.00	1	3.00	2.00	0.00	0.00	2.00	1	0.00			595	10	61.11	61.11	67.86	67.86	55.00	55.00	61.54	61.54	12.50	12.50
Bermuda	BMU			NAT_TOTAL	20201230	2.00	1	2.00	1	2.00	1	4.00	1	0.00		2.00	1	0.00		2.00	1.00	0	0.00	0.00	0.00	2.00	1	3.00	2.00	0.00	0.00	2.00	1	0.00			595	10	61.11	61.11	67.86	67.86	55.00	55.00	61.54	61.54	12.50	12.50
Bermuda	BMU			NAT_TOTAL	20201231	2.00	1	2.00	1	2.00	1	4.00	1	0.00		2.00	1	0.00		2.00	1.00	0	0.00	0.00	0.00	2.00	1	3.00	2.00	0.00	0.00	2.00	1	0.00			604	10	61.11	61.11	67.86	67.86	55.00	55.00	61.54	61.54	12.50	12.50
Bermuda	BMU			NAT_TOTAL	20210101	2.00	1	2.00	1	2.00	1	4.00	1	0.00		2.00	1	0.00		2.00	1.00	0	0.00	0.00	0.00	2.00	1	3.00	2.00	0.00	0.00	2.00	1	0.00			604	10	61.11	61.11	67.86	67.86	55.00	55.00	61.54	61.54	12.50	12.50
Bermuda	BMU			NAT_TOTAL	20210102	2.00	1	2.00	1	2.00	1	4.00	1	0.00		2.00	1	0.00		2.00	1.00	0	0.00	0.00	0.00	2.00	1	3.00	2.00	0.00	0.00	2.00	1	0.00			622	10	61.11	61.11	67.86	67.86	55.00	55.00	61.54	61.54	12.50	12.50
Bermuda	BMU			NAT_TOTAL	20210103	2.00	1	2.00	1	2.00	1	4.00	1	0.00		2.00	1	0.00		2.00	1.00	0	0.00	0.00	0.00	2.00	1	3.00	2.00	0.00	0.00	2.00	1	0.00			622	10	61.11	61.11	67.86	67.86	55.00	55.00	61.54	61.54	12.50	12.50
Bermuda	BMU			NAT_TOTAL	20210104	2.00	1	2.00	1	2.00	1	4.00	1	0.00		2.00	1	0.00		2.00	1.00	0	0.00	0.00	0.00	2.00	1	3.00	2.00	0.00	0.00	2.00	1	0.00			624	10	61.11	61.11	67.86	67.86	55.00	55.00	61.54	61.54	12.50	12.50
Bermuda	BMU			NAT_TOTAL	20210105	2.00	1	2.00	1	2.00	1	4.00	1	0.00		2.00	1	0.00		2.00	1.00	0	0.00	0.00	0.00	2.00	1	3.00	2.00	0.00	0.00	2.00	1	0.00			632	11	61.11	61.11	67.86	67.86	55.00	55.00	61.54	61.54	12.50	12.50
Bermuda	BMU			NAT_TOTAL	20210106	2.00	1	2.00	1	2.00	1	4.00	1	0.00		2.00	1	0.00		2.00	1.00	0	0.00	0.00	0.00	2.00	1	3.00	2.00	0.00	0.00	2.00	1	0.00			632	11	61.11	61.11	67.86	67.86	55.00	55.00	61.54	61.54	12.50	12.50
Bermuda	BMU			NAT_TOTAL	20210107	2.00	1	2.00	1	2.00	1	4.00	1	0.00		2.00	1	0.00		2.00	1.00	0	0.00	0.00	0.00	2.00	1	3.00	2.00	0.00	0.00	2.00	1	0.00			636	11	61.11	61.11	67.86	67.86	55.00	55.00	61.54	61.54	12.50	12.50
Bermuda	BMU			NAT_TOTAL	20210108	2.00	1	2.00	1	2.00	1	4.00	1	0.00		2.00	1	0.00		2.00	1.00	0	0.00	0.00	0.00	2.00	1	3.00	2.00	0.00	0.00	2.00	1	0.00			641	12	61.11	61.11	67.86	67.86	55.00	55.00	61.54	61.54	12.50	12.50
Bermuda	BMU			NAT_TOTAL	20210109	2.00	1	2.00	1	2.00	1	4.00	1	0.00		2.00	1	0.00		2.00	1.00	0	0.00	0.00	0.00	2.00	1	3.00	2.00	0.00	0.00	2.00	1	0.00			646	12	61.11	61.11	67.86	67.86	55.00	55.00	61.54	61.54	12.50	12.50
Bermuda	BMU			NAT_TOTAL	20210110	2.00	1	2.00	1	2.00	1	4.00	1	0.00		2.00	1	0.00		2.00	1.00	0	0.00	0.00	0.00	2.00	1	3.00	2.00	0.00	0.00	2.00	1	0.00			652	12	61.11	61.11	67.86	67.86	55.00	55.00	61.54	61.54	12.50	12.50
Bermuda	BMU			NAT_TOTAL	20210111	2.00	1	2.00	1	2.00	1	4.00	1	0.00		2.00	1	0.00		2.00	1.00	0	0.00	0.00	0.00	2.00	1	3.00	2.00	0.00	0.00	2.00	1	0.00			656	12	61.11	61.11	67.86	67.86	55.00	55.00	61.54	61.54	12.50	12.50
Bermuda	BMU			NAT_TOTAL	20210112	2.00	1	2.00	1	2.00	1	4.00	1	0.00		2.00	1	0.00		2.00	1.00	0	0.00	0.00	0.00	2.00	1	3.00	2.00	0.00	0.00	2.00	1	0.00			656	12	61.11	61.11	67.86	67.86	55.00	55.00	61.54	61.54	12.50	12.50
Bermuda	BMU			NAT_TOTAL	20210113	1.00	1	2.00	1	2.00	1	4.00	1	0.00		2.00	1	0.00		2.00	1.00	0	0.00	0.00	0.00	2.00	1	3.00	2.00	0.00	0.00	2.00	1	0.00			661	12	57.41	57.41	64.29	64.29	52.78	52.78	58.97	58.97	12.50	12.50
Bermuda	BMU			NAT_TOTAL	20210114	1.00	1	2.00	1	2.00	1	4.00	1	0.00		2.00	1	0.00		2.00	1.00	0	0.00	0.00	0.00	2.00	1	3.00	2.00	0.00	0.00	2.00	1	0.00			664	12	57.41	57.41	64.29	64.29	52.78	52.78	58.97	58.97	12.50	12.50
Bermuda	BMU			NAT_TOTAL	20210115	1.00	1	2.00	1	2.00	1	4.00	1	0.00		2.00	1	0.00		2.00	1.00	0	0.00	0.00	0.00	2.00	1	3.00	2.00	0.00	0.00	2.00	1	0.00			667	12	57.41	57.41	64.29	64.29	52.78	52.78	58.97	58.97	12.50	12.50
Bermuda	BMU			NAT_TOTAL	20210116	1.00	1	2.00	1	2.00	1	4.00	1	0.00		2.00	1	0.00		2.00	1.00	0	0.00	0.00	0.00	2.00	1	3.00	2.00	0.00	0.00	2.00	1	0.00			670	12	57.41	57.41	64.29	64.29	52.78	52.78	58.97	58.97	12.50	12.50
Bermuda	BMU			NAT_TOTAL	20210117	1.00	1	2.00	1	2.00	1	4.00	1	0.00		2.00	1	0.00		2.00	1.00	0	0.00	0.00	0.00	2.00	1	3.00	2.00	0.00	0.00	2.00	1	0.00			670	12	57.41	57.41	64.29	64.29	52.78	52.78	58.97	58.97	12.50	12.50
Bermuda	BMU			NAT_TOTAL	20210118	1.00	1	2.00	1	2.00	1	4.00	1	0.00		2.00	1	0.00		2.00	1.00	0	0.00	0.00	0.00	2.00	1	3.00	2.00	0.00	0.00	2.00	1	0.00			683	12	57.41	57.41	64.29	64.29	52.78	52.78	58.97	58.97	12.50	12.50
Bermuda	BMU			NAT_TOTAL	20210119																																684	12
Bermuda	BMU			NAT_TOTAL	20210120																																684	12
Bermuda	BMU			NAT_TOTAL	20210121																																684	12
Bermuda	BMU			NAT_TOTAL	20210122																																684	12
Bermuda	BMU			NAT_TOTAL	20210123																																686	12
Bermuda	BMU			NAT_TOTAL	20210124																																686	12
Bermuda	BMU			NAT_TOTAL	20210125																																686	12
Bermuda	BMU			NAT_TOTAL	20210126																																688	12		57.41		64.29		52.78		58.97		12.50
Bermuda	BMU			NAT_TOTAL	20210127																																689	12		57.41		64.29		52.78		58.97		12.50
Bermuda	BMU			NAT_TOTAL	20210128																																690	12		57.41		64.29		52.78		58.97		12.50
Bermuda	BMU			NAT_TOTAL	20210129																																690	12		57.41		64.29		52.78		58.97		12.50
Bermuda	BMU			NAT_TOTAL	20210130																																691	12		57.41		64.29		52.78		58.97		12.50
Bermuda	BMU			NAT_TOTAL	20210131																																691	12		57.41		64.29		52.78		58.97		12.50
Bermuda	BMU			NAT_TOTAL	20210201																																			57.41		64.29		52.78		58.97		12.50
Bolivia	BOL			NAT_TOTAL	20200101	0.00		2.00	1	2.00	1	4.00	1	2.00	1	2.00	1	2.00	1	1.00	0.00		0.00	0.00	0.00	0.00		0.00	0.00	0.00	0.00	0.00		0.00					62.04	62.04	57.14	57.14	37.22	37.22	42.95	42.95	0.00	0.00
Bolivia	BOL			NAT_TOTAL	20200102	0.00		2.00	1	2.00	1	4.00	1	2.00	1	2.00	1	2.00	1	1.00	0.00		0.00	0.00	0.00	0.00		0.00	0.00	0.00	0.00	0.00		0.00					62.04	62.04	57.14	57.14	37.22	37.22	42.95	42.95	0.00	0.00
Bolivia	BOL			NAT_TOTAL	20200103	0.00		2.00	1	2.00	1	4.00	1	2.00	1	2.00	1	2.00	1	1.00	0.00		0.00	0.00	0.00	0.00		0.00	0.00	0.00	0.00	0.00		0.00					62.04	62.04	57.14	57.14	37.22	37.22	42.95	42.95	0.00	0.00
Bolivia	BOL			NAT_TOTAL	20200104	0.00		2.00	1	2.00	1	4.00	1	2.00	1	2.00	1	2.00	1	1.00	0.00		0.00	0.00	0.00	0.00		0.00	0.00	0.00	0.00	0.00		0.00					62.04	62.04	57.14	57.14	37.22	37.22	42.95	42.95	0.00	0.00
Bolivia	BOL			NAT_TOTAL	20200105	0.00		2.00	1	2.00	1	4.00	1	2.00	1	2.00	1	2.00	1	1.00	0.00		0.00	0.00	0.00	0.00		0.00	0.00	0.00	0.00	0.00		0.00					62.04	62.04	57.14	57.14	37.22	37.22	42.95	42.95	0.00	0.00
Bolivia	BOL			NAT_TOTAL	20200106	0.00		2.00	1	2.00	1	4.00	1	2.00	1	2.00	1	2.00	1	1.00	0.00		0.00	0.00	0.00	0.00		0.00	0.00	0.00	0.00	0.00		0.00					62.04	62.04	57.14	57.14	37.22	37.22	42.95	42.95	0.00	0.00
Bolivia	BOL			NAT_TOTAL	20200107	0.00		2.00	1	2.00	1	4.00	1	2.00	1	2.00	1	2.00	1	1.00	0.00		0.00	0.00	0.00	0.00		0.00	0.00	0.00	0.00	0.00		0.00					62.04	62.04	57.14	57.14	37.22	37.22	42.95	42.95	0.00	0.00
Bolivia	BOL			NAT_TOTAL	20200108	0.00		2.00	1	2.00	1	4.00	1	2.00	1	2.00	1	2.00	1	1.00	0.00		0.00	0.00	0.00	0.00		0.00	0.00	0.00	0.00	0.00		0.00					62.04	62.04	57.14	57.14	37.22	37.22	42.95	42.95	0.00	0.00
Bolivia	BOL			NAT_TOTAL	20200109	0.00		2.00	1	2.00	1	4.00	1	2.00	1	2.00	1	2.00	1	1.00	0.00		0.00	0.00	0.00	0.00		0.00	0.00	0.00	0.00	0.00		0.00					62.04	62.04	57.14	57.14	37.22	37.22	42.95	42.95	0.00	0.00
Bolivia	BOL			NAT_TOTAL	20200110	0.00		2.00	1	2.00	1	4.00	1	2.00	1	2.00	1	2.00	1	1.00	0.00		0.00	0.00	0.00	0.00		0.00	0.00	0.00	0.00	0.00		0.00					62.04	62.04	57.14	57.14	37.22	37.22	42.95	42.95	0.00	0.00
Bolivia	BOL			NAT_TOTAL	20200111	0.00		2.00	1	2.00	1	4.00	1	2.00	1	2.00	1	2.00	1	1.00	0.00		0.00	0.00	0.00	0.00		0.00	0.00	0.00	0.00	0.00		0.00					62.04	62.04	57.14	57.14	37.22	37.22	42.95	42.95	0.00	0.00
Bolivia	BOL			NAT_TOTAL	20200112	0.00		2.00	1	2.00	1	4.00	1	2.00	1	2.00	1	2.00	1	1.00	0.00		0.00	0.00	0.00	0.00		0.00	0.00	0.00	0.00	0.00		0.00					62.04	62.04	57.14	57.14	37.22	37.22	42.95	42.95	0.00	0.00
Bolivia	BOL			NAT_TOTAL	20200113	0.00		2.00	1	2.00	1	4.00	1	2.00	1	2.00	1	2.00	1	1.00	0.00		0.00	0.00	0.00	0.00		0.00	0.00	0.00	0.00	0.00		0.00					62.04	62.04	57.14	57.14	37.22	37.22	42.95	42.95	0.00	0.00
Bolivia	BOL			NAT_TOTAL	20200114	0.00		2.00	1	2.00	1	4.00	1	2.00	1	2.00	1	2.00	1	1.00	0.00		0.00	0.00	0.00	0.00		0.00	0.00	0.00	0.00	0.00		0.00					62.04	62.04	57.14	57.14	37.22	37.22	42.95	42.95	0.00	0.00
Bolivia	BOL			NAT_TOTAL	20200115	0.00		2.00	1	2.00	1	4.00	1	2.00	1	2.00	1	2.00	1	1.00	0.00		0.00	0.00	0.00	0.00		0.00	0.00	0.00	0.00	0.00		0.00					62.04	62.04	57.14	57.14	37.22	37.22	42.95	42.95	0.00	0.00
Bolivia	BOL			NAT_TOTAL	20200116	0.00		2.00	1	2.00	1	4.00	1	2.00	1	2.00	1	2.00	1	1.00	0.00		0.00	0.00	0.00	0.00		0.00	0.00	0.00	0.00	0.00		0.00					62.04	62.04	57.14	57.14	37.22	37.22	42.95	42.95	0.00	0.00
Bolivia	BOL			NAT_TOTAL	20200117	0.00		2.00	1	2.00	1	4.00	1	2.00	1	2.00	1	2.00	1	1.00	0.00		0.00	0.00	0.00	0.00		0.00	0.00	0.00	0.00	0.00		0.00					62.04	62.04	57.14	57.14	37.22	37.22	42.95	42.95	0.00	0.00
Bolivia	BOL			NAT_TOTAL	20200118	0.00		2.00	1	2.00	1	4.00	1	2.00	1	2.00	1	2.00	1	1.00	0.00		0.00	0.00	0.00	0.00		0.00	0.00	0.00	0.00	0.00		0.00					62.04	62.04	57.14	57.14	37.22	37.22	42.95	42.95	0.00	0.00
Bolivia	BOL			NAT_TOTAL	20200119	0.00		2.00	1	2.00	1	4.00	1	2.00	1	2.00	1	2.00	1	1.00	0.00		0.00	0.00	0.00	0.00		0.00	0.00	0.00	0.00	0.00		0.00					62.04	62.04	57.14	57.14	37.22	37.22	42.95	42.95	0.00	0.00
Bolivia	BOL			NAT_TOTAL	20200120	0.00		2.00	1	2.00	1	4.00	1	2.00	1	2.00	1	2.00	1	1.00	0.00		0.00	0.00	0.00	0.00		0.00	0.00	0.00	0.00	0.00		0.00					62.04	62.04	57.14	57.14	37.22	37.22	42.95	42.95	0.00	0.00
Bolivia	BOL			NAT_TOTAL	20200121	0.00		2.00	1	2.00	1	4.00	1	2.00	1	2.00	1	2.00	1	1.00	0.00		0.00	0.00	0.00	0.00		0.00	0.00	0.00	0.00	0.00		0.00					62.04	62.04	57.14	57.14	37.22	37.22	42.95	42.95	0.00	0.00
Bolivia	BOL			NAT_TOTAL	20200122	0.00		2.00	1	2.00	1	4.00	1	2.00	1	2.00	1	2.00	1	1.00	0.00		0.00	0.00	0.00	0.00		0.00	0.00	0.00	0.00	0.00		0.00			0	0	62.04	62.04	57.14	57.14	37.22	37.22	42.95	42.95	0.00	0.00
Bolivia	BOL			NAT_TOTAL	20200123	0.00		2.00	1	2.00	1	4.00	1	2.00	1	2.00	1	2.00	1	1.00	0.00		0.00	0.00	0.00	0.00		0.00	0.00	0.00	0.00	0.00		0.00			0	0	62.04	62.04	57.14	57.14	37.22	37.22	42.95	42.95	0.00	0.00
Bolivia	BOL			NAT_TOTAL	20200124	0.00		2.00	1	2.00	1	4.00	1	2.00	1	2.00	1	2.00	1	1.00	0.00		0.00	0.00	0.00	0.00		0.00	0.00	0.00	0.00	0.00		0.00			0	0	62.04	62.04	57.14	57.14	37.22	37.22	42.95	42.95	0.00	0.00
Bolivia	BOL			NAT_TOTAL	20200125	0.00		2.00	1	2.00	1	4.00	1	2.00	1	2.00	1	2.00	1	1.00	0.00		0.00	0.00	0.00	0.00		0.00	0.00	0.00	0.00	0.00		0.00			0	0	62.04	62.04	57.14	57.14	37.22	37.22	42.95	42.95	0.00	0.00
Bolivia	BOL			NAT_TOTAL	20200126	0.00		2.00	1	2.00	1	4.00	1	2.00	1	2.00	1	2.00	1	1.00	0.00		0.00	0.00	0.00	0.00		0.00	0.00	0.00	0.00	0.00		0.00			0	0	62.04	62.04	57.14	57.14	37.22	37.22	42.95	42.95	0.00	0.00
Bolivia	BOL			NAT_TOTAL	20200127	0.00		2.00	1	2.00	1	4.00	1	2.00	1	2.00	1	2.00	1	1.00	0.00		0.00	0.00	0.00	0.00		0.00	0.00	0.00	0.00	0.00		0.00			0	0	62.04	62.04	57.14	57.14	37.22	37.22	42.95	42.95	0.00	0.00
Bolivia	BOL			NAT_TOTAL	20200128	0.00		2.00	1	2.00	1	4.00	1	2.00	1	2.00	1	2.00	1	1.00	0.00		0.00	0.00	0.00	0.00		0.00	0.00	0.00	0.00	0.00		0.00			0	0	62.04	62.04	57.14	57.14	37.22	37.22	42.95	42.95	0.00	0.00
Bolivia	BOL			NAT_TOTAL	20200129	0.00		2.00	1	2.00	1	4.00	1	2.00	1	2.00	1	2.00	1	1.00	0.00		0.00	0.00	0.00	0.00		0.00	0.00	0.00	0.00	0.00		0.00			0	0	62.04	62.04	57.14	57.14	37.22	37.22	42.95	42.95	0.00	0.00
Bolivia	BOL			NAT_TOTAL	20200130	0.00		2.00	1	2.00	1	4.00	1	2.00	1	2.00	1	2.00	1	1.00	0.00		0.00	0.00	0.00	0.00		0.00	0.00	0.00	0.00	0.00		0.00			0	0	62.04	62.04	57.14	57.14	37.22	37.22	42.95	42.95	0.00	0.00
Bolivia	BOL			NAT_TOTAL	20200131	0.00		2.00	1	2.00	1	4.00	1	2.00	1	2.00	1	2.00	1	1.00	0.00		0.00	0.00	0.00	0.00		0.00	0.00	0.00	0.00	0.00		0.00			0	0	62.04	62.04	57.14	57.14	37.22	37.22	42.95	42.95	0.00	0.00
Bolivia	BOL			NAT_TOTAL	20200201	0.00		2.00	1	2.00	1	4.00	1	2.00	1	2.00	1	2.00	1	1.00	0.00		0.00	0.00	0.00	0.00		0.00	0.00	0.00	0.00	0.00		0.00			0	0	62.04	62.04	57.14	57.14	37.22	37.22	42.95	42.95	0.00	0.00
Bolivia	BOL			NAT_TOTAL	20200202	0.00		2.00	1	2.00	1	4.00	1	2.00	1	2.00	1	2.00	1	1.00	0.00		0.00	0.00	0.00	0.00		0.00	0.00	0.00	0.00	0.00		0.00			0	0	62.04	62.04	57.14	57.14	37.22	37.22	42.95	42.95	0.00	0.00
Bolivia	BOL			NAT_TOTAL	20200203	0.00		2.00	1	2.00	1	4.00	1	2.00	1	2.00	1	2.00	1	1.00	0.00		0.00	0.00	0.00	0.00		0.00	0.00	0.00	0.00	0.00		0.00			0	0	62.04	62.04	57.14	57.14	37.22	37.22	42.95	42.95	0.00	0.00
Bolivia	BOL			NAT_TOTAL	20200204	0.00		2.00	1	2.00	1	4.00	1	2.00	1	2.00	1	2.00	1	1.00	0.00		0.00	0.00	0.00	0.00		0.00	0.00	0.00	0.00	0.00		0.00			0	0	62.04	62.04	57.14	57.14	37.22	37.22	42.95	42.95	0.00	0.00
Bolivia	BOL			NAT_TOTAL	20200205	0.00		2.00	1	2.00	1	4.00	1	2.00	1	2.00	1	2.00	1	1.00	0.00		0.00	0.00	0.00	0.00		0.00	0.00	0.00	0.00	0.00		0.00			0	0	62.04	62.04	57.14	57.14	37.22	37.22	42.95	42.95	0.00	0.00
Bolivia	BOL			NAT_TOTAL	20200206	0.00		2.00	1	2.00	1	4.00	1	2.00	1	2.00	1	2.00	1	1.00	0.00		0.00	0.00	0.00	0.00		0.00	0.00	0.00	0.00	0.00		0.00			0	0	62.04	62.04	57.14	57.14	37.22	37.22	42.95	42.95	0.00	0.00
Bolivia	BOL			NAT_TOTAL	20200207	0.00		2.00	1	2.00	1	4.00	1	2.00	1	2.00	1	2.00	1	1.00	0.00		0.00	0.00	0.00	0.00		0.00	0.00	0.00	0.00	0.00		0.00			0	0	62.04	62.04	57.14	57.14	37.22	37.22	42.95	42.95	0.00	0.00
Bolivia	BOL			NAT_TOTAL	20200208	0.00		2.00	1	2.00	1	4.00	1	2.00	1	2.00	1	2.00	1	1.00	0.00		0.00	0.00	0.00	0.00		0.00	0.00	0.00	0.00	0.00		0.00			0	0	62.04	62.04	57.14	57.14	37.22	37.22	42.95	42.95	0.00	0.00
Bolivia	BOL			NAT_TOTAL	20200209	0.00		2.00	1	2.00	1	4.00	1	2.00	1	2.00	1	2.00	1	1.00	0.00		0.00	0.00	0.00	0.00		0.00	0.00	0.00	0.00	0.00		0.00			0	0	62.04	62.04	57.14	57.14	37.22	37.22	42.95	42.95	0.00	0.00
Bolivia	BOL			NAT_TOTAL	20200210	0.00		2.00	1	2.00	1	4.00	1	2.00	1	2.00	1	2.00	1	1.00	0.00		0.00	0.00	0.00	0.00		0.00	0.00	0.00	0.00	0.00		0.00			0	0	62.04	62.04	57.14	57.14	37.22	37.22	42.95	42.95	0.00	0.00
Bolivia	BOL			NAT_TOTAL	20200211	0.00		2.00	1	2.00	1	4.00	1	2.00	1	2.00	1	2.00	1	1.00	0.00		0.00	0.00	0.00	0.00		0.00	0.00	0.00	0.00	0.00		0.00			0	0	62.04	62.04	57.14	57.14	37.22	37.22	42.95	42.95	0.00	0.00
Bolivia	BOL			NAT_TOTAL	20200212	0.00		2.00	1	2.00	1	4.00	1	2.00	1	2.00	1	2.00	1	1.00	0.00		0.00	0.00	0.00	0.00		0.00	0.00	0.00	0.00	0.00		0.00			0	0	62.04	62.04	57.14	57.14	37.22	37.22	42.95	42.95	0.00	0.00
Bolivia	BOL			NAT_TOTAL	20200213	0.00		2.00	1	2.00	1	4.00	1	2.00	1	2.00	1	2.00	1	1.00	0.00		0.00	0.00	0.00	0.00		0.00	0.00	0.00	0.00	0.00		0.00			0	0	62.04	62.04	57.14	57.14	37.22	37.22	42.95	42.95	0.00	0.00
Bolivia	BOL			NAT_TOTAL	20200214	0.00		2.00	1	2.00	1	4.00	1	2.00	1	2.00	1	2.00	1	1.00	0.00		0.00	0.00	0.00	0.00		0.00	0.00	0.00	0.00	0.00		0.00			0	0	62.04	62.04	57.14	57.14	37.22	37.22	42.95	42.95	0.00	0.00
Bolivia	BOL			NAT_TOTAL	20200215	0.00		2.00	1	2.00	1	4.00	1	2.00	1	2.00	1	2.00	1	1.00	0.00		0.00	0.00	0.00	0.00		0.00	0.00	0.00	0.00	0.00		0.00			0	0	62.04	62.04	57.14	57.14	37.22	37.22	42.95	42.95	0.00	0.00
Bolivia	BOL			NAT_TOTAL	20200216	0.00		2.00	1	2.00	1	4.00	1	2.00	1	2.00	1	2.00	1	1.00	0.00		0.00	0.00	0.00	0.00		0.00	0.00	0.00	0.00	0.00		0.00			0	0	62.04	62.04	57.14	57.14	37.22	37.22	42.95	42.95	0.00	0.00
Bolivia	BOL			NAT_TOTAL	20200217	0.00		2.00	1	2.00	1	4.00	1	2.00	1	2.00	1	2.00	1	1.00	0.00		0.00	0.00	0.00	0.00		0.00	0.00	0.00	0.00	0.00		0.00			0	0	62.04	62.04	57.14	57.14	37.22	37.22	42.95	42.95	0.00	0.00
Bolivia	BOL			NAT_TOTAL	20200218	0.00		2.00	1	2.00	1	4.00	1	2.00	1	2.00	1	2.00	1	1.00	0.00		0.00	0.00	0.00	0.00		0.00	0.00	0.00	0.00	0.00		0.00			0	0	62.04	62.04	57.14	57.14	37.22	37.22	42.95	42.95	0.00	0.00
Bolivia	BOL			NAT_TOTAL	20200219	0.00		2.00	1	2.00	1	4.00	1	2.00	1	2.00	1	2.00	1	1.00	0.00		0.00	0.00	0.00	0.00		0.00	0.00	0.00	0.00	0.00		0.00			0	0	62.04	62.04	57.14	57.14	37.22	37.22	42.95	42.95	0.00	0.00
Bolivia	BOL			NAT_TOTAL	20200220	0.00		2.00	1	2.00	1	4.00	1	2.00	1	2.00	1	2.00	1	1.00	0.00		0.00	0.00	0.00	0.00		0.00	0.00	0.00	0.00	0.00		0.00			0	0	62.04	62.04	57.14	57.14	37.22	37.22	42.95	42.95	0.00	0.00
Bolivia	BOL			NAT_TOTAL	20200221	0.00		2.00	1	2.00	1	4.00	1	2.00	1	2.00	1	2.00	1	1.00	0.00		0.00	0.00	0.00	0.00		0.00	0.00	0.00	0.00	0.00		0.00			0	0	62.04	62.04	57.14	57.14	37.22	37.22	42.95	42.95	0.00	0.00
Bolivia	BOL			NAT_TOTAL	20200222	0.00		2.00	1	2.00	1	4.00	1	2.00	1	2.00	1	2.00	1	1.00	0.00		0.00	0.00	0.00	0.00		0.00	0.00	0.00	0.00	0.00		0.00			0	0	62.04	62.04	57.14	57.14	37.22	37.22	42.95	42.95	0.00	0.00
Bolivia	BOL			NAT_TOTAL	20200223	0.00		2.00	1	2.00	1	4.00	1	2.00	1	2.00	1	2.00	1	1.00	0.00		0.00	0.00	0.00	0.00		0.00	0.00	0.00	0.00	0.00		0.00			0	0	62.04	62.04	57.14	57.14	37.22	37.22	42.95	42.95	0.00	0.00
Bolivia	BOL			NAT_TOTAL	20200224	0.00		2.00	1	2.00	1	4.00	1	2.00	1	2.00	1	2.00	1	1.00	0.00		0.00	0.00	0.00	0.00		0.00	0.00	0.00	0.00	0.00		0.00			0	0	62.04	62.04	57.14	57.14	37.22	37.22	42.95	42.95	0.00	0.00
Bolivia	BOL			NAT_TOTAL	20200225	0.00		2.00	1	2.00	1	4.00	1	2.00	1	2.00	1	2.00	1	1.00	0.00		0.00	0.00	0.00	0.00		0.00	0.00	0.00	0.00	0.00		0.00			0	0	62.04	62.04	57.14	57.14	37.22	37.22	42.95	42.95	0.00	0.00
Bolivia	BOL			NAT_TOTAL	20200226	0.00		2.00	1	2.00	1	4.00	1	2.00	1	2.00	1	2.00	1	1.00	0.00		0.00	0.00	0.00	0.00		0.00	0.00	0.00	0.00	0.00		0.00			0	0	62.04	62.04	57.14	57.14	37.22	37.22	42.95	42.95	0.00	0.00
Bolivia	BOL			NAT_TOTAL	20200227	0.00		2.00	1	2.00	1	4.00	1	2.00	1	2.00	1	2.00	1	1.00	0.00		0.00	0.00	0.00	0.00		0.00	0.00	0.00	0.00	0.00		0.00			0	0	62.04	62.04	57.14	57.14	37.22	37.22	42.95	42.95	0.00	0.00
Bolivia	BOL			NAT_TOTAL	20200228	0.00		2.00	1	2.00	1	4.00	1	2.00	1	2.00	1	2.00	1	1.00	0.00		0.00	0.00	0.00	0.00		0.00	0.00	0.00	0.00	0.00		0.00			0	0	62.04	62.04	57.14	57.14	37.22	37.22	42.95	42.95	0.00	0.00
Bolivia	BOL			NAT_TOTAL	20200229	0.00		2.00	1	2.00	1	4.00	1	2.00	1	2.00	1	2.00	1	1.00	0.00		0.00	0.00	0.00	0.00		0.00	0.00	0.00	0.00	0.00		0.00			0	0	62.04	62.04	57.14	57.14	37.22	37.22	42.95	42.95	0.00	0.00
Bolivia	BOL			NAT_TOTAL	20200301	0.00		2.00	1	2.00	1	4.00	1	2.00	1	2.00	1	2.00	1	1.00	0.00		0.00	0.00	0.00	0.00		0.00	0.00	0.00	0.00	0.00		0.00			0	0	62.04	62.04	57.14	57.14	37.22	37.22	42.95	42.95	0.00	0.00
Bolivia	BOL			NAT_TOTAL	20200302	0.00		2.00	1	2.00	1	4.00	1	2.00	1	2.00	1	2.00	1	1.00	0.00		0.00	0.00	0.00	0.00		0.00	0.00	0.00	0.00	0.00		0.00			0	0	62.04	62.04	57.14	57.14	37.22	37.22	42.95	42.95	0.00	0.00
Bolivia	BOL			NAT_TOTAL	20200303	0.00		2.00	1	2.00	1	4.00	1	2.00	1	2.00	1	2.00	1	1.00	0.00		0.00	0.00	0.00	0.00		0.00	0.00	0.00	0.00	0.00		0.00			0	0	62.04	62.04	57.14	57.14	37.22	37.22	42.95	42.95	0.00	0.00
Bolivia	BOL			NAT_TOTAL	20200304	0.00		2.00	1	2.00	1	4.00	1	2.00	1	2.00	1	2.00	1	1.00	0.00		0.00	0.00	0.00	0.00		0.00	0.00	0.00	0.00	0.00		0.00			0	0	62.04	62.04	57.14	57.14	37.22	37.22	42.95	42.95	0.00	0.00
Bolivia	BOL			NAT_TOTAL	20200305	0.00		2.00	1	2.00	1	4.00	1	2.00	1	2.00	1	2.00	1	1.00	0.00		0.00	0.00	0.00	0.00		0.00	0.00	0.00	0.00	0.00		0.00			0	0	62.04	62.04	57.14	57.14	37.22	37.22	42.95	42.95	0.00	0.00
Bolivia	BOL			NAT_TOTAL	20200306	0.00		2.00	1	2.00	1	4.00	1	2.00	1	2.00	1	2.00	1	1.00	0.00		0.00	0.00	0.00	0.00		0.00	0.00	0.00	0.00	0.00		0.00			0	0	62.04	62.04	57.14	57.14	37.22	37.22	42.95	42.95	0.00	0.00
Bolivia	BOL			NAT_TOTAL	20200307	0.00		2.00	1	2.00	1	4.00	1	2.00	1	2.00	1	2.00	1	1.00	0.00		0.00	0.00	0.00	0.00		0.00	0.00	0.00	0.00	0.00		0.00			0	0	62.04	62.04	57.14	57.14	37.22	37.22	42.95	42.95	0.00	0.00
Bolivia	BOL			NAT_TOTAL	20200308	0.00		2.00	1	2.00	1	4.00	1	2.00	1	2.00	1	2.00	1	1.00	0.00		0.00	0.00	0.00	0.00		0.00	0.00	0.00	0.00	0.00		0.00			0	0	62.04	62.04	57.14	57.14	37.22	37.22	42.95	42.95	0.00	0.00
Bolivia	BOL			NAT_TOTAL	20200309	0.00		2.00	1	2.00	1	4.00	1	2.00	1	2.00	1	2.00	1	1.00	0.00		0.00	0.00	0.00	0.00		0.00	0.00	0.00	0.00	0.00		0.00			0	0	62.04	62.04	57.14	57.14	37.22	37.22	42.95	42.95	0.00	0.00
Bolivia	BOL			NAT_TOTAL	20200310	0.00		2.00	1	2.00	1	4.00	1	2.00	1	2.00	1	2.00	1	1.00	0.00		0.00	0.00	0.00	1.00	1	0.00	0.00	0.00	0.00	0.00		0.00			0	0	67.59	67.59	66.67	66.67	40.56	40.56	46.79	46.79	0.00	0.00
Bolivia	BOL			NAT_TOTAL	20200311	0.00		2.00	1	2.00	1	4.00	1	2.00	1	2.00	1	2.00	1	1.00	0.00		0.00	0.00	0.00	1.00	1	0.00	0.00	0.00	0.00	0.00		0.00			2	0	67.59	67.59	66.67	66.67	40.56	40.56	46.79	46.79	0.00	0.00
Bolivia	BOL			NAT_TOTAL	20200312	3.00	1	2.00	1	2.00	1	4.00	1	2.00	1	2.00	1	2.00	1	1.00	0.00		0.00	0.00	0.00	1.00	1	0.00	0.00	0.00	0.00	0.00		0.00			2	0	78.70	78.70	80.95	80.95	47.22	47.22	54.49	54.49	0.00	0.00
Bolivia	BOL			NAT_TOTAL	20200313	3.00	1	2.00	1	2.00	1	4.00	1	2.00	1	2.00	1	2.00	1	1.00	0.00		0.00	0.00	0.00	2.00	1	0.00	0.00	0.00	0.00	0.00		0.00			3	0	84.26	84.26	85.71	85.71	50.56	50.56	58.33	58.33	0.00	0.00
Bolivia	BOL			NAT_TOTAL	20200314	3.00	1	2.00	1	2.00	1	4.00	1	2.00	1	2.00	1	2.00	1	1.00	0.00		0.00	0.00	0.00	2.00	1	0.00	0.00	0.00	0.00	0.00		0.00			10	0	84.26	84.26	85.71	85.71	50.56	50.56	58.33	58.33	0.00	0.00
Bolivia	BOL			NAT_TOTAL	20200315	3.00	1	2.00	1	2.00	1	4.00	1	2.00	1	2.00	1	2.00	1	1.00	0.00		0.00	0.00	0.00	2.00	1	0.00	0.00	0.00	0.00	0.00		0.00			10	0	84.26	84.26	85.71	85.71	50.56	50.56	58.33	58.33	0.00	0.00
Bolivia	BOL			NAT_TOTAL	20200316	3.00	1	2.00	1	2.00	1	4.00	1	2.00	1	2.00	1	2.00	1	1.00	0.00		0.00	0.00	0.00	2.00	1	0.00	0.00	0.00	0.00	0.00		0.00			11	0	84.26	84.26	85.71	85.71	50.56	50.56	58.33	58.33	0.00	0.00
Bolivia	BOL			NAT_TOTAL	20200317	3.00	1	2.00	1	2.00	1	4.00	1	2.00	1	2.00	1	2.00	1	1.00	0.00		0.00	0.00	0.00	2.00	1	0.00	0.00	0.00	0.00	0.00		0.00			11	0	84.26	84.26	85.71	85.71	50.56	50.56	58.33	58.33	0.00	0.00
Bolivia	BOL			NAT_TOTAL	20200318	3.00	1	2.00	1	2.00	1	4.00	1	2.00	1	2.00	1	2.00	1	1.00	0.00		0.00	0.00	0.00	2.00	1	0.00	0.00	0.00	0.00	0.00		0.00			12	0	84.26	84.26	85.71	85.71	50.56	50.56	58.33	58.33	0.00	0.00
Bolivia	BOL			NAT_TOTAL	20200319	3.00	1	2.00	1	2.00	1	4.00	1	2.00	1	2.00	1	2.00	1	1.00	0.00		0.00	0.00	0.00	2.00	1	0.00	0.00	0.00	0.00	0.00		0.00			12	0	84.26	84.26	85.71	85.71	50.56	50.56	58.33	58.33	0.00	0.00
Bolivia	BOL			NAT_TOTAL	20200320	3.00	1	2.00	1	2.00	1	4.00	1	2.00	1	2.00	1	2.00	1	1.00	0.00		0.00	0.00	0.00	2.00	1	0.00	0.00	0.00	0.00	0.00		0.00			15	0	84.26	84.26	85.71	85.71	50.56	50.56	58.33	58.33	0.00	0.00
Bolivia	BOL			NAT_TOTAL	20200321	3.00	1	2.00	1	2.00	1	4.00	1	2.00	1	2.00	1	2.00	1	1.00	0.00		0.00	0.00	0.00	2.00	1	0.00	0.00	0.00	0.00	0.00		0.00			19	0	84.26	84.26	85.71	85.71	50.56	50.56	58.33	58.33	0.00	0.00
Bolivia	BOL			NAT_TOTAL	20200322	3.00	1	2.00	1	2.00	1	4.00	1	2.00	1	2.00	1	2.00	1	1.00	0.00		0.00	0.00	0.00	2.00	1	0.00	0.00	0.00	0.00	0.00		0.00			24	0	84.26	84.26	85.71	85.71	50.56	50.56	58.33	58.33	0.00	0.00
Bolivia	BOL			NAT_TOTAL	20200323	3.00	1	2.00	1	2.00	1	4.00	1	2.00	1	2.00	1	2.00	1	1.00	0.00		0.00	0.00	0.00	2.00	1	0.00	0.00	0.00	0.00	0.00		0.00			27	0	84.26	84.26	85.71	85.71	50.56	50.56	58.33	58.33	0.00	0.00
Bolivia	BOL			NAT_TOTAL	20200324	3.00	1	2.00	1	2.00	1	4.00	1	2.00	1	2.00	1	2.00	1	1.00	0.00		0.00	0.00	0.00	2.00	1	0.00	0.00	0.00	0.00	0.00		0.00			29	0	84.26	84.26	85.71	85.71	50.56	50.56	58.33	58.33	0.00	0.00
Bolivia	BOL			NAT_TOTAL	20200325	3.00	1	2.00	1	2.00	1	4.00	1	2.00	1	2.00	1	2.00	1	1.00	0.00		0.00	0.00	0.00	2.00	1	0.00	0.00	0.00	0.00	0.00		0.00			32	0	84.26	84.26	85.71	85.71	50.56	50.56	58.33	58.33	0.00	0.00
Bolivia	BOL			NAT_TOTAL	20200326	3.00	1	2.00	1	2.00	1	4.00	1	2.00	1	2.00	1	2.00	1	1.00	0.00		0.00	0.00	0.00	2.00	1	0.00	0.00	0.00	0.00	0.00		0.00			43	0	84.26	84.26	85.71	85.71	50.56	50.56	58.33	58.33	0.00	0.00
Bolivia	BOL			NAT_TOTAL	20200327	3.00	1	2.00	1	2.00	1	4.00	1	2.00	1	2.00	1	2.00	1	1.00	0.00		0.00	0.00	0.00	2.00	1	0.00	0.00	0.00	0.00	0.00		0.00			61	0	84.26	84.26	85.71	85.71	50.56	50.56	58.33	58.33	0.00	0.00
Bolivia	BOL			NAT_TOTAL	20200328	3.00	1	2.00	1	2.00	1	4.00	1	2.00	1	2.00	1	2.00	1	1.00	0.00		0.00	0.00	0.00	2.00	1	0.00	0.00	0.00	0.00	0.00		0.00			74	0	84.26	84.26	85.71	85.71	50.56	50.56	58.33	58.33	0.00	0.00
Bolivia	BOL			NAT_TOTAL	20200329	3.00	1	2.00	1	2.00	1	4.00	1	2.00	1	2.00	1	2.00	1	1.00	0.00		0.00	0.00	0.00	2.00	1	0.00	0.00	0.00	0.00	0.00		0.00			81	1	84.26	84.26	85.71	85.71	50.56	50.56	58.33	58.33	0.00	0.00
Bolivia	BOL			NAT_TOTAL	20200330	3.00	1	2.00	1	2.00	1	4.00	1	2.00	1	2.00	1	2.00	1	1.00	0.00		0.00	0.00	0.00	2.00	1	0.00	0.00	0.00	0.00	0.00		0.00			97	4	84.26	84.26	85.71	85.71	50.56	50.56	58.33	58.33	0.00	0.00
Bolivia	BOL			NAT_TOTAL	20200331	3.00	1	2.00	1	2.00	1	4.00	1	2.00	1	2.00	1	2.00	1	1.00	1.00	1	1.00	169813247.00	0.00	2.00	1	0.00	0.00	0.00	0.00	0.00		0.00			107	6	84.26	84.26	85.71	85.71	57.22	57.22	58.33	58.33	50.00	50.00
Bolivia	BOL			NAT_TOTAL	20200401	3.00	1	2.00	1	2.00	1	4.00	1	2.00	1	2.00	1	2.00	1	1.00	1.00	1	1.00	0.00	0.00	2.00	1	0.00	0.00	0.00	0.00	0.00		0.00			115	7	84.26	84.26	85.71	85.71	57.22	57.22	58.33	58.33	50.00	50.00
Bolivia	BOL			NAT_TOTAL	20200402	3.00	1	2.00	1	2.00	1	4.00	1	2.00	1	2.00	1	2.00	1	1.00	1.00	1	1.00	0.00	0.00	2.00	1	0.00	0.00	0.00	0.00	0.00		0.00			123	8	84.26	84.26	85.71	85.71	57.22	57.22	58.33	58.33	50.00	50.00
Bolivia	BOL			NAT_TOTAL	20200403	3.00	1	2.00	1	2.00	1	4.00	1	2.00	1	2.00	1	2.00	1	1.00	1.00	1	1.00	0.00	0.00	2.00	1	0.00	0.00	0.00	0.00	0.00		0.00			132	9	84.26	84.26	85.71	85.71	57.22	57.22	58.33	58.33	50.00	50.00
Bolivia	BOL			NAT_TOTAL	20200404	3.00	1	2.00	1	2.00	1	4.00	1	2.00	1	2.00	1	2.00	1	1.00	1.00	1	1.00	0.00	0.00	2.00	1	0.00	0.00	0.00	0.00	0.00		0.00			139	10	84.26	84.26	85.71	85.71	57.22	57.22	58.33	58.33	50.00	50.00
Bolivia	BOL			NAT_TOTAL	20200405	3.00	1	2.00	1	2.00	1	4.00	1	2.00	1	2.00	1	2.00	1	1.00	1.00	1	1.00	0.00	0.00	2.00	1	0.00	0.00	0.00	0.00	0.00		0.00			157	10	84.26	84.26	85.71	85.71	57.22	57.22	58.33	58.33	50.00	50.00
Bolivia	BOL			NAT_TOTAL	20200406	3.00	1	2.00	1	2.00	1	4.00	1	2.00	1	2.00	1	2.00	1	1.00	1.00	1	1.00	0.00	0.00	2.00	1	0.00	0.00	0.00	0.00	0.00		0.00			183	11	84.26	84.26	85.71	85.71	57.22	57.22	58.33	58.33	50.00	50.00
Bolivia	BOL			NAT_TOTAL	20200407	3.00	1	2.00	1	2.00	1	4.00	1	2.00	1	2.00	1	2.00	1	1.00	1.00	1	1.00	0.00	0.00	2.00	1	1.00	0.00	0.00	0.00	0.00		0.00			194	14	84.26	84.26	85.71	85.71	59.44	59.44	60.90	60.90	50.00	50.00
Bolivia	BOL			NAT_TOTAL	20200408	3.00	1	2.00	1	2.00	1	4.00	1	2.00	1	2.00	1	2.00	1	1.00	1.00	1	1.00	0.00	0.00	2.00	1	1.00	0.00	0.00	0.00	0.00		0.00			210	15	84.26	84.26	85.71	85.71	59.44	59.44	60.90	60.90	50.00	50.00
Bolivia	BOL			NAT_TOTAL	20200409	3.00	1	2.00	1	2.00	1	4.00	1	2.00	1	2.00	1	2.00	1	1.00	1.00	1	1.00	187000.00	0.00	2.00	1	1.00	0.00	0.00	0.00	0.00		0.00			264	18	84.26	84.26	85.71	85.71	59.44	59.44	60.90	60.90	50.00	50.00
Bolivia	BOL			NAT_TOTAL	20200410	3.00	1	2.00	1	2.00	1	4.00	1	2.00	1	2.00	1	2.00	1	1.00	1.00	1	1.00	0.00	0.00	2.00	1	1.00	0.00	0.00	0.00	0.00		0.00			268	19	84.26	84.26	85.71	85.71	59.44	59.44	60.90	60.90	50.00	50.00
Bolivia	BOL			NAT_TOTAL	20200411	3.00	1	2.00	1	2.00	1	4.00	1	2.00	1	2.00	1	2.00	1	1.00	1.00	1	1.00	0.00	0.00	2.00	1	1.00	0.00	0.00	0.00	0.00		0.00			275	20	84.26	84.26	85.71	85.71	59.44	59.44	60.90	60.90	50.00	50.00
Bolivia	BOL			NAT_TOTAL	20200412	3.00	1	2.00	1	2.00	1	4.00	1	2.00	1	2.00	1	2.00	1	1.00	1.00	1	1.00	0.00	0.00	2.00	1	1.00	0.00	0.00	0.00	0.00		0.00			300	24	84.26	84.26	85.71	85.71	59.44	59.44	60.90	60.90	50.00	50.00
Bolivia	BOL			NAT_TOTAL	20200413	3.00	1	2.00	1	2.00	1	4.00	1	2.00	1	2.00	1	2.00	1	1.00	1.00	1	1.00	0.00	0.00	2.00	1	1.00	0.00	0.00	0.00	0.00		0.00			330	27	84.26	84.26	85.71	85.71	59.44	59.44	60.90	60.90	50.00	50.00
Bolivia	BOL			NAT_TOTAL	20200414	3.00	1	2.00	1	2.00	1	4.00	1	2.00	1	2.00	1	2.00	1	1.00	1.00	1	1.00	215500000.00	0.00	2.00	1	1.00	0.00	0.00	0.00	0.00		0.00			354	28	84.26	84.26	85.71	85.71	59.44	59.44	60.90	60.90	50.00	50.00
Bolivia	BOL			NAT_TOTAL	20200415	3.00	1	2.00	1	2.00	1	4.00	1	2.00	1	2.00	1	2.00	1	1.00	1.00	1	1.00	201000000.00	0.00	2.00	1	1.00	0.00	0.00	0.00	0.00		0.00			397	28	84.26	84.26	85.71	85.71	59.44	59.44	60.90	60.90	50.00	50.00
Bolivia	BOL			NAT_TOTAL	20200416	3.00	1	2.00	1	2.00	1	4.00	1	2.00	1	2.00	1	2.00	1	1.00	1.00	1	1.00	0.00	0.00	2.00	1	1.00	0.00	0.00	0.00	0.00		0.00			441	29	84.26	84.26	85.71	85.71	59.44	59.44	60.90	60.90	50.00	50.00
Bolivia	BOL			NAT_TOTAL	20200417	3.00	1	2.00	1	2.00	1	4.00	1	2.00	1	2.00	1	2.00	1	1.00	1.00	1	1.00	0.00	0.00	2.00	1	1.00	0.00	0.00	0.00	0.00		0.00			465	31	84.26	84.26	85.71	85.71	59.44	59.44	60.90	60.90	50.00	50.00
Bolivia	BOL			NAT_TOTAL	20200418	3.00	1	2.00	1	2.00	1	4.00	1	2.00	1	2.00	1	2.00	1	1.00	1.00	1	1.00	0.00	0.00	2.00	1	1.00	0.00	0.00	0.00	0.00		0.00			493	31	84.26	84.26	85.71	85.71	59.44	59.44	60.90	60.90	50.00	50.00
Bolivia	BOL			NAT_TOTAL	20200419	3.00	1	2.00	1	2.00	1	4.00	1	2.00	1	2.00	1	2.00	1	1.00	1.00	1	1.00	0.00	0.00	2.00	1	1.00	0.00	0.00	0.00	0.00		0.00			520	32	84.26	84.26	85.71	85.71	59.44	59.44	60.90	60.90	50.00	50.00
Bolivia	BOL			NAT_TOTAL	20200420	3.00	1	2.00	1	2.00	1	4.00	1	2.00	1	2.00	1	2.00	1	1.00	1.00	1	1.00	0.00	0.00	2.00	1	1.00	0.00	0.00	0.00	0.00		0.00			564	33	84.26	84.26	85.71	85.71	59.44	59.44	60.90	60.90	50.00	50.00
Bolivia	BOL			NAT_TOTAL	20200421	3.00	1	2.00	1	2.00	1	4.00	1	2.00	1	2.00	1	2.00	1	1.00	1.00	1	1.00	0.00	0.00	2.00	1	1.00	0.00	0.00	0.00	0.00		0.00			598	34	84.26	84.26	85.71	85.71	59.44	59.44	60.90	60.90	50.00	50.00
Bolivia	BOL			NAT_TOTAL	20200422	3.00	1	2.00	1	2.00	1	4.00	1	2.00	1	2.00	1	2.00	1	1.00	1.00	1	1.00	0.00	0.00	2.00	1	1.00	0.00	0.00	0.00	0.00		0.00			609	37	84.26	84.26	85.71	85.71	59.44	59.44	60.90	60.90	50.00	50.00
Bolivia	BOL			NAT_TOTAL	20200423	3.00	1	2.00	1	2.00	1	4.00	1	2.00	1	2.00	1	2.00	1	1.00	1.00	1	1.00	0.00	0.00	2.00	1	1.00	0.00	0.00	0.00	0.00		0.00			703	43	84.26	84.26	85.71	85.71	59.44	59.44	60.90	60.90	50.00	50.00
Bolivia	BOL			NAT_TOTAL	20200424	3.00	1	2.00	1	2.00	1	4.00	1	2.00	1	2.00	1	2.00	1	1.00	1.00	1	1.00	0.00	0.00	2.00	1	1.00	0.00	0.00	0.00	0.00		0.00			807	44	84.26	84.26	85.71	85.71	59.44	59.44	60.90	60.90	50.00	50.00
Bolivia	BOL			NAT_TOTAL	20200425	3.00	1	2.00	1	2.00	1	4.00	1	2.00	1	2.00	1	2.00	1	1.00	1.00	1	1.00	0.00	0.00	2.00	1	1.00	0.00	0.00	0.00	0.00		0.00			866	46	84.26	84.26	85.71	85.71	59.44	59.44	60.90	60.90	50.00	50.00
Bolivia	BOL			NAT_TOTAL	20200426	3.00	1	2.00	1	2.00	1	4.00	1	2.00	1	2.00	1	2.00	1	1.00	1.00	1	1.00	0.00	0.00	2.00	1	1.00	0.00	0.00	0.00	0.00		0.00			950	50	84.26	84.26	85.71	85.71	59.44	59.44	60.90	60.90	50.00	50.00
Bolivia	BOL			NAT_TOTAL	20200427	3.00	1	2.00	1	2.00	1	4.00	1	2.00	1	2.00	1	2.00	1	1.00	1.00	1	1.00	0.00	0.00	2.00	1	1.00	0.00	0.00	0.00	0.00		0.00			1014	53	84.26	84.26	85.71	85.71	59.44	59.44	60.90	60.90	50.00	50.00
Bolivia	BOL			NAT_TOTAL	20200428	3.00	1	2.00	1	2.00	1	4.00	1	2.00	1	2.00	1	2.00	1	1.00	1.00	1	1.00	0.00	0.00	2.00	1	1.00	0.00	23000000.00	0.00	0.00		0.00			1053	55	84.26	84.26	85.71	85.71	59.44	59.44	60.90	60.90	50.00	50.00
Bolivia	BOL			NAT_TOTAL	20200429	3.00	1	2.00	1	2.00	1	4.00	1	2.00	1	2.00	1	2.00	1	1.00	1.00	1	1.00	0.00	0.00	2.00	1	1.00	0.00	0.00	0.00	0.00		0.00			1110	59	84.26	84.26	85.71	85.71	59.44	59.44	60.90	60.90	50.00	50.00
Bolivia	BOL			NAT_TOTAL	20200430	3.00	1	2.00	1	2.00	1	4.00	1	2.00	1	2.00	1	2.00	1	1.00	1.00	1	1.00	0.00	0.00	2.00	1	1.00	0.00	0.00	0.00	0.00		0.00			1167	62	84.26	84.26	85.71	85.71	59.44	59.44	60.90	60.90	50.00	50.00
Bolivia	BOL			NAT_TOTAL	20200501	3.00	1	2.00	1	2.00	1	4.00	1	2.00	1	2.00	1	2.00	1	1.00	1.00	1	1.00	0.00	0.00	2.00	1	1.00	0.00	0.00	0.00	1.00	1	0.00			1229	66	84.26	84.26	85.71	85.71	61.11	61.11	62.82	62.82	50.00	50.00
Bolivia	BOL			NAT_TOTAL	20200502	3.00	1	2.00	1	2.00	1	4.00	1	2.00	1	2.00	1	2.00	1	1.00	1.00	1	1.00	0.00	0.00	2.00	1	1.00	0.00	0.00	0.00	1.00	1	0.00			1470	71	84.26	84.26	85.71	85.71	61.11	61.11	62.82	62.82	50.00	50.00
Bolivia	BOL			NAT_TOTAL	20200503	3.00	1	2.00	1	2.00	1	4.00	1	2.00	1	2.00	1	2.00	1	1.00	1.00	1	1.00	0.00	0.00	2.00	1	1.00	0.00	0.00	0.00	1.00	1	0.00			1594	76	84.26	84.26	85.71	85.71	61.11	61.11	62.82	62.82	50.00	50.00
Bolivia	BOL			NAT_TOTAL	20200504	3.00	1	2.00	1	2.00	1	4.00	1	2.00	1	2.00	1	2.00	1	1.00	1.00	1	1.00	0.00	0.00	2.00	1	1.00	0.00	0.00	0.00	1.00	1	0.00			1681	82	84.26	84.26	85.71	85.71	61.11	61.11	62.82	62.82	50.00	50.00
Bolivia	BOL			NAT_TOTAL	20200505	3.00	1	2.00	1	2.00	1	4.00	1	2.00	1	2.00	1	2.00	1	1.00	1.00	1	1.00	0.00	0.00	2.00	1	1.00	0.00	0.00	0.00	1.00	1	0.00			1802	86	84.26	84.26	85.71	85.71	61.11	61.11	62.82	62.82	50.00	50.00
Bolivia	BOL			NAT_TOTAL	20200506	3.00	1	2.00	1	2.00	1	4.00	1	2.00	1	2.00	1	2.00	1	1.00	1.00	1	1.00	0.00	0.00	2.00	1	1.00	0.00	0.00	0.00	1.00	1	0.00			1886	91	84.26	84.26	85.71	85.71	61.11	61.11	62.82	62.82	50.00	50.00
Bolivia	BOL			NAT_TOTAL	20200507	3.00	1	2.00	1	2.00	1	4.00	1	2.00	1	2.00	1	2.00	1	1.00	1.00	1	1.00	0.00	0.00	2.00	1	1.00	0.00	0.00	0.00	1.00	1	0.00			2081	102	84.26	84.26	85.71	85.71	61.11	61.11	62.82	62.82	50.00	50.00
Bolivia	BOL			NAT_TOTAL	20200508	3.00	1	2.00	1	2.00	1	4.00	1	2.00	1	2.00	1	2.00	1	1.00	1.00	1	1.00	0.00	0.00	2.00	1	1.00	0.00	0.00	0.00	1.00	1	0.00			2266	106	84.26	84.26	85.71	85.71	61.11	61.11	62.82	62.82	50.00	50.00
Bolivia	BOL			NAT_TOTAL	20200509	3.00	1	2.00	1	2.00	1	4.00	1	2.00	1	2.00	1	2.00	1	1.00	1.00	1	1.00	0.00	0.00	2.00	1	1.00	0.00	0.00	0.00	1.00	1	0.00			2437	114	84.26	84.26	85.71	85.71	61.11	61.11	62.82	62.82	50.00	50.00
Bolivia	BOL			NAT_TOTAL	20200510	3.00	1	2.00	1	2.00	1	4.00	1	2.00	1	2.00	1	2.00	1	1.00	1.00	1	1.00	0.00	0.00	2.00	1	1.00	0.00	0.00	0.00	1.00	1	0.00			2556	118	84.26	84.26	85.71	85.71	61.11	61.11	62.82	62.82	50.00	50.00
Bolivia	BOL			NAT_TOTAL	20200511	3.00	1	2.00	1	2.00	1	4.00	1	2.00	1	2.00	1	2.00	1	1.00	1.00	1	1.00	0.00	0.00	2.00	1	1.00	0.00	0.00	0.00	1.00	1	0.00			2831	122	84.26	84.26	85.71	85.71	61.11	61.11	62.82	62.82	50.00	50.00
Bolivia	BOL			NAT_TOTAL	20200512	3.00	1	2.00	1	2.00	1	4.00	1	2.00	1	2.00	1	2.00	1	1.00	1.00	1	1.00	0.00	0.00	2.00	1	1.00	0.00	0.00	0.00	1.00	1	0.00			2964	128	84.26	84.26	85.71	85.71	61.11	61.11	62.82	62.82	50.00	50.00
Bolivia	BOL			NAT_TOTAL	20200513	3.00	1	2.00	1	2.00	1	4.00	1	2.00	1	2.00	1	2.00	1	1.00	1.00	1	1.00	0.00	0.00	2.00	1	1.00	0.00	0.00	0.00	1.00	1	0.00			3148	142	84.26	84.26	85.71	85.71	61.11	61.11	62.82	62.82	50.00	50.00
Bolivia	BOL			NAT_TOTAL	20200514	3.00	1	2.00	1	2.00	1	4.00	1	2.00	1	2.00	1	2.00	1	1.00	1.00	1	1.00	0.00	0.00	2.00	1	1.00	0.00	0.00	0.00	1.00	1	0.00			3372	152	84.26	84.26	85.71	85.71	61.11	61.11	62.82	62.82	50.00	50.00
Bolivia	BOL			NAT_TOTAL	20200515	3.00	1	2.00	1	2.00	1	4.00	1	2.00	1	2.00	1	2.00	1	1.00	1.00	1	1.00	0.00	0.00	2.00	1	1.00	0.00	0.00	0.00	1.00	1	0.00			3577	164	84.26	84.26	85.71	85.71	61.11	61.11	62.82	62.82	50.00	50.00
Bolivia	BOL			NAT_TOTAL	20200516	3.00	1	2.00	1	2.00	1	4.00	1	2.00	1	2.00	1	2.00	1	1.00	1.00	1	1.00	0.00	0.00	2.00	1	1.00	0.00	0.00	0.00	1.00	1	0.00			3826	165	84.26	84.26	85.71	85.71	61.11	61.11	62.82	62.82	50.00	50.00
Bolivia	BOL			NAT_TOTAL	20200517	3.00	1	2.00	1	2.00	1	4.00	1	2.00	1	2.00	1	2.00	1	1.00	1.00	1	1.00	0.00	0.00	2.00	1	1.00	0.00	0.00	0.00	1.00	1	0.00			4088	169	84.26	84.26	85.71	85.71	61.11	61.11	62.82	62.82	50.00	50.00
Bolivia	BOL			NAT_TOTAL	20200518	3.00	1	2.00	1	2.00	1	4.00	1	2.00	1	2.00	1	2.00	1	1.00	1.00	1	1.00	0.00	0.00	2.00	1	1.00	0.00	0.00	0.00	1.00	1	0.00			4263	174	84.26	84.26	85.71	85.71	61.11	61.11	62.82	62.82	50.00	50.00
Bolivia	BOL			NAT_TOTAL	20200519	3.00	1	2.00	1	2.00	1	4.00	1	2.00	1	2.00	1	2.00	1	1.00	1.00	1	1.00	0.00	0.00	2.00	1	1.00	0.00	0.00	0.00	1.00	1	0.00			4481	189	84.26	84.26	85.71	85.71	61.11	61.11	62.82	62.82	50.00	50.00
Bolivia	BOL			NAT_TOTAL	20200520	3.00	1	2.00	1	2.00	1	4.00	1	2.00	1	2.00	1	2.00	1	1.00	1.00	1	1.00	0.00	0.00	2.00	1	1.00	0.00	0.00	0.00	1.00	1	0.00			4919	199	84.26	84.26	85.71	85.71	61.11	61.11	62.82	62.82	50.00	50.00
Bolivia	BOL			NAT_TOTAL	20200521	3.00	1	2.00	1	2.00	1	4.00	1	2.00	1	2.00	1	2.00	1	1.00	1.00	1	1.00	0.00	0.00	2.00	1	1.00	0.00	0.00	0.00	1.00	1	0.00			5187	215	84.26	84.26	85.71	85.71	61.11	61.11	62.82	62.82	50.00	50.00
Bolivia	BOL			NAT_TOTAL	20200522	3.00	1	2.00	1	2.00	1	4.00	1	2.00	1	2.00	1	2.00	1	1.00	1.00	1	1.00	0.00	0.00	2.00	1	1.00	0.00	0.00	0.00	1.00	1	0.00			5579	230	84.26	84.26	85.71	85.71	61.11	61.11	62.82	62.82	50.00	50.00
Bolivia	BOL			NAT_TOTAL	20200523	3.00	1	2.00	1	2.00	1	4.00	1	2.00	1	2.00	1	2.00	1	1.00	1.00	1	1.00	0.00	0.00	2.00	1	1.00	0.00	0.00	0.00	1.00	1	0.00			5915	240	84.26	84.26	85.71	85.71	61.11	61.11	62.82	62.82	50.00	50.00
Bolivia	BOL			NAT_TOTAL	20200524	3.00	1	2.00	1	2.00	1	4.00	1	2.00	1	2.00	1	2.00	1	1.00	1.00	1	1.00	0.00	0.00	2.00	1	1.00	0.00	0.00	0.00	1.00	1	0.00			6263	250	84.26	84.26	85.71	85.71	61.11	61.11	62.82	62.82	50.00	50.00
Bolivia	BOL			NAT_TOTAL	20200525	3.00	1	2.00	1	2.00	1	4.00	1	2.00	1	2.00	1	2.00	1	1.00	1.00	1	1.00	0.00	0.00	2.00	1	1.00	0.00	0.00	0.00	1.00	1	0.00			6660	261	84.26	84.26	85.71	85.71	61.11	61.11	62.82	62.82	50.00	50.00
Bolivia	BOL			NAT_TOTAL	20200526	3.00	1	2.00	1	2.00	1	4.00	1	2.00	1	2.00	1	2.00	1	1.00	1.00	1	1.00	0.00	0.00	2.00	1	1.00	0.00	0.00	0.00	1.00	1	0.00			7136	274	84.26	84.26	85.71	85.71	61.11	61.11	62.82	62.82	50.00	50.00
Bolivia	BOL			NAT_TOTAL	20200527	3.00	1	2.00	1	2.00	1	4.00	1	2.00	1	2.00	1	2.00	1	1.00	1.00	1	1.00	0.00	0.00	2.00	1	1.00	0.00	0.00	0.00	1.00	1	0.00			7768	280	84.26	84.26	85.71	85.71	61.11	61.11	62.82	62.82	50.00	50.00
Bolivia	BOL			NAT_TOTAL	20200528	3.00	1	2.00	1	2.00	1	4.00	1	2.00	1	2.00	1	2.00	1	1.00	1.00	1	1.00	0.00	0.00	2.00	1	1.00	0.00	0.00	0.00	1.00	1	0.00			8387	293	84.26	84.26	85.71	85.71	61.11	61.11	62.82	62.82	50.00	50.00
Bolivia	BOL			NAT_TOTAL	20200529	3.00	1	2.00	1	2.00	1	4.00	1	2.00	1	2.00	1	2.00	1	1.00	1.00	1	1.00	0.00	0.00	2.00	1	1.00	0.00	0.00	0.00	1.00	1	0.00			8731	300	84.26	84.26	85.71	85.71	61.11	61.11	62.82	62.82	50.00	50.00
Bolivia	BOL			NAT_TOTAL	20200530	3.00	1	2.00	1	2.00	1	4.00	1	2.00	1	2.00	1	2.00	1	1.00	1.00	1	1.00	0.00	0.00	2.00	1	1.00	0.00	0.00	0.00	1.00	1	0.00			9592	310	84.26	84.26	85.71	85.71	61.11	61.11	62.82	62.82	50.00	50.00
Bolivia	BOL			NAT_TOTAL	20200531	3.00	1	2.00	1	2.00	1	4.00	1	2.00	1	2.00	1	2.00	1	1.00	1.00	1	1.00	0.00	0.00	2.00	1	1.00	0.00	0.00	0.00	1.00	1	0.00			9982	313	84.26	84.26	85.71	85.71	61.11	61.11	62.82	62.82	50.00	50.00
Bolivia	BOL			NAT_TOTAL	20200601	3.00	1	2.00	1	2.00	1	4.00	1	2.00	1	2.00	1	2.00	1	1.00	1.00	1	1.00	0.00	0.00	2.00	1	1.00	0.00	0.00	0.00	3.00	1	0.00			10531	343	84.26	84.26	85.71	85.71	64.44	64.44	66.67	66.67	50.00	50.00
Bolivia	BOL			NAT_TOTAL	20200602	3.00	1	2.00	1	2.00	1	4.00	1	2.00	1	2.00	1	2.00	1	1.00	1.00	1	1.00	0.00	0.00	2.00	1	1.00	1.00	0.00	0.00	3.00	1	0.00			10991	376	84.26	84.26	85.71	85.71	67.78	67.78	70.51	70.51	50.00	50.00
Bolivia	BOL			NAT_TOTAL	20200603	3.00	1	2.00	1	2.00	1	4.00	1	2.00	1	2.00	1	2.00	1	1.00	1.00	1	1.00	0.00	0.00	2.00	1	1.00	1.00	0.00	0.00	3.00	1	0.00			11638	400	84.26	84.26	85.71	85.71	67.78	67.78	70.51	70.51	50.00	50.00
Bolivia	BOL			NAT_TOTAL	20200604	3.00	1	2.00	1	2.00	1	4.00	1	2.00	1	2.00	1	2.00	1	1.00	1.00	1	1.00	0.00	0.00	2.00	1	1.00	1.00	0.00	0.00	3.00	1	0.00			12245	415	84.26	84.26	85.71	85.71	67.78	67.78	70.51	70.51	50.00	50.00
Bolivia	BOL			NAT_TOTAL	20200605	3.00	1	2.00	1	2.00	1	4.00	1	2.00	1	2.00	1	2.00	1	1.00	1.00	1	1.00	0.00	0.00	2.00	1	1.00	1.00	0.00	0.00	3.00	1	0.00			12728	427	84.26	84.26	85.71	85.71	67.78	67.78	70.51	70.51	50.00	50.00
Bolivia	BOL			NAT_TOTAL	20200606	3.00	1	2.00	1	2.00	1	4.00	1	2.00	1	2.00	1	2.00	1	1.00	1.00	1	1.00	0.00	0.00	2.00	1	1.00	1.00	0.00	0.00	3.00	1	0.00			13358	454	84.26	84.26	85.71	85.71	67.78	67.78	70.51	70.51	50.00	50.00
Bolivia	BOL			NAT_TOTAL	20200607	3.00	1	2.00	1	2.00	1	4.00	1	2.00	1	2.00	1	2.00	1	1.00	1.00	1	1.00	0.00	0.00	2.00	1	1.00	1.00	0.00	0.00	3.00	1	0.00			13643	465	84.26	84.26	85.71	85.71	67.78	67.78	70.51	70.51	50.00	50.00
Bolivia	BOL			NAT_TOTAL	20200608	3.00	1	2.00	1	2.00	1	4.00	1	2.00	1	2.00	1	2.00	1	1.00	1.00	1	1.00	0.00	0.00	2.00	1	1.00	1.00	0.00	0.00	3.00	1	0.00			13949	475	84.26	84.26	85.71	85.71	67.78	67.78	70.51	70.51	50.00	50.00
Bolivia	BOL			NAT_TOTAL	20200609	3.00	1	2.00	1	2.00	1	4.00	1	2.00	1	2.00	1	2.00	1	1.00	1.00	1	1.00	0.00	0.00	2.00	1	1.00	1.00	0.00	0.00	3.00	1	0.00			14644	487	84.26	84.26	85.71	85.71	67.78	67.78	70.51	70.51	50.00	50.00
Bolivia	BOL			NAT_TOTAL	20200610	3.00	1	2.00	1	2.00	1	4.00	1	2.00	1	2.00	1	2.00	1	1.00	1.00	1	1.00	0.00	0.00	2.00	1	1.00	1.00	0.00	0.00	3.00	1	0.00			15281	512	84.26	84.26	85.71	85.71	67.78	67.78	70.51	70.51	50.00	50.00
Bolivia	BOL			NAT_TOTAL	20200611	3.00	1	2.00	1	2.00	1	4.00	1	2.00	1	2.00	1	2.00	1	1.00	1.00	1	1.00	0.00	0.00	2.00	1	1.00	1.00	0.00	0.00	3.00	1	0.00			16165	533	84.26	84.26	85.71	85.71	67.78	67.78	70.51	70.51	50.00	50.00
Bolivia	BOL			NAT_TOTAL	20200612	3.00	1	2.00	1	2.00	1	4.00	1	2.00	1	2.00	1	2.00	1	1.00	1.00	1	1.00	0.00	0.00	2.00	1	1.00	1.00	0.00	0.00	3.00	1	0.00			16929	559	84.26	84.26	85.71	85.71	67.78	67.78	70.51	70.51	50.00	50.00
Bolivia	BOL			NAT_TOTAL	20200613	3.00	1	2.00	1	2.00	1	4.00	1	2.00	1	2.00	1	2.00	1	1.00	1.00	1	1.00	0.00	0.00	2.00	1	1.00	1.00	0.00	0.00	3.00	1	0.00			17842	585	84.26	84.26	85.71	85.71	67.78	67.78	70.51	70.51	50.00	50.00
Bolivia	BOL			NAT_TOTAL	20200614	3.00	1	2.00	1	2.00	1	4.00	1	2.00	1	2.00	1	2.00	1	1.00	1.00	1	1.00	0.00	0.00	2.00	1	1.00	1.00	0.00	0.00	3.00	1	0.00			18459	611	84.26	84.26	85.71	85.71	67.78	67.78	70.51	70.51	50.00	50.00
Bolivia	BOL			NAT_TOTAL	20200615	3.00	1	2.00	1	2.00	1	4.00	1	2.00	1	2.00	1	2.00	1	1.00	1.00	1	1.00	0.00	0.00	2.00	1	1.00	1.00	0.00	0.00	3.00	1	0.00			19073	632	84.26	84.26	85.71	85.71	67.78	67.78	70.51	70.51	50.00	50.00
Bolivia	BOL			NAT_TOTAL	20200616	3.00	1	2.00	1	2.00	1	4.00	1	2.00	1	2.00	1	2.00	1	1.00	1.00	1	1.00	0.00	0.00	2.00	1	1.00	1.00	0.00	0.00	3.00	1	0.00			19883	659	84.26	84.26	85.71	85.71	67.78	67.78	70.51	70.51	50.00	50.00
Bolivia	BOL			NAT_TOTAL	20200617	3.00	1	2.00	1	2.00	1	4.00	1	2.00	1	2.00	1	2.00	1	1.00	1.00	1	1.00	0.00	0.00	2.00	1	1.00	1.00	0.00	0.00	3.00	1	0.00			20685	679	84.26	84.26	85.71	85.71	67.78	67.78	70.51	70.51	50.00	50.00
Bolivia	BOL			NAT_TOTAL	20200618	3.00	1	2.00	1	2.00	1	4.00	1	2.00	1	2.00	1	2.00	1	1.00	1.00	1	1.00	0.00	0.00	2.00	1	1.00	1.00	0.00	0.00	3.00	1	0.00			21499	697	84.26	84.26	85.71	85.71	67.78	67.78	70.51	70.51	50.00	50.00
Bolivia	BOL			NAT_TOTAL	20200619	3.00	1	2.00	1	2.00	1	4.00	1	2.00	1	2.00	1	2.00	1	1.00	1.00	1	1.00	0.00	0.00	2.00	1	1.00	1.00	0.00	0.00	3.00	1	0.00			22476	715	84.26	84.26	85.71	85.71	67.78	67.78	70.51	70.51	50.00	50.00
Bolivia	BOL			NAT_TOTAL	20200620	3.00	1	2.00	1	2.00	1	4.00	1	2.00	1	2.00	1	2.00	1	1.00	1.00	1	1.00	0.00	0.00	2.00	1	1.00	1.00	0.00	0.00	3.00	1	0.00			23512	740	84.26	84.26	85.71	85.71	67.78	67.78	70.51	70.51	50.00	50.00
Bolivia	BOL			NAT_TOTAL	20200621	3.00	1	2.00	1	2.00	1	4.00	1	2.00	1	2.00	1	2.00	1	1.00	1.00	1	1.00	0.00	0.00	2.00	1	1.00	1.00	0.00	0.00	3.00	1	0.00			24388	773	84.26	84.26	85.71	85.71	67.78	67.78	70.51	70.51	50.00	50.00
Bolivia	BOL			NAT_TOTAL	20200622	3.00	1	2.00	1	2.00	1	4.00	1	2.00	1	2.00	1	2.00	1	1.00	1.00	1	1.00	0.00	0.00	2.00	1	1.00	1.00	0.00	0.00	3.00	1	0.00			25493	820	84.26	84.26	85.71	85.71	67.78	67.78	70.51	70.51	50.00	50.00
Bolivia	BOL			NAT_TOTAL	20200623	3.00	1	2.00	1	2.00	1	4.00	1	2.00	1	2.00	1	2.00	1	1.00	1.00	1	1.00	0.00	0.00	2.00	1	1.00	1.00	0.00	0.00	3.00	1	0.00			26389	846	84.26	84.26	85.71	85.71	67.78	67.78	70.51	70.51	50.00	50.00
Bolivia	BOL			NAT_TOTAL	20200624	3.00	1	2.00	1	2.00	1	4.00	1	2.00	1	2.00	1	2.00	1	1.00	1.00	1	1.00	0.00	0.00	2.00	1	1.00	1.00	0.00	0.00	3.00	1	0.00			27487	876	84.26	84.26	85.71	85.71	67.78	67.78	70.51	70.51	50.00	50.00
Bolivia	BOL			NAT_TOTAL	20200625	3.00	1	2.00	1	2.00	1	4.00	1	2.00	1	2.00	1	2.00	1	1.00	1.00	1	1.00	0.00	0.00	2.00	1	1.00	1.00	0.00	0.00	3.00	1	0.00			28503	913	84.26	84.26	85.71	85.71	67.78	67.78	70.51	70.51	50.00	50.00
Bolivia	BOL			NAT_TOTAL	20200626	3.00	1	2.00	1	2.00	1	4.00	1	2.00	1	2.00	1	2.00	1	1.00	1.00	1	1.00	0.00	0.00	2.00	1	1.00	1.00	0.00	0.00	3.00	1	0.00			29423	934	84.26	84.26	85.71	85.71	67.78	67.78	70.51	70.51	50.00	50.00
Bolivia	BOL			NAT_TOTAL	20200627	3.00	1	2.00	1	2.00	1	4.00	1	2.00	1	2.00	1	2.00	1	1.00	1.00	1	1.00	0.00	0.00	2.00	1	1.00	1.00	0.00	0.00	3.00	1	0.00			30676	970	84.26	84.26	85.71	85.71	67.78	67.78	70.51	70.51	50.00	50.00
Bolivia	BOL			NAT_TOTAL	20200628	3.00	1	2.00	1	2.00	1	4.00	1	2.00	1	2.00	1	2.00	1	1.00	1.00	1	1.00	0.00	0.00	2.00	1	1.00	1.00	0.00	0.00	3.00	1	0.00			31524	1014	84.26	84.26	85.71	85.71	67.78	67.78	70.51	70.51	50.00	50.00
Bolivia	BOL			NAT_TOTAL	20200629	3.00	1	2.00	1	2.00	1	4.00	1	2.00	1	2.00	1	2.00	1	1.00	1.00	1	1.00	0.00	0.00	2.00	1	1.00	1.00	0.00	0.00	3.00	1	0.00			32125	1071	84.26	84.26	85.71	85.71	67.78	67.78	70.51	70.51	50.00	50.00
Bolivia	BOL			NAT_TOTAL	20200630	3.00	1	2.00	1	2.00	1	4.00	1	2.00	1	2.00	1	2.00	1	1.00	1.00	1	1.00	0.00	0.00	2.00	1	1.00	1.00	0.00	0.00	3.00	1	0.00			33219	1123	84.26	84.26	85.71	85.71	67.78	67.78	70.51	70.51	50.00	50.00
Bolivia	BOL			NAT_TOTAL	20200701	3.00	1	2.00	1	2.00	1	4.00	1	2.00	1	2.00	1	2.00	1	1.00	1.00	1	0.00	0.00	0.00	2.00	1	1.00	1.00	0.00	0.00	3.00	1	0.00			34227	1201	84.26	84.26	85.71	85.71	64.44	64.44	70.51	70.51	25.00	25.00
Bolivia	BOL			NAT_TOTAL	20200702	3.00	1	2.00	1	2.00	1	4.00	1	2.00	1	2.00	1	2.00	1	1.00	1.00	1	0.00	0.00	0.00	2.00	1	1.00	1.00	0.00	0.00	3.00	1	0.00			35528	1271	84.26	84.26	85.71	85.71	64.44	64.44	70.51	70.51	25.00	25.00
Bolivia	BOL			NAT_TOTAL	20200703	3.00	1	2.00	1	2.00	1	4.00	1	2.00	1	2.00	1	2.00	1	1.00	1.00	1	0.00	0.00	0.00	2.00	1	1.00	1.00	0.00	0.00	3.00	1	0.00			36818	1320	84.26	84.26	85.71	85.71	64.44	64.44	70.51	70.51	25.00	25.00
Bolivia	BOL			NAT_TOTAL	20200704	3.00	1	2.00	1	2.00	1	4.00	1	2.00	1	2.00	1	2.00	1	1.00	1.00	1	0.00	0.00	0.00	2.00	1	1.00	1.00	0.00	0.00	3.00	1	0.00			38071	1378	84.26	84.26	85.71	85.71	64.44	64.44	70.51	70.51	25.00	25.00
Bolivia	BOL			NAT_TOTAL	20200705	3.00	1	2.00	1	2.00	1	4.00	1	2.00	1	2.00	1	2.00	1	1.00	1.00	1	0.00	0.00	0.00	2.00	1	1.00	1.00	0.00	0.00	3.00	1	0.00			39297	1434	84.26	84.26	85.71	85.71	64.44	64.44	70.51	70.51	25.00	25.00
Bolivia	BOL			NAT_TOTAL	20200706	3.00	1	2.00	1	2.00	1	4.00	1	2.00	1	2.00	1	2.00	1	1.00	1.00	1	0.00	0.00	0.00	2.00	1	1.00	1.00	0.00	0.00	3.00	1	0.00			40509	1476	84.26	84.26	85.71	85.71	64.44	64.44	70.51	70.51	25.00	25.00
Bolivia	BOL			NAT_TOTAL	20200707	3.00	1	2.00	1	2.00	1	4.00	1	2.00	1	2.00	1	2.00	1	1.00	1.00	1	0.00	0.00	0.00	2.00	1	1.00	1.00	0.00	0.00	3.00	1	0.00			41545	1530	84.26	84.26	85.71	85.71	64.44	64.44	70.51	70.51	25.00	25.00
Bolivia	BOL			NAT_TOTAL	20200708	3.00	1	2.00	1	2.00	1	4.00	1	2.00	1	2.00	1	2.00	1	1.00	1.00	1	0.00	0.00	0.00	2.00	1	1.00	1.00	0.00	0.00	3.00	1	0.00			42984	1577	84.26	84.26	85.71	85.71	64.44	64.44	70.51	70.51	25.00	25.00
Bolivia	BOL			NAT_TOTAL	20200709	3.00	1	2.00	1	2.00	1	4.00	1	2.00	1	2.00	1	2.00	1	1.00	1.00	1	0.00	0.00	0.00	2.00	1	1.00	1.00	0.00	0.00	3.00	1	0.00			44113	1638	84.26	84.26	85.71	85.71	64.44	64.44	70.51	70.51	25.00	25.00
Bolivia	BOL			NAT_TOTAL	20200710	3.00	1	2.00	1	2.00	1	4.00	1	2.00	1	2.00	1	2.00	1	1.00	1.00	1	0.00	0.00	0.00	2.00	1	1.00	1.00	0.00	0.00	3.00	1	0.00			45565	1702	84.26	84.26	85.71	85.71	64.44	64.44	70.51	70.51	25.00	25.00
Bolivia	BOL			NAT_TOTAL	20200711	3.00	1	2.00	1	2.00	1	4.00	1	2.00	1	2.00	1	2.00	1	1.00	1.00	1	0.00	0.00	0.00	2.00	1	1.00	1.00	0.00	0.00	3.00	1	0.00			47200	1754	84.26	84.26	85.71	85.71	64.44	64.44	70.51	70.51	25.00	25.00
Bolivia	BOL			NAT_TOTAL	20200712	3.00	1	2.00	1	2.00	1	4.00	1	2.00	1	2.00	1	2.00	1	1.00	1.00	1	0.00	0.00	0.00	2.00	1	1.00	1.00	0.00	0.00	3.00	1	0.00			48187	1807	84.26	84.26	85.71	85.71	64.44	64.44	70.51	70.51	25.00	25.00
Bolivia	BOL			NAT_TOTAL	20200713	3.00	1	2.00	1	2.00	1	4.00	1	2.00	1	2.00	1	2.00	1	1.00	1.00	1	0.00	0.00	0.00	2.00	1	1.00	1.00	0.00	0.00	3.00	1	0.00			49250	1866	84.26	84.26	85.71	85.71	64.44	64.44	70.51	70.51	25.00	25.00
Bolivia	BOL			NAT_TOTAL	20200714	3.00	1	2.00	1	2.00	1	4.00	1	2.00	1	2.00	1	2.00	1	1.00	1.00	1	0.00	0.00	0.00	2.00	1	1.00	1.00	0.00	0.00	3.00	1	0.00			50867	1898	84.26	84.26	85.71	85.71	64.44	64.44	70.51	70.51	25.00	25.00
Bolivia	BOL			NAT_TOTAL	20200715	3.00	1	2.00	1	2.00	1	4.00	1	2.00	1	2.00	1	2.00	1	1.00	1.00	1	0.00	0.00	0.00	2.00	1	1.00	1.00	0.00	0.00	3.00	1	0.00			52218	1942	84.26	84.26	85.71	85.71	64.44	64.44	70.51	70.51	25.00	25.00
Bolivia	BOL			NAT_TOTAL	20200716	3.00	1	2.00	1	2.00	1	4.00	1	2.00	1	2.00	1	2.00	1	1.00	1.00	1	0.00	0.00	0.00	2.00	1	1.00	1.00	0.00	0.00	3.00	1	0.00			54156	1984	84.26	84.26	85.71	85.71	64.44	64.44	70.51	70.51	25.00	25.00
Bolivia	BOL			NAT_TOTAL	20200717	3.00	1	2.00	1	2.00	1	4.00	1	2.00	1	2.00	1	2.00	1	1.00	1.00	1	0.00	0.00	0.00	2.00	1	1.00	1.00	0.00	0.00	3.00	1	0.00			56102	2049	84.26	84.26	85.71	85.71	64.44	64.44	70.51	70.51	25.00	25.00
Bolivia	BOL			NAT_TOTAL	20200718	3.00	1	2.00	1	2.00	1	4.00	1	2.00	1	2.00	1	2.00	1	1.00	1.00	1	0.00	0.00	0.00	2.00	1	1.00	1.00	0.00	0.00	3.00	1	0.00			58138	2106	84.26	84.26	85.71	85.71	64.44	64.44	70.51	70.51	25.00	25.00
Bolivia	BOL			NAT_TOTAL	20200719	3.00	1	2.00	1	2.00	1	4.00	1	2.00	1	2.00	1	2.00	1	1.00	1.00	1	0.00	0.00	0.00	2.00	1	1.00	1.00	0.00	0.00	3.00	1	0.00			59582	2151	84.26	84.26	85.71	85.71	64.44	64.44	70.51	70.51	25.00	25.00
Bolivia	BOL			NAT_TOTAL	20200720	3.00	1	2.00	1	2.00	1	4.00	1	2.00	1	2.00	1	2.00	1	1.00	1.00	1	0.00	0.00	0.00	2.00	1	1.00	1.00	0.00	0.00	3.00	1	0.00			60991	2218	84.26	84.26	85.71	85.71	64.44	64.44	70.51	70.51	25.00	25.00
Bolivia	BOL			NAT_TOTAL	20200721	3.00	1	2.00	1	2.00	1	4.00	1	2.00	1	2.00	1	2.00	1	1.00	1.00	1	0.00	0.00	0.00	2.00	1	1.00	1.00	0.00	0.00	3.00	1	0.00			62357	2273	84.26	84.26	85.71	85.71	64.44	64.44	70.51	70.51	25.00	25.00
Bolivia	BOL			NAT_TOTAL	20200722	3.00	1	2.00	1	2.00	1	4.00	1	2.00	1	2.00	1	2.00	1	1.00	1.00	1	0.00	0.00	0.00	2.00	1	1.00	1.00	101387930.00	0.00	3.00	1	0.00			64135	2328	84.26	84.26	85.71	85.71	64.44	64.44	70.51	70.51	25.00	25.00
Bolivia	BOL			NAT_TOTAL	20200723	3.00	1	2.00	1	2.00	1	4.00	1	2.00	1	2.00	1	2.00	1	1.00	1.00	1	0.00	0.00	0.00	2.00	1	1.00	1.00	0.00	0.00	3.00	1	0.00			65252	2407	84.26	84.26	85.71	85.71	64.44	64.44	70.51	70.51	25.00	25.00
Bolivia	BOL			NAT_TOTAL	20200724	3.00	1	2.00	1	2.00	1	4.00	1	2.00	1	2.00	1	2.00	1	1.00	1.00	1	0.00	0.00	0.00	2.00	1	1.00	1.00	0.00	0.00	3.00	1	0.00			66456	2473	84.26	84.26	85.71	85.71	64.44	64.44	70.51	70.51	25.00	25.00
Bolivia	BOL			NAT_TOTAL	20200725	3.00	1	2.00	1	2.00	1	4.00	1	2.00	1	2.00	1	2.00	1	1.00	1.00	1	0.00	0.00	0.00	2.00	1	1.00	1.00	0.00	0.00	3.00	1	0.00			68281	2535	84.26	84.26	85.71	85.71	64.44	64.44	70.51	70.51	25.00	25.00
Bolivia	BOL			NAT_TOTAL	20200726	3.00	1	2.00	1	2.00	1	4.00	1	2.00	1	2.00	1	2.00	1	1.00	1.00	1	0.00	0.00	0.00	2.00	1	1.00	1.00	89914.00	0.00	3.00	1	0.00			69429	2583	84.26	84.26	85.71	85.71	64.44	64.44	70.51	70.51	25.00	25.00
Bolivia	BOL			NAT_TOTAL	20200727	3.00	1	2.00	1	2.00	1	4.00	1	2.00	1	2.00	1	2.00	1	1.00	1.00	1	0.00	0.00	0.00	2.00	1	1.00	1.00	0.00	0.00	3.00	1	0.00			71181	2647	84.26	84.26	85.71	85.71	64.44	64.44	70.51	70.51	25.00	25.00
Bolivia	BOL			NAT_TOTAL	20200728	3.00	1	2.00	1	2.00	1	4.00	1	2.00	1	2.00	1	2.00	1	1.00	1.00	1	0.00	0.00	0.00	2.00	1	1.00	1.00	0.00	0.00	3.00	1	0.00			72327	2720	84.26	84.26	85.71	85.71	64.44	64.44	70.51	70.51	25.00	25.00
Bolivia	BOL			NAT_TOTAL	20200729	3.00	1	2.00	1	2.00	1	4.00	1	2.00	1	2.00	1	2.00	1	1.00	1.00	1	0.00	0.00	0.00	2.00	1	1.00	1.00	0.00	0.00	3.00	1	0.00			73534	2808	84.26	84.26	85.71	85.71	64.44	64.44	70.51	70.51	25.00	25.00
Bolivia	BOL			NAT_TOTAL	20200730	3.00	1	2.00	1	2.00	1	4.00	1	2.00	1	2.00	1	2.00	1	1.00	1.00	1	0.00	0.00	0.00	2.00	1	1.00	1.00	0.00	0.00	3.00	1	0.00			75234	2894	84.26	84.26	85.71	85.71	64.44	64.44	70.51	70.51	25.00	25.00
Bolivia	BOL			NAT_TOTAL	20200731	3.00	1	2.00	1	2.00	1	4.00	1	2.00	1	2.00	1	2.00	1	1.00	1.00	1	0.00	0.00	0.00	2.00	1	1.00	1.00	0.00	0.00	3.00	1	0.00			76789	2977	84.26	84.26	85.71	85.71	64.44	64.44	70.51	70.51	25.00	25.00
Bolivia	BOL			NAT_TOTAL	20200801	3.00	1	2.00	1	2.00	1	4.00	1	2.00	1	2.00	1	2.00	1	1.00	1.00	1	0.00	0.00	0.00	2.00	1	1.00	1.00	0.00	0.00	3.00	1	0.00			78793	3064	84.26	84.26	85.71	85.71	64.44	64.44	70.51	70.51	25.00	25.00
Bolivia	BOL			NAT_TOTAL	20200802	3.00	1	2.00	1	2.00	1	4.00	1	2.00	1	2.00	1	2.00	1	1.00	1.00	1	0.00	0.00	0.00	2.00	1	1.00	1.00	0.00	0.00	3.00	1	0.00			80153	3153	84.26	84.26	85.71	85.71	64.44	64.44	70.51	70.51	25.00	25.00
Bolivia	BOL			NAT_TOTAL	20200803	3.00	1	2.00	1	2.00	1	4.00	1	2.00	1	2.00	1	2.00	1	1.00	1.00	1	0.00	0.00	0.00	2.00	1	1.00	1.00	0.00	0.00	3.00	1	0.00			81846	3228	84.26	84.26	85.71	85.71	64.44	64.44	70.51	70.51	25.00	25.00
Bolivia	BOL			NAT_TOTAL	20200804	3.00	1	2.00	1	2.00	1	4.00	1	2.00	1	2.00	1	2.00	1	1.00	1.00	1	0.00	0.00	0.00	2.00	1	1.00	1.00	0.00	0.00	3.00	1	0.00			83361	3320	84.26	84.26	85.71	85.71	64.44	64.44	70.51	70.51	25.00	25.00
Bolivia	BOL			NAT_TOTAL	20200805	3.00	1	2.00	1	2.00	1	4.00	1	2.00	1	2.00	1	2.00	1	1.00	1.00	1	0.00	0.00	0.00	2.00	1	1.00	1.00	0.00	0.00	3.00	1	0.00			85141	3385	84.26	84.26	85.71	85.71	64.44	64.44	70.51	70.51	25.00	25.00
Bolivia	BOL			NAT_TOTAL	20200806	3.00	1	2.00	1	2.00	1	4.00	1	2.00	1	2.00	1	2.00	1	1.00	1.00	1	0.00	0.00	0.00	2.00	1	1.00	1.00	0.00	0.00	3.00	1	0.00			86423	3465	84.26	84.26	85.71	85.71	64.44	64.44	70.51	70.51	25.00	25.00
Bolivia	BOL			NAT_TOTAL	20200807	3.00	1	2.00	1	2.00	1	4.00	1	2.00	1	2.00	1	2.00	1	1.00	1.00	1	0.00	0.00	0.00	2.00	1	1.00	1.00	0.00	0.00	3.00	1	0.00			87891	3524	84.26	84.26	85.71	85.71	64.44	64.44	70.51	70.51	25.00	25.00
Bolivia	BOL			NAT_TOTAL	20200808	3.00	1	2.00	1	2.00	1	4.00	1	2.00	1	2.00	1	2.00	1	1.00	1.00	1	0.00	0.00	0.00	2.00	1	1.00	1.00	0.00	0.00	3.00	1	0.00			89055	3587	84.26	84.26	85.71	85.71	64.44	64.44	70.51	70.51	25.00	25.00
Bolivia	BOL			NAT_TOTAL	20200809	3.00	1	2.00	1	2.00	1	4.00	1	2.00	1	2.00	1	2.00	1	1.00	1.00	1	0.00	0.00	0.00	2.00	1	1.00	1.00	0.00	0.00	3.00	1	0.00			89999	3640	84.26	84.26	85.71	85.71	64.44	64.44	70.51	70.51	25.00	25.00
Bolivia	BOL			NAT_TOTAL	20200810	3.00	1	2.00	1	2.00	1	4.00	1	2.00	1	2.00	1	2.00	1	1.00	1.00	1	0.00	0.00	0.00	2.00	1	1.00	1.00	0.00	0.00	3.00	1	0.00			91635	3712	84.26	84.26	85.71	85.71	64.44	64.44	70.51	70.51	25.00	25.00
Bolivia	BOL			NAT_TOTAL	20200811	3.00	1	2.00	1	2.00	1	4.00	1	2.00	1	2.00	1	2.00	1	1.00	1.00	1	0.00	0.00	0.00	2.00	1	1.00	1.00	0.00	0.00	3.00	1	0.00			93328	3761	84.26	84.26	85.71	85.71	64.44	64.44	70.51	70.51	25.00	25.00
Bolivia	BOL			NAT_TOTAL	20200812	3.00	1	2.00	1	2.00	1	4.00	1	2.00	1	2.00	1	2.00	1	1.00	1.00	1	0.00	0.00	0.00	2.00	1	1.00	1.00	0.00	0.00	3.00	1	0.00			95071	3827	84.26	84.26	85.71	85.71	64.44	64.44	70.51	70.51	25.00	25.00
Bolivia	BOL			NAT_TOTAL	20200813	3.00	1	2.00	1	2.00	1	4.00	1	2.00	1	2.00	1	2.00	1	1.00	1.00	1	0.00	0.00	0.00	2.00	1	1.00	1.00	0.00	0.00	3.00	1	0.00			96459	3884	84.26	84.26	85.71	85.71	64.44	64.44	70.51	70.51	25.00	25.00
Bolivia	BOL			NAT_TOTAL	20200814	3.00	1	2.00	1	2.00	1	4.00	1	2.00	1	2.00	1	2.00	1	1.00	1.00	1	0.00	0.00	0.00	2.00	1	1.00	1.00	0.00	0.00	3.00	1	0.00			97950	3939	84.26	84.26	85.71	85.71	64.44	64.44	70.51	70.51	25.00	25.00
Bolivia	BOL			NAT_TOTAL	20200815	3.00	1	2.00	1	2.00	1	4.00	1	2.00	1	2.00	1	2.00	1	1.00	1.00	1	0.00	0.00	0.00	2.00	1	1.00	1.00	0.00	0.00	3.00	1	0.00			99146	4003	84.26	84.26	85.71	85.71	64.44	64.44	70.51	70.51	25.00	25.00
Bolivia	BOL			NAT_TOTAL	20200816	3.00	1	2.00	1	2.00	1	4.00	1	2.00	1	2.00	1	2.00	1	1.00	1.00	1	0.00	0.00	0.00	2.00	1	1.00	1.00	0.00	0.00	3.00	1	0.00			100344	4058	84.26	84.26	85.71	85.71	64.44	64.44	70.51	70.51	25.00	25.00
Bolivia	BOL			NAT_TOTAL	20200817	3.00	1	2.00	1	2.00	1	4.00	1	2.00	1	2.00	1	2.00	1	1.00	1.00	1	0.00	0.00	0.00	2.00	1	1.00	1.00	0.00	0.00	3.00	1	0.00			101223	4123	84.26	84.26	85.71	85.71	64.44	64.44	70.51	70.51	25.00	25.00
Bolivia	BOL			NAT_TOTAL	20200818	3.00	1	2.00	1	2.00	1	4.00	1	2.00	1	2.00	1	2.00	1	1.00	1.00	1	0.00	0.00	0.00	2.00	1	1.00	1.00	0.00	0.00	3.00	1	0.00			103019	4172	84.26	84.26	85.71	85.71	64.44	64.44	70.51	70.51	25.00	25.00
Bolivia	BOL			NAT_TOTAL	20200819	3.00	1	2.00	1	2.00	1	4.00	1	2.00	1	2.00	1	2.00	1	1.00	1.00	1	0.00	0.00	0.00	2.00	1	1.00	1.00	0.00	0.00	3.00	1	0.00			105050	4233	84.26	84.26	85.71	85.71	64.44	64.44	70.51	70.51	25.00	25.00
Bolivia	BOL			NAT_TOTAL	20200820	3.00	1	2.00	1	2.00	1	4.00	1	2.00	1	2.00	1	2.00	1	1.00	1.00	1	0.00	0.00	0.00	2.00	1	1.00	1.00	0.00	0.00	3.00	1	0.00			106065	4305	84.26	84.26	85.71	85.71	64.44	64.44	70.51	70.51	25.00	25.00
Bolivia	BOL			NAT_TOTAL	20200821	3.00	1	2.00	1	2.00	1	4.00	1	2.00	1	2.00	1	2.00	1	1.00	1.00	1	0.00	0.00	0.00	2.00	1	1.00	1.00	0.00	0.00	3.00	1	0.00			107435	4366	84.26	84.26	85.71	85.71	64.44	64.44	70.51	70.51	25.00	25.00
Bolivia	BOL			NAT_TOTAL	20200822	3.00	1	2.00	1	2.00	1	4.00	1	2.00	1	2.00	1	2.00	1	1.00	1.00	1	0.00	0.00	0.00	2.00	1	1.00	1.00	0.00	0.00	3.00	1	0.00			108427	4442	84.26	84.26	85.71	85.71	64.44	64.44	70.51	70.51	25.00	25.00
Bolivia	BOL			NAT_TOTAL	20200823	3.00	1	2.00	1	2.00	1	4.00	1	2.00	1	2.00	1	2.00	1	1.00	1.00	1	0.00	0.00	0.00	2.00	1	1.00	1.00	0.00	0.00	3.00	1	0.00			109149	4509	84.26	84.26	85.71	85.71	64.44	64.44	70.51	70.51	25.00	25.00
Bolivia	BOL			NAT_TOTAL	20200824	3.00	1	2.00	1	2.00	1	4.00	1	2.00	1	2.00	1	2.00	1	1.00	1.00	1	0.00	0.00	0.00	2.00	1	1.00	1.00	0.00	0.00	3.00	1	0.00			110148	4578	84.26	84.26	85.71	85.71	64.44	64.44	70.51	70.51	25.00	25.00
Bolivia	BOL			NAT_TOTAL	20200825	3.00	1	2.00	1	2.00	1	4.00	1	2.00	1	2.00	1	2.00	1	1.00	1.00	1	0.00	0.00	0.00	2.00	1	1.00	1.00	0.00	0.00	3.00	1	0.00			110999	4664	84.26	84.26	85.71	85.71	64.44	64.44	70.51	70.51	25.00	25.00
Bolivia	BOL			NAT_TOTAL	20200826	3.00	1	2.00	1	2.00	1	4.00	1	2.00	1	2.00	1	2.00	1	1.00	1.00	1	0.00	0.00	0.00	2.00	1	1.00	1.00	0.00	0.00	3.00	1	0.00			112094	4726	84.26	84.26	85.71	85.71	64.44	64.44	70.51	70.51	25.00	25.00
Bolivia	BOL			NAT_TOTAL	20200827	3.00	1	2.00	1	2.00	1	4.00	1	2.00	1	2.00	1	2.00	1	1.00	1.00	1	0.00	0.00	0.00	2.00	1	1.00	1.00	0.00	0.00	3.00	1	0.00			113129	4791	84.26	84.26	85.71	85.71	64.44	64.44	70.51	70.51	25.00	25.00
Bolivia	BOL			NAT_TOTAL	20200828	3.00	1	2.00	1	2.00	1	4.00	1	2.00	1	2.00	1	2.00	1	1.00	1.00	1	0.00	0.00	0.00	2.00	1	1.00	1.00	0.00	0.00	3.00	1	0.00			114409	4846	84.26	84.26	85.71	85.71	64.44	64.44	70.51	70.51	25.00	25.00
Bolivia	BOL			NAT_TOTAL	20200829	3.00	1	2.00	1	2.00	1	4.00	1	2.00	1	2.00	1	2.00	1	1.00	1.00	1	0.00	0.00	0.00	2.00	1	1.00	1.00	0.00	0.00	3.00	1	0.00			115354	4938	84.26	84.26	85.71	85.71	64.44	64.44	70.51	70.51	25.00	25.00
Bolivia	BOL			NAT_TOTAL	20200830	3.00	1	2.00	1	2.00	1	4.00	1	2.00	1	2.00	1	2.00	1	1.00	1.00	1	0.00	0.00	0.00	2.00	1	1.00	1.00	0.00	0.00	3.00	1	0.00			115968	4966	84.26	84.26	85.71	85.71	64.44	64.44	70.51	70.51	25.00	25.00
Bolivia	BOL			NAT_TOTAL	20200831	3.00	1	2.00	1	2.00	1	4.00	1	2.00	1	2.00	1	2.00	1	1.00	1.00	1	0.00	0.00	0.00	2.00	1	1.00	1.00	0.00	0.00	3.00	1	0.00			116598	5027	84.26	84.26	85.71	85.71	64.44	64.44	70.51	70.51	25.00	25.00
Bolivia	BOL			NAT_TOTAL	20200901	3.00	1	2.00	1	2.00	1	4.00	1	2.00	1	2.00	1	2.00	1	1.00	1.00	1	0.00	0.00	0.00	2.00	1	1.00	1.00	0.00	0.00	3.00	1	0.00			117267	5101	84.26	84.26	85.71	85.71	64.44	64.44	70.51	70.51	25.00	25.00
Bolivia	BOL			NAT_TOTAL	20200902	3.00	1	2.00	1	2.00	1	4.00	1	2.00	1	2.00	1	2.00	1	1.00	1.00	1	0.00	0.00	0.00	2.00	1	1.00	1.00	0.00	0.00	3.00	1	0.00			117928	5203	84.26	84.26	85.71	85.71	64.44	64.44	70.51	70.51	25.00	25.00
Bolivia	BOL			NAT_TOTAL	20200903	3.00	1	2.00	1	2.00	1	4.00	1	2.00	1	2.00	1	2.00	1	1.00	1.00	1	0.00	0.00	0.00	2.00	1	1.00	1.00	0.00	0.00	3.00	1	0.00			118781	5288	84.26	84.26	85.71	85.71	64.44	64.44	70.51	70.51	25.00	25.00
Bolivia	BOL			NAT_TOTAL	20200904	3.00	1	2.00	1	2.00	1	4.00	1	2.00	1	2.00	1	2.00	1	1.00	1.00	1	0.00	0.00	0.00	2.00	1	1.00	1.00	0.00	0.00	3.00	1	0.00			119580	5343	84.26	84.26	85.71	85.71	64.44	64.44	70.51	70.51	25.00	25.00
Bolivia	BOL			NAT_TOTAL	20200905	3.00	1	2.00	1	2.00	1	4.00	1	2.00	1	2.00	1	2.00	1	1.00	1.00	1	0.00	0.00	0.00	2.00	1	1.00	1.00	0.00	0.00	3.00	1	0.00			120241	5398	84.26	84.26	85.71	85.71	64.44	64.44	70.51	70.51	25.00	25.00
Bolivia	BOL			NAT_TOTAL	20200906	3.00	1	2.00	1	2.00	1	4.00	1	2.00	1	2.00	1	2.00	1	1.00	1.00	1	0.00	0.00	0.00	2.00	1	1.00	1.00	0.00	0.00	3.00	1	0.00			120769	5398	84.26	84.26	85.71	85.71	64.44	64.44	70.51	70.51	25.00	25.00
Bolivia	BOL			NAT_TOTAL	20200907	3.00	1	2.00	1	2.00	1	4.00	1	2.00	1	2.00	1	2.00	1	1.00	1.00	1	0.00	0.00	0.00	2.00	1	1.00	1.00	0.00	0.00	3.00	1	0.00			121604	7054	84.26	84.26	85.71	85.71	64.44	64.44	70.51	70.51	25.00	25.00
Bolivia	BOL			NAT_TOTAL	20200908	3.00	1	2.00	1	2.00	1	4.00	1	2.00	1	2.00	1	2.00	1	1.00	1.00	1	0.00	0.00	0.00	2.00	1	1.00	1.00	0.00	0.00	3.00	1	0.00			122308	7097	84.26	84.26	85.71	85.71	64.44	64.44	70.51	70.51	25.00	25.00
Bolivia	BOL			NAT_TOTAL	20200909	3.00	1	2.00	1	2.00	1	4.00	1	2.00	1	2.00	1	2.00	1	1.00	1.00	1	0.00	0.00	0.00	2.00	1	1.00	1.00	0.00	0.00	3.00	1	0.00			123345	7146	84.26	84.26	85.71	85.71	64.44	64.44	70.51	70.51	25.00	25.00
Bolivia	BOL			NAT_TOTAL	20200910	3.00	1	2.00	1	2.00	1	4.00	1	2.00	1	2.00	1	2.00	1	1.00	1.00	1	0.00	0.00	0.00	2.00	1	1.00	1.00	0.00	0.00	3.00	1	0.00			124205	7193	84.26	84.26	85.71	85.71	64.44	64.44	70.51	70.51	25.00	25.00
Bolivia	BOL			NAT_TOTAL	20200911	3.00	1	2.00	1	2.00	1	4.00	1	2.00	1	2.00	1	2.00	1	1.00	1.00	1	0.00	0.00	0.00	2.00	1	1.00	1.00	0.00	0.00	3.00	1	0.00			125172	7250	84.26	84.26	85.71	85.71	64.44	64.44	70.51	70.51	25.00	25.00
Bolivia	BOL			NAT_TOTAL	20200912	3.00	1	2.00	1	2.00	1	4.00	1	2.00	1	2.00	1	2.00	1	1.00	1.00	1	0.00	0.00	0.00	2.00	1	1.00	1.00	0.00	0.00	3.00	1	0.00			125982	7297	84.26	84.26	85.71	85.71	64.44	64.44	70.51	70.51	25.00	25.00
Bolivia	BOL			NAT_TOTAL	20200913	3.00	1	2.00	1	2.00	1	4.00	1	2.00	1	2.00	1	2.00	1	1.00	1.00	1	0.00	0.00	0.00	2.00	1	1.00	1.00	0.00	0.00	3.00	1	0.00			126791	7344	84.26	84.26	85.71	85.71	64.44	64.44	70.51	70.51	25.00	25.00
Bolivia	BOL			NAT_TOTAL	20200914	3.00	1	2.00	1	2.00	1	4.00	1	2.00	1	2.00	1	2.00	1	1.00	1.00	1	0.00	0.00	0.00	2.00	1	1.00	1.00	0.00	0.00	3.00	1	0.00			127619	7394	84.26	84.26	85.71	85.71	64.44	64.44	70.51	70.51	25.00	25.00
Bolivia	BOL			NAT_TOTAL	20200915	3.00	1	2.00	1	2.00	1	4.00	1	2.00	1	2.00	1	2.00	1	1.00	1.00	1	0.00	0.00	0.00	2.00	1	1.00	1.00	0.00	0.00	3.00	1	0.00			128286	7447	84.26	84.26	85.71	85.71	64.44	64.44	70.51	70.51	25.00	25.00
Bolivia	BOL			NAT_TOTAL	20200916	3.00	1	2.00	1	2.00	1	4.00	1	2.00	1	2.00	1	2.00	1	1.00	1.00	1	0.00	0.00	0.00	2.00	1	1.00	1.00	0.00	0.00	3.00	1	0.00			128872	7478	84.26	84.26	85.71	85.71	64.44	64.44	70.51	70.51	25.00	25.00
Bolivia	BOL			NAT_TOTAL	20200917	3.00	1	2.00	1	2.00	1	4.00	1	2.00	1	2.00	1	2.00	1	1.00	1.00	1	0.00	0.00	0.00	2.00	1	1.00	1.00	0.00	0.00	3.00	1	0.00			129419	7511	84.26	84.26	85.71	85.71	64.44	64.44	70.51	70.51	25.00	25.00
Bolivia	BOL			NAT_TOTAL	20200918	3.00	1	2.00	1	2.00	1	4.00	1	2.00	1	2.00	1	2.00	1	1.00	1.00	1	0.00	0.00	0.00	2.00	1	1.00	1.00	0.00	0.00	3.00	1	0.00			130051	7550	84.26	84.26	85.71	85.71	64.44	64.44	70.51	70.51	25.00	25.00
Bolivia	BOL			NAT_TOTAL	20200919	3.00	1	2.00	1	2.00	1	4.00	1	2.00	1	2.00	1	2.00	1	1.00	1.00	1	0.00	0.00	0.00	2.00	1	1.00	1.00	0.00	0.00	3.00	1	0.00			130470	7586	84.26	84.26	85.71	85.71	64.44	64.44	70.51	70.51	25.00	25.00
Bolivia	BOL			NAT_TOTAL	20200920	3.00	1	2.00	1	2.00	1	4.00	1	2.00	1	2.00	1	2.00	1	1.00	1.00	1	0.00	0.00	0.00	2.00	1	1.00	1.00	0.00	0.00	3.00	1	0.00			130676	7617	84.26	84.26	85.71	85.71	64.44	64.44	70.51	70.51	25.00	25.00
Bolivia	BOL			NAT_TOTAL	20200921	3.00	1	2.00	1	2.00	1	4.00	1	2.00	1	2.00	1	2.00	1	1.00	1.00	1	0.00	0.00	0.00	2.00	1	1.00	1.00	0.00	0.00	3.00	1	0.00			130986	7654	84.26	84.26	85.71	85.71	64.44	64.44	70.51	70.51	25.00	25.00
Bolivia	BOL			NAT_TOTAL	20200922	3.00	1	2.00	1	2.00	1	4.00	1	2.00	1	2.00	1	2.00	1	1.00	1.00	1	0.00	0.00	0.00	2.00	1	1.00	1.00	0.00	0.00	3.00	1	0.00			131453	7693	84.26	84.26	85.71	85.71	64.44	64.44	70.51	70.51	25.00	25.00
Bolivia	BOL			NAT_TOTAL	20200923	3.00	1	2.00	1	2.00	1	4.00	1	2.00	1	2.00	1	2.00	1	1.00	1.00	1	0.00	0.00	0.00	2.00	1	1.00	1.00	0.00	0.00	3.00	1	0.00			131990	7731	84.26	84.26	85.71	85.71	64.44	64.44	70.51	70.51	25.00	25.00
Bolivia	BOL			NAT_TOTAL	20200924	3.00	1	2.00	1	2.00	1	4.00	1	2.00	1	2.00	1	2.00	1	1.00	1.00	1	0.00	0.00	0.00	2.00	1	1.00	1.00	0.00	0.00	3.00	1	0.00			132618	7765	84.26	84.26	85.71	85.71	64.44	64.44	70.51	70.51	25.00	25.00
Bolivia	BOL			NAT_TOTAL	20200925	3.00	1	2.00	1	2.00	1	4.00	1	2.00	1	2.00	1	2.00	1	1.00	1.00	1	0.00	0.00	0.00	2.00	1	1.00	1.00	0.00	0.00	3.00	1	0.00			133222	7800	84.26	84.26	85.71	85.71	64.44	64.44	70.51	70.51	25.00	25.00
Bolivia	BOL			NAT_TOTAL	20200926	3.00	1	2.00	1	2.00	1	4.00	1	2.00	1	2.00	1	2.00	1	1.00	1.00	1	0.00	0.00	0.00	2.00	1	1.00	1.00	0.00	0.00	3.00	1	0.00			133592	7828	84.26	84.26	85.71	85.71	64.44	64.44	70.51	70.51	25.00	25.00
Bolivia	BOL			NAT_TOTAL	20200927	3.00	1	2.00	1	2.00	1	4.00	1	2.00	1	2.00	1	2.00	1	1.00	1.00	1	0.00	0.00	0.00	2.00	1	1.00	1.00	0.00	0.00	3.00	1	0.00			133901	7858	84.26	84.26	85.71	85.71	64.44	64.44	70.51	70.51	25.00	25.00
Bolivia	BOL			NAT_TOTAL	20200928	3.00	1	2.00	1	2.00	1	4.00	1	2.00	1	2.00	1	2.00	1	1.00	1.00	1	0.00	0.00	0.00	2.00	1	1.00	1.00	0.00	0.00	3.00	1	0.00			134223	7900	84.26	84.26	85.71	85.71	64.44	64.44	70.51	70.51	25.00	25.00
Bolivia	BOL			NAT_TOTAL	20200929	3.00	1	2.00	1	2.00	1	4.00	1	2.00	1	2.00	1	2.00	1	1.00	1.00	1	0.00	0.00	0.00	2.00	1	1.00	1.00	0.00	0.00	3.00	1	0.00			134641	7931	84.26	84.26	85.71	85.71	64.44	64.44	70.51	70.51	25.00	25.00
Bolivia	BOL			NAT_TOTAL	20200930	3.00	1	2.00	1	2.00	1	4.00	1	2.00	1	2.00	1	2.00	1	1.00	1.00	1	0.00	0.00	0.00	2.00	1	1.00	1.00	0.00	0.00	3.00	1	0.00			135311	7965	84.26	84.26	85.71	85.71	64.44	64.44	70.51	70.51	25.00	25.00
Bolivia	BOL			NAT_TOTAL	20201001	3.00	1	2.00	1	2.00	1	4.00	1	2.00	1	2.00	1	2.00	1	1.00	1.00	1	0.00	0.00	0.00	2.00	1	1.00	1.00	0.00	0.00	3.00	1	0.00			135716	8001	84.26	84.26	85.71	85.71	64.44	64.44	70.51	70.51	25.00	25.00
Bolivia	BOL			NAT_TOTAL	20201002	3.00	1	2.00	1	2.00	1	4.00	1	2.00	1	2.00	1	2.00	1	1.00	1.00	1	0.00	0.00	0.00	2.00	1	1.00	1.00	0.00	0.00	3.00	1	0.00			136219	8045	84.26	84.26	85.71	85.71	64.44	64.44	70.51	70.51	25.00	25.00
Bolivia	BOL			NAT_TOTAL	20201003	3.00	1	2.00	1	2.00	1	4.00	1	2.00	1	2.00	1	2.00	1	1.00	1.00	1	0.00	0.00	0.00	2.00	1	1.00	1.00	0.00	0.00	3.00	1	0.00			136569	8073	84.26	84.26	85.71	85.71	64.44	64.44	70.51	70.51	25.00	25.00
Bolivia	BOL			NAT_TOTAL	20201004	3.00	1	2.00	1	2.00	1	4.00	1	2.00	1	2.00	1	2.00	1	1.00	1.00	1	0.00	0.00	0.00	2.00	1	1.00	1.00	0.00	0.00	3.00	1	0.00			136868	8101	84.26	84.26	85.71	85.71	64.44	64.44	70.51	70.51	25.00	25.00
Bolivia	BOL			NAT_TOTAL	20201005	3.00	1	2.00	1	2.00	1	4.00	1	2.00	1	2.00	1	2.00	1	1.00	1.00	1	0.00	0.00	0.00	2.00	1	1.00	1.00	0.00	0.00	3.00	1	0.00			137107	8129	84.26	84.26	85.71	85.71	64.44	64.44	70.51	70.51	25.00	25.00
Bolivia	BOL			NAT_TOTAL	20201006	3.00	1	2.00	1	2.00	1	4.00	1	2.00	1	2.00	1	2.00	1	1.00	1.00	1	0.00	0.00	0.00	2.00	1	1.00	1.00	0.00	0.00	3.00	1	0.00			137468	8156	84.26	84.26	85.71	85.71	64.44	64.44	70.51	70.51	25.00	25.00
Bolivia	BOL			NAT_TOTAL	20201007	3.00	1	2.00	1	2.00	1	4.00	1	2.00	1	2.00	1	2.00	1	1.00	1.00	1	0.00	0.00	0.00	2.00	1	1.00	1.00	0.00	0.00	3.00	1	0.00			137706	8192	84.26	84.26	85.71	85.71	64.44	64.44	70.51	70.51	25.00	25.00
Bolivia	BOL			NAT_TOTAL	20201008	3.00	1	2.00	1	2.00	1	4.00	1	2.00	1	2.00	1	2.00	1	1.00	1.00	1	0.00	0.00	0.00	2.00	1	1.00	1.00	0.00	0.00	3.00	1	0.00			137969	8228	84.26	84.26	85.71	85.71	64.44	64.44	70.51	70.51	25.00	25.00
Bolivia	BOL			NAT_TOTAL	20201009	3.00	1	2.00	1	2.00	1	4.00	1	2.00	1	2.00	1	2.00	1	1.00	1.00	1	0.00	0.00	0.00	2.00	1	1.00	1.00	0.00	0.00	3.00	1	0.00			138226	8262	84.26	84.26	85.71	85.71	64.44	64.44	70.51	70.51	25.00	25.00
Bolivia	BOL			NAT_TOTAL	20201010	3.00	1	2.00	1	2.00	1	4.00	1	2.00	1	2.00	1	2.00	1	1.00	1.00	1	0.00	0.00	0.00	2.00	1	1.00	1.00	0.00	0.00	3.00	1	0.00			138463	8292	84.26	84.26	85.71	85.71	64.44	64.44	70.51	70.51	25.00	25.00
Bolivia	BOL			NAT_TOTAL	20201011	3.00	1	2.00	1	2.00	1	4.00	1	2.00	1	2.00	1	2.00	1	1.00	1.00	1	0.00	0.00	0.00	2.00	1	1.00	1.00	0.00	0.00	3.00	1	0.00			138574	8308	84.26	84.26	85.71	85.71	64.44	64.44	70.51	70.51	25.00	25.00
Bolivia	BOL			NAT_TOTAL	20201012	3.00	1	2.00	1	2.00	1	4.00	1	2.00	1	2.00	1	2.00	1	1.00	1.00	1	0.00	0.00	0.00	2.00	1	1.00	1.00	0.00	0.00	3.00	1	0.00			138695	8326	84.26	84.26	85.71	85.71	64.44	64.44	70.51	70.51	25.00	25.00
Bolivia	BOL			NAT_TOTAL	20201013	3.00	1	2.00	1	2.00	1	4.00	1	2.00	1	2.00	1	2.00	1	1.00	1.00	1	0.00	0.00	0.00	2.00	1	1.00	1.00	0.00	0.00	3.00	1	0.00			138922	8351	84.26	84.26	85.71	85.71	64.44	64.44	70.51	70.51	25.00	25.00
Bolivia	BOL			NAT_TOTAL	20201014	3.00	1	2.00	1	2.00	1	4.00	1	2.00	1	2.00	1	2.00	1	1.00	1.00	1	0.00	0.00	0.00	2.00	1	1.00	1.00	0.00	0.00	3.00	1	0.00			139141	8377	84.26	84.26	85.71	85.71	64.44	64.44	70.51	70.51	25.00	25.00
Bolivia	BOL			NAT_TOTAL	20201015	3.00	1	2.00	1	2.00	1	4.00	1	2.00	1	2.00	1	2.00	1	1.00	1.00	1	0.00	0.00	0.00	2.00	1	1.00	1.00	0.00	0.00	3.00	1	0.00			139319	8407	84.26	84.26	85.71	85.71	64.44	64.44	70.51	70.51	25.00	25.00
Bolivia	BOL			NAT_TOTAL	20201016	3.00	1	2.00	1	2.00	1	4.00	1	2.00	1	2.00	1	2.00	1	1.00	1.00	1	0.00	0.00	0.00	2.00	1	1.00	1.00	0.00	0.00	3.00	1	0.00			139562	8439	84.26	84.26	85.71	85.71	64.44	64.44	70.51	70.51	25.00	25.00
Bolivia	BOL			NAT_TOTAL	20201017	3.00	1	2.00	1	2.00	1	4.00	1	2.00	1	2.00	1	2.00	1	1.00	1.00	1	0.00	0.00	0.00	2.00	1	1.00	1.00	0.00	0.00	3.00	1	0.00			139710	8463	84.26	84.26	85.71	85.71	64.44	64.44	70.51	70.51	25.00	25.00
Bolivia	BOL			NAT_TOTAL	20201018	3.00	1	2.00	1	2.00	1	4.00	1	2.00	1	2.00	1	2.00	1	1.00	1.00	1	0.00	0.00	0.00	2.00	1	1.00	1.00	0.00	0.00	3.00	1	0.00			139771	8481	84.26	84.26	85.71	85.71	64.44	64.44	70.51	70.51	25.00	25.00
Bolivia	BOL			NAT_TOTAL	20201019	3.00	1	2.00	1	2.00	1	4.00	1	2.00	1	2.00	1	2.00	1	1.00	1.00	1	0.00	0.00	0.00	2.00	1	1.00	1.00	0.00	0.00	3.00	1	0.00			139890	8502	84.26	84.26	85.71	85.71	64.44	64.44	70.51	70.51	25.00	25.00
Bolivia	BOL			NAT_TOTAL	20201020	3.00	1	2.00	1	2.00	1	4.00	1	2.00	1	2.00	1	2.00	1	1.00	1.00	1	0.00	0.00	0.00	2.00	1	1.00	1.00	0.00	0.00	3.00	1	0.00			140037	8526	84.26	84.26	85.71	85.71	64.44	64.44	70.51	70.51	25.00	25.00
Bolivia	BOL			NAT_TOTAL	20201021	3.00	1	2.00	1	2.00	1	4.00	1	2.00	1	2.00	1	2.00	1	1.00	1.00	1	0.00	0.00	0.00	2.00	1	1.00	1.00	0.00	0.00	3.00	1	0.00			140228	8558	84.26	84.26	85.71	85.71	64.44	64.44	70.51	70.51	25.00	25.00
Bolivia	BOL			NAT_TOTAL	20201022	3.00	1	2.00	1	2.00	1	4.00	1	2.00	1	2.00	1	2.00	1	1.00	1.00	1	0.00	0.00	0.00	2.00	1	1.00	1.00	0.00	0.00	3.00	1	0.00			140445	8584	84.26	84.26	85.71	85.71	64.44	64.44	70.51	70.51	25.00	25.00
Bolivia	BOL			NAT_TOTAL	20201023	3.00	1	2.00	1	2.00	1	4.00	1	2.00	1	2.00	1	2.00	1	1.00	1.00	1	0.00	0.00	0.00	2.00	1	1.00	1.00	0.00	0.00	3.00	1	0.00			140612	8608	84.26	84.26	85.71	85.71	64.44	64.44	70.51	70.51	25.00	25.00
Bolivia	BOL			NAT_TOTAL	20201024	3.00	1	2.00	1	2.00	1	4.00	1	2.00	1	2.00	1	2.00	1	1.00	1.00	1	0.00	0.00	0.00	2.00	1	1.00	1.00	0.00	0.00	3.00	1	0.00			140779	8627	84.26	84.26	85.71	85.71	64.44	64.44	70.51	70.51	25.00	25.00
Bolivia	BOL			NAT_TOTAL	20201025	3.00	1	2.00	1	2.00	1	4.00	1	2.00	1	2.00	1	2.00	1	1.00	1.00	1	0.00	0.00	0.00	2.00	1	1.00	1.00	0.00	0.00	3.00	1	0.00			140853	8645	84.26	84.26	85.71	85.71	64.44	64.44	70.51	70.51	25.00	25.00
Bolivia	BOL			NAT_TOTAL	20201026	3.00	1	2.00	1	2.00	1	4.00	1	2.00	1	2.00	1	2.00	1	1.00	1.00	1	0.00	0.00	0.00	2.00	1	1.00	1.00	0.00	0.00	3.00	1	0.00			140952	8658	84.26	84.26	85.71	85.71	64.44	64.44	70.51	70.51	25.00	25.00
Bolivia	BOL			NAT_TOTAL	20201027	3.00	1	2.00	1	2.00	1	4.00	1	2.00	1	2.00	1	2.00	1	1.00	1.00	1	0.00	0.00	0.00	2.00	1	1.00	1.00	0.00	0.00	3.00	1	0.00			141124	8672	84.26	84.26	85.71	85.71	64.44	64.44	70.51	70.51	25.00	25.00
Bolivia	BOL			NAT_TOTAL	20201028	3.00	1	2.00	1	2.00	1	4.00	1	2.00	1	2.00	1	2.00	1	1.00	1.00	1	0.00	0.00	0.00	2.00	1	1.00	1.00	0.00	0.00	3.00	1	0.00			141321	8694	84.26	84.26	85.71	85.71	64.44	64.44	70.51	70.51	25.00	25.00
Bolivia	BOL			NAT_TOTAL	20201029	3.00	1	2.00	1	2.00	1	4.00	1	2.00	1	2.00	1	2.00	1	1.00	1.00	1	0.00	0.00	0.00	2.00	1	1.00	1.00	0.00	0.00	3.00	1	0.00			141484	8705	84.26	84.26	85.71	85.71	64.44	64.44	70.51	70.51	25.00	25.00
Bolivia	BOL			NAT_TOTAL	20201030	3.00	1	2.00	1	2.00	1	4.00	1	2.00	1	2.00	1	2.00	1	1.00	1.00	1	0.00	0.00	0.00	2.00	1	1.00	1.00	0.00	0.00	3.00	1	0.00			141631	8715	84.26	84.26	85.71	85.71	64.44	64.44	70.51	70.51	25.00	25.00
Bolivia	BOL			NAT_TOTAL	20201031	3.00	1	2.00	1	2.00	1	4.00	1	2.00	1	2.00	1	2.00	1	1.00	1.00	1	0.00	0.00	0.00	2.00	1	1.00	1.00	0.00	0.00	3.00	1	0.00			141757	8725	84.26	84.26	85.71	85.71	64.44	64.44	70.51	70.51	25.00	25.00
Bolivia	BOL			NAT_TOTAL	20201101	3.00	1	2.00	1	2.00	1	4.00	1	2.00	1	2.00	1	2.00	1	1.00	1.00	1	0.00	0.00	0.00	2.00	1	1.00	1.00	0.00	0.00	3.00	1	0.00			141833	8731	84.26	84.26	85.71	85.71	64.44	64.44	70.51	70.51	25.00	25.00
Bolivia	BOL			NAT_TOTAL	20201102	3.00	1	2.00	1	2.00	1	4.00	1	2.00	1	2.00	1	2.00	1	1.00	1.00	1	0.00	0.00	0.00	2.00	1	1.00	1.00	0.00	0.00	3.00	1	0.00			141867	8741	84.26	84.26	85.71	85.71	64.44	64.44	70.51	70.51	25.00	25.00
Bolivia	BOL			NAT_TOTAL	20201103	3.00	1	2.00	1	2.00	1	4.00	1	2.00	1	2.00	1	2.00	1	1.00	1.00	1	0.00	584000000.00	0.00	2.00	1	1.00	1.00	0.00	0.00	3.00	1	0.00			141936	8751	84.26	84.26	85.71	85.71	64.44	64.44	70.51	70.51	25.00	25.00
Bolivia	BOL			NAT_TOTAL	20201104	3.00	1	2.00	1	2.00	1	4.00	1	2.00	1	2.00	1	2.00	1	1.00	1.00	1	0.00	0.00	0.00	2.00	1	1.00	1.00	0.00	0.00	3.00	1	0.00			142062	8758	84.26	84.26	85.71	85.71	64.44	64.44	70.51	70.51	25.00	25.00
Bolivia	BOL			NAT_TOTAL	20201105	3.00	1	2.00	1	2.00	1	4.00	1	2.00	1	2.00	1	2.00	1	1.00	1.00	1	0.00	0.00	0.00	2.00	1	1.00	1.00	0.00	0.00	3.00	1	0.00			142201	8768	84.26	84.26	85.71	85.71	64.44	64.44	70.51	70.51	25.00	25.00
Bolivia	BOL			NAT_TOTAL	20201106	3.00	1	2.00	1	2.00	1	4.00	1	2.00	1	2.00	1	2.00	1	1.00	1.00	1	0.00	0.00	0.00	2.00	1	1.00	1.00	0.00	0.00	3.00	1	0.00			142343	8781	84.26	84.26	85.71	85.71	64.44	64.44	70.51	70.51	25.00	25.00
Bolivia	BOL			NAT_TOTAL	20201107	3.00	1	2.00	1	2.00	1	4.00	1	2.00	1	2.00	1	2.00	1	1.00	1.00	1	0.00	0.00	0.00	2.00	1	1.00	1.00	0.00	0.00	3.00	1	0.00			142427	8790	84.26	84.26	85.71	85.71	64.44	64.44	70.51	70.51	25.00	25.00
Bolivia	BOL			NAT_TOTAL	20201108	3.00	1	2.00	1	2.00	1	4.00	1	2.00	1	2.00	1	2.00	1	1.00	1.00	1	0.00	0.00	0.00	2.00	1	1.00	1.00	0.00	0.00	3.00	1	0.00			142475	8795	84.26	84.26	85.71	85.71	64.44	64.44	70.51	70.51	25.00	25.00
Bolivia	BOL			NAT_TOTAL	20201109	3.00	1	2.00	1	2.00	1	4.00	1	2.00	1	2.00	1	2.00	1	1.00	1.00	1	0.00	0.00	0.00	2.00	1	1.00	1.00	0.00	0.00	3.00	1	0.00			142561	8802	84.26	84.26	85.71	85.71	64.44	64.44	70.51	70.51	25.00	25.00
Bolivia	BOL			NAT_TOTAL	20201110	3.00	1	2.00	1	2.00	1	4.00	1	2.00	1	2.00	1	2.00	1	1.00	1.00	1	0.00	0.00	0.00	2.00	1	1.00	1.00	0.00	0.00	3.00	1	0.00			142664	8808	84.26	84.26	85.71	85.71	64.44	64.44	70.51	70.51	25.00	25.00
Bolivia	BOL			NAT_TOTAL	20201111	3.00	1	2.00	1	2.00	1	4.00	1	2.00	1	2.00	1	2.00	1	1.00	1.00	1	0.00	0.00	0.00	2.00	1	1.00	1.00	0.00	0.00	3.00	1	0.00			142776	8818	84.26	84.26	85.71	85.71	64.44	64.44	70.51	70.51	25.00	25.00
Bolivia	BOL			NAT_TOTAL	20201112	3.00	1	2.00	1	2.00	1	4.00	1	2.00	1	2.00	1	2.00	1	1.00	1.00	1	0.00	0.00	0.00	2.00	1	1.00	1.00	0.00	0.00	3.00	1	0.00			142889	8825	84.26	84.26	85.71	85.71	64.44	64.44	70.51	70.51	25.00	25.00
Bolivia	BOL			NAT_TOTAL	20201113	3.00	1	2.00	1	2.00	1	4.00	1	2.00	1	2.00	1	2.00	1	1.00	1.00	1	0.00	0.00	0.00	2.00	1	1.00	1.00	0.00	0.00	3.00	1	0.00			143069	8835	84.26	84.26	85.71	85.71	64.44	64.44	70.51	70.51	25.00	25.00
Bolivia	BOL			NAT_TOTAL	20201114	3.00	1	2.00	1	2.00	1	4.00	1	2.00	1	2.00	1	2.00	1	1.00	1.00	1	0.00	0.00	0.00	2.00	1	1.00		0.00	0.00	3.00	1	0.00			143181	8841	84.26	84.26	85.71	85.71	61.11	61.11	66.67	66.67	25.00	25.00
Bolivia	BOL			NAT_TOTAL	20201115	3.00	1	2.00	1	2.00	1	4.00	1	2.00	1	2.00	1	2.00	1	1.00	1.00	1	0.00	0.00	0.00	2.00	1	1.00		0.00	0.00	3.00	1	0.00			143246	8849	84.26	84.26	85.71	85.71	61.11	61.11	66.67	66.67	25.00	25.00
Bolivia	BOL			NAT_TOTAL	20201116	3.00	1	2.00	1	2.00	1	4.00	1	2.00	1	2.00	1	2.00	1	1.00	1.00	1	0.00	0.00	0.00	2.00	1	1.00		0.00	0.00	3.00	1	0.00			143371	8859	84.26	84.26	85.71	85.71	61.11	61.11	66.67	66.67	25.00	25.00
Bolivia	BOL			NAT_TOTAL	20201117	3.00	1	2.00	1	2.00	1	4.00	1	2.00	1	2.00	1	2.00	1	1.00	1.00	1	0.00	0.00	0.00	2.00	1	1.00		0.00	0.00	3.00	1	0.00			143473	8866	84.26	84.26	85.71	85.71	61.11	61.11	66.67	66.67	25.00	25.00
Bolivia	BOL			NAT_TOTAL	20201118	3.00	1	2.00	1	2.00	1	4.00	1	2.00	1	2.00	1	2.00	1	1.00	1.00	1	0.00	0.00	0.00	2.00	1	1.00		0.00	0.00	3.00	1	0.00			143569	8875	84.26	84.26	85.71	85.71	61.11	61.11	66.67	66.67	25.00	25.00
Bolivia	BOL			NAT_TOTAL	20201119	3.00	1	2.00	1	2.00	1	4.00	1	2.00	1	2.00	1	2.00	1	1.00	1.00	1	0.00	0.00	0.00	2.00	1	1.00		0.00	0.00	3.00	1	0.00			143756	8889	84.26	84.26	85.71	85.71	61.11	61.11	66.67	66.67	25.00	25.00
Bolivia	BOL			NAT_TOTAL	20201120	3.00	1	2.00	1	2.00	1	4.00	1	2.00	1	2.00	1	2.00	1	1.00	1.00	1	0.00	0.00	0.00	2.00	1	1.00	1.00	0.00	0.00	3.00	1	0.00			143854	8900	84.26	84.26	85.71	85.71	64.44	64.44	70.51	70.51	25.00	25.00
Bolivia	BOL			NAT_TOTAL	20201121	3.00	1	2.00	1	2.00	1	4.00	1	2.00	1	2.00	1	2.00	1	1.00	1.00	1	0.00	0.00	0.00	2.00	1	1.00	1.00	0.00	0.00	3.00	1	0.00			143922	8904	84.26	84.26	85.71	85.71	64.44	64.44	70.51	70.51	25.00	25.00
Bolivia	BOL			NAT_TOTAL	20201122	3.00	1	2.00	1	2.00	1	4.00	1	2.00	1	2.00	1	2.00	1	1.00	1.00	1	0.00	0.00	0.00	2.00	1	1.00	1.00	0.00	0.00	3.00	1	0.00			143978	8907	84.26	84.26	85.71	85.71	64.44	64.44	70.51	70.51	25.00	25.00
Bolivia	BOL			NAT_TOTAL	20201123	3.00	1	2.00	1	2.00	1	4.00	1	2.00	1	2.00	1	2.00	1	1.00	1.00	1	0.00	0.00	0.00	2.00	1	1.00	1.00	0.00	0.00	3.00	1	0.00			144034	8916	84.26	84.26	85.71	85.71	64.44	64.44	70.51	70.51	25.00	25.00
Bolivia	BOL			NAT_TOTAL	20201124	3.00	1	2.00	1	2.00	1	4.00	1	2.00	1	2.00	1	2.00	1	1.00	1.00	1	0.00	0.00	0.00	2.00	1	1.00	1.00	0.00	0.00	3.00	1	0.00			144147	8928	84.26	84.26	85.71	85.71	64.44	64.44	70.51	70.51	25.00	25.00
Bolivia	BOL			NAT_TOTAL	20201125	3.00	1	2.00	1	2.00	1	4.00	1	2.00	1	2.00	1	2.00	1	1.00	1.00	1	0.00	0.00	0.00	2.00	1	1.00	1.00	0.00	0.00	3.00	1	0.00			144276	8933	84.26	84.26	85.71	85.71	64.44	64.44	70.51	70.51	25.00	25.00
Bolivia	BOL			NAT_TOTAL	20201126	3.00	1	2.00	1	2.00	1	4.00	1	2.00	1	2.00	1	2.00	1	1.00	1.00	1	0.00	0.00	0.00	2.00	1	1.00	1.00	0.00	0.00	3.00	1	0.00			144390	8939	84.26	84.26	85.71	85.71	64.44	64.44	70.51	70.51	25.00	25.00
Bolivia	BOL			NAT_TOTAL	20201127	3.00	1	2.00	1	2.00	1	4.00	1	2.00	1	2.00	1	2.00	1	1.00	1.00	1	0.00	0.00	0.00	2.00	1	1.00	1.00	0.00	0.00	3.00	1	0.00			144494	8943	84.26	84.26	85.71	85.71	64.44	64.44	70.51	70.51	25.00	25.00
Bolivia	BOL			NAT_TOTAL	20201128	3.00	1	2.00	1	2.00	1	4.00	1	2.00	1	2.00	1	2.00	1	1.00	1.00	1	0.00	0.00	0.00	2.00	1	1.00	1.00	0.00	0.00	3.00	1	0.00			144592	8949	84.26	84.26	85.71	85.71	64.44	64.44	70.51	70.51	25.00	25.00
Bolivia	BOL			NAT_TOTAL	20201129	3.00	1	2.00	1	2.00	1	4.00	1	2.00	1	2.00	1	2.00	1	1.00	1.00	1	0.00	0.00	0.00	2.00	1	1.00	1.00	0.00	0.00	3.00	1	0.00			144622	8952	84.26	84.26	85.71	85.71	64.44	64.44	70.51	70.51	25.00	25.00
Bolivia	BOL			NAT_TOTAL	20201130	3.00	1	2.00	1	2.00	1	4.00	1	2.00	1	2.00	1	2.00	1	1.00	1.00	1	0.00	0.00	0.00	2.00	1	1.00	1.00	0.00	0.00	3.00	1	0.00			144708	8957	84.26	84.26	85.71	85.71	64.44	64.44	70.51	70.51	25.00	25.00
Bolivia	BOL			NAT_TOTAL	20201201	3.00	1	2.00	1	1.00	1	0.00		0.00		1.00	1	1.00	1	1.00	1.00	1	0.00	0.00	0.00	2.00	1	1.00	1.00	0.00	0.00	3.00	1	0.00			144810	8963	47.22	47.22	61.90	61.90	42.22	42.22	44.87	44.87	25.00	25.00
Bolivia	BOL			NAT_TOTAL	20201202	3.00	1	2.00	1	1.00	1	0.00		0.00		1.00	1	1.00	1	1.00	1.00	1	0.00	0.00	0.00	2.00	1	1.00	1.00	0.00	0.00	3.00	1	0.00			144994	8972	47.22	47.22	61.90	61.90	42.22	42.22	44.87	44.87	25.00	25.00
Bolivia	BOL			NAT_TOTAL	20201203	3.00	1	2.00	1	1.00	1	0.00		0.00		1.00	1	1.00	1	1.00	1.00	1	0.00	0.00	0.00	2.00	1	1.00	1.00	0.00	0.00	3.00	1	0.00			145186	8982	47.22	47.22	61.90	61.90	42.22	42.22	44.87	44.87	25.00	25.00
Bolivia	BOL			NAT_TOTAL	20201204	3.00	1	2.00	1	1.00	1	0.00		0.00		1.00	1	1.00	1	1.00	1.00	1	0.00	0.00	0.00	2.00	1	1.00	1.00	0.00	0.00	3.00	1	0.00			145325	8987	47.22	47.22	61.90	61.90	42.22	42.22	44.87	44.87	25.00	25.00
Bolivia	BOL			NAT_TOTAL	20201205	3.00	1	2.00	1	1.00	1	0.00		0.00		1.00	1	1.00	1	1.00	1.00	1	0.00	0.00	0.00	2.00	1	1.00	1.00	0.00	0.00	3.00	1	0.00			145492	8992	47.22	47.22	61.90	61.90	42.22	42.22	44.87	44.87	25.00	25.00
Bolivia	BOL			NAT_TOTAL	20201206	3.00	1	2.00	1	1.00	1	0.00		0.00		1.00	1	1.00	1	1.00	1.00	1	0.00	0.00	0.00	2.00	1	1.00	1.00	0.00	0.00	3.00	1	0.00			145560	8995	47.22	47.22	61.90	61.90	42.22	42.22	44.87	44.87	25.00	25.00
Bolivia	BOL			NAT_TOTAL	20201207	3.00	1	2.00	1	1.00	1	0.00		0.00		1.00	1	1.00	1	1.00	1.00	1	0.00	0.00	0.00	2.00	1	1.00	1.00	0.00	0.00	3.00	1	0.00			145657	8997	47.22	47.22	61.90	61.90	42.22	42.22	44.87	44.87	25.00	25.00
Bolivia	BOL			NAT_TOTAL	20201208	3.00	1	2.00	1	1.00	1	0.00		0.00		1.00	1	1.00	1	1.00	1.00	1	0.00	0.00	0.00	2.00	1	1.00	1.00	0.00	0.00	4.00	1	0.00			145846	9002	47.22	47.22	61.90	61.90	43.89	43.89	46.79	46.79	25.00	25.00
Bolivia	BOL			NAT_TOTAL	20201209	3.00	1	2.00	1	1.00	1	0.00		0.00		1.00	1	1.00	1	1.00	1.00	1	0.00	0.00	0.00	2.00	1	1.00	1.00	0.00	0.00	4.00	1	0.00			146060	9004	47.22	47.22	61.90	61.90	43.89	43.89	46.79	46.79	25.00	25.00
Bolivia	BOL			NAT_TOTAL	20201210	3.00	1	2.00	1	1.00	1	0.00		0.00		1.00	1	1.00	1	1.00	1.00	1	0.00	0.00	0.00	2.00	1	1.00	1.00	0.00	0.00	4.00	1	0.00			146385	9008	47.22	47.22	61.90	61.90	43.89	43.89	46.79	46.79	25.00	25.00
Bolivia	BOL			NAT_TOTAL	20201211	3.00	1	2.00	1	1.00	1	0.00		0.00		1.00	1	1.00	1	1.00	1.00	1	0.00	0.00	0.00	2.00	1	1.00	1.00	0.00	0.00	4.00	1	0.00			146697	9013	47.22	47.22	61.90	61.90	43.89	43.89	46.79	46.79	25.00	25.00
Bolivia	BOL			NAT_TOTAL	20201212	3.00	1	2.00	1	1.00	1	0.00		0.00		1.00	1	1.00	1	1.00	1.00	1	0.00	0.00	0.00	2.00	1	1.00	1.00	0.00	0.00	4.00	1	0.00			147030	9014	47.22	47.22	61.90	61.90	43.89	43.89	46.79	46.79	25.00	25.00
Bolivia	BOL			NAT_TOTAL	20201213	3.00	1	2.00	1	1.00	1	0.00		0.00		1.00	1	1.00	1	1.00	1.00	1	0.00	0.00	0.00	2.00	1	1.00	1.00	0.00	0.00	4.00	1	0.00			147150	9018	47.22	47.22	61.90	61.90	43.89	43.89	46.79	46.79	25.00	25.00
Bolivia	BOL			NAT_TOTAL	20201214	3.00	1	2.00	1	1.00	1	0.00		0.00		1.00	1	1.00	1	1.00	1.00	1	0.00	0.00	0.00	2.00	1	1.00	1.00	0.00	0.00	4.00	1	0.00			147345	9024	47.22	47.22	61.90	61.90	43.89	43.89	46.79	46.79	25.00	25.00
Bolivia	BOL			NAT_TOTAL	20201215	3.00	1	2.00	1	1.00	1	0.00		0.00		1.00	1	1.00	1	1.00	1.00	1	0.00	0.00	0.00	2.00	1	1.00	1.00	0.00	0.00	4.00	1	0.00			147716	9026	47.22	47.22	61.90	61.90	43.89	43.89	46.79	46.79	25.00	25.00
Bolivia	BOL			NAT_TOTAL	20201216	3.00	1	2.00	1	1.00	1	0.00		0.00		1.00	1	1.00	1	1.00	1.00	1	0.00	0.00	0.00	2.00	1	1.00	1.00	0.00	0.00	4.00	1	0.00			148214	9029	47.22	47.22	61.90	61.90	43.89	43.89	46.79	46.79	25.00	25.00
Bolivia	BOL			NAT_TOTAL	20201217	3.00	1	2.00	1	1.00	1	0.00		0.00		1.00	1	1.00	1	1.00	1.00	1	0.00	0.00	0.00	2.00	1	1.00	1.00	0.00	0.00	4.00	1	0.00			148665	9031	47.22	47.22	61.90	61.90	43.89	43.89	46.79	46.79	25.00	25.00
Bolivia	BOL			NAT_TOTAL	20201218	3.00	1	2.00	1	1.00	1	0.00		0.00		1.00	1	1.00	1	1.00	1.00	1	0.00	0.00	0.00	2.00	1	1.00	1.00	0.00	0.00	4.00	1	0.00			149149	9033	47.22	47.22	61.90	61.90	43.89	43.89	46.79	46.79	25.00	25.00
Bolivia	BOL			NAT_TOTAL	20201219	3.00	1	2.00	1	1.00	1	0.00		0.00		1.00	1	1.00	1	1.00	1.00	1	0.00	0.00	0.00	2.00	1	1.00	1.00	0.00	0.00	4.00	1	0.00			149770	9035	47.22	47.22	61.90	61.90	43.89	43.89	46.79	46.79	25.00	25.00
Bolivia	BOL			NAT_TOTAL	20201220	3.00	1	2.00	1	1.00	1	0.00		0.00		1.00	1	1.00	1	1.00	1.00	1	0.00	0.00	0.00	2.00	1	1.00	1.00	0.00	0.00	4.00	1	0.00			150023	9036	47.22	47.22	61.90	61.90	43.89	43.89	46.79	46.79	25.00	25.00
Bolivia	BOL			NAT_TOTAL	20201221	3.00	1	2.00	1	1.00	1	0.00		0.00		1.00	1	1.00	1	1.00	1.00	1	0.00	0.00	0.00	2.00	1	1.00	1.00	0.00	0.00	4.00	1	0.00			150385	9043	47.22	47.22	61.90	61.90	43.89	43.89	46.79	46.79	25.00	25.00
Bolivia	BOL			NAT_TOTAL	20201222	3.00	1	2.00	1	1.00	1	0.00		0.00		1.00	1	1.00	1	1.00	1.00	1	0.00	0.00	0.00	2.00	1	1.00	1.00	0.00	0.00	4.00	1	0.00			151059	9052	47.22	47.22	61.90	61.90	43.89	43.89	46.79	46.79	25.00	25.00
Bolivia	BOL			NAT_TOTAL	20201223	3.00	1	2.00	1	1.00	1	0.00		0.00		1.00	1	1.00	1	1.00	1.00	1	0.00	0.00	0.00	2.00	1	1.00	1.00	0.00	0.00	4.00	1	0.00			152064	9065	47.22	47.22	61.90	61.90	43.89	43.89	46.79	46.79	25.00	25.00
Bolivia	BOL			NAT_TOTAL	20201224	3.00	1	2.00	1	1.00	1	0.00		0.00		1.00	1	1.00	1	1.00	1.00	1	0.00	0.00	0.00	2.00	1	1.00	1.00	0.00	0.00	4.00	1	0.00			153121	9076	47.22	47.22	61.90	61.90	43.89	43.89	46.79	46.79	25.00	25.00
Bolivia	BOL			NAT_TOTAL	20201225	3.00	1	2.00	1	1.00	1	0.00		0.00		1.00	1	1.00	1	3.00	1.00	1	0.00	0.00	0.00	2.00	1	1.00	1.00	0.00	0.00	4.00	1	0.00			153590	9083	52.78	52.78	69.05	69.05	47.22	47.22	50.64	50.64	25.00	25.00
Bolivia	BOL			NAT_TOTAL	20201226	3.00	1	2.00	1	1.00	1	0.00		0.00		1.00	1	1.00	1	3.00	1.00	1	0.00	0.00	0.00	2.00	1	1.00	1.00	0.00	0.00	4.00	1	0.00			154349	9093	52.78	52.78	69.05	69.05	47.22	47.22	50.64	50.64	25.00	25.00
Bolivia	BOL			NAT_TOTAL	20201227	3.00	1	2.00	1	1.00	1	0.00		0.00		1.00	1	1.00	1	3.00	1.00	1	0.00	0.00	0.00	2.00	1	1.00	1.00	0.00	0.00	4.00	1	0.00			154843	9098	52.78	52.78	69.05	69.05	47.22	47.22	50.64	50.64	25.00	25.00
Bolivia	BOL			NAT_TOTAL	20201228	3.00	1	2.00	1	1.00	1	0.00		0.00		1.00	1	1.00	1	3.00	1.00	1	0.00	0.00	0.00	2.00	1	1.00	1.00	0.00	0.00	4.00	1	0.00			155594	9106	52.78	52.78	69.05	69.05	47.22	47.22	50.64	50.64	25.00	25.00
Bolivia	BOL			NAT_TOTAL	20201229	3.00	1	2.00	1	1.00	1	0.00		0.00		1.00	1	1.00	1	3.00	1.00	1	0.00	0.00	0.00	2.00	1	1.00	1.00	0.00	0.00	4.00	1	0.00			156887	9135	52.78	52.78	69.05	69.05	47.22	47.22	50.64	50.64	25.00	25.00
Bolivia	BOL			NAT_TOTAL	20201230	3.00	1	2.00	1	1.00	1	0.00		0.00		1.00	1	1.00	1	3.00	1.00	1	0.00	0.00	0.00	2.00	1	1.00	1.00	0.00	0.00	4.00	1	0.00			158372	9149	52.78	52.78	69.05	69.05	47.22	47.22	50.64	50.64	25.00	25.00
Bolivia	BOL			NAT_TOTAL	20201231	3.00	1	2.00	1	1.00	1	0.00		0.00		1.00	1	1.00	1	3.00	1.00	1	0.00	0.00	0.00	2.00	1	1.00	1.00	0.00	0.00	4.00	1	0.00			160124	9165	52.78	52.78	69.05	69.05	47.22	47.22	50.64	50.64	25.00	25.00
Bolivia	BOL			NAT_TOTAL	20210101	3.00	1	2.00	1	1.00	1	0.00		0.00		1.00	1	1.00	1	3.00	1.00	1	1.00	0.00	0.00	2.00	1	1.00	1.00	0.00	0.00	4.00	1	0.00			160985	9175	52.78	52.78	69.05	69.05	50.56	50.56	50.64	50.64	50.00	50.00
Bolivia	BOL			NAT_TOTAL	20210102	3.00	1	2.00	1	1.00	1	0.00		0.00		1.00	1	1.00	1	3.00	1.00	1	1.00	0.00	0.00	2.00	1	1.00	1.00	0.00	0.00	4.00	1	0.00			162055	9186	52.78	52.78	69.05	69.05	50.56	50.56	50.64	50.64	50.00	50.00
Bolivia	BOL			NAT_TOTAL	20210103	3.00	1	2.00	1	1.00	1	0.00		0.00		1.00	1	1.00	1	3.00	1.00	1	1.00	0.00	0.00	2.00	1	1.00	1.00	0.00	0.00	4.00	1	0.00			162661	9201	52.78	52.78	69.05	69.05	50.56	50.56	50.64	50.64	50.00	50.00
Bolivia	BOL			NAT_TOTAL	20210104	3.00	1	2.00	1	1.00	1	0.00		0.00		1.00	1	1.00	1	3.00	1.00	1	1.00	0.00	0.00	2.00	1	1.00	1.00	0.00	0.00	4.00	1	0.00			163671	9219	52.78	52.78	69.05	69.05	50.56	50.56	50.64	50.64	50.00	50.00
Bolivia	BOL			NAT_TOTAL	20210105	3.00	1	0.00		0.00		0.00		0.00		0.00		0.00		3.00	1.00	1	1.00	0.00	0.00	2.00	1	1.00	1.00	38858400.00	0.00	4.00	1	0.00			165268	9241	30.56	30.56	39.29	39.29	37.22	37.22	35.26	35.26	50.00	50.00
Bolivia	BOL			NAT_TOTAL	20210106	3.00	1	0.00		0.00		0.00		0.00		0.00		0.00		3.00	1.00	1	1.00	0.00	0.00	2.00	1	1.00	1.00	0.00	0.00	4.00	1	0.00			166981	9287	30.56	30.56	39.29	39.29	37.22	37.22	35.26	35.26	50.00	50.00
Bolivia	BOL			NAT_TOTAL	20210107	3.00	1	0.00		0.00		0.00		0.00		0.00		0.00		3.00	1.00	1	1.00	0.00	0.00	2.00	1	1.00	1.00	0.00	0.00	4.00	1	0.00			168891	9304	30.56	30.56	39.29	39.29	37.22	37.22	35.26	35.26	50.00	50.00
Bolivia	BOL			NAT_TOTAL	20210108	3.00	1	0.00		0.00		0.00		0.00		0.00		0.00		3.00	1.00	1	1.00	0.00	0.00	2.00	1	1.00	1.00	0.00	0.00	4.00	1	0.00			171154	9328	30.56	30.56	39.29	39.29	37.22	37.22	35.26	35.26	50.00	50.00
Bolivia	BOL			NAT_TOTAL	20210109	3.00	1	0.00		0.00		0.00		0.00		0.00		0.00		3.00	1.00	1	1.00	0.00	0.00	2.00	1	1.00	1.00	0.00	0.00	4.00	1	0.00			172798	9351	30.56	30.56	39.29	39.29	37.22	37.22	35.26	35.26	50.00	50.00
Bolivia	BOL			NAT_TOTAL	20210110	3.00	1	0.00		0.00		0.00		0.00		0.00		0.00		3.00	1.00	1	1.00	0.00	0.00	2.00	1	1.00	1.00	0.00	0.00	4.00	1	0.00			173896	9376	30.56	30.56	39.29	39.29	37.22	37.22	35.26	35.26	50.00	50.00
Bolivia	BOL			NAT_TOTAL	20210111	3.00	1	0.00		0.00		0.00		0.00		0.00		0.00		3.00	1.00	1	1.00	0.00	0.00	2.00	1	1.00	1.00	0.00	0.00	4.00	1	0.00			175288	9415	30.56	30.56	39.29	39.29	37.22	37.22	35.26	35.26	50.00	50.00
Bolivia	BOL			NAT_TOTAL	20210112	3.00	1	0.00		0.00		0.00		0.00		0.00		0.00		3.00	1.00	1	1.00	0.00	0.00	2.00	1	1.00	1.00	0.00	0.00	4.00	1	0.00			176761	9454	30.56	30.56	39.29	39.29	37.22	37.22	35.26	35.26	50.00	50.00
Bolivia	BOL			NAT_TOTAL	20210113	3.00	1	0.00		0.00		0.00		0.00		0.00		0.00		3.00	1.00	1	1.00	0.00	0.00	2.00	1	1.00	1.00	0.00	0.00	4.00	1	0.00			178818	9493	30.56	30.56	39.29	39.29	37.22	37.22	35.26	35.26	50.00	50.00
Bolivia	BOL			NAT_TOTAL	20210114	3.00	1	0.00		0.00		0.00		0.00		0.00		0.00		3.00	1.00	1	1.00	0.00	0.00	2.00	1	1.00	1.00	0.00	0.00	4.00	1	0.00			181016	9530	30.56	30.56	39.29	39.29	37.22	37.22	35.26	35.26	50.00	50.00
Bolivia	BOL			NAT_TOTAL	20210115	3.00	1	0.00		0.00		0.00		0.00		0.00		0.00		3.00	1.00	1	1.00	0.00	0.00	2.00	1	1.00	1.00	0.00	0.00	4.00	1	0.00			183589	9571	30.56	30.56	39.29	39.29	37.22	37.22	35.26	35.26	50.00	50.00
Bolivia	BOL			NAT_TOTAL	20210116	3.00	1	0.00		0.00		0.00		0.00		0.00		0.00		3.00	1.00	1	1.00	0.00	0.00	2.00	1	1.00	1.00	0.00	0.00	4.00	1	0.00			185680	9596	30.56	30.56	39.29	39.29	37.22	37.22	35.26	35.26	50.00	50.00
Bolivia	BOL			NAT_TOTAL	20210117	3.00	1	0.00		0.00		0.00		0.00		0.00		0.00		3.00	1.00	1	1.00	0.00	0.00	2.00	1	1.00	1.00	0.00	0.00	4.00	1	0.00			187183	9636	30.56	30.56	39.29	39.29	37.22	37.22	35.26	35.26	50.00	50.00
Bolivia	BOL			NAT_TOTAL	20210118	3.00	1	0.00		0.00		0.00		0.00		0.00		0.00		3.00	1.00	1	1.00	0.00	0.00	2.00	1	1.00	1.00	0.00	0.00	4.00	1	0.00			188733	9680	30.56	30.56	39.29	39.29	37.22	37.22	35.26	35.26	50.00	50.00
Bolivia	BOL			NAT_TOTAL	20210119	3.00	1	0.00		0.00		0.00		0.00		0.00		0.00		3.00	1.00	1	1.00	0.00	0.00	2.00	1	1.00	1.00	0.00	0.00	4.00	1	0.00			191090	9722	30.56	30.56	39.29	39.29	37.22	37.22	35.26	35.26	50.00	50.00
Bolivia	BOL			NAT_TOTAL	20210120	3.00	1	0.00		0.00		0.00		0.00		0.00		0.00		3.00	1.00	1	1.00	0.00	0.00	2.00	1	1.00	1.00	0.00	0.00	4.00	1	0.00			193745	9764	30.56	30.56	39.29	39.29	37.22	37.22	35.26	35.26	50.00	50.00
Bolivia	BOL			NAT_TOTAL	20210121	3.00	1	0.00		0.00		0.00		0.00		0.00		0.00		3.00	1.00	1	1.00	0.00	0.00	2.00	1	1.00	1.00	0.00	0.00	4.00	1	0.00			196393	9818	30.56	30.56	39.29	39.29	37.22	37.22	35.26	35.26	50.00	50.00
Bolivia	BOL			NAT_TOTAL	20210122	3.00	1	0.00		0.00		0.00		0.00		0.00		0.00		3.00	1.00	1	1.00	0.00	0.00	2.00	1	1.00	1.00	0.00	0.00	4.00	1	0.00			198257	9871	30.56	30.56	39.29	39.29	37.22	37.22	35.26	35.26	50.00	50.00
Bolivia	BOL			NAT_TOTAL	20210123	3.00	1	0.00		0.00		0.00		0.00		0.00		0.00		3.00	1.00	1	1.00	0.00	0.00	2.00	1	1.00	1.00	0.00	0.00	4.00	1	0.00			199989	9927	30.56	30.56	39.29	39.29	37.22	37.22	35.26	35.26	50.00	50.00
Bolivia	BOL			NAT_TOTAL	20210124	3.00	1	0.00		0.00		0.00		0.00		0.00		0.00		3.00	1.00	1	1.00	0.00	0.00	2.00	1	1.00	1.00	0.00	0.00	4.00	1	0.00			201037	9985	30.56	30.56	39.29	39.29	37.22	37.22	35.26	35.26	50.00	50.00
Bolivia	BOL			NAT_TOTAL	20210125																																202818	10051
Bolivia	BOL			NAT_TOTAL	20210126																																205208	10105		30.56		39.29		37.22		35.26		50.00
Bolivia	BOL			NAT_TOTAL	20210127																																208074	10167		30.56		39.29		37.22		35.26		50.00
Bolivia	BOL			NAT_TOTAL	20210128																																210726	10226		30.56		39.29		37.22		35.26		50.00
Bolivia	BOL			NAT_TOTAL	20210129																																213392	10279		30.56		39.29		37.22		35.26		50.00
Bolivia	BOL			NAT_TOTAL	20210130																																215397	10330		30.56		39.29		37.22		35.26		50.00
Bolivia	BOL			NAT_TOTAL	20210131																																216835	10379		30.56		39.29		37.22		35.26		50.00
Bolivia	BOL			NAT_TOTAL	20210201																																			30.56		39.29		37.22		35.26		50.00
Brazil	BRA	Acre	BR_AC	STATE_TOTAL	20200101	0.00		0.00		0.00		0.00		0.00		0.00		0.00		0.00	0.00		0.00			0.00		0.00	0.00			0.00		0.00					0.00	0.00	0.00	0.00	0.00	0.00	0.00	0.00	0.00	0.00
Brazil	BRA	Acre	BR_AC	STATE_TOTAL	20200102	0.00		0.00		0.00		0.00		0.00		0.00		0.00		0.00	0.00		0.00			0.00		0.00	0.00			0.00		0.00					0.00	0.00	0.00	0.00	0.00	0.00	0.00	0.00	0.00	0.00
Brazil	BRA	Acre	BR_AC	STATE_TOTAL	20200103	0.00		0.00		0.00		0.00		0.00		0.00		0.00		0.00	0.00		0.00			0.00		0.00	0.00			0.00		0.00					0.00	0.00	0.00	0.00	0.00	0.00	0.00	0.00	0.00	0.00
Brazil	BRA	Acre	BR_AC	STATE_TOTAL	20200104	0.00		0.00		0.00		0.00		0.00		0.00		0.00		0.00	0.00		0.00			0.00		0.00	0.00			0.00		0.00					0.00	0.00	0.00	0.00	0.00	0.00	0.00	0.00	0.00	0.00
Brazil	BRA	Acre	BR_AC	STATE_TOTAL	20200105	0.00		0.00		0.00		0.00		0.00		0.00		0.00		0.00	0.00		0.00			0.00		0.00	0.00			0.00		0.00					0.00	0.00	0.00	0.00	0.00	0.00	0.00	0.00	0.00	0.00
Brazil	BRA	Acre	BR_AC	STATE_TOTAL	20200106	0.00		0.00		0.00		0.00		0.00		0.00		0.00		0.00	0.00		0.00			0.00		0.00	0.00			0.00		0.00					0.00	0.00	0.00	0.00	0.00	0.00	0.00	0.00	0.00	0.00
Brazil	BRA	Acre	BR_AC	STATE_TOTAL	20200107	0.00		0.00		0.00		0.00		0.00		0.00		0.00		0.00	0.00		0.00			0.00		0.00	0.00			0.00		0.00					0.00	0.00	0.00	0.00	0.00	0.00	0.00	0.00	0.00	0.00
Brazil	BRA	Acre	BR_AC	STATE_TOTAL	20200108	0.00		0.00		0.00		0.00		0.00		0.00		0.00		0.00	0.00		0.00			0.00		0.00	0.00			0.00		0.00					0.00	0.00	0.00	0.00	0.00	0.00	0.00	0.00	0.00	0.00
Brazil	BRA	Acre	BR_AC	STATE_TOTAL	20200109	0.00		0.00		0.00		0.00		0.00		0.00		0.00		0.00	0.00		0.00			0.00		0.00	0.00			0.00		0.00					0.00	0.00	0.00	0.00	0.00	0.00	0.00	0.00	0.00	0.00
Brazil	BRA	Acre	BR_AC	STATE_TOTAL	20200110	0.00		0.00		0.00		0.00		0.00		0.00		0.00		0.00	0.00		0.00			0.00		0.00	0.00			0.00		0.00					0.00	0.00	0.00	0.00	0.00	0.00	0.00	0.00	0.00	0.00
Brazil	BRA	Acre	BR_AC	STATE_TOTAL	20200111	0.00		0.00		0.00		0.00		0.00		0.00		0.00		0.00	0.00		0.00			0.00		0.00	0.00			0.00		0.00					0.00	0.00	0.00	0.00	0.00	0.00	0.00	0.00	0.00	0.00
Brazil	BRA	Acre	BR_AC	STATE_TOTAL	20200112	0.00		0.00		0.00		0.00		0.00		0.00		0.00		0.00	0.00		0.00			0.00		0.00	0.00			0.00		0.00					0.00	0.00	0.00	0.00	0.00	0.00	0.00	0.00	0.00	0.00
Brazil	BRA	Acre	BR_AC	STATE_TOTAL	20200113	0.00		0.00		0.00		0.00		0.00		0.00		0.00		0.00	0.00		0.00			0.00		0.00	0.00			0.00		0.00					0.00	0.00	0.00	0.00	0.00	0.00	0.00	0.00	0.00	0.00
Brazil	BRA	Acre	BR_AC	STATE_TOTAL	20200114	0.00		0.00		0.00		0.00		0.00		0.00		0.00		0.00	0.00		0.00			0.00		0.00	0.00			0.00		0.00					0.00	0.00	0.00	0.00	0.00	0.00	0.00	0.00	0.00	0.00
Brazil	BRA	Acre	BR_AC	STATE_TOTAL	20200115	0.00		0.00		0.00		0.00		0.00		0.00		0.00		0.00	0.00		0.00			0.00		0.00	0.00			0.00		0.00					0.00	0.00	0.00	0.00	0.00	0.00	0.00	0.00	0.00	0.00
Brazil	BRA	Acre	BR_AC	STATE_TOTAL	20200116	0.00		0.00		0.00		0.00		0.00		0.00		0.00		0.00	0.00		0.00			0.00		0.00	0.00			0.00		0.00					0.00	0.00	0.00	0.00	0.00	0.00	0.00	0.00	0.00	0.00
Brazil	BRA	Acre	BR_AC	STATE_TOTAL	20200117	0.00		0.00		0.00		0.00		0.00		0.00		0.00		0.00	0.00		0.00			0.00		0.00	0.00			0.00		0.00					0.00	0.00	0.00	0.00	0.00	0.00	0.00	0.00	0.00	0.00
Brazil	BRA	Acre	BR_AC	STATE_TOTAL	20200118	0.00		0.00		0.00		0.00		0.00		0.00		0.00		0.00	0.00		0.00			0.00		0.00	0.00			0.00		0.00					0.00	0.00	0.00	0.00	0.00	0.00	0.00	0.00	0.00	0.00
Brazil	BRA	Acre	BR_AC	STATE_TOTAL	20200119	0.00		0.00		0.00		0.00		0.00		0.00		0.00		0.00	0.00		0.00			0.00		0.00	0.00			0.00		0.00					0.00	0.00	0.00	0.00	0.00	0.00	0.00	0.00	0.00	0.00
Brazil	BRA	Acre	BR_AC	STATE_TOTAL	20200120	0.00		0.00		0.00		0.00		0.00		0.00		0.00		0.00	0.00		0.00			0.00		0.00	0.00			0.00		0.00					0.00	0.00	0.00	0.00	0.00	0.00	0.00	0.00	0.00	0.00
Brazil	BRA	Acre	BR_AC	STATE_TOTAL	20200121	0.00		0.00		0.00		0.00		0.00		0.00		0.00		0.00	0.00		0.00			0.00		0.00	0.00			0.00		0.00					0.00	0.00	0.00	0.00	0.00	0.00	0.00	0.00	0.00	0.00
Brazil	BRA	Acre	BR_AC	STATE_TOTAL	20200122	0.00		0.00		0.00		0.00		0.00		0.00		0.00		0.00	0.00		0.00			0.00		0.00	0.00			0.00		0.00					0.00	0.00	0.00	0.00	0.00	0.00	0.00	0.00	0.00	0.00
Brazil	BRA	Acre	BR_AC	STATE_TOTAL	20200123	0.00		0.00		0.00		0.00		0.00		0.00		0.00		0.00	0.00		0.00			0.00		0.00	0.00			0.00		0.00					0.00	0.00	0.00	0.00	0.00	0.00	0.00	0.00	0.00	0.00
Brazil	BRA	Acre	BR_AC	STATE_TOTAL	20200124	0.00		0.00		0.00		0.00		0.00		0.00		0.00		0.00	0.00		0.00			0.00		0.00	0.00			0.00		0.00					0.00	0.00	0.00	0.00	0.00	0.00	0.00	0.00	0.00	0.00
Brazil	BRA	Acre	BR_AC	STATE_TOTAL	20200125	0.00		0.00		0.00		0.00		0.00		0.00		0.00		0.00	0.00		0.00			0.00		0.00	0.00			0.00		0.00					0.00	0.00	0.00	0.00	0.00	0.00	0.00	0.00	0.00	0.00
Brazil	BRA	Acre	BR_AC	STATE_TOTAL	20200126	0.00		0.00		0.00		0.00		0.00		0.00		0.00		0.00	0.00		0.00			2.00	1	0.00	0.00			0.00		0.00					11.11	11.11	14.29	14.29	6.67	6.67	7.69	7.69	0.00	0.00
Brazil	BRA	Acre	BR_AC	STATE_TOTAL	20200127	0.00		0.00		0.00		0.00		0.00		0.00		0.00		0.00	0.00		0.00			2.00	1	0.00	0.00			0.00		0.00					11.11	11.11	14.29	14.29	6.67	6.67	7.69	7.69	0.00	0.00
Brazil	BRA	Acre	BR_AC	STATE_TOTAL	20200128	0.00		0.00		0.00		0.00		0.00		0.00		0.00		0.00	0.00		0.00			2.00	1	0.00	0.00			0.00		0.00					11.11	11.11	14.29	14.29	6.67	6.67	7.69	7.69	0.00	0.00
Brazil	BRA	Acre	BR_AC	STATE_TOTAL	20200129	0.00		0.00		0.00		0.00		0.00		0.00		0.00		0.00	0.00		0.00			2.00	1	0.00	0.00			0.00		0.00					11.11	11.11	14.29	14.29	6.67	6.67	7.69	7.69	0.00	0.00
Brazil	BRA	Acre	BR_AC	STATE_TOTAL	20200130	0.00		0.00		0.00		0.00		0.00		0.00		0.00		0.00	0.00		0.00			2.00	1	0.00	0.00			0.00		0.00					11.11	11.11	14.29	14.29	6.67	6.67	7.69	7.69	0.00	0.00
Brazil	BRA	Acre	BR_AC	STATE_TOTAL	20200131	0.00		0.00		0.00		0.00		0.00		0.00		0.00		0.00	0.00		0.00			2.00	1	0.00	0.00			0.00		0.00					11.11	11.11	14.29	14.29	6.67	6.67	7.69	7.69	0.00	0.00
Brazil	BRA	Acre	BR_AC	STATE_TOTAL	20200201	0.00		0.00		0.00		0.00		0.00		0.00		0.00		0.00	0.00		0.00			2.00	1	0.00	0.00			0.00		0.00					11.11	11.11	14.29	14.29	6.67	6.67	7.69	7.69	0.00	0.00
Brazil	BRA	Acre	BR_AC	STATE_TOTAL	20200202	0.00		0.00		0.00		0.00		0.00		0.00		0.00		0.00	0.00		0.00			2.00	1	0.00	0.00			0.00		0.00					11.11	11.11	14.29	14.29	6.67	6.67	7.69	7.69	0.00	0.00
Brazil	BRA	Acre	BR_AC	STATE_TOTAL	20200203	0.00		0.00		0.00		0.00		0.00		0.00		0.00		0.00	0.00		0.00			2.00	1	0.00	0.00			0.00		0.00					11.11	11.11	14.29	14.29	6.67	6.67	7.69	7.69	0.00	0.00
Brazil	BRA	Acre	BR_AC	STATE_TOTAL	20200204	0.00		0.00		0.00		0.00		0.00		0.00		0.00		0.00	0.00		0.00			2.00	1	0.00	0.00			0.00		0.00					11.11	11.11	14.29	14.29	6.67	6.67	7.69	7.69	0.00	0.00
Brazil	BRA	Acre	BR_AC	STATE_TOTAL	20200205	0.00		0.00		0.00		0.00		0.00		0.00		0.00		0.00	0.00		0.00			2.00	1	0.00	0.00			0.00		0.00					11.11	11.11	14.29	14.29	6.67	6.67	7.69	7.69	0.00	0.00
Brazil	BRA	Acre	BR_AC	STATE_TOTAL	20200206	0.00		0.00		0.00		0.00		0.00		0.00		0.00		0.00	0.00		0.00			2.00	1	0.00	0.00			0.00		0.00					11.11	11.11	14.29	14.29	6.67	6.67	7.69	7.69	0.00	0.00
Brazil	BRA	Acre	BR_AC	STATE_TOTAL	20200207	0.00		0.00		0.00		0.00		0.00		0.00		0.00		0.00	0.00		0.00			2.00	1	0.00	0.00			0.00		0.00					11.11	11.11	14.29	14.29	6.67	6.67	7.69	7.69	0.00	0.00
Brazil	BRA	Acre	BR_AC	STATE_TOTAL	20200208	0.00		0.00		0.00		0.00		0.00		0.00		0.00		0.00	0.00		0.00			2.00	1	0.00	0.00			0.00		0.00					11.11	11.11	14.29	14.29	6.67	6.67	7.69	7.69	0.00	0.00
Brazil	BRA	Acre	BR_AC	STATE_TOTAL	20200209	0.00		0.00		0.00		0.00		0.00		0.00		0.00		0.00	0.00		0.00			2.00	1	0.00	0.00			0.00		0.00					11.11	11.11	14.29	14.29	6.67	6.67	7.69	7.69	0.00	0.00
Brazil	BRA	Acre	BR_AC	STATE_TOTAL	20200210	0.00		0.00		0.00		0.00		0.00		0.00		0.00		0.00	0.00		0.00			2.00	1	0.00	0.00			0.00		0.00					11.11	11.11	14.29	14.29	6.67	6.67	7.69	7.69	0.00	0.00
Brazil	BRA	Acre	BR_AC	STATE_TOTAL	20200211	0.00		0.00		0.00		0.00		0.00		0.00		0.00		0.00	0.00		0.00			2.00	1	0.00	0.00			0.00		0.00					11.11	11.11	14.29	14.29	6.67	6.67	7.69	7.69	0.00	0.00
Brazil	BRA	Acre	BR_AC	STATE_TOTAL	20200212	0.00		0.00		0.00		0.00		0.00		0.00		0.00		0.00	0.00		0.00			2.00	1	0.00	0.00			0.00		0.00					11.11	11.11	14.29	14.29	6.67	6.67	7.69	7.69	0.00	0.00
Brazil	BRA	Acre	BR_AC	STATE_TOTAL	20200213	0.00		0.00		0.00		0.00		0.00		0.00		0.00		0.00	0.00		0.00			2.00	1	0.00	0.00			0.00		0.00					11.11	11.11	14.29	14.29	6.67	6.67	7.69	7.69	0.00	0.00
Brazil	BRA	Acre	BR_AC	STATE_TOTAL	20200214	0.00		0.00		0.00		0.00		0.00		0.00		0.00		0.00	0.00		0.00			2.00	1	0.00	0.00			0.00		0.00					11.11	11.11	14.29	14.29	6.67	6.67	7.69	7.69	0.00	0.00
Brazil	BRA	Acre	BR_AC	STATE_TOTAL	20200215	0.00		0.00		0.00		0.00		0.00		0.00		0.00		0.00	0.00		0.00			2.00	1	0.00	0.00			0.00		0.00					11.11	11.11	14.29	14.29	6.67	6.67	7.69	7.69	0.00	0.00
Brazil	BRA	Acre	BR_AC	STATE_TOTAL	20200216	0.00		0.00		0.00		0.00		0.00		0.00		0.00		0.00	0.00		0.00			2.00	1	0.00	0.00			0.00		0.00					11.11	11.11	14.29	14.29	6.67	6.67	7.69	7.69	0.00	0.00
Brazil	BRA	Acre	BR_AC	STATE_TOTAL	20200217	0.00		0.00		0.00		0.00		0.00		0.00		0.00		0.00	0.00		0.00			2.00	1	0.00	0.00			0.00		0.00					11.11	11.11	14.29	14.29	6.67	6.67	7.69	7.69	0.00	0.00
Brazil	BRA	Acre	BR_AC	STATE_TOTAL	20200218	0.00		0.00		0.00		0.00		0.00		0.00		0.00		0.00	0.00		0.00			2.00	1	0.00	0.00			0.00		0.00					11.11	11.11	14.29	14.29	6.67	6.67	7.69	7.69	0.00	0.00
Brazil	BRA	Acre	BR_AC	STATE_TOTAL	20200219	0.00		0.00		0.00		0.00		0.00		0.00		0.00		0.00	0.00		0.00			2.00	1	0.00	0.00			0.00		0.00					11.11	11.11	14.29	14.29	6.67	6.67	7.69	7.69	0.00	0.00
Brazil	BRA	Acre	BR_AC	STATE_TOTAL	20200220	0.00		0.00		0.00		0.00		0.00		0.00		0.00		0.00	0.00		0.00			2.00	1	0.00	0.00			0.00		0.00					11.11	11.11	14.29	14.29	6.67	6.67	7.69	7.69	0.00	0.00
Brazil	BRA	Acre	BR_AC	STATE_TOTAL	20200221	0.00		0.00		0.00		0.00		0.00		0.00		0.00		0.00	0.00		0.00			2.00	1	0.00	0.00			0.00		0.00					11.11	11.11	14.29	14.29	6.67	6.67	7.69	7.69	0.00	0.00
Brazil	BRA	Acre	BR_AC	STATE_TOTAL	20200222	0.00		0.00		0.00		0.00		0.00		0.00		0.00		0.00	0.00		0.00			2.00	1	0.00	0.00			0.00		0.00					11.11	11.11	14.29	14.29	6.67	6.67	7.69	7.69	0.00	0.00
Brazil	BRA	Acre	BR_AC	STATE_TOTAL	20200223	0.00		0.00		0.00		0.00		0.00		0.00		0.00		0.00	0.00		0.00			2.00	1	0.00	0.00			0.00		0.00					11.11	11.11	14.29	14.29	6.67	6.67	7.69	7.69	0.00	0.00
Brazil	BRA	Acre	BR_AC	STATE_TOTAL	20200224	0.00		0.00		0.00		0.00		0.00		0.00		0.00		0.00	0.00		0.00			2.00	1	0.00	0.00			0.00		0.00					11.11	11.11	14.29	14.29	6.67	6.67	7.69	7.69	0.00	0.00
Brazil	BRA	Acre	BR_AC	STATE_TOTAL	20200225	0.00		0.00		0.00		0.00		0.00		0.00		0.00		0.00	0.00		0.00			2.00	1	0.00	0.00			0.00		0.00					11.11	11.11	14.29	14.29	6.67	6.67	7.69	7.69	0.00	0.00
Brazil	BRA	Acre	BR_AC	STATE_TOTAL	20200226	0.00		0.00		0.00		0.00		0.00		0.00		0.00		0.00	0.00		0.00			2.00	1	0.00	0.00			0.00		0.00					11.11	11.11	14.29	14.29	6.67	6.67	7.69	7.69	0.00	0.00
Brazil	BRA	Acre	BR_AC	STATE_TOTAL	20200227	0.00		0.00		0.00		0.00		0.00		0.00		0.00		0.00	0.00		0.00			2.00	1	0.00	0.00			0.00		0.00					11.11	11.11	14.29	14.29	6.67	6.67	7.69	7.69	0.00	0.00
Brazil	BRA	Acre	BR_AC	STATE_TOTAL	20200228	0.00		0.00		0.00		0.00		0.00		0.00		0.00		0.00	0.00		0.00			2.00	1	0.00	0.00			0.00		0.00					11.11	11.11	14.29	14.29	6.67	6.67	7.69	7.69	0.00	0.00
Brazil	BRA	Acre	BR_AC	STATE_TOTAL	20200229	0.00		0.00		0.00		0.00		0.00		0.00		0.00		0.00	0.00		0.00			2.00	1	0.00	0.00			0.00		0.00					11.11	11.11	14.29	14.29	6.67	6.67	7.69	7.69	0.00	0.00
Brazil	BRA	Acre	BR_AC	STATE_TOTAL	20200301	0.00		0.00		0.00		0.00		0.00		0.00		0.00		0.00	0.00		0.00			2.00	1	0.00	0.00			0.00		0.00					11.11	11.11	14.29	14.29	6.67	6.67	7.69	7.69	0.00	0.00
Brazil	BRA	Acre	BR_AC	STATE_TOTAL	20200302	0.00		0.00		0.00		0.00		0.00		0.00		0.00		0.00	0.00		0.00			2.00	1	0.00	0.00			0.00		0.00					11.11	11.11	14.29	14.29	6.67	6.67	7.69	7.69	0.00	0.00
Brazil	BRA	Acre	BR_AC	STATE_TOTAL	20200303	0.00		0.00		0.00		0.00		0.00		0.00		0.00		0.00	0.00		0.00			2.00	1	0.00	0.00			0.00		0.00					11.11	11.11	14.29	14.29	6.67	6.67	7.69	7.69	0.00	0.00
Brazil	BRA	Acre	BR_AC	STATE_TOTAL	20200304	0.00		0.00		0.00		0.00		0.00		0.00		0.00		0.00	0.00		0.00			2.00	1	0.00	0.00			0.00		0.00					11.11	11.11	14.29	14.29	6.67	6.67	7.69	7.69	0.00	0.00
Brazil	BRA	Acre	BR_AC	STATE_TOTAL	20200305	0.00		0.00		0.00		0.00		0.00		0.00		0.00		0.00	0.00		0.00			2.00	1	0.00	0.00			0.00		0.00					11.11	11.11	14.29	14.29	6.67	6.67	7.69	7.69	0.00	0.00
Brazil	BRA	Acre	BR_AC	STATE_TOTAL	20200306	0.00		0.00		0.00		0.00		0.00		0.00		0.00		0.00	0.00		0.00			2.00	1	0.00	0.00			0.00		0.00					11.11	11.11	14.29	14.29	6.67	6.67	7.69	7.69	0.00	0.00
Brazil	BRA	Acre	BR_AC	STATE_TOTAL	20200307	0.00		0.00		0.00		0.00		0.00		0.00		0.00		0.00	0.00		0.00			2.00	1	0.00	0.00			0.00		0.00					11.11	11.11	14.29	14.29	6.67	6.67	7.69	7.69	0.00	0.00
Brazil	BRA	Acre	BR_AC	STATE_TOTAL	20200308	0.00		0.00		0.00		0.00		0.00		0.00		0.00		0.00	0.00		0.00			2.00	1	0.00	0.00			0.00		0.00					11.11	11.11	14.29	14.29	6.67	6.67	7.69	7.69	0.00	0.00
Brazil	BRA	Acre	BR_AC	STATE_TOTAL	20200309	0.00		0.00		0.00		0.00		0.00		0.00		0.00		0.00	0.00		0.00			2.00	1	0.00	0.00			0.00		0.00					11.11	11.11	14.29	14.29	6.67	6.67	7.69	7.69	0.00	0.00
Brazil	BRA	Acre	BR_AC	STATE_TOTAL	20200310	0.00		0.00		0.00		0.00		0.00		0.00		0.00		0.00	0.00		0.00			2.00	1	0.00	0.00			0.00		0.00			0	0	11.11	11.11	14.29	14.29	6.67	6.67	7.69	7.69	0.00	0.00
Brazil	BRA	Acre	BR_AC	STATE_TOTAL	20200311	0.00		0.00		0.00		0.00		0.00		0.00		0.00		0.00	0.00		0.00			2.00	1	0.00	0.00			0.00		0.00			0	0	11.11	11.11	14.29	14.29	6.67	6.67	7.69	7.69	0.00	0.00
Brazil	BRA	Acre	BR_AC	STATE_TOTAL	20200312	0.00		0.00		0.00		0.00		0.00		0.00		0.00		0.00	0.00		0.00			2.00	1	0.00	0.00			0.00		0.00			0	0	11.11	11.11	14.29	14.29	6.67	6.67	7.69	7.69	0.00	0.00
Brazil	BRA	Acre	BR_AC	STATE_TOTAL	20200313	0.00		0.00		1.00	1	2.00	1	0.00		0.00		0.00		2.00	0.00		0.00			2.00	1	0.00	0.00			0.00		0.00			0	0	27.78	27.78	30.95	30.95	16.67	16.67	19.23	19.23	0.00	0.00
Brazil	BRA	Acre	BR_AC	STATE_TOTAL	20200314	0.00		0.00		1.00	1	2.00	1	0.00		0.00		0.00		2.00	0.00		0.00			2.00	1	0.00	0.00			0.00		0.00			0	0	27.78	27.78	30.95	30.95	16.67	16.67	19.23	19.23	0.00	0.00
Brazil	BRA	Acre	BR_AC	STATE_TOTAL	20200315	0.00		0.00		1.00	1	2.00	1	0.00		0.00		0.00		2.00	0.00		0.00			2.00	1	0.00	0.00			0.00		0.00			0	0	27.78	27.78	30.95	30.95	16.67	16.67	19.23	19.23	0.00	0.00
Brazil	BRA	Acre	BR_AC	STATE_TOTAL	20200316	0.00		0.00		1.00	1	3.00	1	0.00		0.00		0.00		2.00	0.00		0.00			2.00	1	0.00	0.00			0.00		0.00			0	0	30.56	30.56	32.86	32.86	18.33	18.33	21.15	21.15	0.00	0.00
Brazil	BRA	Acre	BR_AC	STATE_TOTAL	20200317	3.00	0	0.00		1.00	1	3.00	1	0.00		0.00		0.00		2.00	0.00		1.00			2.00	1	0.00	0.00			0.00		0.00			0	0	39.81	39.81	43.57	43.57	27.22	27.22	27.56	27.56	25.00	25.00
Brazil	BRA	Acre	BR_AC	STATE_TOTAL	20200318	3.00	1	0.00		1.00	1	3.00	1	0.00		0.00		1.00	1	3.00	0.00		1.00			2.00	1	0.00	0.00			0.00		0.00			0	0	50.00	50.00	60.24	60.24	33.33	33.33	34.62	34.62	25.00	25.00
Brazil	BRA	Acre	BR_AC	STATE_TOTAL	20200319	3.00	1	0.00		1.00	1	3.00	1	0.00		0.00		1.00	1	3.00	0.00		1.00			2.00	1	0.00	0.00			0.00		0.00					50.00	50.00	60.24	60.24	33.33	33.33	34.62	34.62	25.00	25.00
Brazil	BRA	Acre	BR_AC	STATE_TOTAL	20200320	3.00	1	3.00	1	2.00	1	4.00	0	0.00		1.00	1	2.00	1	3.00	0.00		1.00			2.00	1	0.00	0.00			0.00		0.00					77.31	77.31	82.14	82.14	49.72	49.72	53.53	53.53	25.00	25.00
Brazil	BRA	Acre	BR_AC	STATE_TOTAL	20200321	3.00	1	3.00	1	2.00	1	4.00	0	1.00	0	1.00	1	2.00	1	3.00	0.00		1.00			2.00	1	0.00	0.00			0.00		0.00			7	0	80.09	80.09	86.90	86.90	51.39	51.39	55.45	55.45	25.00	25.00
Brazil	BRA	Acre	BR_AC	STATE_TOTAL	20200322	3.00	1	3.00	1	2.00	1	4.00	0	1.00	0	1.00	1	2.00	1	3.00	0.00		1.00			2.00	1	0.00	0.00			0.00		0.00			11	0	80.09	80.09	86.90	86.90	51.39	51.39	55.45	55.45	25.00	25.00
Brazil	BRA	Acre	BR_AC	STATE_TOTAL	20200323	3.00	1	3.00	1	2.00	1	4.00	0	2.00	1	1.00	1	2.00	1	3.00	0.00		1.00			2.00	1	0.00	0.00			0.00		0.00			11	0	88.43	88.43	96.43	96.43	56.39	56.39	61.22	61.22	25.00	25.00
Brazil	BRA	Acre	BR_AC	STATE_TOTAL	20200324	3.00	1	3.00	1	2.00	1	4.00	1	2.00	1	1.00	1	2.00	1	3.00	0.00		1.00			2.00	1	0.00	0.00			0.00		0.00			11	0	89.81	89.81	96.43	96.43	57.22	57.22	62.18	62.18	25.00	25.00
Brazil	BRA	Acre	BR_AC	STATE_TOTAL	20200325	3.00	1	3.00	0	2.00	1	4.00	1	2.00	1	1.00	1	2.00	1	3.00	0.00		1.00			2.00	1	0.00	0.00			0.00		0.00			23	0	87.96	87.96	92.86	92.86	56.11	56.11	60.90	60.90	25.00	25.00
Brazil	BRA	Acre	BR_AC	STATE_TOTAL	20200326	3.00	1	3.00	0	2.00	1	4.00	1	2.00	1	1.00	1	2.00	1	3.00	0.00		1.00			2.00	1	0.00	0.00			0.00		0.00			24	0	87.96	87.96	92.86	92.86	56.11	56.11	60.90	60.90	25.00	25.00
Brazil	BRA	Acre	BR_AC	STATE_TOTAL	20200327	3.00	1	3.00	0	2.00	1	4.00	1	2.00	1	1.00	1	2.00	1	4.00	0.00		1.00			2.00	1	0.00	0.00			0.00		0.00			25	0	90.74	90.74	96.43	96.43	57.78	57.78	62.82	62.82	25.00	25.00
Brazil	BRA	Acre	BR_AC	STATE_TOTAL	20200328	3.00	1	3.00	0	2.00	1	4.00	1	2.00	1	1.00	1	2.00	1	4.00	0.00		1.00			2.00	1	0.00	0.00			0.00		0.00			25	0	90.74	90.74	96.43	96.43	57.78	57.78	62.82	62.82	25.00	25.00
Brazil	BRA	Acre	BR_AC	STATE_TOTAL	20200329	3.00	1	3.00	0	2.00	1	4.00	1	2.00	1	1.00	1	2.00	1	4.00	0.00		1.00			2.00	1	0.00	0.00			0.00		0.00			34	0	90.74	90.74	96.43	96.43	57.78	57.78	62.82	62.82	25.00	25.00
Brazil	BRA	Acre	BR_AC	STATE_TOTAL	20200330	3.00	1	3.00	0	2.00	1	4.00	1	2.00	1	1.00	1	2.00	1	4.00	0.00		1.00			2.00	1	0.00	0.00			0.00		0.00			42	0	90.74	90.74	96.43	96.43	57.78	57.78	62.82	62.82	25.00	25.00
Brazil	BRA	Acre	BR_AC	STATE_TOTAL	20200331	3.00	1	3.00	0	2.00	1	4.00	1	2.00	1	1.00	1	2.00	1	4.00	0.00		1.00			2.00	1	0.00	0.00			0.00		0.00			42	0	90.74	90.74	96.43	96.43	57.78	57.78	62.82	62.82	25.00	25.00
Brazil	BRA	Acre	BR_AC	STATE_TOTAL	20200401	3.00	1	3.00	0	2.00	1	4.00	1	2.00	1	1.00	1	2.00	1	4.00	0.00		1.00			2.00	1	0.00	2.00			0.00		0.00			43	0	90.74	90.74	96.43	96.43	64.44	64.44	70.51	70.51	25.00	25.00
Brazil	BRA	Acre	BR_AC	STATE_TOTAL	20200402	3.00	1	3.00	0	2.00	1	4.00	1	2.00	1	1.00	1	2.00	1	4.00	0.00		1.00			2.00	1	0.00	2.00			0.00		0.00			43	0	90.74	90.74	96.43	96.43	64.44	64.44	70.51	70.51	25.00	25.00
Brazil	BRA	Acre	BR_AC	STATE_TOTAL	20200403	3.00	1	3.00	0	2.00	1	4.00	1	2.00	1	1.00	1	2.00	1	4.00	0.00		1.00			2.00	1	0.00	2.00			0.00		0.00			46	0	90.74	90.74	96.43	96.43	64.44	64.44	70.51	70.51	25.00	25.00
Brazil	BRA	Acre	BR_AC	STATE_TOTAL	20200404	3.00	1	3.00	0	2.00	1	4.00	1	2.00	1	1.00	1	2.00	1	4.00	0.00		1.00			2.00	1	0.00	2.00			0.00		0.00			46	0	90.74	90.74	96.43	96.43	64.44	64.44	70.51	70.51	25.00	25.00
Brazil	BRA	Acre	BR_AC	STATE_TOTAL	20200405	3.00	1	3.00	0	2.00	1	4.00	1	2.00	1	1.00	1	2.00	1	4.00	0.00		1.00			2.00	1	0.00	2.00			0.00		0.00			48	0	90.74	90.74	96.43	96.43	64.44	64.44	70.51	70.51	25.00	25.00
Brazil	BRA	Acre	BR_AC	STATE_TOTAL	20200406	3.00	1	3.00	0	2.00	1	4.00	1	2.00	1	1.00	1	2.00	1	4.00	0.00		1.00			2.00	1	0.00	2.00			0.00		0.00			50	0	90.74	90.74	96.43	96.43	64.44	64.44	70.51	70.51	25.00	25.00
Brazil	BRA	Acre	BR_AC	STATE_TOTAL	20200407	3.00	1	3.00	0	2.00	1	4.00	1	2.00	1	1.00	1	2.00	1	4.00	0.00		1.00			2.00	1	0.00	2.00			0.00		0.00			50	1	90.74	90.74	96.43	96.43	64.44	64.44	70.51	70.51	25.00	25.00
Brazil	BRA	Acre	BR_AC	STATE_TOTAL	20200408	3.00	1	3.00	0	2.00	1	4.00	1	2.00	1	1.00	1	2.00	1	4.00	0.00		1.00			2.00	1	0.00	2.00			0.00		0.00			54	2	90.74	90.74	96.43	96.43	64.44	64.44	70.51	70.51	25.00	25.00
Brazil	BRA	Acre	BR_AC	STATE_TOTAL	20200409	3.00	1	3.00	0	2.00	1	4.00	1	2.00	1	1.00	1	2.00	1	4.00	0.00		1.00			2.00	1	0.00	2.00			0.00		0.00			62	2	90.74	90.74	96.43	96.43	64.44	64.44	70.51	70.51	25.00	25.00
Brazil	BRA	Acre	BR_AC	STATE_TOTAL	20200410	3.00	1	3.00	0	2.00	1	4.00	1	2.00	1	1.00	1	2.00	1	4.00	0.00		1.00			2.00	1	0.00	2.00			0.00		0.00			70	2	90.74	90.74	96.43	96.43	64.44	64.44	70.51	70.51	25.00	25.00
Brazil	BRA	Acre	BR_AC	STATE_TOTAL	20200411	3.00	1	3.00	0	2.00	1	4.00	1	2.00	1	1.00	1	2.00	1	4.00	0.00		1.00			2.00	1	0.00	2.00			0.00		0.00			72	2	90.74	90.74	96.43	96.43	64.44	64.44	70.51	70.51	25.00	25.00
Brazil	BRA	Acre	BR_AC	STATE_TOTAL	20200412	3.00	1	3.00	0	2.00	1	4.00	1	2.00	1	1.00	1	2.00	1	4.00	0.00		1.00			2.00	1	0.00	2.00			0.00		0.00			77	2	90.74	90.74	96.43	96.43	64.44	64.44	70.51	70.51	25.00	25.00
Brazil	BRA	Acre	BR_AC	STATE_TOTAL	20200413	3.00	1	3.00	0	2.00	1	4.00	1	2.00	1	1.00	1	2.00	1	4.00	0.00		1.00			2.00	1	0.00	2.00			0.00		0.00					90.74	90.74	96.43	96.43	64.44	64.44	70.51	70.51	25.00	25.00
Brazil	BRA	Acre	BR_AC	STATE_TOTAL	20200414	3.00	1	3.00	0	2.00	1	4.00	1	2.00	1	1.00	1	2.00	1	4.00	0.00		1.00			2.00	1	0.00	2.00			0.00		0.00			99	3	90.74	90.74	96.43	96.43	64.44	64.44	70.51	70.51	25.00	25.00
Brazil	BRA	Acre	BR_AC	STATE_TOTAL	20200415	3.00	1	3.00	0	2.00	1	4.00	1	2.00	1	1.00	1	2.00	1	4.00	0.00		1.00			2.00	1	0.00	2.00			0.00		0.00			101	3	90.74	90.74	96.43	96.43	64.44	64.44	70.51	70.51	25.00	25.00
Brazil	BRA	Acre	BR_AC	STATE_TOTAL	20200416	3.00	1	3.00	0	2.00	1	4.00	1	2.00	1	1.00	1	2.00	1	4.00	0.00		1.00			2.00	1	0.00	2.00			0.00		0.00			110	5	90.74	90.74	96.43	96.43	64.44	64.44	70.51	70.51	25.00	25.00
Brazil	BRA	Acre	BR_AC	STATE_TOTAL	20200417	3.00	1	3.00	0	2.00	1	4.00	1	2.00	1	1.00	1	2.00	1	4.00	0.00		1.00			2.00	1	0.00	2.00			4.00	0	0.00			135	5	90.74	90.74	96.43	96.43	70.28	70.28	77.24	77.24	25.00	25.00
Brazil	BRA	Acre	BR_AC	STATE_TOTAL	20200418	3.00	1	3.00	0	2.00	1	4.00	1	2.00	1	1.00	1	2.00	1	4.00	0.00		1.00			2.00	1	0.00	2.00			4.00	0	0.00			142	5	90.74	90.74	96.43	96.43	70.28	70.28	77.24	77.24	25.00	25.00
Brazil	BRA	Acre	BR_AC	STATE_TOTAL	20200419	3.00	1	3.00	0	2.00	1	4.00	1	2.00	1	1.00	1	2.00	1	4.00	0.00		1.00			2.00	1	0.00	2.00			4.00	0	0.00			163	6	90.74	90.74	96.43	96.43	70.28	70.28	77.24	77.24	25.00	25.00
Brazil	BRA	Acre	BR_AC	STATE_TOTAL	20200420	3.00	1	3.00	0	2.00	1	4.00	1	2.00	1	1.00	1	2.00	1	4.00	0.00		1.00			2.00	1	0.00	2.00			4.00	0	0.00			176	8	90.74	90.74	96.43	96.43	70.28	70.28	77.24	77.24	25.00	25.00
Brazil	BRA	Acre	BR_AC	STATE_TOTAL	20200421	3.00	1	3.00	0	2.00	1	4.00	1	2.00	1	1.00	1	2.00	1	4.00	0.00		1.00			2.00	1	0.00	2.00			4.00	0	0.00			195	8	90.74	90.74	96.43	96.43	70.28	70.28	77.24	77.24	25.00	25.00
Brazil	BRA	Acre	BR_AC	STATE_TOTAL	20200422	3.00	1	3.00	0	2.00	1	4.00	1	2.00	1	1.00	1	2.00	1	4.00	0.00		1.00			2.00	1	0.00	2.00			4.00	0	0.00			214	8	90.74	90.74	96.43	96.43	70.28	70.28	77.24	77.24	25.00	25.00
Brazil	BRA	Acre	BR_AC	STATE_TOTAL	20200423	3.00	1	3.00	0	2.00	1	4.00	1	2.00	1	1.00	1	2.00	1	4.00	0.00		1.00			2.00	1	0.00	2.00			4.00	0	0.00			227	10	90.74	90.74	96.43	96.43	70.28	70.28	77.24	77.24	25.00	25.00
Brazil	BRA	Acre	BR_AC	STATE_TOTAL	20200424	3.00	1	3.00	0	2.00	1	4.00	1	2.00	1	1.00	1	2.00	1	4.00	0.00		1.00			2.00	1	0.00	2.00			4.00	0	0.00			234	11	90.74	90.74	96.43	96.43	70.28	70.28	77.24	77.24	25.00	25.00
Brazil	BRA	Acre	BR_AC	STATE_TOTAL	20200425	3.00	1	3.00	0	2.00	1	4.00	1	2.00	1	1.00	1	2.00	1	4.00	0.00		1.00			2.00	1	0.00	2.00			4.00	0	0.00			258	11	90.74	90.74	96.43	96.43	70.28	70.28	77.24	77.24	25.00	25.00
Brazil	BRA	Acre	BR_AC	STATE_TOTAL	20200426	3.00	1	3.00	0	2.00	1	4.00	1	2.00	1	1.00	1	2.00	1	4.00	0.00		1.00			2.00	1	0.00	2.00			4.00	0	0.00			279	11	90.74	90.74	96.43	96.43	70.28	70.28	77.24	77.24	25.00	25.00
Brazil	BRA	Acre	BR_AC	STATE_TOTAL	20200427	3.00	1	3.00	0	2.00	1	4.00	1	2.00	1	1.00	1	2.00	1	4.00	0.00		1.00			2.00	1	0.00	2.00			4.00	0	0.00			279	14	90.74	90.74	96.43	96.43	70.28	70.28	77.24	77.24	25.00	25.00
Brazil	BRA	Acre	BR_AC	STATE_TOTAL	20200428	3.00	1	3.00	0	2.00	1	4.00	1	2.00	1	1.00	1	2.00	1	4.00	0.00		1.00			2.00	1	0.00	2.00			4.00	0	0.00			311	16	90.74	90.74	96.43	96.43	70.28	70.28	77.24	77.24	25.00	25.00
Brazil	BRA	Acre	BR_AC	STATE_TOTAL	20200429	3.00	1	3.00	0	2.00	1	4.00	1	2.00	1	1.00	1	2.00	1	4.00	0.00		1.00			2.00	1	0.00	2.00			4.00	0	0.00			354	17	90.74	90.74	96.43	96.43	70.28	70.28	77.24	77.24	25.00	25.00
Brazil	BRA	Acre	BR_AC	STATE_TOTAL	20200430	3.00	1	3.00	1	2.00	1	4.00	1	2.00	1	1.00	1	2.00	1	4.00	0.00		1.00			2.00	1	0.00	2.00			4.00	1	0.00			404	19	92.59	92.59	100.00	100.00	72.22	72.22	79.49	79.49	25.00	25.00
Brazil	BRA	Acre	BR_AC	STATE_TOTAL	20200501	3.00	1	3.00	1	2.00	1	4.00	1	2.00	1	1.00	1	2.00	1	4.00	0.00		1.00			2.00	1	0.00	2.00			4.00	1	0.00			486	19	92.59	92.59	100.00	100.00	72.22	72.22	79.49	79.49	25.00	25.00
Brazil	BRA	Acre	BR_AC	STATE_TOTAL	20200502	3.00	1	3.00	1	2.00	1	4.00	1	2.00	1	1.00	1	2.00	1	4.00	0.00		1.00			2.00	1	0.00	2.00			4.00	1	0.00			553	22	92.59	92.59	100.00	100.00	72.22	72.22	79.49	79.49	25.00	25.00
Brazil	BRA	Acre	BR_AC	STATE_TOTAL	20200503	3.00	1	3.00	1	2.00	1	4.00	1	2.00	1	1.00	1	2.00	1	4.00	0.00		1.00			2.00	1	0.00	2.00			4.00	1	0.00			657	24	92.59	92.59	100.00	100.00	72.22	72.22	79.49	79.49	25.00	25.00
Brazil	BRA	Acre	BR_AC	STATE_TOTAL	20200504	3.00	1	3.00	1	2.00	1	4.00	1	2.00	1	1.00	1	2.00	1	4.00	0.00		1.00			2.00	1	0.00	2.00			4.00	1	0.00			733	28	92.59	92.59	100.00	100.00	72.22	72.22	79.49	79.49	25.00	25.00
Brazil	BRA	Acre	BR_AC	STATE_TOTAL	20200505	3.00	1	3.00	1	2.00	1	4.00	1	2.00	1	1.00	1	2.00	1	4.00	0.00		1.00			2.00	1	0.00	2.00			4.00	1	0.00			817	29	92.59	92.59	100.00	100.00	72.22	72.22	79.49	79.49	25.00	25.00
Brazil	BRA	Acre	BR_AC	STATE_TOTAL	20200506	3.00	1	3.00	1	2.00	1	4.00	1	2.00	1	1.00	1	2.00	1	4.00	0.00		1.00			2.00	1	2.00	2.00			4.00	1	0.00			943	33	92.59	92.59	100.00	100.00	76.67	76.67	84.62	84.62	25.00	25.00
Brazil	BRA	Acre	BR_AC	STATE_TOTAL	20200507	3.00	1	3.00	1	2.00	1	4.00	1	2.00	1	1.00	1	2.00	1	4.00	0.00		1.00			2.00	1	2.00	2.00			4.00	1	0.00			1014	36	92.59	92.59	100.00	100.00	76.67	76.67	84.62	84.62	25.00	25.00
Brazil	BRA	Acre	BR_AC	STATE_TOTAL	20200508	3.00	1	3.00	1	2.00	1	4.00	1	2.00	1	1.00	1	2.00	1	4.00	0.00		1.00			2.00	1	2.00	2.00			4.00	1	0.00			1177	38	92.59	92.59	100.00	100.00	76.67	76.67	84.62	84.62	25.00	25.00
Brazil	BRA	Acre	BR_AC	STATE_TOTAL	20200509	3.00	1	3.00	1	2.00	1	4.00	1	2.00	1	1.00	1	2.00	1	4.00	0.00		1.00			2.00	1	2.00	2.00			4.00	1	0.00			1335	39	92.59	92.59	100.00	100.00	76.67	76.67	84.62	84.62	25.00	25.00
Brazil	BRA	Acre	BR_AC	STATE_TOTAL	20200510	3.00	1	3.00	1	2.00	1	4.00	1	2.00	1	1.00	1	2.00	1	4.00	0.00		1.00			2.00	1	2.00	2.00			4.00	1	0.00			1447	41	92.59	92.59	100.00	100.00	76.67	76.67	84.62	84.62	25.00	25.00
Brazil	BRA	Acre	BR_AC	STATE_TOTAL	20200511	3.00	1	3.00	1	2.00	1	4.00	1	2.00	1	1.00	1	2.00	1	4.00	0.00		1.00			2.00	1	2.00	2.00			4.00	1	0.00					92.59	92.59	100.00	100.00	76.67	76.67	84.62	84.62	25.00	25.00
Brazil	BRA	Acre	BR_AC	STATE_TOTAL	20200512	3.00	1	3.00	1	2.00	1	4.00	1	2.00	1	1.00	1	2.00	1	4.00	0.00		1.00			2.00	1	2.00	2.00			4.00	1	0.00					92.59	92.59	100.00	100.00	76.67	76.67	84.62	84.62	25.00	25.00
Brazil	BRA	Acre	BR_AC	STATE_TOTAL	20200513	3.00	1	3.00	1	2.00	1	4.00	1	2.00	1	1.00	1	2.00	1	4.00	0.00		1.00			2.00	1	2.00	2.00			4.00	1	0.00					92.59	92.59	100.00	100.00	76.67	76.67	84.62	84.62	25.00	25.00
Brazil	BRA	Acre	BR_AC	STATE_TOTAL	20200514	3.00	1	3.00	1	2.00	1	4.00	1	2.00	1	1.00	1	2.00	1	4.00	0.00		1.00			2.00	1	2.00	2.00			4.00	1	0.00					92.59	92.59	100.00	100.00	76.67	76.67	84.62	84.62	25.00	25.00
Brazil	BRA	Acre	BR_AC	STATE_TOTAL	20200515	3.00	1	3.00	1	2.00	1	4.00	1	2.00	1	1.00	1	2.00	1	4.00	0.00		1.00			2.00	1	2.00	2.00			4.00	1	0.00			1740	55	92.59	92.59	100.00	100.00	76.67	76.67	84.62	84.62	25.00	25.00
Brazil	BRA	Acre	BR_AC	STATE_TOTAL	20200516	3.00	1	3.00	1	2.00	1	4.00	1	2.00	1	1.00	1	2.00	1	4.00	0.00		1.00			2.00	1	2.00	2.00			4.00	1	0.00			1867	59	92.59	92.59	100.00	100.00	76.67	76.67	84.62	84.62	25.00	25.00
Brazil	BRA	Acre	BR_AC	STATE_TOTAL	20200517	3.00	1	3.00	1	2.00	1	4.00	1	2.00	1	1.00	1	2.00	1	4.00	0.00		1.00			2.00	1	2.00	2.00			4.00	1	0.00			1997	60	92.59	92.59	100.00	100.00	76.67	76.67	84.62	84.62	25.00	25.00
Brazil	BRA	Acre	BR_AC	STATE_TOTAL	20200518	3.00	1	3.00	1	2.00	1	4.00	1	2.00	1	1.00	1	2.00	1	4.00	0.00		1.00			2.00	1	2.00	2.00			4.00	1	0.00			2234	67	92.59	92.59	100.00	100.00	76.67	76.67	84.62	84.62	25.00	25.00
Brazil	BRA	Acre	BR_AC	STATE_TOTAL	20200519	3.00	1	3.00	1	2.00	1	4.00	1	2.00	1	1.00	1	2.00	1	4.00	0.00		1.00			2.00	1	2.00	2.00			4.00	1	0.00			2482	72	92.59	92.59	100.00	100.00	76.67	76.67	84.62	84.62	25.00	25.00
Brazil	BRA	Acre	BR_AC	STATE_TOTAL	20200520	3.00	1	3.00	1	2.00	1	4.00	1	2.00	1	1.00	1	2.00	1	4.00	0.00		1.00			2.00	1	2.00	2.00			4.00	1	0.00			2817	76	92.59	92.59	100.00	100.00	76.67	76.67	84.62	84.62	25.00	25.00
Brazil	BRA	Acre	BR_AC	STATE_TOTAL	20200521	3.00	1	3.00	1	2.00	1	4.00	1	2.00	1	1.00	1	2.00	1	4.00	0.00		1.00			2.00	1	2.00	2.00			4.00	1	0.00			3867	87	92.59	92.59	100.00	100.00	76.67	76.67	84.62	84.62	25.00	25.00
Brazil	BRA	Acre	BR_AC	STATE_TOTAL	20200522	3.00	1	3.00	1	2.00	1	4.00	1	2.00	1	1.00	1	2.00	1	4.00	0.00		1.00			2.00	1	2.00	2.00			4.00	1	0.00			3343	80	92.59	92.59	100.00	100.00	76.67	76.67	84.62	84.62	25.00	25.00
Brazil	BRA	Acre	BR_AC	STATE_TOTAL	20200523	3.00	1	3.00	1	2.00	1	4.00	1	2.00	1	1.00	1	2.00	1	4.00	0.00		1.00			2.00	1	2.00	2.00			4.00	1	0.00			4160	92	92.59	92.59	100.00	100.00	76.67	76.67	84.62	84.62	25.00	25.00
Brazil	BRA	Acre	BR_AC	STATE_TOTAL	20200524	3.00	1	3.00	1	2.00	1	4.00	1	2.00	1	1.00	1	2.00	1	4.00	0.00		1.00			2.00	1	2.00	2.00			4.00	1	0.00					92.59	92.59	100.00	100.00	76.67	76.67	84.62	84.62	25.00	25.00
Brazil	BRA	Acre	BR_AC	STATE_TOTAL	20200525	3.00	1	3.00	1	2.00	1	4.00	1	2.00	1	1.00	1	2.00	1	4.00	0.00		1.00			2.00	1	2.00	2.00			4.00	1	0.00			4501	97	92.59	92.59	100.00	100.00	76.67	76.67	84.62	84.62	25.00	25.00
Brazil	BRA	Acre	BR_AC	STATE_TOTAL	20200526	3.00	1	3.00	1	2.00	1	4.00	1	2.00	1	1.00	1	2.00	1	4.00	0.00		1.00			2.00	1	2.00	2.00			4.00	1	0.00					92.59	92.59	100.00	100.00	76.67	76.67	84.62	84.62	25.00	25.00
Brazil	BRA	Acre	BR_AC	STATE_TOTAL	20200527	3.00	1	3.00	1	2.00	1	4.00	1	2.00	1	1.00	1	2.00	1	4.00	0.00		1.00			2.00	1	2.00	2.00			4.00	1	0.00			5251	113	92.59	92.59	100.00	100.00	76.67	76.67	84.62	84.62	25.00	25.00
Brazil	BRA	Acre	BR_AC	STATE_TOTAL	20200528	3.00	1	3.00	1	2.00	1	4.00	1	2.00	1	1.00	1	2.00	1	4.00	0.00		1.00			2.00	1	2.00	2.00			4.00	1	0.00			5600	122	92.59	92.59	100.00	100.00	76.67	76.67	84.62	84.62	25.00	25.00
Brazil	BRA	Acre	BR_AC	STATE_TOTAL	20200529	3.00	1	3.00	1	2.00	1	4.00	1	2.00	1	1.00	1	2.00	1	4.00	0.00		1.00			2.00	1	2.00	2.00			4.00	1	0.00			5841	135	92.59	92.59	100.00	100.00	76.67	76.67	84.62	84.62	25.00	25.00
Brazil	BRA	Acre	BR_AC	STATE_TOTAL	20200530	3.00	1	3.00	1	2.00	1	4.00	1	2.00	1	1.00	1	2.00	1	4.00	0.00		1.00			2.00	1	2.00	2.00			4.00	1	0.00			6072	142	92.59	92.59	100.00	100.00	76.67	76.67	84.62	84.62	25.00	25.00
Brazil	BRA	Acre	BR_AC	STATE_TOTAL	20200531	3.00	1	3.00	1	2.00	1	4.00	1	2.00	1	1.00	1	2.00	1	4.00	0.00		1.00			2.00	1	2.00	2.00			4.00	1	0.00					92.59	92.59	100.00	100.00	76.67	76.67	84.62	84.62	25.00	25.00
Brazil	BRA	Acre	BR_AC	STATE_TOTAL	20200601	3.00	1	3.00	1	2.00	1	4.00	1	2.00	1	1.00	1	2.00	1	4.00	0.00		1.00			2.00	1	2.00	2.00			4.00	1	0.00			6326	161	92.59	92.59	100.00	100.00	76.67	76.67	84.62	84.62	25.00	25.00
Brazil	BRA	Acre	BR_AC	STATE_TOTAL	20200602	3.00	1	3.00	1	2.00	1	4.00	1	2.00	1	1.00	1	2.00	1	4.00	0.00		1.00			2.00	1	2.00	2.00			4.00	1	0.00					92.59	92.59	100.00	100.00	76.67	76.67	84.62	84.62	25.00	25.00
Brazil	BRA	Acre	BR_AC	STATE_TOTAL	20200603	3.00	1	3.00	1	2.00	1	4.00	1	2.00	1	1.00	1	2.00	1	4.00	0.00		1.00			2.00	1	2.00	2.00			4.00	1	0.00			6465	165	92.59	92.59	100.00	100.00	76.67	76.67	84.62	84.62	25.00	25.00
Brazil	BRA	Acre	BR_AC	STATE_TOTAL	20200604	3.00	1	3.00	1	2.00	1	4.00	1	2.00	1	1.00	1	2.00	1	4.00	0.00		1.00			2.00	1	2.00	2.00			4.00	1	0.00			6679	171	92.59	92.59	100.00	100.00	76.67	76.67	84.62	84.62	25.00	25.00
Brazil	BRA	Acre	BR_AC	STATE_TOTAL	20200605	3.00	1	3.00	1	2.00	1	4.00	1	2.00	1	1.00	1	2.00	1	4.00	0.00		1.00			2.00	1	2.00	2.00			4.00	1	0.00			7021	181	92.59	92.59	100.00	100.00	76.67	76.67	84.62	84.62	25.00	25.00
Brazil	BRA	Acre	BR_AC	STATE_TOTAL	20200606	3.00	1	3.00	1	2.00	1	4.00	1	2.00	1	1.00	1	2.00	1	4.00	0.00		1.00			2.00	1	2.00	2.00			4.00	1	0.00					92.59	92.59	100.00	100.00	76.67	76.67	84.62	84.62	25.00	25.00
Brazil	BRA	Acre	BR_AC	STATE_TOTAL	20200607	3.00	1	3.00	1	2.00	1	4.00	1	2.00	1	1.00	1	2.00	1	4.00	0.00		1.00			2.00	1	2.00	2.00			4.00	1	0.00					92.59	92.59	100.00	100.00	76.67	76.67	84.62	84.62	25.00	25.00
Brazil	BRA	Acre	BR_AC	STATE_TOTAL	20200608	3.00	1	3.00	1	2.00	1	4.00	1	2.00	1	1.00	1	2.00	1	4.00	0.00		1.00			2.00	1	2.00	2.00			4.00	1	0.00					92.59	92.59	100.00	100.00	76.67	76.67	84.62	84.62	25.00	25.00
Brazil	BRA	Acre	BR_AC	STATE_TOTAL	20200609	3.00	1	3.00	1	2.00	1	4.00	1	2.00	1	1.00	1	2.00	1	4.00	0.00		1.00			2.00	1	2.00	2.00			4.00	1	0.00			8457	223	92.59	92.59	100.00	100.00	76.67	76.67	84.62	84.62	25.00	25.00
Brazil	BRA	Acre	BR_AC	STATE_TOTAL	20200610	3.00	1	3.00	1	2.00	1	4.00	1	2.00	1	1.00	1	2.00	1	4.00	0.00		1.00			2.00	1	2.00	2.00			4.00	1	0.00			8746	237	92.59	92.59	100.00	100.00	76.67	76.67	84.62	84.62	25.00	25.00
Brazil	BRA	Acre	BR_AC	STATE_TOTAL	20200611	3.00	1	3.00	1	2.00	1	4.00	1	2.00	1	1.00	1	2.00	1	4.00	0.00		1.00			2.00	1	2.00	2.00			4.00	1	0.00			9091	245	92.59	92.59	100.00	100.00	76.67	76.67	84.62	84.62	25.00	25.00
Brazil	BRA	Acre	BR_AC	STATE_TOTAL	20200612	3.00	1	3.00	1	2.00	1	4.00	1	2.00	1	1.00	1	2.00	1	4.00	0.00		1.00			2.00	1	2.00	2.00			4.00	1	0.00			9295	254	92.59	92.59	100.00	100.00	76.67	76.67	84.62	84.62	25.00	25.00
Brazil	BRA	Acre	BR_AC	STATE_TOTAL	20200613	3.00	1	3.00	1	2.00	1	4.00	1	2.00	1	1.00	1	2.00	1	4.00	0.00		1.00			2.00	1	2.00	2.00			4.00	1	0.00			9534	256	92.59	92.59	100.00	100.00	76.67	76.67	84.62	84.62	25.00	25.00
Brazil	BRA	Acre	BR_AC	STATE_TOTAL	20200614	3.00	1	3.00	1	2.00	1	4.00	1	2.00	1	1.00	1	2.00	1	4.00	0.00		1.00			2.00	1	2.00	2.00			4.00	1	0.00			9642	259	92.59	92.59	100.00	100.00	76.67	76.67	84.62	84.62	25.00	25.00
Brazil	BRA	Acre	BR_AC	STATE_TOTAL	20200615	3.00	1	3.00	1	2.00	1	4.00	1	2.00	1	1.00	1	2.00	1	4.00	0.00		1.00			2.00	1	2.00	2.00			4.00	1	0.00			9771	265	92.59	92.59	100.00	100.00	76.67	76.67	84.62	84.62	25.00	25.00
Brazil	BRA	Acre	BR_AC	STATE_TOTAL	20200616	3.00	1	3.00	1	2.00	1	4.00	1	2.00	1	1.00	1	2.00	1	4.00	0.00		1.00			2.00	1	2.00	2.00			4.00	1	0.00			10003	271	92.59	92.59	100.00	100.00	76.67	76.67	84.62	84.62	25.00	25.00
Brazil	BRA	Acre	BR_AC	STATE_TOTAL	20200617	3.00	1	3.00	1	2.00	1	4.00	1	2.00	1	1.00	1	2.00	1	4.00	0.00		1.00			2.00	1	2.00	2.00			4.00	1	0.00			10339	281	92.59	92.59	100.00	100.00	76.67	76.67	84.62	84.62	25.00	25.00
Brazil	BRA	Acre	BR_AC	STATE_TOTAL	20200618	3.00	1	3.00	1	2.00	1	4.00	1	2.00	1	1.00	1	2.00	1	4.00	0.00		1.00			2.00	1	2.00	2.00			4.00	1	0.00			10664	287	92.59	92.59	100.00	100.00	76.67	76.67	84.62	84.62	25.00	25.00
Brazil	BRA	Acre	BR_AC	STATE_TOTAL	20200619	3.00	1	3.00	1	2.00	1	4.00	1	2.00	1	1.00	1	2.00	1	4.00	0.00		1.00			2.00	1	2.00	2.00			4.00	1	0.00			10987	292	92.59	92.59	100.00	100.00	76.67	76.67	84.62	84.62	25.00	25.00
Brazil	BRA	Acre	BR_AC	STATE_TOTAL	20200620	3.00	1	3.00	1	2.00	1	4.00	1	2.00	1	1.00	1	2.00	1	4.00	0.00		1.00			2.00	1	2.00	2.00			4.00	1	0.00			11263	297	92.59	92.59	100.00	100.00	76.67	76.67	84.62	84.62	25.00	25.00
Brazil	BRA	Acre	BR_AC	STATE_TOTAL	20200621	3.00	1	3.00	1	2.00	1	4.00	1	2.00	1	1.00	1	2.00	1	4.00	0.00		1.00			2.00	1	2.00	2.00			4.00	1	0.00			11381	300	92.59	92.59	100.00	100.00	76.67	76.67	84.62	84.62	25.00	25.00
Brazil	BRA	Acre	BR_AC	STATE_TOTAL	20200622	3.00	1	3.00	1	2.00	1	4.00	1	2.00	1	1.00	1	2.00	1	4.00	0.00		1.00			2.00	1	2.00	2.00			4.00	1	0.00			11539	305	92.59	92.59	100.00	100.00	76.67	76.67	84.62	84.62	25.00	25.00
Brazil	BRA	Acre	BR_AC	STATE_TOTAL	20200623	3.00	1	3.00	1	2.00	1	4.00	1	2.00	1	1.00	1	2.00	1	4.00	0.00		1.00			2.00	1	2.00	2.00			4.00	1	0.00			11810	321	92.59	92.59	100.00	100.00	76.67	76.67	84.62	84.62	25.00	25.00
Brazil	BRA	Acre	BR_AC	STATE_TOTAL	20200624	3.00	1	3.00	1	2.00	1	4.00	1	2.00	1	1.00	1	2.00	1	4.00	0.00		1.00			2.00	1	2.00	2.00			4.00	1	0.00					92.59	92.59	100.00	100.00	76.67	76.67	84.62	84.62	25.00	25.00
Brazil	BRA	Acre	BR_AC	STATE_TOTAL	20200625	3.00	1	3.00	1	2.00	1	4.00	1	2.00	1	1.00	1	2.00	1	4.00	0.00		1.00			2.00	1	2.00	2.00			4.00	1	0.00			12304	335	92.59	92.59	100.00	100.00	76.67	76.67	84.62	84.62	25.00	25.00
Brazil	BRA	Acre	BR_AC	STATE_TOTAL	20200626	3.00	1	3.00	1	2.00	1	4.00	1	2.00	1	1.00	1	2.00	1	4.00	0.00		1.00			2.00	1	2.00	2.00			4.00	1	0.00			12644	343	92.59	92.59	100.00	100.00	76.67	76.67	84.62	84.62	25.00	25.00
Brazil	BRA	Acre	BR_AC	STATE_TOTAL	20200627	3.00	1	3.00	1	2.00	1	4.00	1	2.00	1	1.00	1	2.00	1	4.00	0.00		1.00			2.00	1	2.00	2.00			4.00	1	0.00			12913	351	92.59	92.59	100.00	100.00	76.67	76.67	84.62	84.62	25.00	25.00
Brazil	BRA	Acre	BR_AC	STATE_TOTAL	20200628	3.00	1	3.00	1	2.00	1	4.00	1	2.00	1	1.00	1	2.00	1	4.00	0.00		1.00			2.00	1	2.00	2.00			4.00	1	0.00			13058	353	92.59	92.59	100.00	100.00	76.67	76.67	84.62	84.62	25.00	25.00
Brazil	BRA	Acre	BR_AC	STATE_TOTAL	20200629	3.00	1	3.00	1	2.00	1	4.00	1	2.00	1	1.00	1	2.00	1	4.00	0.00		1.00			2.00	1	2.00	2.00			4.00	1	0.00			13146	361	92.59	92.59	100.00	100.00	76.67	76.67	84.62	84.62	25.00	25.00
Brazil	BRA	Acre	BR_AC	STATE_TOTAL	20200630	3.00	1	3.00	1	2.00	1	4.00	1	2.00	1	1.00	1	2.00	1	4.00	0.00		1.00			2.00	1	2.00	2.00			4.00	1	0.00			13253	365	92.59	92.59	100.00	100.00	76.67	76.67	84.62	84.62	25.00	25.00
Brazil	BRA	Acre	BR_AC	STATE_TOTAL	20200701	3.00	1	3.00	1	2.00	1	4.00	1	2.00	1	1.00	1	2.00	1	4.00	0.00		1.00			2.00	1	2.00	2.00			4.00	1	0.00			13715	370	92.59	92.59	100.00	100.00	76.67	76.67	84.62	84.62	25.00	25.00
Brazil	BRA	Acre	BR_AC	STATE_TOTAL	20200702	3.00	1	3.00	1	2.00	1	4.00	1	2.00	1	1.00	1	2.00	1	4.00	0.00		1.00			2.00	1	2.00	2.00			4.00	1	0.00			14048	378	92.59	92.59	100.00	100.00	76.67	76.67	84.62	84.62	25.00	25.00
Brazil	BRA	Acre	BR_AC	STATE_TOTAL	20200703	3.00	1	3.00	1	2.00	1	4.00	1	2.00	1	1.00	1	2.00	1	4.00	0.00		1.00			2.00	1	2.00	2.00			4.00	1	0.00			14112	387	92.59	92.59	100.00	100.00	76.67	76.67	84.62	84.62	25.00	25.00
Brazil	BRA	Acre	BR_AC	STATE_TOTAL	20200704	3.00	1	3.00	1	2.00	1	4.00	1	2.00	1	1.00	1	2.00	1	4.00	0.00		1.00			2.00	1	2.00	2.00			4.00	1	0.00			14487	391	92.59	92.59	100.00	100.00	76.67	76.67	84.62	84.62	25.00	25.00
Brazil	BRA	Acre	BR_AC	STATE_TOTAL	20200705	3.00	1	3.00	1	2.00	1	4.00	1	2.00	1	1.00	1	2.00	1	4.00	0.00		1.00			2.00	1	2.00	2.00			4.00	1	0.00			14622	391	92.59	92.59	100.00	100.00	76.67	76.67	84.62	84.62	25.00	25.00
Brazil	BRA	Acre	BR_AC	STATE_TOTAL	20200706	3.00	1	3.00	1	2.00	1	4.00	1	2.00	1	1.00	1	2.00	1	4.00	0.00		1.00			2.00	1	2.00	2.00			4.00	1	0.00			14688	394	92.59	92.59	100.00	100.00	76.67	76.67	84.62	84.62	25.00	25.00
Brazil	BRA	Acre	BR_AC	STATE_TOTAL	20200707	3.00	1	3.00	1	2.00	1	4.00	1	2.00	1	1.00	1	2.00	1	4.00	0.00		1.00			2.00	1	2.00	2.00			4.00	1	0.00			14941	399	92.59	92.59	100.00	100.00	76.67	76.67	84.62	84.62	25.00	25.00
Brazil	BRA	Acre	BR_AC	STATE_TOTAL	20200708	3.00	1	3.00	1	2.00	1	4.00	1	2.00	1	1.00	1	2.00	1	4.00	0.00		1.00			2.00	1	2.00	2.00			4.00	1	0.00			15167	404	92.59	92.59	100.00	100.00	76.67	76.67	84.62	84.62	25.00	25.00
Brazil	BRA	Acre	BR_AC	STATE_TOTAL	20200709	3.00	1	3.00	0	2.00	1	4.00	1	2.00	1	1.00	1	2.00	1	4.00	0.00		1.00			2.00	1	2.00	2.00			4.00	1	0.00			15465	411	90.74	90.74	96.43	96.43	75.56	75.56	83.33	83.33	25.00	25.00
Brazil	BRA	Acre	BR_AC	STATE_TOTAL	20200710	3.00	1	3.00	0	2.00	1	4.00	1	2.00	1	1.00	1	2.00	1	4.00	0.00		1.00			2.00	1	2.00	2.00			4.00	1	0.00			15768	417	90.74	90.74	96.43	96.43	75.56	75.56	83.33	83.33	25.00	25.00
Brazil	BRA	Acre	BR_AC	STATE_TOTAL	20200711	3.00	1	3.00	0	2.00	1	4.00	1	2.00	1	1.00	1	2.00	1	4.00	0.00		1.00			2.00	1	2.00	2.00			4.00	1	0.00			16080	419	90.74	90.74	96.43	96.43	75.56	75.56	83.33	83.33	25.00	25.00
Brazil	BRA	Acre	BR_AC	STATE_TOTAL	20200712	3.00	1	3.00	0	2.00	1	4.00	1	2.00	1	1.00	1	2.00	1	4.00	0.00		1.00			2.00	1	2.00	2.00			4.00	1	0.00			16190	426	90.74	90.74	96.43	96.43	75.56	75.56	83.33	83.33	25.00	25.00
Brazil	BRA	Acre	BR_AC	STATE_TOTAL	20200713	3.00	1	3.00	0	2.00	1	4.00	1	2.00	1	1.00	1	2.00	1	4.00	0.00		1.00			2.00	1	2.00	2.00			4.00	1	0.00			16260	430	90.74	90.74	96.43	96.43	75.56	75.56	83.33	83.33	25.00	25.00
Brazil	BRA	Acre	BR_AC	STATE_TOTAL	20200714	3.00	1	3.00	0	2.00	1	4.00	1	2.00	1	1.00	1	2.00	1	4.00	0.00		1.00			2.00	1	2.00	2.00			4.00	1	0.00			16479	436	90.74	90.74	96.43	96.43	75.56	75.56	83.33	83.33	25.00	25.00
Brazil	BRA	Acre	BR_AC	STATE_TOTAL	20200715	3.00	1	3.00	0	2.00	1	4.00	1	2.00	1	1.00	1	2.00	1	4.00	0.00		1.00			2.00	1	2.00	2.00			4.00	1	0.00			16672	446	90.74	90.74	96.43	96.43	75.56	75.56	83.33	83.33	25.00	25.00
Brazil	BRA	Acre	BR_AC	STATE_TOTAL	20200716	3.00	1	3.00	0	2.00	1	4.00	1	2.00	1	1.00	1	2.00	1	4.00	0.00		1.00			2.00	1	2.00	2.00			4.00	1	0.00			16865	447	90.74	90.74	96.43	96.43	75.56	75.56	83.33	83.33	25.00	25.00
Brazil	BRA	Acre	BR_AC	STATE_TOTAL	20200717	3.00	1	3.00	0	2.00	1	4.00	1	2.00	1	1.00	1	2.00	1	4.00	0.00		1.00			2.00	1	2.00	2.00			4.00	1	0.00			16965	452	90.74	90.74	96.43	96.43	75.56	75.56	83.33	83.33	25.00	25.00
Brazil	BRA	Acre	BR_AC	STATE_TOTAL	20200718	3.00	1	3.00	0	2.00	1	4.00	1	2.00	1	1.00	1	2.00	1	4.00	0.00		1.00			2.00	1	2.00	2.00			4.00	1	0.00			17202	457	90.74	90.74	96.43	96.43	75.56	75.56	83.33	83.33	25.00	25.00
Brazil	BRA	Acre	BR_AC	STATE_TOTAL	20200719	3.00	1	3.00	0	2.00	1	4.00	1	2.00	1	1.00	1	2.00	1	4.00	0.00		1.00			2.00	1	2.00	2.00			4.00	1	0.00			17295	460	90.74	90.74	96.43	96.43	75.56	75.56	83.33	83.33	25.00	25.00
Brazil	BRA	Acre	BR_AC	STATE_TOTAL	20200720	3.00	1	3.00	0	2.00	1	4.00	1	2.00	1	1.00	1	2.00	1	4.00	0.00		1.00			2.00	1	2.00	2.00			4.00	1	0.00			17462	465	90.74	90.74	96.43	96.43	75.56	75.56	83.33	83.33	25.00	25.00
Brazil	BRA	Acre	BR_AC	STATE_TOTAL	20200721	3.00	1	2.00	1	2.00	1	4.00	1	2.00	1	1.00	1	2.00	1	4.00	0.00		1.00			2.00	1	2.00	2.00			4.00	1	0.00			17700	469	88.89	88.89	96.43	96.43	74.44	74.44	82.05	82.05	25.00	25.00
Brazil	BRA	Acre	BR_AC	STATE_TOTAL	20200722	3.00	1	2.00	1	2.00	1	4.00	1	2.00	1	1.00	1	2.00	1	4.00	0.00		1.00			2.00	1	2.00	2.00			4.00	1	0.00			17979	470	88.89	88.89	96.43	96.43	74.44	74.44	82.05	82.05	25.00	25.00
Brazil	BRA	Acre	BR_AC	STATE_TOTAL	20200723	3.00	1	2.00	1	2.00	1	4.00	1	2.00	1	1.00	1	2.00	1	4.00	0.00		1.00			2.00	1	2.00	2.00			4.00	1	0.00					88.89	88.89	96.43	96.43	74.44	74.44	82.05	82.05	25.00	25.00
Brazil	BRA	Acre	BR_AC	STATE_TOTAL	20200724	3.00	1	2.00	1	2.00	1	4.00	1	2.00	1	1.00	1	2.00	1	4.00	0.00		1.00			2.00	1	2.00	2.00			4.00	1	0.00			18393	480	88.89	88.89	96.43	96.43	74.44	74.44	82.05	82.05	25.00	25.00
Brazil	BRA	Acre	BR_AC	STATE_TOTAL	20200725	3.00	1	2.00	1	2.00	1	4.00	1	2.00	1	1.00	1	2.00	1	4.00	0.00		1.00			2.00	1	2.00	2.00			4.00	1	0.00			18657	483	88.89	88.89	96.43	96.43	74.44	74.44	82.05	82.05	25.00	25.00
Brazil	BRA	Acre	BR_AC	STATE_TOTAL	20200726	3.00	1	2.00	1	2.00	1	4.00	1	2.00	1	1.00	1	2.00	1	4.00	0.00		1.00			2.00	1	2.00	2.00			4.00	1	0.00			18745	486	88.89	88.89	96.43	96.43	74.44	74.44	82.05	82.05	25.00	25.00
Brazil	BRA	Acre	BR_AC	STATE_TOTAL	20200727	3.00	1	2.00	1	2.00	1	4.00	1	2.00	1	1.00	1	2.00	1	4.00	0.00		1.00			2.00	1	2.00	2.00			4.00	1	0.00			18783	493	88.89	88.89	96.43	96.43	74.44	74.44	82.05	82.05	25.00	25.00
Brazil	BRA	Acre	BR_AC	STATE_TOTAL	20200728	3.00	1	2.00	1	2.00	1	4.00	1	2.00	1	1.00	1	2.00	1	4.00	0.00		1.00			2.00	1	2.00	2.00			4.00	1	0.00			19132	500	88.89	88.89	96.43	96.43	74.44	74.44	82.05	82.05	25.00	25.00
Brazil	BRA	Acre	BR_AC	STATE_TOTAL	20200729	3.00	1	2.00	1	2.00	1	4.00	1	2.00	1	1.00	1	2.00	1	1.00	0.00		1.00			2.00	1	2.00	2.00			4.00	1	0.00					80.56	80.56	85.71	85.71	69.44	69.44	76.28	76.28	25.00	25.00
Brazil	BRA	Acre	BR_AC	STATE_TOTAL	20200730	3.00	1	2.00	1	2.00	1	4.00	1	2.00	1	1.00	1	2.00	1	1.00	0.00		1.00			2.00	1	2.00	2.00			4.00	1	0.00			19573	521	80.56	80.56	85.71	85.71	69.44	69.44	76.28	76.28	25.00	25.00
Brazil	BRA	Acre	BR_AC	STATE_TOTAL	20200731	3.00	1	2.00	1	2.00	1	4.00	1	2.00	1	1.00	1	2.00	1	1.00	0.00		1.00			2.00	1	2.00	2.00			4.00	1	0.00			19625	531	80.56	80.56	85.71	85.71	69.44	69.44	76.28	76.28	25.00	25.00
Brazil	BRA	Acre	BR_AC	STATE_TOTAL	20200801	3.00	1	2.00	1	2.00	1	4.00	1	2.00	1	1.00	1	2.00	1	1.00	0.00		1.00			2.00	1	2.00	2.00			4.00	1	0.00			19930	535	80.56	80.56	85.71	85.71	69.44	69.44	76.28	76.28	25.00	25.00
Brazil	BRA	Acre	BR_AC	STATE_TOTAL	20200802	3.00	1	2.00	1	2.00	1	4.00	1	2.00	1	1.00	1	2.00	1	1.00	0.00		1.00			2.00	1	2.00	2.00			4.00	1	0.00					80.56	80.56	85.71	85.71	69.44	69.44	76.28	76.28	25.00	25.00
Brazil	BRA	Acre	BR_AC	STATE_TOTAL	20200803	3.00	1	2.00	1	2.00	1	4.00	1	2.00	1	1.00	1	2.00	1	1.00	0.00		1.00			2.00	1	2.00	2.00			4.00	1	0.00			20339	539	80.56	80.56	85.71	85.71	69.44	69.44	76.28	76.28	25.00	25.00
Brazil	BRA	Acre	BR_AC	STATE_TOTAL	20200804	3.00	1	2.00	1	2.00	1	4.00	1	2.00	1	1.00	1	2.00	1	1.00	0.00		1.00			2.00	1	2.00	2.00			4.00	1	0.00			20708	545	80.56	80.56	85.71	85.71	69.44	69.44	76.28	76.28	25.00	25.00
Brazil	BRA	Acre	BR_AC	STATE_TOTAL	20200805	3.00	1	2.00	1	2.00	1	4.00	1	2.00	1	1.00	1	2.00	1	1.00	0.00		1.00			2.00	1	2.00	2.00			4.00	1	0.00			21033	547	80.56	80.56	85.71	85.71	69.44	69.44	76.28	76.28	25.00	25.00
Brazil	BRA	Acre	BR_AC	STATE_TOTAL	20200806	3.00	1	2.00	1	2.00	1	4.00	1	2.00	1	1.00	1	2.00	1	1.00	0.00		1.00			2.00	1	2.00	2.00			4.00	1	0.00			21263	552	80.56	80.56	85.71	85.71	69.44	69.44	76.28	76.28	25.00	25.00
Brazil	BRA	Acre	BR_AC	STATE_TOTAL	20200807	3.00	1	2.00	1	2.00	1	4.00	1	2.00	1	1.00	1	2.00	1	1.00	0.00		1.00			2.00	1	2.00	2.00			4.00	1	0.00			21376	556	80.56	80.56	85.71	85.71	69.44	69.44	76.28	76.28	25.00	25.00
Brazil	BRA	Acre	BR_AC	STATE_TOTAL	20200808	3.00	1	2.00	1	2.00	1	4.00	1	2.00	1	1.00	1	2.00	1	1.00	0.00		1.00			2.00	1	2.00	2.00			4.00	1	0.00			21498	559	80.56	80.56	85.71	85.71	69.44	69.44	76.28	76.28	25.00	25.00
Brazil	BRA	Acre	BR_AC	STATE_TOTAL	20200809	3.00	1	2.00	1	2.00	1	4.00	1	2.00	1	1.00	1	2.00	1	1.00	0.00		1.00			2.00	1	2.00	2.00			4.00	1	0.00			21587	561	80.56	80.56	85.71	85.71	69.44	69.44	76.28	76.28	25.00	25.00
Brazil	BRA	Acre	BR_AC	STATE_TOTAL	20200810	3.00	1	2.00	1	2.00	1	4.00	1	2.00	1	1.00	1	2.00	1	1.00	0.00		1.00			2.00	1	2.00	2.00			4.00	1	0.00			21619	562	80.56	80.56	85.71	85.71	69.44	69.44	76.28	76.28	25.00	25.00
Brazil	BRA	Acre	BR_AC	STATE_TOTAL	20200811	3.00	1	2.00	1	2.00	1	4.00	1	2.00	1	1.00	1	2.00	1	1.00	0.00		1.00			2.00	1	2.00	2.00			4.00	1	0.00			21757	565	80.56	80.56	85.71	85.71	69.44	69.44	76.28	76.28	25.00	25.00
Brazil	BRA	Acre	BR_AC	STATE_TOTAL	20200812	3.00	1	2.00	1	2.00	1	4.00	1	2.00	1	1.00	1	2.00	1	1.00	0.00		1.00			2.00	1	2.00	2.00			4.00	1	0.00			21993	569	80.56	80.56	85.71	85.71	69.44	69.44	76.28	76.28	25.00	25.00
Brazil	BRA	Acre	BR_AC	STATE_TOTAL	20200813	3.00	1	2.00	1	2.00	1	4.00	1	2.00	1	1.00	1	2.00	1	1.00	0.00		1.00			2.00	1	2.00	2.00			4.00	1	0.00			22242	574	80.56	80.56	85.71	85.71	69.44	69.44	76.28	76.28	25.00	25.00
Brazil	BRA	Acre	BR_AC	STATE_TOTAL	20200814	3.00	1	2.00	1	2.00	1	4.00	1	2.00	1	1.00	1	2.00	1	1.00	0.00		1.00			2.00	1	2.00	2.00			4.00	1	0.00			22435	576	80.56	80.56	85.71	85.71	69.44	69.44	76.28	76.28	25.00	25.00
Brazil	BRA	Acre	BR_AC	STATE_TOTAL	20200815	3.00	1	2.00	1	2.00	1	4.00	1	2.00	1	1.00	1	2.00	1	1.00	0.00		1.00			2.00	1	2.00	2.00			4.00	1	0.00			22516	576	80.56	80.56	85.71	85.71	69.44	69.44	76.28	76.28	25.00	25.00
Brazil	BRA	Acre	BR_AC	STATE_TOTAL	20200816	3.00	1	2.00	1	2.00	1	4.00	1	2.00	1	1.00	1	2.00	1	1.00	0.00		1.00			2.00	1	2.00	2.00			4.00	1	0.00			22548	576	80.56	80.56	85.71	85.71	69.44	69.44	76.28	76.28	25.00	25.00
Brazil	BRA	Acre	BR_AC	STATE_TOTAL	20200817	3.00	1	2.00	1	2.00	1	4.00	1	2.00	1	1.00	1	2.00	1	1.00	0.00		1.00			2.00	1	2.00	2.00			4.00	1	0.00			22605	582	80.56	80.56	85.71	85.71	69.44	69.44	76.28	76.28	25.00	25.00
Brazil	BRA	Acre	BR_AC	STATE_TOTAL	20200818	3.00	1	2.00	1	2.00	1	4.00	1	2.00	1	1.00	1	2.00	1	1.00	0.00		1.00			2.00	1	2.00	2.00			4.00	1	0.00			22933	590	80.56	80.56	85.71	85.71	69.44	69.44	76.28	76.28	25.00	25.00
Brazil	BRA	Acre	BR_AC	STATE_TOTAL	20200819	3.00	1	2.00	1	2.00	1	4.00	1	2.00	1	1.00	1	2.00	1	1.00	0.00		1.00			2.00	1	2.00	2.00			4.00	1	0.00			23146	591	80.56	80.56	85.71	85.71	69.44	69.44	76.28	76.28	25.00	25.00
Brazil	BRA	Acre	BR_AC	STATE_TOTAL	20200820	3.00	1	2.00	1	2.00	1	4.00	1	2.00	1	1.00	1	2.00	1	1.00	0.00		1.00			2.00	1	2.00	2.00			4.00	1	0.00			23322	595	80.56	80.56	85.71	85.71	69.44	69.44	76.28	76.28	25.00	25.00
Brazil	BRA	Acre	BR_AC	STATE_TOTAL	20200821	3.00	1	2.00	1	2.00	1	4.00	1	2.00	1	1.00	1	2.00	1	1.00	0.00		1.00			2.00	1	2.00	2.00			4.00	1	0.00			23337	598	80.56	80.56	85.71	85.71	69.44	69.44	76.28	76.28	25.00	25.00
Brazil	BRA	Acre	BR_AC	STATE_TOTAL	20200822	3.00	1	2.00	1	2.00	1	4.00	1	2.00	1	1.00	1	2.00	1	1.00	0.00		1.00			2.00	1	2.00	2.00			4.00	1	0.00			23665	598	80.56	80.56	85.71	85.71	69.44	69.44	76.28	76.28	25.00	25.00
Brazil	BRA	Acre	BR_AC	STATE_TOTAL	20200823	3.00	1	2.00	1	2.00	1	4.00	1	2.00	1	1.00	1	2.00	1	1.00	0.00		1.00			2.00	1	2.00	2.00			4.00	1	0.00			23719	600	80.56	80.56	85.71	85.71	69.44	69.44	76.28	76.28	25.00	25.00
Brazil	BRA	Acre	BR_AC	STATE_TOTAL	20200824	3.00	1	2.00	1	2.00	1	4.00	1	2.00	1	1.00	1	2.00	1	1.00	0.00		1.00			2.00	1	2.00	2.00			4.00	1	0.00			23729	604	80.56	80.56	85.71	85.71	69.44	69.44	76.28	76.28	25.00	25.00
Brazil	BRA	Acre	BR_AC	STATE_TOTAL	20200825	3.00	1	2.00	1	2.00	1	4.00	1	2.00	1	1.00	1	2.00	1	1.00	0.00		1.00			2.00	1	2.00	2.00			4.00	1	0.00			23936	607	80.56	80.56	85.71	85.71	69.44	69.44	76.28	76.28	25.00	25.00
Brazil	BRA	Acre	BR_AC	STATE_TOTAL	20200826	3.00	1	2.00	1	2.00	1	4.00	1	2.00	1	1.00	1	2.00	1	1.00	0.00		1.00			2.00	1	2.00	2.00			4.00	1	0.00			24119	607	80.56	80.56	85.71	85.71	69.44	69.44	76.28	76.28	25.00	25.00
Brazil	BRA	Acre	BR_AC	STATE_TOTAL	20200827	3.00	1	2.00	1	2.00	1	4.00	1	2.00	1	1.00	1	2.00	1	1.00	0.00		1.00			2.00	1	2.00	2.00			4.00	1	0.00			24269	607	80.56	80.56	85.71	85.71	69.44	69.44	76.28	76.28	25.00	25.00
Brazil	BRA	Acre	BR_AC	STATE_TOTAL	20200828	3.00	1	2.00	1	2.00	1	4.00	1	2.00	1	1.00	1	2.00	1	1.00	0.00		1.00			2.00	1	2.00	2.00			4.00	1	0.00			24462	608	80.56	80.56	85.71	85.71	69.44	69.44	76.28	76.28	25.00	25.00
Brazil	BRA	Acre	BR_AC	STATE_TOTAL	20200829	3.00	1	2.00	1	2.00	1	4.00	1	2.00	1	1.00	1	2.00	1	1.00	0.00		1.00			2.00	1	2.00	2.00			4.00	1	0.00			24601	608	80.56	80.56	85.71	85.71	69.44	69.44	76.28	76.28	25.00	25.00
Brazil	BRA	Acre	BR_AC	STATE_TOTAL	20200830	3.00	1	2.00	1	2.00	1	4.00	1	2.00	1	1.00	1	2.00	1	1.00	0.00		1.00			2.00	1	2.00	2.00			4.00	1	0.00			24638	609	80.56	80.56	85.71	85.71	69.44	69.44	76.28	76.28	25.00	25.00
Brazil	BRA	Acre	BR_AC	STATE_TOTAL	20200831	3.00	1	2.00	1	2.00	1	4.00	1	2.00	1	1.00	1	2.00	1	1.00	0.00		1.00			2.00	1	2.00	2.00			4.00	1	0.00			24647	612	80.56	80.56	85.71	85.71	69.44	69.44	76.28	76.28	25.00	25.00
Brazil	BRA	Acre	BR_AC	STATE_TOTAL	20200901	3.00	1	2.00	1	2.00	1	4.00	1	2.00	1	1.00	1	2.00	1	1.00	0.00		1.00			2.00	1	2.00	2.00			4.00	1	0.00			24840	616	80.56	80.56	85.71	85.71	69.44	69.44	76.28	76.28	25.00	25.00
Brazil	BRA	Acre	BR_AC	STATE_TOTAL	20200902	3.00	1	2.00	1	2.00	1	4.00	1	2.00	1	1.00	1	2.00	1	1.00	0.00		1.00			2.00	1	2.00	2.00			4.00	1	0.00			25027	618	80.56	80.56	85.71	85.71	69.44	69.44	76.28	76.28	25.00	25.00
Brazil	BRA	Acre	BR_AC	STATE_TOTAL	20200903	3.00	1	2.00	1	2.00	1	4.00	1	2.00	1	1.00	1	2.00	1	1.00	0.00		1.00			2.00	1	2.00	2.00			4.00	1	0.00			25135	622	80.56	80.56	85.71	85.71	69.44	69.44	76.28	76.28	25.00	25.00
Brazil	BRA	Acre	BR_AC	STATE_TOTAL	20200904	3.00	1	2.00	1	2.00	1	4.00	1	2.00	1	1.00	1	2.00	1	1.00	0.00		1.00			2.00	1	2.00	2.00			4.00	1	0.00			25249	623	80.56	80.56	85.71	85.71	69.44	69.44	76.28	76.28	25.00	25.00
Brazil	BRA	Acre	BR_AC	STATE_TOTAL	20200905	3.00	1	2.00	1	2.00	1	4.00	1	2.00	1	1.00	1	2.00	1	1.00	0.00		1.00			2.00	1	2.00	2.00			4.00	1	0.00			25408	624	80.56	80.56	85.71	85.71	69.44	69.44	76.28	76.28	25.00	25.00
Brazil	BRA	Acre	BR_AC	STATE_TOTAL	20200906	3.00	1	2.00	1	2.00	1	4.00	1	2.00	1	1.00	1	2.00	1	1.00	0.00		1.00			2.00	1	2.00	2.00			4.00	1	0.00			25443	624	80.56	80.56	85.71	85.71	69.44	69.44	76.28	76.28	25.00	25.00
Brazil	BRA	Acre	BR_AC	STATE_TOTAL	20200907	3.00	1	2.00	1	2.00	1	4.00	1	2.00	1	1.00	1	2.00	1	1.00	0.00		1.00			2.00	1	2.00	2.00			4.00	1	0.00			25469	624	80.56	80.56	85.71	85.71	69.44	69.44	76.28	76.28	25.00	25.00
Brazil	BRA	Acre	BR_AC	STATE_TOTAL	20200908	3.00	1	2.00	1	2.00	1	4.00	1	2.00	1	1.00	1	2.00	1	1.00	0.00		1.00			2.00	1	2.00	2.00			4.00	1	0.00			25494	630	80.56	80.56	85.71	85.71	69.44	69.44	76.28	76.28	25.00	25.00
Brazil	BRA	Acre	BR_AC	STATE_TOTAL	20200909	3.00	1	2.00	1	2.00	1	4.00	1	2.00	1	1.00	1	2.00	1	1.00	0.00		1.00			2.00	1	2.00	2.00			4.00	1	0.00			25668	631	80.56	80.56	85.71	85.71	69.44	69.44	76.28	76.28	25.00	25.00
Brazil	BRA	Acre	BR_AC	STATE_TOTAL	20200910	3.00	1	2.00	1	2.00	1	4.00	1	2.00	1	1.00	1	2.00	1	1.00	0.00		1.00			2.00	1	2.00	2.00			4.00	1	0.00			25877	635	80.56	80.56	85.71	85.71	69.44	69.44	76.28	76.28	25.00	25.00
Brazil	BRA	Acre	BR_AC	STATE_TOTAL	20200911	3.00	1	2.00	1	2.00	1	4.00	1	2.00	1	1.00	1	2.00	1	1.00	0.00		1.00			2.00	1	2.00	2.00			4.00	1	0.00			26004	636	80.56	80.56	85.71	85.71	69.44	69.44	76.28	76.28	25.00	25.00
Brazil	BRA	Acre	BR_AC	STATE_TOTAL	20200912	3.00	1	2.00	1	2.00	1	4.00	1	2.00	1	1.00	1	2.00	1	1.00	0.00		1.00			2.00	1	2.00	2.00			4.00	1	0.00			26148	637	80.56	80.56	85.71	85.71	69.44	69.44	76.28	76.28	25.00	25.00
Brazil	BRA	Acre	BR_AC	STATE_TOTAL	20200913	3.00	1	2.00	1	2.00	1	4.00	1	2.00	1	1.00	1	2.00	1	1.00	0.00		1.00			2.00	1	2.00	2.00			4.00	1	0.00			26166	640	80.56	80.56	85.71	85.71	69.44	69.44	76.28	76.28	25.00	25.00
Brazil	BRA	Acre	BR_AC	STATE_TOTAL	20200914	3.00	1	2.00	1	2.00	1	4.00	1	2.00	1	1.00	1	2.00	1	1.00	0.00		1.00			2.00	1	2.00	2.00			4.00	1	0.00			26176	640	80.56	80.56	85.71	85.71	69.44	69.44	76.28	76.28	25.00	25.00
Brazil	BRA	Acre	BR_AC	STATE_TOTAL	20200915	3.00	1	2.00	1	2.00	1	4.00	1	2.00	1	1.00	1	2.00	1	1.00	0.00		1.00			2.00	1	2.00	2.00			4.00	1	0.00			26287	642	80.56	80.56	85.71	85.71	69.44	69.44	76.28	76.28	25.00	25.00
Brazil	BRA	Acre	BR_AC	STATE_TOTAL	20200916	3.00	1	2.00	1	2.00	1	4.00	1	2.00	1	1.00	1	2.00	1	1.00	0.00		1.00			2.00	1	2.00	2.00			4.00	1	0.00			26463	643	80.56	80.56	85.71	85.71	69.44	69.44	76.28	76.28	25.00	25.00
Brazil	BRA	Acre	BR_AC	STATE_TOTAL	20200917	3.00	1	2.00	1	2.00	1	4.00	1	2.00	1	1.00	1	2.00	1	1.00	0.00		1.00			2.00	1	2.00	2.00			4.00	1	0.00			26716	646	80.56	80.56	85.71	85.71	69.44	69.44	76.28	76.28	25.00	25.00
Brazil	BRA	Acre	BR_AC	STATE_TOTAL	20200918	3.00	1	2.00	1	2.00	1	4.00	1	2.00	1	1.00	1	2.00	1	1.00	0.00		1.00			2.00	1	2.00	2.00			4.00	1	0.00			26942	647	80.56	80.56	85.71	85.71	69.44	69.44	76.28	76.28	25.00	25.00
