## Supplementary material for "COVID-19 Time-varying Reproduction Numbers Worldwide: An Empirical Analysis of Mandatory and Voluntary Social Distancing": Replication package: OxCGRT.csv (part 3 of 3)

CountryName	CountryCode	RegionName	RegionCode	Jurisdiction	Date	C1_School closing	C1_Flag	C2_Workplace closing	C2_Flag	C3_Cancel public events	C3_Flag	C4_Restrictions on gatherings	C4_Flag	C5_Close public transport	C5_Flag	C6_Stay at home requirements	C6_Flag	C7_Restrictions on internal movement	C7_Flag	C8_International travel controls	E1_Income support	E1_Flag	E2_Debt/contract relief	E3_Fiscal measures	E4_International support	H1_Public information campaigns	H1_Flag	H2_Testing policy	H3_Contact tracing	H4_Emergency investment in healthcare	H5_Investment in vaccines	H6_Facial Coverings	H6_Flag	H7_Vaccination policy	H7_Flag	M1_Wildcard	ConfirmedCases	ConfirmedDeaths	StringencyIndex	StringencyIndexForDisplay	StringencyLegacyIndex	StringencyLegacyIndexForDisplay	GovernmentResponseIndex	GovernmentResponseIndexForDisplay	ContainmentHealthIndex	ContainmentHealthIndexForDisplay	EconomicSupportIndex	EconomicSupportIndexForDisplay
Brazil	BRA	Acre	BR_AC	STATE_TOTAL	20200919	3.00	1	2.00	1	2.00	1	4.00	1	2.00	1	1.00	1	2.00	1	1.00	0.00		1.00			2.00	1	2.00	2.00			4.00	1	0.00			27061	648	80.56	80.56	85.71	85.71	69.44	69.44	76.28	76.28	25.00	25.00
Brazil	BRA	Acre	BR_AC	STATE_TOTAL	20200920	3.00	1	2.00	1	2.00	1	4.00	1	2.00	1	1.00	1	2.00	1	1.00	0.00		1.00			2.00	1	2.00	2.00			4.00	1	0.00			27079	649	80.56	80.56	85.71	85.71	69.44	69.44	76.28	76.28	25.00	25.00
Brazil	BRA	Acre	BR_AC	STATE_TOTAL	20200921	3.00	1	2.00	1	2.00	1	4.00	1	2.00	1	1.00	1	2.00	1	1.00	0.00		1.00			2.00	1	2.00	2.00			4.00	1	0.00			27106	649	80.56	80.56	85.71	85.71	69.44	69.44	76.28	76.28	25.00	25.00
Brazil	BRA	Acre	BR_AC	STATE_TOTAL	20200922	3.00	1	2.00	1	2.00	1	4.00	1	2.00	1	1.00	1	2.00	1	1.00	0.00		1.00			2.00	1	2.00	2.00			4.00	1	0.00			27246	651	80.56	80.56	85.71	85.71	69.44	69.44	76.28	76.28	25.00	25.00
Brazil	BRA	Acre	BR_AC	STATE_TOTAL	20200923	3.00	1	2.00	1	2.00	1	4.00	1	2.00	1	1.00	1	2.00	1	1.00	0.00		1.00			2.00	1	2.00	2.00			4.00	1	0.00			27397	652	80.56	80.56	85.71	85.71	69.44	69.44	76.28	76.28	25.00	25.00
Brazil	BRA	Acre	BR_AC	STATE_TOTAL	20200924	3.00	1	2.00	1	2.00	1	4.00	1	2.00	1	1.00	1	2.00	1	1.00	0.00		1.00			2.00	1	2.00	2.00			4.00	1	0.00			27556	653	80.56	80.56	85.71	85.71	69.44	69.44	76.28	76.28	25.00	25.00
Brazil	BRA	Acre	BR_AC	STATE_TOTAL	20200925	3.00	1	2.00	1	2.00	1	4.00	1	2.00	1	1.00	1	2.00	1	1.00	0.00		1.00			2.00	1	2.00	2.00			4.00	1	0.00					80.56	80.56	85.71	85.71	69.44	69.44	76.28	76.28	25.00	25.00
Brazil	BRA	Acre	BR_AC	STATE_TOTAL	20200926	3.00	1	2.00	1	2.00	1	4.00	1	2.00	1	1.00	1	2.00	1	1.00	0.00		1.00			2.00	1	2.00	2.00			4.00	1	0.00			27859	656	80.56	80.56	85.71	85.71	69.44	69.44	76.28	76.28	25.00	25.00
Brazil	BRA	Acre	BR_AC	STATE_TOTAL	20200927	3.00	1	2.00	1	2.00	1	4.00	1	2.00	1	1.00	1	2.00	1	1.00	0.00		1.00			2.00	1	2.00	2.00			4.00	1	0.00			27874	657	80.56	80.56	85.71	85.71	69.44	69.44	76.28	76.28	25.00	25.00
Brazil	BRA	Acre	BR_AC	STATE_TOTAL	20200928	3.00	1	2.00	1	2.00	1	4.00	1	2.00	1	1.00	1	2.00	1	1.00	0.00		1.00			2.00	1	2.00	2.00			4.00	1	0.00			27885	657	80.56	80.56	85.71	85.71	69.44	69.44	76.28	76.28	25.00	25.00
Brazil	BRA	Acre	BR_AC	STATE_TOTAL	20200929	3.00	1	2.00	1	2.00	1	4.00	1	2.00	1	1.00	1	2.00	1	1.00	0.00		1.00			2.00	1	2.00	2.00			4.00	1	0.00					80.56	80.56	85.71	85.71	69.44	69.44	76.28	76.28	25.00	25.00
Brazil	BRA	Acre	BR_AC	STATE_TOTAL	20200930	3.00	1	2.00	1	2.00	1	4.00	1	2.00	1	1.00	1	2.00	1	1.00	0.00		1.00			2.00	1	2.00	2.00			4.00	1	0.00			28222	659	80.56	80.56	85.71	85.71	69.44	69.44	76.28	76.28	25.00	25.00
Brazil	BRA	Acre	BR_AC	STATE_TOTAL	20201001	3.00	1	2.00	1	2.00	1	4.00	1	2.00	1	1.00	1	2.00	1	1.00	0.00		1.00			2.00	1	2.00	2.00			4.00	1	0.00					80.56	80.56	85.71	85.71	69.44	69.44	76.28	76.28	25.00	25.00
Brazil	BRA	Acre	BR_AC	STATE_TOTAL	20201002	3.00	1	2.00	1	2.00	1	4.00	1	2.00	1	1.00	1	2.00	1	1.00	0.00		1.00			2.00	1	2.00	2.00			4.00	1	0.00			28555	664	80.56	80.56	85.71	85.71	69.44	69.44	76.28	76.28	25.00	25.00
Brazil	BRA	Acre	BR_AC	STATE_TOTAL	20201003	3.00	1	2.00	1	2.00	1	4.00	1	2.00	1	1.00	1	2.00	1	1.00	0.00		1.00			2.00	1	2.00	2.00			4.00	1	0.00			28662	667	80.56	80.56	85.71	85.71	69.44	69.44	76.28	76.28	25.00	25.00
Brazil	BRA	Acre	BR_AC	STATE_TOTAL	20201004	3.00	1	2.00	1	2.00	1	4.00	1	2.00	1	1.00	1	2.00	1	1.00	0.00		1.00			2.00	1	2.00	2.00			4.00	1	0.00			28672	667	80.56	80.56	85.71	85.71	69.44	69.44	76.28	76.28	25.00	25.00
Brazil	BRA	Acre	BR_AC	STATE_TOTAL	20201005	3.00	1	2.00	1	2.00	1	4.00	1	2.00	1	1.00	1	2.00	1	1.00	0.00		1.00			2.00	1	2.00	2.00			4.00	1	0.00			28687	667	80.56	80.56	85.71	85.71	69.44	69.44	76.28	76.28	25.00	25.00
Brazil	BRA	Acre	BR_AC	STATE_TOTAL	20201006	3.00	1	2.00	1	2.00	1	4.00	1	2.00	1	1.00	1	2.00	1	1.00	0.00		1.00			2.00	1	2.00	2.00			4.00	1	0.00			28805	668	80.56	80.56	85.71	85.71	69.44	69.44	76.28	76.28	25.00	25.00
Brazil	BRA	Acre	BR_AC	STATE_TOTAL	20201007	3.00	1	2.00	1	2.00	1	4.00	1	2.00	1	1.00	1	2.00	1	1.00	0.00		1.00			2.00	1	2.00	2.00			4.00	1	0.00			28818	668	80.56	80.56	85.71	85.71	69.44	69.44	76.28	76.28	25.00	25.00
Brazil	BRA	Acre	BR_AC	STATE_TOTAL	20201008	3.00	1	2.00	1	2.00	1	4.00	1	2.00	1	1.00	1	2.00	1	1.00	0.00		1.00			2.00	1	2.00	2.00			4.00	1	0.00			28834	669	80.56	80.56	85.71	85.71	69.44	69.44	76.28	76.28	25.00	25.00
Brazil	BRA	Acre	BR_AC	STATE_TOTAL	20201009	3.00	1	2.00	1	2.00	1	4.00	1	2.00	1	1.00	1	2.00	1	1.00	0.00		1.00			2.00	1	2.00	2.00			4.00	1	0.00			29017	674	80.56	80.56	85.71	85.71	69.44	69.44	76.28	76.28	25.00	25.00
Brazil	BRA	Acre	BR_AC	STATE_TOTAL	20201010	3.00	1	2.00	1	2.00	1	4.00	1	2.00	1	1.00	1	2.00	1	1.00	0.00		1.00			2.00	1	2.00	2.00			4.00	1	0.00			29031	674	80.56	80.56	85.71	85.71	69.44	69.44	76.28	76.28	25.00	25.00
Brazil	BRA	Acre	BR_AC	STATE_TOTAL	20201011	3.00	1	2.00	1	2.00	1	4.00	1	2.00	1	1.00	1	2.00	1	1.00	0.00		1.00			2.00	1	2.00	2.00			4.00	1	0.00			29050	674	80.56	80.56	85.71	85.71	69.44	69.44	76.28	76.28	25.00	25.00
Brazil	BRA	Acre	BR_AC	STATE_TOTAL	20201012	3.00	1	2.00	1	2.00	1	4.00	1	2.00	1	1.00	1	2.00	1	1.00	0.00		1.00			2.00	1	2.00	2.00			4.00	1	0.00			29063	675	80.56	80.56	85.71	85.71	69.44	69.44	76.28	76.28	25.00	25.00
Brazil	BRA	Acre	BR_AC	STATE_TOTAL	20201013	3.00	1	2.00	1	2.00	1	4.00	1	2.00	1	1.00	1	2.00	1	1.00	0.00		1.00			2.00	1	2.00	2.00			4.00	1	0.00			29272	675	80.56	80.56	85.71	85.71	69.44	69.44	76.28	76.28	25.00	25.00
Brazil	BRA	Acre	BR_AC	STATE_TOTAL	20201014	3.00	1	2.00	1	2.00	1	4.00	1	2.00	1	1.00	1	2.00	1	1.00	0.00		1.00			2.00	1	2.00	2.00			4.00	1	0.00			29301	676	80.56	80.56	85.71	85.71	69.44	69.44	76.28	76.28	25.00	25.00
Brazil	BRA	Acre	BR_AC	STATE_TOTAL	20201015	3.00	1	2.00	1	2.00	1	4.00	1	2.00	1	1.00	1	2.00	1	1.00	0.00		1.00			2.00	1	2.00	2.00			4.00	1	0.00			29406	677	80.56	80.56	85.71	85.71	69.44	69.44	76.28	76.28	25.00	25.00
Brazil	BRA	Acre	BR_AC	STATE_TOTAL	20201016	3.00	1	2.00	1	2.00	1	4.00	1	2.00	1	1.00	1	2.00	1	1.00	0.00		1.00			2.00	1	2.00	2.00			4.00	1	0.00			29598	679	80.56	80.56	85.71	85.71	69.44	69.44	76.28	76.28	25.00	25.00
Brazil	BRA	Acre	BR_AC	STATE_TOTAL	20201017	3.00	1	2.00	1	2.00	1	4.00	1	2.00	1	1.00	1	2.00	1	1.00	0.00		1.00			2.00	1	2.00	2.00			4.00	1	0.00			29693	679	80.56	80.56	85.71	85.71	69.44	69.44	76.28	76.28	25.00	25.00
Brazil	BRA	Acre	BR_AC	STATE_TOTAL	20201018	3.00	1	2.00	1	2.00	1	4.00	1	2.00	1	1.00	1	2.00	1	1.00	0.00		1.00			2.00	1	2.00	2.00			4.00	1	0.00			29718	679	80.56	80.56	85.71	85.71	69.44	69.44	76.28	76.28	25.00	25.00
Brazil	BRA	Acre	BR_AC	STATE_TOTAL	20201019	3.00	1	2.00	1	2.00	1	4.00	1	2.00	1	1.00	1	2.00	1	1.00	0.00		1.00			2.00	1	2.00	2.00			4.00	1	0.00			29765	679	80.56	80.56	85.71	85.71	69.44	69.44	76.28	76.28	25.00	25.00
Brazil	BRA	Acre	BR_AC	STATE_TOTAL	20201020	3.00	1	2.00	1	2.00	1	4.00	1	2.00	1	1.00	1	2.00	1	1.00	0.00		1.00			2.00	1	2.00	2.00			4.00	1	0.00			29865	682	80.56	80.56	85.71	85.71	69.44	69.44	76.28	76.28	25.00	25.00
Brazil	BRA	Acre	BR_AC	STATE_TOTAL	20201021	3.00	1	2.00	1	2.00	1	4.00	1	2.00	1	1.00	1	2.00	1	1.00	0.00		1.00			2.00	1	2.00	2.00			4.00	1	0.00					80.56	80.56	85.71	85.71	69.44	69.44	76.28	76.28	25.00	25.00
Brazil	BRA	Acre	BR_AC	STATE_TOTAL	20201022	3.00	1	2.00	1	2.00	1	4.00	1	2.00	1	1.00	1	2.00	1	1.00	0.00		1.00			2.00	1	2.00	2.00			4.00	1	0.00			29925	682	80.56	80.56	85.71	85.71	69.44	69.44	76.28	76.28	25.00	25.00
Brazil	BRA	Acre	BR_AC	STATE_TOTAL	20201023	3.00	1	2.00	1	2.00	1	4.00	1	2.00	1	1.00	1	2.00	1	1.00	0.00		1.00			2.00	1	2.00	2.00			4.00	1	0.00			30121	686	80.56	80.56	85.71	85.71	69.44	69.44	76.28	76.28	25.00	25.00
Brazil	BRA	Acre	BR_AC	STATE_TOTAL	20201024	3.00	1	2.00	1	2.00	1	4.00	1	2.00	1	1.00	1	2.00	1	1.00	0.00		1.00			2.00	1	2.00	2.00			4.00	1	0.00			30217	686	80.56	80.56	85.71	85.71	69.44	69.44	76.28	76.28	25.00	25.00
Brazil	BRA	Acre	BR_AC	STATE_TOTAL	20201025	3.00	1	2.00	1	2.00	1	4.00	1	2.00	1	1.00	1	2.00	1	1.00	0.00		1.00			2.00	1	2.00	2.00			4.00	1	0.00			30304	687	80.56	80.56	85.71	85.71	69.44	69.44	76.28	76.28	25.00	25.00
Brazil	BRA	Acre	BR_AC	STATE_TOTAL	20201026	3.00	1	2.00	1	2.00	1	4.00	1	2.00	1	1.00	1	2.00	1	1.00	0.00		1.00			2.00	1	2.00	2.00			4.00	1	0.00			30317	689	80.56	80.56	85.71	85.71	69.44	69.44	76.28	76.28	25.00	25.00
Brazil	BRA	Acre	BR_AC	STATE_TOTAL	20201027	3.00	1	2.00	1	2.00	1	4.00	1	2.00	1	1.00	1	2.00	1	1.00	0.00		1.00			2.00	1	2.00	2.00			4.00	1	0.00			30380	690	80.56	80.56	85.71	85.71	69.44	69.44	76.28	76.28	25.00	25.00
Brazil	BRA	Acre	BR_AC	STATE_TOTAL	20201028	3.00	1	2.00	1	2.00	1	4.00	1	2.00	1	1.00	1	2.00	1	1.00	0.00		1.00			2.00	1	2.00	2.00			4.00	1	0.00			30545	691	80.56	80.56	85.71	85.71	69.44	69.44	76.28	76.28	25.00	25.00
Brazil	BRA	Acre	BR_AC	STATE_TOTAL	20201029	3.00	1	2.00	1	2.00	1	4.00	1	2.00	1	1.00	1	2.00	1	1.00	0.00		1.00			2.00	1	2.00	2.00			4.00	1	0.00					80.56	80.56	85.71	85.71	69.44	69.44	76.28	76.28	25.00	25.00
Brazil	BRA	Acre	BR_AC	STATE_TOTAL	20201030	3.00	1	2.00	1	2.00	1	4.00	1	2.00	1	1.00	1	2.00	1	1.00	0.00		1.00			2.00	1	2.00	2.00			4.00	1	0.00			30638	692	80.56	80.56	85.71	85.71	69.44	69.44	76.28	76.28	25.00	25.00
Brazil	BRA	Acre	BR_AC	STATE_TOTAL	20201031	3.00	1	2.00	1	2.00	1	4.00	1	2.00	1	1.00	1	2.00	1	1.00	0.00		1.00			2.00	1	2.00	2.00			4.00	1	0.00			30796	693	80.56	80.56	85.71	85.71	69.44	69.44	76.28	76.28	25.00	25.00
Brazil	BRA	Acre	BR_AC	STATE_TOTAL	20201101	3.00	1	2.00	1	2.00	1	4.00	1	2.00	1	1.00	1	2.00	1	1.00	0.00		1.00			2.00	1	2.00	2.00			4.00	1	0.00			30951	693	80.56	80.56	85.71	85.71	69.44	69.44	76.28	76.28	25.00	25.00
Brazil	BRA	Acre	BR_AC	STATE_TOTAL	20201102	3.00	1	2.00	1	2.00	1	4.00	1	2.00	1	1.00	1	2.00	1	1.00	0.00		1.00			2.00	1	2.00	2.00			4.00	1	0.00			30954	693	80.56	80.56	85.71	85.71	69.44	69.44	76.28	76.28	25.00	25.00
Brazil	BRA	Acre	BR_AC	STATE_TOTAL	20201103	3.00	1	2.00	1	2.00	1	4.00	1	2.00	1	1.00	1	2.00	1	1.00	0.00		1.00			2.00	1	2.00	2.00			4.00	1	0.00			30962	695	80.56	80.56	85.71	85.71	69.44	69.44	76.28	76.28	25.00	25.00
Brazil	BRA	Acre	BR_AC	STATE_TOTAL	20201104	3.00	1	2.00	1	2.00	0	4.00	0	2.00	1	1.00	1	2.00	1	1.00	0.00		1.00			2.00	1	2.00	2.00			4.00	1	0.00			31218	696	76.39	76.39	82.86	82.86	66.94	66.94	73.40	73.40	25.00	25.00
Brazil	BRA	Acre	BR_AC	STATE_TOTAL	20201105	3.00	1	2.00	1	2.00	0	4.00	0	2.00	1	1.00	1	2.00	1	1.00	0.00		1.00			2.00	1	2.00	2.00			4.00	1	0.00					76.39	76.39	82.86	82.86	66.94	66.94	73.40	73.40	25.00	25.00
Brazil	BRA	Acre	BR_AC	STATE_TOTAL	20201106	3.00	1	2.00	1	2.00	0	4.00	0	2.00	1	1.00	1	2.00	1	1.00	0.00		1.00			2.00	1	2.00	2.00			4.00	1	0.00					76.39	76.39	82.86	82.86	66.94	66.94	73.40	73.40	25.00	25.00
Brazil	BRA	Acre	BR_AC	STATE_TOTAL	20201107	3.00	1	2.00	1	2.00	0	4.00	0	2.00	1	1.00	1	2.00	1	1.00	0.00		1.00			2.00	1	2.00	2.00			4.00	1	0.00					76.39	76.39	82.86	82.86	66.94	66.94	73.40	73.40	25.00	25.00
Brazil	BRA	Acre	BR_AC	STATE_TOTAL	20201108	3.00	1	2.00	1	2.00	0	4.00	0	2.00	1	1.00	1	2.00	1	1.00	0.00		1.00			2.00	1	2.00	2.00			4.00	1	0.00					76.39	76.39	82.86	82.86	66.94	66.94	73.40	73.40	25.00	25.00
Brazil	BRA	Acre	BR_AC	STATE_TOTAL	20201109	3.00	1	2.00	1	2.00	0	4.00	0	2.00	1	1.00	1	2.00	1	1.00	0.00		1.00			2.00	1	2.00	2.00			4.00	1	0.00					76.39	76.39	82.86	82.86	66.94	66.94	73.40	73.40	25.00	25.00
Brazil	BRA	Acre	BR_AC	STATE_TOTAL	20201110	3.00	1	2.00	1	2.00	0	4.00	0	2.00	1	1.00	1	2.00	1	1.00	0.00		1.00			2.00	1	2.00	2.00			4.00	1	0.00					76.39	76.39	82.86	82.86	66.94	66.94	73.40	73.40	25.00	25.00
Brazil	BRA	Acre	BR_AC	STATE_TOTAL	20201111	3.00	1	2.00	1	2.00	0	4.00	0	2.00	1	1.00	1	2.00	1	1.00	0.00		1.00			2.00	1	2.00	2.00			4.00	1	0.00					76.39	76.39	82.86	82.86	66.94	66.94	73.40	73.40	25.00	25.00
Brazil	BRA	Acre	BR_AC	STATE_TOTAL	20201112	3.00	1	2.00	1	2.00	0	4.00	0	2.00	1	1.00	1	2.00	1	1.00	0.00		1.00			2.00	1	2.00	2.00			4.00	1	0.00					76.39	76.39	82.86	82.86	66.94	66.94	73.40	73.40	25.00	25.00
Brazil	BRA	Acre	BR_AC	STATE_TOTAL	20201113	3.00	1	2.00	1	2.00	0	4.00	0	2.00	1	1.00	1	2.00	1	1.00	0.00		1.00			2.00	1	2.00	2.00			4.00	1	0.00			32515	707	76.39	76.39	82.86	82.86	66.94	66.94	73.40	73.40	25.00	25.00
Brazil	BRA	Acre	BR_AC	STATE_TOTAL	20201114	3.00	1	2.00	1	2.00	0	4.00	0	2.00	1	1.00	1	2.00	1	1.00	0.00		1.00			2.00	1	2.00	2.00			4.00	1	0.00			32991	708	76.39	76.39	82.86	82.86	66.94	66.94	73.40	73.40	25.00	25.00
Brazil	BRA	Acre	BR_AC	STATE_TOTAL	20201115	3.00	1	2.00	1	2.00	0	4.00	0	2.00	1	1.00	1	2.00	1	1.00	0.00		1.00			2.00	1	2.00	2.00			4.00	1	0.00					76.39	76.39	82.86	82.86	66.94	66.94	73.40	73.40	25.00	25.00
Brazil	BRA	Acre	BR_AC	STATE_TOTAL	20201116	3.00	1	2.00	1	2.00	0	4.00	0	2.00	1	1.00	1	2.00	1	1.00	0.00		1.00			2.00	1	2.00	2.00			4.00	1	0.00			33156	708	76.39	76.39	82.86	82.86	66.94	66.94	73.40	73.40	25.00	25.00
Brazil	BRA	Acre	BR_AC	STATE_TOTAL	20201117	3.00	1	2.00	1	2.00	0	4.00	0	2.00	1	1.00	1	2.00	1	1.00	0.00		1.00			2.00	1	2.00	2.00			4.00	1	0.00			33475	709	76.39	76.39	82.86	82.86	66.94	66.94	73.40	73.40	25.00	25.00
Brazil	BRA	Acre	BR_AC	STATE_TOTAL	20201118	3.00	1	2.00	1	2.00	0	4.00	0	2.00	1	1.00	1	2.00	1	1.00	0.00		1.00			2.00	1	2.00	2.00			4.00	1	0.00			33725	709	76.39	76.39	82.86	82.86	66.94	66.94	73.40	73.40	25.00	25.00
Brazil	BRA	Acre	BR_AC	STATE_TOTAL	20201119	3.00	1	2.00	1	2.00	0	4.00	0	2.00	1	1.00	1	2.00	1	1.00	0.00		1.00			2.00	1	2.00	2.00			4.00	1	0.00			33976	710	76.39	76.39	82.86	82.86	66.94	66.94	73.40	73.40	25.00	25.00
Brazil	BRA	Acre	BR_AC	STATE_TOTAL	20201120	3.00	1	2.00	1	2.00	0	4.00	0	2.00	1	1.00	1	2.00	1	1.00	0.00		1.00			2.00	1	2.00	2.00			4.00	1	0.00			34246	711	76.39	76.39	82.86	82.86	66.94	66.94	73.40	73.40	25.00	25.00
Brazil	BRA	Acre	BR_AC	STATE_TOTAL	20201121	3.00	1	2.00	1	2.00	0	4.00	0	2.00	1	1.00	1	2.00	1	1.00	0.00		1.00			2.00	1	2.00	2.00			4.00	1	0.00					76.39	76.39	82.86	82.86	66.94	66.94	73.40	73.40	25.00	25.00
Brazil	BRA	Acre	BR_AC	STATE_TOTAL	20201122	3.00	1	2.00	1	2.00	0	4.00	0	2.00	1	1.00	1	2.00	1	1.00	0.00		1.00			2.00	1	2.00	2.00			4.00	1	0.00			34626	713	76.39	76.39	82.86	82.86	66.94	66.94	73.40	73.40	25.00	25.00
Brazil	BRA	Acre	BR_AC	STATE_TOTAL	20201123	3.00	1	2.00	1	2.00	0	4.00	0	2.00	1	1.00	1	2.00	1	1.00	0.00		1.00			2.00	1	2.00	2.00			4.00	1	0.00					76.39	76.39	82.86	82.86	66.94	66.94	73.40	73.40	25.00	25.00
Brazil	BRA	Acre	BR_AC	STATE_TOTAL	20201124	3.00	1	2.00	1	2.00	0	4.00	0	2.00	1	1.00	1	2.00	1	1.00	0.00		1.00			2.00	1	2.00	2.00			4.00	1	0.00			34849	714	76.39	76.39	82.86	82.86	66.94	66.94	73.40	73.40	25.00	25.00
Brazil	BRA	Acre	BR_AC	STATE_TOTAL	20201125	3.00	1	2.00	1	2.00	0	4.00	0	2.00	1	1.00	1	2.00	1	1.00	0.00		1.00			2.00	1	2.00	2.00			4.00	1	0.00			35188	721	76.39	76.39	82.86	82.86	66.94	66.94	73.40	73.40	25.00	25.00
Brazil	BRA	Acre	BR_AC	STATE_TOTAL	20201126	3.00	1	2.00	1	2.00	0	4.00	0	2.00	1	1.00	1	2.00	1	1.00	0.00		1.00			2.00	1	2.00	2.00			4.00	1	0.00			35304	722	76.39	76.39	82.86	82.86	66.94	66.94	73.40	73.40	25.00	25.00
Brazil	BRA	Acre	BR_AC	STATE_TOTAL	20201127	3.00	1	2.00	1	2.00	0	4.00	0	2.00	1	1.00	1	2.00	1	1.00	0.00		1.00			2.00	1	2.00	2.00			4.00	1	0.00					76.39	76.39	82.86	82.86	66.94	66.94	73.40	73.40	25.00	25.00
Brazil	BRA	Acre	BR_AC	STATE_TOTAL	20201128	3.00	1	2.00	1	2.00	0	4.00	0	2.00	1	1.00	1	2.00	1	1.00	0.00		1.00			2.00	1	2.00	2.00			4.00	1	0.00			35920	723	76.39	76.39	82.86	82.86	66.94	66.94	73.40	73.40	25.00	25.00
Brazil	BRA	Acre	BR_AC	STATE_TOTAL	20201129	3.00	1	2.00	1	2.00	0	4.00	0	2.00	1	1.00	1	2.00	1	1.00	0.00		1.00			2.00	1	2.00	2.00			4.00	1	0.00			36080	723	76.39	76.39	82.86	82.86	66.94	66.94	73.40	73.40	25.00	25.00
Brazil	BRA	Acre	BR_AC	STATE_TOTAL	20201130	3.00	1	2.00	1	2.00	0	4.00	0	2.00	1	1.00	1	2.00	1	1.00	0.00		1.00			2.00	1	2.00	2.00			4.00	1	0.00			36259	723	76.39	76.39	82.86	82.86	66.94	66.94	73.40	73.40	25.00	25.00
Brazil	BRA	Acre	BR_AC	STATE_TOTAL	20201201	3.00	1	2.00	1	2.00	0	4.00	0	2.00	1	1.00	1	2.00	1	1.00	0.00		1.00			2.00	1	2.00	2.00			4.00	1	0.00			36563	726	76.39	76.39	82.86	82.86	66.94	66.94	73.40	73.40	25.00	25.00
Brazil	BRA	Acre	BR_AC	STATE_TOTAL	20201202	3.00	1	2.00	1	2.00	0	4.00	0	2.00	1	1.00	1	2.00	1	1.00	0.00		1.00			2.00	1	2.00	2.00			4.00	1	0.00			36746	727	76.39	76.39	82.86	82.86	66.94	66.94	73.40	73.40	25.00	25.00
Brazil	BRA	Acre	BR_AC	STATE_TOTAL	20201203	3.00	1	2.00	1	2.00	0	4.00	0	2.00	1	1.00	1	2.00	1	1.00	0.00		1.00			2.00	1	2.00	2.00			4.00	1	0.00			36899	730	76.39	76.39	82.86	82.86	66.94	66.94	73.40	73.40	25.00	25.00
Brazil	BRA	Acre	BR_AC	STATE_TOTAL	20201204	3.00	1	2.00	1	2.00	0	4.00	0	2.00	1	1.00	1	2.00	1	1.00	0.00		1.00			2.00	1	2.00	2.00			4.00	1	0.00			37152	731	76.39	76.39	82.86	82.86	66.94	66.94	73.40	73.40	25.00	25.00
Brazil	BRA	Acre	BR_AC	STATE_TOTAL	20201205	3.00	1	2.00	1	2.00	0	4.00	0	2.00	1	1.00	1	2.00	1	1.00	0.00		1.00			2.00	1	2.00	2.00			4.00	1	0.00			37277	732	76.39	76.39	82.86	82.86	66.94	66.94	73.40	73.40	25.00	25.00
Brazil	BRA	Acre	BR_AC	STATE_TOTAL	20201206	3.00	1	2.00	1	2.00	0	4.00	0	2.00	1	1.00	1	2.00	1	1.00	0.00		1.00			2.00	1	2.00	2.00			4.00	1	0.00			37321	732	76.39	76.39	82.86	82.86	66.94	66.94	73.40	73.40	25.00	25.00
Brazil	BRA	Acre	BR_AC	STATE_TOTAL	20201207	3.00	1	2.00	1	2.00	0	4.00	0	2.00	1	1.00	1	2.00	1	1.00	0.00		1.00			2.00	1	2.00	2.00			4.00	1	0.00			37428	736	76.39	76.39	82.86	82.86	66.94	66.94	73.40	73.40	25.00	25.00
Brazil	BRA	Acre	BR_AC	STATE_TOTAL	20201208	3.00	1	2.00	1	2.00	0	4.00	0	2.00	1	1.00	1	2.00	1	1.00	0.00		1.00			2.00	1	2.00	2.00			4.00	1	0.00			37556	737	76.39	76.39	82.86	82.86	66.94	66.94	73.40	73.40	25.00	25.00
Brazil	BRA	Acre	BR_AC	STATE_TOTAL	20201209	3.00	1	2.00	1	2.00	0	4.00	0	2.00	1	1.00	1	2.00	1	1.00	0.00		1.00			2.00	1	2.00	2.00			4.00	1	0.00			37672	742	76.39	76.39	82.86	82.86	66.94	66.94	73.40	73.40	25.00	25.00
Brazil	BRA	Acre	BR_AC	STATE_TOTAL	20201210	3.00	1	2.00	1	2.00	0	4.00	0	2.00	1	1.00	1	2.00	1	1.00	0.00		1.00			2.00	1	2.00	2.00			4.00	1	0.00			37902	744	76.39	76.39	82.86	82.86	66.94	66.94	73.40	73.40	25.00	25.00
Brazil	BRA	Acre	BR_AC	STATE_TOTAL	20201211	3.00	1	2.00	1	2.00	0	4.00	0	2.00	1	1.00	1	2.00	1	1.00																			65.28	65.28	68.57	68.57
Brazil	BRA	Acre	BR_AC	STATE_TOTAL	20201212	3.00	1	2.00	1	2.00	0	4.00	0	2.00	1	1.00	1	2.00	1	1.00	0.00		1.00																65.28	65.28	68.57	68.57					25.00	25.00
Brazil	BRA	Acre	BR_AC	STATE_TOTAL	20201213	3.00	1	2.00	1	2.00	0	4.00	0	2.00	1	1.00	1	2.00	1	1.00	0.00		1.00														38412	750	65.28	65.28	68.57	68.57					25.00	25.00
Brazil	BRA	Acre	BR_AC	STATE_TOTAL	20201214	3.00	1	2.00	1	2.00	0	4.00	0	2.00	1	1.00	1	2.00	1	1.00	0.00		1.00														38628	753	65.28	65.28	68.57	68.57					25.00	25.00
Brazil	BRA	Acre	BR_AC	STATE_TOTAL	20201215	3.00	1	2.00	1	2.00	0	4.00	0	2.00	1	1.00	1	2.00	1	1.00	0.00		1.00														38712	755	65.28	65.28	68.57	68.57					25.00	25.00
Brazil	BRA	Acre	BR_AC	STATE_TOTAL	20201216	3.00	1	2.00	1	2.00	0	4.00	0	2.00	1	1.00	1	2.00	1	1.00	0.00		1.00														38938	756	65.28	65.28	68.57	68.57					25.00	25.00
Brazil	BRA	Acre	BR_AC	STATE_TOTAL	20201217	3.00	1	2.00	1	2.00	0	4.00	0	2.00	1	1.00	1	2.00	1	1.00	0.00		1.00														39166	756	65.28	65.28	68.57	68.57					25.00	25.00
Brazil	BRA	Acre	BR_AC	STATE_TOTAL	20201218	3.00	1	2.00	1	2.00	0	4.00	0	2.00	1	1.00	1	2.00	1	1.00	0.00		1.00														39341	757	65.28	65.28	68.57	68.57					25.00	25.00
Brazil	BRA	Acre	BR_AC	STATE_TOTAL	20201219	3.00	1	2.00	1	2.00	0	4.00	0	2.00	1	1.00	1	2.00	1	1.00	0.00		1.00														39869	758	65.28	65.28	68.57	68.57					25.00	25.00
Brazil	BRA	Acre	BR_AC	STATE_TOTAL	20201220	3.00	1	2.00	1	2.00	0	4.00	0	2.00	1	1.00	1	2.00	1	1.00	0.00		1.00														39996	765	65.28	65.28	68.57	68.57					25.00	25.00
Brazil	BRA	Acre	BR_AC	STATE_TOTAL	20201221	3.00	1	2.00	1	2.00	0	4.00	0	2.00	1	1.00	1	2.00	1	1.00	0.00		1.00														40249	767	65.28	65.28	68.57	68.57					25.00	25.00
Brazil	BRA	Acre	BR_AC	STATE_TOTAL	20201222	3.00	1	2.00	1	2.00	0	4.00	0	2.00	1	1.00	1	2.00	1	1.00	0.00		1.00														40314	769	65.28	65.28	68.57	68.57					25.00	25.00
Brazil	BRA	Acre	BR_AC	STATE_TOTAL	20201223	3.00	1	2.00	1	2.00	0	4.00	0	2.00	1	1.00	1	2.00	1	1.00	0.00		1.00														40399	776	65.28	65.28	68.57	68.57					25.00	25.00
Brazil	BRA	Acre	BR_AC	STATE_TOTAL	20201224	3.00	1	2.00	1	2.00	0	4.00	0	2.00	1	1.00	1	2.00	1	1.00	0.00		1.00														40638	779	65.28	65.28	68.57	68.57					25.00	25.00
Brazil	BRA	Acre	BR_AC	STATE_TOTAL	20201225	3.00	1	2.00	1	2.00	0	4.00	0	2.00	1	1.00	1	2.00	1	1.00	0.00		1.00														40723	780	65.28	65.28	68.57	68.57					25.00	25.00
Brazil	BRA	Acre	BR_AC	STATE_TOTAL	20201226	3.00	1	2.00	1	2.00	0	4.00	0	2.00	1	1.00	1	2.00	1	1.00	0.00		1.00														40736	780	65.28	65.28	68.57	68.57					25.00	25.00
Brazil	BRA	Acre	BR_AC	STATE_TOTAL	20201227	3.00	1	2.00	1	2.00	0	4.00	0	2.00	1	1.00	1	2.00	1	1.00	0.00																40900	785	65.28	65.28	68.57	68.57
Brazil	BRA	Acre	BR_AC	STATE_TOTAL	20201228	3.00	1	2.00	1	2.00	0	4.00	0	2.00	1	1.00	1	2.00	1	1.00	0.00																41010	789	65.28	65.28	68.57	68.57
Brazil	BRA	Acre	BR_AC	STATE_TOTAL	20201229	3.00	1	2.00	1	2.00	0	4.00	0	2.00	1	1.00	1	2.00	1	1.00	0.00																41232	791	65.28	65.28	68.57	68.57
Brazil	BRA	Acre	BR_AC	STATE_TOTAL	20201230	3.00	1	2.00	1	2.00	0	4.00	0	2.00	1	1.00	1	2.00	1	1.00																			65.28	65.28	68.57	68.57
Brazil	BRA	Acre	BR_AC	STATE_TOTAL	20201231	3.00	1	2.00	1	2.00	0	4.00	0	2.00	1	1.00	1	2.00	1	1.00	0.00																41620	795	65.28	65.28	68.57	68.57
Brazil	BRA	Acre	BR_AC	STATE_TOTAL	20210101	3.00	1	2.00	1	2.00	0	4.00	0	2.00	1	1.00	1	2.00	1	1.00																	41689	796	65.28	65.28	68.57	68.57
Brazil	BRA	Acre	BR_AC	STATE_TOTAL	20210102	3.00	1	2.00	1	2.00	0	4.00	0	2.00	1	1.00	1	2.00	1	1.00																	41941	798	65.28	65.28	68.57	68.57
Brazil	BRA	Acre	BR_AC	STATE_TOTAL	20210103	3.00	1	2.00	1	2.00	0	4.00	0	2.00	1	1.00	1	2.00	1																		42046	802
Brazil	BRA	Acre	BR_AC	STATE_TOTAL	20210104	3.00	1	2.00	1	2.00	0	4.00	0	2.00	1	1.00	1	2.00	1																		42117	806
Brazil	BRA	Acre	BR_AC	STATE_TOTAL	20210105	3.00	1	2.00	1	2.00	0	4.00	0	2.00	1	1.00	1	2.00	1																		42170	808
Brazil	BRA	Acre	BR_AC	STATE_TOTAL	20210106	3.00	1	2.00	1	2.00	0	4.00	0	2.00	1	1.00	1	2.00	1
Brazil	BRA	Acre	BR_AC	STATE_TOTAL	20210107	3.00	1	2.00	1	2.00	0	4.00	0	2.00	1	1.00	1	2.00	1																		42478	821
Brazil	BRA	Acre	BR_AC	STATE_TOTAL	20210108																																42814	823
Brazil	BRA	Acre	BR_AC	STATE_TOTAL	20210109																																42908	823
Brazil	BRA	Acre	BR_AC	STATE_TOTAL	20210110
Brazil	BRA	Acre	BR_AC	STATE_TOTAL	20210111																																43346	826
Brazil	BRA	Acre	BR_AC	STATE_TOTAL	20210112																																43432	827
Brazil	BRA	Acre	BR_AC	STATE_TOTAL	20210113																																43785	829
Brazil	BRA	Acre	BR_AC	STATE_TOTAL	20210114																																44068	832
Brazil	BRA	Acre	BR_AC	STATE_TOTAL	20210115																																44156	835
Brazil	BRA	Acre	BR_AC	STATE_TOTAL	20210116																																44621	835
Brazil	BRA	Acre	BR_AC	STATE_TOTAL	20210117																																44767	836
Brazil	BRA	Acre	BR_AC	STATE_TOTAL	20210118																																44775	837
Brazil	BRA	Acre	BR_AC	STATE_TOTAL	20210119																																45208	839
Brazil	BRA	Acre	BR_AC	STATE_TOTAL	20210120																																45429	840
Brazil	BRA	Acre	BR_AC	STATE_TOTAL	20210121																																45729	844
Brazil	BRA	Acre	BR_AC	STATE_TOTAL	20210122																																45987	846
Brazil	BRA	Acre	BR_AC	STATE_TOTAL	20210123																																46239	848
Brazil	BRA	Acre	BR_AC	STATE_TOTAL	20210124																																46429	850
Brazil	BRA	Acre	BR_AC	STATE_TOTAL	20210125																																46539	854
Brazil	BRA	Acre	BR_AC	STATE_TOTAL	20210126																																46774	856
Brazil	BRA	Acre	BR_AC	STATE_TOTAL	20210127
Brazil	BRA	Acre	BR_AC	STATE_TOTAL	20210128																																47461	860
Brazil	BRA	Acre	BR_AC	STATE_TOTAL	20210129																																47936	861
Brazil	BRA	Acre	BR_AC	STATE_TOTAL	20210130																																48347	864
Brazil	BRA	Acre	BR_AC	STATE_TOTAL	20210131																																48467	867
Brazil	BRA	Acre	BR_AC	STATE_TOTAL	20210201
Brazil	BRA	Alagoas	BR_AL	STATE_TOTAL	20200101	0.00		0.00		0.00		0.00		0.00		0.00		0.00		0.00						0.00		0.00	0.00			0.00		0.00					0.00	0.00	0.00	0.00	0.00	0.00	0.00	0.00
Brazil	BRA	Alagoas	BR_AL	STATE_TOTAL	20200102	0.00		0.00		0.00		0.00		0.00		0.00		0.00		0.00						0.00		0.00	0.00			0.00		0.00					0.00	0.00	0.00	0.00	0.00	0.00	0.00	0.00
Brazil	BRA	Alagoas	BR_AL	STATE_TOTAL	20200103	0.00		0.00		0.00		0.00		0.00		0.00		0.00		0.00						0.00		0.00	0.00			0.00		0.00					0.00	0.00	0.00	0.00	0.00	0.00	0.00	0.00
Brazil	BRA	Alagoas	BR_AL	STATE_TOTAL	20200104	0.00		0.00		0.00		0.00		0.00		0.00		0.00		0.00						0.00		0.00	0.00			0.00		0.00					0.00	0.00	0.00	0.00	0.00	0.00	0.00	0.00
Brazil	BRA	Alagoas	BR_AL	STATE_TOTAL	20200105	0.00		0.00		0.00		0.00		0.00		0.00		0.00		0.00						0.00		0.00	0.00			0.00		0.00					0.00	0.00	0.00	0.00	0.00	0.00	0.00	0.00
Brazil	BRA	Alagoas	BR_AL	STATE_TOTAL	20200106	0.00		0.00		0.00		0.00		0.00		0.00		0.00		0.00						0.00		0.00	0.00			0.00		0.00					0.00	0.00	0.00	0.00	0.00	0.00	0.00	0.00
Brazil	BRA	Alagoas	BR_AL	STATE_TOTAL	20200107	0.00		0.00		0.00		0.00		0.00		0.00		0.00		0.00						0.00		0.00	0.00			0.00		0.00					0.00	0.00	0.00	0.00	0.00	0.00	0.00	0.00
Brazil	BRA	Alagoas	BR_AL	STATE_TOTAL	20200108	0.00		0.00		0.00		0.00		0.00		0.00		0.00		0.00						0.00		0.00	0.00			0.00		0.00					0.00	0.00	0.00	0.00	0.00	0.00	0.00	0.00
Brazil	BRA	Alagoas	BR_AL	STATE_TOTAL	20200109	0.00		0.00		0.00		0.00		0.00		0.00		0.00		0.00						0.00		0.00	0.00			0.00		0.00					0.00	0.00	0.00	0.00	0.00	0.00	0.00	0.00
Brazil	BRA	Alagoas	BR_AL	STATE_TOTAL	20200110	0.00		0.00		0.00		0.00		0.00		0.00		0.00		0.00						0.00		0.00	0.00			0.00		0.00					0.00	0.00	0.00	0.00	0.00	0.00	0.00	0.00
Brazil	BRA	Alagoas	BR_AL	STATE_TOTAL	20200111	0.00		0.00		0.00		0.00		0.00		0.00		0.00		0.00						0.00		0.00	0.00			0.00		0.00					0.00	0.00	0.00	0.00	0.00	0.00	0.00	0.00
Brazil	BRA	Alagoas	BR_AL	STATE_TOTAL	20200112	0.00		0.00		0.00		0.00		0.00		0.00		0.00		0.00						0.00		0.00	0.00			0.00		0.00					0.00	0.00	0.00	0.00	0.00	0.00	0.00	0.00
Brazil	BRA	Alagoas	BR_AL	STATE_TOTAL	20200113	0.00		0.00		0.00		0.00		0.00		0.00		0.00		0.00						0.00		0.00	0.00			0.00		0.00					0.00	0.00	0.00	0.00	0.00	0.00	0.00	0.00
Brazil	BRA	Alagoas	BR_AL	STATE_TOTAL	20200114	0.00		0.00		0.00		0.00		0.00		0.00		0.00		0.00						0.00		0.00	0.00			0.00		0.00					0.00	0.00	0.00	0.00	0.00	0.00	0.00	0.00
Brazil	BRA	Alagoas	BR_AL	STATE_TOTAL	20200115	0.00		0.00		0.00		0.00		0.00		0.00		0.00		0.00						0.00		0.00	0.00			0.00		0.00					0.00	0.00	0.00	0.00	0.00	0.00	0.00	0.00
Brazil	BRA	Alagoas	BR_AL	STATE_TOTAL	20200116	0.00		0.00		0.00		0.00		0.00		0.00		0.00		0.00						0.00		0.00	0.00			0.00		0.00					0.00	0.00	0.00	0.00	0.00	0.00	0.00	0.00
Brazil	BRA	Alagoas	BR_AL	STATE_TOTAL	20200117	0.00		0.00		0.00		0.00		0.00		0.00		0.00		0.00						0.00		0.00	0.00			0.00		0.00					0.00	0.00	0.00	0.00	0.00	0.00	0.00	0.00
Brazil	BRA	Alagoas	BR_AL	STATE_TOTAL	20200118	0.00		0.00		0.00		0.00		0.00		0.00		0.00		0.00						0.00		0.00	0.00			0.00		0.00					0.00	0.00	0.00	0.00	0.00	0.00	0.00	0.00
Brazil	BRA	Alagoas	BR_AL	STATE_TOTAL	20200119	0.00		0.00		0.00		0.00		0.00		0.00		0.00		0.00						0.00		0.00	0.00			0.00		0.00					0.00	0.00	0.00	0.00	0.00	0.00	0.00	0.00
Brazil	BRA	Alagoas	BR_AL	STATE_TOTAL	20200120	0.00		0.00		0.00		0.00		0.00		0.00		0.00		0.00						0.00		0.00	0.00			0.00		0.00					0.00	0.00	0.00	0.00	0.00	0.00	0.00	0.00
Brazil	BRA	Alagoas	BR_AL	STATE_TOTAL	20200121	0.00		0.00		0.00		0.00		0.00		0.00		0.00		0.00						0.00		0.00	0.00			0.00		0.00					0.00	0.00	0.00	0.00	0.00	0.00	0.00	0.00
Brazil	BRA	Alagoas	BR_AL	STATE_TOTAL	20200122	0.00		0.00		0.00		0.00		0.00		0.00		0.00		0.00						0.00		0.00	0.00			0.00		0.00					0.00	0.00	0.00	0.00	0.00	0.00	0.00	0.00
Brazil	BRA	Alagoas	BR_AL	STATE_TOTAL	20200123	0.00		0.00		0.00		0.00		0.00		0.00		0.00		0.00						0.00		0.00	0.00			0.00		0.00					0.00	0.00	0.00	0.00	0.00	0.00	0.00	0.00
Brazil	BRA	Alagoas	BR_AL	STATE_TOTAL	20200124	0.00		0.00		0.00		0.00		0.00		0.00		0.00		0.00						0.00		0.00	0.00			0.00		0.00					0.00	0.00	0.00	0.00	0.00	0.00	0.00	0.00
Brazil	BRA	Alagoas	BR_AL	STATE_TOTAL	20200125	0.00		0.00		0.00		0.00		0.00		0.00		0.00		0.00						0.00		0.00	0.00			0.00		0.00					0.00	0.00	0.00	0.00	0.00	0.00	0.00	0.00
Brazil	BRA	Alagoas	BR_AL	STATE_TOTAL	20200126	0.00		0.00		0.00		0.00		0.00		0.00		0.00		0.00						2.00	1	0.00	0.00			0.00		0.00					11.11	11.11	14.29	14.29	6.67	6.67	7.69	7.69
Brazil	BRA	Alagoas	BR_AL	STATE_TOTAL	20200127	0.00		0.00		0.00		0.00		0.00		0.00		0.00		0.00						2.00	1	0.00	0.00			0.00		0.00					11.11	11.11	14.29	14.29	6.67	6.67	7.69	7.69
Brazil	BRA	Alagoas	BR_AL	STATE_TOTAL	20200128	0.00		0.00		0.00		0.00		0.00		0.00		0.00		0.00						2.00	1	0.00	0.00			0.00		0.00					11.11	11.11	14.29	14.29	6.67	6.67	7.69	7.69
Brazil	BRA	Alagoas	BR_AL	STATE_TOTAL	20200129	0.00		0.00		0.00		0.00		0.00		0.00		0.00		0.00						2.00	1	0.00	0.00			0.00		0.00					11.11	11.11	14.29	14.29	6.67	6.67	7.69	7.69
Brazil	BRA	Alagoas	BR_AL	STATE_TOTAL	20200130	0.00		0.00		0.00		0.00		0.00		0.00		0.00		0.00						2.00	1	0.00	0.00			0.00		0.00					11.11	11.11	14.29	14.29	6.67	6.67	7.69	7.69
Brazil	BRA	Alagoas	BR_AL	STATE_TOTAL	20200131	0.00		0.00		0.00		0.00		0.00		0.00		0.00		0.00						2.00	1	0.00	0.00			0.00		0.00					11.11	11.11	14.29	14.29	6.67	6.67	7.69	7.69
Brazil	BRA	Alagoas	BR_AL	STATE_TOTAL	20200201	0.00		0.00		0.00		0.00		0.00		0.00		0.00		0.00						2.00	1	0.00	0.00			0.00		0.00					11.11	11.11	14.29	14.29	6.67	6.67	7.69	7.69
Brazil	BRA	Alagoas	BR_AL	STATE_TOTAL	20200202	0.00		0.00		0.00		0.00		0.00		0.00		0.00		0.00						2.00	1	0.00	0.00			0.00		0.00					11.11	11.11	14.29	14.29	6.67	6.67	7.69	7.69
Brazil	BRA	Alagoas	BR_AL	STATE_TOTAL	20200203	0.00		0.00		0.00		0.00		0.00		0.00		0.00		0.00						2.00	1	0.00	0.00			0.00		0.00					11.11	11.11	14.29	14.29	6.67	6.67	7.69	7.69
Brazil	BRA	Alagoas	BR_AL	STATE_TOTAL	20200204	0.00		0.00		0.00		0.00		0.00		0.00		0.00		0.00						2.00	1	0.00	0.00			0.00		0.00					11.11	11.11	14.29	14.29	6.67	6.67	7.69	7.69
Brazil	BRA	Alagoas	BR_AL	STATE_TOTAL	20200205	0.00		0.00		0.00		0.00		0.00		0.00		0.00		0.00						2.00	1	0.00	0.00			0.00		0.00					11.11	11.11	14.29	14.29	6.67	6.67	7.69	7.69
Brazil	BRA	Alagoas	BR_AL	STATE_TOTAL	20200206	0.00		0.00		0.00		0.00		0.00		0.00		0.00		0.00						2.00	1	0.00	0.00			0.00		0.00					11.11	11.11	14.29	14.29	6.67	6.67	7.69	7.69
Brazil	BRA	Alagoas	BR_AL	STATE_TOTAL	20200207	0.00		0.00		0.00		0.00		0.00		0.00		0.00		0.00						2.00	1	0.00	0.00			0.00		0.00					11.11	11.11	14.29	14.29	6.67	6.67	7.69	7.69
Brazil	BRA	Alagoas	BR_AL	STATE_TOTAL	20200208	0.00		0.00		0.00		0.00		0.00		0.00		0.00		0.00						2.00	1	0.00	0.00			0.00		0.00					11.11	11.11	14.29	14.29	6.67	6.67	7.69	7.69
Brazil	BRA	Alagoas	BR_AL	STATE_TOTAL	20200209	0.00		0.00		0.00		0.00		0.00		0.00		0.00		0.00						2.00	1	0.00	0.00			0.00		0.00					11.11	11.11	14.29	14.29	6.67	6.67	7.69	7.69
Brazil	BRA	Alagoas	BR_AL	STATE_TOTAL	20200210	0.00		0.00		0.00		0.00		0.00		0.00		0.00		0.00						2.00	1	0.00	0.00			0.00		0.00					11.11	11.11	14.29	14.29	6.67	6.67	7.69	7.69
Brazil	BRA	Alagoas	BR_AL	STATE_TOTAL	20200211	0.00		0.00		0.00		0.00		0.00		0.00		0.00		0.00						2.00	1	0.00	0.00			0.00		0.00					11.11	11.11	14.29	14.29	6.67	6.67	7.69	7.69
Brazil	BRA	Alagoas	BR_AL	STATE_TOTAL	20200212	0.00		0.00		0.00		0.00		0.00		0.00		0.00		0.00						2.00	1	0.00	0.00			0.00		0.00					11.11	11.11	14.29	14.29	6.67	6.67	7.69	7.69
Brazil	BRA	Alagoas	BR_AL	STATE_TOTAL	20200213	0.00		0.00		0.00		0.00		0.00		0.00		0.00		0.00						2.00	1	0.00	0.00			0.00		0.00					11.11	11.11	14.29	14.29	6.67	6.67	7.69	7.69
Brazil	BRA	Alagoas	BR_AL	STATE_TOTAL	20200214	0.00		0.00		0.00		0.00		0.00		0.00		0.00		0.00						2.00	1	0.00	0.00			0.00		0.00					11.11	11.11	14.29	14.29	6.67	6.67	7.69	7.69
Brazil	BRA	Alagoas	BR_AL	STATE_TOTAL	20200215	0.00		0.00		0.00		0.00		0.00		0.00		0.00		0.00						2.00	1	0.00	0.00			0.00		0.00					11.11	11.11	14.29	14.29	6.67	6.67	7.69	7.69
Brazil	BRA	Alagoas	BR_AL	STATE_TOTAL	20200216	0.00		0.00		0.00		0.00		0.00		0.00		0.00		0.00						2.00	1	0.00	0.00			0.00		0.00					11.11	11.11	14.29	14.29	6.67	6.67	7.69	7.69
Brazil	BRA	Alagoas	BR_AL	STATE_TOTAL	20200217	0.00		0.00		0.00		0.00		0.00		0.00		0.00		0.00						2.00	1	0.00	0.00			0.00		0.00					11.11	11.11	14.29	14.29	6.67	6.67	7.69	7.69
Brazil	BRA	Alagoas	BR_AL	STATE_TOTAL	20200218	0.00		0.00		0.00		0.00		0.00		0.00		0.00		0.00						2.00	1	0.00	0.00			0.00		0.00					11.11	11.11	14.29	14.29	6.67	6.67	7.69	7.69
Brazil	BRA	Alagoas	BR_AL	STATE_TOTAL	20200219	0.00		0.00		0.00		0.00		0.00		0.00		0.00		0.00						2.00	1	0.00	0.00			0.00		0.00					11.11	11.11	14.29	14.29	6.67	6.67	7.69	7.69
Brazil	BRA	Alagoas	BR_AL	STATE_TOTAL	20200220	0.00		0.00		0.00		0.00		0.00		0.00		0.00		0.00						2.00	1	0.00	0.00			0.00		0.00					11.11	11.11	14.29	14.29	6.67	6.67	7.69	7.69
Brazil	BRA	Alagoas	BR_AL	STATE_TOTAL	20200221	0.00		0.00		0.00		0.00		0.00		0.00		0.00		0.00						2.00	1	0.00	0.00			0.00		0.00					11.11	11.11	14.29	14.29	6.67	6.67	7.69	7.69
Brazil	BRA	Alagoas	BR_AL	STATE_TOTAL	20200222	0.00		0.00		0.00		0.00		0.00		0.00		0.00		0.00						2.00	1	0.00	0.00			0.00		0.00					11.11	11.11	14.29	14.29	6.67	6.67	7.69	7.69
Brazil	BRA	Alagoas	BR_AL	STATE_TOTAL	20200223	0.00		0.00		0.00		0.00		0.00		0.00		0.00		0.00						2.00	1	0.00	0.00			0.00		0.00					11.11	11.11	14.29	14.29	6.67	6.67	7.69	7.69
Brazil	BRA	Alagoas	BR_AL	STATE_TOTAL	20200224	0.00		0.00		0.00		0.00		0.00		0.00		0.00		0.00						2.00	1	0.00	0.00			0.00		0.00					11.11	11.11	14.29	14.29	6.67	6.67	7.69	7.69
Brazil	BRA	Alagoas	BR_AL	STATE_TOTAL	20200225	0.00		0.00		0.00		0.00		0.00		0.00		0.00		0.00						2.00	1	0.00	0.00			0.00		0.00					11.11	11.11	14.29	14.29	6.67	6.67	7.69	7.69
Brazil	BRA	Alagoas	BR_AL	STATE_TOTAL	20200226	0.00		0.00		0.00		0.00		0.00		0.00		0.00		0.00						2.00	1	0.00	0.00			0.00		0.00					11.11	11.11	14.29	14.29	6.67	6.67	7.69	7.69
Brazil	BRA	Alagoas	BR_AL	STATE_TOTAL	20200227	0.00		0.00		0.00		0.00		0.00		0.00		0.00		0.00						2.00	1	1.00	1.00			0.00		0.00			0	0	11.11	11.11	14.29	14.29	12.22	12.22	14.10	14.10
Brazil	BRA	Alagoas	BR_AL	STATE_TOTAL	20200228	0.00		0.00		0.00		0.00		0.00		0.00		0.00		0.00						2.00	1	1.00	1.00			0.00		0.00			0	0	11.11	11.11	14.29	14.29	12.22	12.22	14.10	14.10
Brazil	BRA	Alagoas	BR_AL	STATE_TOTAL	20200229	0.00		0.00		0.00		0.00		0.00		0.00		0.00		0.00						2.00	1	1.00	1.00			0.00		0.00			0	0	11.11	11.11	14.29	14.29	12.22	12.22	14.10	14.10
Brazil	BRA	Alagoas	BR_AL	STATE_TOTAL	20200301	0.00		0.00		0.00		0.00		0.00		0.00		0.00		0.00						2.00	1	1.00	1.00			0.00		0.00			0	0	11.11	11.11	14.29	14.29	12.22	12.22	14.10	14.10
Brazil	BRA	Alagoas	BR_AL	STATE_TOTAL	20200302	0.00		0.00		0.00		0.00		0.00		0.00		0.00		0.00						2.00	1	1.00	1.00			0.00		0.00			0	0	11.11	11.11	14.29	14.29	12.22	12.22	14.10	14.10
Brazil	BRA	Alagoas	BR_AL	STATE_TOTAL	20200303	0.00		0.00		0.00		0.00		0.00		0.00		0.00		0.00						2.00	1	1.00	1.00			0.00		0.00			0	0	11.11	11.11	14.29	14.29	12.22	12.22	14.10	14.10
Brazil	BRA	Alagoas	BR_AL	STATE_TOTAL	20200304	0.00		0.00		0.00		0.00		0.00		0.00		0.00		0.00						2.00	1	1.00	1.00			0.00		0.00			0	0	11.11	11.11	14.29	14.29	12.22	12.22	14.10	14.10
Brazil	BRA	Alagoas	BR_AL	STATE_TOTAL	20200305	0.00		0.00		0.00		0.00		0.00		0.00		0.00		0.00						2.00	1	1.00	1.00			0.00		0.00			0	0	11.11	11.11	14.29	14.29	12.22	12.22	14.10	14.10
Brazil	BRA	Alagoas	BR_AL	STATE_TOTAL	20200306	0.00		0.00		0.00		0.00		0.00		0.00		0.00		0.00						2.00	1	1.00	1.00			0.00		0.00			0	0	11.11	11.11	14.29	14.29	12.22	12.22	14.10	14.10
Brazil	BRA	Alagoas	BR_AL	STATE_TOTAL	20200307	0.00		0.00		0.00		0.00		0.00		0.00		0.00		0.00						2.00	1	1.00	1.00			0.00		0.00			0	0	11.11	11.11	14.29	14.29	12.22	12.22	14.10	14.10
Brazil	BRA	Alagoas	BR_AL	STATE_TOTAL	20200308	0.00		0.00		0.00		0.00		0.00		0.00		0.00		0.00						2.00	1	1.00	1.00			0.00		0.00			1	0	11.11	11.11	14.29	14.29	12.22	12.22	14.10	14.10
Brazil	BRA	Alagoas	BR_AL	STATE_TOTAL	20200309	0.00		0.00		0.00		0.00		0.00		0.00		0.00		0.00						2.00	1	1.00	1.00			0.00		0.00					11.11	11.11	14.29	14.29	12.22	12.22	14.10	14.10
Brazil	BRA	Alagoas	BR_AL	STATE_TOTAL	20200310	0.00		0.00		0.00		0.00		0.00		0.00		0.00		0.00						2.00	1	1.00	1.00			0.00		0.00			1	0	11.11	11.11	14.29	14.29	12.22	12.22	14.10	14.10
Brazil	BRA	Alagoas	BR_AL	STATE_TOTAL	20200311	0.00		0.00		0.00		0.00		0.00		0.00		0.00		0.00						2.00	1	1.00	1.00			0.00		0.00			1	0	11.11	11.11	14.29	14.29	12.22	12.22	14.10	14.10
Brazil	BRA	Alagoas	BR_AL	STATE_TOTAL	20200312	0.00		0.00		0.00		0.00		0.00		0.00		0.00		0.00						2.00	1	1.00	1.00			0.00		0.00			1	0	11.11	11.11	14.29	14.29	12.22	12.22	14.10	14.10
Brazil	BRA	Alagoas	BR_AL	STATE_TOTAL	20200313	0.00		0.00		1.00	1	2.00	1	0.00		0.00		0.00		2.00						2.00	1	1.00	1.00			0.00		0.00			1	0	27.78	27.78	30.95	30.95	22.22	22.22	25.64	25.64
Brazil	BRA	Alagoas	BR_AL	STATE_TOTAL	20200314	0.00		0.00		1.00	1	2.00	1	0.00		0.00		0.00		2.00						2.00	1	1.00	1.00			0.00		0.00			1	0	27.78	27.78	30.95	30.95	22.22	22.22	25.64	25.64
Brazil	BRA	Alagoas	BR_AL	STATE_TOTAL	20200315	0.00		0.00		1.00	1	2.00	1	0.00		0.00		0.00		2.00						2.00	1	1.00	1.00			0.00		0.00			1	0	27.78	27.78	30.95	30.95	22.22	22.22	25.64	25.64
Brazil	BRA	Alagoas	BR_AL	STATE_TOTAL	20200316	0.00		0.00		2.00	1	2.00	1	0.00		0.00		0.00		2.00						2.00	1	1.00	1.00			0.00		0.00			1	0	33.33	33.33	35.71	35.71	25.56	25.56	29.49	29.49
Brazil	BRA	Alagoas	BR_AL	STATE_TOTAL	20200317	2.00	0	0.00		2.00	1	2.00	1	0.00		1.00	0	0.00		2.00						2.00	1	1.00	1.00			0.00		0.00			1	0	40.74	40.74	46.43	46.43	30.00	30.00	34.62	34.62
Brazil	BRA	Alagoas	BR_AL	STATE_TOTAL	20200318	2.00	0	0.00		2.00	1	2.00	1	0.00		1.00	0	1.00	1	3.00						2.00	1	1.00	1.00			0.00		0.00			1	0	49.07	49.07	55.95	55.95	35.00	35.00	40.38	40.38
Brazil	BRA	Alagoas	BR_AL	STATE_TOTAL	20200319	2.00	0	0.00		2.00	1	2.00	1	0.00		1.00	0	1.00	1	3.00						2.00	1	1.00	1.00			0.00		0.00					49.07	49.07	55.95	55.95	35.00	35.00	40.38	40.38
Brazil	BRA	Alagoas	BR_AL	STATE_TOTAL	20200320	2.00	0	1.00	1	2.00	1	2.00	1	0.00		1.00	1	1.00	1	3.00						2.00	1	1.00	1.00			0.00		0.00					54.63	54.63	63.10	63.10	38.33	38.33	44.23	44.23
Brazil	BRA	Alagoas	BR_AL	STATE_TOTAL	20200321	2.00	0	2.00	1	2.00	1	2.00	1	0.00		1.00	1	1.00	1	3.00						2.00	1	1.00	1.00			0.00		0.00			5	0	58.33	58.33	66.67	66.67	40.56	40.56	46.79	46.79
Brazil	BRA	Alagoas	BR_AL	STATE_TOTAL	20200322	2.00	0	2.00	1	2.00	1	2.00	1	0.00		1.00	1	1.00	1	3.00						2.00	1	1.00	1.00			0.00		0.00			7	0	58.33	58.33	66.67	66.67	40.56	40.56	46.79	46.79
Brazil	BRA	Alagoas	BR_AL	STATE_TOTAL	20200323	3.00	1	2.00	1	2.00	1	4.00	0	1.00	0	1.00	1	2.00	1	3.00						2.00	1	1.00	1.00			0.00		0.00			7	0	76.39	76.39	83.33	83.33	51.39	51.39	59.29	59.29
Brazil	BRA	Alagoas	BR_AL	STATE_TOTAL	20200324	3.00	1	2.00	1	2.00	1	4.00	0	1.00	0	1.00	1	2.00	1	3.00						2.00	1	1.00	1.00			0.00		0.00			7	0	76.39	76.39	83.33	83.33	51.39	51.39	59.29	59.29
Brazil	BRA	Alagoas	BR_AL	STATE_TOTAL	20200325	3.00	1	2.00	1	2.00	1	4.00	0	1.00	0	1.00	1	2.00	1	3.00						2.00	1	1.00	1.00			0.00		0.00			11	0	76.39	76.39	83.33	83.33	51.39	51.39	59.29	59.29
Brazil	BRA	Alagoas	BR_AL	STATE_TOTAL	20200326	3.00	1	2.00	1	2.00	1	4.00	0	1.00	0	1.00	1	2.00	1	3.00						2.00	1	1.00	1.00			0.00		0.00			11	0	76.39	76.39	83.33	83.33	51.39	51.39	59.29	59.29
Brazil	BRA	Alagoas	BR_AL	STATE_TOTAL	20200327	3.00	1	2.00	1	2.00	1	4.00	0	1.00	0	1.00	1	2.00	1	4.00						2.00	1	1.00	1.00			0.00		0.00			11	0	79.17	79.17	86.90	86.90	53.06	53.06	61.22	61.22
Brazil	BRA	Alagoas	BR_AL	STATE_TOTAL	20200328	3.00	1	2.00	1	2.00	1	4.00	0	1.00	0	1.00	1	2.00	1	4.00						2.00	1	1.00	1.00			0.00		0.00			14	0	79.17	79.17	86.90	86.90	53.06	53.06	61.22	61.22
Brazil	BRA	Alagoas	BR_AL	STATE_TOTAL	20200329	3.00	1	2.00	1	2.00	1	4.00	0	1.00	0	1.00	1	2.00	1	4.00						2.00	1	1.00	1.00			0.00		0.00			17	0	79.17	79.17	86.90	86.90	53.06	53.06	61.22	61.22
Brazil	BRA	Alagoas	BR_AL	STATE_TOTAL	20200330	3.00	1	3.00	0	2.00	1	4.00	0	1.00	0	1.00	1	2.00	1	4.00						2.00	1	1.00	1.00			0.00		0.00			17	0	81.02	81.02	86.90	86.90	54.17	54.17	62.50	62.50
Brazil	BRA	Alagoas	BR_AL	STATE_TOTAL	20200331	3.00	1	3.00	0	2.00	1	4.00	0	1.00	0	1.00	1	2.00	1	4.00						2.00	1	1.00	1.00			0.00		0.00			18	1	81.02	81.02	86.90	86.90	54.17	54.17	62.50	62.50
Brazil	BRA	Alagoas	BR_AL	STATE_TOTAL	20200401	3.00	1	3.00	0	2.00	1	4.00	0	1.00	0	1.00	1	2.00	1	4.00						2.00	1	1.00	2.00			0.00		0.00			18	1	81.02	81.02	86.90	86.90	57.50	57.50	66.35	66.35
Brazil	BRA	Alagoas	BR_AL	STATE_TOTAL	20200402	3.00	1	3.00	0	2.00	1	4.00	0	1.00	0	1.00	1	2.00	1	4.00						2.00	1	1.00	2.00			0.00		0.00			18	1	81.02	81.02	86.90	86.90	57.50	57.50	66.35	66.35
Brazil	BRA	Alagoas	BR_AL	STATE_TOTAL	20200403	3.00	1	3.00	0	2.00	1	4.00	0	1.00	0	1.00	1	2.00	1	4.00						2.00	1	1.00	2.00			0.00		0.00			22	2	81.02	81.02	86.90	86.90	57.50	57.50	66.35	66.35
Brazil	BRA	Alagoas	BR_AL	STATE_TOTAL	20200404	3.00	1	3.00	0	2.00	1	4.00	0	1.00	0	1.00	1	2.00	1	4.00						2.00	1	1.00	2.00			0.00		0.00			23	2	81.02	81.02	86.90	86.90	57.50	57.50	66.35	66.35
Brazil	BRA	Alagoas	BR_AL	STATE_TOTAL	20200405	3.00	1	3.00	0	2.00	1	4.00	0	1.00	0	1.00	1	2.00	1	4.00						2.00	1	1.00	2.00			0.00		0.00			28	2	81.02	81.02	86.90	86.90	57.50	57.50	66.35	66.35
Brazil	BRA	Alagoas	BR_AL	STATE_TOTAL	20200406	3.00	1	3.00	0	2.00	1	4.00	0	1.00	0	1.00	1	2.00	1	4.00						2.00	1	1.00	2.00			0.00		0.00			31	2	81.02	81.02	86.90	86.90	57.50	57.50	66.35	66.35
Brazil	BRA	Alagoas	BR_AL	STATE_TOTAL	20200407	3.00	1	3.00	0	2.00	1	4.00	0	1.00	0	1.00	1	2.00	1	4.00						2.00	1	1.00	2.00			0.00		0.00			32	2	81.02	81.02	86.90	86.90	57.50	57.50	66.35	66.35
Brazil	BRA	Alagoas	BR_AL	STATE_TOTAL	20200408	3.00	1	3.00	0	2.00	1	4.00	0	1.00	0	1.00	1	2.00	1	4.00						2.00	1	1.00	2.00			0.00		0.00			37	2	81.02	81.02	86.90	86.90	57.50	57.50	66.35	66.35
Brazil	BRA	Alagoas	BR_AL	STATE_TOTAL	20200409	3.00	1	3.00	0	2.00	1	4.00	0	1.00	0	1.00	1	2.00	1	4.00						2.00	1	1.00	2.00			0.00		0.00			37	3	81.02	81.02	86.90	86.90	57.50	57.50	66.35	66.35
Brazil	BRA	Alagoas	BR_AL	STATE_TOTAL	20200410	3.00	1	3.00	0	2.00	1	4.00	0	1.00	0	1.00	1	2.00	1	4.00						2.00	1	1.00	2.00			0.00		0.00			45	3	81.02	81.02	86.90	86.90	57.50	57.50	66.35	66.35
Brazil	BRA	Alagoas	BR_AL	STATE_TOTAL	20200411	3.00	1	3.00	0	2.00	1	4.00	0	1.00	0	1.00	1	2.00	1	4.00						2.00	1	1.00	2.00			0.00		0.00			48	3	81.02	81.02	86.90	86.90	57.50	57.50	66.35	66.35
Brazil	BRA	Alagoas	BR_AL	STATE_TOTAL	20200412	3.00	1	3.00	0	2.00	1	4.00	0	1.00	0	1.00	1	2.00	1	4.00						2.00	1	1.00	2.00			0.00		0.00			48	3	81.02	81.02	86.90	86.90	57.50	57.50	66.35	66.35
Brazil	BRA	Alagoas	BR_AL	STATE_TOTAL	20200413	3.00	1	3.00	0	2.00	1	4.00	0	1.00	0	1.00	1	2.00	1	4.00						2.00	1	1.00	2.00			0.00		0.00					81.02	81.02	86.90	86.90	57.50	57.50	66.35	66.35
Brazil	BRA	Alagoas	BR_AL	STATE_TOTAL	20200414	3.00	1	3.00	0	2.00	1	4.00	0	1.00	0	1.00	1	2.00	1	4.00						2.00	1	1.00	2.00			0.00		0.00			72	4	81.02	81.02	86.90	86.90	57.50	57.50	66.35	66.35
Brazil	BRA	Alagoas	BR_AL	STATE_TOTAL	20200415	3.00	1	3.00	0	2.00	1	4.00	0	1.00	0	1.00	1	2.00	1	4.00						2.00	1	1.00	2.00			2.00	0	0.00			82	5	81.02	81.02	86.90	86.90	60.00	60.00	69.23	69.23
Brazil	BRA	Alagoas	BR_AL	STATE_TOTAL	20200416	3.00	1	3.00	0	2.00	1	4.00	0	1.00	0	1.00	1	2.00	1	4.00						2.00	1	1.00	2.00			2.00	0	0.00			89	5	81.02	81.02	86.90	86.90	60.00	60.00	69.23	69.23
Brazil	BRA	Alagoas	BR_AL	STATE_TOTAL	20200417	3.00	1	3.00	0	2.00	1	4.00	0	1.00	0	1.00	1	2.00	1	4.00						2.00	1	1.00	2.00			2.00	0	0.00			110	7	81.02	81.02	86.90	86.90	60.00	60.00	69.23	69.23
Brazil	BRA	Alagoas	BR_AL	STATE_TOTAL	20200418	3.00	1	3.00	0	2.00	1	4.00	0	1.00	0	1.00	1	2.00	1	4.00						2.00	1	1.00	2.00			2.00	0	0.00			132	12	81.02	81.02	86.90	86.90	60.00	60.00	69.23	69.23
Brazil	BRA	Alagoas	BR_AL	STATE_TOTAL	20200419	3.00	1	3.00	0	2.00	1	4.00	0	1.00	0	1.00	1	2.00	1	4.00						2.00	1	1.00	2.00			2.00	0	0.00			159	15	81.02	81.02	86.90	86.90	60.00	60.00	69.23	69.23
Brazil	BRA	Alagoas	BR_AL	STATE_TOTAL	20200420	3.00	1	3.00	0	2.00	1	4.00	0	1.00	0	1.00	1	2.00	1	4.00						2.00	1	1.00	2.00			2.00	0	0.00			171	18	81.02	81.02	86.90	86.90	60.00	60.00	69.23	69.23
Brazil	BRA	Alagoas	BR_AL	STATE_TOTAL	20200421	3.00	1	3.00	0	2.00	1	4.00	0	1.00	0	1.00	1	2.00	1	4.00						2.00	1	1.00	2.00			2.00	0	0.00			210	19	81.02	81.02	86.90	86.90	60.00	60.00	69.23	69.23
Brazil	BRA	Alagoas	BR_AL	STATE_TOTAL	20200422	3.00	1	3.00	0	2.00	1	4.00	0	1.00	0	1.00	1	2.00	1	4.00						2.00	1	1.00	2.00			2.00	1	0.00			243	20	81.02	81.02	86.90	86.90	60.83	60.83	70.19	70.19
Brazil	BRA	Alagoas	BR_AL	STATE_TOTAL	20200423	3.00	1	3.00	0	2.00	1	4.00	0	1.00	0	1.00	1	2.00	1	4.00						2.00	1	1.00	2.00			2.00	1	0.00			324	22	81.02	81.02	86.90	86.90	60.83	60.83	70.19	70.19
Brazil	BRA	Alagoas	BR_AL	STATE_TOTAL	20200424	3.00	1	3.00	0	2.00	1	4.00	0	1.00	0	1.00	1	2.00	1	4.00						2.00	1	1.00	2.00			2.00	1	0.00			413	27	81.02	81.02	86.90	86.90	60.83	60.83	70.19	70.19
Brazil	BRA	Alagoas	BR_AL	STATE_TOTAL	20200425	3.00	1	3.00	0	2.00	1	4.00	0	1.00	0	1.00	1	2.00	1	4.00						2.00	1	1.00	2.00			2.00	1	0.00			501	29	81.02	81.02	86.90	86.90	60.83	60.83	70.19	70.19
Brazil	BRA	Alagoas	BR_AL	STATE_TOTAL	20200426	3.00	1	3.00	0	2.00	1	4.00	0	1.00	0	1.00	1	2.00	1	4.00						2.00	1	1.00	2.00			2.00	1	0.00			554	32	81.02	81.02	86.90	86.90	60.83	60.83	70.19	70.19
Brazil	BRA	Alagoas	BR_AL	STATE_TOTAL	20200427	3.00	1	3.00	0	2.00	1	4.00	0	1.00	0	1.00	1	2.00	1	4.00						2.00	1	1.00	2.00			2.00	1	0.00			643	34	81.02	81.02	86.90	86.90	60.83	60.83	70.19	70.19
Brazil	BRA	Alagoas	BR_AL	STATE_TOTAL	20200428	3.00	1	3.00	0	2.00	1	4.00	0	1.00	0	1.00	1	2.00	1	4.00						2.00	1	1.00	2.00			2.00	1	0.00			777	36	81.02	81.02	86.90	86.90	60.83	60.83	70.19	70.19
Brazil	BRA	Alagoas	BR_AL	STATE_TOTAL	20200429	3.00	1	3.00	0	2.00	1	4.00	0	1.00	0	1.00	1	2.00	1	4.00						2.00	1	1.00	2.00			2.00	1	0.00			957	41	81.02	81.02	86.90	86.90	60.83	60.83	70.19	70.19
Brazil	BRA	Alagoas	BR_AL	STATE_TOTAL	20200430	3.00	1	3.00	0	2.00	1	4.00	0	1.00	0	1.00	1	2.00	1	4.00						2.00	1	1.00	2.00			2.00	1	0.00			1044	47	81.02	81.02	86.90	86.90	60.83	60.83	70.19	70.19
Brazil	BRA	Alagoas	BR_AL	STATE_TOTAL	20200501	3.00	1	3.00	0	2.00	1	4.00	0	1.00	0	1.00	1	2.00	1	4.00						2.00	1	1.00	2.00			2.00	1	0.00			1226	53	81.02	81.02	86.90	86.90	60.83	60.83	70.19	70.19
Brazil	BRA	Alagoas	BR_AL	STATE_TOTAL	20200502	3.00	1	3.00	0	2.00	1	4.00	0	1.00	0	1.00	1	2.00	1	4.00						2.00	1	1.00	2.00			2.00	1	0.00			1372	58	81.02	81.02	86.90	86.90	60.83	60.83	70.19	70.19
Brazil	BRA	Alagoas	BR_AL	STATE_TOTAL	20200503	3.00	1	3.00	0	2.00	1	4.00	0	1.00	0	1.00	1	2.00	1	4.00						2.00	1	1.00	2.00			2.00	1	0.00			1441	64	81.02	81.02	86.90	86.90	60.83	60.83	70.19	70.19
Brazil	BRA	Alagoas	BR_AL	STATE_TOTAL	20200504	3.00	1	3.00	0	2.00	1	4.00	0	1.00	0	1.00	1	2.00	1	4.00						2.00	1	1.00	2.00			4.00	1	0.00			1538	72	81.02	81.02	86.90	86.90	64.17	64.17	74.04	74.04
Brazil	BRA	Alagoas	BR_AL	STATE_TOTAL	20200505	3.00	1	3.00	0	2.00	1	4.00	0	1.00	0	1.00	1	2.00	1	4.00						2.00	1	1.00	2.00			4.00	1	0.00			1606	80	81.02	81.02	86.90	86.90	64.17	64.17	74.04	74.04
Brazil	BRA	Alagoas	BR_AL	STATE_TOTAL	20200506	3.00	1	3.00	0	2.00	1	4.00	0	1.00	1	1.00	1	2.00	1	4.00						2.00	1	2.00	2.00			4.00	1	0.00			1703	89	83.80	83.80	91.67	91.67	68.06	68.06	78.53	78.53
Brazil	BRA	Alagoas	BR_AL	STATE_TOTAL	20200507	3.00	1	3.00	0	2.00	1	4.00	0	1.00	1	1.00	1	2.00	1	4.00						2.00	1	2.00	2.00			4.00	1	0.00			1867	98	83.80	83.80	91.67	91.67	68.06	68.06	78.53	78.53
Brazil	BRA	Alagoas	BR_AL	STATE_TOTAL	20200508	3.00	1	3.00	0	2.00	1	4.00	0	1.00	1	1.00	1	2.00	1	4.00						2.00	1	2.00	2.00			4.00	1	0.00			2033	108	83.80	83.80	91.67	91.67	68.06	68.06	78.53	78.53
Brazil	BRA	Alagoas	BR_AL	STATE_TOTAL	20200509	3.00	1	3.00	0	2.00	1	4.00	0	1.00	1	1.00	1	2.00	1	4.00						2.00	1	2.00	2.00			4.00	1	0.00			2172	114	83.80	83.80	91.67	91.67	68.06	68.06	78.53	78.53
Brazil	BRA	Alagoas	BR_AL	STATE_TOTAL	20200510	3.00	1	3.00	0	2.00	1	4.00	0	1.00	1	1.00	1	2.00	1	4.00						2.00	1	2.00	2.00			4.00	1	0.00			2258	126	83.80	83.80	91.67	91.67	68.06	68.06	78.53	78.53
Brazil	BRA	Alagoas	BR_AL	STATE_TOTAL	20200511	3.00	1	3.00	0	2.00	1	4.00	0	1.00	1	1.00	1	2.00	1	4.00						2.00	1	2.00	2.00			4.00	1	0.00					83.80	83.80	91.67	91.67	68.06	68.06	78.53	78.53
Brazil	BRA	Alagoas	BR_AL	STATE_TOTAL	20200512	3.00	1	3.00	0	2.00	1	4.00	0	1.00	1	1.00	1	2.00	1	4.00						2.00	1	2.00	2.00			4.00	1	0.00					83.80	83.80	91.67	91.67	68.06	68.06	78.53	78.53
Brazil	BRA	Alagoas	BR_AL	STATE_TOTAL	20200513	3.00	1	3.00	0	2.00	1	4.00	0	1.00	1	1.00	1	2.00	1	4.00						2.00	1	2.00	2.00			4.00	1	0.00					83.80	83.80	91.67	91.67	68.06	68.06	78.53	78.53
Brazil	BRA	Alagoas	BR_AL	STATE_TOTAL	20200514	3.00	1	3.00	0	2.00	1	4.00	0	1.00	1	1.00	1	2.00	1	4.00						2.00	1	2.00	2.00			4.00	1	0.00					83.80	83.80	91.67	91.67	68.06	68.06	78.53	78.53
Brazil	BRA	Alagoas	BR_AL	STATE_TOTAL	20200515	3.00	1	3.00	0	2.00	1	4.00	0	1.00	1	1.00	1	2.00	1	4.00						2.00	1	2.00	2.00			4.00	1	0.00			2972	177	83.80	83.80	91.67	91.67	68.06	68.06	78.53	78.53
Brazil	BRA	Alagoas	BR_AL	STATE_TOTAL	20200516	3.00	1	3.00	0	2.00	1	4.00	0	1.00	1	1.00	1	2.00	1	4.00						2.00	1	2.00	2.00			4.00	1	0.00			3593	199	83.80	83.80	91.67	91.67	68.06	68.06	78.53	78.53
Brazil	BRA	Alagoas	BR_AL	STATE_TOTAL	20200517	3.00	1	3.00	0	2.00	1	4.00	0	1.00	1	1.00	1	2.00	1	4.00						2.00	1	2.00	2.00			4.00	1	0.00			3816	210	83.80	83.80	91.67	91.67	68.06	68.06	78.53	78.53
Brazil	BRA	Alagoas	BR_AL	STATE_TOTAL	20200518	3.00	1	3.00	0	2.00	1	4.00	0	1.00	1	1.00	1	2.00	1	4.00						2.00	1	2.00	2.00			4.00	1	0.00			4031	221	83.80	83.80	91.67	91.67	68.06	68.06	78.53	78.53
Brazil	BRA	Alagoas	BR_AL	STATE_TOTAL	20200519	3.00	1	3.00	0	2.00	1	4.00	0	1.00	1	1.00	1	2.00	1	4.00						2.00	1	2.00	2.00			4.00	1	0.00			4316	231	83.80	83.80	91.67	91.67	68.06	68.06	78.53	78.53
Brazil	BRA	Alagoas	BR_AL	STATE_TOTAL	20200520	3.00	1	3.00	0	2.00	1	4.00	0	1.00	1	1.00	1	2.00	1	4.00						2.00	1	2.00	2.00			4.00	1	0.00			4437	251	83.80	83.80	91.67	91.67	68.06	68.06	78.53	78.53
Brazil	BRA	Alagoas	BR_AL	STATE_TOTAL	20200521	3.00	1	3.00	0	2.00	1	4.00	0	1.00	1	1.00	1	2.00	1	4.00						2.00	1	2.00	2.00			4.00	1	0.00			5630	301	83.80	83.80	91.67	91.67	68.06	68.06	78.53	78.53
Brazil	BRA	Alagoas	BR_AL	STATE_TOTAL	20200522	3.00	1	3.00	0	2.00	1	4.00	0	1.00	1	1.00	1	2.00	1	4.00						2.00	1	2.00	2.00			4.00	1	0.00			5302	280	83.80	83.80	91.67	91.67	68.06	68.06	78.53	78.53
Brazil	BRA	Alagoas	BR_AL	STATE_TOTAL	20200523	3.00	1	3.00	0	2.00	1	4.00	0	1.00	1	1.00	1	2.00	1	4.00						2.00	1	2.00	2.00			4.00	1	0.00			6214	316	83.80	83.80	91.67	91.67	68.06	68.06	78.53	78.53
Brazil	BRA	Alagoas	BR_AL	STATE_TOTAL	20200524	3.00	1	3.00	0	2.00	1	4.00	0	1.00	1	1.00	1	2.00	1	4.00						2.00	1	2.00	2.00			4.00	1	0.00					83.80	83.80	91.67	91.67	68.06	68.06	78.53	78.53
Brazil	BRA	Alagoas	BR_AL	STATE_TOTAL	20200525	3.00	1	3.00	0	2.00	1	4.00	0	1.00	1	1.00	1	2.00	1	4.00						2.00	1	2.00	2.00			4.00	1	0.00			6682	337	83.80	83.80	91.67	91.67	68.06	68.06	78.53	78.53
Brazil	BRA	Alagoas	BR_AL	STATE_TOTAL	20200526	3.00	1	3.00	0	2.00	1	4.00	0	1.00	1	1.00	1	2.00	1	4.00						2.00	1	2.00	2.00			4.00	1	0.00					83.80	83.80	91.67	91.67	68.06	68.06	78.53	78.53
Brazil	BRA	Alagoas	BR_AL	STATE_TOTAL	20200527	3.00	1	3.00	0	2.00	1	4.00	0	1.00	1	1.00	1	2.00	1	4.00						2.00	1	2.00	2.00			4.00	1	0.00			7580	368	83.80	83.80	91.67	91.67	68.06	68.06	78.53	78.53
Brazil	BRA	Alagoas	BR_AL	STATE_TOTAL	20200528	3.00	1	3.00	0	2.00	1	4.00	0	1.00	1	1.00	1	2.00	1	4.00						2.00	1	2.00	2.00			4.00	1	0.00			8055	385	83.80	83.80	91.67	91.67	68.06	68.06	78.53	78.53
Brazil	BRA	Alagoas	BR_AL	STATE_TOTAL	20200529	3.00	1	3.00	0	2.00	1	4.00	0	1.00	1	1.00	1	2.00	1	4.00						2.00	1	2.00	2.00			4.00	1	0.00			8618	406	83.80	83.80	91.67	91.67	68.06	68.06	78.53	78.53
Brazil	BRA	Alagoas	BR_AL	STATE_TOTAL	20200530	3.00	1	3.00	0	2.00	1	4.00	0	1.00	1	1.00	1	2.00	1	4.00						2.00	1	2.00	2.00			4.00	1	0.00			9223	424	83.80	83.80	91.67	91.67	68.06	68.06	78.53	78.53
Brazil	BRA	Alagoas	BR_AL	STATE_TOTAL	20200531	3.00	1	3.00	0	2.00	1	4.00	0	1.00	1	1.00	1	2.00	1	4.00						2.00	1	2.00	2.00			4.00	1	0.00					83.80	83.80	91.67	91.67	68.06	68.06	78.53	78.53
Brazil	BRA	Alagoas	BR_AL	STATE_TOTAL	20200601	3.00	1	3.00	0	2.00	1	4.00	1	1.00	1	1.00	1	2.00	1	4.00						2.00	1	2.00	2.00			4.00	1	0.00			10837	461	85.19	85.19	91.67	91.67	68.89	68.89	79.49	79.49
Brazil	BRA	Alagoas	BR_AL	STATE_TOTAL	20200602	3.00	1	3.00	0	2.00	1	4.00	1	1.00	1	1.00	1	2.00	1	4.00						2.00	1	2.00	2.00			4.00	1	0.00					85.19	85.19	91.67	91.67	68.89	68.89	79.49	79.49
Brazil	BRA	Alagoas	BR_AL	STATE_TOTAL	20200603	3.00	1	3.00	0	2.00	1	4.00	1	1.00	1	1.00	1	2.00	1	4.00						2.00	1	2.00	2.00			4.00	1	0.00			11559	482	85.19	85.19	91.67	91.67	68.89	68.89	79.49	79.49
Brazil	BRA	Alagoas	BR_AL	STATE_TOTAL	20200604	3.00	1	3.00	0	2.00	1	4.00	1	1.00	1	1.00	1	2.00	1	4.00						2.00	1	2.00	2.00			4.00	1	0.00			12407	506	85.19	85.19	91.67	91.67	68.89	68.89	79.49	79.49
Brazil	BRA	Alagoas	BR_AL	STATE_TOTAL	20200605	3.00	1	3.00	0	2.00	1	4.00	1	1.00	1	1.00	1	2.00	1	4.00						2.00	1	2.00	2.00			4.00	1	0.00			13097	531	85.19	85.19	91.67	91.67	68.89	68.89	79.49	79.49
Brazil	BRA	Alagoas	BR_AL	STATE_TOTAL	20200606	3.00	1	3.00	0	2.00	1	4.00	1	1.00	1	1.00	1	2.00	1	4.00						2.00	1	2.00	2.00			4.00	1	0.00					85.19	85.19	91.67	91.67	68.89	68.89	79.49	79.49
Brazil	BRA	Alagoas	BR_AL	STATE_TOTAL	20200607	3.00	1	3.00	0	2.00	1	4.00	1	1.00	1	1.00	1	2.00	1	4.00						2.00	1	2.00	2.00			4.00	1	0.00					85.19	85.19	91.67	91.67	68.89	68.89	79.49	79.49
Brazil	BRA	Alagoas	BR_AL	STATE_TOTAL	20200608	3.00	1	3.00	0	2.00	1	4.00	1	1.00	1	1.00	1	2.00	1	4.00						2.00	1	2.00	2.00			4.00	1	0.00					85.19	85.19	91.67	91.67	68.89	68.89	79.49	79.49
Brazil	BRA	Alagoas	BR_AL	STATE_TOTAL	20200609	3.00	1	3.00	0	2.00	1	4.00	1	1.00	1	1.00	1	2.00	1	4.00						2.00	1	2.00	2.00			4.00	1	0.00			17193	640	85.19	85.19	91.67	91.67	68.89	68.89	79.49	79.49
Brazil	BRA	Alagoas	BR_AL	STATE_TOTAL	20200610	3.00	1	3.00	0	2.00	1	4.00	1	1.00	1	1.00	1	2.00	1	4.00						2.00	1	2.00	2.00			4.00	1	0.00			18176	660	85.19	85.19	91.67	91.67	68.89	68.89	79.49	79.49
Brazil	BRA	Alagoas	BR_AL	STATE_TOTAL	20200611	3.00	1	3.00	0	2.00	1	4.00	1	1.00	1	1.00	1	2.00	1	4.00						2.00	1	2.00	2.00			4.00	1	0.00			19200	681	85.19	85.19	91.67	91.67	68.89	68.89	79.49	79.49
Brazil	BRA	Alagoas	BR_AL	STATE_TOTAL	20200612	3.00	1	3.00	0	2.00	1	4.00	1	1.00	1	1.00	1	2.00	1	4.00						2.00	1	2.00	2.00			4.00	1	0.00			20031	701	85.19	85.19	91.67	91.67	68.89	68.89	79.49	79.49
Brazil	BRA	Alagoas	BR_AL	STATE_TOTAL	20200613	3.00	1	3.00	0	2.00	1	4.00	1	1.00	1	1.00	1	2.00	1	4.00						2.00	1	2.00	2.00			4.00	1	0.00			20887	723	85.19	85.19	91.67	91.67	68.89	68.89	79.49	79.49
Brazil	BRA	Alagoas	BR_AL	STATE_TOTAL	20200614	3.00	1	3.00	0	2.00	1	4.00	1	1.00	1	1.00	1	2.00	1	4.00						2.00	1	2.00	2.00			4.00	1	0.00			22199	744	85.19	85.19	91.67	91.67	68.89	68.89	79.49	79.49
Brazil	BRA	Alagoas	BR_AL	STATE_TOTAL	20200615	3.00	1	3.00	0	2.00	1	4.00	1	1.00	1	1.00	1	2.00	1	4.00						2.00	1	2.00	2.00			4.00	1	0.00			22962	768	85.19	85.19	91.67	91.67	68.89	68.89	79.49	79.49
Brazil	BRA	Alagoas	BR_AL	STATE_TOTAL	20200616	3.00	1	3.00	0	2.00	1	4.00	1	1.00	1	1.00	1	2.00	1	4.00						2.00	1	2.00	2.00			4.00	1	0.00			23632	793	85.19	85.19	91.67	91.67	68.89	68.89	79.49	79.49
Brazil	BRA	Alagoas	BR_AL	STATE_TOTAL	20200617	3.00	1	3.00	0	2.00	1	4.00	1	1.00	1	1.00	1	2.00	1	4.00						2.00	1	2.00	2.00			4.00	1	0.00			24867	811	85.19	85.19	91.67	91.67	68.89	68.89	79.49	79.49
Brazil	BRA	Alagoas	BR_AL	STATE_TOTAL	20200618	3.00	1	3.00	0	2.00	1	4.00	1	1.00	1	1.00	1	2.00	1	4.00						2.00	1	2.00	2.00			4.00	1	0.00			25633	831	85.19	85.19	91.67	91.67	68.89	68.89	79.49	79.49
Brazil	BRA	Alagoas	BR_AL	STATE_TOTAL	20200619	3.00	1	3.00	0	2.00	1	4.00	1	1.00	1	1.00	1	2.00	1	4.00						2.00	1	2.00	2.00			4.00	1	0.00			26906	848	85.19	85.19	91.67	91.67	68.89	68.89	79.49	79.49
Brazil	BRA	Alagoas	BR_AL	STATE_TOTAL	20200620	3.00	1	3.00	0	2.00	1	4.00	1	1.00	1	1.00	1	2.00	1	4.00						2.00	1	2.00	2.00			4.00	1	0.00			27698	866	85.19	85.19	91.67	91.67	68.89	68.89	79.49	79.49
Brazil	BRA	Alagoas	BR_AL	STATE_TOTAL	20200621	3.00	1	3.00	0	2.00	1	4.00	1	1.00	1	1.00	1	2.00	1	4.00						2.00	1	2.00	2.00			4.00	1	0.00			28657	884	85.19	85.19	91.67	91.67	68.89	68.89	79.49	79.49
Brazil	BRA	Alagoas	BR_AL	STATE_TOTAL	20200622	3.00	1	3.00	0	2.00	1	4.00	0	1.00	1	1.00	1	2.00	1	4.00						2.00	1	2.00	2.00			4.00	1	0.00			29395	903	83.80	83.80	91.67	91.67	68.06	68.06	78.53	78.53
Brazil	BRA	Alagoas	BR_AL	STATE_TOTAL	20200623	3.00	1	3.00	0	2.00	1	4.00	0	1.00	1	1.00	1	2.00	1	4.00						2.00	1	2.00	2.00			4.00	1	0.00			30248	920	83.80	83.80	91.67	91.67	68.06	68.06	78.53	78.53
Brazil	BRA	Alagoas	BR_AL	STATE_TOTAL	20200624	3.00	1	3.00	0	2.00	1	4.00	0	1.00	1	1.00	1	2.00	1	4.00						2.00	1	2.00	2.00			4.00	1	0.00					83.80	83.80	91.67	91.67	68.06	68.06	78.53	78.53
Brazil	BRA	Alagoas	BR_AL	STATE_TOTAL	20200625	3.00	1	3.00	0	2.00	1	4.00	0	1.00	1	1.00	1	2.00	1	4.00						2.00	1	2.00	2.00			4.00	1	0.00			32065	958	83.80	83.80	91.67	91.67	68.06	68.06	78.53	78.53
Brazil	BRA	Alagoas	BR_AL	STATE_TOTAL	20200626	3.00	1	3.00	0	2.00	1	4.00	0	1.00	1	1.00	1	2.00	1	4.00						2.00	1	2.00	2.00			4.00	1	0.00			32864	975	83.80	83.80	91.67	91.67	68.06	68.06	78.53	78.53
Brazil	BRA	Alagoas	BR_AL	STATE_TOTAL	20200627	3.00	1	3.00	0	2.00	1	4.00	0	1.00	1	1.00	1	2.00	1	4.00						2.00	1	2.00	2.00			4.00	1	0.00			33521	993	83.80	83.80	91.67	91.67	68.06	68.06	78.53	78.53
Brazil	BRA	Alagoas	BR_AL	STATE_TOTAL	20200628	3.00	1	3.00	0	2.00	1	4.00	0	1.00	1	1.00	1	2.00	1	4.00						2.00	1	2.00	2.00			4.00	1	0.00			34312	1012	83.80	83.80	91.67	91.67	68.06	68.06	78.53	78.53
Brazil	BRA	Alagoas	BR_AL	STATE_TOTAL	20200629	3.00	1	3.00	0	2.00	1	4.00	0	1.00	1	1.00	1	2.00	1	4.00						2.00	1	2.00	2.00			4.00	1	0.00			35117	1032	83.80	83.80	91.67	91.67	68.06	68.06	78.53	78.53
Brazil	BRA	Alagoas	BR_AL	STATE_TOTAL	20200630	3.00	1	3.00	0	2.00	1	4.00	0	1.00	1	1.00	1	2.00	1	4.00						2.00	1	2.00	2.00			4.00	1	0.00			35962	1052	83.80	83.80	91.67	91.67	68.06	68.06	78.53	78.53
Brazil	BRA	Alagoas	BR_AL	STATE_TOTAL	20200701	3.00	1	3.00	0	2.00	1	4.00	0	1.00	1	1.00	1	2.00	1	4.00						2.00	1	2.00	2.00			4.00	1	0.00			36819	1072	83.80	83.80	91.67	91.67	68.06	68.06	78.53	78.53
Brazil	BRA	Alagoas	BR_AL	STATE_TOTAL	20200702	3.00	1	3.00	0	2.00	1	4.00	0	1.00	1	1.00	1	2.00	1	4.00						2.00	1	2.00	2.00			4.00	1	0.00			37328	1091	83.80	83.80	91.67	91.67	68.06	68.06	78.53	78.53
Brazil	BRA	Alagoas	BR_AL	STATE_TOTAL	20200703	3.00	1	3.00	0	2.00	1	4.00	0	1.00	1	1.00	1	2.00	1	4.00						2.00	1	2.00	2.00			4.00	1	0.00			38404	1113	83.80	83.80	91.67	91.67	68.06	68.06	78.53	78.53
Brazil	BRA	Alagoas	BR_AL	STATE_TOTAL	20200704	3.00	1	3.00	0	2.00	1	4.00	0	1.00	1	1.00	1	2.00	1	4.00						2.00	1	2.00	2.00			4.00	1	0.00			39255	1134	83.80	83.80	91.67	91.67	68.06	68.06	78.53	78.53
Brazil	BRA	Alagoas	BR_AL	STATE_TOTAL	20200705	3.00	1	3.00	0	2.00	1	4.00	0	1.00	1	1.00	1	2.00	1	4.00						2.00	1	2.00	2.00			4.00	1	0.00			39935	1153	83.80	83.80	91.67	91.67	68.06	68.06	78.53	78.53
Brazil	BRA	Alagoas	BR_AL	STATE_TOTAL	20200706	3.00	1	3.00	0	2.00	1	4.00	0	1.00	1	1.00	1	2.00	1	4.00						2.00	1	2.00	2.00			4.00	1	0.00			40569	1172	83.80	83.80	91.67	91.67	68.06	68.06	78.53	78.53
Brazil	BRA	Alagoas	BR_AL	STATE_TOTAL	20200707	3.00	1	3.00	0	2.00	1	4.00	0	1.00	1	1.00	1	2.00	1	4.00						2.00	1	2.00	2.00			4.00	1	0.00			41524	1192	83.80	83.80	91.67	91.67	68.06	68.06	78.53	78.53
Brazil	BRA	Alagoas	BR_AL	STATE_TOTAL	20200708	3.00	1	3.00	0	2.00	1	4.00	0	1.00	1	1.00	1	2.00	1	4.00						2.00	1	2.00	2.00			4.00	1	0.00			42322	1213	83.80	83.80	91.67	91.67	68.06	68.06	78.53	78.53
Brazil	BRA	Alagoas	BR_AL	STATE_TOTAL	20200709	3.00	1	3.00	0	2.00	1	4.00	0	1.00	1	1.00	1	2.00	1	4.00						2.00	1	2.00	2.00			4.00	1	0.00			43191	1230	83.80	83.80	91.67	91.67	68.06	68.06	78.53	78.53
Brazil	BRA	Alagoas	BR_AL	STATE_TOTAL	20200710	3.00	1	3.00	0	2.00	1	4.00	0	1.00	1	1.00	1	2.00	1	4.00						2.00	1	2.00	2.00			4.00	1	0.00			43959	1246	83.80	83.80	91.67	91.67	68.06	68.06	78.53	78.53
Brazil	BRA	Alagoas	BR_AL	STATE_TOTAL	20200711	3.00	1	3.00	0	2.00	1	4.00	0	1.00	1	1.00	1	2.00	1	4.00						2.00	1	2.00	2.00			4.00	1	0.00			44633	1264	83.80	83.80	91.67	91.67	68.06	68.06	78.53	78.53
Brazil	BRA	Alagoas	BR_AL	STATE_TOTAL	20200712	3.00	1	3.00	0	2.00	1	4.00	0	1.00	1	1.00	1	2.00	1	4.00						2.00	1	2.00	2.00			4.00	1	0.00			45330	1281	83.80	83.80	91.67	91.67	68.06	68.06	78.53	78.53
Brazil	BRA	Alagoas	BR_AL	STATE_TOTAL	20200713	3.00	1	3.00	0	2.00	1	4.00	0	1.00	1	1.00	1	2.00	1	4.00						2.00	1	2.00	2.00			4.00	1	0.00			46296	1297	83.80	83.80	91.67	91.67	68.06	68.06	78.53	78.53
Brazil	BRA	Alagoas	BR_AL	STATE_TOTAL	20200714	3.00	1	3.00	0	2.00	1	4.00	0	1.00	1	1.00	1	2.00	1	4.00						2.00	1	2.00	2.00			4.00	1	0.00			47005	1314	83.80	83.80	91.67	91.67	68.06	68.06	78.53	78.53
Brazil	BRA	Alagoas	BR_AL	STATE_TOTAL	20200715	3.00	1	3.00	0	2.00	1	4.00	0	1.00	1	1.00	1	2.00	1	4.00						2.00	1	2.00	2.00			4.00	1	0.00			47864	1331	83.80	83.80	91.67	91.67	68.06	68.06	78.53	78.53
Brazil	BRA	Alagoas	BR_AL	STATE_TOTAL	20200716	3.00	1	3.00	0	2.00	1	4.00	0	1.00	1	1.00	1	2.00	1	4.00						2.00	1	2.00	2.00			4.00	1	0.00			48734	1348	83.80	83.80	91.67	91.67	68.06	68.06	78.53	78.53
Brazil	BRA	Alagoas	BR_AL	STATE_TOTAL	20200717	3.00	1	3.00	0	2.00	1	4.00	0	1.00	1	1.00	1	2.00	1	4.00						2.00	1	2.00	2.00			4.00	1	0.00			49253	1365	83.80	83.80	91.67	91.67	68.06	68.06	78.53	78.53
Brazil	BRA	Alagoas	BR_AL	STATE_TOTAL	20200718	3.00	1	3.00	0	2.00	1	4.00	0	1.00	1	1.00	1	2.00	1	4.00						2.00	1	2.00	2.00			4.00	1	0.00			49583	1381	83.80	83.80	91.67	91.67	68.06	68.06	78.53	78.53
Brazil	BRA	Alagoas	BR_AL	STATE_TOTAL	20200719	3.00	1	3.00	0	2.00	1	4.00	0	1.00	1	1.00	1	2.00	1	4.00						2.00	1	2.00	2.00			4.00	1	0.00			50078	1397	83.80	83.80	91.67	91.67	68.06	68.06	78.53	78.53
Brazil	BRA	Alagoas	BR_AL	STATE_TOTAL	20200720	3.00	1	3.00	0	2.00	1	4.00	0	1.00	1	1.00	1	2.00	1	4.00						2.00	1	2.00	2.00			4.00	1	0.00			50307	1413	83.80	83.80	91.67	91.67	68.06	68.06	78.53	78.53
Brazil	BRA	Alagoas	BR_AL	STATE_TOTAL	20200721	3.00	1	3.00	0	2.00	1	4.00	0	1.00	1	1.00	1	2.00	1	4.00						2.00	1	2.00	2.00			4.00	1	0.00			50951	1428	83.80	83.80	91.67	91.67	68.06	68.06	78.53	78.53
Brazil	BRA	Alagoas	BR_AL	STATE_TOTAL	20200722	3.00	1	3.00	0	2.00	1	4.00	0	1.00	1	1.00	1	2.00	1	4.00						2.00	1	2.00	2.00			4.00	1	0.00			51680	1443	83.80	83.80	91.67	91.67	68.06	68.06	78.53	78.53
Brazil	BRA	Alagoas	BR_AL	STATE_TOTAL	20200723	3.00	1	3.00	0	2.00	1	4.00	0	1.00	1	1.00	1	2.00	1	4.00						2.00	1	2.00	2.00			4.00	1	0.00					83.80	83.80	91.67	91.67	68.06	68.06	78.53	78.53
Brazil	BRA	Alagoas	BR_AL	STATE_TOTAL	20200724	3.00	1	3.00	0	2.00	1	4.00	0	1.00	1	1.00	1	2.00	1	4.00						2.00	1	2.00	2.00			4.00	1	0.00			53713	1471	83.80	83.80	91.67	91.67	68.06	68.06	78.53	78.53
Brazil	BRA	Alagoas	BR_AL	STATE_TOTAL	20200725	3.00	1	3.00	0	2.00	1	4.00	0	1.00	1	1.00	1	2.00	1	4.00						2.00	1	2.00	2.00			4.00	1	0.00			54730	1486	83.80	83.80	91.67	91.67	68.06	68.06	78.53	78.53
Brazil	BRA	Alagoas	BR_AL	STATE_TOTAL	20200726	3.00	1	3.00	0	2.00	1	4.00	0	1.00	1	1.00	1	2.00	1	4.00						2.00	1	2.00	2.00			4.00	1	0.00			55376	1500	83.80	83.80	91.67	91.67	68.06	68.06	78.53	78.53
Brazil	BRA	Alagoas	BR_AL	STATE_TOTAL	20200727	3.00	1	3.00	0	2.00	1	4.00	0	1.00	1	1.00	1	2.00	1	4.00						2.00	1	2.00	2.00			4.00	1	0.00			56204	1514	83.80	83.80	91.67	91.67	68.06	68.06	78.53	78.53
Brazil	BRA	Alagoas	BR_AL	STATE_TOTAL	20200728	3.00	1	3.00	0	2.00	1	4.00	0	1.00	1	1.00	1	2.00	1	4.00						2.00	1	2.00	2.00			4.00	1	0.00			57142	1527	83.80	83.80	91.67	91.67	68.06	68.06	78.53	78.53
Brazil	BRA	Alagoas	BR_AL	STATE_TOTAL	20200729	3.00	1	2.00	1	2.00	1	4.00	0	1.00	1	1.00	1	1.00	1	2.00						2.00	1	2.00	2.00			4.00	1	0.00					70.83	70.83	79.76	79.76	60.28	60.28	69.55	69.55
Brazil	BRA	Alagoas	BR_AL	STATE_TOTAL	20200730	3.00	1	2.00	1	2.00	1	4.00	0	1.00	1	1.00	1	1.00	1	2.00						2.00	1	2.00	2.00			4.00	1	0.00			58979	1554	70.83	70.83	79.76	79.76	60.28	60.28	69.55	69.55
Brazil	BRA	Alagoas	BR_AL	STATE_TOTAL	20200731	3.00	1	2.00	1	2.00	1	4.00	0	1.00	1	1.00	1	1.00	1	2.00						2.00	1	2.00	2.00			4.00	1	0.00			59725	1567	70.83	70.83	79.76	79.76	60.28	60.28	69.55	69.55
Brazil	BRA	Alagoas	BR_AL	STATE_TOTAL	20200801	3.00	1	2.00	1	2.00	1	4.00	0	1.00	1	1.00	1	1.00	1	2.00						2.00	1	2.00	2.00			4.00	1	0.00			60992	1581	70.83	70.83	79.76	79.76	60.28	60.28	69.55	69.55
Brazil	BRA	Alagoas	BR_AL	STATE_TOTAL	20200802	3.00	1	2.00	1	2.00	1	4.00	0	1.00	1	1.00	1	1.00	1	2.00						2.00	1	2.00	2.00			4.00	1	0.00					70.83	70.83	79.76	79.76	60.28	60.28	69.55	69.55
Brazil	BRA	Alagoas	BR_AL	STATE_TOTAL	20200803	3.00	1	2.00	1	2.00	1	4.00	0	1.00	1	1.00	1	1.00	1	2.00						2.00	1	2.00	2.00			4.00	1	0.00			62778	1607	70.83	70.83	79.76	79.76	60.28	60.28	69.55	69.55
Brazil	BRA	Alagoas	BR_AL	STATE_TOTAL	20200804	3.00	1	2.00	1	2.00	1	4.00	0	1.00	1	1.00	1	1.00	1	2.00						2.00	1	2.00	2.00			4.00	1	0.00			63351	1621	70.83	70.83	79.76	79.76	60.28	60.28	69.55	69.55
Brazil	BRA	Alagoas	BR_AL	STATE_TOTAL	20200805	3.00	1	2.00	1	2.00	1	4.00	0	1.00	1	1.00	1	1.00	1	2.00						2.00	1	2.00	2.00			4.00	1	0.00			64194	1633	70.83	70.83	79.76	79.76	60.28	60.28	69.55	69.55
Brazil	BRA	Alagoas	BR_AL	STATE_TOTAL	20200806	3.00	1	2.00	1	2.00	1	4.00	0	1.00	1	1.00	1	1.00	1	2.00						2.00	1	2.00	2.00			4.00	1	0.00			65093	1643	70.83	70.83	79.76	79.76	60.28	60.28	69.55	69.55
Brazil	BRA	Alagoas	BR_AL	STATE_TOTAL	20200807	3.00	1	2.00	1	2.00	1	4.00	0	1.00	1	1.00	1	1.00	1	2.00						2.00	1	2.00	2.00			4.00	1	0.00			65916	1654	70.83	70.83	79.76	79.76	60.28	60.28	69.55	69.55
Brazil	BRA	Alagoas	BR_AL	STATE_TOTAL	20200808	3.00	1	2.00	1	2.00	1	4.00	0	1.00	1	1.00	1	1.00	1	2.00						2.00	1	2.00	2.00			4.00	1	0.00			66748	1665	70.83	70.83	79.76	79.76	60.28	60.28	69.55	69.55
Brazil	BRA	Alagoas	BR_AL	STATE_TOTAL	20200809	3.00	1	2.00	1	2.00	1	4.00	0	1.00	1	1.00	1	1.00	1	2.00						2.00	1	2.00	2.00			4.00	1	0.00			67613	1677	70.83	70.83	79.76	79.76	60.28	60.28	69.55	69.55
Brazil	BRA	Alagoas	BR_AL	STATE_TOTAL	20200810	3.00	1	2.00	1	2.00	1	4.00	0	1.00	1	1.00	1	1.00	1	2.00						2.00	1	2.00	2.00			4.00	1	0.00			68237	1688	70.83	70.83	79.76	79.76	60.28	60.28	69.55	69.55
Brazil	BRA	Alagoas	BR_AL	STATE_TOTAL	20200811	3.00	1	2.00	1	2.00	1	4.00	0	1.00	1	1.00	1	1.00	1	2.00						2.00	1	2.00	2.00			4.00	1	0.00			68935	1700	70.83	70.83	79.76	79.76	60.28	60.28	69.55	69.55
Brazil	BRA	Alagoas	BR_AL	STATE_TOTAL	20200812	3.00	1	2.00	1	2.00	1	4.00	0	1.00	1	1.00	1	1.00	1	2.00						2.00	1	2.00	2.00			4.00	1	0.00			69751	1711	70.83	70.83	79.76	79.76	60.28	60.28	69.55	69.55
Brazil	BRA	Alagoas	BR_AL	STATE_TOTAL	20200813	3.00	1	2.00	1	2.00	1	4.00	0	1.00	1	1.00	1	1.00	1	2.00						2.00	1	2.00	2.00			4.00	1	0.00			70629	1721	70.83	70.83	79.76	79.76	60.28	60.28	69.55	69.55
Brazil	BRA	Alagoas	BR_AL	STATE_TOTAL	20200814	3.00	1	2.00	1	2.00	1	4.00	0	1.00	1	1.00	1	1.00	1	2.00						2.00	1	2.00	2.00			4.00	1	0.00			71232	1732	70.83	70.83	79.76	79.76	60.28	60.28	69.55	69.55
Brazil	BRA	Alagoas	BR_AL	STATE_TOTAL	20200815	3.00	1	2.00	1	2.00	1	4.00	0	1.00	1	1.00	1	1.00	1	2.00						2.00	1	2.00	2.00			4.00	1	0.00			72076	1742	70.83	70.83	79.76	79.76	60.28	60.28	69.55	69.55
Brazil	BRA	Alagoas	BR_AL	STATE_TOTAL	20200816	3.00	1	2.00	1	2.00	1	4.00	0	1.00	1	1.00	1	1.00	1	2.00						2.00	1	2.00	2.00			4.00	1	0.00			72734	1753	70.83	70.83	79.76	79.76	60.28	60.28	69.55	69.55
Brazil	BRA	Alagoas	BR_AL	STATE_TOTAL	20200817	3.00	1	2.00	1	2.00	1	4.00	0	1.00	1	1.00	1	1.00	1	2.00						2.00	1	2.00	2.00			4.00	1	0.00			72938	1763	70.83	70.83	79.76	79.76	60.28	60.28	69.55	69.55
Brazil	BRA	Alagoas	BR_AL	STATE_TOTAL	20200818	3.00	1	2.00	1	2.00	1	4.00	0	1.00	1	1.00	1	1.00	1	2.00						2.00	1	2.00	2.00			4.00	1	0.00			73701	1774	70.83	70.83	79.76	79.76	60.28	60.28	69.55	69.55
Brazil	BRA	Alagoas	BR_AL	STATE_TOTAL	20200819	3.00	1	2.00	1	2.00	1	4.00	0	1.00	1	1.00	1	1.00	1	2.00						2.00	1	2.00	2.00			4.00	1	0.00			74140	1784	70.83	70.83	79.76	79.76	60.28	60.28	69.55	69.55
Brazil	BRA	Alagoas	BR_AL	STATE_TOTAL	20200820	3.00	1	2.00	1	2.00	1	4.00	0	1.00	1	1.00	1	1.00	1	2.00						2.00	1	2.00	2.00			4.00	1	0.00			74622	1793	70.83	70.83	79.76	79.76	60.28	60.28	69.55	69.55
Brazil	BRA	Alagoas	BR_AL	STATE_TOTAL	20200821	3.00	1	2.00	1	2.00	1	4.00	0	1.00	1	1.00	1	1.00	1	2.00						2.00	1	2.00	2.00			4.00	1	0.00			74839	1802	70.83	70.83	79.76	79.76	60.28	60.28	69.55	69.55
Brazil	BRA	Alagoas	BR_AL	STATE_TOTAL	20200822	3.00	1	2.00	1	2.00	1	4.00	0	1.00	1	1.00	1	1.00	1	2.00						2.00	1	2.00	2.00			4.00	1	0.00			75470	1810	70.83	70.83	79.76	79.76	60.28	60.28	69.55	69.55
Brazil	BRA	Alagoas	BR_AL	STATE_TOTAL	20200823	3.00	1	2.00	1	2.00	1	4.00	0	1.00	1	1.00	1	1.00	1	2.00						2.00	1	2.00	2.00			4.00	1	0.00			75857	1818	70.83	70.83	79.76	79.76	60.28	60.28	69.55	69.55
Brazil	BRA	Alagoas	BR_AL	STATE_TOTAL	20200824	3.00	1	2.00	1	2.00	1	4.00	0	1.00	1	1.00	1	1.00	1	2.00						2.00	1	2.00	2.00			4.00	1	0.00			76495	1827	70.83	70.83	79.76	79.76	60.28	60.28	69.55	69.55
Brazil	BRA	Alagoas	BR_AL	STATE_TOTAL	20200825	3.00	1	2.00	1	2.00	1	4.00	0	1.00	1	1.00	1	1.00	1	2.00						2.00	1	2.00	2.00			4.00	1	0.00			76894	1836	70.83	70.83	79.76	79.76	60.28	60.28	69.55	69.55
Brazil	BRA	Alagoas	BR_AL	STATE_TOTAL	20200826	3.00	1	2.00	1	2.00	1	4.00	0	1.00	1	1.00	1	1.00	1	2.00						2.00	1	2.00	2.00			4.00	1	0.00			77317	1844	70.83	70.83	79.76	79.76	60.28	60.28	69.55	69.55
Brazil	BRA	Alagoas	BR_AL	STATE_TOTAL	20200827	3.00	1	2.00	1	2.00	1	4.00	0	1.00	1	1.00	1	1.00	1	2.00						2.00	1	2.00	2.00			4.00	1	0.00			77755	1853	70.83	70.83	79.76	79.76	60.28	60.28	69.55	69.55
Brazil	BRA	Alagoas	BR_AL	STATE_TOTAL	20200828	3.00	1	2.00	1	2.00	1	4.00	0	1.00	1	1.00	1	1.00	1	2.00						2.00	1	2.00	2.00			4.00	1	0.00			78174	1861	70.83	70.83	79.76	79.76	60.28	60.28	69.55	69.55
Brazil	BRA	Alagoas	BR_AL	STATE_TOTAL	20200829	3.00	1	2.00	1	2.00	1	4.00	0	1.00	1	1.00	1	1.00	1	2.00						2.00	1	2.00	2.00			4.00	1	0.00			78483	1870	70.83	70.83	79.76	79.76	60.28	60.28	69.55	69.55
Brazil	BRA	Alagoas	BR_AL	STATE_TOTAL	20200830	3.00	1	2.00	1	2.00	1	4.00	0	1.00	1	1.00	1	1.00	1	2.00						2.00	1	2.00	2.00			4.00	1	0.00			78637	1878	70.83	70.83	79.76	79.76	60.28	60.28	69.55	69.55
Brazil	BRA	Alagoas	BR_AL	STATE_TOTAL	20200831	3.00	1	2.00	1	2.00	1	4.00	0	1.00	1	1.00	1	1.00	1	2.00						2.00	1	2.00	2.00			4.00	1	0.00			78804	1887	70.83	70.83	79.76	79.76	60.28	60.28	69.55	69.55
Brazil	BRA	Alagoas	BR_AL	STATE_TOTAL	20200901	3.00	1	2.00	1	2.00	1	4.00	0	1.00	1	1.00	1	1.00	1	2.00						2.00	1	2.00	2.00			4.00	1	0.00			79258	1895	70.83	70.83	79.76	79.76	60.28	60.28	69.55	69.55
Brazil	BRA	Alagoas	BR_AL	STATE_TOTAL	20200902	3.00	1	2.00	1	2.00	1	4.00	0	1.00	1	1.00	1	1.00	1	2.00						2.00	1	2.00	2.00			4.00	1	0.00			79550	1902	70.83	70.83	79.76	79.76	60.28	60.28	69.55	69.55
Brazil	BRA	Alagoas	BR_AL	STATE_TOTAL	20200903	3.00	1	2.00	1	2.00	1	4.00	0	1.00	1	1.00	1	1.00	1	2.00						2.00	1	2.00	2.00			4.00	1	0.00			79797	1910	70.83	70.83	79.76	79.76	60.28	60.28	69.55	69.55
Brazil	BRA	Alagoas	BR_AL	STATE_TOTAL	20200904	3.00	1	2.00	1	2.00	1	4.00	0	1.00	1	1.00	1	1.00	1	2.00						2.00	1	2.00	2.00			4.00	1	0.00			80103	1917	70.83	70.83	79.76	79.76	60.28	60.28	69.55	69.55
Brazil	BRA	Alagoas	BR_AL	STATE_TOTAL	20200905	3.00	1	2.00	1	2.00	1	4.00	0	1.00	1	1.00	1	1.00	1	2.00						2.00	1	2.00	2.00			4.00	1	0.00			80462	1924	70.83	70.83	79.76	79.76	60.28	60.28	69.55	69.55
Brazil	BRA	Alagoas	BR_AL	STATE_TOTAL	20200906	3.00	1	2.00	1	2.00	1	4.00	0	1.00	1	1.00	1	1.00	1	2.00						2.00	1	2.00	2.00			4.00	1	0.00			80717	1930	70.83	70.83	79.76	79.76	60.28	60.28	69.55	69.55
Brazil	BRA	Alagoas	BR_AL	STATE_TOTAL	20200907	3.00	1	2.00	1	2.00	1	4.00	0	1.00	1	1.00	1	1.00	1	2.00						2.00	1	2.00	2.00			4.00	1	0.00			80786	1936	70.83	70.83	79.76	79.76	60.28	60.28	69.55	69.55
Brazil	BRA	Alagoas	BR_AL	STATE_TOTAL	20200908	3.00	1	2.00	1	2.00	1	4.00	0	1.00	1	1.00	1	1.00	1	2.00						2.00	1	2.00	2.00			4.00	1	0.00			80866	1943	70.83	70.83	79.76	79.76	60.28	60.28	69.55	69.55
Brazil	BRA	Alagoas	BR_AL	STATE_TOTAL	20200909	3.00	1	2.00	1	2.00	1	4.00	0	1.00	1	1.00	1	1.00	1	2.00						2.00	1	2.00	2.00			4.00	1	0.00			81092	1949	70.83	70.83	79.76	79.76	60.28	60.28	69.55	69.55
Brazil	BRA	Alagoas	BR_AL	STATE_TOTAL	20200910	3.00	1	2.00	1	2.00	1	4.00	0	1.00	1	1.00	1	1.00	1	2.00						2.00	1	2.00	2.00			4.00	1	0.00			81330	1957	70.83	70.83	79.76	79.76	60.28	60.28	69.55	69.55
Brazil	BRA	Alagoas	BR_AL	STATE_TOTAL	20200911	3.00	1	2.00	1	2.00	1	4.00	0	1.00	1	1.00	1	1.00	1	2.00						2.00	1	2.00	2.00			4.00	1	0.00			81440	1965	70.83	70.83	79.76	79.76	60.28	60.28	69.55	69.55
Brazil	BRA	Alagoas	BR_AL	STATE_TOTAL	20200912	3.00	1	2.00	1	2.00	1	4.00	0	1.00	1	1.00	1	1.00	1	2.00						2.00	1	2.00	2.00			4.00	1	0.00			82028	1972	70.83	70.83	79.76	79.76	60.28	60.28	69.55	69.55
Brazil	BRA	Alagoas	BR_AL	STATE_TOTAL	20200913	3.00	1	2.00	1	2.00	1	4.00	0	1.00	1	1.00	1	1.00	1	2.00						2.00	1	2.00	2.00			4.00	1	0.00			82230	1979	70.83	70.83	79.76	79.76	60.28	60.28	69.55	69.55
Brazil	BRA	Alagoas	BR_AL	STATE_TOTAL	20200914	3.00	1	2.00	1	2.00	1	4.00	0	1.00	1	1.00	1	1.00	1	2.00						2.00	1	2.00	2.00			4.00	1	0.00			82332	1985	70.83	70.83	79.76	79.76	60.28	60.28	69.55	69.55
Brazil	BRA	Alagoas	BR_AL	STATE_TOTAL	20200915	3.00	1	2.00	1	2.00	1	4.00	0	1.00	1	1.00	1	1.00	1	2.00						2.00	1	2.00	2.00			4.00	1	0.00			82595	1991	70.83	70.83	79.76	79.76	60.28	60.28	69.55	69.55
Brazil	BRA	Alagoas	BR_AL	STATE_TOTAL	20200916	3.00	1	2.00	1	2.00	1	4.00	0	1.00	1	1.00	1	1.00	1	2.00						2.00	1	2.00	2.00			4.00	1	0.00			82983	1996	70.83	70.83	79.76	79.76	60.28	60.28	69.55	69.55
Brazil	BRA	Alagoas	BR_AL	STATE_TOTAL	20200917	3.00	1	2.00	1	2.00	1	4.00	0	1.00	1	1.00	1	1.00	1	2.00						2.00	1	2.00	2.00			4.00	1	0.00			83035	2002	70.83	70.83	79.76	79.76	60.28	60.28	69.55	69.55
Brazil	BRA	Alagoas	BR_AL	STATE_TOTAL	20200918	3.00	1	2.00	1	2.00	1	4.00	0	1.00	1	1.00	1	1.00	1	2.00						2.00	1	2.00	2.00			4.00	1	0.00			83298	2008	70.83	70.83	79.76	79.76	60.28	60.28	69.55	69.55
Brazil	BRA	Alagoas	BR_AL	STATE_TOTAL	20200919	3.00	1	2.00	1	2.00	1	4.00	0	1.00	1	1.00	1	1.00	1	2.00						2.00	1	2.00	2.00			4.00	1	0.00			83950	2014	70.83	70.83	79.76	79.76	60.28	60.28	69.55	69.55
Brazil	BRA	Alagoas	BR_AL	STATE_TOTAL	20200920	3.00	1	2.00	1	2.00	1	4.00	0	1.00	1	1.00	1	1.00	1	2.00						2.00	1	2.00	2.00			4.00	1	0.00			84508	2019	70.83	70.83	79.76	79.76	60.28	60.28	69.55	69.55
Brazil	BRA	Alagoas	BR_AL	STATE_TOTAL	20200921	3.00	1	2.00	1	2.00	1	4.00	0	1.00	1	1.00	1	1.00	1	2.00						2.00	1	2.00	2.00			4.00	1	0.00			84720	2024	70.83	70.83	79.76	79.76	60.28	60.28	69.55	69.55
Brazil	BRA	Alagoas	BR_AL	STATE_TOTAL	20200922	3.00	1	2.00	1	2.00	1	4.00	0	1.00	1	1.00	1	1.00	1	2.00						2.00	1	2.00	2.00			4.00	1	0.00			85008	2029	70.83	70.83	79.76	79.76	60.28	60.28	69.55	69.55
Brazil	BRA	Alagoas	BR_AL	STATE_TOTAL	20200923	3.00	1	2.00	1	2.00	1	4.00	0	1.00	1	1.00	1	1.00	1	2.00						2.00	1	2.00	2.00			4.00	1	0.00			85559	2034	70.83	70.83	79.76	79.76	60.28	60.28	69.55	69.55
Brazil	BRA	Alagoas	BR_AL	STATE_TOTAL	20200924	3.00	1	2.00	1	2.00	1	4.00	0	1.00	1	1.00	1	1.00	1	2.00						2.00	1	2.00	2.00			4.00	1	0.00			85753	2040	70.83	70.83	79.76	79.76	60.28	60.28	69.55	69.55
Brazil	BRA	Alagoas	BR_AL	STATE_TOTAL	20200925	3.00	1	2.00	1	2.00	1	4.00	0	1.00	1	1.00	1	1.00	1	2.00						2.00	1	2.00	2.00			4.00	1	0.00					70.83	70.83	79.76	79.76	60.28	60.28	69.55	69.55
Brazil	BRA	Alagoas	BR_AL	STATE_TOTAL	20200926	3.00	1	2.00	1	2.00	1	4.00	0	1.00	1	1.00	1	1.00	1	2.00						2.00	1	2.00	2.00			4.00	1	0.00			86124	2052	70.83	70.83	79.76	79.76	60.28	60.28	69.55	69.55
Brazil	BRA	Alagoas	BR_AL	STATE_TOTAL	20200927	3.00	1	2.00	1	2.00	1	4.00	0	1.00	1	1.00	1	1.00	1	2.00						2.00	1	2.00	2.00			4.00	1	0.00			86294	2057	70.83	70.83	79.76	79.76	60.28	60.28	69.55	69.55
Brazil	BRA	Alagoas	BR_AL	STATE_TOTAL	20200928	3.00	1	2.00	1	2.00	1	4.00	0	1.00	1	1.00	1	1.00	1	2.00						2.00	1	2.00	2.00			4.00	1	0.00			86393	2062	70.83	70.83	79.76	79.76	60.28	60.28	69.55	69.55
Brazil	BRA	Alagoas	BR_AL	STATE_TOTAL	20200929	3.00	1	2.00	1	2.00	1	4.00	0	1.00	1	1.00	1	1.00	1	2.00						2.00	1	2.00	2.00			4.00	1	0.00					70.83	70.83	79.76	79.76	60.28	60.28	69.55	69.55
Brazil	BRA	Alagoas	BR_AL	STATE_TOTAL	20200930	3.00	1	2.00	1	2.00	1	4.00	0	1.00	1	1.00	1	1.00	1	2.00						2.00	1	2.00	2.00			4.00	1	0.00			86879	2072	70.83	70.83	79.76	79.76	60.28	60.28	69.55	69.55
Brazil	BRA	Alagoas	BR_AL	STATE_TOTAL	20201001	3.00	1	2.00	1	2.00	1	4.00	0	1.00	1	1.00	1	1.00	1	2.00						2.00	1	2.00	2.00			4.00	1	0.00					70.83	70.83	79.76	79.76	60.28	60.28	69.55	69.55
Brazil	BRA	Alagoas	BR_AL	STATE_TOTAL	20201002	3.00	1	2.00	1	2.00	1	4.00	0	1.00	1	1.00	1	1.00	1	2.00						2.00	1	2.00	2.00			4.00	1	0.00			87750	2085	70.83	70.83	79.76	79.76	60.28	60.28	69.55	69.55
Brazil	BRA	Alagoas	BR_AL	STATE_TOTAL	20201003	3.00	1	2.00	1	2.00	1	4.00	0	1.00	1	1.00	1	1.00	1	2.00						2.00	1	2.00	2.00			4.00	1	0.00			87928	2091	70.83	70.83	79.76	79.76	60.28	60.28	69.55	69.55
Brazil	BRA	Alagoas	BR_AL	STATE_TOTAL	20201004	3.00	1	2.00	1	2.00	1	4.00	0	1.00	1	1.00	1	1.00	1	2.00						2.00	1	2.00	2.00			4.00	1	0.00			88098	2097	70.83	70.83	79.76	79.76	60.28	60.28	69.55	69.55
Brazil	BRA	Alagoas	BR_AL	STATE_TOTAL	20201005	3.00	1	2.00	1	2.00	1	4.00	0	1.00	1	1.00	1	1.00	1	2.00						2.00	1	2.00	2.00			4.00	1	0.00			88135	2103	70.83	70.83	79.76	79.76	60.28	60.28	69.55	69.55
Brazil	BRA	Alagoas	BR_AL	STATE_TOTAL	20201006	3.00	1	2.00	1	2.00	1	4.00	0	1.00	1	1.00	1	1.00	1	2.00						2.00	1	2.00	2.00			4.00	1	0.00			88283	2109	70.83	70.83	79.76	79.76	60.28	60.28	69.55	69.55
Brazil	BRA	Alagoas	BR_AL	STATE_TOTAL	20201007	3.00	1	2.00	1	2.00	1	4.00	0	1.00	1	1.00	1	1.00	1	2.00						2.00	1	2.00	2.00			4.00	1	0.00			88426	2115	70.83	70.83	79.76	79.76	60.28	60.28	69.55	69.55
Brazil	BRA	Alagoas	BR_AL	STATE_TOTAL	20201008	3.00	1	2.00	1	2.00	1	4.00	0	1.00	1	1.00	1	1.00	1	2.00						2.00	1	2.00	2.00			4.00	1	0.00			88538	2121	70.83	70.83	79.76	79.76	60.28	60.28	69.55	69.55
Brazil	BRA	Alagoas	BR_AL	STATE_TOTAL	20201009	3.00	1	2.00	1	2.00	1	4.00	0	1.00	1	1.00	1	1.00	1	2.00						2.00	1	2.00	2.00			4.00	1	0.00			88653	2126	70.83	70.83	79.76	79.76	60.28	60.28	69.55	69.55
Brazil	BRA	Alagoas	BR_AL	STATE_TOTAL	20201010	3.00	1	2.00	1	2.00	1	4.00	0	1.00	1	1.00	1	1.00	1	2.00						2.00	1	2.00	2.00			4.00	1	0.00			88790	2132	70.83	70.83	79.76	79.76	60.28	60.28	69.55	69.55
Brazil	BRA	Alagoas	BR_AL	STATE_TOTAL	20201011	3.00	1	2.00	1	2.00	1	4.00	0	1.00	1	1.00	1	1.00	1	2.00						2.00	1	2.00	2.00			4.00	1	0.00			88826	2138	70.83	70.83	79.76	79.76	60.28	60.28	69.55	69.55
Brazil	BRA	Alagoas	BR_AL	STATE_TOTAL	20201012	3.00	1	2.00	1	2.00	1	4.00	0	1.00	1	1.00	1	1.00	1	2.00						2.00	1	2.00	2.00			4.00	1	0.00			88880	2144	70.83	70.83	79.76	79.76	60.28	60.28	69.55	69.55
Brazil	BRA	Alagoas	BR_AL	STATE_TOTAL	20201013	3.00	1	2.00	1	2.00	1	4.00	0	1.00	1	1.00	1	1.00	1	2.00						2.00	1	2.00	2.00			4.00	1	0.00			88954	2151	70.83	70.83	79.76	79.76	60.28	60.28	69.55	69.55
Brazil	BRA	Alagoas	BR_AL	STATE_TOTAL	20201014	3.00	1	2.00	1	2.00	1	4.00	0	1.00	1	1.00	1	1.00	1	2.00						2.00	1	2.00	2.00			4.00	1	0.00			89082	2157	70.83	70.83	79.76	79.76	60.28	60.28	69.55	69.55
Brazil	BRA	Alagoas	BR_AL	STATE_TOTAL	20201015	3.00	1	2.00	1	2.00	1	4.00	0	1.00	1	1.00	1	1.00	1	2.00						2.00	1	2.00	2.00			4.00	1	0.00			89192	2162	70.83	70.83	79.76	79.76	60.28	60.28	69.55	69.55
Brazil	BRA	Alagoas	BR_AL	STATE_TOTAL	20201016	3.00	1	2.00	1	2.00	1	4.00	0	1.00	1	1.00	1	1.00	1	2.00						2.00	1	2.00	2.00			4.00	1	0.00			89278	2167	70.83	70.83	79.76	79.76	60.28	60.28	69.55	69.55
Brazil	BRA	Alagoas	BR_AL	STATE_TOTAL	20201017	3.00	1	2.00	1	2.00	1	4.00	0	1.00	1	1.00	1	1.00	1	2.00						2.00	1	2.00	2.00			4.00	1	0.00			89365	2172	70.83	70.83	79.76	79.76	60.28	60.28	69.55	69.55
Brazil	BRA	Alagoas	BR_AL	STATE_TOTAL	20201018	3.00	1	2.00	1	2.00	1	4.00	0	1.00	1	1.00	1	1.00	1	2.00						2.00	1	2.00	2.00			4.00	1	0.00			89493	2177	70.83	70.83	79.76	79.76	60.28	60.28	69.55	69.55
Brazil	BRA	Alagoas	BR_AL	STATE_TOTAL	20201019	3.00	1	2.00	1	2.00	1	4.00	0	1.00	1	1.00	1	1.00	1	2.00						2.00	1	2.00	2.00			4.00	1	0.00			89528	2182	70.83	70.83	79.76	79.76	60.28	60.28	69.55	69.55
Brazil	BRA	Alagoas	BR_AL	STATE_TOTAL	20201020	3.00	0	2.00	1	2.00	1	4.00	0	1.00	1	1.00	1	0.00		2.00						2.00	1	2.00	2.00			4.00	1	0.00			89644	2187	63.43	63.43	73.81	73.81	55.83	55.83	64.42	64.42
Brazil	BRA	Alagoas	BR_AL	STATE_TOTAL	20201021	3.00	0	2.00	1	2.00	1	4.00	0	1.00	1	1.00	1	0.00		2.00						2.00	1	2.00	2.00			4.00	1	0.00					63.43	63.43	73.81	73.81	55.83	55.83	64.42	64.42
Brazil	BRA	Alagoas	BR_AL	STATE_TOTAL	20201022	3.00	0	2.00	1	2.00	1	4.00	0	1.00	1	1.00	1	0.00		2.00						2.00	1	2.00	2.00			4.00	1	0.00			89746	2192	63.43	63.43	73.81	73.81	55.83	55.83	64.42	64.42
Brazil	BRA	Alagoas	BR_AL	STATE_TOTAL	20201023	3.00	0	2.00	1	2.00	1	4.00	0	1.00	1	1.00	1	0.00		2.00						2.00	1	2.00	2.00			4.00	1	0.00			89994	2201	63.43	63.43	73.81	73.81	55.83	55.83	64.42	64.42
Brazil	BRA	Alagoas	BR_AL	STATE_TOTAL	20201024	3.00	0	2.00	1	2.00	1	4.00	0	1.00	1	1.00	1	0.00		2.00						2.00	1	2.00	2.00			4.00	1	0.00			90124	2206	63.43	63.43	73.81	73.81	55.83	55.83	64.42	64.42
Brazil	BRA	Alagoas	BR_AL	STATE_TOTAL	20201025	3.00	0	2.00	1	2.00	1	4.00	0	1.00	1	1.00	1	0.00		2.00						2.00	1	2.00	2.00			4.00	1	0.00			90177	2211	63.43	63.43	73.81	73.81	55.83	55.83	64.42	64.42
Brazil	BRA	Alagoas	BR_AL	STATE_TOTAL	20201026	2.00	1	2.00	1	2.00	1	4.00	0	1.00	1	1.00	1	0.00		2.00						2.00	1	2.00	2.00			4.00	1	0.00			90254	2216	61.57	61.57	73.81	73.81	54.72	54.72	63.14	63.14
Brazil	BRA	Alagoas	BR_AL	STATE_TOTAL	20201027	2.00	1	2.00	1	2.00	1	4.00	0	1.00	1	1.00	1	0.00		2.00						2.00	1	2.00	2.00			4.00	1	0.00			90384	2221	61.57	61.57	73.81	73.81	54.72	54.72	63.14	63.14
Brazil	BRA	Alagoas	BR_AL	STATE_TOTAL	20201028	2.00	1	2.00	1	2.00	1	4.00	0	1.00	1	1.00	1	0.00		2.00						2.00	1	2.00	2.00			4.00	1	0.00			90497	2226	61.57	61.57	73.81	73.81	54.72	54.72	63.14	63.14
Brazil	BRA	Alagoas	BR_AL	STATE_TOTAL	20201029	2.00	1	2.00	1	2.00	1	4.00	0	1.00	1	1.00	1	0.00		2.00						2.00	1	2.00	2.00			4.00	1	0.00					61.57	61.57	73.81	73.81	54.72	54.72	63.14	63.14
Brazil	BRA	Alagoas	BR_AL	STATE_TOTAL	20201030	2.00	1	2.00	1	2.00	0	4.00	0	1.00	1	1.00	1	0.00		2.00														0.00			90564	2230	47.69	47.69	56.67	56.67
Brazil	BRA	Alagoas	BR_AL	STATE_TOTAL	20201031	2.00	1	2.00	1	2.00	0	4.00	0	1.00	1	1.00	1	0.00		2.00														0.00			90789	2238	47.69	47.69	56.67	56.67
Brazil	BRA	Alagoas	BR_AL	STATE_TOTAL	20201101	2.00	1	2.00	1	2.00	0	4.00	0	1.00	1	1.00	1	0.00		2.00														0.00			90820	2242	47.69	47.69	56.67	56.67
Brazil	BRA	Alagoas	BR_AL	STATE_TOTAL	20201102	2.00	1	2.00	1	2.00	0	4.00	0	1.00	1	1.00	1	0.00		2.00														0.00			90918	2246	47.69	47.69	56.67	56.67
Brazil	BRA	Alagoas	BR_AL	STATE_TOTAL	20201103	2.00	1	2.00	1	2.00	0	4.00	0	1.00	1	1.00	1	0.00		2.00														0.00			91016	2250	47.69	47.69	56.67	56.67
Brazil	BRA	Alagoas	BR_AL	STATE_TOTAL	20201104	2.00	1	2.00	1	2.00	0	4.00	0	1.00	1	1.00	1	0.00		2.00														0.00			91142	2254	47.69	47.69	56.67	56.67
Brazil	BRA	Alagoas	BR_AL	STATE_TOTAL	20201105	2.00	1	2.00	1	2.00	0	4.00	0	1.00	1	1.00	1	0.00		2.00														0.00					47.69	47.69	56.67	56.67
Brazil	BRA	Alagoas	BR_AL	STATE_TOTAL	20201106	2.00	1	2.00	1	2.00	0	4.00	0	1.00	1	1.00	1	0.00		2.00														0.00					47.69	47.69	56.67	56.67
Brazil	BRA	Alagoas	BR_AL	STATE_TOTAL	20201107	2.00	1	2.00	1	2.00	0	4.00	0	1.00	1	1.00	1	0.00		2.00														0.00					47.69	47.69	56.67	56.67
Brazil	BRA	Alagoas	BR_AL	STATE_TOTAL	20201108	2.00	1	2.00	1	2.00	0	4.00	0	1.00	1	1.00	1	0.00		2.00														0.00					47.69	47.69	56.67	56.67
Brazil	BRA	Alagoas	BR_AL	STATE_TOTAL	20201109	2.00	1	2.00	1	2.00	0	4.00	0	1.00	1	1.00	1	0.00		2.00														0.00					47.69	47.69	56.67	56.67
Brazil	BRA	Alagoas	BR_AL	STATE_TOTAL	20201110	2.00	1	2.00	1	2.00	0	4.00	0	1.00	1	1.00	1	0.00		2.00														0.00					47.69	47.69	56.67	56.67
Brazil	BRA	Alagoas	BR_AL	STATE_TOTAL	20201111	2.00	1	2.00	1	2.00	0	4.00	0	1.00	1	1.00	1	0.00		2.00														0.00					47.69	47.69	56.67	56.67
Brazil	BRA	Alagoas	BR_AL	STATE_TOTAL	20201112	2.00	1	2.00	1	2.00	0	4.00	0	1.00	1	1.00	1	0.00		2.00														0.00					47.69	47.69	56.67	56.67
Brazil	BRA	Alagoas	BR_AL	STATE_TOTAL	20201113	2.00	1	2.00	1	2.00	0	4.00	0	1.00	1	1.00	1	0.00		2.00														0.00			92166	2285	47.69	47.69	56.67	56.67
Brazil	BRA	Alagoas	BR_AL	STATE_TOTAL	20201114	2.00	1	2.00	1	2.00	0	4.00	0	1.00	1	1.00	1	0.00		2.00														0.00			92480	2291	47.69	47.69	56.67	56.67
Brazil	BRA	Alagoas	BR_AL	STATE_TOTAL	20201115	2.00	1	2.00	1	2.00	0	4.00	0	1.00	1	1.00	1	0.00		2.00														0.00					47.69	47.69	56.67	56.67
Brazil	BRA	Alagoas	BR_AL	STATE_TOTAL	20201116	2.00	1	2.00	1	2.00	0	4.00	0	1.00	1	1.00	1	0.00		2.00														0.00			92596	2295	47.69	47.69	56.67	56.67
Brazil	BRA	Alagoas	BR_AL	STATE_TOTAL	20201117	2.00	1	2.00	1	2.00	0	4.00	0	1.00	1	1.00	1	0.00		2.00														0.00			92815	2301	47.69	47.69	56.67	56.67
Brazil	BRA	Alagoas	BR_AL	STATE_TOTAL	20201118	2.00	1	2.00	1	2.00	0	4.00	0	1.00	1	1.00	1	0.00		2.00														0.00			92951	2304	47.69	47.69	56.67	56.67
Brazil	BRA	Alagoas	BR_AL	STATE_TOTAL	20201119	2.00	1	2.00	1	2.00	0	4.00	0	1.00	1	1.00	1	0.00		2.00														0.00			93123	2308	47.69	47.69	56.67	56.67
Brazil	BRA	Alagoas	BR_AL	STATE_TOTAL	20201120	2.00	1	2.00	1	2.00	0	4.00	0	1.00	1	1.00	1	0.00		2.00														0.00			93245	2311	47.69	47.69	56.67	56.67
Brazil	BRA	Alagoas	BR_AL	STATE_TOTAL	20201121	2.00	1	2.00	1	2.00	0	4.00	0	1.00	1	1.00	1	0.00		2.00														0.00					47.69	47.69	56.67	56.67
Brazil	BRA	Alagoas	BR_AL	STATE_TOTAL	20201122	2.00	1	2.00	1	2.00	0	4.00	0	1.00	1	1.00	1	0.00		2.00														0.00			93440	2317	47.69	47.69	56.67	56.67
Brazil	BRA	Alagoas	BR_AL	STATE_TOTAL	20201123	2.00	1	2.00	1	2.00	0	4.00	0	1.00	1	1.00	1	0.00		2.00														0.00					47.69	47.69	56.67	56.67
Brazil	BRA	Alagoas	BR_AL	STATE_TOTAL	20201124	2.00	1	2.00	1	2.00	0	4.00	0	1.00	1	1.00	1	0.00		2.00														0.00			93569	2321	47.69	47.69	56.67	56.67
Brazil	BRA	Alagoas	BR_AL	STATE_TOTAL	20201125	2.00	1	2.00	1	2.00	0	4.00	0	1.00	1	1.00	1	0.00		2.00														0.00			93915	2326	47.69	47.69	56.67	56.67
Brazil	BRA	Alagoas	BR_AL	STATE_TOTAL	20201126	2.00	1	2.00	1	2.00	0	4.00	0	1.00	1	1.00	1	0.00		2.00														0.00			94060	2329	47.69	47.69	56.67	56.67
Brazil	BRA	Alagoas	BR_AL	STATE_TOTAL	20201127	2.00	1	2.00	1	2.00	0	4.00	0	1.00	1	1.00	1	0.00		2.00														0.00					47.69	47.69	56.67	56.67
Brazil	BRA	Alagoas	BR_AL	STATE_TOTAL	20201128	2.00	1	2.00	1	2.00	0	4.00	0	1.00	1	1.00	1	0.00		2.00														0.00			94613	2334	47.69	47.69	56.67	56.67
Brazil	BRA	Alagoas	BR_AL	STATE_TOTAL	20201129	2.00	1	2.00	1	2.00	0	4.00	0	1.00	1	1.00	1	0.00		2.00														0.00			94859	2336	47.69	47.69	56.67	56.67
Brazil	BRA	Alagoas	BR_AL	STATE_TOTAL	20201130	2.00	1	2.00	1	2.00	0	4.00	0	1.00	1	1.00	1	0.00		2.00														0.00			94984	2339	47.69	47.69	56.67	56.67
Brazil	BRA	Alagoas	BR_AL	STATE_TOTAL	20201201	2.00	1	2.00	1	2.00	0	4.00	0	1.00	1	1.00	1	0.00		2.00														0.00			95152	2341	47.69	47.69	56.67	56.67
Brazil	BRA	Alagoas	BR_AL	STATE_TOTAL	20201202	2.00	1	2.00	1	2.00	0	4.00	0	1.00	1	1.00	1	0.00		2.00														0.00			95388	2344	47.69	47.69	56.67	56.67
Brazil	BRA	Alagoas	BR_AL	STATE_TOTAL	20201203	2.00	1	2.00	1	2.00	0	4.00	0	1.00	1	1.00	1	0.00		2.00														0.00			95643	2346	47.69	47.69	56.67	56.67
Brazil	BRA	Alagoas	BR_AL	STATE_TOTAL	20201204	2.00	1	2.00	1	2.00	0	4.00	0	1.00	1	1.00	1	0.00		2.00														0.00			95898	2349	47.69	47.69	56.67	56.67
Brazil	BRA	Alagoas	BR_AL	STATE_TOTAL	20201205	2.00	1	2.00	1	2.00	0	4.00	0	1.00	1	1.00	1	0.00		2.00														0.00			96300	2351	47.69	47.69	56.67	56.67
Brazil	BRA	Alagoas	BR_AL	STATE_TOTAL	20201206	2.00	1	2.00	1	2.00	0	4.00	0	1.00	1	1.00	1	0.00		2.00														0.00			96632	2354	47.69	47.69	56.67	56.67
Brazil	BRA	Alagoas	BR_AL	STATE_TOTAL	20201207	2.00	1	2.00	1	2.00	0	4.00	0	1.00	1	1.00	1	0.00		2.00														0.00			96784	2357	47.69	47.69	56.67	56.67
Brazil	BRA	Alagoas	BR_AL	STATE_TOTAL	20201208	2.00	1	2.00	1	2.00	0	4.00	0	1.00	1	1.00	1	0.00		2.00														0.00			96973	2360	47.69	47.69	56.67	56.67
Brazil	BRA	Alagoas	BR_AL	STATE_TOTAL	20201209	2.00	1	2.00	1	2.00	0	4.00	0	1.00	1	1.00	1	0.00		2.00														0.00			97248	2363	47.69	47.69	56.67	56.67
Brazil	BRA	Alagoas	BR_AL	STATE_TOTAL	20201210	2.00	1	2.00	1	2.00	0	4.00	0	1.00	1	1.00	1	0.00		2.00														0.00			97562	2366	47.69	47.69	56.67	56.67
Brazil	BRA	Alagoas	BR_AL	STATE_TOTAL	20201211	2.00	1	2.00	1	2.00	0	4.00	0	1.00	1	1.00	1	0.00		2.00																			47.69	47.69	56.67	56.67
Brazil	BRA	Alagoas	BR_AL	STATE_TOTAL	20201212	2.00	1	2.00	1	2.00	0	4.00	0	1.00	1	1.00	1	0.00		2.00																			47.69	47.69	56.67	56.67
Brazil	BRA	Alagoas	BR_AL	STATE_TOTAL	20201213	2.00	1	2.00	1	2.00	0	4.00	0	1.00	1	1.00	1	0.00		2.00																	98612	2376	47.69	47.69	56.67	56.67
Brazil	BRA	Alagoas	BR_AL	STATE_TOTAL	20201214	2.00	1	2.00	1	2.00	0	4.00	0	1.00	1	1.00	1	0.00		2.00																	98928	2380	47.69	47.69	56.67	56.67
Brazil	BRA	Alagoas	BR_AL	STATE_TOTAL	20201215	2.00	1	2.00	1	2.00	0	4.00	0	1.00	1	1.00	1	0.00		2.00																	99238	2384	47.69	47.69	56.67	56.67
Brazil	BRA	Alagoas	BR_AL	STATE_TOTAL	20201216	2.00	1	2.00	1	2.00	0	4.00	0	1.00	1	1.00	1	0.00		2.00																	100011	2389	47.69	47.69	56.67	56.67
Brazil	BRA	Alagoas	BR_AL	STATE_TOTAL	20201217	2.00	1	2.00	1	2.00	0	4.00	0	1.00	1	1.00	1	0.00		2.00																	100307	2394	47.69	47.69	56.67	56.67
Brazil	BRA	Alagoas	BR_AL	STATE_TOTAL	20201218	2.00	1	2.00	1	2.00	0	4.00	0	1.00	1	1.00	1	0.00		2.00																	100619	2399	47.69	47.69	56.67	56.67
Brazil	BRA	Alagoas	BR_AL	STATE_TOTAL	20201219	2.00	1	2.00	1	2.00	0	4.00	0	1.00	1	1.00	1	0.00		2.00																	100978	2404	47.69	47.69	56.67	56.67
Brazil	BRA	Alagoas	BR_AL	STATE_TOTAL	20201220	2.00	1	2.00	1	2.00	0	4.00	0	1.00	1	1.00	1	0.00		2.00																	101285	2410	47.69	47.69	56.67	56.67
Brazil	BRA	Alagoas	BR_AL	STATE_TOTAL	20201221	2.00	1	2.00	1	2.00	0	4.00	0	1.00	1	1.00	1	0.00		2.00																	101443	2417	47.69	47.69	56.67	56.67
Brazil	BRA	Alagoas	BR_AL	STATE_TOTAL	20201222	2.00	1	2.00	1	2.00	0	4.00	0	1.00	1	1.00	1	0.00		2.00																	101745	2425	47.69	47.69	56.67	56.67
Brazil	BRA	Alagoas	BR_AL	STATE_TOTAL	20201223	2.00	1	2.00	1	2.00	0	4.00	0	1.00	1	1.00	1	0.00		2.00																	102178	2433	47.69	47.69	56.67	56.67
Brazil	BRA	Alagoas	BR_AL	STATE_TOTAL	20201224																																102569	2440
Brazil	BRA	Alagoas	BR_AL	STATE_TOTAL	20201225																																102827	2447
Brazil	BRA	Alagoas	BR_AL	STATE_TOTAL	20201226																																103125	2454
Brazil	BRA	Alagoas	BR_AL	STATE_TOTAL	20201227																																103551	2461
Brazil	BRA	Alagoas	BR_AL	STATE_TOTAL	20201228																																103748	2468
Brazil	BRA	Alagoas	BR_AL	STATE_TOTAL	20201229																																104119	2475
Brazil	BRA	Alagoas	BR_AL	STATE_TOTAL	20201230
Brazil	BRA	Alagoas	BR_AL	STATE_TOTAL	20201231																																104818	2489
Brazil	BRA	Alagoas	BR_AL	STATE_TOTAL	20210101																																105091	2496
Brazil	BRA	Alagoas	BR_AL	STATE_TOTAL	20210102																																105361	2502
Brazil	BRA	Alagoas	BR_AL	STATE_TOTAL	20210103																																105714	2509
Brazil	BRA	Alagoas	BR_AL	STATE_TOTAL	20210104																																106032	2515
Brazil	BRA	Alagoas	BR_AL	STATE_TOTAL	20210105																																106410	2521
Brazil	BRA	Alagoas	BR_AL	STATE_TOTAL	20210106
Brazil	BRA	Alagoas	BR_AL	STATE_TOTAL	20210107																																107279	2537
Brazil	BRA	Alagoas	BR_AL	STATE_TOTAL	20210108																																107628	2545
Brazil	BRA	Alagoas	BR_AL	STATE_TOTAL	20210109																																108109	2553
Brazil	BRA	Alagoas	BR_AL	STATE_TOTAL	20210110
Brazil	BRA	Alagoas	BR_AL	STATE_TOTAL	20210111																																108820	2569
Brazil	BRA	Alagoas	BR_AL	STATE_TOTAL	20210112																																109319	2577
Brazil	BRA	Alagoas	BR_AL	STATE_TOTAL	20210113																																109720	2585
Brazil	BRA	Alagoas	BR_AL	STATE_TOTAL	20210114																																110112	2593
Brazil	BRA	Alagoas	BR_AL	STATE_TOTAL	20210115																																110572	2602
Brazil	BRA	Alagoas	BR_AL	STATE_TOTAL	20210116																																110968	2611
Brazil	BRA	Alagoas	BR_AL	STATE_TOTAL	20210117																																111443	2620
Brazil	BRA	Alagoas	BR_AL	STATE_TOTAL	20210118																																111724	2629
Brazil	BRA	Alagoas	BR_AL	STATE_TOTAL	20210119																																112097	2638
Brazil	BRA	Alagoas	BR_AL	STATE_TOTAL	20210120																																112476	2647
Brazil	BRA	Alagoas	BR_AL	STATE_TOTAL	20210121																																112854	2656
Brazil	BRA	Alagoas	BR_AL	STATE_TOTAL	20210122																																113205	2665
Brazil	BRA	Alagoas	BR_AL	STATE_TOTAL	20210123																																113662	2674
Brazil	BRA	Alagoas	BR_AL	STATE_TOTAL	20210124																																114169	2683
Brazil	BRA	Alagoas	BR_AL	STATE_TOTAL	20210125																																114836	2692
Brazil	BRA	Alagoas	BR_AL	STATE_TOTAL	20210126																																115383	2701
Brazil	BRA	Alagoas	BR_AL	STATE_TOTAL	20210127
Brazil	BRA	Alagoas	BR_AL	STATE_TOTAL	20210128																																116379	2719
Brazil	BRA	Alagoas	BR_AL	STATE_TOTAL	20210129																																116773	2728
Brazil	BRA	Alagoas	BR_AL	STATE_TOTAL	20210130																																117287	2737
Brazil	BRA	Alagoas	BR_AL	STATE_TOTAL	20210131																																117768	2746
Brazil	BRA	Alagoas	BR_AL	STATE_TOTAL	20210201
Brazil	BRA	Amazonas	BR_AM	STATE_TOTAL	20200101	0.00		0.00		0.00		0.00		0.00		0.00		0.00		0.00	0.00		0.00			0.00		0.00	0.00			0.00		0.00					0.00	0.00	0.00	0.00	0.00	0.00	0.00	0.00	0.00	0.00
Brazil	BRA	Amazonas	BR_AM	STATE_TOTAL	20200102	0.00		0.00		0.00		0.00		0.00		0.00		0.00		0.00	0.00		0.00			0.00		0.00	0.00			0.00		0.00					0.00	0.00	0.00	0.00	0.00	0.00	0.00	0.00	0.00	0.00
Brazil	BRA	Amazonas	BR_AM	STATE_TOTAL	20200103	0.00		0.00		0.00		0.00		0.00		0.00		0.00		0.00	0.00		0.00			0.00		0.00	0.00			0.00		0.00					0.00	0.00	0.00	0.00	0.00	0.00	0.00	0.00	0.00	0.00
Brazil	BRA	Amazonas	BR_AM	STATE_TOTAL	20200104	0.00		0.00		0.00		0.00		0.00		0.00		0.00		0.00	0.00		0.00			0.00		0.00	0.00			0.00		0.00					0.00	0.00	0.00	0.00	0.00	0.00	0.00	0.00	0.00	0.00
Brazil	BRA	Amazonas	BR_AM	STATE_TOTAL	20200105	0.00		0.00		0.00		0.00		0.00		0.00		0.00		0.00	0.00		0.00			0.00		0.00	0.00			0.00		0.00					0.00	0.00	0.00	0.00	0.00	0.00	0.00	0.00	0.00	0.00
Brazil	BRA	Amazonas	BR_AM	STATE_TOTAL	20200106	0.00		0.00		0.00		0.00		0.00		0.00		0.00		0.00	0.00		0.00			0.00		0.00	0.00			0.00		0.00					0.00	0.00	0.00	0.00	0.00	0.00	0.00	0.00	0.00	0.00
Brazil	BRA	Amazonas	BR_AM	STATE_TOTAL	20200107	0.00		0.00		0.00		0.00		0.00		0.00		0.00		0.00	0.00		0.00			0.00		0.00	0.00			0.00		0.00					0.00	0.00	0.00	0.00	0.00	0.00	0.00	0.00	0.00	0.00
Brazil	BRA	Amazonas	BR_AM	STATE_TOTAL	20200108	0.00		0.00		0.00		0.00		0.00		0.00		0.00		0.00	0.00		0.00			0.00		0.00	0.00			0.00		0.00					0.00	0.00	0.00	0.00	0.00	0.00	0.00	0.00	0.00	0.00
Brazil	BRA	Amazonas	BR_AM	STATE_TOTAL	20200109	0.00		0.00		0.00		0.00		0.00		0.00		0.00		0.00	0.00		0.00			0.00		0.00	0.00			0.00		0.00					0.00	0.00	0.00	0.00	0.00	0.00	0.00	0.00	0.00	0.00
Brazil	BRA	Amazonas	BR_AM	STATE_TOTAL	20200110	0.00		0.00		0.00		0.00		0.00		0.00		0.00		0.00	0.00		0.00			0.00		0.00	0.00			0.00		0.00					0.00	0.00	0.00	0.00	0.00	0.00	0.00	0.00	0.00	0.00
Brazil	BRA	Amazonas	BR_AM	STATE_TOTAL	20200111	0.00		0.00		0.00		0.00		0.00		0.00		0.00		0.00	0.00		0.00			0.00		0.00	0.00			0.00		0.00					0.00	0.00	0.00	0.00	0.00	0.00	0.00	0.00	0.00	0.00
Brazil	BRA	Amazonas	BR_AM	STATE_TOTAL	20200112	0.00		0.00		0.00		0.00		0.00		0.00		0.00		0.00	0.00		0.00			0.00		0.00	0.00			0.00		0.00					0.00	0.00	0.00	0.00	0.00	0.00	0.00	0.00	0.00	0.00
Brazil	BRA	Amazonas	BR_AM	STATE_TOTAL	20200113	0.00		0.00		0.00		0.00		0.00		0.00		0.00		0.00	0.00		0.00			0.00		0.00	0.00			0.00		0.00					0.00	0.00	0.00	0.00	0.00	0.00	0.00	0.00	0.00	0.00
Brazil	BRA	Amazonas	BR_AM	STATE_TOTAL	20200114	0.00		0.00		0.00		0.00		0.00		0.00		0.00		0.00	0.00		0.00			0.00		0.00	0.00			0.00		0.00					0.00	0.00	0.00	0.00	0.00	0.00	0.00	0.00	0.00	0.00
Brazil	BRA	Amazonas	BR_AM	STATE_TOTAL	20200115	0.00		0.00		0.00		0.00		0.00		0.00		0.00		0.00	0.00		0.00			0.00		0.00	0.00			0.00		0.00					0.00	0.00	0.00	0.00	0.00	0.00	0.00	0.00	0.00	0.00
Brazil	BRA	Amazonas	BR_AM	STATE_TOTAL	20200116	0.00		0.00		0.00		0.00		0.00		0.00		0.00		0.00	0.00		0.00			0.00		0.00	0.00			0.00		0.00					0.00	0.00	0.00	0.00	0.00	0.00	0.00	0.00	0.00	0.00
Brazil	BRA	Amazonas	BR_AM	STATE_TOTAL	20200117	0.00		0.00		0.00		0.00		0.00		0.00		0.00		0.00	0.00		0.00			0.00		0.00	0.00			0.00		0.00					0.00	0.00	0.00	0.00	0.00	0.00	0.00	0.00	0.00	0.00
Brazil	BRA	Amazonas	BR_AM	STATE_TOTAL	20200118	0.00		0.00		0.00		0.00		0.00		0.00		0.00		0.00	0.00		0.00			0.00		0.00	0.00			0.00		0.00					0.00	0.00	0.00	0.00	0.00	0.00	0.00	0.00	0.00	0.00
Brazil	BRA	Amazonas	BR_AM	STATE_TOTAL	20200119	0.00		0.00		0.00		0.00		0.00		0.00		0.00		0.00	0.00		0.00			0.00		0.00	0.00			0.00		0.00					0.00	0.00	0.00	0.00	0.00	0.00	0.00	0.00	0.00	0.00
Brazil	BRA	Amazonas	BR_AM	STATE_TOTAL	20200120	0.00		0.00		0.00		0.00		0.00		0.00		0.00		0.00	0.00		0.00			0.00		0.00	0.00			0.00		0.00					0.00	0.00	0.00	0.00	0.00	0.00	0.00	0.00	0.00	0.00
Brazil	BRA	Amazonas	BR_AM	STATE_TOTAL	20200121	0.00		0.00		0.00		0.00		0.00		0.00		0.00		0.00	0.00		0.00			0.00		0.00	0.00			0.00		0.00					0.00	0.00	0.00	0.00	0.00	0.00	0.00	0.00	0.00	0.00
Brazil	BRA	Amazonas	BR_AM	STATE_TOTAL	20200122	0.00		0.00		0.00		0.00		0.00		0.00		0.00		0.00	0.00		0.00			0.00		0.00	0.00			0.00		0.00					0.00	0.00	0.00	0.00	0.00	0.00	0.00	0.00	0.00	0.00
Brazil	BRA	Amazonas	BR_AM	STATE_TOTAL	20200123	0.00		0.00		0.00		0.00		0.00		0.00		0.00		0.00	0.00		0.00			0.00		0.00	0.00			0.00		0.00					0.00	0.00	0.00	0.00	0.00	0.00	0.00	0.00	0.00	0.00
Brazil	BRA	Amazonas	BR_AM	STATE_TOTAL	20200124	0.00		0.00		0.00		0.00		0.00		0.00		0.00		0.00	0.00		0.00			0.00		0.00	0.00			0.00		0.00					0.00	0.00	0.00	0.00	0.00	0.00	0.00	0.00	0.00	0.00
Brazil	BRA	Amazonas	BR_AM	STATE_TOTAL	20200125	0.00		0.00		0.00		0.00		0.00		0.00		0.00		0.00	0.00		0.00			0.00		0.00	0.00			0.00		0.00					0.00	0.00	0.00	0.00	0.00	0.00	0.00	0.00	0.00	0.00
Brazil	BRA	Amazonas	BR_AM	STATE_TOTAL	20200126	0.00		0.00		0.00		0.00		0.00		0.00		0.00		0.00	0.00		0.00			2.00	1	0.00	0.00			0.00		0.00					11.11	11.11	14.29	14.29	6.67	6.67	7.69	7.69	0.00	0.00
Brazil	BRA	Amazonas	BR_AM	STATE_TOTAL	20200127	0.00		0.00		0.00		0.00		0.00		0.00		0.00		0.00	0.00		0.00			2.00	1	0.00	0.00			0.00		0.00					11.11	11.11	14.29	14.29	6.67	6.67	7.69	7.69	0.00	0.00
Brazil	BRA	Amazonas	BR_AM	STATE_TOTAL	20200128	0.00		0.00		0.00		0.00		0.00		0.00		0.00		0.00	0.00		0.00			2.00	1	0.00	0.00			0.00		0.00					11.11	11.11	14.29	14.29	6.67	6.67	7.69	7.69	0.00	0.00
Brazil	BRA	Amazonas	BR_AM	STATE_TOTAL	20200129	0.00		0.00		0.00		0.00		0.00		0.00		0.00		0.00	0.00		0.00			2.00	1	0.00	0.00			0.00		0.00					11.11	11.11	14.29	14.29	6.67	6.67	7.69	7.69	0.00	0.00
Brazil	BRA	Amazonas	BR_AM	STATE_TOTAL	20200130	0.00		0.00		0.00		0.00		0.00		0.00		0.00		0.00	0.00		0.00			2.00	1	0.00	0.00			0.00		0.00					11.11	11.11	14.29	14.29	6.67	6.67	7.69	7.69	0.00	0.00
Brazil	BRA	Amazonas	BR_AM	STATE_TOTAL	20200131	0.00		0.00		0.00		0.00		0.00		0.00		0.00		0.00	0.00		0.00			2.00	1	0.00	0.00			0.00		0.00					11.11	11.11	14.29	14.29	6.67	6.67	7.69	7.69	0.00	0.00
Brazil	BRA	Amazonas	BR_AM	STATE_TOTAL	20200201	0.00		0.00		0.00		0.00		0.00		0.00		0.00		0.00	0.00		0.00			2.00	1	0.00	0.00			0.00		0.00					11.11	11.11	14.29	14.29	6.67	6.67	7.69	7.69	0.00	0.00
Brazil	BRA	Amazonas	BR_AM	STATE_TOTAL	20200202	0.00		0.00		0.00		0.00		0.00		0.00		0.00		0.00	0.00		0.00			2.00	1	0.00	0.00			0.00		0.00					11.11	11.11	14.29	14.29	6.67	6.67	7.69	7.69	0.00	0.00
Brazil	BRA	Amazonas	BR_AM	STATE_TOTAL	20200203	0.00		0.00		0.00		0.00		0.00		0.00		0.00		0.00	0.00		0.00			2.00	1	0.00	0.00			0.00		0.00					11.11	11.11	14.29	14.29	6.67	6.67	7.69	7.69	0.00	0.00
Brazil	BRA	Amazonas	BR_AM	STATE_TOTAL	20200204	0.00		0.00		0.00		0.00		0.00		0.00		0.00		0.00	0.00		0.00			2.00	1	0.00	0.00			0.00		0.00					11.11	11.11	14.29	14.29	6.67	6.67	7.69	7.69	0.00	0.00
Brazil	BRA	Amazonas	BR_AM	STATE_TOTAL	20200205	0.00		0.00		0.00		0.00		0.00		0.00		0.00		0.00	0.00		0.00			2.00	1	0.00	0.00			0.00		0.00					11.11	11.11	14.29	14.29	6.67	6.67	7.69	7.69	0.00	0.00
Brazil	BRA	Amazonas	BR_AM	STATE_TOTAL	20200206	0.00		0.00		0.00		0.00		0.00		0.00		0.00		0.00	0.00		0.00			2.00	1	0.00	0.00			0.00		0.00					11.11	11.11	14.29	14.29	6.67	6.67	7.69	7.69	0.00	0.00
Brazil	BRA	Amazonas	BR_AM	STATE_TOTAL	20200207	0.00		0.00		0.00		0.00		0.00		0.00		0.00		0.00	0.00		0.00			2.00	1	0.00	0.00			0.00		0.00					11.11	11.11	14.29	14.29	6.67	6.67	7.69	7.69	0.00	0.00
Brazil	BRA	Amazonas	BR_AM	STATE_TOTAL	20200208	0.00		0.00		0.00		0.00		0.00		0.00		0.00		0.00	0.00		0.00			2.00	1	0.00	0.00			0.00		0.00					11.11	11.11	14.29	14.29	6.67	6.67	7.69	7.69	0.00	0.00
Brazil	BRA	Amazonas	BR_AM	STATE_TOTAL	20200209	0.00		0.00		0.00		0.00		0.00		0.00		0.00		0.00	0.00		0.00			2.00	1	0.00	0.00			0.00		0.00					11.11	11.11	14.29	14.29	6.67	6.67	7.69	7.69	0.00	0.00
Brazil	BRA	Amazonas	BR_AM	STATE_TOTAL	20200210	0.00		0.00		0.00		0.00		0.00		0.00		0.00		0.00	0.00		0.00			2.00	1	0.00	0.00			0.00		0.00					11.11	11.11	14.29	14.29	6.67	6.67	7.69	7.69	0.00	0.00
Brazil	BRA	Amazonas	BR_AM	STATE_TOTAL	20200211	0.00		0.00		0.00		0.00		0.00		0.00		0.00		0.00	0.00		0.00			2.00	1	0.00	0.00			0.00		0.00					11.11	11.11	14.29	14.29	6.67	6.67	7.69	7.69	0.00	0.00
Brazil	BRA	Amazonas	BR_AM	STATE_TOTAL	20200212	0.00		0.00		0.00		0.00		0.00		0.00		0.00		0.00	0.00		0.00			2.00	1	1.00	1.00			0.00		0.00					11.11	11.11	14.29	14.29	12.22	12.22	14.10	14.10	0.00	0.00
Brazil	BRA	Amazonas	BR_AM	STATE_TOTAL	20200213	0.00		0.00		0.00		0.00		0.00		0.00		0.00		0.00	0.00		0.00			2.00	1	1.00	1.00			0.00		0.00					11.11	11.11	14.29	14.29	12.22	12.22	14.10	14.10	0.00	0.00
Brazil	BRA	Amazonas	BR_AM	STATE_TOTAL	20200214	0.00		0.00		0.00		0.00		0.00		0.00		0.00		0.00	0.00		0.00			2.00	1	1.00	1.00			0.00		0.00					11.11	11.11	14.29	14.29	12.22	12.22	14.10	14.10	0.00	0.00
Brazil	BRA	Amazonas	BR_AM	STATE_TOTAL	20200215	0.00		0.00		0.00		0.00		0.00		0.00		0.00		0.00	0.00		0.00			2.00	1	1.00	1.00			0.00		0.00					11.11	11.11	14.29	14.29	12.22	12.22	14.10	14.10	0.00	0.00
Brazil	BRA	Amazonas	BR_AM	STATE_TOTAL	20200216	0.00		0.00		0.00		0.00		0.00		0.00		0.00		0.00	0.00		0.00			2.00	1	1.00	1.00			0.00		0.00					11.11	11.11	14.29	14.29	12.22	12.22	14.10	14.10	0.00	0.00
Brazil	BRA	Amazonas	BR_AM	STATE_TOTAL	20200217	0.00		0.00		0.00		0.00		0.00		0.00		0.00		0.00	0.00		0.00			2.00	1	1.00	1.00			0.00		0.00					11.11	11.11	14.29	14.29	12.22	12.22	14.10	14.10	0.00	0.00
Brazil	BRA	Amazonas	BR_AM	STATE_TOTAL	20200218	0.00		0.00		0.00		0.00		0.00		0.00		0.00		0.00	0.00		0.00			2.00	1	1.00	1.00			0.00		0.00					11.11	11.11	14.29	14.29	12.22	12.22	14.10	14.10	0.00	0.00
Brazil	BRA	Amazonas	BR_AM	STATE_TOTAL	20200219	0.00		0.00		0.00		0.00		0.00		0.00		0.00		0.00	0.00		0.00			2.00	1	1.00	1.00			0.00		0.00					11.11	11.11	14.29	14.29	12.22	12.22	14.10	14.10	0.00	0.00
Brazil	BRA	Amazonas	BR_AM	STATE_TOTAL	20200220	0.00		0.00		0.00		0.00		0.00		0.00		0.00		0.00	0.00		0.00			2.00	1	1.00	1.00			0.00		0.00					11.11	11.11	14.29	14.29	12.22	12.22	14.10	14.10	0.00	0.00
Brazil	BRA	Amazonas	BR_AM	STATE_TOTAL	20200221	0.00		0.00		0.00		0.00		0.00		0.00		0.00		0.00	0.00		0.00			2.00	1	1.00	1.00			0.00		0.00					11.11	11.11	14.29	14.29	12.22	12.22	14.10	14.10	0.00	0.00
Brazil	BRA	Amazonas	BR_AM	STATE_TOTAL	20200222	0.00		0.00		0.00		0.00		0.00		0.00		0.00		0.00	0.00		0.00			2.00	1	1.00	1.00			0.00		0.00					11.11	11.11	14.29	14.29	12.22	12.22	14.10	14.10	0.00	0.00
Brazil	BRA	Amazonas	BR_AM	STATE_TOTAL	20200223	0.00		0.00		0.00		0.00		0.00		0.00		0.00		0.00	0.00		0.00			2.00	1	1.00	1.00			0.00		0.00					11.11	11.11	14.29	14.29	12.22	12.22	14.10	14.10	0.00	0.00
Brazil	BRA	Amazonas	BR_AM	STATE_TOTAL	20200224	0.00		0.00		0.00		0.00		0.00		0.00		0.00		0.00	0.00		0.00			2.00	1	1.00	1.00			0.00		0.00					11.11	11.11	14.29	14.29	12.22	12.22	14.10	14.10	0.00	0.00
Brazil	BRA	Amazonas	BR_AM	STATE_TOTAL	20200225	0.00		0.00		0.00		0.00		0.00		0.00		0.00		0.00	0.00		0.00			2.00	1	1.00	1.00			0.00		0.00					11.11	11.11	14.29	14.29	12.22	12.22	14.10	14.10	0.00	0.00
Brazil	BRA	Amazonas	BR_AM	STATE_TOTAL	20200226	0.00		0.00		0.00		0.00		0.00		0.00		0.00		0.00	0.00		0.00			2.00	1	1.00	1.00			0.00		0.00					11.11	11.11	14.29	14.29	12.22	12.22	14.10	14.10	0.00	0.00
Brazil	BRA	Amazonas	BR_AM	STATE_TOTAL	20200227	0.00		0.00		0.00		0.00		0.00		0.00		0.00		0.00	0.00		0.00			2.00	1	1.00	1.00			0.00		0.00					11.11	11.11	14.29	14.29	12.22	12.22	14.10	14.10	0.00	0.00
Brazil	BRA	Amazonas	BR_AM	STATE_TOTAL	20200228	0.00		0.00		0.00		0.00		0.00		0.00		0.00		0.00	0.00		0.00			2.00	1	1.00	1.00			0.00		0.00					11.11	11.11	14.29	14.29	12.22	12.22	14.10	14.10	0.00	0.00
Brazil	BRA	Amazonas	BR_AM	STATE_TOTAL	20200229	0.00		0.00		0.00		0.00		0.00		0.00		0.00		0.00	0.00		0.00			2.00	1	1.00	1.00			0.00		0.00					11.11	11.11	14.29	14.29	12.22	12.22	14.10	14.10	0.00	0.00
Brazil	BRA	Amazonas	BR_AM	STATE_TOTAL	20200301	0.00		0.00		0.00		0.00		0.00		0.00		0.00		0.00	0.00		0.00			2.00	1	1.00	1.00			0.00		0.00					11.11	11.11	14.29	14.29	12.22	12.22	14.10	14.10	0.00	0.00
Brazil	BRA	Amazonas	BR_AM	STATE_TOTAL	20200302	0.00		0.00		0.00		0.00		0.00		0.00		0.00		0.00	0.00		0.00			2.00	1	1.00	1.00			0.00		0.00			0	0	11.11	11.11	14.29	14.29	12.22	12.22	14.10	14.10	0.00	0.00
Brazil	BRA	Amazonas	BR_AM	STATE_TOTAL	20200303	0.00		0.00		0.00		0.00		0.00		0.00		0.00		0.00	0.00		0.00			2.00	1	1.00	1.00			0.00		0.00			0	0	11.11	11.11	14.29	14.29	12.22	12.22	14.10	14.10	0.00	0.00
Brazil	BRA	Amazonas	BR_AM	STATE_TOTAL	20200304	0.00		0.00		0.00		0.00		0.00		0.00		0.00		0.00	0.00		0.00			2.00	1	1.00	1.00			0.00		0.00			0	0	11.11	11.11	14.29	14.29	12.22	12.22	14.10	14.10	0.00	0.00
Brazil	BRA	Amazonas	BR_AM	STATE_TOTAL	20200305	0.00		0.00		0.00		0.00		0.00		0.00		0.00		0.00	0.00		0.00			2.00	1	1.00	1.00			0.00		0.00			0	0	11.11	11.11	14.29	14.29	12.22	12.22	14.10	14.10	0.00	0.00
Brazil	BRA	Amazonas	BR_AM	STATE_TOTAL	20200306	0.00		0.00		0.00		0.00		0.00		0.00		0.00		0.00	0.00		0.00			2.00	1	1.00	1.00			0.00		0.00			0	0	11.11	11.11	14.29	14.29	12.22	12.22	14.10	14.10	0.00	0.00
Brazil	BRA	Amazonas	BR_AM	STATE_TOTAL	20200307	0.00		0.00		0.00		0.00		0.00		0.00		0.00		0.00	0.00		0.00			2.00	1	1.00	1.00			0.00		0.00			0	0	11.11	11.11	14.29	14.29	12.22	12.22	14.10	14.10	0.00	0.00
Brazil	BRA	Amazonas	BR_AM	STATE_TOTAL	20200308	0.00		0.00		0.00		0.00		0.00		0.00		0.00		0.00	0.00		0.00			2.00	1	1.00	1.00			0.00		0.00			0	0	11.11	11.11	14.29	14.29	12.22	12.22	14.10	14.10	0.00	0.00
Brazil	BRA	Amazonas	BR_AM	STATE_TOTAL	20200309	0.00		0.00		0.00		0.00		0.00		0.00		0.00		0.00	0.00		0.00			2.00	1	1.00	1.00			0.00		0.00					11.11	11.11	14.29	14.29	12.22	12.22	14.10	14.10	0.00	0.00
Brazil	BRA	Amazonas	BR_AM	STATE_TOTAL	20200310	0.00		0.00		0.00		0.00		0.00		0.00		0.00		0.00	0.00		0.00			2.00	1	1.00	1.00			0.00		0.00			0	0	11.11	11.11	14.29	14.29	12.22	12.22	14.10	14.10	0.00	0.00
Brazil	BRA	Amazonas	BR_AM	STATE_TOTAL	20200311	0.00		0.00		0.00		0.00		0.00		0.00		0.00		0.00	0.00		0.00			2.00	1	1.00	1.00			0.00		0.00			0	0	11.11	11.11	14.29	14.29	12.22	12.22	14.10	14.10	0.00	0.00
Brazil	BRA	Amazonas	BR_AM	STATE_TOTAL	20200312	0.00		0.00		0.00		0.00		0.00		0.00		0.00		0.00	0.00		0.00			2.00	1	1.00	1.00			0.00		0.00			0	0	11.11	11.11	14.29	14.29	12.22	12.22	14.10	14.10	0.00	0.00
Brazil	BRA	Amazonas	BR_AM	STATE_TOTAL	20200313	0.00		0.00		2.00	0	2.00	1	0.00		0.00		0.00		2.00	0.00		0.00			2.00	1	1.00	1.00			0.00		0.00			0	0	30.56	30.56	30.95	30.95	23.89	23.89	27.56	27.56	0.00	0.00
Brazil	BRA	Amazonas	BR_AM	STATE_TOTAL	20200314	0.00		0.00		2.00	0	2.00	1	0.00		0.00		0.00		2.00	0.00		0.00			2.00	1	1.00	1.00			0.00		0.00			0	0	30.56	30.56	30.95	30.95	23.89	23.89	27.56	27.56	0.00	0.00
Brazil	BRA	Amazonas	BR_AM	STATE_TOTAL	20200315	0.00		0.00		2.00	0	2.00	1	0.00		0.00		0.00		2.00	0.00		0.00			2.00	1	1.00	1.00			0.00		0.00			1	0	30.56	30.56	30.95	30.95	23.89	23.89	27.56	27.56	0.00	0.00
Brazil	BRA	Amazonas	BR_AM	STATE_TOTAL	20200316	3.00	1	0.00		2.00	1	2.00	1	0.00		1.00	0	2.00	0	2.00	0.00		0.00			2.00	1	1.00	1.00			0.00		0.00			1	0	54.63	54.63	59.52	59.52	38.33	38.33	44.23	44.23	0.00	0.00
Brazil	BRA	Amazonas	BR_AM	STATE_TOTAL	20200317	3.00	1	0.00		2.00	1	2.00	1	0.00		1.00	0	2.00	0	2.00	0.00		1.00			2.00	1	1.00	1.00			0.00		0.00			1	0	54.63	54.63	59.52	59.52	41.67	41.67	44.23	44.23	25.00	25.00
Brazil	BRA	Amazonas	BR_AM	STATE_TOTAL	20200318	3.00	1	0.00		2.00	1	2.00	1	0.00		1.00	0	2.00	0	3.00	0.00		1.00			2.00	1	1.00	1.00			0.00		0.00			1	0	57.41	57.41	63.10	63.10	43.33	43.33	46.15	46.15	25.00	25.00
Brazil	BRA	Amazonas	BR_AM	STATE_TOTAL	20200319	3.00	1	2.00	1	2.00	1	2.00	1	0.00		1.00	0	2.00	1	3.00	0.00		1.00			2.00	1	1.00	1.00			0.00		0.00					67.59	67.59	78.57	78.57	49.44	49.44	53.21	53.21	25.00	25.00
Brazil	BRA	Amazonas	BR_AM	STATE_TOTAL	20200320	3.00	1	2.00	1	2.00	1	2.00	1	0.00		1.00	0	2.00	1	3.00	0.00		1.00			2.00	1	1.00	1.00			0.00		0.00					67.59	67.59	78.57	78.57	49.44	49.44	53.21	53.21	25.00	25.00
Brazil	BRA	Amazonas	BR_AM	STATE_TOTAL	20200321	3.00	1	2.00	1	2.00	1	4.00	0	0.00		1.00	0	2.00	1	3.00	0.00		1.00			2.00	1	1.00	1.00			0.00		0.00			3	0	71.76	71.76	78.57	78.57	51.94	51.94	56.09	56.09	25.00	25.00
Brazil	BRA	Amazonas	BR_AM	STATE_TOTAL	20200322	3.00	1	2.00	1	2.00	1	4.00	0	0.00		1.00	0	2.00	1	3.00	0.00		1.00			2.00	1	1.00	1.00			0.00		0.00			26	0	71.76	71.76	78.57	78.57	51.94	51.94	56.09	56.09	25.00	25.00
Brazil	BRA	Amazonas	BR_AM	STATE_TOTAL	20200323	3.00	1	2.00	1	2.00	1	4.00	0	0.00		1.00	1	2.00	1	3.00	0.00		1.00			2.00	1	1.00	1.00			0.00		0.00			32	0	73.61	73.61	78.57	78.57	53.06	53.06	57.37	57.37	25.00	25.00
Brazil	BRA	Amazonas	BR_AM	STATE_TOTAL	20200324	3.00	1	2.00	1	2.00	1	4.00	0	0.00		1.00	1	2.00	1	3.00	0.00		1.00			2.00	1	1.00	1.00			0.00		0.00			32	0	73.61	73.61	78.57	78.57	53.06	53.06	57.37	57.37	25.00	25.00
Brazil	BRA	Amazonas	BR_AM	STATE_TOTAL	20200325	3.00	1	2.00	1	2.00	1	4.00	0	0.00		2.00	0	2.00	1	3.00	0.00		1.00			2.00	1	1.00	1.00			0.00		0.00			54	1	75.46	75.46	78.57	78.57	54.17	54.17	58.65	58.65	25.00	25.00
Brazil	BRA	Amazonas	BR_AM	STATE_TOTAL	20200326	3.00	1	2.00	1	2.00	1	4.00	0	0.00		2.00	0	2.00	1	3.00	0.00		1.00			2.00	1	1.00	1.00			0.00		0.00			67	1	75.46	75.46	78.57	78.57	54.17	54.17	58.65	58.65	25.00	25.00
Brazil	BRA	Amazonas	BR_AM	STATE_TOTAL	20200327	3.00	1	2.00	1	2.00	1	4.00	0	0.00		2.00	0	2.00	1	4.00	0.00		1.00			2.00	1	1.00	1.00			0.00		0.00			81	1	78.24	78.24	82.14	82.14	55.83	55.83	60.58	60.58	25.00	25.00
Brazil	BRA	Amazonas	BR_AM	STATE_TOTAL	20200328	3.00	1	2.00	1	2.00	1	4.00	0	0.00		2.00	0	2.00	1	4.00	0.00		1.00			2.00	1	1.00	1.00			0.00		0.00			111	1	78.24	78.24	82.14	82.14	55.83	55.83	60.58	60.58	25.00	25.00
Brazil	BRA	Amazonas	BR_AM	STATE_TOTAL	20200329	3.00	1	2.00	1	2.00	1	4.00	0	0.00		2.00	0	2.00	1	4.00	0.00		1.00			2.00	1	1.00	1.00			0.00		0.00			140	1	78.24	78.24	82.14	82.14	55.83	55.83	60.58	60.58	25.00	25.00
Brazil	BRA	Amazonas	BR_AM	STATE_TOTAL	20200330	3.00	1	2.00	1	2.00	1	4.00	0	0.00		2.00	0	2.00	1	4.00	0.00		1.00			2.00	1	1.00	1.00			0.00		0.00			151	1	78.24	78.24	82.14	82.14	55.83	55.83	60.58	60.58	25.00	25.00
Brazil	BRA	Amazonas	BR_AM	STATE_TOTAL	20200331	3.00	1	2.00	1	2.00	1	4.00	0	0.00		2.00	0	2.00	1	4.00	0.00		1.00			2.00	1	1.00	1.00			0.00		0.00			175	3	78.24	78.24	82.14	82.14	55.83	55.83	60.58	60.58	25.00	25.00
Brazil	BRA	Amazonas	BR_AM	STATE_TOTAL	20200401	3.00	1	2.00	1	2.00	1	4.00	0	0.00		2.00	0	2.00	1	4.00	0.00		1.00			2.00	1	1.00	2.00			0.00		0.00			200	3	78.24	78.24	82.14	82.14	59.17	59.17	64.42	64.42	25.00	25.00
Brazil	BRA	Amazonas	BR_AM	STATE_TOTAL	20200402	3.00	1	2.00	1	2.00	1	4.00	0	0.00		2.00	0	2.00	1	4.00	0.00		1.00			2.00	1	1.00	2.00			0.00		0.00			229	3	78.24	78.24	82.14	82.14	59.17	59.17	64.42	64.42	25.00	25.00
Brazil	BRA	Amazonas	BR_AM	STATE_TOTAL	20200403	3.00	1	2.00	1	2.00	1	4.00	0	0.00		2.00	0	2.00	1	4.00	0.00		1.00			2.00	1	1.00	2.00			0.00		0.00			260	7	78.24	78.24	82.14	82.14	59.17	59.17	64.42	64.42	25.00	25.00
Brazil	BRA	Amazonas	BR_AM	STATE_TOTAL	20200404	3.00	1	2.00	1	2.00	1	4.00	0	0.00		2.00	0	2.00	1	4.00	0.00		1.00			2.00	1	1.00	2.00			0.00		0.00			311	12	78.24	78.24	82.14	82.14	59.17	59.17	64.42	64.42	25.00	25.00
Brazil	BRA	Amazonas	BR_AM	STATE_TOTAL	20200405	3.00	1	2.00	1	2.00	1	4.00	0	0.00		2.00	0	2.00	1	4.00	0.00		1.00			2.00	1	1.00	2.00			0.00		0.00			417	14	78.24	78.24	82.14	82.14	59.17	59.17	64.42	64.42	25.00	25.00
Brazil	BRA	Amazonas	BR_AM	STATE_TOTAL	20200406	3.00	1	2.00	1	2.00	1	4.00	0	0.00		2.00	0	2.00	1	4.00	0.00		1.00			2.00	1	1.00	2.00			0.00		0.00			532	19	78.24	78.24	82.14	82.14	59.17	59.17	64.42	64.42	25.00	25.00
Brazil	BRA	Amazonas	BR_AM	STATE_TOTAL	20200407	3.00	1	2.00	1	2.00	1	4.00	0	1.00	0	2.00	0	2.00	1	4.00	0.00		1.00			2.00	1	1.00	2.00			0.00		0.00			636	23	81.02	81.02	86.90	86.90	60.83	60.83	66.35	66.35	25.00	25.00
Brazil	BRA	Amazonas	BR_AM	STATE_TOTAL	20200408	3.00	1	2.00	1	2.00	1	4.00	0	1.00	0	2.00	0	2.00	1	4.00	0.00		1.00			2.00	1	1.00	2.00			0.00		0.00			804	30	81.02	81.02	86.90	86.90	60.83	60.83	66.35	66.35	25.00	25.00
Brazil	BRA	Amazonas	BR_AM	STATE_TOTAL	20200409	3.00	1	2.00	1	2.00	1	4.00	0	1.00	0	2.00	0	2.00	1	4.00	0.00		1.00			2.00	1	1.00	2.00			0.00		0.00			899	40	81.02	81.02	86.90	86.90	60.83	60.83	66.35	66.35	25.00	25.00
Brazil	BRA	Amazonas	BR_AM	STATE_TOTAL	20200410	3.00	1	2.00	1	2.00	1	4.00	0	1.00	0	2.00	0	2.00	1	4.00	0.00		1.00			2.00	1	1.00	2.00			0.00		0.00			981	50	81.02	81.02	86.90	86.90	60.83	60.83	66.35	66.35	25.00	25.00
Brazil	BRA	Amazonas	BR_AM	STATE_TOTAL	20200411	3.00	1	2.00	1	2.00	1	4.00	0	1.00	0	2.00	0	2.00	1	4.00	0.00		1.00			2.00	1	1.00	2.00			0.00		0.00			1050	53	81.02	81.02	86.90	86.90	60.83	60.83	66.35	66.35	25.00	25.00
Brazil	BRA	Amazonas	BR_AM	STATE_TOTAL	20200412	3.00	1	2.00	1	2.00	1	4.00	0	1.00	0	2.00	0	2.00	1	4.00	0.00		1.00			2.00	1	1.00	2.00			0.00		0.00			1206	62	81.02	81.02	86.90	86.90	60.83	60.83	66.35	66.35	25.00	25.00
Brazil	BRA	Amazonas	BR_AM	STATE_TOTAL	20200413	3.00	1	2.00	1	2.00	1	4.00	0	1.00	0	2.00	0	2.00	1	4.00	0.00		1.00			2.00	1	1.00	2.00			2.00	0	0.00					81.02	81.02	86.90	86.90	63.33	63.33	69.23	69.23	25.00	25.00
Brazil	BRA	Amazonas	BR_AM	STATE_TOTAL	20200414	3.00	1	2.00	1	2.00	1	4.00	0	1.00	0	2.00	0	2.00	1	4.00	0.00		1.00			2.00	1	1.00	2.00			2.00	0	0.00			1484	90	81.02	81.02	86.90	86.90	63.33	63.33	69.23	69.23	25.00	25.00
Brazil	BRA	Amazonas	BR_AM	STATE_TOTAL	20200415	3.00	1	2.00	1	2.00	1	4.00	0	1.00	0	2.00	0	2.00	1	4.00	0.00		1.00			2.00	1	1.00	2.00			2.00	0	0.00			1554	106	81.02	81.02	86.90	86.90	63.33	63.33	69.23	69.23	25.00	25.00
Brazil	BRA	Amazonas	BR_AM	STATE_TOTAL	20200416	3.00	1	2.00	1	2.00	1	4.00	0	1.00	0	2.00	0	2.00	1	4.00	0.00		1.00			2.00	1	1.00	2.00			2.00	0	0.00			1719	124	81.02	81.02	86.90	86.90	63.33	63.33	69.23	69.23	25.00	25.00
Brazil	BRA	Amazonas	BR_AM	STATE_TOTAL	20200417	3.00	1	2.00	1	2.00	1	4.00	0	1.00	0	2.00	0	2.00	1	4.00	0.00		1.00			2.00	1	1.00	2.00			2.00	0	0.00			1809	145	81.02	81.02	86.90	86.90	63.33	63.33	69.23	69.23	25.00	25.00
Brazil	BRA	Amazonas	BR_AM	STATE_TOTAL	20200418	3.00	1	2.00	1	2.00	1	4.00	0	1.00	0	2.00	0	2.00	1	4.00	0.00		1.00			2.00	1	1.00	2.00			2.00	0	0.00			1897	161	81.02	81.02	86.90	86.90	63.33	63.33	69.23	69.23	25.00	25.00
Brazil	BRA	Amazonas	BR_AM	STATE_TOTAL	20200419	3.00	1	2.00	1	2.00	1	4.00	0	1.00	0	2.00	0	2.00	1	4.00	0.00		1.00			2.00	1	1.00	2.00			2.00	0	0.00			2044	182	81.02	81.02	86.90	86.90	63.33	63.33	69.23	69.23	25.00	25.00
Brazil	BRA	Amazonas	BR_AM	STATE_TOTAL	20200420	3.00	1	2.00	1	2.00	1	4.00	0	1.00	0	2.00	0	2.00	1	4.00	0.00		1.00			2.00	1	1.00	2.00			2.00	0	0.00			2160	185	81.02	81.02	86.90	86.90	63.33	63.33	69.23	69.23	25.00	25.00
Brazil	BRA	Amazonas	BR_AM	STATE_TOTAL	20200421	3.00	1	2.00	1	2.00	1	4.00	0	1.00	0	2.00	0	2.00	1	4.00	0.00		1.00			2.00	1	1.00	2.00			2.00	0	0.00			2270	193	81.02	81.02	86.90	86.90	63.33	63.33	69.23	69.23	25.00	25.00
Brazil	BRA	Amazonas	BR_AM	STATE_TOTAL	20200422	3.00	1	2.00	1	2.00	1	4.00	0	1.00	0	2.00	0	2.00	1	4.00	0.00		1.00			2.00	1	1.00	2.00			2.00	0	0.00			2479	207	81.02	81.02	86.90	86.90	63.33	63.33	69.23	69.23	25.00	25.00
Brazil	BRA	Amazonas	BR_AM	STATE_TOTAL	20200423	3.00	1	2.00	1	2.00	1	4.00	0	1.00	0	2.00	0	2.00	1	4.00	0.00		1.00			2.00	1	1.00	2.00			2.00	0	0.00			2888	234	81.02	81.02	86.90	86.90	63.33	63.33	69.23	69.23	25.00	25.00
Brazil	BRA	Amazonas	BR_AM	STATE_TOTAL	20200424	3.00	1	2.00	1	2.00	1	4.00	0	1.00	0	2.00	0	2.00	1	4.00	0.00		1.00			2.00	1	1.00	2.00			2.00	0	0.00			3194	255	81.02	81.02	86.90	86.90	63.33	63.33	69.23	69.23	25.00	25.00
Brazil	BRA	Amazonas	BR_AM	STATE_TOTAL	20200425	3.00	1	2.00	1	2.00	1	4.00	0	1.00	0	2.00	0	2.00	1	4.00	0.00		1.00			2.00	1	1.00	2.00			2.00	0	0.00			3635	287	81.02	81.02	86.90	86.90	63.33	63.33	69.23	69.23	25.00	25.00
Brazil	BRA	Amazonas	BR_AM	STATE_TOTAL	20200426	3.00	1	2.00	1	2.00	1	4.00	0	1.00	0	2.00	0	2.00	1	4.00	0.00		1.00			2.00	1	1.00	2.00			2.00	0	0.00			3833	304	81.02	81.02	86.90	86.90	63.33	63.33	69.23	69.23	25.00	25.00
Brazil	BRA	Amazonas	BR_AM	STATE_TOTAL	20200427	3.00	1	2.00	1	2.00	1	4.00	0	1.00	0	2.00	0	2.00	1	4.00	0.00		1.00			2.00	1	1.00	2.00			2.00	0	0.00			3928	320	81.02	81.02	86.90	86.90	63.33	63.33	69.23	69.23	25.00	25.00
Brazil	BRA	Amazonas	BR_AM	STATE_TOTAL	20200428	3.00	1	2.00	1	2.00	1	4.00	0	1.00	0	2.00	0	2.00	1	4.00	0.00		1.00			2.00	1	1.00	2.00			2.00	0	0.00			4337	351	81.02	81.02	86.90	86.90	63.33	63.33	69.23	69.23	25.00	25.00
Brazil	BRA	Amazonas	BR_AM	STATE_TOTAL	20200429	3.00	1	2.00	1	2.00	1	4.00	0	1.00	0	2.00	0	2.00	1	4.00	0.00		1.00			2.00	1	1.00	2.00			2.00	0	0.00			4801	380	81.02	81.02	86.90	86.90	63.33	63.33	69.23	69.23	25.00	25.00
Brazil	BRA	Amazonas	BR_AM	STATE_TOTAL	20200430	3.00	1	2.00	1	2.00	1	4.00	0	1.00	0	2.00	0	2.00	1	4.00	0.00		1.00			2.00	1	1.00	2.00			2.00	0	0.00			5254	425	81.02	81.02	86.90	86.90	63.33	63.33	69.23	69.23	25.00	25.00
Brazil	BRA	Amazonas	BR_AM	STATE_TOTAL	20200501	3.00	1	2.00	1	2.00	1	4.00	0	1.00	0	2.00	0	2.00	1	4.00	0.00		1.00			2.00	1	1.00	2.00			2.00	0	0.00			5723	476	81.02	81.02	86.90	86.90	63.33	63.33	69.23	69.23	25.00	25.00
Brazil	BRA	Amazonas	BR_AM	STATE_TOTAL	20200502	3.00	1	2.00	1	2.00	1	4.00	0	1.00	0	2.00	0	2.00	1	4.00	0.00		1.00			2.00	1	1.00	2.00			2.00	0	0.00			6062	501	81.02	81.02	86.90	86.90	63.33	63.33	69.23	69.23	25.00	25.00
Brazil	BRA	Amazonas	BR_AM	STATE_TOTAL	20200503	3.00	1	2.00	1	2.00	1	4.00	0	1.00	0	2.00	0	2.00	1	4.00	0.00		1.00			2.00	1	1.00	2.00			2.00	0	0.00			6683	548	81.02	81.02	86.90	86.90	63.33	63.33	69.23	69.23	25.00	25.00
Brazil	BRA	Amazonas	BR_AM	STATE_TOTAL	20200504	3.00	1	2.00	1	2.00	1	4.00	0	1.00	0	2.00	0	2.00	1	4.00	0.00		1.00			2.00	1	1.00	2.00			2.00	0	0.00			7242	584	81.02	81.02	86.90	86.90	63.33	63.33	69.23	69.23	25.00	25.00
Brazil	BRA	Amazonas	BR_AM	STATE_TOTAL	20200505	3.00	1	2.00	1	2.00	1	4.00	0	1.00	0	2.00	0	2.00	1	4.00	0.00		1.00			2.00	1	1.00	2.00			2.00	0	0.00			8109	649	81.02	81.02	86.90	86.90	63.33	63.33	69.23	69.23	25.00	25.00
Brazil	BRA	Amazonas	BR_AM	STATE_TOTAL	20200506	3.00	1	2.00	1	2.00	1	4.00	0	1.00	0	2.00	0	2.00	1	4.00	0.00		1.00			2.00	1	2.00	2.00			2.00	0	0.00			9243	751	81.02	81.02	86.90	86.90	65.56	65.56	71.79	71.79	25.00	25.00
Brazil	BRA	Amazonas	BR_AM	STATE_TOTAL	20200507	3.00	1	2.00	1	2.00	1	4.00	0	1.00	0	2.00	0	2.00	1	4.00	0.00		1.00			2.00	1	2.00	2.00			2.00	0	0.00			10099	806	81.02	81.02	86.90	86.90	65.56	65.56	71.79	71.79	25.00	25.00
Brazil	BRA	Amazonas	BR_AM	STATE_TOTAL	20200508	3.00	1	2.00	1	2.00	1	4.00	0	1.00	0	2.00	0	2.00	1	4.00	0.00		1.00			2.00	1	2.00	2.00			2.00	0	0.00			10727	874	81.02	81.02	86.90	86.90	65.56	65.56	71.79	71.79	25.00	25.00
Brazil	BRA	Amazonas	BR_AM	STATE_TOTAL	20200509	3.00	1	2.00	1	2.00	1	4.00	0	1.00	0	2.00	0	2.00	1	4.00	0.00		1.00			2.00	1	2.00	2.00			2.00	0	0.00			11925	962	81.02	81.02	86.90	86.90	65.56	65.56	71.79	71.79	25.00	25.00
Brazil	BRA	Amazonas	BR_AM	STATE_TOTAL	20200510	3.00	1	2.00	1	2.00	1	4.00	0	1.00	0	2.00	0	2.00	1	4.00	0.00		1.00			2.00	1	2.00	2.00			2.00	0	0.00			12599	1004	81.02	81.02	86.90	86.90	65.56	65.56	71.79	71.79	25.00	25.00
Brazil	BRA	Amazonas	BR_AM	STATE_TOTAL	20200511	3.00	1	2.00	1	2.00	1	4.00	0	1.00	0	2.00	0	2.00	1	4.00	0.00		1.00			2.00	1	2.00	2.00			2.00	1	0.00					81.02	81.02	86.90	86.90	66.39	66.39	72.76	72.76	25.00	25.00
Brazil	BRA	Amazonas	BR_AM	STATE_TOTAL	20200512	3.00	1	2.00	1	2.00	1	4.00	0	1.00	0	2.00	0	2.00	1	4.00	0.00		1.00			2.00	1	2.00	2.00			2.00	1	0.00					81.02	81.02	86.90	86.90	66.39	66.39	72.76	72.76	25.00	25.00
Brazil	BRA	Amazonas	BR_AM	STATE_TOTAL	20200513	3.00	1	2.00	1	2.00	1	4.00	1	1.00	0	2.00	0	2.00	1	4.00	0.00		1.00			2.00	1	2.00	2.00			3.00	1	0.00					82.41	82.41	86.90	86.90	68.89	68.89	75.64	75.64	25.00	25.00
Brazil	BRA	Amazonas	BR_AM	STATE_TOTAL	20200514	3.00	1	2.00	1	2.00	1	4.00	1	1.00	0	2.00	0	2.00	1	4.00	0.00		1.00			2.00	1	2.00	2.00			3.00	1	0.00					82.41	82.41	86.90	86.90	68.89	68.89	75.64	75.64	25.00	25.00
Brazil	BRA	Amazonas	BR_AM	STATE_TOTAL	20200515	3.00	1	2.00	1	2.00	1	4.00	1	1.00	0	2.00	0	2.00	1	4.00	0.00		1.00			2.00	1	2.00	2.00			3.00	1	0.00			17181	1235	82.41	82.41	86.90	86.90	68.89	68.89	75.64	75.64	25.00	25.00
Brazil	BRA	Amazonas	BR_AM	STATE_TOTAL	20200516	3.00	1	2.00	1	2.00	1	4.00	1	1.00	0	2.00	0	2.00	1	4.00	0.00		1.00			2.00	1	2.00	2.00			3.00	1	0.00			19677	1375	82.41	82.41	86.90	86.90	68.89	68.89	75.64	75.64	25.00	25.00
Brazil	BRA	Amazonas	BR_AM	STATE_TOTAL	20200517	3.00	1	2.00	1	2.00	1	4.00	1	1.00	0	2.00	0	2.00	1	4.00	0.00		1.00			2.00	1	2.00	2.00			3.00	1	0.00			20328	1413	82.41	82.41	86.90	86.90	68.89	68.89	75.64	75.64	25.00	25.00
Brazil	BRA	Amazonas	BR_AM	STATE_TOTAL	20200518	3.00	1	2.00	1	2.00	1	4.00	1	1.00	0	2.00	0	2.00	1	4.00	0.00		1.00			2.00	1	2.00	2.00			3.00	1	0.00			20913	1433	82.41	82.41	86.90	86.90	68.89	68.89	75.64	75.64	25.00	25.00
Brazil	BRA	Amazonas	BR_AM	STATE_TOTAL	20200519	3.00	1	2.00	1	2.00	1	4.00	1	1.00	0	2.00	0	2.00	1	4.00	0.00		1.00			2.00	1	2.00	2.00			3.00	1	0.00			22132	1491	82.41	82.41	86.90	86.90	68.89	68.89	75.64	75.64	25.00	25.00
Brazil	BRA	Amazonas	BR_AM	STATE_TOTAL	20200520	3.00	1	2.00	1	2.00	1	4.00	1	1.00	0	2.00	0	2.00	1	4.00	0.00		1.00			2.00	1	2.00	2.00			3.00	1	0.00			23704	1561	82.41	82.41	86.90	86.90	68.89	68.89	75.64	75.64	25.00	25.00
Brazil	BRA	Amazonas	BR_AM	STATE_TOTAL	20200521	3.00	1	2.00	1	2.00	1	4.00	1	1.00	0	2.00	0	2.00	1	4.00	0.00		1.00			2.00	1	2.00	2.00			3.00	1	0.00			28802	1744	82.41	82.41	86.90	86.90	68.89	68.89	75.64	75.64	25.00	25.00
Brazil	BRA	Amazonas	BR_AM	STATE_TOTAL	20200522	3.00	1	2.00	1	2.00	1	4.00	1	1.00	0	2.00	0	2.00	1	4.00	0.00		1.00			2.00	1	2.00	2.00			3.00	1	0.00			27038	1669	82.41	82.41	86.90	86.90	68.89	68.89	75.64	75.64	25.00	25.00
Brazil	BRA	Amazonas	BR_AM	STATE_TOTAL	20200523	3.00	1	2.00	1	2.00	1	4.00	1	1.00	0	2.00	0	2.00	1	4.00	0.00		1.00			2.00	1	2.00	2.00			3.00	1	0.00			29867	1758	82.41	82.41	86.90	86.90	68.89	68.89	75.64	75.64	25.00	25.00
Brazil	BRA	Amazonas	BR_AM	STATE_TOTAL	20200524	3.00	1	2.00	1	2.00	1	4.00	1	1.00	0	2.00	0	2.00	1	4.00	0.00		1.00			2.00	1	2.00	2.00			3.00	1	0.00					82.41	82.41	86.90	86.90	68.89	68.89	75.64	75.64	25.00	25.00
Brazil	BRA	Amazonas	BR_AM	STATE_TOTAL	20200525	3.00	1	2.00	1	2.00	1	4.00	1	1.00	0	2.00	0	2.00	1	4.00	0.00		1.00			2.00	1	2.00	2.00			3.00	1	0.00			30282	1781	82.41	82.41	86.90	86.90	68.89	68.89	75.64	75.64	25.00	25.00
Brazil	BRA	Amazonas	BR_AM	STATE_TOTAL	20200526	3.00	1	2.00	1	2.00	1	4.00	1	1.00	0	2.00	0	2.00	0	4.00	0.00		1.00			2.00	1	2.00	2.00			3.00	1	0.00					79.63	79.63	82.14	82.14	67.22	67.22	73.72	73.72	25.00	25.00
Brazil	BRA	Amazonas	BR_AM	STATE_TOTAL	20200527	3.00	1	2.00	1	2.00	1	4.00	1	1.00	0	2.00	0	2.00	0	4.00	0.00		1.00			2.00	1	2.00	2.00			3.00	1	0.00			33508	1891	79.63	79.63	82.14	82.14	67.22	67.22	73.72	73.72	25.00	25.00
Brazil	BRA	Amazonas	BR_AM	STATE_TOTAL	20200528	3.00	1	2.00	1	2.00	1	4.00	1	1.00	0	2.00	0	2.00	0	4.00	0.00		1.00			2.00	1	2.00	2.00			3.00	1	0.00			36146	1964	79.63	79.63	82.14	82.14	67.22	67.22	73.72	73.72	25.00	25.00
Brazil	BRA	Amazonas	BR_AM	STATE_TOTAL	20200529	3.00	1	2.00	1	2.00	1	4.00	1	1.00	0	2.00	0	2.00	0	4.00	0.00		1.00			2.00	1	2.00	2.00			3.00	1	0.00			38909	2011	79.63	79.63	82.14	82.14	67.22	67.22	73.72	73.72	25.00	25.00
Brazil	BRA	Amazonas	BR_AM	STATE_TOTAL	20200530	3.00	1	2.00	1	2.00	1	4.00	1	1.00	0	2.00	0	2.00	0	4.00	0.00		1.00			2.00	1	2.00	2.00			3.00	1	0.00			40560	2047	79.63	79.63	82.14	82.14	67.22	67.22	73.72	73.72	25.00	25.00
Brazil	BRA	Amazonas	BR_AM	STATE_TOTAL	20200531	3.00	1	2.00	1	2.00	1	4.00	1	1.00	0	2.00	0	2.00	0	4.00	0.00		1.00			2.00	1	2.00	2.00			3.00	1	0.00					79.63	79.63	82.14	82.14	67.22	67.22	73.72	73.72	25.00	25.00
Brazil	BRA	Amazonas	BR_AM	STATE_TOTAL	20200601	3.00	1	2.00	0	2.00	1	4.00	0	1.00	0	2.00	0	2.00	0	4.00	0.00		1.00			2.00	1	2.00	2.00			3.00	1	0.00			41774	2071	76.39	76.39	78.57	78.57	65.28	65.28	71.47	71.47	25.00	25.00
Brazil	BRA	Amazonas	BR_AM	STATE_TOTAL	20200602	3.00	1	2.00	0	2.00	1	4.00	0	1.00	0	2.00	0	2.00	0	4.00	0.00		1.00			2.00	1	2.00	2.00			3.00	1	0.00					76.39	76.39	78.57	78.57	65.28	65.28	71.47	71.47	25.00	25.00
Brazil	BRA	Amazonas	BR_AM	STATE_TOTAL	20200603	3.00	1	2.00	0	2.00	1	4.00	0	1.00	0	2.00	0	2.00	0	4.00	0.00		1.00			2.00	1	2.00	2.00			3.00	1	0.00			43195	2102	76.39	76.39	78.57	78.57	65.28	65.28	71.47	71.47	25.00	25.00
Brazil	BRA	Amazonas	BR_AM	STATE_TOTAL	20200604	3.00	1	2.00	0	2.00	1	4.00	0	1.00	0	2.00	0	2.00	0	4.00	0.00		1.00			2.00	1	2.00	2.00			3.00	1	0.00			44347	2138	76.39	76.39	78.57	78.57	65.28	65.28	71.47	71.47	25.00	25.00
Brazil	BRA	Amazonas	BR_AM	STATE_TOTAL	20200605	3.00	1	2.00	0	2.00	1	4.00	0	1.00	0	2.00	0	2.00	0	4.00	0.00		1.00			2.00	1	2.00	2.00			3.00	1	0.00			46473	2183	76.39	76.39	78.57	78.57	65.28	65.28	71.47	71.47	25.00	25.00
Brazil	BRA	Amazonas	BR_AM	STATE_TOTAL	20200606	3.00	1	2.00	0	2.00	1	4.00	0	1.00	0	2.00	0	2.00	0	4.00	0.00		1.00			2.00	1	2.00	2.00			3.00	1	0.00					76.39	76.39	78.57	78.57	65.28	65.28	71.47	71.47	25.00	25.00
Brazil	BRA	Amazonas	BR_AM	STATE_TOTAL	20200607	3.00	1	2.00	0	2.00	1	4.00	0	1.00	0	2.00	0	2.00	0	4.00	0.00		1.00			2.00	1	2.00	2.00			3.00	1	0.00					76.39	76.39	78.57	78.57	65.28	65.28	71.47	71.47	25.00	25.00
Brazil	BRA	Amazonas	BR_AM	STATE_TOTAL	20200608	3.00	1	2.00	0	2.00	1	4.00	0	1.00	0	2.00	0	2.00	0	4.00	0.00		1.00			2.00	1	2.00	2.00			3.00	1	0.00					76.39	76.39	78.57	78.57	65.28	65.28	71.47	71.47	25.00	25.00
Brazil	BRA	Amazonas	BR_AM	STATE_TOTAL	20200609	3.00	1	2.00	0	2.00	1	4.00	0	1.00	0	2.00	0	2.00	0	4.00	0.00		1.00			2.00	1	2.00	2.00			3.00	1	0.00			51234	2315	76.39	76.39	78.57	78.57	65.28	65.28	71.47	71.47	25.00	25.00
Brazil	BRA	Amazonas	BR_AM	STATE_TOTAL	20200610	3.00	1	2.00	0	2.00	1	4.00	0	1.00	0	2.00	0	2.00	0	4.00	0.00		1.00			2.00	1	2.00	2.00			3.00	1	0.00			52849	2363	76.39	76.39	78.57	78.57	65.28	65.28	71.47	71.47	25.00	25.00
Brazil	BRA	Amazonas	BR_AM	STATE_TOTAL	20200611	3.00	1	2.00	0	2.00	1	4.00	0	1.00	0	2.00	0	2.00	0	4.00	0.00		1.00			2.00	1	2.00	2.00			3.00	1	0.00			53989	2400	76.39	76.39	78.57	78.57	65.28	65.28	71.47	71.47	25.00	25.00
Brazil	BRA	Amazonas	BR_AM	STATE_TOTAL	20200612	3.00	1	2.00	0	2.00	1	4.00	0	1.00	0	2.00	0	2.00	0	4.00	0.00		1.00			2.00	1	2.00	2.00			3.00	1	0.00			55111	2429	76.39	76.39	78.57	78.57	65.28	65.28	71.47	71.47	25.00	25.00
Brazil	BRA	Amazonas	BR_AM	STATE_TOTAL	20200613	3.00	1	2.00	0	2.00	1	4.00	0	1.00	0	2.00	0	2.00	0	4.00	0.00		1.00			2.00	1	2.00	2.00			3.00	1	0.00			56026	2465	76.39	76.39	78.57	78.57	65.28	65.28	71.47	71.47	25.00	25.00
Brazil	BRA	Amazonas	BR_AM	STATE_TOTAL	20200614	3.00	1	2.00	0	2.00	1	4.00	0	1.00	0	2.00	0	2.00	0	4.00	0.00		1.00			2.00	1	2.00	2.00			3.00	1	0.00			56506	2492	76.39	76.39	78.57	78.57	65.28	65.28	71.47	71.47	25.00	25.00
Brazil	BRA	Amazonas	BR_AM	STATE_TOTAL	20200615	3.00	1	2.00	0	2.00	1	4.00	0	1.00	0	2.00	0	2.00	0	4.00	0.00		1.00			2.00	1	2.00	2.00			3.00	1	0.00			56777	2512	76.39	76.39	78.57	78.57	65.28	65.28	71.47	71.47	25.00	25.00
Brazil	BRA	Amazonas	BR_AM	STATE_TOTAL	20200616	3.00	1	2.00	0	2.00	1	4.00	0	1.00	0	2.00	0	2.00	0	4.00	0.00		1.00			2.00	1	2.00	2.00			3.00	1	0.00			58018	2549	76.39	76.39	78.57	78.57	65.28	65.28	71.47	71.47	25.00	25.00
Brazil	BRA	Amazonas	BR_AM	STATE_TOTAL	20200617	3.00	1	2.00	0	2.00	1	4.00	0	1.00	0	2.00	0	2.00	0	4.00	0.00		1.00			2.00	1	2.00	2.00			3.00	1	0.00			59547	2579	76.39	76.39	78.57	78.57	65.28	65.28	71.47	71.47	25.00	25.00
Brazil	BRA	Amazonas	BR_AM	STATE_TOTAL	20200618	3.00	1	2.00	0	2.00	1	4.00	0	1.00	0	2.00	0	2.00	0	4.00	0.00		1.00			2.00	1	2.00	2.00			3.00	1	0.00			60736	2605	76.39	76.39	78.57	78.57	65.28	65.28	71.47	71.47	25.00	25.00
Brazil	BRA	Amazonas	BR_AM	STATE_TOTAL	20200619	3.00	1	2.00	0	2.00	1	4.00	0	1.00	0	2.00	0	2.00	0	4.00	0.00		1.00			2.00	1	2.00	2.00			3.00	1	0.00			61683	2624	76.39	76.39	78.57	78.57	65.28	65.28	71.47	71.47	25.00	25.00
Brazil	BRA	Amazonas	BR_AM	STATE_TOTAL	20200620	3.00	1	2.00	0	2.00	1	4.00	0	1.00	0	2.00	0	2.00	0	4.00	0.00		1.00			2.00	1	2.00	2.00			3.00	1	0.00			62902	2650	76.39	76.39	78.57	78.57	65.28	65.28	71.47	71.47	25.00	25.00
Brazil	BRA	Amazonas	BR_AM	STATE_TOTAL	20200621	3.00	1	2.00	0	2.00	1	4.00	0	1.00	0	2.00	0	2.00	0	4.00	0.00		1.00			2.00	1	2.00	2.00			3.00	1	0.00			63410	2657	76.39	76.39	78.57	78.57	65.28	65.28	71.47	71.47	25.00	25.00
Brazil	BRA	Amazonas	BR_AM	STATE_TOTAL	20200622	3.00	1	2.00	0	2.00	1	4.00	0	1.00	0	2.00	0	2.00	0	4.00	0.00		1.00			2.00	1	2.00	2.00			3.00	1	0.00			63731	2671	76.39	76.39	78.57	78.57	65.28	65.28	71.47	71.47	25.00	25.00
Brazil	BRA	Amazonas	BR_AM	STATE_TOTAL	20200623	3.00	1	2.00	0	2.00	1	4.00	0	1.00	0	2.00	0	2.00	0	4.00	0.00		1.00			2.00	1	2.00	2.00			3.00	1	0.00			65073	2686	76.39	76.39	78.57	78.57	65.28	65.28	71.47	71.47	25.00	25.00
Brazil	BRA	Amazonas	BR_AM	STATE_TOTAL	20200624	3.00	1	2.00	0	2.00	1	4.00	0	1.00	0	2.00	0	2.00	0	4.00	0.00		1.00			2.00	1	2.00	2.00			3.00	1	0.00					76.39	76.39	78.57	78.57	65.28	65.28	71.47	71.47	25.00	25.00
Brazil	BRA	Amazonas	BR_AM	STATE_TOTAL	20200625	3.00	1	2.00	0	2.00	1	4.00	0	1.00	0	2.00	0	2.00	0	4.00	0.00		1.00			2.00	1	2.00	2.00			3.00	1	0.00			67267	2731	76.39	76.39	78.57	78.57	65.28	65.28	71.47	71.47	25.00	25.00
Brazil	BRA	Amazonas	BR_AM	STATE_TOTAL	20200626	3.00	1	2.00	0	2.00	1	4.00	0	1.00	0	2.00	0	2.00	0	4.00	0.00		1.00			2.00	1	2.00	2.00			3.00	1	0.00			68220	2739	76.39	76.39	78.57	78.57	65.28	65.28	71.47	71.47	25.00	25.00
Brazil	BRA	Amazonas	BR_AM	STATE_TOTAL	20200627	3.00	1	2.00	0	2.00	1	4.00	0	1.00	0	2.00	0	2.00	0	4.00	0.00		1.00			2.00	1	2.00	2.00			3.00	1	0.00			69022	2772	76.39	76.39	78.57	78.57	65.28	65.28	71.47	71.47	25.00	25.00
Brazil	BRA	Amazonas	BR_AM	STATE_TOTAL	20200628	3.00	1	2.00	0	2.00	1	4.00	0	1.00	0	2.00	0	2.00	0	4.00	0.00		1.00			2.00	1	2.00	2.00			3.00	1	0.00			69649	2780	76.39	76.39	78.57	78.57	65.28	65.28	71.47	71.47	25.00	25.00
Brazil	BRA	Amazonas	BR_AM	STATE_TOTAL	20200629	3.00	1	2.00	0	2.00	1	4.00	0	1.00	0	2.00	0	2.00	0	4.00	0.00		1.00			2.00	1	2.00	2.00			3.00	1	0.00			69893	2792	76.39	76.39	78.57	78.57	65.28	65.28	71.47	71.47	25.00	25.00
Brazil	BRA	Amazonas	BR_AM	STATE_TOTAL	20200630	3.00	1	2.00	0	2.00	1	4.00	0	1.00	0	2.00	0	2.00	0	4.00	0.00		1.00			2.00	1	2.00	2.00			3.00	1	0.00			70823	2823	76.39	76.39	78.57	78.57	65.28	65.28	71.47	71.47	25.00	25.00
Brazil	BRA	Amazonas	BR_AM	STATE_TOTAL	20200701	3.00	1	2.00	0	2.00	1	4.00	0	1.00	0	2.00	0	2.00	0	4.00	0.00		1.00			2.00	1	2.00	2.00			3.00	1	0.00			72284	2843	76.39	76.39	78.57	78.57	65.28	65.28	71.47	71.47	25.00	25.00
Brazil	BRA	Amazonas	BR_AM	STATE_TOTAL	20200702	3.00	1	2.00	0	2.00	1	4.00	0	1.00	0	2.00	0	2.00	0	4.00	0.00		1.00			2.00	1	2.00	2.00			3.00	1	0.00			73530	2862	76.39	76.39	78.57	78.57	65.28	65.28	71.47	71.47	25.00	25.00
Brazil	BRA	Amazonas	BR_AM	STATE_TOTAL	20200703	3.00	1	2.00	0	2.00	1	4.00	0	1.00	0	2.00	0	2.00	0	4.00	0.00		1.00			2.00	1	2.00	2.00			4.00	1	0.00			74537	2887	76.39	76.39	78.57	78.57	66.94	66.94	73.40	73.40	25.00	25.00
Brazil	BRA	Amazonas	BR_AM	STATE_TOTAL	20200704	3.00	1	2.00	0	2.00	1	4.00	0	1.00	0	2.00	0	2.00	0	4.00	0.00		1.00			2.00	1	2.00	2.00			4.00	1	0.00			75945	2918	76.39	76.39	78.57	78.57	66.94	66.94	73.40	73.40	25.00	25.00
Brazil	BRA	Amazonas	BR_AM	STATE_TOTAL	20200705	3.00	1	2.00	0	2.00	1	4.00	0	1.00	0	2.00	0	2.00	0	4.00	0.00		1.00			2.00	1	2.00	2.00			4.00	1	0.00			76014	2929	76.39	76.39	78.57	78.57	66.94	66.94	73.40	73.40	25.00	25.00
Brazil	BRA	Amazonas	BR_AM	STATE_TOTAL	20200706	3.00	1	2.00	0	2.00	1	4.00	0	0.00		2.00	0	2.00	0	4.00	0.00		1.00			2.00	1	2.00	2.00			3.00	1	0.00			76424	2938	73.61	73.61	73.81	73.81	63.61	63.61	69.55	69.55	25.00	25.00
Brazil	BRA	Amazonas	BR_AM	STATE_TOTAL	20200707	3.00	1	2.00	0	2.00	1	4.00	0	0.00		2.00	0	2.00	0	4.00	0.00		1.00			2.00	1	2.00	2.00			3.00	1	0.00			79167	2952	73.61	73.61	73.81	73.81	63.61	63.61	69.55	69.55	25.00	25.00
Brazil	BRA	Amazonas	BR_AM	STATE_TOTAL	20200708	3.00	1	2.00	0	2.00	1	4.00	0	0.00		2.00	0	2.00	0	4.00	0.00		1.00			2.00	1	2.00	2.00			3.00	1	0.00			80082	2967	73.61	73.61	73.81	73.81	63.61	63.61	69.55	69.55	25.00	25.00
Brazil	BRA	Amazonas	BR_AM	STATE_TOTAL	20200709	3.00	1	2.00	0	2.00	1	4.00	0	0.00		2.00	0	2.00	0	4.00	0.00		1.00			2.00	1	2.00	2.00			3.00	1	0.00			81318	2985	73.61	73.61	73.81	73.81	63.61	63.61	69.55	69.55	25.00	25.00
Brazil	BRA	Amazonas	BR_AM	STATE_TOTAL	20200710	3.00	1	2.00	0	2.00	1	4.00	0	0.00		2.00	0	2.00	0	4.00	0.00		1.00			2.00	1	2.00	2.00			3.00	1	0.00			82507	3008	73.61	73.61	73.81	73.81	63.61	63.61	69.55	69.55	25.00	25.00
Brazil	BRA	Amazonas	BR_AM	STATE_TOTAL	20200711	3.00	1	2.00	0	2.00	1	4.00	0	0.00		2.00	0	2.00	0	4.00	0.00		1.00			2.00	1	2.00	2.00			3.00	1	0.00			83230	3023	73.61	73.61	73.81	73.81	63.61	63.61	69.55	69.55	25.00	25.00
Brazil	BRA	Amazonas	BR_AM	STATE_TOTAL	20200712	3.00	1	2.00	0	2.00	1	4.00	0	0.00		2.00	0	2.00	0	4.00	0.00		1.00			2.00	1	2.00	2.00			3.00	1	0.00			83526	3039	73.61	73.61	73.81	73.81	63.61	63.61	69.55	69.55	25.00	25.00
Brazil	BRA	Amazonas	BR_AM	STATE_TOTAL	20200713	3.00	1	2.00	0	2.00	1	4.00	0	0.00		2.00	0	2.00	0	4.00	0.00		1.00			2.00	1	2.00	2.00			3.00	1	0.00			84412	3048	73.61	73.61	73.81	73.81	63.61	63.61	69.55	69.55	25.00	25.00
Brazil	BRA	Amazonas	BR_AM	STATE_TOTAL	20200714	3.00	1	2.00	0	2.00	1	4.00	0	0.00		2.00	0	2.00	0	4.00	0.00		1.00			2.00	1	2.00	2.00			3.00	1	0.00			85641	3063	73.61	73.61	73.81	73.81	63.61	63.61	69.55	69.55	25.00	25.00
Brazil	BRA	Amazonas	BR_AM	STATE_TOTAL	20200715	3.00	1	2.00	0	2.00	1	4.00	0	0.00		2.00	0	2.00	0	4.00	0.00		1.00			2.00	1	2.00	2.00			3.00	1	0.00			86944	3080	73.61	73.61	73.81	73.81	63.61	63.61	69.55	69.55	25.00	25.00
Brazil	BRA	Amazonas	BR_AM	STATE_TOTAL	20200716	3.00	1	2.00	0	2.00	1	4.00	0	0.00		2.00	0	2.00	0	4.00	0.00		1.00			2.00	1	2.00	2.00			3.00	1	0.00			88025	3095	73.61	73.61	73.81	73.81	63.61	63.61	69.55	69.55	25.00	25.00
Brazil	BRA	Amazonas	BR_AM	STATE_TOTAL	20200717	3.00	1	2.00	0	2.00	1	4.00	0	0.00		2.00	0	2.00	0	4.00	0.00		1.00			2.00	1	2.00	2.00			3.00	1	0.00			88822	3118	73.61	73.61	73.81	73.81	63.61	63.61	69.55	69.55	25.00	25.00
Brazil	BRA	Amazonas	BR_AM	STATE_TOTAL	20200718	3.00	1	2.00	0	2.00	1	4.00	0	0.00		2.00	0	2.00	0	4.00	0.00		1.00			2.00	1	2.00	2.00			3.00	1	0.00			90534	3129	73.61	73.61	73.81	73.81	63.61	63.61	69.55	69.55	25.00	25.00
Brazil	BRA	Amazonas	BR_AM	STATE_TOTAL	20200719	3.00	1	2.00	0	2.00	1	4.00	0	0.00		2.00	0	2.00	0	4.00	0.00		1.00			2.00	1	2.00	2.00			3.00	1	0.00			90913	3149	73.61	73.61	73.81	73.81	63.61	63.61	69.55	69.55	25.00	25.00
Brazil	BRA	Amazonas	BR_AM	STATE_TOTAL	20200720	3.00	1	2.00	0	2.00	1	4.00	0	0.00		2.00	0	2.00	0	4.00	0.00		1.00			2.00	1	2.00	2.00			3.00	1	0.00			91389	3146	73.61	73.61	73.81	73.81	63.61	63.61	69.55	69.55	25.00	25.00
Brazil	BRA	Amazonas	BR_AM	STATE_TOTAL	20200721	3.00	1	2.00	0	2.00	1	4.00	0	0.00		2.00	0	2.00	0	4.00	0.00		1.00			2.00	1	2.00	2.00			3.00	1	0.00			92164	3169	73.61	73.61	73.81	73.81	63.61	63.61	69.55	69.55	25.00	25.00
Brazil	BRA	Amazonas	BR_AM	STATE_TOTAL	20200722	3.00	1	2.00	0	2.00	1	4.00	0	0.00		2.00	0	2.00	0	4.00	0.00		1.00			2.00	1	2.00	2.00			3.00	1	0.00			92721	3183	73.61	73.61	73.81	73.81	63.61	63.61	69.55	69.55	25.00	25.00
Brazil	BRA	Amazonas	BR_AM	STATE_TOTAL	20200723	3.00	1	2.00	0	2.00	1	4.00	0	0.00		2.00	0	2.00	0	4.00	0.00		1.00			2.00	1	2.00	2.00			3.00	1	0.00					73.61	73.61	73.81	73.81	63.61	63.61	69.55	69.55	25.00	25.00
Brazil	BRA	Amazonas	BR_AM	STATE_TOTAL	20200724	3.00	1	2.00	0	2.00	1	4.00	0	0.00		2.00	0	2.00	0	4.00	0.00		1.00			2.00	1	2.00	2.00			3.00	1	0.00			95424	3199	73.61	73.61	73.81	73.81	63.61	63.61	69.55	69.55	25.00	25.00
Brazil	BRA	Amazonas	BR_AM	STATE_TOTAL	20200725	3.00	1	2.00	0	2.00	1	4.00	0	0.00		2.00	0	2.00	0	4.00	0.00		1.00			2.00	1	2.00	2.00			3.00	1	0.00			96094	3210	73.61	73.61	73.81	73.81	63.61	63.61	69.55	69.55	25.00	25.00
Brazil	BRA	Amazonas	BR_AM	STATE_TOTAL	20200726	3.00	1	2.00	0	2.00	1	4.00	0	0.00		2.00	0	2.00	0	4.00	0.00		1.00			2.00	1	2.00	2.00			3.00	1	0.00			96463	3217	73.61	73.61	73.81	73.81	63.61	63.61	69.55	69.55	25.00	25.00
Brazil	BRA	Amazonas	BR_AM	STATE_TOTAL	20200727	3.00	1	2.00	0	2.00	1	4.00	0	0.00		2.00	0	2.00	0	4.00	0.00		1.00			2.00	1	2.00	2.00			3.00	1	0.00			97079	3224	73.61	73.61	73.81	73.81	63.61	63.61	69.55	69.55	25.00	25.00
Brazil	BRA	Amazonas	BR_AM	STATE_TOTAL	20200728	3.00	1	2.00	0	2.00	1	4.00	0	0.00		2.00	0	2.00	0	4.00	0.00		1.00			2.00	1	2.00	2.00			3.00	1	0.00			98118	3236	73.61	73.61	73.81	73.81	63.61	63.61	69.55	69.55	25.00	25.00
Brazil	BRA	Amazonas	BR_AM	STATE_TOTAL	20200729	3.00	1	2.00	0	2.00	1	4.00	0	0.00		2.00	0	2.00	0	2.00	0.00		1.00			2.00	1	2.00	2.00			3.00	1	0.00					68.06	68.06	66.67	66.67	60.28	60.28	65.71	65.71	25.00	25.00
Brazil	BRA	Amazonas	BR_AM	STATE_TOTAL	20200730	3.00	1	2.00	0	2.00	1	4.00	0	0.00		2.00	0	2.00	0	2.00	0.00		1.00			2.00	1	2.00	2.00			4.00	0	0.00			100140	3252	68.06	68.06	66.67	66.67	61.11	61.11	66.67	66.67	25.00	25.00
Brazil	BRA	Amazonas	BR_AM	STATE_TOTAL	20200731	3.00	1	2.00	0	2.00	1	4.00	0	0.00		2.00	0	2.00	0	2.00	0.00		1.00			2.00	1	2.00	2.00			4.00	0	0.00			100940	3268	68.06	68.06	66.67	66.67	61.11	61.11	66.67	66.67	25.00	25.00
Brazil	BRA	Amazonas	BR_AM	STATE_TOTAL	20200801	3.00	0	2.00	0	2.00	1	4.00	0	0.00		2.00	0	2.00	0	2.00	0.00		1.00			2.00	1	2.00	2.00			4.00	0	0.00			101777	3278	66.20	66.20	63.10	63.10	60.00	60.00	65.38	65.38	25.00	25.00
Brazil	BRA	Amazonas	BR_AM	STATE_TOTAL	20200802	3.00	0	2.00	0	2.00	1	4.00	0	0.00		2.00	0	2.00	0	2.00	0.00		1.00			2.00	1	2.00	2.00			4.00	0	0.00					66.20	66.20	63.10	63.10	60.00	60.00	65.38	65.38	25.00	25.00
Brazil	BRA	Amazonas	BR_AM	STATE_TOTAL	20200803	3.00	0	2.00	0	2.00	1	4.00	0	0.00		2.00	0	2.00	0	2.00	0.00		1.00			2.00	1	2.00	2.00			4.00	0	0.00			102386	3288	66.20	66.20	63.10	63.10	60.00	60.00	65.38	65.38	25.00	25.00
Brazil	BRA	Amazonas	BR_AM	STATE_TOTAL	20200804	3.00	0	2.00	0	2.00	1	4.00	0	0.00		2.00	0	2.00	0	2.00	0.00		1.00			2.00	1	2.00	2.00			4.00	0	0.00			103269	3299	66.20	66.20	63.10	63.10	60.00	60.00	65.38	65.38	25.00	25.00
Brazil	BRA	Amazonas	BR_AM	STATE_TOTAL	20200805	3.00	0	2.00	0	2.00	1	4.00	0	0.00		2.00	0	2.00	0	2.00	0.00		1.00			2.00	1	2.00	2.00			4.00	0	0.00			104250	3317	66.20	66.20	63.10	63.10	60.00	60.00	65.38	65.38	25.00	25.00
Brazil	BRA	Amazonas	BR_AM	STATE_TOTAL	20200806	3.00	0	2.00	0	2.00	1	4.00	0	0.00		2.00	0	2.00	0	2.00	0.00		1.00			2.00	1	2.00	2.00			4.00	0	0.00			105054	3335	66.20	66.20	63.10	63.10	60.00	60.00	65.38	65.38	25.00	25.00
Brazil	BRA	Amazonas	BR_AM	STATE_TOTAL	20200807	3.00	0	2.00	0	2.00	1	4.00	0	0.00		2.00	0	2.00	0	2.00	0.00		1.00			2.00	1	2.00	2.00			4.00	0	0.00			105857	3345	66.20	66.20	63.10	63.10	60.00	60.00	65.38	65.38	25.00	25.00
Brazil	BRA	Amazonas	BR_AM	STATE_TOTAL	20200808	3.00	0	2.00	0	2.00	1	4.00	0	0.00		2.00	0	1.00	1	2.00	0.00		1.00			2.00	1	2.00	2.00			4.00	0	0.00			106428	3364	63.43	63.43	63.10	63.10	58.33	58.33	63.46	63.46	25.00	25.00
Brazil	BRA	Amazonas	BR_AM	STATE_TOTAL	20200809	3.00	0	2.00	0	2.00	1	4.00	0	0.00		2.00	0	1.00	1	2.00	0.00		1.00			2.00	1	2.00	2.00			4.00	0	0.00			106950	3359	63.43	63.43	63.10	63.10	58.33	58.33	63.46	63.46	25.00	25.00
Brazil	BRA	Amazonas	BR_AM	STATE_TOTAL	20200810	3.00	0	2.00	0	2.00	1	4.00	0	0.00		2.00	0	1.00	1	2.00	0.00		1.00			2.00	1	2.00	2.00			4.00	0	0.00			107197	3384	63.43	63.43	63.10	63.10	58.33	58.33	63.46	63.46	25.00	25.00
Brazil	BRA	Amazonas	BR_AM	STATE_TOTAL	20200811	3.00	0	2.00	0	2.00	1	4.00	0	0.00		2.00	0	1.00	1	2.00	0.00		1.00			2.00	1	2.00	2.00			4.00	0	0.00			108105	3405	63.43	63.43	63.10	63.10	58.33	58.33	63.46	63.46	25.00	25.00
Brazil	BRA	Amazonas	BR_AM	STATE_TOTAL	20200812	3.00	0	2.00	0	2.00	1	4.00	0	0.00		2.00	0	1.00	1	2.00	0.00		1.00			2.00	1	2.00	2.00			4.00	0	0.00			108920	3417	63.43	63.43	63.10	63.10	58.33	58.33	63.46	63.46	25.00	25.00
Brazil	BRA	Amazonas	BR_AM	STATE_TOTAL	20200813	3.00	0	2.00	0	2.00	1	4.00	0	0.00		2.00	0	1.00	1	2.00	0.00		1.00			2.00	1	2.00	2.00			4.00	0	0.00			109802	3435	63.43	63.43	63.10	63.10	58.33	58.33	63.46	63.46	25.00	25.00
Brazil	BRA	Amazonas	BR_AM	STATE_TOTAL	20200814	3.00	0	2.00	0	2.00	1	4.00	0	0.00		2.00	0	1.00	1	2.00	0.00		1.00			2.00	1	2.00	2.00			4.00	0	0.00			110777	3455	63.43	63.43	63.10	63.10	58.33	58.33	63.46	63.46	25.00	25.00
Brazil	BRA	Amazonas	BR_AM	STATE_TOTAL	20200815	3.00	0	2.00	0	2.00	1	4.00	0	0.00		2.00	0	1.00	1	2.00	0.00		1.00			2.00	1	2.00	2.00			4.00	0	0.00			111241	3463	63.43	63.43	63.10	63.10	58.33	58.33	63.46	63.46	25.00	25.00
Brazil	BRA	Amazonas	BR_AM	STATE_TOTAL	20200816	3.00	0	2.00	0	2.00	1	4.00	0	0.00		2.00	0	1.00	1	2.00	0.00		1.00			2.00	1	2.00	2.00			4.00	0	0.00			111912	3483	63.43	63.43	63.10	63.10	58.33	58.33	63.46	63.46	25.00	25.00
Brazil	BRA	Amazonas	BR_AM	STATE_TOTAL	20200817	3.00	0	2.00	0	2.00	1	4.00	0	0.00		2.00	0	1.00	1	2.00	0.00		1.00			2.00	1	2.00	2.00			4.00	0	0.00			112263	3505	63.43	63.43	63.10	63.10	58.33	58.33	63.46	63.46	25.00	25.00
Brazil	BRA	Amazonas	BR_AM	STATE_TOTAL	20200818	3.00	0	2.00	0	2.00	1	4.00	0	0.00		2.00	0	1.00	1	2.00	0.00		1.00			2.00	1	2.00	2.00			4.00	0	0.00			112881	3524	63.43	63.43	63.10	63.10	58.33	58.33	63.46	63.46	25.00	25.00
Brazil	BRA	Amazonas	BR_AM	STATE_TOTAL	20200819	3.00	0	2.00	0	2.00	1	4.00	0	0.00		2.00	0	1.00	1	2.00	0.00		1.00			2.00	1	2.00	2.00			4.00	1	0.00			113592	3537	63.43	63.43	63.10	63.10	59.17	59.17	64.42	64.42	25.00	25.00
Brazil	BRA	Amazonas	BR_AM	STATE_TOTAL	20200820	3.00	0	2.00	0	2.00	1	4.00	0	0.00		2.00	0	1.00	1	2.00	0.00		1.00			2.00	1	2.00	2.00			4.00	1	0.00			114335	3551	63.43	63.43	63.10	63.10	59.17	59.17	64.42	64.42	25.00	25.00
Brazil	BRA	Amazonas	BR_AM	STATE_TOTAL	20200821	3.00	0	2.00	0	2.00	1	4.00	0	0.00		2.00	0	1.00	1	2.00	0.00		1.00			2.00	1	2.00	2.00			4.00	1	0.00			114792	3556	63.43	63.43	63.10	63.10	59.17	59.17	64.42	64.42	25.00	25.00
Brazil	BRA	Amazonas	BR_AM	STATE_TOTAL	20200822	3.00	0	2.00	0	2.00	1	4.00	0	0.00		2.00	0	1.00	1	2.00	0.00		1.00			2.00	1	2.00	2.00			4.00	1	0.00			115369	3557	63.43	63.43	63.10	63.10	59.17	59.17	64.42	64.42	25.00	25.00
Brazil	BRA	Amazonas	BR_AM	STATE_TOTAL	20200823	3.00	0	2.00	0	2.00	1	4.00	0	0.00		2.00	0	1.00	1	2.00	0.00		1.00			2.00	1	2.00	2.00			4.00	1	0.00			115615	3563	63.43	63.43	63.10	63.10	59.17	59.17	64.42	64.42	25.00	25.00
Brazil	BRA	Amazonas	BR_AM	STATE_TOTAL	20200824	3.00	0	2.00	0	2.00	1	4.00	0	0.00		2.00	0	1.00	1	2.00	0.00		1.00			2.00	1	2.00	2.00			4.00	1	0.00			115792	3578	63.43	63.43	63.10	63.10	59.17	59.17	64.42	64.42	25.00	25.00
Brazil	BRA	Amazonas	BR_AM	STATE_TOTAL	20200825	3.00	0	2.00	0	2.00	1	4.00	0	0.00		2.00	0	1.00	1	2.00	0.00		1.00			2.00	1	2.00	2.00			4.00	1	0.00			116579	3588	63.43	63.43	63.10	63.10	59.17	59.17	64.42	64.42	25.00	25.00
Brazil	BRA	Amazonas	BR_AM	STATE_TOTAL	20200826	3.00	0	2.00	0	2.00	1	4.00	0	0.00		2.00	0	1.00	1	2.00	0.00		1.00			2.00	1	2.00	2.00			4.00	1	0.00			117412	3600	63.43	63.43	63.10	63.10	59.17	59.17	64.42	64.42	25.00	25.00
Brazil	BRA	Amazonas	BR_AM	STATE_TOTAL	20200827	3.00	0	2.00	0	2.00	1	4.00	0	0.00		2.00	0	1.00	1	2.00	0.00		1.00			2.00	1	2.00	2.00			4.00	1	0.00			118083	3616	63.43	63.43	63.10	63.10	59.17	59.17	64.42	64.42	25.00	25.00
Brazil	BRA	Amazonas	BR_AM	STATE_TOTAL	20200828	3.00	0	2.00	0	2.00	1	4.00	0	0.00		2.00	0	1.00	1	2.00	0.00		1.00			2.00	1	2.00	2.00			4.00	1	0.00			118844	3629	63.43	63.43	63.10	63.10	59.17	59.17	64.42	64.42	25.00	25.00
Brazil	BRA	Amazonas	BR_AM	STATE_TOTAL	20200829	3.00	0	2.00	0	2.00	1	4.00	0	0.00		2.00	0	1.00	1	2.00	0.00		1.00			2.00	1	2.00	2.00			4.00	1	0.00			119859	3634	63.43	63.43	63.10	63.10	59.17	59.17	64.42	64.42	25.00	25.00
Brazil	BRA	Amazonas	BR_AM	STATE_TOTAL	20200830	3.00	0	2.00	0	2.00	1	4.00	0	0.00		2.00	0	1.00	1	2.00	0.00		1.00			2.00	1	2.00	2.00			4.00	1	0.00			120060	3639	63.43	63.43	63.10	63.10	59.17	59.17	64.42	64.42	25.00	25.00
Brazil	BRA	Amazonas	BR_AM	STATE_TOTAL	20200831	3.00	0	2.00	0	2.00	1	4.00	0	0.00		2.00	0	1.00	1	2.00	0.00		1.00			2.00	1	2.00	2.00			4.00	1	0.00			120296	3649	63.43	63.43	63.10	63.10	59.17	59.17	64.42	64.42	25.00	25.00
Brazil	BRA	Amazonas	BR_AM	STATE_TOTAL	20200901	3.00	0	2.00	1	2.00	1	4.00	0	0.00		2.00	0	1.00	1	2.00	0.00		1.00			2.00	1	2.00	2.00			4.00	1	0.00			120919	3661	65.28	65.28	66.67	66.67	60.28	60.28	65.71	65.71	25.00	25.00
Brazil	BRA	Amazonas	BR_AM	STATE_TOTAL	20200902	3.00	0	2.00	1	2.00	1	4.00	0	0.00		2.00	0	1.00	1	2.00	0.00		1.00			2.00	1	2.00	2.00			4.00	1	0.00			121793	3798	65.28	65.28	66.67	66.67	60.28	60.28	65.71	65.71	25.00	25.00
Brazil	BRA	Amazonas	BR_AM	STATE_TOTAL	20200903	3.00	0	2.00	1	2.00	1	4.00	0	0.00		2.00	0	1.00	1	2.00	0.00		1.00			2.00	1	2.00	2.00			4.00	1	0.00			122520	3828	65.28	65.28	66.67	66.67	60.28	60.28	65.71	65.71	25.00	25.00
Brazil	BRA	Amazonas	BR_AM	STATE_TOTAL	20200904	3.00	0	2.00	1	2.00	1	4.00	0	0.00		2.00	0	1.00	1	2.00	0.00		1.00			2.00	1	2.00	2.00			4.00	1	0.00			123187	3841	65.28	65.28	66.67	66.67	60.28	60.28	65.71	65.71	25.00	25.00
Brazil	BRA	Amazonas	BR_AM	STATE_TOTAL	20200905	3.00	0	2.00	1	2.00	1	4.00	0	0.00		2.00	0	1.00	1	2.00	0.00		1.00			2.00	1	2.00	2.00			4.00	1	0.00			123726	3841	65.28	65.28	66.67	66.67	60.28	60.28	65.71	65.71	25.00	25.00
Brazil	BRA	Amazonas	BR_AM	STATE_TOTAL	20200906	3.00	0	2.00	1	2.00	1	4.00	0	0.00		2.00	0	1.00	1	2.00	0.00		1.00			2.00	1	2.00	2.00			4.00	1	0.00			123811	3847	65.28	65.28	66.67	66.67	60.28	60.28	65.71	65.71	25.00	25.00
Brazil	BRA	Amazonas	BR_AM	STATE_TOTAL	20200907	3.00	0	2.00	1	2.00	1	4.00	0	0.00		2.00	0	1.00	1	2.00	0.00		1.00			2.00	1	2.00	2.00			4.00	1	0.00			123905	3849	65.28	65.28	66.67	66.67	60.28	60.28	65.71	65.71	25.00	25.00
Brazil	BRA	Amazonas	BR_AM	STATE_TOTAL	20200908	3.00	0	2.00	1	2.00	1	4.00	0	0.00		2.00	0	1.00	1	2.00	0.00		1.00			2.00	1	2.00	2.00			4.00	1	0.00			124223	3855	65.28	65.28	66.67	66.67	60.28	60.28	65.71	65.71	25.00	25.00
Brazil	BRA	Amazonas	BR_AM	STATE_TOTAL	20200909	3.00	0	2.00	1	2.00	1	4.00	0	0.00		2.00	0	1.00	1	2.00	0.00		1.00			2.00	1	2.00	2.00			4.00	1	0.00			124959	3862	65.28	65.28	66.67	66.67	60.28	60.28	65.71	65.71	25.00	25.00
Brazil	BRA	Amazonas	BR_AM	STATE_TOTAL	20200910	3.00	0	2.00	1	2.00	1	4.00	0	0.00		2.00	0	1.00	1	2.00	0.00		1.00			2.00	1	2.00	2.00			4.00	1	0.00			125660	3874	65.28	65.28	66.67	66.67	60.28	60.28	65.71	65.71	25.00	25.00
Brazil	BRA	Amazonas	BR_AM	STATE_TOTAL	20200911	3.00	0	2.00	1	2.00	1	4.00	0	0.00		2.00	0	1.00	1	2.00	0.00		1.00			2.00	1	2.00	2.00			4.00	1	0.00			126423	3883	65.28	65.28	66.67	66.67	60.28	60.28	65.71	65.71	25.00	25.00
Brazil	BRA	Amazonas	BR_AM	STATE_TOTAL	20200912	3.00	0	2.00	1	2.00	1	4.00	0	0.00		2.00	0	1.00	1	2.00	0.00		1.00			2.00	1	2.00	2.00			4.00	1	0.00			126939	3888	65.28	65.28	66.67	66.67	60.28	60.28	65.71	65.71	25.00	25.00
Brazil	BRA	Amazonas	BR_AM	STATE_TOTAL	20200913	3.00	0	2.00	1	2.00	1	4.00	0	0.00		2.00	0	1.00	1	2.00	0.00		1.00			2.00	1	2.00	2.00			4.00	1	0.00			127132	3892	65.28	65.28	66.67	66.67	60.28	60.28	65.71	65.71	25.00	25.00
Brazil	BRA	Amazonas	BR_AM	STATE_TOTAL	20200914	3.00	0	2.00	1	2.00	1	4.00	0	0.00		2.00	0	1.00	1	2.00	0.00		1.00			2.00	1	2.00	2.00			4.00	1	0.00			127407	3898	65.28	65.28	66.67	66.67	60.28	60.28	65.71	65.71	25.00	25.00
Brazil	BRA	Amazonas	BR_AM	STATE_TOTAL	20200915	3.00	0	2.00	1	2.00	1	4.00	0	0.00		2.00	0	1.00	1	2.00	0.00		1.00			2.00	1	2.00	2.00			4.00	1	0.00			128150	3907	65.28	65.28	66.67	66.67	60.28	60.28	65.71	65.71	25.00	25.00
Brazil	BRA	Amazonas	BR_AM	STATE_TOTAL	20200916	3.00	0	2.00	1	2.00	1	4.00	0	0.00		2.00	0	1.00	1	2.00	0.00		1.00			2.00	1	2.00	2.00			4.00	1	0.00			128851	3920	65.28	65.28	66.67	66.67	60.28	60.28	65.71	65.71	25.00	25.00
Brazil	BRA	Amazonas	BR_AM	STATE_TOTAL	20200917	3.00	0	2.00	1	2.00	1	4.00	0	0.00		2.00	0	1.00	1	2.00	0.00		1.00			2.00	1	2.00	2.00			4.00	1	0.00			129501	3931	65.28	65.28	66.67	66.67	60.28	60.28	65.71	65.71	25.00	25.00
Brazil	BRA	Amazonas	BR_AM	STATE_TOTAL	20200918	3.00	0	2.00	1	2.00	1	4.00	0	0.00		2.00	0	1.00	1	2.00	0.00		1.00			2.00	1	2.00	2.00			4.00	1	0.00			130359	3950	65.28	65.28	66.67	66.67	60.28	60.28	65.71	65.71	25.00	25.00
Brazil	BRA	Amazonas	BR_AM	STATE_TOTAL	20200919	3.00	0	2.00	1	2.00	1	4.00	0	0.00		2.00	0	1.00	1	2.00	0.00		1.00			2.00	1	2.00	2.00			4.00	1	0.00			131573	3956	65.28	65.28	66.67	66.67	60.28	60.28	65.71	65.71	25.00	25.00
Brazil	BRA	Amazonas	BR_AM	STATE_TOTAL	20200920	3.00	0	2.00	1	2.00	1	4.00	0	0.00		2.00	0	1.00	1	2.00	0.00		1.00			2.00	1	2.00	2.00			4.00	1	0.00			131757	3959	65.28	65.28	66.67	66.67	60.28	60.28	65.71	65.71	25.00	25.00
Brazil	BRA	Amazonas	BR_AM	STATE_TOTAL	20200921	3.00	0	2.00	1	2.00	1	4.00	0	0.00		2.00	0	1.00	1	2.00	0.00		1.00			2.00	1	2.00	2.00			4.00	1	0.00			131920	3964	65.28	65.28	66.67	66.67	60.28	60.28	65.71	65.71	25.00	25.00
Brazil	BRA	Amazonas	BR_AM	STATE_TOTAL	20200922	3.00	0	2.00	1	2.00	1	4.00	0	0.00		2.00	0	1.00	1	2.00	0.00		1.00			2.00	1	2.00	2.00			4.00	1	0.00			132687	3967	65.28	65.28	66.67	66.67	60.28	60.28	65.71	65.71	25.00	25.00
Brazil	BRA	Amazonas	BR_AM	STATE_TOTAL	20200923	3.00	0	2.00	1	2.00	1	4.00	0	0.00		2.00	0	1.00	1	2.00	0.00		1.00			2.00	1	2.00	2.00			4.00	1	0.00			133413	3984	65.28	65.28	66.67	66.67	60.28	60.28	65.71	65.71	25.00	25.00
Brazil	BRA	Amazonas	BR_AM	STATE_TOTAL	20200924	3.00	0	2.00	0	2.00	1	4.00	0	0.00		2.00	0	2.00	0	2.00	0.00		1.00			2.00	1	2.00	2.00			4.00	1	0.00			134289	3992	66.20	66.20	63.10	63.10	60.83	60.83	66.35	66.35	25.00	25.00
Brazil	BRA	Amazonas	BR_AM	STATE_TOTAL	20200925	3.00	0	2.00	0	2.00	1	4.00	0	0.00		2.00	0	2.00	0	2.00	0.00		1.00			2.00	1	2.00	2.00			4.00	1	0.00					66.20	66.20	63.10	63.10	60.83	60.83	66.35	66.35	25.00	25.00
Brazil	BRA	Amazonas	BR_AM	STATE_TOTAL	20200926	3.00	0	2.00	0	2.00	1	4.00	0	0.00		2.00	0	2.00	0	2.00	0.00		1.00			2.00	1	2.00	2.00			4.00	1	0.00			136169	4022	66.20	66.20	63.10	63.10	60.83	60.83	66.35	66.35	25.00	25.00
Brazil	BRA	Amazonas	BR_AM	STATE_TOTAL	20200927	3.00	0	2.00	0	2.00	1	4.00	0	0.00		2.00	0	2.00	0	2.00	0.00		1.00			2.00	1	2.00	2.00			4.00	1	0.00			136416	4027	66.20	66.20	63.10	63.10	60.83	60.83	66.35	66.35	25.00	25.00
Brazil	BRA	Amazonas	BR_AM	STATE_TOTAL	20200928	3.00	0	2.00	0	2.00	1	4.00	0	0.00		2.00	0	2.00	0	2.00	0.00		1.00			2.00	1	2.00	2.00			4.00	1	0.00			136708	4031	66.20	66.20	63.10	63.10	60.83	60.83	66.35	66.35	25.00	25.00
Brazil	BRA	Amazonas	BR_AM	STATE_TOTAL	20200929	3.00	0	2.00	0	2.00	1	4.00	0	0.00		2.00	0	2.00	0	2.00	0.00		1.00			2.00	1	2.00	2.00			4.00	1	0.00					66.20	66.20	63.10	63.10	60.83	60.83	66.35	66.35	25.00	25.00
Brazil	BRA	Amazonas	BR_AM	STATE_TOTAL	20200930	3.00	0	2.00	0	2.00	1	4.00	0	0.00		2.00	0	2.00	0	2.00	0.00		1.00			2.00	1	2.00	2.00			4.00	1	0.00			139326	4156	66.20	66.20	63.10	63.10	60.83	60.83	66.35	66.35	25.00	25.00
Brazil	BRA	Amazonas	BR_AM	STATE_TOTAL	20201001	3.00	0	2.00	0	2.00	1	4.00	0	0.00		2.00	0	2.00	0	2.00	0.00		1.00			2.00	1	2.00	2.00			4.00	1	0.00					66.20	66.20	63.10	63.10	60.83	60.83	66.35	66.35	25.00	25.00
Brazil	BRA	Amazonas	BR_AM	STATE_TOTAL	20201002	3.00	0	2.00	0	2.00	1	4.00	0	0.00		2.00	0	2.00	0	2.00	0.00		1.00			2.00	1	2.00	2.00			4.00	1	0.00			141199	4162	66.20	66.20	63.10	63.10	60.83	60.83	66.35	66.35	25.00	25.00
Brazil	BRA	Amazonas	BR_AM	STATE_TOTAL	20201003	3.00	0	2.00	0	2.00	1	4.00	0	0.00		2.00	0	2.00	0	2.00	0.00		1.00			2.00	1	2.00	2.00			4.00	1	0.00			142137	4169	66.20	66.20	63.10	63.10	60.83	60.83	66.35	66.35	25.00	25.00
Brazil	BRA	Amazonas	BR_AM	STATE_TOTAL	20201004	3.00	0	2.00	0	2.00	1	4.00	0	0.00		2.00	0	2.00	0	2.00	0.00		1.00			2.00	1	2.00	2.00			4.00	1	0.00			142382	4176	66.20	66.20	63.10	63.10	60.83	60.83	66.35	66.35	25.00	25.00
Brazil	BRA	Amazonas	BR_AM	STATE_TOTAL	20201005	3.00	0	2.00	0	2.00	1	4.00	0	0.00		2.00	0	2.00	0	2.00	0.00		1.00			2.00	1	2.00	2.00			4.00	1	0.00			142573	4185	66.20	66.20	63.10	63.10	60.83	60.83	66.35	66.35	25.00	25.00
Brazil	BRA	Amazonas	BR_AM	STATE_TOTAL	20201006	3.00	0	2.00	0	2.00	1	4.00	0	0.00		2.00	0	2.00	0	2.00	0.00		1.00			2.00	1	2.00	2.00			4.00	1	0.00			143571	4193	66.20	66.20	63.10	63.10	60.83	60.83	66.35	66.35	25.00	25.00
Brazil	BRA	Amazonas	BR_AM	STATE_TOTAL	20201007	3.00	0	2.00	0	2.00	1	4.00	0	0.00		2.00	0	2.00	0	2.00	0.00		1.00			2.00	1	2.00	2.00			4.00	1	0.00			144492	4202	66.20	66.20	63.10	63.10	60.83	60.83	66.35	66.35	25.00	25.00
Brazil	BRA	Amazonas	BR_AM	STATE_TOTAL	20201008	3.00	0	2.00	0	2.00	1	4.00	0	0.00		2.00	0	2.00	0	2.00	0.00		1.00			2.00	1	2.00	2.00			4.00	1	0.00			145367	4215	66.20	66.20	63.10	63.10	60.83	60.83	66.35	66.35	25.00	25.00
Brazil	BRA	Amazonas	BR_AM	STATE_TOTAL	20201009	3.00	0	2.00	0	2.00	1	4.00	0	0.00		2.00	0	2.00	0	2.00	0.00		1.00			2.00	1	2.00	2.00			4.00	1	0.00			146233	4222	66.20	66.20	63.10	63.10	60.83	60.83	66.35	66.35	25.00	25.00
Brazil	BRA	Amazonas	BR_AM	STATE_TOTAL	20201010	3.00	0	2.00	0	2.00	1	4.00	0	0.00		2.00	0	2.00	0	2.00	0.00		1.00			2.00	1	2.00	2.00			4.00	1	0.00			147038	4235	66.20	66.20	63.10	63.10	60.83	60.83	66.35	66.35	25.00	25.00
Brazil	BRA	Amazonas	BR_AM	STATE_TOTAL	20201011	3.00	0	2.00	0	2.00	1	4.00	0	0.00		2.00	0	2.00	0	2.00	0.00		1.00			2.00	1	2.00	2.00			4.00	1	0.00			147457	4239	66.20	66.20	63.10	63.10	60.83	60.83	66.35	66.35	25.00	25.00
Brazil	BRA	Amazonas	BR_AM	STATE_TOTAL	20201012	3.00	0	2.00	0	2.00	1	4.00	0	0.00		2.00	0	2.00	0	2.00	0.00		1.00			2.00	1	2.00	2.00			4.00	1	0.00			147465	4247	66.20	66.20	63.10	63.10	60.83	60.83	66.35	66.35	25.00	25.00
Brazil	BRA	Amazonas	BR_AM	STATE_TOTAL	20201013	3.00	0	2.00	0	2.00	1	4.00	0	0.00		2.00	0	2.00	0	2.00	0.00		1.00			2.00	1	2.00	2.00			4.00	1	0.00			147864	4254	66.20	66.20	63.10	63.10	60.83	60.83	66.35	66.35	25.00	25.00
Brazil	BRA	Amazonas	BR_AM	STATE_TOTAL	20201014	3.00	0	2.00	0	2.00	1	4.00	0	0.00		2.00	0	2.00	0	2.00	0.00		1.00			2.00	1	2.00	2.00			4.00	1	0.00			148518	4268	66.20	66.20	63.10	63.10	60.83	60.83	66.35	66.35	25.00	25.00
Brazil	BRA	Amazonas	BR_AM	STATE_TOTAL	20201015	3.00	0	2.00	0	2.00	1	4.00	0	0.00		2.00	0	2.00	0	2.00	0.00		1.00			2.00	1	2.00	2.00			4.00	1	0.00			149366	4289	66.20	66.20	63.10	63.10	60.83	60.83	66.35	66.35	25.00	25.00
Brazil	BRA	Amazonas	BR_AM	STATE_TOTAL	20201016	3.00	0	2.00	0	2.00	1	4.00	0	0.00		2.00	0	2.00	0	2.00	0.00		1.00			2.00	1	2.00	2.00			4.00	1	0.00			149784	4305	66.20	66.20	63.10	63.10	60.83	60.83	66.35	66.35	25.00	25.00
Brazil	BRA	Amazonas	BR_AM	STATE_TOTAL	20201017	3.00	0	2.00	0	2.00	1	4.00	0	0.00		2.00	0	2.00	0	2.00	0.00		1.00			2.00	1	2.00	2.00			4.00	1	0.00			151186	4325	66.20	66.20	63.10	63.10	60.83	60.83	66.35	66.35	25.00	25.00
Brazil	BRA	Amazonas	BR_AM	STATE_TOTAL	20201018	3.00	0	2.00	0	2.00	1	4.00	0	0.00		2.00	0	2.00	0	2.00	0.00		1.00			2.00	1	2.00	2.00			4.00	1	0.00			151597	4332	66.20	66.20	63.10	63.10	60.83	60.83	66.35	66.35	25.00	25.00
Brazil	BRA	Amazonas	BR_AM	STATE_TOTAL	20201019	3.00	0	2.00	0	2.00	1	4.00	0	0.00		2.00	0	2.00	0	2.00	0.00		1.00			2.00	1	2.00	2.00			4.00	1	0.00			151858	4350	66.20	66.20	63.10	63.10	60.83	60.83	66.35	66.35	25.00	25.00
Brazil	BRA	Amazonas	BR_AM	STATE_TOTAL	20201020	3.00	0	2.00	0	2.00	1	4.00	0	0.00		2.00	0	2.00	0	2.00	0.00		1.00			2.00	1	2.00	2.00			4.00	1	0.00			152796	4363	66.20	66.20	63.10	63.10	60.83	60.83	66.35	66.35	25.00	25.00
Brazil	BRA	Amazonas	BR_AM	STATE_TOTAL	20201021	3.00	0	2.00	0	2.00	1	4.00	0	0.00		2.00	0	2.00	0	2.00	0.00		1.00			2.00	1	2.00	2.00			4.00	1	0.00					66.20	66.20	63.10	63.10	60.83	60.83	66.35	66.35	25.00	25.00
Brazil	BRA	Amazonas	BR_AM	STATE_TOTAL	20201022	3.00	0	2.00	0	2.00	1	4.00	0	0.00		2.00	0	2.00	0	2.00	0.00		1.00			2.00	1	2.00	2.00			4.00	1	0.00			154465	4372	66.20	66.20	63.10	63.10	60.83	60.83	66.35	66.35	25.00	25.00
Brazil	BRA	Amazonas	BR_AM	STATE_TOTAL	20201023	3.00	0	2.00	0	2.00	1	4.00	0	0.00		2.00	0	2.00	0	2.00	0.00		1.00			2.00	1	2.00	2.00			4.00	1	0.00			156196	4426	66.20	66.20	63.10	63.10	60.83	60.83	66.35	66.35	25.00	25.00
Brazil	BRA	Amazonas	BR_AM	STATE_TOTAL	20201024	3.00	0	2.00	0	2.00	1	4.00	0	0.00		2.00	0	2.00	0	2.00	0.00		1.00			2.00	1	2.00	2.00			4.00	1	0.00			156975	4433	66.20	66.20	63.10	63.10	60.83	60.83	66.35	66.35	25.00	25.00
Brazil	BRA	Amazonas	BR_AM	STATE_TOTAL	20201025	3.00	0	2.00	0	2.00	1	4.00	0	0.00		2.00	0	2.00	0	2.00	0.00		1.00			2.00	1	2.00	2.00			4.00	1	0.00			157324	4446	66.20	66.20	63.10	63.10	60.83	60.83	66.35	66.35	25.00	25.00
Brazil	BRA	Amazonas	BR_AM	STATE_TOTAL	20201026	3.00	0	2.00	0	2.00	1	4.00	0	0.00		2.00	0	2.00	0	2.00	0.00		1.00			2.00	1	2.00	2.00			4.00	1	0.00			157668	4460	66.20	66.20	63.10	63.10	60.83	60.83	66.35	66.35	25.00	25.00
Brazil	BRA	Amazonas	BR_AM	STATE_TOTAL	20201027	3.00	0	2.00	0	2.00	1	4.00	0	0.00		2.00	0	2.00	0	2.00	0.00		1.00			2.00	1	2.00	2.00			4.00	1	0.00			158718	4478	66.20	66.20	63.10	63.10	60.83	60.83	66.35	66.35	25.00	25.00
Brazil	BRA	Amazonas	BR_AM	STATE_TOTAL	20201028	3.00	0	2.00	0	2.00	1	4.00	0	0.00		2.00	0	2.00	0	2.00	0.00		1.00			2.00	1	2.00	2.00			4.00	1	0.00			159583	4491	66.20	66.20	63.10	63.10	60.83	60.83	66.35	66.35	25.00	25.00
Brazil	BRA	Amazonas	BR_AM	STATE_TOTAL	20201029	3.00	0	2.00	0	2.00	1	4.00	0	0.00		2.00	0	2.00	0	2.00	0.00		1.00			2.00	1	2.00	2.00			4.00	1	0.00					66.20	66.20	63.10	63.10	60.83	60.83	66.35	66.35	25.00	25.00
Brazil	BRA	Amazonas	BR_AM	STATE_TOTAL	20201030	3.00	0	2.00	0	2.00	1	4.00	0	0.00		2.00	0	2.00	0	2.00	0.00		1.00			2.00	1	2.00	2.00			4.00	1	0.00			160596	4516	66.20	66.20	63.10	63.10	60.83	60.83	66.35	66.35	25.00	25.00
Brazil	BRA	Amazonas	BR_AM	STATE_TOTAL	20201031	3.00	0	2.00	0	2.00	1	4.00	0	0.00		2.00	0	2.00	0	2.00	0.00		1.00			2.00	1	2.00	2.00			4.00	1	0.00			161683	4543	66.20	66.20	63.10	63.10	60.83	60.83	66.35	66.35	25.00	25.00
Brazil	BRA	Amazonas	BR_AM	STATE_TOTAL	20201101	3.00	0	2.00	0	2.00	1	4.00	0	0.00		2.00	0	2.00	0	2.00	0.00		1.00			2.00	1	2.00	2.00			4.00	1	0.00			161974	4555	66.20	66.20	63.10	63.10	60.83	60.83	66.35	66.35	25.00	25.00
Brazil	BRA	Amazonas	BR_AM	STATE_TOTAL	20201102	3.00	0	2.00	0	2.00	1	4.00	0	0.00		2.00	0	2.00	0	2.00	0.00		1.00			2.00	1	2.00	2.00			4.00	1	0.00			162139	4565	66.20	66.20	63.10	63.10	60.83	60.83	66.35	66.35	25.00	25.00
Brazil	BRA	Amazonas	BR_AM	STATE_TOTAL	20201103	3.00	0	2.00	0	2.00	1	4.00	0	0.00		2.00	0	2.00	0	2.00	0.00		1.00			2.00	1	2.00	2.00			4.00	1	0.00			162560	4573	66.20	66.20	63.10	63.10	60.83	60.83	66.35	66.35	25.00	25.00
Brazil	BRA	Amazonas	BR_AM	STATE_TOTAL	20201104	3.00	0	2.00	0	2.00	1	4.00	0	0.00		2.00	0	2.00	0	2.00	0.00		1.00			2.00	1	2.00	2.00			4.00	1	0.00			163399	4588	66.20	66.20	63.10	63.10	60.83	60.83	66.35	66.35	25.00	25.00
Brazil	BRA	Amazonas	BR_AM	STATE_TOTAL	20201105	3.00	0	2.00	0	2.00	1	4.00	0	0.00		2.00	0	2.00	0	2.00	0.00		1.00			2.00	1	2.00	2.00			4.00	1	0.00					66.20	66.20	63.10	63.10	60.83	60.83	66.35	66.35	25.00	25.00
Brazil	BRA	Amazonas	BR_AM	STATE_TOTAL	20201106	3.00	0	2.00	0	2.00	1	4.00	0	0.00		2.00	0	2.00	0	2.00	0.00		1.00			2.00	1	2.00	2.00			4.00	1	0.00					66.20	66.20	63.10	63.10	60.83	60.83	66.35	66.35	25.00	25.00
Brazil	BRA	Amazonas	BR_AM	STATE_TOTAL	20201107	3.00	0	2.00	0	2.00	1	4.00	0	0.00		2.00	0	2.00	0	2.00	0.00		1.00			2.00	1	2.00	2.00			4.00	1	0.00					66.20	66.20	63.10	63.10	60.83	60.83	66.35	66.35	25.00	25.00
Brazil	BRA	Amazonas	BR_AM	STATE_TOTAL	20201108	3.00	0	2.00	0	2.00	1	4.00	0	0.00		2.00	0	2.00	0	2.00	0.00		1.00			2.00	1	2.00	2.00			4.00	1	0.00					66.20	66.20	63.10	63.10	60.83	60.83	66.35	66.35	25.00	25.00
Brazil	BRA	Amazonas	BR_AM	STATE_TOTAL	20201109	3.00	0	2.00	0	2.00	1	4.00	0	0.00		2.00	0	2.00	0	2.00	0.00		1.00			2.00	1	2.00	2.00			4.00	1	0.00					66.20	66.20	63.10	63.10	60.83	60.83	66.35	66.35	25.00	25.00
Brazil	BRA	Amazonas	BR_AM	STATE_TOTAL	20201110	3.00	0	2.00	0	2.00	1	4.00	0	0.00		2.00	0	2.00	0	2.00	0.00		1.00			2.00	1	2.00	2.00			4.00	1	0.00					66.20	66.20	63.10	63.10	60.83	60.83	66.35	66.35	25.00	25.00
Brazil	BRA	Amazonas	BR_AM	STATE_TOTAL	20201111	3.00	0	2.00	0	2.00	1	4.00	0	0.00		2.00	0	2.00	0	2.00	0.00		1.00			2.00	1	2.00	2.00			4.00	1	0.00					66.20	66.20	63.10	63.10	60.83	60.83	66.35	66.35	25.00	25.00
Brazil	BRA	Amazonas	BR_AM	STATE_TOTAL	20201112	3.00	0	2.00	0	2.00	1	4.00	0	0.00		2.00	0	2.00	0	2.00	0.00		1.00			2.00	1	2.00	2.00			4.00	1	0.00					66.20	66.20	63.10	63.10	60.83	60.83	66.35	66.35	25.00	25.00
Brazil	BRA	Amazonas	BR_AM	STATE_TOTAL	20201113	3.00	0	2.00	0	2.00	1	4.00	0	0.00		2.00	0	2.00	0	2.00	0.00		1.00			2.00	1	2.00	2.00			4.00	1	0.00			167486	4655	66.20	66.20	63.10	63.10	60.83	60.83	66.35	66.35	25.00	25.00
Brazil	BRA	Amazonas	BR_AM	STATE_TOTAL	20201114	3.00	0	2.00	0	2.00	1	4.00	0	0.00		2.00	0	2.00	0	2.00	0.00		1.00			2.00	1	2.00	2.00			4.00	1	0.00			169165	4693	66.20	66.20	63.10	63.10	60.83	60.83	66.35	66.35	25.00	25.00
Brazil	BRA	Amazonas	BR_AM	STATE_TOTAL	20201115	3.00	0	2.00	0	2.00	1	4.00	0	0.00		2.00	0	2.00	0	2.00	0.00		1.00			2.00	1	2.00	2.00			4.00	1	0.00					66.20	66.20	63.10	63.10	60.83	60.83	66.35	66.35	25.00	25.00
Brazil	BRA	Amazonas	BR_AM	STATE_TOTAL	20201116	3.00	0	2.00	0	2.00	1	4.00	0	0.00		2.00	0	2.00	0	2.00	0.00		1.00			2.00	1	2.00	2.00			4.00	1	0.00			169333	4697	66.20	66.20	63.10	63.10	60.83	60.83	66.35	66.35	25.00	25.00
Brazil	BRA	Amazonas	BR_AM	STATE_TOTAL	20201117	3.00	0	2.00	0	2.00	1	4.00	0	0.00		2.00	0	2.00	0	2.00	0.00		1.00			2.00	1	2.00	2.00			4.00	1	0.00			170458	4723	66.20	66.20	63.10	63.10	60.83	60.83	66.35	66.35	25.00	25.00
Brazil	BRA	Amazonas	BR_AM	STATE_TOTAL	20201118	3.00	0	2.00	0	2.00	1	4.00	0	0.00		2.00	0	2.00	0	2.00	0.00		1.00			2.00	1	2.00	2.00			4.00	1	0.00			171161	4728	66.20	66.20	63.10	63.10	60.83	60.83	66.35	66.35	25.00	25.00
Brazil	BRA	Amazonas	BR_AM	STATE_TOTAL	20201119	3.00	0	2.00	0	2.00	1	4.00	0	0.00		2.00	0	2.00	0	2.00	0.00		1.00			2.00	1	2.00	2.00			4.00	1	0.00			172118	4741	66.20	66.20	63.10	63.10	60.83	60.83	66.35	66.35	25.00	25.00
Brazil	BRA	Amazonas	BR_AM	STATE_TOTAL	20201120	3.00	0	2.00	0	2.00	1	4.00	0	0.00		2.00	0	2.00	0	2.00	0.00		1.00			2.00	1	2.00	2.00			4.00	1	0.00			172858	4761	66.20	66.20	63.10	63.10	60.83	60.83	66.35	66.35	25.00	25.00
Brazil	BRA	Amazonas	BR_AM	STATE_TOTAL	20201121	3.00	0	2.00	0	2.00	1	4.00	0	0.00		2.00	0	2.00	0	2.00	0.00		1.00			2.00	1	2.00	2.00			4.00	1	0.00					66.20	66.20	63.10	63.10	60.83	60.83	66.35	66.35	25.00	25.00
Brazil	BRA	Amazonas	BR_AM	STATE_TOTAL	20201122	3.00	0	2.00	0	2.00	1	4.00	0	0.00		2.00	0	2.00	0	2.00	0.00		1.00			2.00	1	2.00	2.00			4.00	1	0.00			173477	4779	66.20	66.20	63.10	63.10	60.83	60.83	66.35	66.35	25.00	25.00
Brazil	BRA	Amazonas	BR_AM	STATE_TOTAL	20201123	3.00	0	2.00	0	2.00	1	4.00	0	0.00		2.00	0	2.00	0	2.00	0.00		1.00			2.00	1	2.00	2.00			4.00	1	0.00					66.20	66.20	63.10	63.10	60.83	60.83	66.35	66.35	25.00	25.00
Brazil	BRA	Amazonas	BR_AM	STATE_TOTAL	20201124	3.00	0	2.00	0	2.00	1	4.00	0	0.00		2.00	0	2.00	0	2.00	0.00		1.00			2.00	1	2.00	2.00			4.00	1	0.00			173780	4797	66.20	66.20	63.10	63.10	60.83	60.83	66.35	66.35	25.00	25.00
Brazil	BRA	Amazonas	BR_AM	STATE_TOTAL	20201125	3.00	0	2.00	0	2.00	1	4.00	0	0.00		2.00	0	2.00	0	2.00	0.00		1.00			2.00	1	2.00	2.00			4.00	1	0.00			175298	4826	66.20	66.20	63.10	63.10	60.83	60.83	66.35	66.35	25.00	25.00
Brazil	BRA	Amazonas	BR_AM	STATE_TOTAL	20201126	3.00	0	2.00	0	2.00	1	4.00	0	0.00		2.00	0	2.00	0	2.00	0.00		1.00			2.00	1	2.00	2.00			4.00	1	0.00			176214	4856	66.20	66.20	63.10	63.10	60.83	60.83	66.35	66.35	25.00	25.00
Brazil	BRA	Amazonas	BR_AM	STATE_TOTAL	20201127	3.00	0	2.00	0	2.00	1	4.00	0	0.00		2.00	0	2.00	0	2.00	0.00		1.00			2.00	1	2.00	2.00			4.00	1	0.00					66.20	66.20	63.10	63.10	60.83	60.83	66.35	66.35	25.00	25.00
Brazil	BRA	Amazonas	BR_AM	STATE_TOTAL	20201128	3.00	0	2.00	0	2.00	1	4.00	0	0.00		2.00	0	2.00	0	2.00	0.00		1.00			2.00	1	2.00	2.00			4.00	1	0.00			177800	4876	66.20	66.20	63.10	63.10	60.83	60.83	66.35	66.35	25.00	25.00
Brazil	BRA	Amazonas	BR_AM	STATE_TOTAL	20201129	3.00	0	2.00	0	2.00	1	4.00	0	0.00		2.00	0	2.00	0	2.00	0.00		1.00			2.00	1	2.00	2.00			4.00	1	0.00			177991	4885	66.20	66.20	63.10	63.10	60.83	60.83	66.35	66.35	25.00	25.00
Brazil	BRA	Amazonas	BR_AM	STATE_TOTAL	20201130	3.00	0	2.00	0	2.00	1	4.00	0	0.00		2.00	0	2.00	0	2.00	0.00		1.00			2.00	1	2.00	2.00			4.00	1	0.00			178200	4894	66.20	66.20	63.10	63.10	60.83	60.83	66.35	66.35	25.00	25.00
Brazil	BRA	Amazonas	BR_AM	STATE_TOTAL	20201201	3.00	0	2.00	0	2.00	1	4.00	0	0.00		2.00	0	2.00	0	2.00	0.00		1.00			2.00	1	2.00	2.00			4.00	1	0.00			179265	4896	66.20	66.20	63.10	63.10	60.83	60.83	66.35	66.35	25.00	25.00
Brazil	BRA	Amazonas	BR_AM	STATE_TOTAL	20201202	3.00	0	2.00	0	2.00	1	4.00	0	0.00		2.00	0	2.00	0	2.00	0.00		1.00			2.00	1	2.00	2.00			4.00	1	0.00			179963	4912	66.20	66.20	63.10	63.10	60.83	60.83	66.35	66.35	25.00	25.00
Brazil	BRA	Amazonas	BR_AM	STATE_TOTAL	20201203	3.00	0	2.00	0	2.00	1	4.00	0	0.00		2.00	0	2.00	0	2.00	0.00		1.00			2.00	1	2.00	2.00			4.00	1	0.00			180842	4932	66.20	66.20	63.10	63.10	60.83	60.83	66.35	66.35	25.00	25.00
Brazil	BRA	Amazonas	BR_AM	STATE_TOTAL	20201204	3.00	0	2.00	0	2.00	1	4.00	0	0.00		2.00	0	2.00	0	2.00	0.00		1.00			2.00	1	2.00	2.00			4.00	1	0.00			181631	4936	66.20	66.20	63.10	63.10	60.83	60.83	66.35	66.35	25.00	25.00
Brazil	BRA	Amazonas	BR_AM	STATE_TOTAL	20201205	3.00	0	2.00	0	2.00	1	4.00	0	0.00		2.00	0	2.00	0	2.00	0.00		1.00			2.00	1	2.00	2.00			4.00	1	0.00			182337	4946	66.20	66.20	63.10	63.10	60.83	60.83	66.35	66.35	25.00	25.00
Brazil	BRA	Amazonas	BR_AM	STATE_TOTAL	20201206	3.00	0	2.00	0	2.00	1	4.00	0	0.00		2.00	0	2.00	0	2.00	0.00		1.00			2.00	1	2.00	2.00			4.00	1	0.00			182668	4951	66.20	66.20	63.10	63.10	60.83	60.83	66.35	66.35	25.00	25.00
Brazil	BRA	Amazonas	BR_AM	STATE_TOTAL	20201207	3.00	0	2.00	0	2.00	1	4.00	0	0.00		2.00	0	2.00	0	2.00	0.00		1.00			2.00	1	2.00	2.00			4.00	1	0.00			182875	4964	66.20	66.20	63.10	63.10	60.83	60.83	66.35	66.35	25.00	25.00
Brazil	BRA	Amazonas	BR_AM	STATE_TOTAL	20201208	3.00	0	2.00	0	2.00	1	4.00	0	0.00		2.00	0	2.00	0	2.00	0.00		1.00			2.00	1	2.00	2.00			4.00	1	0.00			183830	4969	66.20	66.20	63.10	63.10	60.83	60.83	66.35	66.35	25.00	25.00
Brazil	BRA	Amazonas	BR_AM	STATE_TOTAL	20201209	3.00	0	2.00	0	2.00	1	4.00	0	0.00		2.00	0	2.00	0	2.00	0.00		1.00			2.00	1	2.00	2.00			4.00	1	0.00			184268	4973	66.20	66.20	63.10	63.10	60.83	60.83	66.35	66.35	25.00	25.00
Brazil	BRA	Amazonas	BR_AM	STATE_TOTAL	20201210	3.00	0	2.00	0	2.00	1	4.00	0	0.00		2.00	0	2.00	0	2.00	0.00		1.00			2.00	1	2.00	2.00			4.00	1	0.00			185089	4978	66.20	66.20	63.10	63.10	60.83	60.83	66.35	66.35	25.00	25.00
Brazil	BRA	Amazonas	BR_AM	STATE_TOTAL	20201211	3.00	0	2.00	0	2.00	1	4.00	0	0.00		2.00	0	2.00	0	2.00	0.00		1.00			2.00	1	2.00	2.00			4.00	1	0.00					66.20	66.20	63.10	63.10	60.83	60.83	66.35	66.35	25.00	25.00
Brazil	BRA	Amazonas	BR_AM	STATE_TOTAL	20201212	3.00	0	2.00	0	2.00	1	4.00	0	0.00		2.00	0	2.00	0	2.00	0.00		1.00			2.00	1	2.00	2.00			4.00	1	0.00					66.20	66.20	63.10	63.10	60.83	60.83	66.35	66.35	25.00	25.00
Brazil	BRA	Amazonas	BR_AM	STATE_TOTAL	20201213	3.00	0	2.00	0	2.00	1	4.00	0	0.00		2.00	0	2.00	0	2.00	0.00		1.00			2.00	1	2.00	2.00			4.00	1	0.00			186828	5001	66.20	66.20	63.10	63.10	60.83	60.83	66.35	66.35	25.00	25.00
Brazil	BRA	Amazonas	BR_AM	STATE_TOTAL	20201214	3.00	0	2.00	0	2.00	1	4.00	0	0.00		2.00	0	2.00	0	2.00	0.00		1.00			2.00	1	2.00	2.00			4.00	1	0.00			187279	5011	66.20	66.20	63.10	63.10	60.83	60.83	66.35	66.35	25.00	25.00
Brazil	BRA	Amazonas	BR_AM	STATE_TOTAL	20201215	3.00	0	2.00	0	2.00	1	4.00	0	0.00		2.00	0	2.00	0	2.00	0.00		1.00			2.00	1	2.00	2.00			4.00	1	0.00			187930	5026	66.20	66.20	63.10	63.10	60.83	60.83	66.35	66.35	25.00	25.00
Brazil	BRA	Amazonas	BR_AM	STATE_TOTAL	20201216	3.00	0	2.00	0	2.00	1	4.00	0	0.00		2.00	0	2.00	0	2.00	0.00		1.00			2.00	1	2.00	2.00			4.00	1	0.00			188918	5036	66.20	66.20	63.10	63.10	60.83	60.83	66.35	66.35	25.00	25.00
Brazil	BRA	Amazonas	BR_AM	STATE_TOTAL	20201217	3.00	0	2.00	0	2.00	1	4.00	0	0.00		2.00	0	2.00	0	2.00	0.00		1.00			2.00	1	2.00	2.00			4.00	1	0.00			189812	5049	66.20	66.20	63.10	63.10	60.83	60.83	66.35	66.35	25.00	25.00
Brazil	BRA	Amazonas	BR_AM	STATE_TOTAL	20201218	3.00	0	2.00	0	2.00	1	4.00	0	0.00		2.00	0	2.00	0	2.00	0.00		1.00			2.00	1	2.00	2.00			4.00	1	0.00			190968	5062	66.20	66.20	63.10	63.10	60.83	60.83	66.35	66.35	25.00	25.00
Brazil	BRA	Amazonas	BR_AM	STATE_TOTAL	20201219	3.00	0	2.00	0	2.00	1	4.00	0	0.00		2.00	0	2.00	0	2.00	0.00		1.00			2.00	1	2.00	2.00			4.00	1	0.00			191674	5076	66.20	66.20	63.10	63.10	60.83	60.83	66.35	66.35	25.00	25.00
Brazil	BRA	Amazonas	BR_AM	STATE_TOTAL	20201220	3.00	0	2.00	0	2.00	1	4.00	0	0.00		2.00	0	2.00	0	2.00	0.00		1.00			2.00	1	2.00	2.00			4.00	1	0.00			191976	5085	66.20	66.20	63.10	63.10	60.83	60.83	66.35	66.35	25.00	25.00
Brazil	BRA	Amazonas	BR_AM	STATE_TOTAL	20201221	3.00	0	2.00	0	2.00	1	4.00	0	0.00		2.00	0	2.00	0	2.00	0.00		1.00			2.00	1	2.00	2.00			4.00	1	0.00			192327	5094	66.20	66.20	63.10	63.10	60.83	60.83	66.35	66.35	25.00	25.00
Brazil	BRA	Amazonas	BR_AM	STATE_TOTAL	20201222	3.00	0	2.00	0	2.00	1	4.00	0	0.00		2.00	0	2.00	0	2.00	0.00		1.00			2.00	1	2.00	2.00			4.00	1	0.00			193544	5111	66.20	66.20	63.10	63.10	60.83	60.83	66.35	66.35	25.00	25.00
Brazil	BRA	Amazonas	BR_AM	STATE_TOTAL	20201223	3.00	0	2.00	0	2.00	1	4.00	0	0.00		2.00	0	2.00	0	2.00	0.00		1.00			2.00	1	2.00	2.00			4.00	1	0.00			194406	5133	66.20	66.20	63.10	63.10	60.83	60.83	66.35	66.35	25.00	25.00
Brazil	BRA	Amazonas	BR_AM	STATE_TOTAL	20201224	3.00	0	2.00	0	2.00	1	4.00	0	0.00		2.00	0	2.00	0	2.00	0.00		1.00			2.00	1	2.00	2.00			4.00	1	0.00			195405	5151	66.20	66.20	63.10	63.10	60.83	60.83	66.35	66.35	25.00	25.00
Brazil	BRA	Amazonas	BR_AM	STATE_TOTAL	20201225	3.00	0	2.00	0	2.00	1	4.00	0	0.00		2.00	0	2.00	0	2.00	0.00		1.00			2.00	1	2.00	2.00			4.00	1	0.00			195806	5161	66.20	66.20	63.10	63.10	60.83	60.83	66.35	66.35	25.00	25.00
Brazil	BRA	Amazonas	BR_AM	STATE_TOTAL	20201226	3.00	0	3.00	1	2.00	1	4.00	0	1.00	1	2.00	0	2.00	0	2.00	0.00		1.00			2.00	1	2.00	2.00			4.00	1	0.00			196007	5173	77.31	77.31	79.76	79.76	67.50	67.50	74.04	74.04	25.00	25.00
Brazil	BRA	Amazonas	BR_AM	STATE_TOTAL	20201227	3.00	0	3.00	1	2.00	1	4.00	0	1.00	1	2.00	0	2.00	0	2.00	0.00					2.00	1	2.00	2.00			4.00	1	0.00			196436	5190	77.31	77.31	79.76	79.76	64.17	64.17	74.04	74.04
Brazil	BRA	Amazonas	BR_AM	STATE_TOTAL	20201228	3.00	0	2.00	1	2.00	1	4.00	0	1.00	1	2.00	0	2.00	0	2.00	0.00					2.00	1	2.00	2.00			4.00	1	0.00			196754	5206	73.61	73.61	76.19	76.19	61.94	61.94	71.47	71.47
Brazil	BRA	Amazonas	BR_AM	STATE_TOTAL	20201229	3.00	0	2.00	1	2.00	1	4.00	0	1.00	1	2.00	0	2.00	0	2.00	0.00					2.00	1	2.00	2.00			4.00	1	0.00			198201	5232	73.61	73.61	76.19	76.19	61.94	61.94	71.47	71.47
Brazil	BRA	Amazonas	BR_AM	STATE_TOTAL	20201230	3.00	0	2.00	1	2.00	1	4.00	0	1.00	1	2.00	0	2.00	0	2.00						2.00	1	2.00	2.00			4.00	1	0.00					73.61	73.61	76.19	76.19	61.94	61.94	71.47	71.47
Brazil	BRA	Amazonas	BR_AM	STATE_TOTAL	20201231	3.00	0	2.00	1	2.00	1	4.00	0	1.00	1	2.00	0	2.00	0	2.00	0.00					2.00	1	2.00	2.00			4.00	1	0.00			201013	5285	73.61	73.61	76.19	76.19	61.94	61.94	71.47	71.47
Brazil	BRA	Amazonas	BR_AM	STATE_TOTAL	20210101	3.00	0	2.00	1	2.00	1	4.00	0	1.00	1	2.00	0	2.00	0	2.00						2.00	1	2.00	2.00			4.00	1	0.00			201574	5295	73.61	73.61	76.19	76.19	61.94	61.94	71.47	71.47
Brazil	BRA	Amazonas	BR_AM	STATE_TOTAL	20210102	3.00	0	2.00	1	2.00	1	4.00	0	1.00	1	2.00	0	2.00	0	2.00						2.00	1	2.00	2.00			4.00	1	0.00			201867	5325	73.61	73.61	76.19	76.19	61.94	61.94	71.47	71.47
Brazil	BRA	Amazonas	BR_AM	STATE_TOTAL	20210103	3.00	0	2.00	1	2.00	1	4.00	0	1.00	1	2.00	0	2.00	0							2.00	1	2.00	2.00			4.00	1	0.00			202413	5345	68.06	68.06	69.05	69.05			67.63	67.63
Brazil	BRA	Amazonas	BR_AM	STATE_TOTAL	20210104	3.00	0	3.00	1	2.00	1	4.00	0	1.00	1	2.00	0	2.00	0									2.00	2.00			4.00	1	0.00			202972	5368							62.50	62.50
Brazil	BRA	Amazonas	BR_AM	STATE_TOTAL	20210105	3.00	0	3.00	1	2.00	1	4.00	0	1.00	1	2.00	0	2.00	0									2.00	2.00			4.00	1	0.00			204900	5414							62.50	62.50
Brazil	BRA	Amazonas	BR_AM	STATE_TOTAL	20210106	3.00	0	3.00	1	2.00	1	4.00	0	1.00	1	2.00	0	2.00	0										2.00			4.00	1	0.00
Brazil	BRA	Amazonas	BR_AM	STATE_TOTAL	20210107	3.00	0	3.00	1	2.00	1	4.00	0	1.00	1	2.00	0	1.00	0													4.00	1				208798	5546
Brazil	BRA	Amazonas	BR_AM	STATE_TOTAL	20210108																											4.00	1				208798	5546
Brazil	BRA	Amazonas	BR_AM	STATE_TOTAL	20210109																											4.00	1				212996	5669
Brazil	BRA	Amazonas	BR_AM	STATE_TOTAL	20210110																											4.00	1
Brazil	BRA	Amazonas	BR_AM	STATE_TOTAL	20210111																											4.00	1				216112	5756
Brazil	BRA	Amazonas	BR_AM	STATE_TOTAL	20210112																																218070	5810
Brazil	BRA	Amazonas	BR_AM	STATE_TOTAL	20210113																																219544	5879
Brazil	BRA	Amazonas	BR_AM	STATE_TOTAL	20210114																																223360	5930
Brazil	BRA	Amazonas	BR_AM	STATE_TOTAL	20210115																																226511	6043
Brazil	BRA	Amazonas	BR_AM	STATE_TOTAL	20210116																																229367	6123
Brazil	BRA	Amazonas	BR_AM	STATE_TOTAL	20210117																																230644	6191
Brazil	BRA	Amazonas	BR_AM	STATE_TOTAL	20210118																																232434	6308
Brazil	BRA	Amazonas	BR_AM	STATE_TOTAL	20210119																																233971	6450
Brazil	BRA	Amazonas	BR_AM	STATE_TOTAL	20210120																																238980	6598
Brazil	BRA	Amazonas	BR_AM	STATE_TOTAL	20210121																																241182	6757
Brazil	BRA	Amazonas	BR_AM	STATE_TOTAL	20210122																																245157	6889
Brazil	BRA	Amazonas	BR_AM	STATE_TOTAL	20210123																																248561	7051
Brazil	BRA	Amazonas	BR_AM	STATE_TOTAL	20210124																																249713	7146
Brazil	BRA	Amazonas	BR_AM	STATE_TOTAL	20210125																																250935	7232
Brazil	BRA	Amazonas	BR_AM	STATE_TOTAL	20210126																																254460	7424
Brazil	BRA	Amazonas	BR_AM	STATE_TOTAL	20210127
Brazil	BRA	Amazonas	BR_AM	STATE_TOTAL	20210128																																259458	7673
Brazil	BRA	Amazonas	BR_AM	STATE_TOTAL	20210129																																261574	7793
Brazil	BRA	Amazonas	BR_AM	STATE_TOTAL	20210130																																265994	8018
Brazil	BRA	Amazonas	BR_AM	STATE_TOTAL	20210131																																267394	8117
Brazil	BRA	Amazonas	BR_AM	STATE_TOTAL	20210201
Brazil	BRA	Amapa	BR_AP	STATE_TOTAL	20200101	0.00		0.00		0.00		0.00		0.00		0.00		0.00		0.00	0.00		0.00			0.00		0.00	0.00			0.00		0.00					0.00	0.00	0.00	0.00	0.00	0.00	0.00	0.00	0.00	0.00
Brazil	BRA	Amapa	BR_AP	STATE_TOTAL	20200102	0.00		0.00		0.00		0.00		0.00		0.00		0.00		0.00	0.00		0.00			0.00		0.00	0.00			0.00		0.00					0.00	0.00	0.00	0.00	0.00	0.00	0.00	0.00	0.00	0.00
Brazil	BRA	Amapa	BR_AP	STATE_TOTAL	20200103	0.00		0.00		0.00		0.00		0.00		0.00		0.00		0.00	0.00		0.00			0.00		0.00	0.00			0.00		0.00					0.00	0.00	0.00	0.00	0.00	0.00	0.00	0.00	0.00	0.00
Brazil	BRA	Amapa	BR_AP	STATE_TOTAL	20200104	0.00		0.00		0.00		0.00		0.00		0.00		0.00		0.00	0.00		0.00			0.00		0.00	0.00			0.00		0.00					0.00	0.00	0.00	0.00	0.00	0.00	0.00	0.00	0.00	0.00
Brazil	BRA	Amapa	BR_AP	STATE_TOTAL	20200105	0.00		0.00		0.00		0.00		0.00		0.00		0.00		0.00	0.00		0.00			0.00		0.00	0.00			0.00		0.00					0.00	0.00	0.00	0.00	0.00	0.00	0.00	0.00	0.00	0.00
Brazil	BRA	Amapa	BR_AP	STATE_TOTAL	20200106	0.00		0.00		0.00		0.00		0.00		0.00		0.00		0.00	0.00		0.00			0.00		0.00	0.00			0.00		0.00					0.00	0.00	0.00	0.00	0.00	0.00	0.00	0.00	0.00	0.00
Brazil	BRA	Amapa	BR_AP	STATE_TOTAL	20200107	0.00		0.00		0.00		0.00		0.00		0.00		0.00		0.00	0.00		0.00			0.00		0.00	0.00			0.00		0.00					0.00	0.00	0.00	0.00	0.00	0.00	0.00	0.00	0.00	0.00
Brazil	BRA	Amapa	BR_AP	STATE_TOTAL	20200108	0.00		0.00		0.00		0.00		0.00		0.00		0.00		0.00	0.00		0.00			0.00		0.00	0.00			0.00		0.00					0.00	0.00	0.00	0.00	0.00	0.00	0.00	0.00	0.00	0.00
Brazil	BRA	Amapa	BR_AP	STATE_TOTAL	20200109	0.00		0.00		0.00		0.00		0.00		0.00		0.00		0.00	0.00		0.00			0.00		0.00	0.00			0.00		0.00					0.00	0.00	0.00	0.00	0.00	0.00	0.00	0.00	0.00	0.00
Brazil	BRA	Amapa	BR_AP	STATE_TOTAL	20200110	0.00		0.00		0.00		0.00		0.00		0.00		0.00		0.00	0.00		0.00			0.00		0.00	0.00			0.00		0.00					0.00	0.00	0.00	0.00	0.00	0.00	0.00	0.00	0.00	0.00
Brazil	BRA	Amapa	BR_AP	STATE_TOTAL	20200111	0.00		0.00		0.00		0.00		0.00		0.00		0.00		0.00	0.00		0.00			0.00		0.00	0.00			0.00		0.00					0.00	0.00	0.00	0.00	0.00	0.00	0.00	0.00	0.00	0.00
Brazil	BRA	Amapa	BR_AP	STATE_TOTAL	20200112	0.00		0.00		0.00		0.00		0.00		0.00		0.00		0.00	0.00		0.00			0.00		0.00	0.00			0.00		0.00					0.00	0.00	0.00	0.00	0.00	0.00	0.00	0.00	0.00	0.00
Brazil	BRA	Amapa	BR_AP	STATE_TOTAL	20200113	0.00		0.00		0.00		0.00		0.00		0.00		0.00		0.00	0.00		0.00			0.00		0.00	0.00			0.00		0.00					0.00	0.00	0.00	0.00	0.00	0.00	0.00	0.00	0.00	0.00
Brazil	BRA	Amapa	BR_AP	STATE_TOTAL	20200114	0.00		0.00		0.00		0.00		0.00		0.00		0.00		0.00	0.00		0.00			0.00		0.00	0.00			0.00		0.00					0.00	0.00	0.00	0.00	0.00	0.00	0.00	0.00	0.00	0.00
Brazil	BRA	Amapa	BR_AP	STATE_TOTAL	20200115	0.00		0.00		0.00		0.00		0.00		0.00		0.00		0.00	0.00		0.00			0.00		0.00	0.00			0.00		0.00					0.00	0.00	0.00	0.00	0.00	0.00	0.00	0.00	0.00	0.00
Brazil	BRA	Amapa	BR_AP	STATE_TOTAL	20200116	0.00		0.00		0.00		0.00		0.00		0.00		0.00		0.00	0.00		0.00			0.00		0.00	0.00			0.00		0.00					0.00	0.00	0.00	0.00	0.00	0.00	0.00	0.00	0.00	0.00
Brazil	BRA	Amapa	BR_AP	STATE_TOTAL	20200117	0.00		0.00		0.00		0.00		0.00		0.00		0.00		0.00	0.00		0.00			0.00		0.00	0.00			0.00		0.00					0.00	0.00	0.00	0.00	0.00	0.00	0.00	0.00	0.00	0.00
Brazil	BRA	Amapa	BR_AP	STATE_TOTAL	20200118	0.00		0.00		0.00		0.00		0.00		0.00		0.00		0.00	0.00		0.00			0.00		0.00	0.00			0.00		0.00					0.00	0.00	0.00	0.00	0.00	0.00	0.00	0.00	0.00	0.00
Brazil	BRA	Amapa	BR_AP	STATE_TOTAL	20200119	0.00		0.00		0.00		0.00		0.00		0.00		0.00		0.00	0.00		0.00			0.00		0.00	0.00			0.00		0.00					0.00	0.00	0.00	0.00	0.00	0.00	0.00	0.00	0.00	0.00
Brazil	BRA	Amapa	BR_AP	STATE_TOTAL	20200120	0.00		0.00		0.00		0.00		0.00		0.00		0.00		0.00	0.00		0.00			0.00		0.00	0.00			0.00		0.00					0.00	0.00	0.00	0.00	0.00	0.00	0.00	0.00	0.00	0.00
Brazil	BRA	Amapa	BR_AP	STATE_TOTAL	20200121	0.00		0.00		0.00		0.00		0.00		0.00		0.00		0.00	0.00		0.00			0.00		0.00	0.00			0.00		0.00					0.00	0.00	0.00	0.00	0.00	0.00	0.00	0.00	0.00	0.00
Brazil	BRA	Amapa	BR_AP	STATE_TOTAL	20200122	0.00		0.00		0.00		0.00		0.00		0.00		0.00		0.00	0.00		0.00			0.00		0.00	0.00			0.00		0.00					0.00	0.00	0.00	0.00	0.00	0.00	0.00	0.00	0.00	0.00
Brazil	BRA	Amapa	BR_AP	STATE_TOTAL	20200123	0.00		0.00		0.00		0.00		0.00		0.00		0.00		0.00	0.00		0.00			0.00		0.00	0.00			0.00		0.00					0.00	0.00	0.00	0.00	0.00	0.00	0.00	0.00	0.00	0.00
Brazil	BRA	Amapa	BR_AP	STATE_TOTAL	20200124	0.00		0.00		0.00		0.00		0.00		0.00		0.00		0.00	0.00		0.00			0.00		0.00	0.00			0.00		0.00					0.00	0.00	0.00	0.00	0.00	0.00	0.00	0.00	0.00	0.00
Brazil	BRA	Amapa	BR_AP	STATE_TOTAL	20200125	0.00		0.00		0.00		0.00		0.00		0.00		0.00		0.00	0.00		0.00			0.00		0.00	0.00			0.00		0.00					0.00	0.00	0.00	0.00	0.00	0.00	0.00	0.00	0.00	0.00
Brazil	BRA	Amapa	BR_AP	STATE_TOTAL	20200126	0.00		0.00		0.00		0.00		0.00		0.00		0.00		0.00	0.00		0.00			2.00	1	0.00	0.00			0.00		0.00					11.11	11.11	14.29	14.29	6.67	6.67	7.69	7.69	0.00	0.00
Brazil	BRA	Amapa	BR_AP	STATE_TOTAL	20200127	0.00		0.00		0.00		0.00		0.00		0.00		0.00		0.00	0.00		0.00			2.00	1	0.00	0.00			0.00		0.00					11.11	11.11	14.29	14.29	6.67	6.67	7.69	7.69	0.00	0.00
Brazil	BRA	Amapa	BR_AP	STATE_TOTAL	20200128	0.00		0.00		0.00		0.00		0.00		0.00		0.00		0.00	0.00		0.00			2.00	1	0.00	0.00			0.00		0.00					11.11	11.11	14.29	14.29	6.67	6.67	7.69	7.69	0.00	0.00
Brazil	BRA	Amapa	BR_AP	STATE_TOTAL	20200129	0.00		0.00		0.00		0.00		0.00		0.00		0.00		0.00	0.00		0.00			2.00	1	0.00	0.00			0.00		0.00					11.11	11.11	14.29	14.29	6.67	6.67	7.69	7.69	0.00	0.00
Brazil	BRA	Amapa	BR_AP	STATE_TOTAL	20200130	0.00		0.00		0.00		0.00		0.00		0.00		0.00		0.00	0.00		0.00			2.00	1	0.00	0.00			0.00		0.00					11.11	11.11	14.29	14.29	6.67	6.67	7.69	7.69	0.00	0.00
Brazil	BRA	Amapa	BR_AP	STATE_TOTAL	20200131	0.00		0.00		0.00		0.00		0.00		0.00		0.00		0.00	0.00		0.00			2.00	1	0.00	0.00			0.00		0.00					11.11	11.11	14.29	14.29	6.67	6.67	7.69	7.69	0.00	0.00
Brazil	BRA	Amapa	BR_AP	STATE_TOTAL	20200201	0.00		0.00		0.00		0.00		0.00		0.00		0.00		0.00	0.00		0.00			2.00	1	0.00	0.00			0.00		0.00					11.11	11.11	14.29	14.29	6.67	6.67	7.69	7.69	0.00	0.00
Brazil	BRA	Amapa	BR_AP	STATE_TOTAL	20200202	0.00		0.00		0.00		0.00		0.00		0.00		0.00		0.00	0.00		0.00			2.00	1	0.00	0.00			0.00		0.00					11.11	11.11	14.29	14.29	6.67	6.67	7.69	7.69	0.00	0.00
Brazil	BRA	Amapa	BR_AP	STATE_TOTAL	20200203	0.00		0.00		0.00		0.00		0.00		0.00		0.00		0.00	0.00		0.00			2.00	1	0.00	0.00			0.00		0.00					11.11	11.11	14.29	14.29	6.67	6.67	7.69	7.69	0.00	0.00
Brazil	BRA	Amapa	BR_AP	STATE_TOTAL	20200204	0.00		0.00		0.00		0.00		0.00		0.00		0.00		0.00	0.00		0.00			2.00	1	0.00	0.00			0.00		0.00					11.11	11.11	14.29	14.29	6.67	6.67	7.69	7.69	0.00	0.00
Brazil	BRA	Amapa	BR_AP	STATE_TOTAL	20200205	0.00		0.00		0.00		0.00		0.00		0.00		0.00		0.00	0.00		0.00			2.00	1	0.00	0.00			0.00		0.00					11.11	11.11	14.29	14.29	6.67	6.67	7.69	7.69	0.00	0.00
Brazil	BRA	Amapa	BR_AP	STATE_TOTAL	20200206	0.00		0.00		0.00		0.00		0.00		0.00		0.00		0.00	0.00		0.00			2.00	1	0.00	0.00			0.00		0.00					11.11	11.11	14.29	14.29	6.67	6.67	7.69	7.69	0.00	0.00
Brazil	BRA	Amapa	BR_AP	STATE_TOTAL	20200207	0.00		0.00		0.00		0.00		0.00		0.00		0.00		0.00	0.00		0.00			2.00	1	0.00	0.00			0.00		0.00					11.11	11.11	14.29	14.29	6.67	6.67	7.69	7.69	0.00	0.00
Brazil	BRA	Amapa	BR_AP	STATE_TOTAL	20200208	0.00		0.00		0.00		0.00		0.00		0.00		0.00		0.00	0.00		0.00			2.00	1	0.00	0.00			0.00		0.00					11.11	11.11	14.29	14.29	6.67	6.67	7.69	7.69	0.00	0.00
Brazil	BRA	Amapa	BR_AP	STATE_TOTAL	20200209	0.00		0.00		0.00		0.00		0.00		0.00		0.00		0.00	0.00		0.00			2.00	1	0.00	0.00			0.00		0.00					11.11	11.11	14.29	14.29	6.67	6.67	7.69	7.69	0.00	0.00
Brazil	BRA	Amapa	BR_AP	STATE_TOTAL	20200210	0.00		0.00		0.00		0.00		0.00		0.00		0.00		0.00	0.00		0.00			2.00	1	0.00	0.00			0.00		0.00					11.11	11.11	14.29	14.29	6.67	6.67	7.69	7.69	0.00	0.00
Brazil	BRA	Amapa	BR_AP	STATE_TOTAL	20200211	0.00		0.00		0.00		0.00		0.00		0.00		0.00		0.00	0.00		0.00			2.00	1	0.00	0.00			0.00		0.00					11.11	11.11	14.29	14.29	6.67	6.67	7.69	7.69	0.00	0.00
Brazil	BRA	Amapa	BR_AP	STATE_TOTAL	20200212	0.00		0.00		0.00		0.00		0.00		0.00		0.00		0.00	0.00		0.00			2.00	1	0.00	0.00			0.00		0.00					11.11	11.11	14.29	14.29	6.67	6.67	7.69	7.69	0.00	0.00
Brazil	BRA	Amapa	BR_AP	STATE_TOTAL	20200213	0.00		0.00		0.00		0.00		0.00		0.00		0.00		0.00	0.00		0.00			2.00	1	0.00	0.00			0.00		0.00					11.11	11.11	14.29	14.29	6.67	6.67	7.69	7.69	0.00	0.00
Brazil	BRA	Amapa	BR_AP	STATE_TOTAL	20200214	0.00		0.00		0.00		0.00		0.00		0.00		0.00		0.00	0.00		0.00			2.00	1	0.00	0.00			0.00		0.00					11.11	11.11	14.29	14.29	6.67	6.67	7.69	7.69	0.00	0.00
Brazil	BRA	Amapa	BR_AP	STATE_TOTAL	20200215	0.00		0.00		0.00		0.00		0.00		0.00		0.00		0.00	0.00		0.00			2.00	1	0.00	0.00			0.00		0.00					11.11	11.11	14.29	14.29	6.67	6.67	7.69	7.69	0.00	0.00
Brazil	BRA	Amapa	BR_AP	STATE_TOTAL	20200216	0.00		0.00		0.00		0.00		0.00		0.00		0.00		0.00	0.00		0.00			2.00	1	0.00	0.00			0.00		0.00					11.11	11.11	14.29	14.29	6.67	6.67	7.69	7.69	0.00	0.00
Brazil	BRA	Amapa	BR_AP	STATE_TOTAL	20200217	0.00		0.00		0.00		0.00		0.00		0.00		0.00		0.00	0.00		0.00			2.00	1	0.00	0.00			0.00		0.00					11.11	11.11	14.29	14.29	6.67	6.67	7.69	7.69	0.00	0.00
Brazil	BRA	Amapa	BR_AP	STATE_TOTAL	20200218	0.00		0.00		0.00		0.00		0.00		0.00		0.00		0.00	0.00		0.00			2.00	1	0.00	0.00			0.00		0.00					11.11	11.11	14.29	14.29	6.67	6.67	7.69	7.69	0.00	0.00
Brazil	BRA	Amapa	BR_AP	STATE_TOTAL	20200219	0.00		0.00		0.00		0.00		0.00		0.00		0.00		0.00	0.00		0.00			2.00	1	0.00	0.00			0.00		0.00					11.11	11.11	14.29	14.29	6.67	6.67	7.69	7.69	0.00	0.00
Brazil	BRA	Amapa	BR_AP	STATE_TOTAL	20200220	0.00		0.00		0.00		0.00		0.00		0.00		0.00		0.00	0.00		0.00			2.00	1	0.00	0.00			0.00		0.00					11.11	11.11	14.29	14.29	6.67	6.67	7.69	7.69	0.00	0.00
Brazil	BRA	Amapa	BR_AP	STATE_TOTAL	20200221	0.00		0.00		0.00		0.00		0.00		0.00		0.00		0.00	0.00		0.00			2.00	1	0.00	0.00			0.00		0.00					11.11	11.11	14.29	14.29	6.67	6.67	7.69	7.69	0.00	0.00
Brazil	BRA	Amapa	BR_AP	STATE_TOTAL	20200222	0.00		0.00		0.00		0.00		0.00		0.00		0.00		0.00	0.00		0.00			2.00	1	0.00	0.00			0.00		0.00					11.11	11.11	14.29	14.29	6.67	6.67	7.69	7.69	0.00	0.00
Brazil	BRA	Amapa	BR_AP	STATE_TOTAL	20200223	0.00		0.00		0.00		0.00		0.00		0.00		0.00		0.00	0.00		0.00			2.00	1	0.00	0.00			0.00		0.00					11.11	11.11	14.29	14.29	6.67	6.67	7.69	7.69	0.00	0.00
Brazil	BRA	Amapa	BR_AP	STATE_TOTAL	20200224	0.00		0.00		0.00		0.00		0.00		0.00		0.00		0.00	0.00		0.00			2.00	1	0.00	0.00			0.00		0.00					11.11	11.11	14.29	14.29	6.67	6.67	7.69	7.69	0.00	0.00
Brazil	BRA	Amapa	BR_AP	STATE_TOTAL	20200225	0.00		0.00		0.00		0.00		0.00		0.00		0.00		0.00	0.00		0.00			2.00	1	0.00	0.00			0.00		0.00					11.11	11.11	14.29	14.29	6.67	6.67	7.69	7.69	0.00	0.00
Brazil	BRA	Amapa	BR_AP	STATE_TOTAL	20200226	0.00		0.00		0.00		0.00		0.00		0.00		0.00		0.00	0.00		0.00			2.00	1	0.00	0.00			0.00		0.00					11.11	11.11	14.29	14.29	6.67	6.67	7.69	7.69	0.00	0.00
Brazil	BRA	Amapa	BR_AP	STATE_TOTAL	20200227	0.00		0.00		0.00		0.00		0.00		0.00		0.00		0.00	0.00		0.00			2.00	1	0.00	0.00			0.00		0.00					11.11	11.11	14.29	14.29	6.67	6.67	7.69	7.69	0.00	0.00
Brazil	BRA	Amapa	BR_AP	STATE_TOTAL	20200228	0.00		0.00		0.00		0.00		0.00		0.00		0.00		0.00	0.00		0.00			2.00	1	0.00	0.00			0.00		0.00					11.11	11.11	14.29	14.29	6.67	6.67	7.69	7.69	0.00	0.00
Brazil	BRA	Amapa	BR_AP	STATE_TOTAL	20200229	0.00		0.00		0.00		0.00		0.00		0.00		0.00		0.00	0.00		0.00			2.00	1	0.00	0.00			0.00		0.00					11.11	11.11	14.29	14.29	6.67	6.67	7.69	7.69	0.00	0.00
Brazil	BRA	Amapa	BR_AP	STATE_TOTAL	20200301	0.00		0.00		0.00		0.00		0.00		0.00		0.00		0.00	0.00		0.00			2.00	1	0.00	0.00			0.00		0.00					11.11	11.11	14.29	14.29	6.67	6.67	7.69	7.69	0.00	0.00
Brazil	BRA	Amapa	BR_AP	STATE_TOTAL	20200302	0.00		0.00		0.00		0.00		0.00		0.00		0.00		0.00	0.00		0.00			2.00	1	0.00	0.00			0.00		0.00					11.11	11.11	14.29	14.29	6.67	6.67	7.69	7.69	0.00	0.00
Brazil	BRA	Amapa	BR_AP	STATE_TOTAL	20200303	0.00		0.00		0.00		0.00		0.00		0.00		0.00		0.00	0.00		0.00			2.00	1	0.00	0.00			0.00		0.00					11.11	11.11	14.29	14.29	6.67	6.67	7.69	7.69	0.00	0.00
Brazil	BRA	Amapa	BR_AP	STATE_TOTAL	20200304	0.00		0.00		0.00		0.00		0.00		0.00		0.00		0.00	0.00		0.00			2.00	1	0.00	0.00			0.00		0.00					11.11	11.11	14.29	14.29	6.67	6.67	7.69	7.69	0.00	0.00
Brazil	BRA	Amapa	BR_AP	STATE_TOTAL	20200305	0.00		0.00		0.00		0.00		0.00		0.00		0.00		0.00	0.00		0.00			2.00	1	0.00	0.00			0.00		0.00					11.11	11.11	14.29	14.29	6.67	6.67	7.69	7.69	0.00	0.00
Brazil	BRA	Amapa	BR_AP	STATE_TOTAL	20200306	0.00		0.00		0.00		0.00		0.00		0.00		0.00		0.00	0.00		0.00			2.00	1	0.00	0.00			0.00		0.00					11.11	11.11	14.29	14.29	6.67	6.67	7.69	7.69	0.00	0.00
Brazil	BRA	Amapa	BR_AP	STATE_TOTAL	20200307	0.00		0.00		0.00		0.00		0.00		0.00		0.00		0.00	0.00		0.00			2.00	1	0.00	0.00			0.00		0.00					11.11	11.11	14.29	14.29	6.67	6.67	7.69	7.69	0.00	0.00
Brazil	BRA	Amapa	BR_AP	STATE_TOTAL	20200308	0.00		0.00		0.00		0.00		0.00		0.00		0.00		0.00	0.00		0.00			2.00	1	0.00	0.00			0.00		0.00					11.11	11.11	14.29	14.29	6.67	6.67	7.69	7.69	0.00	0.00
Brazil	BRA	Amapa	BR_AP	STATE_TOTAL	20200309	0.00		0.00		0.00		0.00		0.00		0.00		0.00		0.00	0.00		0.00			2.00	1	0.00	0.00			0.00		0.00					11.11	11.11	14.29	14.29	6.67	6.67	7.69	7.69	0.00	0.00
Brazil	BRA	Amapa	BR_AP	STATE_TOTAL	20200310	0.00		0.00		0.00		0.00		0.00		0.00		0.00		0.00	0.00		0.00			2.00	1	0.00	0.00			0.00		0.00					11.11	11.11	14.29	14.29	6.67	6.67	7.69	7.69	0.00	0.00
Brazil	BRA	Amapa	BR_AP	STATE_TOTAL	20200311	0.00		0.00		0.00		0.00		0.00		0.00		0.00		0.00	0.00		0.00			2.00	1	0.00	0.00			0.00		0.00					11.11	11.11	14.29	14.29	6.67	6.67	7.69	7.69	0.00	0.00
Brazil	BRA	Amapa	BR_AP	STATE_TOTAL	20200312	0.00		0.00		0.00		0.00		0.00		0.00		0.00		0.00	0.00		0.00			2.00	1	0.00	0.00			0.00		0.00					11.11	11.11	14.29	14.29	6.67	6.67	7.69	7.69	0.00	0.00
Brazil	BRA	Amapa	BR_AP	STATE_TOTAL	20200313	0.00		0.00		1.00	1	2.00	1	0.00		0.00		0.00		2.00	0.00		0.00			2.00	1	0.00	0.00			0.00		0.00					27.78	27.78	30.95	30.95	16.67	16.67	19.23	19.23	0.00	0.00
Brazil	BRA	Amapa	BR_AP	STATE_TOTAL	20200314	0.00		0.00		1.00	1	2.00	1	0.00		0.00		0.00		2.00	0.00		0.00			2.00	1	0.00	0.00			0.00		0.00					27.78	27.78	30.95	30.95	16.67	16.67	19.23	19.23	0.00	0.00
Brazil	BRA	Amapa	BR_AP	STATE_TOTAL	20200315	0.00		0.00		2.00	0	2.00	1	0.00		0.00		0.00		2.00	0.00		0.00			2.00	1	0.00	0.00			0.00		0.00			0	0	30.56	30.56	30.95	30.95	18.33	18.33	21.15	21.15	0.00	0.00
Brazil	BRA	Amapa	BR_AP	STATE_TOTAL	20200316	0.00		0.00		2.00	0	2.00	1	0.00		0.00		0.00		2.00	0.00		0.00			2.00	1	1.00	0.00			0.00		0.00			0	0	30.56	30.56	30.95	30.95	20.56	20.56	23.72	23.72	0.00	0.00
Brazil	BRA	Amapa	BR_AP	STATE_TOTAL	20200317	0.00		0.00		2.00	0	2.00	1	0.00		0.00		0.00		2.00	0.00		1.00			2.00	1	1.00	0.00			0.00		0.00			0	0	30.56	30.56	30.95	30.95	23.89	23.89	23.72	23.72	25.00	25.00
Brazil	BRA	Amapa	BR_AP	STATE_TOTAL	20200318	3.00	0	0.00		2.00	0	2.00	1	0.00		0.00		1.00	1	3.00	0.00		1.00			2.00	1	1.00	0.00			0.00		0.00			0	0	48.15	48.15	54.76	54.76	34.44	34.44	35.90	35.90	25.00	25.00
Brazil	BRA	Amapa	BR_AP	STATE_TOTAL	20200319	3.00	1	0.00		2.00	1	3.00	0	0.00		1.00	0	1.00	1	3.00	0.00		1.00			2.00	1	1.00	0.00			0.00		0.00					56.02	56.02	63.10	63.10	39.17	39.17	41.35	41.35	25.00	25.00
Brazil	BRA	Amapa	BR_AP	STATE_TOTAL	20200320	3.00	1	2.00	1	2.00	1	4.00	1	1.00	0	1.00	1	1.00	1	3.00	0.00		1.00			2.00	1	1.00	0.00			0.00		0.00					72.22	72.22	78.57	78.57	48.89	48.89	52.56	52.56	25.00	25.00
Brazil	BRA	Amapa	BR_AP	STATE_TOTAL	20200321	3.00	1	2.00	1	2.00	1	4.00	1	1.00	0	1.00	1	1.00	1	3.00	0.00		1.00			2.00	1	1.00	0.00			0.00		0.00			1	0	72.22	72.22	78.57	78.57	48.89	48.89	52.56	52.56	25.00	25.00
Brazil	BRA	Amapa	BR_AP	STATE_TOTAL	20200322	3.00	1	3.00	1	2.00	1	4.00	1	1.00	1	1.00	1	1.00	1	3.00	0.00		1.00			2.00	1	1.00	0.00			0.00		0.00			1	0	78.70	78.70	86.90	86.90	52.78	52.78	57.05	57.05	25.00	25.00
Brazil	BRA	Amapa	BR_AP	STATE_TOTAL	20200323	3.00	1	3.00	1	2.00	1	4.00	1	1.00	1	1.00	1	1.00	1	3.00	0.00		1.00			2.00	1	1.00	0.00			0.00		0.00			1	0	78.70	78.70	86.90	86.90	52.78	52.78	57.05	57.05	25.00	25.00
Brazil	BRA	Amapa	BR_AP	STATE_TOTAL	20200324	3.00	1	3.00	1	2.00	1	4.00	1	1.00	1	1.00	1	1.00	1	3.00	0.00		1.00			2.00	1	1.00	0.00			0.00		0.00			1	0	78.70	78.70	86.90	86.90	52.78	52.78	57.05	57.05	25.00	25.00
Brazil	BRA	Amapa	BR_AP	STATE_TOTAL	20200325	3.00	1	3.00	1	2.00	1	4.00	1	1.00	1	1.00	1	1.00	1	3.00	0.00		1.00			2.00	1	1.00	0.00			0.00		0.00			1	0	78.70	78.70	86.90	86.90	52.78	52.78	57.05	57.05	25.00	25.00
Brazil	BRA	Amapa	BR_AP	STATE_TOTAL	20200326	3.00	1	3.00	1	2.00	1	4.00	1	1.00	1	1.00	1	1.00	1	3.00	0.00		1.00			2.00	1	1.00	0.00			0.00		0.00			2	0	78.70	78.70	86.90	86.90	52.78	52.78	57.05	57.05	25.00	25.00
Brazil	BRA	Amapa	BR_AP	STATE_TOTAL	20200327	3.00	1	3.00	1	2.00	1	4.00	1	1.00	1	1.00	1	1.00	1	4.00	0.00		1.00			2.00	1	1.00	0.00			0.00		0.00			2	0	81.48	81.48	90.48	90.48	54.44	54.44	58.97	58.97	25.00	25.00
Brazil	BRA	Amapa	BR_AP	STATE_TOTAL	20200328	3.00	1	3.00	1	2.00	1	4.00	1	1.00	1	1.00	1	1.00	1	4.00	0.00		1.00			2.00	1	1.00	0.00			0.00		0.00			4	0	81.48	81.48	90.48	90.48	54.44	54.44	58.97	58.97	25.00	25.00
Brazil	BRA	Amapa	BR_AP	STATE_TOTAL	20200329	3.00	1	3.00	1	2.00	1	4.00	1	1.00	1	1.00	1	1.00	1	4.00	0.00		1.00			2.00	1	1.00	0.00			0.00		0.00			4	0	81.48	81.48	90.48	90.48	54.44	54.44	58.97	58.97	25.00	25.00
Brazil	BRA	Amapa	BR_AP	STATE_TOTAL	20200330	3.00	1	3.00	1	2.00	1	4.00	1	1.00	1	1.00	1	2.00	0	4.00	0.00		1.00			2.00	1	1.00	0.00			0.00		0.00			8	0	84.26	84.26	90.48	90.48	56.11	56.11	60.90	60.90	25.00	25.00
Brazil	BRA	Amapa	BR_AP	STATE_TOTAL	20200331	3.00	1	3.00	1	2.00	1	4.00	1	1.00	1	1.00	1	2.00	0	4.00	0.00		1.00			2.00	1	1.00	0.00			0.00		0.00			10	0	84.26	84.26	90.48	90.48	56.11	56.11	60.90	60.90	25.00	25.00
Brazil	BRA	Amapa	BR_AP	STATE_TOTAL	20200401	3.00	1	3.00	1	2.00	1	4.00	1	1.00	1	1.00	1	2.00	0	4.00	0.00		1.00			2.00	1	1.00	2.00			0.00		0.00			11	0	84.26	84.26	90.48	90.48	62.78	62.78	68.59	68.59	25.00	25.00
Brazil	BRA	Amapa	BR_AP	STATE_TOTAL	20200402	3.00	1	3.00	1	2.00	1	4.00	1	1.00	1	1.00	1	2.00	0	4.00	0.00		1.00			2.00	1	1.00	2.00			0.00		0.00			11	0	84.26	84.26	90.48	90.48	62.78	62.78	68.59	68.59	25.00	25.00
Brazil	BRA	Amapa	BR_AP	STATE_TOTAL	20200403	3.00	1	3.00	1	2.00	1	4.00	1	1.00	1	1.00	1	2.00	0	4.00	0.00		1.00			2.00	1	1.00	2.00			0.00		0.00			19	0	84.26	84.26	90.48	90.48	62.78	62.78	68.59	68.59	25.00	25.00
Brazil	BRA	Amapa	BR_AP	STATE_TOTAL	20200404	3.00	1	3.00	1	2.00	1	4.00	1	1.00	1	1.00	1	2.00	0	4.00	0.00		1.00			2.00	1	1.00	2.00			0.00		0.00			28	1	84.26	84.26	90.48	90.48	62.78	62.78	68.59	68.59	25.00	25.00
Brazil	BRA	Amapa	BR_AP	STATE_TOTAL	20200405	3.00	1	3.00	1	2.00	1	4.00	1	1.00	1	1.00	1	2.00	0	4.00	0.00		1.00			2.00	1	1.00	2.00			0.00		0.00			29	2	84.26	84.26	90.48	90.48	62.78	62.78	68.59	68.59	25.00	25.00
Brazil	BRA	Amapa	BR_AP	STATE_TOTAL	20200406	3.00	1	3.00	1	2.00	1	4.00	1	1.00	1	1.00	1	2.00	0	4.00	0.00		1.00			2.00	1	1.00	2.00			0.00		0.00			34	2	84.26	84.26	90.48	90.48	62.78	62.78	68.59	68.59	25.00	25.00
Brazil	BRA	Amapa	BR_AP	STATE_TOTAL	20200407	3.00	1	3.00	1	2.00	1	4.00	1	1.00	1	1.00	1	2.00	0	4.00	0.00		1.00			2.00	1	1.00	2.00			0.00		0.00			48	2	84.26	84.26	90.48	90.48	62.78	62.78	68.59	68.59	25.00	25.00
Brazil	BRA	Amapa	BR_AP	STATE_TOTAL	20200408	3.00	1	3.00	1	2.00	1	4.00	1	1.00	1	1.00	1	2.00	0	4.00	0.00		1.00			2.00	1	1.00	2.00			0.00		0.00			107	2	84.26	84.26	90.48	90.48	62.78	62.78	68.59	68.59	25.00	25.00
Brazil	BRA	Amapa	BR_AP	STATE_TOTAL	20200409	3.00	1	3.00	1	2.00	1	4.00	1	1.00	1	1.00	1	2.00	0	4.00	0.00		1.00			2.00	1	1.00	2.00			0.00		0.00			128	2	84.26	84.26	90.48	90.48	62.78	62.78	68.59	68.59	25.00	25.00
Brazil	BRA	Amapa	BR_AP	STATE_TOTAL	20200410	3.00	1	3.00	1	2.00	1	4.00	1	1.00	1	1.00	1	2.00	0	4.00	0.00		1.00			2.00	1	1.00	2.00			0.00		0.00			166	2	84.26	84.26	90.48	90.48	62.78	62.78	68.59	68.59	25.00	25.00
Brazil	BRA	Amapa	BR_AP	STATE_TOTAL	20200411	3.00	1	3.00	1	2.00	1	4.00	1	1.00	1	1.00	1	2.00	0	4.00	0.00		1.00			2.00	1	1.00	2.00			0.00		0.00			193	3	84.26	84.26	90.48	90.48	62.78	62.78	68.59	68.59	25.00	25.00
Brazil	BRA	Amapa	BR_AP	STATE_TOTAL	20200412	3.00	1	3.00	1	2.00	1	4.00	1	1.00	1	1.00	1	2.00	0	4.00	0.00		1.00			2.00	1	1.00	2.00			0.00		0.00			230	5	84.26	84.26	90.48	90.48	62.78	62.78	68.59	68.59	25.00	25.00
Brazil	BRA	Amapa	BR_AP	STATE_TOTAL	20200413	3.00	1	3.00	1	2.00	1	4.00	1	1.00	1	1.00	1	2.00	0	4.00	0.00		1.00			2.00	1	1.00	2.00			0.00		0.00					84.26	84.26	90.48	90.48	62.78	62.78	68.59	68.59	25.00	25.00
Brazil	BRA	Amapa	BR_AP	STATE_TOTAL	20200414	3.00	1	3.00	1	2.00	1	4.00	1	1.00	1	1.00	1	2.00	0	4.00	0.00		1.00			2.00	1	1.00	2.00			0.00		0.00			307	6	84.26	84.26	90.48	90.48	62.78	62.78	68.59	68.59	25.00	25.00
Brazil	BRA	Amapa	BR_AP	STATE_TOTAL	20200415	3.00	1	3.00	1	2.00	1	4.00	1	1.00	1	1.00	1	2.00	0	4.00	0.00		1.00			2.00	1	1.00	2.00			0.00		0.00			334	7	84.26	84.26	90.48	90.48	62.78	62.78	68.59	68.59	25.00	25.00
Brazil	BRA	Amapa	BR_AP	STATE_TOTAL	20200416	3.00	1	3.00	1	2.00	1	4.00	1	1.00	1	1.00	1	2.00	0	4.00	0.00		1.00			2.00	1	1.00	2.00			0.00		0.00			362	9	84.26	84.26	90.48	90.48	62.78	62.78	68.59	68.59	25.00	25.00
Brazil	BRA	Amapa	BR_AP	STATE_TOTAL	20200417	3.00	1	3.00	1	2.00	1	4.00	1	1.00	1	1.00	1	2.00	0	4.00	0.00		1.00			2.00	1	1.00	2.00			0.00		0.00			370	10	84.26	84.26	90.48	90.48	62.78	62.78	68.59	68.59	25.00	25.00
Brazil	BRA	Amapa	BR_AP	STATE_TOTAL	20200418	3.00	1	3.00	1	2.00	1	4.00	1	1.00	1	1.00	1	2.00	0	4.00	0.00		1.00			2.00	1	1.00	2.00			0.00		0.00			393	10	84.26	84.26	90.48	90.48	62.78	62.78	68.59	68.59	25.00	25.00
Brazil	BRA	Amapa	BR_AP	STATE_TOTAL	20200419	3.00	1	3.00	1	2.00	1	4.00	1	1.00	1	1.00	1	2.00	0	4.00	0.00		1.00			2.00	1	1.00	2.00			2.00	1	0.00			416	11	84.26	84.26	90.48	90.48	66.11	66.11	72.44	72.44	25.00	25.00
Brazil	BRA	Amapa	BR_AP	STATE_TOTAL	20200420	3.00	1	3.00	1	2.00	1	4.00	1	1.00	1	1.00	1	2.00	0	4.00	0.00		1.00			2.00	1	1.00	2.00			2.00	1	0.00			433	13	84.26	84.26	90.48	90.48	66.11	66.11	72.44	72.44	25.00	25.00
Brazil	BRA	Amapa	BR_AP	STATE_TOTAL	20200421	3.00	1	3.00	1	2.00	1	4.00	1	1.00	1	1.00	1	2.00	0	4.00	0.00		1.00			2.00	1	1.00	2.00			2.00	1	0.00			457	13	84.26	84.26	90.48	90.48	66.11	66.11	72.44	72.44	25.00	25.00
Brazil	BRA	Amapa	BR_AP	STATE_TOTAL	20200422	3.00	1	3.00	1	2.00	1	4.00	1	1.00	1	1.00	1	2.00	0	4.00	0.00		1.00			2.00	1	1.00	2.00			2.00	1	0.00			479	14	84.26	84.26	90.48	90.48	66.11	66.11	72.44	72.44	25.00	25.00
Brazil	BRA	Amapa	BR_AP	STATE_TOTAL	20200423	3.00	1	3.00	1	2.00	1	4.00	1	1.00	1	1.00	1	2.00	0	4.00	0.00		1.00			2.00	1	1.00	2.00			2.00	1	0.00			548	16	84.26	84.26	90.48	90.48	66.11	66.11	72.44	72.44	25.00	25.00
Brazil	BRA	Amapa	BR_AP	STATE_TOTAL	20200424	3.00	1	3.00	1	2.00	1	4.00	1	1.00	1	1.00	1	2.00	0	4.00	0.00		1.00			2.00	1	1.00	2.00			2.00	1	0.00			633	18	84.26	84.26	90.48	90.48	66.11	66.11	72.44	72.44	25.00	25.00
Brazil	BRA	Amapa	BR_AP	STATE_TOTAL	20200425	3.00	1	3.00	1	2.00	1	4.00	1	1.00	1	1.00	1	2.00	0	4.00	0.00		1.00			2.00	1	1.00	2.00			2.00	1	0.00			685	19	84.26	84.26	90.48	90.48	66.11	66.11	72.44	72.44	25.00	25.00
Brazil	BRA	Amapa	BR_AP	STATE_TOTAL	20200426	3.00	1	3.00	1	2.00	1	4.00	1	1.00	1	1.00	1	2.00	0	4.00	0.00		1.00			2.00	1	1.00	2.00			2.00	1	0.00			798	21	84.26	84.26	90.48	90.48	66.11	66.11	72.44	72.44	25.00	25.00
Brazil	BRA	Amapa	BR_AP	STATE_TOTAL	20200427	3.00	1	3.00	1	2.00	1	4.00	1	1.00	1	1.00	1	2.00	0	4.00	0.00		1.00			2.00	1	1.00	2.00			2.00	1	0.00			842	26	84.26	84.26	90.48	90.48	66.11	66.11	72.44	72.44	25.00	25.00
Brazil	BRA	Amapa	BR_AP	STATE_TOTAL	20200428	3.00	1	3.00	1	2.00	1	4.00	1	1.00	1	1.00	1	2.00	0	4.00	0.00		1.00			2.00	1	1.00	2.00			2.00	1	0.00			918	28	84.26	84.26	90.48	90.48	66.11	66.11	72.44	72.44	25.00	25.00
Brazil	BRA	Amapa	BR_AP	STATE_TOTAL	20200429	3.00	1	3.00	1	2.00	1	4.00	1	1.00	1	1.00	1	2.00	0	4.00	0.00		1.00			2.00	1	1.00	2.00			2.00	1	0.00			1016	31	84.26	84.26	90.48	90.48	66.11	66.11	72.44	72.44	25.00	25.00
Brazil	BRA	Amapa	BR_AP	STATE_TOTAL	20200430	3.00	1	3.00	1	2.00	1	4.00	1	1.00	1	1.00	1	2.00	0	4.00	0.00		1.00			2.00	1	1.00	2.00			2.00	1	0.00			1080	34	84.26	84.26	90.48	90.48	66.11	66.11	72.44	72.44	25.00	25.00
Brazil	BRA	Amapa	BR_AP	STATE_TOTAL	20200501	3.00	1	3.00	1	2.00	1	4.00	1	1.00	1	1.00	1	2.00	0	4.00	0.00		1.00			2.00	1	1.00	2.00			2.00	1	0.00			1121	37	84.26	84.26	90.48	90.48	66.11	66.11	72.44	72.44	25.00	25.00
Brazil	BRA	Amapa	BR_AP	STATE_TOTAL	20200502	3.00	1	3.00	1	2.00	1	4.00	1	1.00	1	1.00	1	2.00	0	4.00	0.00		1.00			2.00	1	1.00	2.00			2.00	1	0.00			1187	40	84.26	84.26	90.48	90.48	66.11	66.11	72.44	72.44	25.00	25.00
Brazil	BRA	Amapa	BR_AP	STATE_TOTAL	20200503	3.00	1	3.00	1	2.00	1	4.00	1	1.00	1	1.00	1	2.00	0	4.00	0.00		1.00			2.00	1	1.00	2.00			2.00	1	0.00			1482	43	84.26	84.26	90.48	90.48	66.11	66.11	72.44	72.44	25.00	25.00
Brazil	BRA	Amapa	BR_AP	STATE_TOTAL	20200504	3.00	1	3.00	1	2.00	1	4.00	1	1.00	1	1.00	1	2.00	0	4.00	0.00		1.00			2.00	1	1.00	2.00			2.00	1	0.00			1733	49	84.26	84.26	90.48	90.48	66.11	66.11	72.44	72.44	25.00	25.00
Brazil	BRA	Amapa	BR_AP	STATE_TOTAL	20200505	3.00	1	3.00	1	2.00	1	4.00	1	1.00	1	1.00	1	2.00	0	4.00	0.00		1.00			2.00	1	1.00	2.00			2.00	1	0.00			1931	55	84.26	84.26	90.48	90.48	66.11	66.11	72.44	72.44	25.00	25.00
Brazil	BRA	Amapa	BR_AP	STATE_TOTAL	20200506	3.00	1	3.00	1	2.00	1	4.00	1	1.00	1	1.00	1	2.00	0	4.00	0.00		1.00			2.00	1	2.00	2.00			2.00	1	0.00			2046	56	84.26	84.26	90.48	90.48	68.33	68.33	75.00	75.00	25.00	25.00
Brazil	BRA	Amapa	BR_AP	STATE_TOTAL	20200507	3.00	1	3.00	1	2.00	1	4.00	1	1.00	1	1.00	1	2.00	0	4.00	0.00		1.00			2.00	1	2.00	2.00			2.00	1	0.00			2199	61	84.26	84.26	90.48	90.48	68.33	68.33	75.00	75.00	25.00	25.00
Brazil	BRA	Amapa	BR_AP	STATE_TOTAL	20200508	3.00	1	3.00	1	2.00	1	4.00	1	1.00	1	1.00	1	2.00	0	4.00	0.00		1.00			2.00	1	2.00	2.00			2.00	1	0.00			2322	66	84.26	84.26	90.48	90.48	68.33	68.33	75.00	75.00	25.00	25.00
Brazil	BRA	Amapa	BR_AP	STATE_TOTAL	20200509	3.00	1	3.00	1	2.00	1	4.00	1	1.00	1	1.00	1	2.00	0	4.00	0.00		1.00			2.00	1	2.00	2.00			2.00	1	0.00			2493	69	84.26	84.26	90.48	90.48	68.33	68.33	75.00	75.00	25.00	25.00
Brazil	BRA	Amapa	BR_AP	STATE_TOTAL	20200510	3.00	1	3.00	1	2.00	1	4.00	1	1.00	1	1.00	1	2.00	0	4.00	0.00		1.00			2.00	1	2.00	2.00			2.00	1	0.00			2613	72	84.26	84.26	90.48	90.48	68.33	68.33	75.00	75.00	25.00	25.00
Brazil	BRA	Amapa	BR_AP	STATE_TOTAL	20200511	3.00	1	3.00	1	2.00	1	4.00	1	1.00	1	1.00	1	2.00	0	4.00	0.00		1.00			2.00	1	2.00	2.00			2.00	1	0.00					84.26	84.26	90.48	90.48	68.33	68.33	75.00	75.00	25.00	25.00
Brazil	BRA	Amapa	BR_AP	STATE_TOTAL	20200512	3.00	1	3.00	1	2.00	1	4.00	1	1.00	1	1.00	1	2.00	0	4.00	0.00		1.00			2.00	1	2.00	2.00			2.00	1	0.00					84.26	84.26	90.48	90.48	68.33	68.33	75.00	75.00	25.00	25.00
Brazil	BRA	Amapa	BR_AP	STATE_TOTAL	20200513	3.00	1	3.00	1	2.00	1	4.00	1	1.00	1	1.00	1	2.00	0	4.00	0.00		1.00			2.00	1	2.00	2.00			2.00	1	0.00					84.26	84.26	90.48	90.48	68.33	68.33	75.00	75.00	25.00	25.00
Brazil	BRA	Amapa	BR_AP	STATE_TOTAL	20200514	3.00	1	3.00	1	2.00	1	4.00	1	1.00	1	1.00	1	2.00	0	4.00	0.00		1.00			2.00	1	2.00	2.00			2.00	1	0.00					84.26	84.26	90.48	90.48	68.33	68.33	75.00	75.00	25.00	25.00
Brazil	BRA	Amapa	BR_AP	STATE_TOTAL	20200515	3.00	1	3.00	1	2.00	1	4.00	1	1.00	1	1.00	1	2.00	0	4.00	0.00		1.00			2.00	1	2.00	2.00			2.00	1	0.00			3428	101	84.26	84.26	90.48	90.48	68.33	68.33	75.00	75.00	25.00	25.00
Brazil	BRA	Amapa	BR_AP	STATE_TOTAL	20200516	3.00	1	3.00	1	2.00	1	4.00	1	1.00	1	1.00	1	2.00	0	4.00	0.00		1.00			2.00	1	2.00	2.00			2.00	1	0.00			3834	108	84.26	84.26	90.48	90.48	68.33	68.33	75.00	75.00	25.00	25.00
Brazil	BRA	Amapa	BR_AP	STATE_TOTAL	20200517	3.00	1	3.00	1	2.00	1	4.00	1	1.00	1	1.00	1	2.00	0	4.00	0.00		1.00			2.00	1	2.00	2.00			2.00	1	0.00			3952	119	84.26	84.26	90.48	90.48	68.33	68.33	75.00	75.00	25.00	25.00
Brazil	BRA	Amapa	BR_AP	STATE_TOTAL	20200518	3.00	1	3.00	1	2.00	1	4.00	1	1.00	1	1.00	1	2.00	0	4.00	0.00		1.00			2.00	1	2.00	2.00			2.00	1	0.00			4023	127	84.26	84.26	90.48	90.48	68.33	68.33	75.00	75.00	25.00	25.00
Brazil	BRA	Amapa	BR_AP	STATE_TOTAL	20200519	3.00	1	3.00	1	2.00	1	4.00	1	1.00	1	2.00	1	2.00	0	4.00	0.00		1.00			2.00	1	2.00	2.00			4.00	0	0.00			4310	136	87.96	87.96	91.67	91.67	73.06	73.06	80.45	80.45	25.00	25.00
Brazil	BRA	Amapa	BR_AP	STATE_TOTAL	20200520	3.00	1	3.00	1	2.00	1	4.00	1	1.00	1	2.00	1	2.00	0	4.00	0.00		1.00			2.00	1	2.00	2.00			4.00	0	0.00			4549	142	87.96	87.96	91.67	91.67	73.06	73.06	80.45	80.45	25.00	25.00
Brazil	BRA	Amapa	BR_AP	STATE_TOTAL	20200521	3.00	1	3.00	1	2.00	1	4.00	1	1.00	1	2.00	1	2.00	0	4.00	0.00		1.00			2.00	1	2.00	2.00			4.00	0	0.00			6091	162	87.96	87.96	91.67	91.67	73.06	73.06	80.45	80.45	25.00	25.00
Brazil	BRA	Amapa	BR_AP	STATE_TOTAL	20200522	3.00	1	3.00	1	2.00	1	4.00	1	1.00	1	2.00	1	2.00	0	4.00	0.00		1.00			2.00	1	2.00	2.00			4.00	0	0.00			5655	157	87.96	87.96	91.67	91.67	73.06	73.06	80.45	80.45	25.00	25.00
Brazil	BRA	Amapa	BR_AP	STATE_TOTAL	20200523	3.00	1	3.00	1	2.00	1	4.00	1	1.00	1	2.00	1	2.00	0	4.00	0.00		1.00			2.00	1	2.00	2.00			4.00	0	0.00			6353	163	87.96	87.96	91.67	91.67	73.06	73.06	80.45	80.45	25.00	25.00
Brazil	BRA	Amapa	BR_AP	STATE_TOTAL	20200524	3.00	1	3.00	1	2.00	1	4.00	1	1.00	1	2.00	1	2.00	0	4.00	0.00		1.00			2.00	1	2.00	2.00			4.00	0	0.00					87.96	87.96	91.67	91.67	73.06	73.06	80.45	80.45	25.00	25.00
Brazil	BRA	Amapa	BR_AP	STATE_TOTAL	20200525	3.00	1	3.00	1	2.00	1	4.00	1	1.00	1	2.00	1	2.00	0	4.00	0.00		1.00			2.00	1	2.00	2.00			4.00	0	0.00			6584	168	87.96	87.96	91.67	91.67	73.06	73.06	80.45	80.45	25.00	25.00
Brazil	BRA	Amapa	BR_AP	STATE_TOTAL	20200526	3.00	1	3.00	1	2.00	1	4.00	1	1.00	1	2.00	1	2.00	0	4.00	0.00		1.00			2.00	1	2.00	2.00			4.00	0	0.00					87.96	87.96	91.67	91.67	73.06	73.06	80.45	80.45	25.00	25.00
Brazil	BRA	Amapa	BR_AP	STATE_TOTAL	20200527	3.00	1	3.00	1	2.00	1	4.00	1	1.00	1	2.00	1	2.00	0	4.00	0.00		1.00			2.00	1	2.00	2.00			4.00	0	0.00			7619	183	87.96	87.96	91.67	91.67	73.06	73.06	80.45	80.45	25.00	25.00
Brazil	BRA	Amapa	BR_AP	STATE_TOTAL	20200528	3.00	1	3.00	1	2.00	1	4.00	1	1.00	1	2.00	1	2.00	0	4.00	0.00		1.00			2.00	1	2.00	2.00			4.00	0	0.00			8152	198	87.96	87.96	91.67	91.67	73.06	73.06	80.45	80.45	25.00	25.00
Brazil	BRA	Amapa	BR_AP	STATE_TOTAL	20200529	3.00	1	3.00	1	2.00	1	4.00	1	1.00	1	2.00	1	2.00	0	4.00	0.00		1.00			2.00	1	2.00	2.00			4.00	0	0.00			8469	207	87.96	87.96	91.67	91.67	73.06	73.06	80.45	80.45	25.00	25.00
Brazil	BRA	Amapa	BR_AP	STATE_TOTAL	20200530	3.00	1	3.00	1	2.00	1	4.00	1	1.00	1	2.00	1	2.00	0	4.00	0.00		1.00			2.00	1	2.00	2.00			4.00	0	0.00			9313	215	87.96	87.96	91.67	91.67	73.06	73.06	80.45	80.45	25.00	25.00
Brazil	BRA	Amapa	BR_AP	STATE_TOTAL	20200531	3.00	1	3.00	1	2.00	1	4.00	1	1.00	1	2.00	1	2.00	0	4.00	0.00		1.00			2.00	1	2.00	2.00			4.00	0	0.00					87.96	87.96	91.67	91.67	73.06	73.06	80.45	80.45	25.00	25.00
Brazil	BRA	Amapa	BR_AP	STATE_TOTAL	20200601	3.00	1	3.00	1	2.00	1	4.00	1	1.00	1	2.00	1	2.00	0	4.00	0.00		1.00			2.00	1	2.00	2.00			4.00	0	0.00			9890	228	87.96	87.96	91.67	91.67	73.06	73.06	80.45	80.45	25.00	25.00
Brazil	BRA	Amapa	BR_AP	STATE_TOTAL	20200602	3.00	1	3.00	1	2.00	1	4.00	1	1.00	1	2.00	1	2.00	0	4.00	0.00		1.00			2.00	1	2.00	2.00			4.00	0	0.00					87.96	87.96	91.67	91.67	73.06	73.06	80.45	80.45	25.00	25.00
Brazil	BRA	Amapa	BR_AP	STATE_TOTAL	20200603	3.00	1	2.00	1	2.00	1	4.00	1	1.00	1	2.00	0	2.00	0	4.00	0.00		1.00			2.00	1	2.00	2.00			4.00	0	0.00			10511	237	82.41	82.41	86.90	86.90	69.72	69.72	76.60	76.60	25.00	25.00
Brazil	BRA	Amapa	BR_AP	STATE_TOTAL	20200604	3.00	1	2.00	1	2.00	1	4.00	1	1.00	1	2.00	0	2.00	0	4.00	0.00		1.00			2.00	1	2.00	2.00			4.00	0	0.00			11107	247	82.41	82.41	86.90	86.90	69.72	69.72	76.60	76.60	25.00	25.00
Brazil	BRA	Amapa	BR_AP	STATE_TOTAL	20200605	3.00	1	2.00	1	2.00	1	4.00	1	1.00	1	2.00	0	2.00	0	4.00	0.00		1.00			2.00	1	2.00	2.00			4.00	0	0.00			11551	254	82.41	82.41	86.90	86.90	69.72	69.72	76.60	76.60	25.00	25.00
Brazil	BRA	Amapa	BR_AP	STATE_TOTAL	20200606	3.00	1	2.00	1	2.00	1	4.00	1	1.00	1	2.00	0	2.00	0	4.00	0.00		1.00			2.00	1	2.00	2.00			4.00	0	0.00					82.41	82.41	86.90	86.90	69.72	69.72	76.60	76.60	25.00	25.00
Brazil	BRA	Amapa	BR_AP	STATE_TOTAL	20200607	3.00	1	2.00	1	2.00	1	4.00	1	1.00	1	2.00	0	2.00	0	4.00	0.00		1.00			2.00	1	2.00	2.00			4.00	0	0.00					82.41	82.41	86.90	86.90	69.72	69.72	76.60	76.60	25.00	25.00
Brazil	BRA	Amapa	BR_AP	STATE_TOTAL	20200608	3.00	1	2.00	1	2.00	1	4.00	1	1.00	1	2.00	0	2.00	0	4.00	0.00		1.00			2.00	1	2.00	2.00			4.00	0	0.00					82.41	82.41	86.90	86.90	69.72	69.72	76.60	76.60	25.00	25.00
Brazil	BRA	Amapa	BR_AP	STATE_TOTAL	20200609	3.00	1	2.00	1	2.00	1	4.00	1	1.00	1	2.00	0	2.00	0	4.00	0.00		1.00			2.00	1	2.00	2.00			4.00	0	0.00			13771	285	82.41	82.41	86.90	86.90	69.72	69.72	76.60	76.60	25.00	25.00
Brazil	BRA	Amapa	BR_AP	STATE_TOTAL	20200610	3.00	1	2.00	1	2.00	1	4.00	1	1.00	1	2.00	0	2.00	0	4.00	0.00		1.00			2.00	1	2.00	2.00			4.00	0	0.00			14623	289	82.41	82.41	86.90	86.90	69.72	69.72	76.60	76.60	25.00	25.00
Brazil	BRA	Amapa	BR_AP	STATE_TOTAL	20200611	3.00	1	2.00	1	2.00	1	4.00	1	1.00	1	2.00	0	2.00	0	4.00	0.00		1.00			2.00	1	2.00	2.00			4.00	0	0.00			15166	303	82.41	82.41	86.90	86.90	69.72	69.72	76.60	76.60	25.00	25.00
Brazil	BRA	Amapa	BR_AP	STATE_TOTAL	20200612	3.00	1	2.00	1	2.00	1	4.00	1	1.00	1	1.00	1	2.00	0	4.00	0.00		1.00			2.00	1	2.00	2.00			4.00	0	0.00			15683	312	80.56	80.56	86.90	86.90	68.61	68.61	75.32	75.32	25.00	25.00
Brazil	BRA	Amapa	BR_AP	STATE_TOTAL	20200613	3.00	1	2.00	1	2.00	1	4.00	1	1.00	1	1.00	1	2.00	0	4.00	0.00		1.00			2.00	1	2.00	2.00			4.00	0	0.00			16322	319	80.56	80.56	86.90	86.90	68.61	68.61	75.32	75.32	25.00	25.00
Brazil	BRA	Amapa	BR_AP	STATE_TOTAL	20200614	3.00	1	2.00	1	2.00	1	4.00	1	1.00	1	1.00	1	2.00	0	4.00	0.00		1.00			2.00	1	2.00	2.00			4.00	0	0.00			16512	324	80.56	80.56	86.90	86.90	68.61	68.61	75.32	75.32	25.00	25.00
Brazil	BRA	Amapa	BR_AP	STATE_TOTAL	20200615	3.00	1	2.00	1	2.00	1	4.00	1	1.00	1	1.00	1	2.00	0	4.00	0.00		1.00			2.00	1	2.00	2.00			4.00	0	0.00			16813	329	80.56	80.56	86.90	86.90	68.61	68.61	75.32	75.32	25.00	25.00
Brazil	BRA	Amapa	BR_AP	STATE_TOTAL	20200616	3.00	1	2.00	1	2.00	1	4.00	1	1.00	1	1.00	1	2.00	0	4.00	0.00		1.00			2.00	1	2.00	2.00			4.00	0	0.00			18024	337	80.56	80.56	86.90	86.90	68.61	68.61	75.32	75.32	25.00	25.00
Brazil	BRA	Amapa	BR_AP	STATE_TOTAL	20200617	3.00	1	2.00	1	2.00	1	4.00	1	1.00	1	1.00	1	2.00	0	4.00	0.00		1.00			2.00	1	2.00	2.00			4.00	0	0.00			18618	338	80.56	80.56	86.90	86.90	68.61	68.61	75.32	75.32	25.00	25.00
Brazil	BRA	Amapa	BR_AP	STATE_TOTAL	20200618	3.00	1	2.00	1	2.00	1	4.00	1	1.00	1	1.00	1	2.00	0	4.00	0.00		1.00			2.00	1	2.00	2.00			4.00	0	0.00			19387	342	80.56	80.56	86.90	86.90	68.61	68.61	75.32	75.32	25.00	25.00
Brazil	BRA	Amapa	BR_AP	STATE_TOTAL	20200619	3.00	1	2.00	1	2.00	1	4.00	1	1.00	1	1.00	1	2.00	0	4.00	0.00		1.00			2.00	1	2.00	2.00			4.00	0	0.00			19922	348	80.56	80.56	86.90	86.90	68.61	68.61	75.32	75.32	25.00	25.00
Brazil	BRA	Amapa	BR_AP	STATE_TOTAL	20200620	3.00	1	2.00	1	2.00	1	4.00	1	1.00	1	1.00	1	2.00	0	4.00	0.00		1.00			2.00	1	2.00	2.00			4.00	0	0.00			21574	353	80.56	80.56	86.90	86.90	68.61	68.61	75.32	75.32	25.00	25.00
Brazil	BRA	Amapa	BR_AP	STATE_TOTAL	20200621	3.00	1	2.00	1	2.00	1	4.00	1	1.00	1	1.00	1	2.00	0	4.00	0.00		1.00			2.00	1	2.00	2.00			4.00	0	0.00			21840	359	80.56	80.56	86.90	86.90	68.61	68.61	75.32	75.32	25.00	25.00
Brazil	BRA	Amapa	BR_AP	STATE_TOTAL	20200622	3.00	1	2.00	1	2.00	1	4.00	1	1.00	1	1.00	1	2.00	0	4.00	0.00		1.00			2.00	1	2.00	2.00			4.00	0	0.00			24682	372	80.56	80.56	86.90	86.90	68.61	68.61	75.32	75.32	25.00	25.00
Brazil	BRA	Amapa	BR_AP	STATE_TOTAL	20200623	3.00	1	2.00	1	2.00	1	4.00	1	1.00	1	1.00	1	2.00	0	4.00	0.00		1.00			2.00	1	2.00	2.00			4.00	0	0.00			26437	380	80.56	80.56	86.90	86.90	68.61	68.61	75.32	75.32	25.00	25.00
Brazil	BRA	Amapa	BR_AP	STATE_TOTAL	20200624	3.00	1	2.00	1	2.00	1	4.00	1	1.00	1	1.00	1	2.00	0	4.00	0.00		1.00			2.00	1	2.00	2.00			4.00	0	0.00					80.56	80.56	86.90	86.90	68.61	68.61	75.32	75.32	25.00	25.00
Brazil	BRA	Amapa	BR_AP	STATE_TOTAL	20200625	3.00	1	2.00	1	2.00	1	4.00	1	1.00	1	1.00	1	2.00	0	4.00	0.00		1.00			2.00	1	2.00	2.00			4.00	0	0.00			27415	394	80.56	80.56	86.90	86.90	68.61	68.61	75.32	75.32	25.00	25.00
Brazil	BRA	Amapa	BR_AP	STATE_TOTAL	20200626	3.00	1	2.00	1	2.00	1	4.00	1	1.00	1	1.00	1	2.00	0	4.00	0.00		1.00			2.00	1	2.00	2.00			4.00	0	0.00			27662	401	80.56	80.56	86.90	86.90	68.61	68.61	75.32	75.32	25.00	25.00
Brazil	BRA	Amapa	BR_AP	STATE_TOTAL	20200627	3.00	1	2.00	1	2.00	1	4.00	1	1.00	1	1.00	1	2.00	0	4.00	0.00		1.00			2.00	1	2.00	2.00			4.00	0	0.00			27901	406	80.56	80.56	86.90	86.90	68.61	68.61	75.32	75.32	25.00	25.00
Brazil	BRA	Amapa	BR_AP	STATE_TOTAL	20200628	3.00	1	2.00	1	2.00	1	4.00	1	1.00	1	1.00	1	2.00	0	4.00	0.00		1.00			2.00	1	2.00	2.00			4.00	0	0.00			27985	407	80.56	80.56	86.90	86.90	68.61	68.61	75.32	75.32	25.00	25.00
Brazil	BRA	Amapa	BR_AP	STATE_TOTAL	20200629	3.00	1	2.00	1	2.00	1	4.00	1	1.00	1	1.00	1	2.00	0	4.00	0.00		1.00			2.00	1	2.00	2.00			4.00	0	0.00			28253	413	80.56	80.56	86.90	86.90	68.61	68.61	75.32	75.32	25.00	25.00
Brazil	BRA	Amapa	BR_AP	STATE_TOTAL	20200630	3.00	1	2.00	1	2.00	1	4.00	1	1.00	1	1.00	1	2.00	0	4.00	0.00		1.00			2.00	1	2.00	2.00			4.00	0	0.00			28492	417	80.56	80.56	86.90	86.90	68.61	68.61	75.32	75.32	25.00	25.00
Brazil	BRA	Amapa	BR_AP	STATE_TOTAL	20200701	3.00	1	2.00	1	2.00	1	4.00	1	1.00	1	1.00	1	2.00	0	4.00	0.00		1.00			2.00	1	2.00	2.00			4.00	0	0.00			28927	420	80.56	80.56	86.90	86.90	68.61	68.61	75.32	75.32	25.00	25.00
Brazil	BRA	Amapa	BR_AP	STATE_TOTAL	20200702	3.00	1	2.00	1	2.00	1	4.00	1	1.00	1	1.00	1	2.00	0	4.00	0.00		1.00			2.00	1	2.00	2.00			4.00	0	0.00			29153	427	80.56	80.56	86.90	86.90	68.61	68.61	75.32	75.32	25.00	25.00
Brazil	BRA	Amapa	BR_AP	STATE_TOTAL	20200703	3.00	1	2.00	1	2.00	1	4.00	1	1.00	1	1.00	1	2.00	0	4.00	0.00		1.00			2.00	1	2.00	2.00			4.00	1	0.00			29574	438	80.56	80.56	86.90	86.90	69.44	69.44	76.28	76.28	25.00	25.00
Brazil	BRA	Amapa	BR_AP	STATE_TOTAL	20200704	3.00	1	2.00	1	2.00	1	4.00	1	1.00	1	1.00	1	2.00	0	4.00	0.00		1.00			2.00	1	2.00	2.00			4.00	1	0.00			29809	441	80.56	80.56	86.90	86.90	69.44	69.44	76.28	76.28	25.00	25.00
Brazil	BRA	Amapa	BR_AP	STATE_TOTAL	20200705	3.00	1	2.00	1	2.00	1	4.00	1	1.00	1	1.00	1	2.00	0	4.00	0.00		1.00			2.00	1	2.00	2.00			4.00	1	0.00			29883	442	80.56	80.56	86.90	86.90	69.44	69.44	76.28	76.28	25.00	25.00
Brazil	BRA	Amapa	BR_AP	STATE_TOTAL	20200706	3.00	1	2.00	1	2.00	1	4.00	1	1.00	1	1.00	1	2.00	0	4.00	0.00		1.00			2.00	1	2.00	2.00			4.00	0	0.00			30004	449	80.56	80.56	86.90	86.90	68.61	68.61	75.32	75.32	25.00	25.00
Brazil	BRA	Amapa	BR_AP	STATE_TOTAL	20200707	3.00	1	2.00	1	2.00	1	4.00	1	1.00	1	1.00	1	2.00	0	4.00	0.00		1.00			2.00	1	2.00	2.00			4.00	0	0.00			30294	455	80.56	80.56	86.90	86.90	68.61	68.61	75.32	75.32	25.00	25.00
Brazil	BRA	Amapa	BR_AP	STATE_TOTAL	20200708	3.00	1	2.00	1	2.00	1	4.00	1	1.00	1	1.00	1	2.00	0	4.00	0.00		1.00			2.00	1	2.00	2.00			4.00	0	0.00			30524	462	80.56	80.56	86.90	86.90	68.61	68.61	75.32	75.32	25.00	25.00
Brazil	BRA	Amapa	BR_AP	STATE_TOTAL	20200709	3.00	1	2.00	1	2.00	1	4.00	1	1.00	1	1.00	1	2.00	0	4.00	0.00		1.00			2.00	1	2.00	2.00			4.00	0	0.00			30763	467	80.56	80.56	86.90	86.90	68.61	68.61	75.32	75.32	25.00	25.00
Brazil	BRA	Amapa	BR_AP	STATE_TOTAL	20200710	3.00	1	2.00	1	2.00	1	4.00	1	1.00	1	1.00	1	2.00	0	4.00	0.00		1.00			2.00	1	2.00	2.00			4.00	0	0.00			31080	470	80.56	80.56	86.90	86.90	68.61	68.61	75.32	75.32	25.00	25.00
Brazil	BRA	Amapa	BR_AP	STATE_TOTAL	20200711	3.00	1	2.00	1	2.00	1	4.00	1	1.00	1	1.00	1	2.00	0	4.00	0.00		1.00			2.00	1	2.00	2.00			4.00	0	0.00			31279	473	80.56	80.56	86.90	86.90	68.61	68.61	75.32	75.32	25.00	25.00
Brazil	BRA	Amapa	BR_AP	STATE_TOTAL	20200712	3.00	1	2.00	1	2.00	1	4.00	1	1.00	1	1.00	1	2.00	0	4.00	0.00		1.00			2.00	1	2.00	2.00			4.00	0	0.00			31364	474	80.56	80.56	86.90	86.90	68.61	68.61	75.32	75.32	25.00	25.00
Brazil	BRA	Amapa	BR_AP	STATE_TOTAL	20200713	3.00	1	2.00	1	2.00	1	4.00	1	1.00	1	1.00	1	2.00	0	4.00	0.00		1.00			2.00	1	2.00	2.00			4.00	0	0.00			31552	478	80.56	80.56	86.90	86.90	68.61	68.61	75.32	75.32	25.00	25.00
Brazil	BRA	Amapa	BR_AP	STATE_TOTAL	20200714	3.00	1	2.00	1	2.00	1	4.00	1	1.00	1	1.00	1	2.00	0	4.00	0.00		1.00			2.00	1	2.00	2.00			4.00	0	0.00			31885	483	80.56	80.56	86.90	86.90	68.61	68.61	75.32	75.32	25.00	25.00
Brazil	BRA	Amapa	BR_AP	STATE_TOTAL	20200715	3.00	1	2.00	1	2.00	1	4.00	1	1.00	1	1.00	1	2.00	0	4.00	0.00		1.00			2.00	1	2.00	2.00			4.00	0	0.00			32408	488	80.56	80.56	86.90	86.90	68.61	68.61	75.32	75.32	25.00	25.00
Brazil	BRA	Amapa	BR_AP	STATE_TOTAL	20200716	3.00	1	2.00	1	2.00	1	4.00	1	1.00	1	1.00	1	2.00	0	4.00	0.00		1.00			2.00	1	2.00	2.00			4.00	0	0.00			33004	493	80.56	80.56	86.90	86.90	68.61	68.61	75.32	75.32	25.00	25.00
Brazil	BRA	Amapa	BR_AP	STATE_TOTAL	20200717	3.00	1	2.00	1	2.00	1	4.00	1	1.00	1	1.00	1	2.00	0	4.00	0.00		1.00			2.00	1	2.00	2.00			4.00	0	0.00			33436	499	80.56	80.56	86.90	86.90	68.61	68.61	75.32	75.32	25.00	25.00
Brazil	BRA	Amapa	BR_AP	STATE_TOTAL	20200718	3.00	1	2.00	1	2.00	1	4.00	1	1.00	1	1.00	1	2.00	0	4.00	0.00		1.00			2.00	1	2.00	2.00			4.00	0	0.00			33585	505	80.56	80.56	86.90	86.90	68.61	68.61	75.32	75.32	25.00	25.00
Brazil	BRA	Amapa	BR_AP	STATE_TOTAL	20200719	3.00	1	2.00	1	2.00	1	4.00	1	1.00	1	1.00	1	2.00	0	4.00	0.00		1.00			2.00	1	2.00	2.00			4.00	0	0.00			33705	507	80.56	80.56	86.90	86.90	68.61	68.61	75.32	75.32	25.00	25.00
Brazil	BRA	Amapa	BR_AP	STATE_TOTAL	20200720	3.00	1	2.00	1	2.00	1	4.00	1	1.00	1	1.00	1	2.00	0	4.00	0.00		1.00			2.00	1	2.00	2.00			4.00	0	0.00			34145	515	80.56	80.56	86.90	86.90	68.61	68.61	75.32	75.32	25.00	25.00
Brazil	BRA	Amapa	BR_AP	STATE_TOTAL	20200721	3.00	1	2.00	1	2.00	1	4.00	1	1.00	1	1.00	1	2.00	0	4.00	0.00		1.00			2.00	1	2.00	2.00			4.00	0	0.00			34405	533	80.56	80.56	86.90	86.90	68.61	68.61	75.32	75.32	25.00	25.00
Brazil	BRA	Amapa	BR_AP	STATE_TOTAL	20200722	3.00	1	2.00	1	2.00	1	4.00	1	1.00	1	1.00	1	2.00	0	4.00	0.00		1.00			2.00	1	2.00	2.00			4.00	0	0.00			34660	544	80.56	80.56	86.90	86.90	68.61	68.61	75.32	75.32	25.00	25.00
Brazil	BRA	Amapa	BR_AP	STATE_TOTAL	20200723	3.00	1	2.00	1	2.00	1	4.00	1	1.00	1	1.00	1	2.00	0	4.00	0.00		1.00			2.00	1	2.00	2.00			4.00	0	0.00					80.56	80.56	86.90	86.90	68.61	68.61	75.32	75.32	25.00	25.00
Brazil	BRA	Amapa	BR_AP	STATE_TOTAL	20200724	3.00	1	2.00	1	2.00	1	4.00	1	1.00	1	1.00	1	2.00	0	4.00	0.00		1.00			2.00	1	2.00	2.00			4.00	0	0.00			35026	552	80.56	80.56	86.90	86.90	68.61	68.61	75.32	75.32	25.00	25.00
Brazil	BRA	Amapa	BR_AP	STATE_TOTAL	20200725	3.00	1	2.00	1	2.00	1	4.00	1	1.00	1	1.00	1	2.00	0	4.00	0.00		1.00			2.00	1	2.00	2.00			4.00	0	0.00			35162	554	80.56	80.56	86.90	86.90	68.61	68.61	75.32	75.32	25.00	25.00
Brazil	BRA	Amapa	BR_AP	STATE_TOTAL	20200726	3.00	1	2.00	1	2.00	1	4.00	1	1.00	1	1.00	1	2.00	0	4.00	0.00		1.00			2.00	1	2.00	2.00			4.00	0	0.00			35220	554	80.56	80.56	86.90	86.90	68.61	68.61	75.32	75.32	25.00	25.00
Brazil	BRA	Amapa	BR_AP	STATE_TOTAL	20200727	3.00	1	2.00	1	2.00	1	4.00	1	1.00	1	1.00	1	2.00	0	4.00	0.00		1.00			2.00	1	2.00	2.00			4.00	0	0.00			35364	556	80.56	80.56	86.90	86.90	68.61	68.61	75.32	75.32	25.00	25.00
Brazil	BRA	Amapa	BR_AP	STATE_TOTAL	20200728	3.00	1	2.00	1	2.00	1	4.00	1	1.00	1	1.00	1	2.00	0	4.00	0.00		1.00			2.00	1	2.00	2.00			4.00	0	0.00			35697	558	80.56	80.56	86.90	86.90	68.61	68.61	75.32	75.32	25.00	25.00
Brazil	BRA	Amapa	BR_AP	STATE_TOTAL	20200729	3.00	1	2.00	1	2.00	1	4.00	1	1.00	1	1.00	1	2.00	0	1.00	0.00		1.00			2.00	1	2.00	2.00			4.00	0	0.00					72.22	72.22	76.19	76.19	63.61	63.61	69.55	69.55	25.00	25.00
Brazil	BRA	Amapa	BR_AP	STATE_TOTAL	20200730	3.00	1	2.00	1	2.00	1	4.00	1	1.00	1	1.00	1	2.00	0	1.00	0.00		1.00			2.00	1	2.00	2.00			4.00	0	0.00			36272	561	72.22	72.22	76.19	76.19	63.61	63.61	69.55	69.55	25.00	25.00
Brazil	BRA	Amapa	BR_AP	STATE_TOTAL	20200731	3.00	1	2.00	1	2.00	1	4.00	1	1.00	1	1.00	1	2.00	0	1.00	0.00		1.00			2.00	1	2.00	2.00			4.00	0	0.00			36468	565	72.22	72.22	76.19	76.19	63.61	63.61	69.55	69.55	25.00	25.00
Brazil	BRA	Amapa	BR_AP	STATE_TOTAL	20200801	3.00	1	2.00	1	2.00	1	3.00	1	1.00	1	1.00	1	2.00	0	1.00	0.00		1.00			2.00	1	2.00	2.00			4.00	0	0.00			36595	568	69.44	69.44	76.19	76.19	61.94	61.94	67.63	67.63	25.00	25.00
Brazil	BRA	Amapa	BR_AP	STATE_TOTAL	20200802	3.00	1	2.00	1	2.00	1	3.00	1	1.00	1	1.00	1	2.00	0	1.00	0.00		1.00			2.00	1	2.00	2.00			4.00	0	0.00					69.44	69.44	76.19	76.19	61.94	61.94	67.63	67.63	25.00	25.00
Brazil	BRA	Amapa	BR_AP	STATE_TOTAL	20200803	3.00	1	2.00	1	2.00	1	3.00	1	1.00	1	1.00	1	2.00	0	1.00	0.00		1.00			2.00	1	2.00	2.00			4.00	0	0.00			36804	576	69.44	69.44	76.19	76.19	61.94	61.94	67.63	67.63	25.00	25.00
Brazil	BRA	Amapa	BR_AP	STATE_TOTAL	20200804	3.00	1	2.00	1	2.00	1	3.00	1	1.00	1	1.00	1	2.00	0	1.00	0.00		1.00			2.00	1	2.00	2.00			4.00	0	0.00			36999	581	69.44	69.44	76.19	76.19	61.94	61.94	67.63	67.63	25.00	25.00
Brazil	BRA	Amapa	BR_AP	STATE_TOTAL	20200805	3.00	1	2.00	1	2.00	1	3.00	1	1.00	1	1.00	1	2.00	0	1.00	0.00		1.00			2.00	1	2.00	2.00			4.00	0	0.00			37318	588	69.44	69.44	76.19	76.19	61.94	61.94	67.63	67.63	25.00	25.00
Brazil	BRA	Amapa	BR_AP	STATE_TOTAL	20200806	3.00	1	2.00	1	2.00	1	3.00	1	1.00	1	1.00	1	2.00	0	1.00	0.00		1.00			2.00	1	2.00	2.00			4.00	0	0.00			37735	594	69.44	69.44	76.19	76.19	61.94	61.94	67.63	67.63	25.00	25.00
Brazil	BRA	Amapa	BR_AP	STATE_TOTAL	20200807	3.00	1	2.00	1	2.00	1	3.00	1	1.00	1	1.00	1	2.00	0	1.00	0.00		1.00			2.00	1	2.00	2.00			4.00	0	0.00			37964	599	69.44	69.44	76.19	76.19	61.94	61.94	67.63	67.63	25.00	25.00
Brazil	BRA	Amapa	BR_AP	STATE_TOTAL	20200808	3.00	1	2.00	1	2.00	1	3.00	1	1.00	1	1.00	1	2.00	0	1.00	0.00		1.00			2.00	1	2.00	2.00			4.00	0	0.00			38139	601	69.44	69.44	76.19	76.19	61.94	61.94	67.63	67.63	25.00	25.00
Brazil	BRA	Amapa	BR_AP	STATE_TOTAL	20200809	3.00	1	2.00	1	2.00	1	3.00	1	1.00	1	1.00	1	2.00	0	1.00	0.00		1.00			2.00	1	2.00	2.00			4.00	0	0.00			38208	602	69.44	69.44	76.19	76.19	61.94	61.94	67.63	67.63	25.00	25.00
Brazil	BRA	Amapa	BR_AP	STATE_TOTAL	20200810	3.00	1	2.00	1	2.00	1	3.00	1	1.00	1	1.00	1	2.00	0	1.00	0.00		1.00			2.00	1	2.00	2.00			4.00	0	0.00			38399	603	69.44	69.44	76.19	76.19	61.94	61.94	67.63	67.63	25.00	25.00
Brazil	BRA	Amapa	BR_AP	STATE_TOTAL	20200811	3.00	1	2.00	1	2.00	1	3.00	1	1.00	1	1.00	1	2.00	0	1.00	0.00		1.00			2.00	1	2.00	2.00			4.00	0	0.00			38636	604	69.44	69.44	76.19	76.19	61.94	61.94	67.63	67.63	25.00	25.00
Brazil	BRA	Amapa	BR_AP	STATE_TOTAL	20200812	3.00	1	2.00	1	2.00	1	3.00	1	1.00	1	1.00	1	2.00	0	1.00	0.00		1.00			2.00	1	2.00	2.00			4.00	0	0.00			38801	606	69.44	69.44	76.19	76.19	61.94	61.94	67.63	67.63	25.00	25.00
Brazil	BRA	Amapa	BR_AP	STATE_TOTAL	20200813	3.00	1	2.00	1	2.00	1	3.00	1	1.00	1	1.00	1	2.00	0	1.00	0.00		1.00			2.00	1	2.00	2.00			4.00	0	0.00			39015	609	69.44	69.44	76.19	76.19	61.94	61.94	67.63	67.63	25.00	25.00
Brazil	BRA	Amapa	BR_AP	STATE_TOTAL	20200814	3.00	1	2.00	1	2.00	1	3.00	1	1.00	1	1.00	1	2.00	0	1.00	0.00		1.00			2.00	1	2.00	2.00			4.00	0	0.00			39244	612	69.44	69.44	76.19	76.19	61.94	61.94	67.63	67.63	25.00	25.00
Brazil	BRA	Amapa	BR_AP	STATE_TOTAL	20200815	3.00	1	2.00	1	2.00	1	3.00	1	1.00	1	1.00	1	2.00	0	1.00	0.00		1.00			2.00	1	2.00	2.00			4.00	0	0.00			39431	613	69.44	69.44	76.19	76.19	61.94	61.94	67.63	67.63	25.00	25.00
Brazil	BRA	Amapa	BR_AP	STATE_TOTAL	20200816	3.00	1	2.00	1	2.00	1	3.00	1	1.00	1	1.00	1	2.00	0	1.00	0.00		1.00			2.00	1	2.00	2.00			4.00	0	0.00			39518	613	69.44	69.44	76.19	76.19	61.94	61.94	67.63	67.63	25.00	25.00
Brazil	BRA	Amapa	BR_AP	STATE_TOTAL	20200817	3.00	1	2.00	1	2.00	1	3.00	1	1.00	1	1.00	1	2.00	0	1.00	0.00		1.00			2.00	1	2.00	2.00			4.00	0	0.00			39703	617	69.44	69.44	76.19	76.19	61.94	61.94	67.63	67.63	25.00	25.00
Brazil	BRA	Amapa	BR_AP	STATE_TOTAL	20200818	3.00	1	2.00	1	2.00	1	3.00	1	1.00	1	1.00	1	2.00	0	1.00	0.00		1.00			2.00	1	2.00	2.00			4.00	0	0.00			39957	619	69.44	69.44	76.19	76.19	61.94	61.94	67.63	67.63	25.00	25.00
Brazil	BRA	Amapa	BR_AP	STATE_TOTAL	20200819	3.00	1	2.00	1	2.00	1	3.00	1	1.00	1	1.00	1	2.00	0	1.00	0.00		1.00			2.00	1	2.00	2.00			4.00	1	0.00			40211	622	69.44	69.44	76.19	76.19	62.78	62.78	68.59	68.59	25.00	25.00
Brazil	BRA	Amapa	BR_AP	STATE_TOTAL	20200820	3.00	1	2.00	1	2.00	1	3.00	1	1.00	1	1.00	1	2.00	0	1.00	0.00		1.00			2.00	1	2.00	2.00			4.00	1	0.00			40603	626	69.44	69.44	76.19	76.19	62.78	62.78	68.59	68.59	25.00	25.00
Brazil	BRA	Amapa	BR_AP	STATE_TOTAL	20200821	3.00	1	2.00	1	2.00	1	3.00	1	1.00	1	1.00	1	2.00	0	1.00	0.00		1.00			2.00	1	2.00	2.00			4.00	1	0.00			40875	627	69.44	69.44	76.19	76.19	62.78	62.78	68.59	68.59	25.00	25.00
Brazil	BRA	Amapa	BR_AP	STATE_TOTAL	20200822	3.00	1	2.00	1	2.00	1	3.00	1	1.00	1	1.00	1	2.00	0	1.00	0.00		1.00			2.00	1	2.00	2.00			4.00	1	0.00			41031	630	69.44	69.44	76.19	76.19	62.78	62.78	68.59	68.59	25.00	25.00
Brazil	BRA	Amapa	BR_AP	STATE_TOTAL	20200823	3.00	1	2.00	1	2.00	1	3.00	1	1.00	1	1.00	1	2.00	0	1.00	0.00		1.00			2.00	1	2.00	2.00			4.00	1	0.00			41120	631	69.44	69.44	76.19	76.19	62.78	62.78	68.59	68.59	25.00	25.00
Brazil	BRA	Amapa	BR_AP	STATE_TOTAL	20200824	3.00	1	2.00	1	2.00	1	3.00	1	1.00	1	1.00	1	2.00	0	1.00	0.00		1.00			2.00	1	2.00	2.00			4.00	1	0.00			41254	637	69.44	69.44	76.19	76.19	62.78	62.78	68.59	68.59	25.00	25.00
Brazil	BRA	Amapa	BR_AP	STATE_TOTAL	20200825	3.00	1	2.00	1	2.00	1	3.00	1	1.00	1	1.00	1	2.00	0	1.00	0.00		1.00			2.00	1	2.00	2.00			4.00	1	0.00			41553	642	69.44	69.44	76.19	76.19	62.78	62.78	68.59	68.59	25.00	25.00
Brazil	BRA	Amapa	BR_AP	STATE_TOTAL	20200826	3.00	1	2.00	1	2.00	1	3.00	1	1.00	1	1.00	1	2.00	0	1.00	0.00		1.00			2.00	1	2.00	2.00			4.00	1	0.00			41981	647	69.44	69.44	76.19	76.19	62.78	62.78	68.59	68.59	25.00	25.00
Brazil	BRA	Amapa	BR_AP	STATE_TOTAL	20200827	3.00	1	2.00	1	2.00	1	3.00	1	1.00	1	1.00	1	2.00	0	1.00	0.00		1.00			2.00	1	2.00	2.00			4.00	1	0.00			42285	652	69.44	69.44	76.19	76.19	62.78	62.78	68.59	68.59	25.00	25.00
Brazil	BRA	Amapa	BR_AP	STATE_TOTAL	20200828	3.00	1	2.00	1	2.00	1	3.00	1	1.00	1	1.00	1	2.00	0	1.00	0.00		1.00			2.00	1	2.00	2.00			4.00	1	0.00			42625	657	69.44	69.44	76.19	76.19	62.78	62.78	68.59	68.59	25.00	25.00
Brazil	BRA	Amapa	BR_AP	STATE_TOTAL	20200829	3.00	1	2.00	1	2.00	1	3.00	1	1.00	1	1.00	1	2.00	0	1.00	0.00		1.00			2.00	1	2.00	2.00			4.00	1	0.00			42771	659	69.44	69.44	76.19	76.19	62.78	62.78	68.59	68.59	25.00	25.00
Brazil	BRA	Amapa	BR_AP	STATE_TOTAL	20200830	3.00	1	2.00	1	2.00	1	3.00	1	1.00	1	1.00	1	2.00	0	1.00	0.00		1.00			2.00	1	2.00	2.00			4.00	1	0.00			42892	660	69.44	69.44	76.19	76.19	62.78	62.78	68.59	68.59	25.00	25.00
Brazil	BRA	Amapa	BR_AP	STATE_TOTAL	20200831	3.00	1	2.00	1	2.00	1	3.00	1	1.00	1	1.00	1	2.00	0	1.00	0.00		1.00			2.00	1	2.00	2.00			4.00	1	0.00			43193	661	69.44	69.44	76.19	76.19	62.78	62.78	68.59	68.59	25.00	25.00
Brazil	BRA	Amapa	BR_AP	STATE_TOTAL	20200901	3.00	1	2.00	1	2.00	1	3.00	1	1.00	1	1.00	1	2.00	0	1.00	0.00		1.00			2.00	1	2.00	2.00			4.00	1	0.00			43514	663	69.44	69.44	76.19	76.19	62.78	62.78	68.59	68.59	25.00	25.00
Brazil	BRA	Amapa	BR_AP	STATE_TOTAL	20200902	3.00	1	2.00	1	2.00	1	3.00	1	1.00	1	1.00	1	2.00	0	1.00	0.00		1.00			2.00	1	2.00	2.00			4.00	1	0.00			43800	668	69.44	69.44	76.19	76.19	62.78	62.78	68.59	68.59	25.00	25.00
Brazil	BRA	Amapa	BR_AP	STATE_TOTAL	20200903	3.00	1	2.00	1	2.00	1	3.00	1	1.00	1	1.00	1	2.00	0	1.00	0.00		1.00			2.00	1	2.00	2.00			4.00	1	0.00			44064	669	69.44	69.44	76.19	76.19	62.78	62.78	68.59	68.59	25.00	25.00
Brazil	BRA	Amapa	BR_AP	STATE_TOTAL	20200904	3.00	1	2.00	1	2.00	1	3.00	1	1.00	1	1.00	1	2.00	0	1.00	0.00		1.00			2.00	1	2.00	2.00			4.00	1	0.00			44454	670	69.44	69.44	76.19	76.19	62.78	62.78	68.59	68.59	25.00	25.00
Brazil	BRA	Amapa	BR_AP	STATE_TOTAL	20200905	3.00	1	2.00	1	2.00	1	3.00	1	1.00	1	1.00	1	2.00	0	1.00	0.00		1.00			2.00	1	2.00	2.00			4.00	1	0.00			44682	671	69.44	69.44	76.19	76.19	62.78	62.78	68.59	68.59	25.00	25.00
Brazil	BRA	Amapa	BR_AP	STATE_TOTAL	20200906	3.00	1	2.00	1	2.00	1	3.00	1	1.00	1	1.00	1	2.00	0	1.00	0.00		1.00			2.00	1	2.00	2.00			4.00	1	0.00			44770	672	69.44	69.44	76.19	76.19	62.78	62.78	68.59	68.59	25.00	25.00
Brazil	BRA	Amapa	BR_AP	STATE_TOTAL	20200907	3.00	1	2.00	1	2.00	1	3.00	1	1.00	1	1.00	1	2.00	0	1.00	0.00		1.00			2.00	1	2.00	2.00			4.00	1	0.00			44863	673	69.44	69.44	76.19	76.19	62.78	62.78	68.59	68.59	25.00	25.00
Brazil	BRA	Amapa	BR_AP	STATE_TOTAL	20200908	3.00	1	2.00	1	2.00	1	3.00	1	1.00	1	1.00	1	2.00	0	1.00	0.00		1.00			2.00	1	2.00	2.00			4.00	1	0.00			44999	675	69.44	69.44	76.19	76.19	62.78	62.78	68.59	68.59	25.00	25.00
Brazil	BRA	Amapa	BR_AP	STATE_TOTAL	20200909	3.00	1	2.00	1	2.00	1	3.00	1	1.00	1	1.00	1	2.00	0	1.00	0.00		1.00			2.00	1	2.00	2.00			4.00	1	0.00			45251	675	69.44	69.44	76.19	76.19	62.78	62.78	68.59	68.59	25.00	25.00
Brazil	BRA	Amapa	BR_AP	STATE_TOTAL	20200910	3.00	1	2.00	1	2.00	1	3.00	1	1.00	1	1.00	1	2.00	0	1.00	0.00		1.00			2.00	1	2.00	2.00			4.00	1	0.00			45529	676	69.44	69.44	76.19	76.19	62.78	62.78	68.59	68.59	25.00	25.00
Brazil	BRA	Amapa	BR_AP	STATE_TOTAL	20200911	3.00	1	2.00	1	2.00	1	3.00	1	1.00	1	1.00	1	2.00	0	1.00	0.00		1.00			2.00	1	2.00	2.00			4.00	1	0.00			45665	677	69.44	69.44	76.19	76.19	62.78	62.78	68.59	68.59	25.00	25.00
Brazil	BRA	Amapa	BR_AP	STATE_TOTAL	20200912	3.00	1	2.00	1	2.00	1	3.00	1	1.00	1	1.00	1	2.00	0	1.00	0.00		1.00			2.00	1	2.00	2.00			4.00	1	0.00			45789	678	69.44	69.44	76.19	76.19	62.78	62.78	68.59	68.59	25.00	25.00
Brazil	BRA	Amapa	BR_AP	STATE_TOTAL	20200913	3.00	1	2.00	1	2.00	1	3.00	1	1.00	1	1.00	1	2.00	0	1.00	0.00		1.00			2.00	1	2.00	2.00			4.00	1	0.00			45853	678	69.44	69.44	76.19	76.19	62.78	62.78	68.59	68.59	25.00	25.00
Brazil	BRA	Amapa	BR_AP	STATE_TOTAL	20200914	3.00	1	2.00	1	2.00	1	3.00	1	1.00	1	1.00	1	2.00	0	1.00	0.00		1.00			2.00	1	2.00	2.00			4.00	1	0.00			45955	680	69.44	69.44	76.19	76.19	62.78	62.78	68.59	68.59	25.00	25.00
Brazil	BRA	Amapa	BR_AP	STATE_TOTAL	20200915	3.00	1	2.00	1	2.00	1	3.00	1	1.00	1	1.00	1	2.00	0	1.00	0.00		1.00			2.00	1	2.00	2.00			4.00	1	0.00			46117	682	69.44	69.44	76.19	76.19	62.78	62.78	68.59	68.59	25.00	25.00
Brazil	BRA	Amapa	BR_AP	STATE_TOTAL	20200916	3.00	1	2.00	1	2.00	1	3.00	1	1.00	1	1.00	1	2.00	0	1.00	0.00		1.00			2.00	1	2.00	2.00			4.00	1	0.00			46266	685	69.44	69.44	76.19	76.19	62.78	62.78	68.59	68.59	25.00	25.00
Brazil	BRA	Amapa	BR_AP	STATE_TOTAL	20200917	3.00	1	2.00	1	2.00	1	3.00	1	1.00	1	1.00	1	2.00	0	1.00	0.00		1.00			2.00	1	2.00	2.00			4.00	1	0.00			46372	688	69.44	69.44	76.19	76.19	62.78	62.78	68.59	68.59	25.00	25.00
Brazil	BRA	Amapa	BR_AP	STATE_TOTAL	20200918	3.00	1	2.00	1	2.00	1	3.00	1	1.00	1	1.00	1	2.00	0	1.00	0.00		1.00			2.00	1	2.00	2.00			4.00	1	0.00			46601	690	69.44	69.44	76.19	76.19	62.78	62.78	68.59	68.59	25.00	25.00
Brazil	BRA	Amapa	BR_AP	STATE_TOTAL	20200919	3.00	1	2.00	1	2.00	1	3.00	1	1.00	1	1.00	1	2.00	0	1.00	0.00		1.00			2.00	1	2.00	2.00			4.00	1	0.00			46738	691	69.44	69.44	76.19	76.19	62.78	62.78	68.59	68.59	25.00	25.00
Brazil	BRA	Amapa	BR_AP	STATE_TOTAL	20200920	3.00	1	2.00	1	2.00	1	3.00	1	1.00	1	1.00	1	2.00	0	1.00	0.00		1.00			2.00	1	2.00	2.00			4.00	1	0.00			46863	691	69.44	69.44	76.19	76.19	62.78	62.78	68.59	68.59	25.00	25.00
Brazil	BRA	Amapa	BR_AP	STATE_TOTAL	20200921	3.00	1	2.00	1	2.00	1	3.00	1	1.00	1	1.00	1	2.00	0	1.00	0.00		1.00			2.00	1	2.00	2.00			4.00	1	0.00			46946	693	69.44	69.44	76.19	76.19	62.78	62.78	68.59	68.59	25.00	25.00
Brazil	BRA	Amapa	BR_AP	STATE_TOTAL	20200922	3.00	1	2.00	1	2.00	1	3.00	1	1.00	1	1.00	1	2.00	0	1.00	0.00		1.00			2.00	1	2.00	2.00			4.00	1	0.00			47135	695	69.44	69.44	76.19	76.19	62.78	62.78	68.59	68.59	25.00	25.00
Brazil	BRA	Amapa	BR_AP	STATE_TOTAL	20200923	3.00	1	2.00	1	2.00	1	3.00	1	1.00	1	1.00	1	2.00	0	1.00	0.00		1.00			2.00	1	2.00	2.00			4.00	1	0.00			47364	697	69.44	69.44	76.19	76.19	62.78	62.78	68.59	68.59	25.00	25.00
Brazil	BRA	Amapa	BR_AP	STATE_TOTAL	20200924	3.00	1	2.00	1	2.00	1	3.00	1	1.00	1	1.00	1	2.00	0	1.00	0.00		1.00			2.00	1	2.00	2.00			4.00	1	0.00			47516	698	69.44	69.44	76.19	76.19	62.78	62.78	68.59	68.59	25.00	25.00
Brazil	BRA	Amapa	BR_AP	STATE_TOTAL	20200925	3.00	1	2.00	1	2.00	1	3.00	1	1.00	1	1.00	1	2.00	0	1.00	0.00		1.00			2.00	1	2.00	2.00			4.00	1	0.00					69.44	69.44	76.19	76.19	62.78	62.78	68.59	68.59	25.00	25.00
Brazil	BRA	Amapa	BR_AP	STATE_TOTAL	20200926	3.00	1	2.00	1	2.00	1	3.00	1	1.00	1	1.00	1	2.00	0	1.00	0.00		1.00			2.00	1	2.00	2.00			4.00	1	0.00			47745	702	69.44	69.44	76.19	76.19	62.78	62.78	68.59	68.59	25.00	25.00
Brazil	BRA	Amapa	BR_AP	STATE_TOTAL	20200927	3.00	1	2.00	1	2.00	1	3.00	1	1.00	1	1.00	1	2.00	0	1.00	0.00		1.00			2.00	1	2.00	2.00			4.00	1	0.00			47795	702	69.44	69.44	76.19	76.19	62.78	62.78	68.59	68.59	25.00	25.00
Brazil	BRA	Amapa	BR_AP	STATE_TOTAL	20200928	3.00	1	2.00	1	2.00	1	3.00	1	1.00	1	1.00	1	2.00	0	1.00	0.00		1.00			2.00	1	2.00	2.00			4.00	1	0.00			47935	704	69.44	69.44	76.19	76.19	62.78	62.78	68.59	68.59	25.00	25.00
Brazil	BRA	Amapa	BR_AP	STATE_TOTAL	20200929	3.00	1	2.00	1	2.00	1	3.00	1	1.00	1	1.00	1	2.00	0	1.00	0.00		1.00			2.00	1	2.00	2.00			4.00	1	0.00					69.44	69.44	76.19	76.19	62.78	62.78	68.59	68.59	25.00	25.00
Brazil	BRA	Amapa	BR_AP	STATE_TOTAL	20200930	3.00	1	2.00	1	2.00	1	3.00	1	1.00	1	1.00	1	2.00	0	1.00	0.00		1.00			2.00	1	2.00	2.00			4.00	1	0.00			48254	709	69.44	69.44	76.19	76.19	62.78	62.78	68.59	68.59	25.00	25.00
Brazil	BRA	Amapa	BR_AP	STATE_TOTAL	20201001	3.00	1	2.00	1	2.00	1	3.00	1	1.00	1	1.00	1	2.00	0	1.00	0.00		1.00			2.00	1	2.00	2.00			4.00	1	0.00					69.44	69.44	76.19	76.19	62.78	62.78	68.59	68.59	25.00	25.00
Brazil	BRA	Amapa	BR_AP	STATE_TOTAL	20201002	3.00	1	2.00	1	2.00	1	3.00	1	1.00	1	1.00	1	2.00	0	1.00	0.00		1.00			2.00	1	2.00	2.00			4.00	1	0.00			48529	713	69.44	69.44	76.19	76.19	62.78	62.78	68.59	68.59	25.00	25.00
Brazil	BRA	Amapa	BR_AP	STATE_TOTAL	20201003	3.00	1	2.00	1	2.00	1	3.00	1	1.00	1	1.00	1	2.00	0	1.00	0.00		1.00			2.00	1	2.00	2.00			4.00	1	0.00			48602	715	69.44	69.44	76.19	76.19	62.78	62.78	68.59	68.59	25.00	25.00
Brazil	BRA	Amapa	BR_AP	STATE_TOTAL	20201004	3.00	1	2.00	1	2.00	1	3.00	1	1.00	1	1.00	1	2.00	0	1.00	0.00		1.00			2.00	1	2.00	2.00			4.00	1	0.00			48628	716	69.44	69.44	76.19	76.19	62.78	62.78	68.59	68.59	25.00	25.00
Brazil	BRA	Amapa	BR_AP	STATE_TOTAL	20201005	3.00	1	2.00	1	2.00	1	3.00	1	1.00	1	1.00	1	2.00	0	1.00	0.00		1.00			2.00	1	2.00	2.00			4.00	1	0.00			48701	718	69.44	69.44	76.19	76.19	62.78	62.78	68.59	68.59	25.00	25.00
Brazil	BRA	Amapa	BR_AP	STATE_TOTAL	20201006	3.00	1	2.00	1	2.00	1	3.00	1	1.00	1	1.00	1	2.00	0	1.00	0.00		1.00			2.00	1	2.00	2.00			4.00	1	0.00			48814	721	69.44	69.44	76.19	76.19	62.78	62.78	68.59	68.59	25.00	25.00
Brazil	BRA	Amapa	BR_AP	STATE_TOTAL	20201007	3.00	1	2.00	1	2.00	1	3.00	1	1.00	1	1.00	1	2.00	0	1.00	0.00		1.00			2.00	1	2.00	2.00			4.00	1	0.00			48963	722	69.44	69.44	76.19	76.19	62.78	62.78	68.59	68.59	25.00	25.00
Brazil	BRA	Amapa	BR_AP	STATE_TOTAL	20201008	3.00	1	2.00	1	2.00	1	3.00	1	1.00	1	1.00	1	2.00	0	1.00	0.00		1.00			2.00	1	2.00	2.00			4.00	1	0.00			49085	724	69.44	69.44	76.19	76.19	62.78	62.78	68.59	68.59	25.00	25.00
Brazil	BRA	Amapa	BR_AP	STATE_TOTAL	20201009	3.00	1	2.00	1	2.00	1	3.00	1	1.00	1	1.00	1	2.00	0	1.00	0.00		1.00			2.00	1	2.00	2.00			4.00	1	0.00			49215	725	69.44	69.44	76.19	76.19	62.78	62.78	68.59	68.59	25.00	25.00
Brazil	BRA	Amapa	BR_AP	STATE_TOTAL	20201010	3.00	1	2.00	1	2.00	1	3.00	1	1.00	1	1.00	1	2.00	0	1.00	0.00		1.00			2.00	1	2.00	2.00			4.00	1	0.00			49303	725	69.44	69.44	76.19	76.19	62.78	62.78	68.59	68.59	25.00	25.00
Brazil	BRA	Amapa	BR_AP	STATE_TOTAL	20201011	3.00	1	2.00	1	2.00	1	3.00	1	1.00	1	1.00	1	2.00	0	1.00	0.00		1.00			2.00	1	2.00	2.00			4.00	1	0.00			49386	725	69.44	69.44	76.19	76.19	62.78	62.78	68.59	68.59	25.00	25.00
Brazil	BRA	Amapa	BR_AP	STATE_TOTAL	20201012	3.00	1	2.00	1	2.00	1	3.00	1	1.00	1	1.00	1	2.00	0	1.00	0.00		1.00			2.00	1	2.00	2.00			4.00	1	0.00			49424	726	69.44	69.44	76.19	76.19	62.78	62.78	68.59	68.59	25.00	25.00
Brazil	BRA	Amapa	BR_AP	STATE_TOTAL	20201013	3.00	1	2.00	1	2.00	1	3.00	1	1.00	1	1.00	1	2.00	0	1.00	0.00		1.00			2.00	1	2.00	2.00			4.00	1	0.00			49593	727	69.44	69.44	76.19	76.19	62.78	62.78	68.59	68.59	25.00	25.00
Brazil	BRA	Amapa	BR_AP	STATE_TOTAL	20201014	3.00	1	2.00	1	2.00	1	3.00	1	1.00	1	1.00	1	2.00	0	1.00	0.00		1.00			2.00	1	2.00	2.00			4.00	1	0.00			49745	728	69.44	69.44	76.19	76.19	62.78	62.78	68.59	68.59	25.00	25.00
Brazil	BRA	Amapa	BR_AP	STATE_TOTAL	20201015	3.00	1	2.00	1	2.00	1	3.00	1	1.00	1	1.00	1	2.00	0	1.00	0.00		1.00			2.00	1	2.00	2.00			4.00	1	0.00			49890	729	69.44	69.44	76.19	76.19	62.78	62.78	68.59	68.59	25.00	25.00
Brazil	BRA	Amapa	BR_AP	STATE_TOTAL	20201016	3.00	1	2.00	1	2.00	1	3.00	1	1.00	1	1.00	1	2.00	0	1.00	0.00		1.00			2.00	1	2.00	2.00			4.00	1	0.00			50072	730	69.44	69.44	76.19	76.19	62.78	62.78	68.59	68.59	25.00	25.00
Brazil	BRA	Amapa	BR_AP	STATE_TOTAL	20201017	3.00	1	2.00	1	2.00	1	3.00	1	1.00	1	1.00	1	2.00	0	1.00	0.00		1.00			2.00	1	2.00	2.00			4.00	1	0.00			50150	731	69.44	69.44	76.19	76.19	62.78	62.78	68.59	68.59	25.00	25.00
Brazil	BRA	Amapa	BR_AP	STATE_TOTAL	20201018	3.00	1	2.00	1	2.00	1	3.00	1	1.00	1	1.00	1	2.00	0	1.00	0.00		1.00			2.00	1	2.00	2.00			4.00	1	0.00			50191	731	69.44	69.44	76.19	76.19	62.78	62.78	68.59	68.59	25.00	25.00
Brazil	BRA	Amapa	BR_AP	STATE_TOTAL	20201019	3.00	1	2.00	1	2.00	1	3.00	1	1.00	1	1.00	1	2.00	0	1.00	0.00		1.00			2.00	1	2.00	2.00			4.00	1	0.00			50263	734	69.44	69.44	76.19	76.19	62.78	62.78	68.59	68.59	25.00	25.00
Brazil	BRA	Amapa	BR_AP	STATE_TOTAL	20201020	3.00	1	2.00	1	2.00	1	3.00	1	1.00	1	1.00	1	2.00	0	1.00	0.00		1.00			2.00	1	2.00	2.00			4.00	1	0.00			50382	734	69.44	69.44	76.19	76.19	62.78	62.78	68.59	68.59	25.00	25.00
Brazil	BRA	Amapa	BR_AP	STATE_TOTAL	20201021	3.00	1	2.00	1	2.00	1	3.00	1	1.00	1	1.00	1	2.00	0	1.00	0.00		1.00			2.00	1	2.00	2.00			4.00	1	0.00					69.44	69.44	76.19	76.19	62.78	62.78	68.59	68.59	25.00	25.00
Brazil	BRA	Amapa	BR_AP	STATE_TOTAL	20201022	3.00	1	2.00	1	2.00	1	3.00	1	1.00	1	1.00	1	2.00	0	1.00	0.00		1.00			2.00	1	2.00	2.00			4.00	1	0.00			50594	736	69.44	69.44	76.19	76.19	62.78	62.78	68.59	68.59	25.00	25.00
Brazil	BRA	Amapa	BR_AP	STATE_TOTAL	20201023	3.00	1	2.00	1	2.00	1	3.00	1	1.00	1	1.00	1	2.00	0	1.00	0.00		1.00			2.00	1	2.00	2.00			4.00	1	0.00			50968	740	69.44	69.44	76.19	76.19	62.78	62.78	68.59	68.59	25.00	25.00
Brazil	BRA	Amapa	BR_AP	STATE_TOTAL	20201024	3.00	1	2.00	1	2.00	1	3.00	1	1.00	1	1.00	1	2.00	0	1.00	0.00		1.00			2.00	1	2.00	2.00			4.00	1	0.00			51074	741	69.44	69.44	76.19	76.19	62.78	62.78	68.59	68.59	25.00	25.00
Brazil	BRA	Amapa	BR_AP	STATE_TOTAL	20201025	3.00	1	2.00	1	2.00	1	3.00	1	1.00	1	1.00	1	2.00	0	1.00	0.00		1.00			2.00	1	2.00	2.00			4.00	1	0.00			51127	741	69.44	69.44	76.19	76.19	62.78	62.78	68.59	68.59	25.00	25.00
Brazil	BRA	Amapa	BR_AP	STATE_TOTAL	20201026	3.00	1	2.00	1	2.00	1	3.00	1	1.00	1	1.00	1	2.00	0	1.00	0.00		1.00			2.00	1	2.00	2.00			4.00	1	0.00			51192	741	69.44	69.44	76.19	76.19	62.78	62.78	68.59	68.59	25.00	25.00
Brazil	BRA	Amapa	BR_AP	STATE_TOTAL	20201027	3.00	1	2.00	1	2.00	1	3.00	1	1.00	1	1.00	1	2.00	0	1.00	0.00		1.00			2.00	1	2.00	2.00			4.00	1	0.00			51427	743	69.44	69.44	76.19	76.19	62.78	62.78	68.59	68.59	25.00	25.00
Brazil	BRA	Amapa	BR_AP	STATE_TOTAL	20201028	3.00	1	2.00	1	2.00	1	3.00	0	1.00	1	2.00	1	2.00	0	1.00	0.00		1.00			2.00	1	2.00	2.00			4.00	1	0.00			51523	744	71.76	71.76	77.38	77.38	64.17	64.17	70.19	70.19	25.00	25.00
Brazil	BRA	Amapa	BR_AP	STATE_TOTAL	20201029	3.00	1	2.00	1	2.00	1	3.00	0	1.00	1	2.00	1	2.00	0	1.00	0.00		1.00			2.00	1	2.00	2.00			4.00	1	0.00					71.76	71.76	77.38	77.38	64.17	64.17	70.19	70.19	25.00	25.00
Brazil	BRA	Amapa	BR_AP	STATE_TOTAL	20201030	3.00	1	2.00	1	2.00	1	2.00	1	1.00	1	2.00	1	2.00	0	1.00	0.00		1.00			2.00	1	2.00	2.00			4.00	1	0.00			51875	746	70.37	70.37	77.38	77.38	63.33	63.33	69.23	69.23	25.00	25.00
Brazil	BRA	Amapa	BR_AP	STATE_TOTAL	20201031	3.00	1	2.00	1	2.00	1	2.00	1	1.00	1	2.00	1	2.00	0	1.00	0.00		1.00			2.00	1	2.00	2.00			4.00	1	0.00			52175	748	70.37	70.37	77.38	77.38	63.33	63.33	69.23	69.23	25.00	25.00
Brazil	BRA	Amapa	BR_AP	STATE_TOTAL	20201101	3.00	1	2.00	1	2.00	1	2.00	1	1.00	1	2.00	1	2.00	0	1.00	0.00		1.00			2.00	1	2.00	2.00			4.00	1	0.00			52500	748	70.37	70.37	77.38	77.38	63.33	63.33	69.23	69.23	25.00	25.00
Brazil	BRA	Amapa	BR_AP	STATE_TOTAL	20201102	3.00	1	2.00	1	2.00	1	2.00	1	1.00	1	2.00	1	2.00	0	1.00	0.00		1.00			2.00	1	2.00	2.00			4.00	1	0.00			52653	749	70.37	70.37	77.38	77.38	63.33	63.33	69.23	69.23	25.00	25.00
Brazil	BRA	Amapa	BR_AP	STATE_TOTAL	20201103	3.00	1	2.00	1	2.00	1	2.00	1	1.00	1	2.00	1	2.00	0	1.00	0.00		1.00			2.00	1	2.00	2.00			4.00	1	0.00			52832	751	70.37	70.37	77.38	77.38	63.33	63.33	69.23	69.23	25.00	25.00
Brazil	BRA	Amapa	BR_AP	STATE_TOTAL	20201104	3.00	1	2.00	1	2.00	1	2.00	1	1.00	1	2.00	1	2.00	0	1.00	0.00		1.00			2.00	1	2.00	2.00			4.00	1	0.00			52832	751	70.37	70.37	77.38	77.38	63.33	63.33	69.23	69.23	25.00	25.00
Brazil	BRA	Amapa	BR_AP	STATE_TOTAL	20201105	3.00	1	2.00	1	2.00	1	2.00	1	1.00	1	2.00	1	2.00	0	1.00	0.00		1.00			2.00	1	2.00	2.00			4.00	1	0.00					70.37	70.37	77.38	77.38	63.33	63.33	69.23	69.23	25.00	25.00
Brazil	BRA	Amapa	BR_AP	STATE_TOTAL	20201106	3.00	1	2.00	1	2.00	1	2.00	1	1.00	1	2.00	1	2.00	0	1.00	0.00		1.00			2.00	1	2.00	2.00			4.00	1	0.00					70.37	70.37	77.38	77.38	63.33	63.33	69.23	69.23	25.00	25.00
Brazil	BRA	Amapa	BR_AP	STATE_TOTAL	20201107	3.00	1	2.00	1	2.00	1	2.00	1	1.00	1	2.00	1	2.00	0	1.00	0.00		1.00			2.00	1	2.00	2.00			4.00	1	0.00					70.37	70.37	77.38	77.38	63.33	63.33	69.23	69.23	25.00	25.00
Brazil	BRA	Amapa	BR_AP	STATE_TOTAL	20201108	3.00	1	2.00	1	2.00	1	2.00	1	1.00	1	2.00	1	2.00	0	1.00	0.00		1.00			2.00	1	2.00	2.00			4.00	1	0.00					70.37	70.37	77.38	77.38	63.33	63.33	69.23	69.23	25.00	25.00
Brazil	BRA	Amapa	BR_AP	STATE_TOTAL	20201109	3.00	1	2.00	1	2.00	1	2.00	1	1.00	1	2.00	1	2.00	0	1.00	0.00		1.00			2.00	1	2.00	2.00			4.00	1	0.00					70.37	70.37	77.38	77.38	63.33	63.33	69.23	69.23	25.00	25.00
Brazil	BRA	Amapa	BR_AP	STATE_TOTAL	20201110	3.00	1	2.00	1	2.00	1	2.00	1	1.00	1	2.00	1	2.00	0	1.00	0.00		1.00			2.00	1	2.00	2.00			4.00	1	0.00					70.37	70.37	77.38	77.38	63.33	63.33	69.23	69.23	25.00	25.00
Brazil	BRA	Amapa	BR_AP	STATE_TOTAL	20201111	3.00	1	2.00	1	2.00	1	2.00	1	1.00	1	2.00	1	2.00	0	1.00	0.00		1.00			2.00	1	2.00	2.00			4.00	1	0.00					70.37	70.37	77.38	77.38	63.33	63.33	69.23	69.23	25.00	25.00
Brazil	BRA	Amapa	BR_AP	STATE_TOTAL	20201112	3.00	1	2.00	1	2.00	1	2.00	1	1.00	1	2.00	1	2.00	0	1.00	0.00		1.00			2.00	1	2.00	2.00			4.00	1	0.00					70.37	70.37	77.38	77.38	63.33	63.33	69.23	69.23	25.00	25.00
Brazil	BRA	Amapa	BR_AP	STATE_TOTAL	20201113	3.00	1	2.00	1	2.00	1	2.00	1	1.00	1	2.00	1	2.00	0	1.00	0.00		1.00			2.00	1	2.00	2.00			4.00	1	0.00			54056	771	70.37	70.37	77.38	77.38	63.33	63.33	69.23	69.23	25.00	25.00
Brazil	BRA	Amapa	BR_AP	STATE_TOTAL	20201114	3.00	1	2.00	1	2.00	1	2.00	1	1.00	1	2.00	1	2.00	0	1.00	0.00		1.00			2.00	1	2.00	2.00			4.00	1	0.00			54838	777	70.37	70.37	77.38	77.38	63.33	63.33	69.23	69.23	25.00	25.00
Brazil	BRA	Amapa	BR_AP	STATE_TOTAL	20201115	3.00	1	2.00	1	2.00	1	2.00	1	1.00	1	2.00	1	2.00	0	1.00	0.00		1.00			2.00	1	2.00	2.00			4.00	1	0.00					70.37	70.37	77.38	77.38	63.33	63.33	69.23	69.23	25.00	25.00
Brazil	BRA	Amapa	BR_AP	STATE_TOTAL	20201116	3.00	1	2.00	1	2.00	1	2.00	1	1.00	1	2.00	1	2.00	0	1.00	0.00		1.00			2.00	1	2.00	2.00			4.00	1	0.00			54979	777	70.37	70.37	77.38	77.38	63.33	63.33	69.23	69.23	25.00	25.00
Brazil	BRA	Amapa	BR_AP	STATE_TOTAL	20201117	3.00	1	2.00	1	2.00	1	2.00	1	1.00	1	2.00	1	2.00	0	1.00	0.00		1.00			2.00	1	2.00	2.00			4.00	1	0.00			55382	782	70.37	70.37	77.38	77.38	63.33	63.33	69.23	69.23	25.00	25.00
Brazil	BRA	Amapa	BR_AP	STATE_TOTAL	20201118	3.00	1	2.00	1	2.00	1	2.00	1	1.00	1	2.00	1	2.00	0	1.00	0.00		1.00			2.00	1	2.00	2.00			4.00	1	0.00			55652	783	70.37	70.37	77.38	77.38	63.33	63.33	69.23	69.23	25.00	25.00
Brazil	BRA	Amapa	BR_AP	STATE_TOTAL	20201119	3.00	1	2.00	1	2.00	1	2.00	1	1.00	1	2.00	1	2.00	0	1.00	0.00		1.00			2.00	1	2.00	2.00			4.00	1	0.00			55885	785	70.37	70.37	77.38	77.38	63.33	63.33	69.23	69.23	25.00	25.00
Brazil	BRA	Amapa	BR_AP	STATE_TOTAL	20201120	3.00	1	2.00	1	2.00	1	2.00	1	1.00	1	2.00	1	2.00	0	1.00	0.00		1.00			2.00	1	2.00	2.00			4.00	1	0.00			56085	787	70.37	70.37	77.38	77.38	63.33	63.33	69.23	69.23	25.00	25.00
Brazil	BRA	Amapa	BR_AP	STATE_TOTAL	20201121	3.00	1	2.00	1	2.00	1	2.00	1	1.00	1	2.00	1	2.00	0	1.00	0.00		1.00			2.00	1	2.00	2.00			4.00	1	0.00					70.37	70.37	77.38	77.38	63.33	63.33	69.23	69.23	25.00	25.00
Brazil	BRA	Amapa	BR_AP	STATE_TOTAL	20201122	3.00	1	2.00	1	2.00	1	2.00	1	1.00	1	2.00	1	2.00	0	1.00	0.00		1.00			2.00	1	2.00	2.00			4.00	1	0.00			56548	789	70.37	70.37	77.38	77.38	63.33	63.33	69.23	69.23	25.00	25.00
Brazil	BRA	Amapa	BR_AP	STATE_TOTAL	20201123	3.00	1	2.00	1	2.00	1	2.00	1	1.00	1	2.00	1	2.00	0	1.00	0.00		1.00			2.00	1	2.00	2.00			4.00	1	0.00					70.37	70.37	77.38	77.38	63.33	63.33	69.23	69.23	25.00	25.00
Brazil	BRA	Amapa	BR_AP	STATE_TOTAL	20201124	3.00	1	2.00	1	2.00	1	2.00	1	1.00	1	2.00	1	2.00	0	1.00	0.00		1.00			2.00	1	2.00	2.00			4.00	1	0.00			56922	792	70.37	70.37	77.38	77.38	63.33	63.33	69.23	69.23	25.00	25.00
Brazil	BRA	Amapa	BR_AP	STATE_TOTAL	20201125	3.00	1	2.00	1	2.00	1	2.00	1	1.00	1	2.00	1	2.00	0	1.00	0.00		1.00			2.00	1	2.00	2.00			4.00	1	0.00			57698	799	70.37	70.37	77.38	77.38	63.33	63.33	69.23	69.23	25.00	25.00
Brazil	BRA	Amapa	BR_AP	STATE_TOTAL	20201126	3.00	1	2.00	1	2.00	1	2.00	1	1.00	1	2.00	1	2.00	0	1.00	0.00		1.00			2.00	1	2.00	2.00			4.00	1	0.00			58043	802	70.37	70.37	77.38	77.38	63.33	63.33	69.23	69.23	25.00	25.00
Brazil	BRA	Amapa	BR_AP	STATE_TOTAL	20201127	3.00	1	2.00	1	2.00	1	2.00	1	1.00	1	2.00	1	2.00	0	1.00	0.00		1.00			2.00	1	2.00	2.00			4.00	1	0.00					70.37	70.37	77.38	77.38	63.33	63.33	69.23	69.23	25.00	25.00
Brazil	BRA	Amapa	BR_AP	STATE_TOTAL	20201128	3.00	1	2.00	1	2.00	1	2.00	1	1.00	1	2.00	1	2.00	0	1.00	0.00		1.00			2.00	1	2.00	2.00			4.00	1	0.00			58835	806	70.37	70.37	77.38	77.38	63.33	63.33	69.23	69.23	25.00	25.00
Brazil	BRA	Amapa	BR_AP	STATE_TOTAL	20201129	3.00	1	2.00	1	2.00	1	2.00	1	1.00	1	2.00	1	2.00	0	1.00	0.00		1.00			2.00	1	2.00	2.00			4.00	1	0.00			58956	806	70.37	70.37	77.38	77.38	63.33	63.33	69.23	69.23	25.00	25.00
Brazil	BRA	Amapa	BR_AP	STATE_TOTAL	20201130	3.00	1	2.00	1	2.00	1	2.00	1	1.00	1	2.00	1	2.00	0	1.00	0.00		1.00			2.00	1	2.00	2.00			4.00	1	0.00			59131	807	70.37	70.37	77.38	77.38	63.33	63.33	69.23	69.23	25.00	25.00
Brazil	BRA	Amapa	BR_AP	STATE_TOTAL	20201201	3.00	1	2.00	1	2.00	1	2.00	1	1.00	1	2.00	1	2.00	0	1.00	0.00		1.00			2.00	1	2.00	2.00			4.00	1	0.00			59423	810	70.37	70.37	77.38	77.38	63.33	63.33	69.23	69.23	25.00	25.00
Brazil	BRA	Amapa	BR_AP	STATE_TOTAL	20201202	3.00	1	2.00	1	2.00	1	2.00	1	1.00	1	2.00	1	2.00	0	1.00	0.00		1.00			2.00	1	2.00	2.00			4.00	1	0.00			59850	814	70.37	70.37	77.38	77.38	63.33	63.33	69.23	69.23	25.00	25.00
Brazil	BRA	Amapa	BR_AP	STATE_TOTAL	20201203	3.00	1	2.00	1	2.00	1	2.00	1	2.00	0	1.00	1	2.00	0	1.00	0.00		1.00			2.00	1	2.00	2.00			4.00	1	0.00			60391	819	69.44	69.44	76.19	76.19	62.78	62.78	68.59	68.59	25.00	25.00
Brazil	BRA	Amapa	BR_AP	STATE_TOTAL	20201204	3.00	1	2.00	1	2.00	1	2.00	1	2.00	0	1.00	1	2.00	0	1.00	0.00		1.00			2.00	1	2.00	2.00			4.00	1	0.00			60751	823	69.44	69.44	76.19	76.19	62.78	62.78	68.59	68.59	25.00	25.00
Brazil	BRA	Amapa	BR_AP	STATE_TOTAL	20201205	3.00	1	2.00	1	2.00	1	2.00	1	2.00	0	1.00	1	2.00	0	1.00	0.00		1.00			2.00	1	2.00	2.00			4.00	1	0.00			61053	826	69.44	69.44	76.19	76.19	62.78	62.78	68.59	68.59	25.00	25.00
Brazil	BRA	Amapa	BR_AP	STATE_TOTAL	20201206	3.00	1	2.00	1	2.00	1	2.00	1	2.00	0	1.00	1	2.00	0	1.00	0.00		1.00			2.00	1	2.00	2.00			4.00	1	0.00			61177	827	69.44	69.44	76.19	76.19	62.78	62.78	68.59	68.59	25.00	25.00
Brazil	BRA	Amapa	BR_AP	STATE_TOTAL	20201207	3.00	1	2.00	1	2.00	1	2.00	1	2.00	0	1.00	1	2.00	0	1.00	0.00		1.00			2.00	1	2.00	2.00			4.00	1	0.00			61393	831	69.44	69.44	76.19	76.19	62.78	62.78	68.59	68.59	25.00	25.00
Brazil	BRA	Amapa	BR_AP	STATE_TOTAL	20201208	3.00	1	2.00	1	2.00	1	2.00	1	2.00	0	1.00	1	2.00	0	1.00	0.00		1.00			2.00	1	2.00	2.00			4.00	1	0.00			61607	834	69.44	69.44	76.19	76.19	62.78	62.78	68.59	68.59	25.00	25.00
Brazil	BRA	Amapa	BR_AP	STATE_TOTAL	20201209	3.00	1	2.00	1	2.00	1	2.00	1	2.00	0	1.00	1	2.00	0	1.00	0.00		1.00			2.00	1	2.00	2.00			4.00	1	0.00			61925	839	69.44	69.44	76.19	76.19	62.78	62.78	68.59	68.59	25.00	25.00
Brazil	BRA	Amapa	BR_AP	STATE_TOTAL	20201210	3.00	1	2.00	1	2.00	1	2.00	1	2.00	0	1.00	1	2.00	0	1.00	0.00		1.00			2.00	1	2.00	2.00			4.00	1	0.00			62221	842	69.44	69.44	76.19	76.19	62.78	62.78	68.59	68.59	25.00	25.00
Brazil	BRA	Amapa	BR_AP	STATE_TOTAL	20201211	3.00	1	2.00	1	2.00	1	2.00	1	2.00	0	1.00	1	2.00	0	1.00	0.00		1.00			2.00	1	2.00	2.00			4.00	1	0.00					69.44	69.44	76.19	76.19	62.78	62.78	68.59	68.59	25.00	25.00
Brazil	BRA	Amapa	BR_AP	STATE_TOTAL	20201212	3.00	1	2.00	1	2.00	1	2.00	1	2.00	0	1.00	1	2.00	0	1.00	0.00		1.00			2.00	1	2.00	2.00			4.00	1	0.00					69.44	69.44	76.19	76.19	62.78	62.78	68.59	68.59	25.00	25.00
Brazil	BRA	Amapa	BR_AP	STATE_TOTAL	20201213	3.00	1	2.00	1	2.00	1	2.00	1	2.00	0	1.00	1	2.00	0	1.00	0.00		1.00			2.00	1	2.00	2.00			4.00	1	0.00			63313	849	69.44	69.44	76.19	76.19	62.78	62.78	68.59	68.59	25.00	25.00
Brazil	BRA	Amapa	BR_AP	STATE_TOTAL	20201214	3.00	1	2.00	1	2.00	1	2.00	1	2.00	0	1.00	1	2.00	0	1.00	0.00		1.00			2.00	1	2.00	2.00			4.00	1	0.00			63601	854	69.44	69.44	76.19	76.19	62.78	62.78	68.59	68.59	25.00	25.00
Brazil	BRA	Amapa	BR_AP	STATE_TOTAL	20201215	3.00	1	2.00	1	2.00	1	2.00	1	2.00	0	1.00	1	2.00	0	1.00	0.00		1.00			2.00	1	2.00	2.00			4.00	1	0.00			63601	854	69.44	69.44	76.19	76.19	62.78	62.78	68.59	68.59	25.00	25.00
Brazil	BRA	Amapa	BR_AP	STATE_TOTAL	20201216	3.00	1	2.00	1	2.00	1	2.00	1	2.00	0	1.00	1	2.00	0	1.00	0.00		1.00			2.00	1	2.00	2.00			4.00	1	0.00			64303	861	69.44	69.44	76.19	76.19	62.78	62.78	68.59	68.59	25.00	25.00
Brazil	BRA	Amapa	BR_AP	STATE_TOTAL	20201217	3.00	1	2.00	1	2.00	1	2.00	1	2.00	0	1.00	1	2.00	0	1.00	0.00		1.00			2.00	1	2.00	2.00			4.00	1	0.00			64549	864	69.44	69.44	76.19	76.19	62.78	62.78	68.59	68.59	25.00	25.00
Brazil	BRA	Amapa	BR_AP	STATE_TOTAL	20201218	3.00	1	2.00	1	2.00	1	2.00	1	2.00	0	1.00	1	2.00	0	1.00	0.00		1.00			2.00	1	2.00	2.00			4.00	1	0.00			64549	864	69.44	69.44	76.19	76.19	62.78	62.78	68.59	68.59	25.00	25.00
Brazil	BRA	Amapa	BR_AP	STATE_TOTAL	20201219	3.00	1	2.00	1	2.00	1	2.00	1	2.00	0	1.00	1	2.00	0	1.00	0.00		1.00			2.00	1	2.00	2.00			4.00	1	0.00			65109	875	69.44	69.44	76.19	76.19	62.78	62.78	68.59	68.59	25.00	25.00
Brazil	BRA	Amapa	BR_AP	STATE_TOTAL	20201220	3.00	1	2.00	1	2.00	1	2.00	1	2.00	0	1.00	1	2.00	0	1.00	0.00		1.00			2.00	1	2.00	2.00			4.00	1	0.00			65215	875	69.44	69.44	76.19	76.19	62.78	62.78	68.59	68.59	25.00	25.00
Brazil	BRA	Amapa	BR_AP	STATE_TOTAL	20201221	3.00	1	2.00	1	2.00	1	2.00	1	2.00	0	1.00	1	2.00	0	1.00	0.00		1.00			2.00	1	2.00	2.00			4.00	1	0.00			65422	880	69.44	69.44	76.19	76.19	62.78	62.78	68.59	68.59	25.00	25.00
Brazil	BRA	Amapa	BR_AP	STATE_TOTAL	20201222	3.00	1	2.00	1	2.00	1	2.00	1	2.00	0	1.00	1	2.00	0	1.00	0.00		1.00			2.00	1	2.00	2.00			4.00	1	0.00			65712	885	69.44	69.44	76.19	76.19	62.78	62.78	68.59	68.59	25.00	25.00
Brazil	BRA	Amapa	BR_AP	STATE_TOTAL	20201223	3.00	1	2.00	1	2.00	1	2.00	1	2.00	0	1.00	1	2.00	0	1.00	0.00		1.00			2.00	1	2.00	2.00			4.00	1	0.00			65938	891	69.44	69.44	76.19	76.19	62.78	62.78	68.59	68.59	25.00	25.00
Brazil	BRA	Amapa	BR_AP	STATE_TOTAL	20201224	3.00	1	2.00	1	2.00	1	2.00	1	2.00	0	1.00	1	2.00	0	1.00	0.00		1.00			2.00	1	2.00	2.00			4.00	1	0.00			66132	897	69.44	69.44	76.19	76.19	62.78	62.78	68.59	68.59	25.00	25.00
Brazil	BRA	Amapa	BR_AP	STATE_TOTAL	20201225	3.00	1	2.00	1	2.00	1	2.00	1	2.00	0	1.00	1	2.00	0	1.00	0.00		1.00			2.00	1	2.00	2.00			4.00	1	0.00			66221	899	69.44	69.44	76.19	76.19	62.78	62.78	68.59	68.59	25.00	25.00
Brazil	BRA	Amapa	BR_AP	STATE_TOTAL	20201226	3.00	1	2.00	1	2.00	1	2.00	1	2.00	0	1.00	1	2.00	0	1.00	0.00		1.00			2.00	1	2.00	2.00			4.00	1	0.00			66293	901	69.44	69.44	76.19	76.19	62.78	62.78	68.59	68.59	25.00	25.00
Brazil	BRA	Amapa	BR_AP	STATE_TOTAL	20201227	3.00	1	2.00	1	2.00	1	2.00	1	2.00	0	1.00	1	2.00	0	1.00	0.00					2.00	1	2.00	2.00			4.00	1	0.00			66724	901	69.44	69.44	76.19	76.19	59.44	59.44	68.59	68.59
Brazil	BRA	Amapa	BR_AP	STATE_TOTAL	20201228	3.00	1	2.00	1	2.00	1	2.00	1	2.00	0	1.00	1	2.00	0	1.00	0.00					2.00	1	2.00	2.00			4.00	1	0.00			67149	907	69.44	69.44	76.19	76.19	59.44	59.44	68.59	68.59
Brazil	BRA	Amapa	BR_AP	STATE_TOTAL	20201229	3.00	1	2.00	1	2.00	1	2.00	1	2.00	0	1.00	1	2.00	0	1.00	0.00					2.00	1	2.00	2.00			4.00	1	0.00			67405	913	69.44	69.44	76.19	76.19	59.44	59.44	68.59	68.59
Brazil	BRA	Amapa	BR_AP	STATE_TOTAL	20201230	3.00	1	2.00	1	2.00	1	2.00	1	2.00	0	1.00	1	2.00	0	1.00						2.00	1	2.00	2.00			4.00	1	0.00					69.44	69.44	76.19	76.19	59.44	59.44	68.59	68.59
Brazil	BRA	Amapa	BR_AP	STATE_TOTAL	20201231	3.00	1	2.00	1	2.00	1	2.00	1	2.00	0	1.00	1	2.00	0	1.00	0.00					2.00	1	2.00	2.00			4.00	1	0.00			68201	925	69.44	69.44	76.19	76.19	59.44	59.44	68.59	68.59
Brazil	BRA	Amapa	BR_AP	STATE_TOTAL	20210101	3.00	1	2.00	1	2.00	1	2.00	1	2.00	0	1.00	1	2.00	0	1.00						2.00	1	2.00	2.00			4.00	1	0.00			68361	926	69.44	69.44	76.19	76.19	59.44	59.44	68.59	68.59
Brazil	BRA	Amapa	BR_AP	STATE_TOTAL	20210102	3.00	1	2.00	1	2.00	1	2.00	1	2.00	0	1.00	1	2.00	0	1.00						2.00	1	2.00	2.00			4.00	1	0.00			68441	927	69.44	69.44	76.19	76.19	59.44	59.44	68.59	68.59
Brazil	BRA	Amapa	BR_AP	STATE_TOTAL	20210103	3.00	1	2.00	1	2.00	1	2.00	1	2.00	0	1.00	1	2.00	0							2.00	1	2.00	2.00			4.00	1	0.00			68568	927	66.67	66.67	72.62	72.62			66.67	66.67
Brazil	BRA	Amapa	BR_AP	STATE_TOTAL	20210104	3.00	1	2.00	1	2.00	1	2.00	1	2.00	0	1.00	1	2.00	0									2.00	2.00			4.00	1	0.00			68775	936							58.97	58.97
Brazil	BRA	Amapa	BR_AP	STATE_TOTAL	20210105	3.00	1	2.00	1	2.00	1	2.00	1	2.00	0	1.00	1	2.00	0									2.00	2.00			4.00	1	0.00			69096	943							58.97	58.97
Brazil	BRA	Amapa	BR_AP	STATE_TOTAL	20210106	3.00	1	2.00	1	2.00	1	2.00	1	2.00	0	1.00	1	2.00	0										2.00			4.00	1	0.00
Brazil	BRA	Amapa	BR_AP	STATE_TOTAL	20210107	3.00	1	2.00	1	2.00	1	2.00	1	2.00	0	1.00	1	2.00	0													4.00	1				69874	956
Brazil	BRA	Amapa	BR_AP	STATE_TOTAL	20210108																											4.00	1				70344	962
Brazil	BRA	Amapa	BR_AP	STATE_TOTAL	20210109																											4.00	1				70676	969
Brazil	BRA	Amapa	BR_AP	STATE_TOTAL	20210110																											4.00	1
Brazil	BRA	Amapa	BR_AP	STATE_TOTAL	20210111																											4.00	1				71287	976
Brazil	BRA	Amapa	BR_AP	STATE_TOTAL	20210112																																71689	981
Brazil	BRA	Amapa	BR_AP	STATE_TOTAL	20210113																																72049	987
Brazil	BRA	Amapa	BR_AP	STATE_TOTAL	20210114																																72422	991
Brazil	BRA	Amapa	BR_AP	STATE_TOTAL	20210115																																72824	994
Brazil	BRA	Amapa	BR_AP	STATE_TOTAL	20210116																																73213	996
Brazil	BRA	Amapa	BR_AP	STATE_TOTAL	20210117																																73417	996
Brazil	BRA	Amapa	BR_AP	STATE_TOTAL	20210118																																73626	1005
Brazil	BRA	Amapa	BR_AP	STATE_TOTAL	20210119																																74045	1010
Brazil	BRA	Amapa	BR_AP	STATE_TOTAL	20210120																																74310	1016
Brazil	BRA	Amapa	BR_AP	STATE_TOTAL	20210121																																74535	1019
Brazil	BRA	Amapa	BR_AP	STATE_TOTAL	20210122																																74874	1022
Brazil	BRA	Amapa	BR_AP	STATE_TOTAL	20210123																																75054	1025
Brazil	BRA	Amapa	BR_AP	STATE_TOTAL	20210124																																75249	1025
Brazil	BRA	Amapa	BR_AP	STATE_TOTAL	20210125																																75400	1032
Brazil	BRA	Amapa	BR_AP	STATE_TOTAL	20210126																																75641	1036
Brazil	BRA	Amapa	BR_AP	STATE_TOTAL	20210127
Brazil	BRA	Amapa	BR_AP	STATE_TOTAL	20210128																																76311	1048
Brazil	BRA	Amapa	BR_AP	STATE_TOTAL	20210129																																76688	1057
Brazil	BRA	Amapa	BR_AP	STATE_TOTAL	20210130																																76884	1059
Brazil	BRA	Amapa	BR_AP	STATE_TOTAL	20210131																																77041	1059
Brazil	BRA	Amapa	BR_AP	STATE_TOTAL	20210201
Brazil	BRA	Bahia	BR_BA	STATE_TOTAL	20200101	0.00		0.00		0.00		0.00		0.00		0.00		0.00		0.00						0.00		0.00	0.00			0.00		0.00					0.00	0.00	0.00	0.00	0.00	0.00	0.00	0.00
Brazil	BRA	Bahia	BR_BA	STATE_TOTAL	20200102	0.00		0.00		0.00		0.00		0.00		0.00		0.00		0.00						0.00		0.00	0.00			0.00		0.00					0.00	0.00	0.00	0.00	0.00	0.00	0.00	0.00
Brazil	BRA	Bahia	BR_BA	STATE_TOTAL	20200103	0.00		0.00		0.00		0.00		0.00		0.00		0.00		0.00						0.00		0.00	0.00			0.00		0.00					0.00	0.00	0.00	0.00	0.00	0.00	0.00	0.00
Brazil	BRA	Bahia	BR_BA	STATE_TOTAL	20200104	0.00		0.00		0.00		0.00		0.00		0.00		0.00		0.00						0.00		0.00	0.00			0.00		0.00					0.00	0.00	0.00	0.00	0.00	0.00	0.00	0.00
Brazil	BRA	Bahia	BR_BA	STATE_TOTAL	20200105	0.00		0.00		0.00		0.00		0.00		0.00		0.00		0.00						0.00		0.00	0.00			0.00		0.00					0.00	0.00	0.00	0.00	0.00	0.00	0.00	0.00
Brazil	BRA	Bahia	BR_BA	STATE_TOTAL	20200106	0.00		0.00		0.00		0.00		0.00		0.00		0.00		0.00						0.00		0.00	0.00			0.00		0.00					0.00	0.00	0.00	0.00	0.00	0.00	0.00	0.00
Brazil	BRA	Bahia	BR_BA	STATE_TOTAL	20200107	0.00		0.00		0.00		0.00		0.00		0.00		0.00		0.00						0.00		0.00	0.00			0.00		0.00					0.00	0.00	0.00	0.00	0.00	0.00	0.00	0.00
Brazil	BRA	Bahia	BR_BA	STATE_TOTAL	20200108	0.00		0.00		0.00		0.00		0.00		0.00		0.00		0.00						0.00		0.00	0.00			0.00		0.00					0.00	0.00	0.00	0.00	0.00	0.00	0.00	0.00
Brazil	BRA	Bahia	BR_BA	STATE_TOTAL	20200109	0.00		0.00		0.00		0.00		0.00		0.00		0.00		0.00						0.00		0.00	0.00			0.00		0.00					0.00	0.00	0.00	0.00	0.00	0.00	0.00	0.00
Brazil	BRA	Bahia	BR_BA	STATE_TOTAL	20200110	0.00		0.00		0.00		0.00		0.00		0.00		0.00		0.00						0.00		0.00	0.00			0.00		0.00					0.00	0.00	0.00	0.00	0.00	0.00	0.00	0.00
Brazil	BRA	Bahia	BR_BA	STATE_TOTAL	20200111	0.00		0.00		0.00		0.00		0.00		0.00		0.00		0.00						0.00		0.00	0.00			0.00		0.00					0.00	0.00	0.00	0.00	0.00	0.00	0.00	0.00
Brazil	BRA	Bahia	BR_BA	STATE_TOTAL	20200112	0.00		0.00		0.00		0.00		0.00		0.00		0.00		0.00						0.00		0.00	0.00			0.00		0.00					0.00	0.00	0.00	0.00	0.00	0.00	0.00	0.00
Brazil	BRA	Bahia	BR_BA	STATE_TOTAL	20200113	0.00		0.00		0.00		0.00		0.00		0.00		0.00		0.00						0.00		0.00	0.00			0.00		0.00					0.00	0.00	0.00	0.00	0.00	0.00	0.00	0.00
Brazil	BRA	Bahia	BR_BA	STATE_TOTAL	20200114	0.00		0.00		0.00		0.00		0.00		0.00		0.00		0.00						0.00		0.00	0.00			0.00		0.00					0.00	0.00	0.00	0.00	0.00	0.00	0.00	0.00
Brazil	BRA	Bahia	BR_BA	STATE_TOTAL	20200115	0.00		0.00		0.00		0.00		0.00		0.00		0.00		0.00						0.00		0.00	0.00			0.00		0.00					0.00	0.00	0.00	0.00	0.00	0.00	0.00	0.00
Brazil	BRA	Bahia	BR_BA	STATE_TOTAL	20200116	0.00		0.00		0.00		0.00		0.00		0.00		0.00		0.00						0.00		0.00	0.00			0.00		0.00					0.00	0.00	0.00	0.00	0.00	0.00	0.00	0.00
Brazil	BRA	Bahia	BR_BA	STATE_TOTAL	20200117	0.00		0.00		0.00		0.00		0.00		0.00		0.00		0.00						0.00		0.00	0.00			0.00		0.00					0.00	0.00	0.00	0.00	0.00	0.00	0.00	0.00
Brazil	BRA	Bahia	BR_BA	STATE_TOTAL	20200118	0.00		0.00		0.00		0.00		0.00		0.00		0.00		0.00						0.00		0.00	0.00			0.00		0.00					0.00	0.00	0.00	0.00	0.00	0.00	0.00	0.00
Brazil	BRA	Bahia	BR_BA	STATE_TOTAL	20200119	0.00		0.00		0.00		0.00		0.00		0.00		0.00		0.00						0.00		0.00	0.00			0.00		0.00					0.00	0.00	0.00	0.00	0.00	0.00	0.00	0.00
Brazil	BRA	Bahia	BR_BA	STATE_TOTAL	20200120	0.00		0.00		0.00		0.00		0.00		0.00		0.00		0.00						0.00		0.00	0.00			0.00		0.00					0.00	0.00	0.00	0.00	0.00	0.00	0.00	0.00
Brazil	BRA	Bahia	BR_BA	STATE_TOTAL	20200121	0.00		0.00		0.00		0.00		0.00		0.00		0.00		0.00						0.00		0.00	0.00			0.00		0.00					0.00	0.00	0.00	0.00	0.00	0.00	0.00	0.00
Brazil	BRA	Bahia	BR_BA	STATE_TOTAL	20200122	0.00		0.00		0.00		0.00		0.00		0.00		0.00		0.00						0.00		0.00	0.00			0.00		0.00					0.00	0.00	0.00	0.00	0.00	0.00	0.00	0.00
Brazil	BRA	Bahia	BR_BA	STATE_TOTAL	20200123	0.00		0.00		0.00		0.00		0.00		0.00		0.00		0.00						0.00		0.00	0.00			0.00		0.00					0.00	0.00	0.00	0.00	0.00	0.00	0.00	0.00
Brazil	BRA	Bahia	BR_BA	STATE_TOTAL	20200124	0.00		0.00		0.00		0.00		0.00		0.00		0.00		0.00						0.00		0.00	0.00			0.00		0.00					0.00	0.00	0.00	0.00	0.00	0.00	0.00	0.00
Brazil	BRA	Bahia	BR_BA	STATE_TOTAL	20200125	0.00		0.00		0.00		0.00		0.00		0.00		0.00		0.00						0.00		0.00	0.00			0.00		0.00					0.00	0.00	0.00	0.00	0.00	0.00	0.00	0.00
Brazil	BRA	Bahia	BR_BA	STATE_TOTAL	20200126	0.00		0.00		0.00		0.00		0.00		0.00		0.00		0.00						2.00	1	0.00	0.00			0.00		0.00					11.11	11.11	14.29	14.29	6.67	6.67	7.69	7.69
Brazil	BRA	Bahia	BR_BA	STATE_TOTAL	20200127	0.00		0.00		0.00		0.00		0.00		0.00		0.00		0.00						2.00	1	0.00	0.00			0.00		0.00					11.11	11.11	14.29	14.29	6.67	6.67	7.69	7.69
Brazil	BRA	Bahia	BR_BA	STATE_TOTAL	20200128	0.00		0.00		0.00		0.00		0.00		0.00		0.00		0.00						2.00	1	1.00	0.00			0.00		0.00					11.11	11.11	14.29	14.29	8.89	8.89	10.26	10.26
Brazil	BRA	Bahia	BR_BA	STATE_TOTAL	20200129	0.00		0.00		0.00		0.00		0.00		0.00		0.00		0.00						2.00	1	1.00	0.00			0.00		0.00					11.11	11.11	14.29	14.29	8.89	8.89	10.26	10.26
Brazil	BRA	Bahia	BR_BA	STATE_TOTAL	20200130	0.00		0.00		0.00		0.00		0.00		0.00		0.00		0.00						2.00	1	1.00	0.00			0.00		0.00					11.11	11.11	14.29	14.29	8.89	8.89	10.26	10.26
Brazil	BRA	Bahia	BR_BA	STATE_TOTAL	20200131	0.00		0.00		0.00		0.00		0.00		0.00		0.00		0.00						2.00	1	1.00	0.00			0.00		0.00					11.11	11.11	14.29	14.29	8.89	8.89	10.26	10.26
Brazil	BRA	Bahia	BR_BA	STATE_TOTAL	20200201	0.00		0.00		0.00		0.00		0.00		0.00		0.00		0.00						2.00	1	1.00	0.00			0.00		0.00					11.11	11.11	14.29	14.29	8.89	8.89	10.26	10.26
Brazil	BRA	Bahia	BR_BA	STATE_TOTAL	20200202	0.00		0.00		0.00		0.00		0.00		0.00		0.00		0.00						2.00	1	1.00	0.00			0.00		0.00					11.11	11.11	14.29	14.29	8.89	8.89	10.26	10.26
Brazil	BRA	Bahia	BR_BA	STATE_TOTAL	20200203	0.00		0.00		0.00		0.00		0.00		0.00		0.00		0.00						2.00	1	1.00	0.00			0.00		0.00					11.11	11.11	14.29	14.29	8.89	8.89	10.26	10.26
Brazil	BRA	Bahia	BR_BA	STATE_TOTAL	20200204	0.00		0.00		0.00		0.00		0.00		0.00		0.00		0.00						2.00	1	1.00	0.00			0.00		0.00					11.11	11.11	14.29	14.29	8.89	8.89	10.26	10.26
Brazil	BRA	Bahia	BR_BA	STATE_TOTAL	20200205	0.00		0.00		0.00		0.00		0.00		0.00		0.00		0.00						2.00	1	1.00	0.00			0.00		0.00					11.11	11.11	14.29	14.29	8.89	8.89	10.26	10.26
Brazil	BRA	Bahia	BR_BA	STATE_TOTAL	20200206	0.00		0.00		0.00		0.00		0.00		0.00		0.00		0.00						2.00	1	1.00	0.00			0.00		0.00					11.11	11.11	14.29	14.29	8.89	8.89	10.26	10.26
Brazil	BRA	Bahia	BR_BA	STATE_TOTAL	20200207	0.00		0.00		0.00		0.00		0.00		0.00		0.00		0.00						2.00	1	1.00	0.00			0.00		0.00					11.11	11.11	14.29	14.29	8.89	8.89	10.26	10.26
Brazil	BRA	Bahia	BR_BA	STATE_TOTAL	20200208	0.00		0.00		0.00		0.00		0.00		0.00		0.00		0.00						2.00	1	1.00	0.00			0.00		0.00					11.11	11.11	14.29	14.29	8.89	8.89	10.26	10.26
Brazil	BRA	Bahia	BR_BA	STATE_TOTAL	20200209	0.00		0.00		0.00		0.00		0.00		0.00		0.00		0.00						2.00	1	1.00	0.00			0.00		0.00					11.11	11.11	14.29	14.29	8.89	8.89	10.26	10.26
Brazil	BRA	Bahia	BR_BA	STATE_TOTAL	20200210	0.00		0.00		0.00		0.00		0.00		0.00		0.00		0.00						2.00	1	1.00	0.00			0.00		0.00					11.11	11.11	14.29	14.29	8.89	8.89	10.26	10.26
Brazil	BRA	Bahia	BR_BA	STATE_TOTAL	20200211	0.00		0.00		0.00		0.00		0.00		0.00		0.00		0.00						2.00	1	1.00	0.00			0.00		0.00					11.11	11.11	14.29	14.29	8.89	8.89	10.26	10.26
Brazil	BRA	Bahia	BR_BA	STATE_TOTAL	20200212	0.00		0.00		0.00		0.00		0.00		0.00		0.00		0.00						2.00	1	1.00	0.00			0.00		0.00					11.11	11.11	14.29	14.29	8.89	8.89	10.26	10.26
Brazil	BRA	Bahia	BR_BA	STATE_TOTAL	20200213	0.00		0.00		0.00		0.00		0.00		0.00		0.00		0.00						2.00	1	1.00	0.00			0.00		0.00					11.11	11.11	14.29	14.29	8.89	8.89	10.26	10.26
Brazil	BRA	Bahia	BR_BA	STATE_TOTAL	20200214	0.00		0.00		0.00		0.00		0.00		0.00		0.00		0.00						2.00	1	1.00	0.00			0.00		0.00					11.11	11.11	14.29	14.29	8.89	8.89	10.26	10.26
Brazil	BRA	Bahia	BR_BA	STATE_TOTAL	20200215	0.00		0.00		0.00		0.00		0.00		0.00		0.00		0.00						2.00	1	1.00	0.00			0.00		0.00					11.11	11.11	14.29	14.29	8.89	8.89	10.26	10.26
Brazil	BRA	Bahia	BR_BA	STATE_TOTAL	20200216	0.00		0.00		0.00		0.00		0.00		0.00		0.00		0.00						2.00	1	1.00	0.00			0.00		0.00					11.11	11.11	14.29	14.29	8.89	8.89	10.26	10.26
Brazil	BRA	Bahia	BR_BA	STATE_TOTAL	20200217	0.00		0.00		0.00		0.00		0.00		0.00		0.00		0.00						2.00	1	1.00	0.00			0.00		0.00					11.11	11.11	14.29	14.29	8.89	8.89	10.26	10.26
Brazil	BRA	Bahia	BR_BA	STATE_TOTAL	20200218	0.00		0.00		0.00		0.00		0.00		0.00		0.00		0.00						2.00	1	1.00	0.00			0.00		0.00					11.11	11.11	14.29	14.29	8.89	8.89	10.26	10.26
Brazil	BRA	Bahia	BR_BA	STATE_TOTAL	20200219	0.00		0.00		0.00		0.00		0.00		0.00		0.00		0.00						2.00	1	1.00	0.00			0.00		0.00					11.11	11.11	14.29	14.29	8.89	8.89	10.26	10.26
Brazil	BRA	Bahia	BR_BA	STATE_TOTAL	20200220	0.00		0.00		0.00		0.00		0.00		0.00		0.00		0.00						2.00	1	1.00	0.00			0.00		0.00					11.11	11.11	14.29	14.29	8.89	8.89	10.26	10.26
Brazil	BRA	Bahia	BR_BA	STATE_TOTAL	20200221	0.00		0.00		0.00		0.00		0.00		0.00		0.00		0.00						2.00	1	1.00	0.00			0.00		0.00					11.11	11.11	14.29	14.29	8.89	8.89	10.26	10.26
Brazil	BRA	Bahia	BR_BA	STATE_TOTAL	20200222	0.00		0.00		0.00		0.00		0.00		0.00		0.00		0.00						2.00	1	1.00	0.00			0.00		0.00					11.11	11.11	14.29	14.29	8.89	8.89	10.26	10.26
Brazil	BRA	Bahia	BR_BA	STATE_TOTAL	20200223	0.00		0.00		0.00		0.00		0.00		0.00		0.00		0.00						2.00	1	1.00	0.00			0.00		0.00					11.11	11.11	14.29	14.29	8.89	8.89	10.26	10.26
Brazil	BRA	Bahia	BR_BA	STATE_TOTAL	20200224	0.00		0.00		0.00		0.00		0.00		0.00		0.00		0.00						2.00	1	1.00	0.00			0.00		0.00					11.11	11.11	14.29	14.29	8.89	8.89	10.26	10.26
Brazil	BRA	Bahia	BR_BA	STATE_TOTAL	20200225	0.00		0.00		0.00		0.00		0.00		0.00		0.00		0.00						2.00	1	1.00	0.00			0.00		0.00					11.11	11.11	14.29	14.29	8.89	8.89	10.26	10.26
Brazil	BRA	Bahia	BR_BA	STATE_TOTAL	20200226	0.00		0.00		0.00		0.00		0.00		0.00		0.00		0.00						2.00	1	1.00	0.00			0.00		0.00			0	0	11.11	11.11	14.29	14.29	8.89	8.89	10.26	10.26
Brazil	BRA	Bahia	BR_BA	STATE_TOTAL	20200227	0.00		0.00		0.00		0.00		0.00		0.00		0.00		0.00						2.00	1	1.00	0.00			0.00		0.00			0	0	11.11	11.11	14.29	14.29	8.89	8.89	10.26	10.26
Brazil	BRA	Bahia	BR_BA	STATE_TOTAL	20200228	0.00		0.00		0.00		0.00		0.00		0.00		0.00		0.00						2.00	1	1.00	0.00			0.00		0.00			0	0	11.11	11.11	14.29	14.29	8.89	8.89	10.26	10.26
Brazil	BRA	Bahia	BR_BA	STATE_TOTAL	20200229	0.00		0.00		0.00		0.00		0.00		0.00		0.00		0.00						2.00	1	1.00	0.00			0.00		0.00			0	0	11.11	11.11	14.29	14.29	8.89	8.89	10.26	10.26
Brazil	BRA	Bahia	BR_BA	STATE_TOTAL	20200301	0.00		0.00		0.00		0.00		0.00		0.00		0.00		0.00						2.00	1	1.00	0.00			0.00		0.00			0	0	11.11	11.11	14.29	14.29	8.89	8.89	10.26	10.26
Brazil	BRA	Bahia	BR_BA	STATE_TOTAL	20200302	0.00		0.00		0.00		0.00		0.00		0.00		0.00		0.00						2.00	1	1.00	0.00			0.00		0.00			0	0	11.11	11.11	14.29	14.29	8.89	8.89	10.26	10.26
Brazil	BRA	Bahia	BR_BA	STATE_TOTAL	20200303	0.00		0.00		0.00		0.00		0.00		0.00		0.00		0.00						2.00	1	1.00	0.00			0.00		0.00			0	0	11.11	11.11	14.29	14.29	8.89	8.89	10.26	10.26
Brazil	BRA	Bahia	BR_BA	STATE_TOTAL	20200304	0.00		0.00		0.00		0.00		0.00		0.00		0.00		0.00						2.00	1	1.00	0.00			0.00		0.00			0	0	11.11	11.11	14.29	14.29	8.89	8.89	10.26	10.26
Brazil	BRA	Bahia	BR_BA	STATE_TOTAL	20200305	0.00		0.00		0.00		0.00		0.00		0.00		0.00		0.00						2.00	1	1.00	0.00			0.00		0.00			0	0	11.11	11.11	14.29	14.29	8.89	8.89	10.26	10.26
Brazil	BRA	Bahia	BR_BA	STATE_TOTAL	20200306	0.00		0.00		0.00		0.00		0.00		0.00		0.00		0.00						2.00	1	1.00	0.00			0.00		0.00			1	0	11.11	11.11	14.29	14.29	8.89	8.89	10.26	10.26
Brazil	BRA	Bahia	BR_BA	STATE_TOTAL	20200307	0.00		0.00		0.00		0.00		0.00		0.00		0.00		0.00						2.00	1	1.00	0.00			0.00		0.00			2	0	11.11	11.11	14.29	14.29	8.89	8.89	10.26	10.26
Brazil	BRA	Bahia	BR_BA	STATE_TOTAL	20200308	0.00		0.00		0.00		0.00		0.00		0.00		0.00		0.00						2.00	1	1.00	0.00			0.00		0.00			2	0	11.11	11.11	14.29	14.29	8.89	8.89	10.26	10.26
Brazil	BRA	Bahia	BR_BA	STATE_TOTAL	20200309	0.00		0.00		0.00		0.00		0.00		0.00		0.00		0.00						2.00	1	1.00	0.00			0.00		0.00					11.11	11.11	14.29	14.29	8.89	8.89	10.26	10.26
Brazil	BRA	Bahia	BR_BA	STATE_TOTAL	20200310	0.00		0.00		0.00		0.00		0.00		0.00		0.00		0.00						2.00	1	1.00	0.00			0.00		0.00			2	0	11.11	11.11	14.29	14.29	8.89	8.89	10.26	10.26
Brazil	BRA	Bahia	BR_BA	STATE_TOTAL	20200311	0.00		0.00		0.00		0.00		0.00		0.00		0.00		0.00						2.00	1	1.00	0.00			0.00		0.00			2	0	11.11	11.11	14.29	14.29	8.89	8.89	10.26	10.26
Brazil	BRA	Bahia	BR_BA	STATE_TOTAL	20200312	0.00		0.00		0.00		0.00		0.00		0.00		0.00		0.00						2.00	1	1.00	0.00			0.00		0.00			2	0	11.11	11.11	14.29	14.29	8.89	8.89	10.26	10.26
Brazil	BRA	Bahia	BR_BA	STATE_TOTAL	20200313	0.00		0.00		2.00	0	3.00	0	0.00		0.00		0.00		2.00						2.00	1	1.00	0.00			0.00		0.00			2	0	31.94	31.94	30.95	30.95	21.39	21.39	24.68	24.68
Brazil	BRA	Bahia	BR_BA	STATE_TOTAL	20200314	0.00		0.00		2.00	0	3.00	0	0.00		0.00		0.00		2.00						2.00	1	1.00	0.00			0.00		0.00			2	0	31.94	31.94	30.95	30.95	21.39	21.39	24.68	24.68
Brazil	BRA	Bahia	BR_BA	STATE_TOTAL	20200315	0.00		0.00		2.00	0	3.00	0	0.00		0.00		0.00		2.00						2.00	1	1.00	0.00			0.00		0.00			2	0	31.94	31.94	30.95	30.95	21.39	21.39	24.68	24.68
Brazil	BRA	Bahia	BR_BA	STATE_TOTAL	20200316	3.00	0	2.00	0	2.00	0	3.00	0	0.00		0.00		0.00		2.00						2.00	1	1.00	0.00			0.00		0.00			2	0	46.76	46.76	48.81	48.81	30.28	30.28	34.94	34.94
Brazil	BRA	Bahia	BR_BA	STATE_TOTAL	20200317	3.00	0	2.00	0	2.00	0	3.00	0	0.00		0.00		0.00		2.00						2.00	1	1.00	0.00			0.00		0.00			3	0	46.76	46.76	48.81	48.81	30.28	30.28	34.94	34.94
Brazil	BRA	Bahia	BR_BA	STATE_TOTAL	20200318	3.00	0	2.00	0	2.00	0	3.00	0	0.00		0.00		1.00	1	3.00						2.00	1	1.00	0.00			0.00		0.00			3	0	55.09	55.09	61.90	61.90	35.28	35.28	40.71	40.71
Brazil	BRA	Bahia	BR_BA	STATE_TOTAL	20200319	3.00	0	2.00	0	2.00	0	3.00	0	1.00	0	0.00		2.00	0	3.00						2.00	1	1.00	0.00			0.00		0.00					60.65	60.65	66.67	66.67	38.61	38.61	44.55	44.55
Brazil	BRA	Bahia	BR_BA	STATE_TOTAL	20200320	3.00	0	2.00	0	2.00	0	3.00	0	1.00	0	1.00	0	2.00	1	3.00						2.00	1	1.00	0.00			0.00		0.00					65.28	65.28	71.43	71.43	41.39	41.39	47.76	47.76
Brazil	BRA	Bahia	BR_BA	STATE_TOTAL	20200321	3.00	0	2.00	0	2.00	0	3.00	0	1.00	1	1.00	0	2.00	1	3.00						2.00	1	1.00	0.00			0.00		0.00			33	0	68.06	68.06	76.19	76.19	43.06	43.06	49.68	49.68
Brazil	BRA	Bahia	BR_BA	STATE_TOTAL	20200322	3.00	0	2.00	0	2.00	0	3.00	0	1.00	1	1.00	0	2.00	1	3.00						2.00	1	1.00	0.00			0.00		0.00			49	0	68.06	68.06	76.19	76.19	43.06	43.06	49.68	49.68
Brazil	BRA	Bahia	BR_BA	STATE_TOTAL	20200323	3.00	0	2.00	0	2.00	0	3.00	0	1.00	1	1.00	1	2.00	1	3.00						2.00	1	1.00	0.00			0.00		0.00			63	0	69.91	69.91	76.19	76.19	44.17	44.17	50.96	50.96
Brazil	BRA	Bahia	BR_BA	STATE_TOTAL	20200324	3.00	0	2.00	0	2.00	0	3.00	0	1.00	1	1.00	1	2.00	1	3.00						2.00	1	1.00	0.00			0.00		0.00			63	0	69.91	69.91	76.19	76.19	44.17	44.17	50.96	50.96
Brazil	BRA	Bahia	BR_BA	STATE_TOTAL	20200325	3.00	0	2.00	0	2.00	0	3.00	0	1.00	1	1.00	1	2.00	1	3.00						2.00	1	1.00	0.00			0.00		0.00			84	0	69.91	69.91	76.19	76.19	44.17	44.17	50.96	50.96
Brazil	BRA	Bahia	BR_BA	STATE_TOTAL	20200326	3.00	0	2.00	0	2.00	0	3.00	0	1.00	1	1.00	1	2.00	1	3.00						2.00	1	1.00	0.00			0.00		0.00			104	0	69.91	69.91	76.19	76.19	44.17	44.17	50.96	50.96
Brazil	BRA	Bahia	BR_BA	STATE_TOTAL	20200327	3.00	0	2.00	1	2.00	1	3.00	1	1.00	1	1.00	1	2.00	1	4.00						2.00	1	1.00	0.00			1.00	0	0.00			115	0	78.70	78.70	88.10	88.10	50.28	50.28	58.01	58.01
Brazil	BRA	Bahia	BR_BA	STATE_TOTAL	20200328	3.00	0	3.00	1	2.00	1	3.00	1	1.00	1	1.00	1	2.00	1	4.00						2.00	1	1.00	0.00			1.00	0	0.00			128	0	82.41	82.41	91.67	91.67	52.50	52.50	60.58	60.58
Brazil	BRA	Bahia	BR_BA	STATE_TOTAL	20200329	3.00	0	3.00	1	2.00	1	3.00	1	1.00	1	1.00	1	2.00	1	4.00						2.00	1	1.00	0.00			1.00	0	0.00			154	1	82.41	82.41	91.67	91.67	52.50	52.50	60.58	60.58
Brazil	BRA	Bahia	BR_BA	STATE_TOTAL	20200330	3.00	0	3.00	1	2.00	1	3.00	1	1.00	1	1.00	1	2.00	1	4.00						2.00	1	1.00	0.00			1.00	0	0.00			176	1	82.41	82.41	91.67	91.67	52.50	52.50	60.58	60.58
Brazil	BRA	Bahia	BR_BA	STATE_TOTAL	20200331	3.00	0	3.00	1	2.00	1	3.00	1	1.00	1	1.00	1	2.00	1	4.00						2.00	1	1.00	0.00			1.00	0	0.00			213	2	82.41	82.41	91.67	91.67	52.50	52.50	60.58	60.58
Brazil	BRA	Bahia	BR_BA	STATE_TOTAL	20200401	3.00	0	3.00	1	2.00	1	3.00	1	1.00	1	1.00	1	2.00	1	4.00						2.00	1	1.00	2.00			1.00	1	0.00			246	2	82.41	82.41	91.67	91.67	60.00	60.00	69.23	69.23
Brazil	BRA	Bahia	BR_BA	STATE_TOTAL	20200402	3.00	0	3.00	1	2.00	1	3.00	1	1.00	1	1.00	1	2.00	1	4.00						2.00	1	1.00	2.00			1.00	1	0.00			267	3	82.41	82.41	91.67	91.67	60.00	60.00	69.23	69.23
Brazil	BRA	Bahia	BR_BA	STATE_TOTAL	20200403	3.00	0	3.00	1	2.00	1	3.00	1	1.00	1	1.00	1	2.00	1	4.00						2.00	1	1.00	2.00			1.00	1	0.00			282	5	82.41	82.41	91.67	91.67	60.00	60.00	69.23	69.23
Brazil	BRA	Bahia	BR_BA	STATE_TOTAL	20200404	3.00	0	3.00	1	2.00	1	3.00	1	1.00	1	1.00	1	2.00	1	4.00						2.00	1	1.00	2.00			1.00	1	0.00			332	7	82.41	82.41	91.67	91.67	60.00	60.00	69.23	69.23
Brazil	BRA	Bahia	BR_BA	STATE_TOTAL	20200405	3.00	0	3.00	1	2.00	1	3.00	1	1.00	1	1.00	1	2.00	1	4.00						2.00	1	1.00	2.00			1.00	1	0.00			401	9	82.41	82.41	91.67	91.67	60.00	60.00	69.23	69.23
Brazil	BRA	Bahia	BR_BA	STATE_TOTAL	20200406	3.00	0	3.00	1	2.00	1	3.00	1	1.00	1	1.00	1	2.00	1	4.00						2.00	1	1.00	2.00			1.00	1	0.00			431	10	82.41	82.41	91.67	91.67	60.00	60.00	69.23	69.23
Brazil	BRA	Bahia	BR_BA	STATE_TOTAL	20200407	3.00	0	3.00	1	2.00	1	3.00	1	1.00	1	1.00	1	2.00	1	4.00						2.00	1	1.00	2.00			1.00	1	0.00			456	12	82.41	82.41	91.67	91.67	60.00	60.00	69.23	69.23
Brazil	BRA	Bahia	BR_BA	STATE_TOTAL	20200408	3.00	0	3.00	1	2.00	1	3.00	1	1.00	1	1.00	1	2.00	1	4.00						2.00	1	1.00	2.00			1.00	1	0.00			497	15	82.41	82.41	91.67	91.67	60.00	60.00	69.23	69.23
Brazil	BRA	Bahia	BR_BA	STATE_TOTAL	20200409	3.00	0	3.00	1	2.00	1	3.00	1	1.00	1	1.00	1	2.00	1	4.00						2.00	1	1.00	2.00			1.00	1	0.00			559	19	82.41	82.41	91.67	91.67	60.00	60.00	69.23	69.23
Brazil	BRA	Bahia	BR_BA	STATE_TOTAL	20200410	3.00	0	3.00	1	2.00	1	3.00	1	1.00	1	1.00	1	2.00	1	4.00						2.00	1	1.00	2.00			1.00	1	0.00			604	19	82.41	82.41	91.67	91.67	60.00	60.00	69.23	69.23
Brazil	BRA	Bahia	BR_BA	STATE_TOTAL	20200411	3.00	0	3.00	1	2.00	1	3.00	1	1.00	1	1.00	1	2.00	1	4.00						2.00	1	1.00	2.00			1.00	1	0.00			635	21	82.41	82.41	91.67	91.67	60.00	60.00	69.23	69.23
Brazil	BRA	Bahia	BR_BA	STATE_TOTAL	20200412	3.00	0	3.00	1	2.00	1	3.00	1	1.00	1	1.00	1	2.00	1	4.00						2.00	1	1.00	2.00			1.00	1	0.00			673	21	82.41	82.41	91.67	91.67	60.00	60.00	69.23	69.23
Brazil	BRA	Bahia	BR_BA	STATE_TOTAL	20200413	3.00	0	3.00	1	2.00	1	3.00	1	1.00	1	1.00	1	2.00	1	4.00						2.00	1	1.00	2.00			1.00	1	0.00					82.41	82.41	91.67	91.67	60.00	60.00	69.23	69.23
Brazil	BRA	Bahia	BR_BA	STATE_TOTAL	20200414	3.00	0	3.00	1	2.00	1	3.00	1	1.00	1	1.00	1	2.00	1	4.00						2.00	1	1.00	2.00			1.00	1	0.00			759	22	82.41	82.41	91.67	91.67	60.00	60.00	69.23	69.23
Brazil	BRA	Bahia	BR_BA	STATE_TOTAL	20200415	3.00	0	3.00	1	2.00	1	3.00	1	1.00	1	1.00	1	2.00	1	4.00						2.00	1	1.00	2.00			1.00	1	0.00			807	27	82.41	82.41	91.67	91.67	60.00	60.00	69.23	69.23
Brazil	BRA	Bahia	BR_BA	STATE_TOTAL	20200416	3.00	0	3.00	1	2.00	1	3.00	1	1.00	1	1.00	1	2.00	1	4.00						2.00	1	1.00	2.00			2.00	1	0.00			951	30	82.41	82.41	91.67	91.67	61.67	61.67	71.15	71.15
Brazil	BRA	Bahia	BR_BA	STATE_TOTAL	20200417	3.00	0	3.00	1	2.00	1	3.00	1	1.00	1	1.00	1	2.00	1	4.00						2.00	1	1.00	2.00			2.00	1	0.00			1059	36	82.41	82.41	91.67	91.67	61.67	61.67	71.15	71.15
Brazil	BRA	Bahia	BR_BA	STATE_TOTAL	20200418	3.00	0	3.00	1	2.00	1	3.00	1	1.00	1	1.00	1	2.00	1	4.00						2.00	1	1.00	2.00			2.00	1	0.00			1193	37	82.41	82.41	91.67	91.67	61.67	61.67	71.15	71.15
Brazil	BRA	Bahia	BR_BA	STATE_TOTAL	20200419	3.00	0	3.00	1	2.00	1	3.00	1	1.00	1	1.00	1	2.00	1	4.00						2.00	1	1.00	2.00			2.00	1	0.00			1230	45	82.41	82.41	91.67	91.67	61.67	61.67	71.15	71.15
Brazil	BRA	Bahia	BR_BA	STATE_TOTAL	20200420	3.00	0	3.00	1	2.00	1	3.00	1	1.00	1	1.00	1	2.00	1	4.00						2.00	1	1.00	2.00			3.00	0	0.00			1341	46	82.41	82.41	91.67	91.67	62.50	62.50	72.12	72.12
Brazil	BRA	Bahia	BR_BA	STATE_TOTAL	20200421	3.00	0	3.00	0	2.00	1	3.00	1	1.00	1	1.00	1	2.00	1	4.00						2.00	1	1.00	2.00			3.00	0	0.00			1489	47	80.56	80.56	88.10	88.10	61.39	61.39	70.83	70.83
Brazil	BRA	Bahia	BR_BA	STATE_TOTAL	20200422	3.00	0	3.00	0	2.00	1	3.00	1	1.00	1	1.00	1	2.00	1	4.00						2.00	1	1.00	2.00			3.00	0	0.00			1644	50	80.56	80.56	88.10	88.10	61.39	61.39	70.83	70.83
Brazil	BRA	Bahia	BR_BA	STATE_TOTAL	20200423	3.00	0	3.00	0	2.00	1	3.00	1	1.00	1	1.00	1	2.00	1	4.00						2.00	1	1.00	2.00			4.00	0	0.00			1789	59	80.56	80.56	88.10	88.10	63.06	63.06	72.76	72.76
Brazil	BRA	Bahia	BR_BA	STATE_TOTAL	20200424	3.00	0	3.00	0	2.00	1	3.00	1	1.00	1	1.00	1	2.00	1	4.00						2.00	1	1.00	2.00			4.00	1	0.00			1962	64	80.56	80.56	88.10	88.10	63.89	63.89	73.72	73.72
Brazil	BRA	Bahia	BR_BA	STATE_TOTAL	20200425	3.00	0	3.00	0	2.00	1	3.00	1	1.00	1	1.00	1	2.00	1	4.00						2.00	1	1.00	2.00			4.00	1	0.00			2081	70	80.56	80.56	88.10	88.10	63.89	63.89	73.72	73.72
Brazil	BRA	Bahia	BR_BA	STATE_TOTAL	20200426	3.00	0	3.00	0	2.00	1	3.00	1	1.00	1	1.00	1	2.00	1	4.00						2.00	1	1.00	2.00			4.00	1	0.00			2209	73	80.56	80.56	88.10	88.10	63.89	63.89	73.72	73.72
Brazil	BRA	Bahia	BR_BA	STATE_TOTAL	20200427	3.00	0	3.00	0	2.00	1	3.00	1	1.00	1	1.00	1	2.00	1	4.00						2.00	1	1.00	2.00			4.00	1	0.00			2354	76	80.56	80.56	88.10	88.10	63.89	63.89	73.72	73.72
Brazil	BRA	Bahia	BR_BA	STATE_TOTAL	20200428	3.00	0	3.00	0	2.00	1	3.00	1	1.00	1	1.00	1	2.00	1	4.00						2.00	1	1.00	2.00			4.00	1	0.00			2540	86	80.56	80.56	88.10	88.10	63.89	63.89	73.72	73.72
Brazil	BRA	Bahia	BR_BA	STATE_TOTAL	20200429	3.00	0	3.00	0	2.00	1	3.00	1	1.00	1	1.00	1	2.00	1	4.00						2.00	1	1.00	2.00			4.00	1	0.00			2646	96	80.56	80.56	88.10	88.10	63.89	63.89	73.72	73.72
Brazil	BRA	Bahia	BR_BA	STATE_TOTAL	20200430	3.00	1	3.00	0	2.00	1	3.00	1	1.00	1	1.00	1	2.00	1	4.00						2.00	1	1.00	2.00			4.00	1	0.00			2851	104	82.41	82.41	91.67	91.67	65.00	65.00	75.00	75.00
Brazil	BRA	Bahia	BR_BA	STATE_TOTAL	20200501	3.00	1	3.00	0	2.00	1	3.00	1	1.00	1	1.00	1	2.00	1	4.00						2.00	1	1.00	2.00			4.00	1	0.00			3085	117	82.41	82.41	91.67	91.67	65.00	65.00	75.00	75.00
Brazil	BRA	Bahia	BR_BA	STATE_TOTAL	20200502	3.00	1	3.00	0	2.00	1	3.00	1	1.00	1	1.00	1	2.00	1	4.00						2.00	1	1.00	2.00			4.00	1	0.00			3315	123	82.41	82.41	91.67	91.67	65.00	65.00	75.00	75.00
Brazil	BRA	Bahia	BR_BA	STATE_TOTAL	20200503	3.00	1	3.00	0	2.00	1	3.00	1	1.00	1	1.00	1	2.00	1	4.00						2.00	1	1.00	2.00			4.00	1	0.00			3495	123	82.41	82.41	91.67	91.67	65.00	65.00	75.00	75.00
Brazil	BRA	Bahia	BR_BA	STATE_TOTAL	20200504	3.00	1	3.00	0	2.00	1	3.00	1	1.00	1	1.00	1	2.00	1	4.00						2.00	1	1.00	2.00			4.00	1	0.00			3734	141	82.41	82.41	91.67	91.67	65.00	65.00	75.00	75.00
Brazil	BRA	Bahia	BR_BA	STATE_TOTAL	20200505	3.00	1	3.00	0	2.00	1	3.00	1	1.00	1	1.00	1	2.00	1	4.00						2.00	1	1.00	2.00			4.00	1	0.00			4040	146	82.41	82.41	91.67	91.67	65.00	65.00	75.00	75.00
Brazil	BRA	Bahia	BR_BA	STATE_TOTAL	20200506	3.00	1	3.00	0	2.00	1	3.00	1	1.00	1	1.00	1	2.00	1	4.00						2.00	1	2.00	2.00			4.00	1	0.00			4301	160	82.41	82.41	91.67	91.67	67.22	67.22	77.56	77.56
Brazil	BRA	Bahia	BR_BA	STATE_TOTAL	20200507	3.00	1	3.00	0	2.00	1	3.00	1	1.00	1	1.00	1	2.00	1	4.00						2.00	1	2.00	2.00			4.00	0	0.00			4528	165	82.41	82.41	91.67	91.67	66.39	66.39	76.60	76.60
Brazil	BRA	Bahia	BR_BA	STATE_TOTAL	20200508	3.00	1	3.00	0	2.00	1	3.00	1	1.00	1	1.00	1	2.00	1	4.00						2.00	1	2.00	2.00			4.00	0	0.00			4818	183	82.41	82.41	91.67	91.67	66.39	66.39	76.60	76.60
Brazil	BRA	Bahia	BR_BA	STATE_TOTAL	20200509	3.00	1	3.00	0	2.00	1	3.00	1	1.00	1	1.00	1	2.00	1	4.00						2.00	1	2.00	2.00			4.00	0	0.00			5174	196	82.41	82.41	91.67	91.67	66.39	66.39	76.60	76.60
Brazil	BRA	Bahia	BR_BA	STATE_TOTAL	20200510	3.00	1	3.00	0	2.00	1	3.00	1	1.00	1	1.00	1	2.00	1	4.00						2.00	1	2.00	2.00			4.00	0	0.00			5558	202	82.41	82.41	91.67	91.67	66.39	66.39	76.60	76.60
Brazil	BRA	Bahia	BR_BA	STATE_TOTAL	20200511	3.00	1	3.00	0	2.00	1	3.00	1	1.00	1	1.00	1	2.00	1	4.00						2.00	1	2.00	2.00			4.00	0	0.00					82.41	82.41	91.67	91.67	66.39	66.39	76.60	76.60
Brazil	BRA	Bahia	BR_BA	STATE_TOTAL	20200512	3.00	1	3.00	0	2.00	1	3.00	1	1.00	1	2.00	0	2.00	1	4.00						2.00	1	2.00	2.00			4.00	0	0.00					84.26	84.26	91.67	91.67	67.50	67.50	77.88	77.88
Brazil	BRA	Bahia	BR_BA	STATE_TOTAL	20200513	3.00	1	3.00	0	2.00	1	3.00	1	1.00	1	2.00	0	2.00	1	4.00						2.00	1	2.00	2.00			4.00	0	0.00					84.26	84.26	91.67	91.67	67.50	67.50	77.88	77.88
Brazil	BRA	Bahia	BR_BA	STATE_TOTAL	20200514	3.00	1	3.00	0	2.00	1	3.00	1	1.00	1	2.00	0	2.00	1	4.00						2.00	1	2.00	2.00			4.00	0	0.00					84.26	84.26	91.67	91.67	67.50	67.50	77.88	77.88
Brazil	BRA	Bahia	BR_BA	STATE_TOTAL	20200515	3.00	1	3.00	0	2.00	1	3.00	1	1.00	1	2.00	0	2.00	1	4.00						2.00	1	2.00	2.00			4.00	0	0.00			6955	262	84.26	84.26	91.67	91.67	67.50	67.50	77.88	77.88
Brazil	BRA	Bahia	BR_BA	STATE_TOTAL	20200516	3.00	1	3.00	0	2.00	1	3.00	1	1.00	1	2.00	0	2.00	1	4.00						2.00	1	2.00	2.00			4.00	0	0.00			8314	286	84.26	84.26	91.67	91.67	67.50	67.50	77.88	77.88
Brazil	BRA	Bahia	BR_BA	STATE_TOTAL	20200517	3.00	1	3.00	0	2.00	1	3.00	1	1.00	1	2.00	0	2.00	1	4.00						2.00	1	2.00	2.00			4.00	0	0.00			8443	295	84.26	84.26	91.67	91.67	67.50	67.50	77.88	77.88
Brazil	BRA	Bahia	BR_BA	STATE_TOTAL	20200518	3.00	1	3.00	0	2.00	1	3.00	1	1.00	1	2.00	0	2.00	1	4.00						2.00	1	2.00	2.00			4.00	0	0.00			8581	312	84.26	84.26	91.67	91.67	67.50	67.50	77.88	77.88
Brazil	BRA	Bahia	BR_BA	STATE_TOTAL	20200519	3.00	1	3.00	0	2.00	1	3.00	1	1.00	1	2.00	0	2.00	1	4.00						2.00	1	2.00	2.00			4.00	0	0.00			11013	326	84.26	84.26	91.67	91.67	67.50	67.50	77.88	77.88
Brazil	BRA	Bahia	BR_BA	STATE_TOTAL	20200520	3.00	1	3.00	0	2.00	1	3.00	1	1.00	1	2.00	0	2.00	1	4.00						2.00	1	2.00	2.00			4.00	0	0.00			11197	362	84.26	84.26	91.67	91.67	67.50	67.50	77.88	77.88
Brazil	BRA	Bahia	BR_BA	STATE_TOTAL	20200521	3.00	1	3.00	1	2.00	1	3.00	1	1.00	1	2.00	0	2.00	1	4.00						2.00	1	2.00	2.00			4.00	0	0.00			13000	413	86.11	86.11	95.24	95.24	68.61	68.61	79.17	79.17
Brazil	BRA	Bahia	BR_BA	STATE_TOTAL	20200522	3.00	1	3.00	1	2.00	1	3.00	1	1.00	1	2.00	0	2.00	1	4.00						2.00	1	2.00	2.00			4.00	0	0.00			12557	399	86.11	86.11	95.24	95.24	68.61	68.61	79.17	79.17
Brazil	BRA	Bahia	BR_BA	STATE_TOTAL	20200523	3.00	1	3.00	1	2.00	1	3.00	1	1.00	1	2.00	0	2.00	1	4.00						2.00	1	2.00	2.00			4.00	0	0.00			13899	460	86.11	86.11	95.24	95.24	68.61	68.61	79.17	79.17
Brazil	BRA	Bahia	BR_BA	STATE_TOTAL	20200524	3.00	1	3.00	1	2.00	1	3.00	1	1.00	1	2.00	0	2.00	1	4.00						2.00	1	2.00	2.00			4.00	0	0.00					86.11	86.11	95.24	95.24	68.61	68.61	79.17	79.17
Brazil	BRA	Bahia	BR_BA	STATE_TOTAL	20200525	3.00	1	3.00	1	2.00	1	3.00	1	1.00	1	2.00	0	2.00	1	4.00						2.00	1	2.00	2.00			4.00	0	0.00			14204	477	86.11	86.11	95.24	95.24	68.61	68.61	79.17	79.17
Brazil	BRA	Bahia	BR_BA	STATE_TOTAL	20200526	3.00	1	3.00	1	2.00	1	3.00	1	1.00	1	2.00	0	2.00	1	4.00						2.00	1	2.00	2.00			4.00	0	0.00					86.11	86.11	95.24	95.24	68.61	68.61	79.17	79.17
Brazil	BRA	Bahia	BR_BA	STATE_TOTAL	20200527	3.00	1	3.00	1	2.00	1	3.00	1	1.00	1	2.00	0	2.00	1	4.00						2.00	1	2.00	2.00			4.00	0	0.00			15070	531	86.11	86.11	95.24	95.24	68.61	68.61	79.17	79.17
Brazil	BRA	Bahia	BR_BA	STATE_TOTAL	20200528	3.00	1	3.00	1	2.00	1	3.00	1	1.00	1	2.00	0	2.00	1	4.00						2.00	1	2.00	2.00			4.00	0	0.00			15963	570	86.11	86.11	95.24	95.24	68.61	68.61	79.17	79.17
Brazil	BRA	Bahia	BR_BA	STATE_TOTAL	20200529	3.00	1	3.00	1	2.00	1	3.00	1	1.00	1	2.00	0	2.00	1	4.00						2.00	1	2.00	2.00			4.00	0	0.00			16917	609	86.11	86.11	95.24	95.24	68.61	68.61	79.17	79.17
Brazil	BRA	Bahia	BR_BA	STATE_TOTAL	20200530	3.00	1	3.00	1	2.00	1	3.00	1	1.00	1	2.00	0	2.00	1	4.00						2.00	1	2.00	2.00			4.00	0	0.00			17626	638	86.11	86.11	95.24	95.24	68.61	68.61	79.17	79.17
Brazil	BRA	Bahia	BR_BA	STATE_TOTAL	20200531	3.00	1	3.00	1	2.00	1	3.00	1	1.00	1	2.00	0	2.00	1	4.00						2.00	1	2.00	2.00			4.00	0	0.00					86.11	86.11	95.24	95.24	68.61	68.61	79.17	79.17
Brazil	BRA	Bahia	BR_BA	STATE_TOTAL	20200601	3.00	1	3.00	0	2.00	1	3.00	1	1.00	1	2.00	0	2.00	1	4.00						2.00	1	2.00	2.00			4.00	0	0.00			18898	701	84.26	84.26	91.67	91.67	67.50	67.50	77.88	77.88
Brazil	BRA	Bahia	BR_BA	STATE_TOTAL	20200602	3.00	1	3.00	0	2.00	1	3.00	1	1.00	1	2.00	0	2.00	1	4.00						2.00	1	2.00	2.00			4.00	0	0.00					84.26	84.26	91.67	91.67	67.50	67.50	77.88	77.88
Brazil	BRA	Bahia	BR_BA	STATE_TOTAL	20200603	3.00	1	3.00	0	2.00	1	3.00	1	1.00	1	2.00	0	2.00	1	4.00						2.00	1	2.00	2.00			4.00	0	0.00			21430	736	84.26	84.26	91.67	91.67	67.50	67.50	77.88	77.88
Brazil	BRA	Bahia	BR_BA	STATE_TOTAL	20200604	3.00	1	3.00	0	2.00	1	3.00	1	1.00	1	2.00	0	2.00	1	4.00						2.00	1	2.00	2.00			4.00	0	0.00			22451	762	84.26	84.26	91.67	91.67	67.50	67.50	77.88	77.88
Brazil	BRA	Bahia	BR_BA	STATE_TOTAL	20200605	3.00	1	3.00	0	2.00	1	3.00	1	1.00	1	2.00	0	2.00	1	4.00						2.00	1	2.00	2.00			4.00	0	0.00			23463	790	84.26	84.26	91.67	91.67	67.50	67.50	77.88	77.88
Brazil	BRA	Bahia	BR_BA	STATE_TOTAL	20200606	3.00	1	3.00	0	2.00	1	3.00	1	1.00	1	2.00	0	2.00	1	4.00						2.00	1	2.00	2.00			4.00	0	0.00					84.26	84.26	91.67	91.67	67.50	67.50	77.88	77.88
Brazil	BRA	Bahia	BR_BA	STATE_TOTAL	20200607	3.00	1	3.00	0	2.00	1	3.00	1	1.00	1	2.00	0	2.00	1	4.00						2.00	1	2.00	2.00			4.00	0	0.00					84.26	84.26	91.67	91.67	67.50	67.50	77.88	77.88
Brazil	BRA	Bahia	BR_BA	STATE_TOTAL	20200608	3.00	1	3.00	0	2.00	1	3.00	1	1.00	1	2.00	0	2.00	1	4.00						2.00	1	2.00	2.00			4.00	0	0.00					84.26	84.26	91.67	91.67	67.50	67.50	77.88	77.88
Brazil	BRA	Bahia	BR_BA	STATE_TOTAL	20200609	3.00	1	3.00	0	2.00	1	3.00	1	1.00	1	2.00	0	2.00	1	4.00						2.00	1	2.00	2.00			4.00	0	0.00			30481	937	84.26	84.26	91.67	91.67	67.50	67.50	77.88	77.88
Brazil	BRA	Bahia	BR_BA	STATE_TOTAL	20200610	3.00	1	3.00	0	2.00	1	3.00	1	1.00	1	2.00	0	2.00	1	4.00						2.00	1	2.00	2.00			4.00	0	0.00			32685	975	84.26	84.26	91.67	91.67	67.50	67.50	77.88	77.88
Brazil	BRA	Bahia	BR_BA	STATE_TOTAL	20200611	3.00	1	3.00	0	2.00	1	3.00	1	1.00	1	2.00	0	2.00	1	4.00						2.00	1	2.00	2.00			4.00	0	0.00			33891	1013	84.26	84.26	91.67	91.67	67.50	67.50	77.88	77.88
Brazil	BRA	Bahia	BR_BA	STATE_TOTAL	20200612	3.00	1	3.00	0	2.00	1	3.00	1	1.00	1	2.00	0	2.00	1	4.00						2.00	1	2.00	2.00			4.00	0	0.00			34665	1039	84.26	84.26	91.67	91.67	67.50	67.50	77.88	77.88
Brazil	BRA	Bahia	BR_BA	STATE_TOTAL	20200613	3.00	1	3.00	0	2.00	1	3.00	1	1.00	1	2.00	0	2.00	1	4.00						2.00	1	2.00	2.00			4.00	0	0.00			35788	1069	84.26	84.26	91.67	91.67	67.50	67.50	77.88	77.88
Brazil	BRA	Bahia	BR_BA	STATE_TOTAL	20200614	3.00	1	3.00	0	2.00	1	3.00	1	1.00	1	2.00	0	2.00	1	4.00						2.00	1	2.00	2.00			4.00	0	0.00			36401	1105	84.26	84.26	91.67	91.67	67.50	67.50	77.88	77.88
Brazil	BRA	Bahia	BR_BA	STATE_TOTAL	20200615	3.00	1	3.00	0	2.00	1	3.00	1	1.00	1	2.00	0	2.00	1	4.00						2.00	1	2.00	2.00			4.00	0	0.00			37620	1145	84.26	84.26	91.67	91.67	67.50	67.50	77.88	77.88
Brazil	BRA	Bahia	BR_BA	STATE_TOTAL	20200616	3.00	1	3.00	0	2.00	1	3.00	1	1.00	1	2.00	0	2.00	1	4.00						2.00	1	2.00	2.00			4.00	0	0.00			39206	1181	84.26	84.26	91.67	91.67	67.50	67.50	77.88	77.88
Brazil	BRA	Bahia	BR_BA	STATE_TOTAL	20200617	3.00	1	3.00	0	2.00	1	3.00	1	1.00	1	2.00	0	2.00	1	4.00						2.00	1	2.00	2.00			4.00	0	0.00			40926	1222	84.26	84.26	91.67	91.67	67.50	67.50	77.88	77.88
Brazil	BRA	Bahia	BR_BA	STATE_TOTAL	20200618	3.00	1	3.00	0	2.00	1	3.00	1	1.00	1	2.00	0	2.00	1	4.00						2.00	1	2.00	2.00			4.00	0	0.00			41577	1263	84.26	84.26	91.67	91.67	67.50	67.50	77.88	77.88
Brazil	BRA	Bahia	BR_BA	STATE_TOTAL	20200619	3.00	1	3.00	0	2.00	1	3.00	1	1.00	1	2.00	0	2.00	1	4.00						2.00	1	2.00	2.00			4.00	0	0.00			43922	1305	84.26	84.26	91.67	91.67	67.50	67.50	77.88	77.88
Brazil	BRA	Bahia	BR_BA	STATE_TOTAL	20200620	3.00	1	3.00	0	2.00	1	3.00	1	1.00	1	2.00	0	2.00	1	4.00						2.00	1	2.00	2.00			4.00	0	0.00			45304	1350	84.26	84.26	91.67	91.67	67.50	67.50	77.88	77.88
Brazil	BRA	Bahia	BR_BA	STATE_TOTAL	20200621	3.00	1	3.00	0	2.00	1	3.00	1	1.00	1	2.00	0	2.00	1	4.00						2.00	1	2.00	2.00			4.00	0	0.00			46279	1391	84.26	84.26	91.67	91.67	67.50	67.50	77.88	77.88
Brazil	BRA	Bahia	BR_BA	STATE_TOTAL	20200622	3.00	1	3.00	0	2.00	1	3.00	1	1.00	1	2.00	0	2.00	1	4.00						2.00	1	2.00	2.00			4.00	0	0.00			47086	1441	84.26	84.26	91.67	91.67	67.50	67.50	77.88	77.88
Brazil	BRA	Bahia	BR_BA	STATE_TOTAL	20200623	3.00	1	3.00	0	2.00	1	3.00	1	1.00	1	2.00	0	2.00	1	4.00						2.00	1	2.00	2.00			4.00	0	0.00			49084	1491	84.26	84.26	91.67	91.67	67.50	67.50	77.88	77.88
Brazil	BRA	Bahia	BR_BA	STATE_TOTAL	20200624	3.00	1	3.00	0	2.00	1	3.00	1	1.00	1	2.00	0	2.00	1	4.00						2.00	1	2.00	2.00			4.00	0	0.00					84.26	84.26	91.67	91.67	67.50	67.50	77.88	77.88
Brazil	BRA	Bahia	BR_BA	STATE_TOTAL	20200625	3.00	1	3.00	0	2.00	1	3.00	1	1.00	1	2.00	0	2.00	1	4.00						2.00	1	2.00	2.00			4.00	0	0.00			54291	1601	84.26	84.26	91.67	91.67	67.50	67.50	77.88	77.88
Brazil	BRA	Bahia	BR_BA	STATE_TOTAL	20200626	3.00	1	3.00	0	2.00	1	3.00	1	1.00	1	2.00	0	2.00	1	4.00						2.00	1	2.00	2.00			4.00	0	0.00			56422	1642	84.26	84.26	91.67	91.67	67.50	67.50	77.88	77.88
Brazil	BRA	Bahia	BR_BA	STATE_TOTAL	20200627	3.00	1	3.00	0	2.00	1	3.00	1	1.00	1	2.00	0	2.00	1	4.00						2.00	1	2.00	2.00			4.00	0	0.00			65244	1697	84.26	84.26	91.67	91.67	67.50	67.50	77.88	77.88
Brazil	BRA	Bahia	BR_BA	STATE_TOTAL	20200628	3.00	1	3.00	0	2.00	1	3.00	1	1.00	1	2.00	0	2.00	1	4.00						2.00	1	2.00	2.00			4.00	0	0.00			68495	1748	84.26	84.26	91.67	91.67	67.50	67.50	77.88	77.88
Brazil	BRA	Bahia	BR_BA	STATE_TOTAL	20200629	3.00	1	3.00	0	2.00	1	3.00	1	1.00	1	2.00	0	2.00	1	4.00						2.00	1	2.00	2.00			4.00	0	0.00			69467	1800	84.26	84.26	91.67	91.67	67.50	67.50	77.88	77.88
Brazil	BRA	Bahia	BR_BA	STATE_TOTAL	20200630	3.00	1	3.00	0	2.00	1	3.00	1	1.00	1	2.00	0	2.00	1	4.00						2.00	1	2.00	2.00			4.00	0	0.00			73307	1853	84.26	84.26	91.67	91.67	67.50	67.50	77.88	77.88
Brazil	BRA	Bahia	BR_BA	STATE_TOTAL	20200701	3.00	1	3.00	0	2.00	1	3.00	1	1.00	1	2.00	0	2.00	1	4.00						2.00	1	2.00	2.00			4.00	0	0.00			76485	1902	84.26	84.26	91.67	91.67	67.50	67.50	77.88	77.88
Brazil	BRA	Bahia	BR_BA	STATE_TOTAL	20200702	3.00	1	3.00	0	2.00	1	3.00	1	1.00	1	2.00	0	2.00	1	4.00						2.00	1	2.00	2.00			4.00	0	0.00			79349	1947	84.26	84.26	91.67	91.67	67.50	67.50	77.88	77.88
Brazil	BRA	Bahia	BR_BA	STATE_TOTAL	20200703	3.00	1	3.00	0	2.00	1	3.00	1	1.00	1	2.00	0	2.00	1	4.00						2.00	1	2.00	2.00			4.00	1	0.00			82314	2001	84.26	84.26	91.67	91.67	68.33	68.33	78.85	78.85
Brazil	BRA	Bahia	BR_BA	STATE_TOTAL	20200704	3.00	1	3.00	0	2.00	1	3.00	1	1.00	1	2.00	0	2.00	1	4.00						2.00	1	2.00	2.00			4.00	1	0.00			85485	2050	84.26	84.26	91.67	91.67	68.33	68.33	78.85	78.85
Brazil	BRA	Bahia	BR_BA	STATE_TOTAL	20200705	3.00	1	3.00	0	2.00	1	3.00	1	1.00	1	2.00	0	2.00	1							2.00	1	2.00	2.00			4.00	1	0.00			87048	2107	73.15	73.15	77.38	77.38			71.15	71.15
Brazil	BRA	Bahia	BR_BA	STATE_TOTAL	20200706	3.00	1	3.00	0	2.00	1	3.00	1	1.00	1	2.00	0	2.00	1	4.00						2.00	1	2.00	2.00			4.00	0	0.00			88279	2168	84.26	84.26	91.67	91.67	67.50	67.50	77.88	77.88
Brazil	BRA	Bahia	BR_BA	STATE_TOTAL	20200707	3.00	1	3.00	0	2.00	1	3.00	1	1.00	1	2.00	0	2.00	1	4.00						2.00	1	2.00	2.00			4.00	0	0.00			91954	2216	84.26	84.26	91.67	91.67	67.50	67.50	77.88	77.88
Brazil	BRA	Bahia	BR_BA	STATE_TOTAL	20200708	3.00	1	3.00	0	2.00	1	3.00	1	1.00	1	2.00	0	2.00	1	4.00						2.00	1	2.00	2.00			4.00	0	0.00			95536	2277	84.26	84.26	91.67	91.67	67.50	67.50	77.88	77.88
Brazil	BRA	Bahia	BR_BA	STATE_TOTAL	20200709	3.00	1	3.00	0	2.00	1	3.00	1	1.00	1	2.00	0	2.00	1	4.00						2.00	1	2.00	2.00			4.00	0	0.00			98319	2328	84.26	84.26	91.67	91.67	67.50	67.50	77.88	77.88
Brazil	BRA	Bahia	BR_BA	STATE_TOTAL	20200710	3.00	1	3.00	0	2.00	1	3.00	1	1.00	1	2.00	0	2.00	1	4.00						2.00	1	2.00	2.00			4.00	0	0.00			101186	2383	84.26	84.26	91.67	91.67	67.50	67.50	77.88	77.88
Brazil	BRA	Bahia	BR_BA	STATE_TOTAL	20200711	3.00	1	3.00	0	2.00	1	3.00	1	1.00	1	2.00	0	2.00	1	4.00						2.00	1	2.00	2.00			4.00	0	0.00			104188	2436	84.26	84.26	91.67	91.67	67.50	67.50	77.88	77.88
Brazil	BRA	Bahia	BR_BA	STATE_TOTAL	20200712	3.00	1	3.00	0	2.00	1	3.00	1	1.00	1	2.00	0	2.00	1	4.00						2.00	1	2.00	2.00			4.00	0	0.00			105763	2483	84.26	84.26	91.67	91.67	67.50	67.50	77.88	77.88
Brazil	BRA	Bahia	BR_BA	STATE_TOTAL	20200713	3.00	1	3.00	0	2.00	1	3.00	1	1.00	1	2.00	0	2.00	1	4.00						2.00	1	2.00	2.00			4.00	0	0.00			106891	2535	84.26	84.26	91.67	91.67	67.50	67.50	77.88	77.88
Brazil	BRA	Bahia	BR_BA	STATE_TOTAL	20200714	3.00	1	3.00	0	2.00	1	3.00	1	1.00	1	2.00	0	2.00	1	4.00						2.00	1	2.00	2.00			4.00	0	0.00			110029	2584	84.26	84.26	91.67	91.67	67.50	67.50	77.88	77.88
Brazil	BRA	Bahia	BR_BA	STATE_TOTAL	20200715	3.00	1	3.00	0	2.00	1	3.00	1	1.00	1	2.00	0	2.00	1	4.00						2.00	1	2.00	2.00			4.00	0	0.00			112993	2638	84.26	84.26	91.67	91.67	67.50	67.50	77.88	77.88
Brazil	BRA	Bahia	BR_BA	STATE_TOTAL	20200716	3.00	1	3.00	0	2.00	1	3.00	1	1.00	1	2.00	0	2.00	1	4.00						2.00	1	2.00	2.00			4.00	0	0.00			116373	2693	84.26	84.26	91.67	91.67	67.50	67.50	77.88	77.88
Brazil	BRA	Bahia	BR_BA	STATE_TOTAL	20200717	3.00	1	3.00	0	2.00	1	3.00	1	1.00	1	2.00	0	2.00	1	4.00						2.00	1	2.00	2.00			4.00	0	0.00			118657	2738	84.26	84.26	91.67	91.67	67.50	67.50	77.88	77.88
Brazil	BRA	Bahia	BR_BA	STATE_TOTAL	20200718	3.00	1	3.00	0	2.00	1	3.00	1	1.00	1	2.00	0	2.00	1	4.00						2.00	1	2.00	2.00			4.00	0	0.00			120238	2793	84.26	84.26	91.67	91.67	67.50	67.50	77.88	77.88
Brazil	BRA	Bahia	BR_BA	STATE_TOTAL	20200719	3.00	1	3.00	0	2.00	1	3.00	1	1.00	1	2.00	0	2.00	1	4.00						2.00	1	2.00	2.00			4.00	0	0.00			122169	2840	84.26	84.26	91.67	91.67	67.50	67.50	77.88	77.88
Brazil	BRA	Bahia	BR_BA	STATE_TOTAL	20200720	3.00	1	3.00	0	2.00	1	3.00	1	1.00	1	2.00	0	2.00	1	4.00						2.00	1	2.00	2.00			4.00	0	0.00			123292	2891	84.26	84.26	91.67	91.67	67.50	67.50	77.88	77.88
Brazil	BRA	Bahia	BR_BA	STATE_TOTAL	20200721	3.00	1	3.00	0	2.00	1	3.00	1	1.00	1	2.00	0	2.00	1	4.00						2.00	1	2.00	2.00			4.00	0	0.00			126844	2936	84.26	84.26	91.67	91.67	67.50	67.50	77.88	77.88
Brazil	BRA	Bahia	BR_BA	STATE_TOTAL	20200722	3.00	1	3.00	0	2.00	1	3.00	1	1.00	1	2.00	0	2.00	1	4.00						2.00	1	2.00	2.00			4.00	0	0.00			133245	2988	84.26	84.26	91.67	91.67	67.50	67.50	77.88	77.88
Brazil	BRA	Bahia	BR_BA	STATE_TOTAL	20200723	3.00	1	3.00	0	2.00	1	3.00	1	1.00	1	2.00	0	2.00	1	4.00						2.00	1	2.00	2.00			4.00	0	0.00					84.26	84.26	91.67	91.67	67.50	67.50	77.88	77.88
Brazil	BRA	Bahia	BR_BA	STATE_TOTAL	20200724	3.00	1	3.00	0	2.00	1	3.00	1	1.00	1	2.00	0	2.00	1	4.00						2.00	1	2.00	2.00			4.00	0	0.00			142767	3096	84.26	84.26	91.67	91.67	67.50	67.50	77.88	77.88
Brazil	BRA	Bahia	BR_BA	STATE_TOTAL	20200725	3.00	1	3.00	0	2.00	1	3.00	1	1.00	1	2.00	0	2.00	1	4.00						2.00	1	2.00	2.00			4.00	0	0.00			146399	3140	84.26	84.26	91.67	91.67	67.50	67.50	77.88	77.88
Brazil	BRA	Bahia	BR_BA	STATE_TOTAL	20200726	3.00	1	3.00	0	2.00	1	3.00	1	1.00	1	2.00	0	2.00	1	4.00						2.00	1	2.00	2.00			4.00	0	0.00			148179	3182	84.26	84.26	91.67	91.67	67.50	67.50	77.88	77.88
Brazil	BRA	Bahia	BR_BA	STATE_TOTAL	20200727	3.00	1	3.00	0	2.00	1	3.00	1	1.00	1	2.00	0	2.00	1	4.00						2.00	1	2.00	2.00			4.00	0	0.00			149109	3227	84.26	84.26	91.67	91.67	67.50	67.50	77.88	77.88
Brazil	BRA	Bahia	BR_BA	STATE_TOTAL	20200728	3.00	1	3.00	0	2.00	1	3.00	1	1.00	1	2.00	0	2.00	1	4.00						2.00	1	2.00	2.00			4.00	0	0.00			153313	3270	84.26	84.26	91.67	91.67	67.50	67.50	77.88	77.88
Brazil	BRA	Bahia	BR_BA	STATE_TOTAL	20200729	3.00	1	3.00	0	2.00	1	3.00	1	1.00	1	2.00	0	2.00	1	1.00						2.00	1	2.00	2.00			4.00	0	0.00					75.93	75.93	80.95	80.95	62.50	62.50	72.12	72.12
Brazil	BRA	Bahia	BR_BA	STATE_TOTAL	20200730	3.00	1	3.00	0	2.00	1	3.00	1	1.00	1	2.00	0	2.00	1	1.00						2.00	1	2.00	2.00			4.00	0	0.00			161630	3391	75.93	75.93	80.95	80.95	62.50	62.50	72.12	72.12
Brazil	BRA	Bahia	BR_BA	STATE_TOTAL	20200731	3.00	1	3.00	0	2.00	1	3.00	1	1.00	1	2.00	0	2.00	1	1.00						2.00	1	2.00	2.00			4.00	0	0.00			166154	3463	75.93	75.93	80.95	80.95	62.50	62.50	72.12	72.12
Brazil	BRA	Bahia	BR_BA	STATE_TOTAL	20200801	3.00	1	3.00	0	2.00	1	3.00	1	1.00	1	2.00	0	2.00	1	1.00						2.00	1	2.00	2.00			4.00	0	0.00			168926	3517	75.93	75.93	80.95	80.95	62.50	62.50	72.12	72.12
Brazil	BRA	Bahia	BR_BA	STATE_TOTAL	20200802	3.00	1	3.00	0	2.00	1	3.00	1	1.00	1	2.00	0	2.00	1	1.00						2.00	1	2.00	2.00			4.00	0	0.00					75.93	75.93	80.95	80.95	62.50	62.50	72.12	72.12
Brazil	BRA	Bahia	BR_BA	STATE_TOTAL	20200803	3.00	1	3.00	0	2.00	1	3.00	1	1.00	1	2.00	0	2.00	1	1.00						2.00	1	2.00	2.00			4.00	0	0.00			171391	3624	75.93	75.93	80.95	80.95	62.50	62.50	72.12	72.12
Brazil	BRA	Bahia	BR_BA	STATE_TOTAL	20200804	3.00	1	3.00	0	2.00	1	3.00	1	1.00	1	2.00	0	2.00	1	1.00						2.00	1	2.00	2.00			4.00	0	0.00			175389	3678	75.93	75.93	80.95	80.95	62.50	62.50	72.12	72.12
Brazil	BRA	Bahia	BR_BA	STATE_TOTAL	20200805	3.00	1	3.00	0	2.00	1	3.00	1	1.00	1	2.00	0	2.00	1	1.00						2.00	1	2.00	2.00			4.00	0	0.00			179737	3736	75.93	75.93	80.95	80.95	62.50	62.50	72.12	72.12
Brazil	BRA	Bahia	BR_BA	STATE_TOTAL	20200806	3.00	1	3.00	0	2.00	1	3.00	1	1.00	1	2.00	0	2.00	1	1.00						2.00	1	2.00	2.00			4.00	0	0.00			183690	3789	75.93	75.93	80.95	80.95	62.50	62.50	72.12	72.12
Brazil	BRA	Bahia	BR_BA	STATE_TOTAL	20200807	3.00	1	3.00	0	2.00	1	3.00	1	1.00	1	2.00	0	2.00	1	1.00						2.00	1	2.00	2.00			4.00	0	0.00			187892	3843	75.93	75.93	80.95	80.95	62.50	62.50	72.12	72.12
Brazil	BRA	Bahia	BR_BA	STATE_TOTAL	20200808	3.00	1	3.00	0	2.00	1	3.00	1	1.00	1	2.00	0	2.00	1	1.00						2.00	1	2.00	2.00			4.00	0	0.00			191401	3899	75.93	75.93	80.95	80.95	62.50	62.50	72.12	72.12
Brazil	BRA	Bahia	BR_BA	STATE_TOTAL	20200809	3.00	1	3.00	0	2.00	1	3.00	1	1.00	1	2.00	0	2.00	1	1.00						2.00	1	2.00	2.00			4.00	0	0.00			193029	3953	75.93	75.93	80.95	80.95	62.50	62.50	72.12	72.12
Brazil	BRA	Bahia	BR_BA	STATE_TOTAL	20200810	3.00	1	3.00	0	2.00	1	3.00	1	1.00	1	2.00	0	2.00	1	1.00						2.00	1	2.00	2.00			4.00	0	0.00			194097	4011	75.93	75.93	80.95	80.95	62.50	62.50	72.12	72.12
Brazil	BRA	Bahia	BR_BA	STATE_TOTAL	20200811	3.00	1	3.00	0	2.00	1	3.00	1	1.00	1	2.00	0	2.00	1	1.00						2.00	1	2.00	2.00			4.00	0	0.00			198767	4067	75.93	75.93	80.95	80.95	62.50	62.50	72.12	72.12
Brazil	BRA	Bahia	BR_BA	STATE_TOTAL	20200812	3.00	1	3.00	0	2.00	1	3.00	1	1.00	1	2.00	0	2.00	1	1.00						2.00	1	2.00	2.00			4.00	0	0.00			203020	4135	75.93	75.93	80.95	80.95	62.50	62.50	72.12	72.12
Brazil	BRA	Bahia	BR_BA	STATE_TOTAL	20200813	3.00	1	3.00	0	2.00	1	3.00	1	1.00	1	2.00	0	2.00	1	1.00						2.00	1	2.00	2.00			4.00	0	0.00			206955	4202	75.93	75.93	80.95	80.95	62.50	62.50	72.12	72.12
Brazil	BRA	Bahia	BR_BA	STATE_TOTAL	20200814	3.00	1	3.00	0	2.00	1	3.00	1	1.00	1	2.00	0	2.00	1	1.00						2.00	1	2.00	2.00			4.00	0	0.00			210993	4271	75.93	75.93	80.95	80.95	62.50	62.50	72.12	72.12
Brazil	BRA	Bahia	BR_BA	STATE_TOTAL	20200815	3.00	1	3.00	0	2.00	1	3.00	1	1.00	1	2.00	0	2.00	1	1.00						2.00	1	2.00	2.00			4.00	0	0.00			214379	4338	75.93	75.93	80.95	80.95	62.50	62.50	72.12	72.12
Brazil	BRA	Bahia	BR_BA	STATE_TOTAL	20200816	3.00	1	3.00	0	2.00	1	3.00	1	1.00	1	2.00	0	2.00	1	1.00						2.00	1	2.00	2.00			4.00	0	0.00			216030	4406	75.93	75.93	80.95	80.95	62.50	62.50	72.12	72.12
Brazil	BRA	Bahia	BR_BA	STATE_TOTAL	20200817	3.00	1	3.00	0	2.00	1	3.00	1	1.00	1	2.00	0	2.00	1	1.00						2.00	1	2.00	2.00			4.00	0	0.00			217115	4475	75.93	75.93	80.95	80.95	62.50	62.50	72.12	72.12
Brazil	BRA	Bahia	BR_BA	STATE_TOTAL	20200818	3.00	1	3.00	0	2.00	1	3.00	1	1.00	1	2.00	0	2.00	1	1.00						2.00	1	2.00	2.00			4.00	0	0.00			221041	4542	75.93	75.93	80.95	80.95	62.50	62.50	72.12	72.12
Brazil	BRA	Bahia	BR_BA	STATE_TOTAL	20200819	3.00	1	3.00	0	2.00	1	3.00	1	1.00	1	2.00	0	2.00	1	1.00						2.00	1	2.00	2.00			4.00	1	0.00			224659	4611	75.93	75.93	80.95	80.95	63.33	63.33	73.08	73.08
Brazil	BRA	Bahia	BR_BA	STATE_TOTAL	20200820	3.00	1	3.00	0	2.00	1	3.00	1	1.00	1	2.00	0	2.00	1	1.00						2.00	1	2.00	2.00			4.00	1	0.00			228596	4685	75.93	75.93	80.95	80.95	63.33	63.33	73.08	73.08
Brazil	BRA	Bahia	BR_BA	STATE_TOTAL	20200821	3.00	1	3.00	0	2.00	1	3.00	1	1.00	1	1.00	1	2.00	1	1.00						2.00	1	2.00	2.00			4.00	1	0.00			229743	4757	74.07	74.07	80.95	80.95	62.22	62.22	71.79	71.79
Brazil	BRA	Bahia	BR_BA	STATE_TOTAL	20200822	3.00	1	3.00	0	2.00	1	3.00	1	1.00	1	1.00	1	2.00	1	1.00						2.00	1	2.00	2.00			4.00	1	0.00			234204	4832	74.07	74.07	80.95	80.95	62.22	62.22	71.79	71.79
Brazil	BRA	Bahia	BR_BA	STATE_TOTAL	20200823	3.00	1	3.00	0	2.00	1	3.00	1	1.00	1	1.00	1	2.00	1	1.00						2.00	1	2.00	2.00			4.00	1	0.00			236050	4905	74.07	74.07	80.95	80.95	62.22	62.22	71.79	71.79
Brazil	BRA	Bahia	BR_BA	STATE_TOTAL	20200824	3.00	1	3.00	0	2.00	1	3.00	1	1.00	1	1.00	1	2.00	1	1.00						2.00	1	2.00	2.00			4.00	1	0.00			237208	4981	74.07	74.07	80.95	80.95	62.22	62.22	71.79	71.79
Brazil	BRA	Bahia	BR_BA	STATE_TOTAL	20200825	3.00	1	3.00	0	2.00	1	3.00	1	1.00	1	1.00	1	2.00	1	1.00						2.00	1	2.00	2.00			4.00	1	0.00			240939	5051	74.07	74.07	80.95	80.95	62.22	62.22	71.79	71.79
Brazil	BRA	Bahia	BR_BA	STATE_TOTAL	20200826	3.00	1	3.00	0	2.00	1	3.00	1	1.00	1	1.00	1	2.00	1	1.00						2.00	1	2.00	2.00			4.00	1	0.00			245021	5116	74.07	74.07	80.95	80.95	62.22	62.22	71.79	71.79
Brazil	BRA	Bahia	BR_BA	STATE_TOTAL	20200827	3.00	1	3.00	0	2.00	1	3.00	1	1.00	1	1.00	1	2.00	1	1.00						2.00	1	2.00	2.00			4.00	1	0.00			247853	5178	74.07	74.07	80.95	80.95	62.22	62.22	71.79	71.79
Brazil	BRA	Bahia	BR_BA	STATE_TOTAL	20200828	3.00	1	3.00	0	2.00	1	3.00	1	1.00	1	1.00	1	2.00	1	1.00						2.00	1	2.00	2.00			4.00	1	0.00			250977	5243	74.07	74.07	80.95	80.95	62.22	62.22	71.79	71.79
Brazil	BRA	Bahia	BR_BA	STATE_TOTAL	20200829	3.00	1	3.00	0	2.00	1	3.00	1	1.00	1	1.00	1	2.00	1	1.00						2.00	1	2.00	2.00			4.00	1	0.00			254790	5302	74.07	74.07	80.95	80.95	62.22	62.22	71.79	71.79
Brazil	BRA	Bahia	BR_BA	STATE_TOTAL	20200830	3.00	1	3.00	0	2.00	1	3.00	1	1.00	1	1.00	1	2.00	1	1.00						2.00	1	2.00	2.00			4.00	1	0.00			256062	5344	74.07	74.07	80.95	80.95	62.22	62.22	71.79	71.79
Brazil	BRA	Bahia	BR_BA	STATE_TOTAL	20200831	3.00	1	3.00	0	2.00	1	3.00	1	1.00	1	1.00	1	2.00	1	1.00						2.00	1	2.00	2.00			4.00	1	0.00			256727	5397	74.07	74.07	80.95	80.95	62.22	62.22	71.79	71.79
Brazil	BRA	Bahia	BR_BA	STATE_TOTAL	20200901	3.00	1	3.00	0	2.00	1	3.00	0	1.00	1	1.00	1	2.00	1	1.00						2.00	1	2.00	2.00			4.00	1	0.00			259418	5448	72.69	72.69	80.95	80.95	61.39	61.39	70.83	70.83
Brazil	BRA	Bahia	BR_BA	STATE_TOTAL	20200902	3.00	1	3.00	0	2.00	1	3.00	0	1.00	1	1.00	1	2.00	1	1.00						2.00	1	2.00	2.00			4.00	1	0.00			262299	5502	72.69	72.69	80.95	80.95	61.39	61.39	70.83	70.83
Brazil	BRA	Bahia	BR_BA	STATE_TOTAL	20200903	3.00	1	3.00	0	2.00	1	3.00	0	1.00	1	1.00	1	2.00	1	1.00						2.00	1	2.00	2.00			4.00	1	0.00			265739	5549	72.69	72.69	80.95	80.95	61.39	61.39	70.83	70.83
Brazil	BRA	Bahia	BR_BA	STATE_TOTAL	20200904	3.00	1	2.00	1	2.00	1	3.00	0	1.00	1	1.00	1	2.00	1	1.00						2.00	1	2.00	2.00			4.00	1	0.00			268137	5590	70.83	70.83	80.95	80.95	60.28	60.28	69.55	69.55
Brazil	BRA	Bahia	BR_BA	STATE_TOTAL	20200905	3.00	1	2.00	1	2.00	1	3.00	0	1.00	1	1.00	1	2.00	1	1.00						2.00	1	2.00	2.00			4.00	1	0.00			270177	5627	70.83	70.83	80.95	80.95	60.28	60.28	69.55	69.55
Brazil	BRA	Bahia	BR_BA	STATE_TOTAL	20200906	3.00	1	2.00	1	2.00	1	3.00	0	1.00	1	1.00	1	2.00	1	1.00						2.00	1	2.00	2.00			4.00	1	0.00			271225	5658	70.83	70.83	80.95	80.95	60.28	60.28	69.55	69.55
Brazil	BRA	Bahia	BR_BA	STATE_TOTAL	20200907	3.00	1	2.00	1	2.00	1	3.00	0	1.00	1	1.00	1	2.00	1	1.00						2.00	1	2.00	2.00			4.00	1	0.00			271963	5693	70.83	70.83	80.95	80.95	60.28	60.28	69.55	69.55
Brazil	BRA	Bahia	BR_BA	STATE_TOTAL	20200908	3.00	1	2.00	1	2.00	1	3.00	0	1.00	1	1.00	1	2.00	1	1.00						2.00	1	2.00	2.00			4.00	1	0.00			272814	5734	70.83	70.83	80.95	80.95	60.28	60.28	69.55	69.55
Brazil	BRA	Bahia	BR_BA	STATE_TOTAL	20200909	3.00	1	2.00	1	2.00	1	3.00	0	1.00	1	1.00	1	2.00	1	1.00						2.00	1	2.00	2.00			4.00	1	0.00			275088	5774	70.83	70.83	80.95	80.95	60.28	60.28	69.55	69.55
Brazil	BRA	Bahia	BR_BA	STATE_TOTAL	20200910	3.00	1	2.00	1	2.00	1	3.00	0	1.00	1	1.00	1	2.00	1	1.00						2.00	1	2.00	2.00			4.00	1	0.00			277327	5818	70.83	70.83	80.95	80.95	60.28	60.28	69.55	69.55
Brazil	BRA	Bahia	BR_BA	STATE_TOTAL	20200911	3.00	1	2.00	1	2.00	1	3.00	0	1.00	1	1.00	1	2.00	1	1.00						2.00	1	2.00	2.00			4.00	1	0.00			279509	5866	70.83	70.83	80.95	80.95	60.28	60.28	69.55	69.55
Brazil	BRA	Bahia	BR_BA	STATE_TOTAL	20200912	3.00	1	2.00	1	2.00	1	2.00	1	1.00	1	1.00	1	2.00	1	1.00						2.00	1	2.00	2.00			4.00	1	0.00			281665	5912	69.44	69.44	80.95	80.95	59.44	59.44	68.59	68.59
Brazil	BRA	Bahia	BR_BA	STATE_TOTAL	20200913	3.00	1	2.00	1	2.00	1	2.00	1	1.00	1	1.00	1	2.00	1	1.00						2.00	1	2.00	2.00			4.00	1	0.00			282517	5961	69.44	69.44	80.95	80.95	59.44	59.44	68.59	68.59
Brazil	BRA	Bahia	BR_BA	STATE_TOTAL	20200914	3.00	1	2.00	1	2.00	1	2.00	1	1.00	1	1.00	1	2.00	1	1.00						2.00	1	2.00	2.00			4.00	1	0.00			283235	5999	69.44	69.44	80.95	80.95	59.44	59.44	68.59	68.59
Brazil	BRA	Bahia	BR_BA	STATE_TOTAL	20200915	3.00	1	2.00	1	2.00	1	2.00	1	1.00	1	1.00	1	2.00	1	1.00						2.00	1	2.00	2.00			4.00	1	0.00			285448	6040	69.44	69.44	80.95	80.95	59.44	59.44	68.59	68.59
Brazil	BRA	Bahia	BR_BA	STATE_TOTAL	20200916	3.00	1	2.00	1	2.00	1	2.00	1	1.00	1	1.00	1	2.00	1	1.00						2.00	1	2.00	2.00			4.00	1	0.00			287685	6085	69.44	69.44	80.95	80.95	59.44	59.44	68.59	68.59
Brazil	BRA	Bahia	BR_BA	STATE_TOTAL	20200917	3.00	1	2.00	1	2.00	1	2.00	1	1.00	1	1.00	1	2.00	1	1.00						2.00	1	2.00	2.00			4.00	1	0.00			289655	6132	69.44	69.44	80.95	80.95	59.44	59.44	68.59	68.59
Brazil	BRA	Bahia	BR_BA	STATE_TOTAL	20200918	3.00	1	2.00	1	2.00	1	2.00	1	1.00	1	1.00	1	2.00	1	1.00						2.00	1	2.00	2.00			4.00	1	0.00			292019	6181	69.44	69.44	80.95	80.95	59.44	59.44	68.59	68.59
Brazil	BRA	Bahia	BR_BA	STATE_TOTAL	20200919	3.00	1	2.00	1	2.00	1	2.00	1	1.00	1	1.00	1	2.00	1	1.00						2.00	1	2.00	2.00			4.00	1	0.00			294210	6221	69.44	69.44	80.95	80.95	59.44	59.44	68.59	68.59
Brazil	BRA	Bahia	BR_BA	STATE_TOTAL	20200920	3.00	1	2.00	1	2.00	1	2.00	1	1.00	1	1.00	1	2.00	1	1.00						2.00	1	2.00	2.00			4.00	1	0.00			295303	6265	69.44	69.44	80.95	80.95	59.44	59.44	68.59	68.59
Brazil	BRA	Bahia	BR_BA	STATE_TOTAL	20200921	3.00	1	2.00	1	2.00	1	2.00	1	1.00	1	1.00	1	2.00	1	1.00						2.00	1	2.00	2.00			4.00	1	0.00			295996	6313	69.44	69.44	80.95	80.95	59.44	59.44	68.59	68.59
Brazil	BRA	Bahia	BR_BA	STATE_TOTAL	20200922	3.00	1	2.00	1	2.00	1	2.00	1	1.00	1	1.00	1	2.00	1	1.00						2.00	1	2.00	2.00			4.00	1	0.00			297805	6359	69.44	69.44	80.95	80.95	59.44	59.44	68.59	68.59
Brazil	BRA	Bahia	BR_BA	STATE_TOTAL	20200923	3.00	1	2.00	1	2.00	1	2.00	1	1.00	1	1.00	1	2.00	1	1.00						2.00	1	2.00	2.00			4.00	1	0.00			299415	6408	69.44	69.44	80.95	80.95	59.44	59.44	68.59	68.59
Brazil	BRA	Bahia	BR_BA	STATE_TOTAL	20200924	3.00	1	2.00	1	2.00	1	2.00	1	1.00	1	1.00	1	2.00	1	1.00						2.00	1	2.00	2.00			4.00	1	0.00			301248	6455	69.44	69.44	80.95	80.95	59.44	59.44	68.59	68.59
Brazil	BRA	Bahia	BR_BA	STATE_TOTAL	20200925	3.00	1	2.00	1	2.00	1	2.00	1	1.00	1	1.00	1	2.00	1	1.00						2.00	1	2.00	2.00			4.00	1	0.00					69.44	69.44	80.95	80.95	59.44	59.44	68.59	68.59
Brazil	BRA	Bahia	BR_BA	STATE_TOTAL	20200926	3.00	1	2.00	1	2.00	1	2.00	1	1.00	1	1.00	1	2.00	1	1.00						2.00	1	2.00	2.00			4.00	1	0.00			305186	6552	69.44	69.44	80.95	80.95	59.44	59.44	68.59	68.59
Brazil	BRA	Bahia	BR_BA	STATE_TOTAL	20200927	3.00	1	2.00	1	2.00	1	2.00	1	1.00	1	1.00	1	2.00	1	1.00						2.00	1	2.00	2.00			4.00	1	0.00			306036	6599	69.44	69.44	80.95	80.95	59.44	59.44	68.59	68.59
Brazil	BRA	Bahia	BR_BA	STATE_TOTAL	20200928	3.00	1	2.00	1	2.00	1	2.00	1	1.00	1	1.00	1	2.00	0	1.00						2.00	1	2.00	2.00			4.00	1	0.00			306629	6648	66.67	66.67	76.19	76.19	57.78	57.78	66.67	66.67
Brazil	BRA	Bahia	BR_BA	STATE_TOTAL	20200929	3.00	1	2.00	1	2.00	1	2.00	1	1.00	1	1.00	1	2.00	0	1.00						2.00	1	2.00	2.00			4.00	1	0.00					66.67	66.67	76.19	76.19	57.78	57.78	66.67	66.67
Brazil	BRA	Bahia	BR_BA	STATE_TOTAL	20200930	3.00	1	2.00	1	2.00	1	2.00	1	1.00	1	1.00	1	2.00	0	1.00						2.00	1	2.00	2.00			4.00	1	0.00			310526	6744	66.67	66.67	76.19	76.19	57.78	57.78	66.67	66.67
Brazil	BRA	Bahia	BR_BA	STATE_TOTAL	20201001	3.00	1	2.00	1	2.00	1	2.00	1	1.00	1	1.00	1	2.00	0	1.00						2.00	1	2.00	2.00			4.00	1	0.00					66.67	66.67	76.19	76.19	57.78	57.78	66.67	66.67
Brazil	BRA	Bahia	BR_BA	STATE_TOTAL	20201002	3.00	1	2.00	1	2.00	1	2.00	1	1.00	1	1.00	1	2.00	0	1.00						2.00	1	2.00	2.00			4.00	1	0.00			313404	6844	66.67	66.67	76.19	76.19	57.78	57.78	66.67	66.67
Brazil	BRA	Bahia	BR_BA	STATE_TOTAL	20201003	3.00	1	2.00	1	2.00	1	2.00	1	1.00	1	1.00	1	2.00	0	1.00						2.00	1	2.00	2.00			4.00	1	0.00			314711	6890	66.67	66.67	76.19	76.19	57.78	57.78	66.67	66.67
Brazil	BRA	Bahia	BR_BA	STATE_TOTAL	20201004	3.00	1	2.00	1	2.00	1	2.00	1	1.00	1	1.00	1	2.00	0	1.00						2.00	1	2.00	2.00			4.00	1	0.00			315440	6925	66.67	66.67	76.19	76.19	57.78	57.78	66.67	66.67
Brazil	BRA	Bahia	BR_BA	STATE_TOTAL	20201005	3.00	1	2.00	1	2.00	1	2.00	1	1.00	1	1.00	1	2.00	0	1.00						2.00	1	2.00	2.00			4.00	1	0.00			316005	6953	66.67	66.67	76.19	76.19	57.78	57.78	66.67	66.67
Brazil	BRA	Bahia	BR_BA	STATE_TOTAL	20201006	3.00	1	2.00	1	2.00	1	2.00	1	1.00	1	1.00	1	2.00	0	1.00						2.00	1	2.00	2.00			4.00	1	0.00			318147	6985	66.67	66.67	76.19	76.19	57.78	57.78	66.67	66.67
Brazil	BRA	Bahia	BR_BA	STATE_TOTAL	20201007	3.00	1	2.00	1	2.00	1	2.00	1	1.00	1	1.00	1	2.00	0	1.00						2.00	1	2.00	2.00			4.00	1	0.00			319981	7021	66.67	66.67	76.19	76.19	57.78	57.78	66.67	66.67
Brazil	BRA	Bahia	BR_BA	STATE_TOTAL	20201008	3.00	1	2.00	1	2.00	1	2.00	1	1.00	1	1.00	1	2.00	0	1.00						2.00	1	2.00	2.00			4.00	1	0.00			321798	7049	66.67	66.67	76.19	76.19	57.78	57.78	66.67	66.67
Brazil	BRA	Bahia	BR_BA	STATE_TOTAL	20201009	3.00	1	2.00	1	2.00	1	2.00	1	1.00	1	0.00		2.00	0	1.00						2.00	1	2.00	2.00			4.00	1	0.00			323210	7075	62.96	62.96	76.19	76.19	55.56	55.56	64.10	64.10
Brazil	BRA	Bahia	BR_BA	STATE_TOTAL	20201010	3.00	1	2.00	1	2.00	1	2.00	1	1.00	1	0.00		2.00	0	1.00						2.00	1	2.00	2.00			4.00	1	0.00			324964	7099	62.96	62.96	76.19	76.19	55.56	55.56	64.10	64.10
Brazil	BRA	Bahia	BR_BA	STATE_TOTAL	20201011	3.00	1	2.00	1	2.00	1	2.00	1	1.00	1	0.00		2.00	0	1.00						2.00	1	2.00	2.00			4.00	1	0.00			325957	7128	62.96	62.96	76.19	76.19	55.56	55.56	64.10	64.10
Brazil	BRA	Bahia	BR_BA	STATE_TOTAL	20201012	3.00	1	2.00	1	2.00	1	2.00	1	1.00	1	0.00		2.00	0	1.00						2.00	1	2.00	2.00			4.00	1	0.00			326634	7159	62.96	62.96	76.19	76.19	55.56	55.56	64.10	64.10
Brazil	BRA	Bahia	BR_BA	STATE_TOTAL	20201013	3.00	1	2.00	1	2.00	1	2.00	1	1.00	1	0.00		2.00	0	1.00						2.00	1	2.00	2.00			4.00	1	0.00			327327	7188	62.96	62.96	76.19	76.19	55.56	55.56	64.10	64.10
Brazil	BRA	Bahia	BR_BA	STATE_TOTAL	20201014	3.00	1	2.00	1	2.00	1	2.00	1	1.00	1	0.00		2.00	0	1.00						2.00	1	2.00	2.00			4.00	1	0.00			329787	7214	62.96	62.96	76.19	76.19	55.56	55.56	64.10	64.10
Brazil	BRA	Bahia	BR_BA	STATE_TOTAL	20201015	3.00	1	2.00	1	2.00	1	2.00	1	1.00	1	0.00		2.00	0	1.00						2.00	1	2.00	2.00			4.00	1	0.00			331362	7243	62.96	62.96	76.19	76.19	55.56	55.56	64.10	64.10
Brazil	BRA	Bahia	BR_BA	STATE_TOTAL	20201016	3.00	1	2.00	1	2.00	1	2.00	1	1.00	1	0.00		2.00	0	1.00						2.00	1	2.00	2.00			4.00	1	0.00			332898	7267	62.96	62.96	76.19	76.19	55.56	55.56	64.10	64.10
Brazil	BRA	Bahia	BR_BA	STATE_TOTAL	20201017	3.00	1	2.00	1	2.00	1	2.00	1	1.00	1	0.00		2.00	0	1.00						2.00	1	2.00	2.00			4.00	1	0.00			334697	7288	62.96	62.96	76.19	76.19	55.56	55.56	64.10	64.10
Brazil	BRA	Bahia	BR_BA	STATE_TOTAL	20201018	3.00	1	2.00	1	2.00	1	2.00	1	1.00	1	0.00		2.00	0	1.00						2.00	1	2.00	2.00			4.00	1	0.00			335351	7316	62.96	62.96	76.19	76.19	55.56	55.56	64.10	64.10
Brazil	BRA	Bahia	BR_BA	STATE_TOTAL	20201019	3.00	1	2.00	1	2.00	1	2.00	1	1.00	1	0.00		2.00	0	1.00						2.00	1	2.00	2.00			4.00	1	0.00			336232	7342	62.96	62.96	76.19	76.19	55.56	55.56	64.10	64.10
Brazil	BRA	Bahia	BR_BA	STATE_TOTAL	20201020	3.00	1	2.00	1	2.00	1	2.00	1	1.00	1	0.00		2.00	0	1.00						2.00	1	2.00	2.00			4.00	1	0.00			337994	7363	62.96	62.96	76.19	76.19	55.56	55.56	64.10	64.10
Brazil	BRA	Bahia	BR_BA	STATE_TOTAL	20201021	3.00	1	2.00	1	2.00	1	2.00	1	1.00	1	0.00		2.00	0	1.00						2.00	1	2.00	2.00			4.00	1	0.00					62.96	62.96	76.19	76.19	55.56	55.56	64.10	64.10
Brazil	BRA	Bahia	BR_BA	STATE_TOTAL	20201022	3.00	1	2.00	1	2.00	1	2.00	1	1.00	1	0.00		2.00	0	1.00						2.00	1	2.00	2.00			4.00	1	0.00			339215	7384	62.96	62.96	76.19	76.19	55.56	55.56	64.10	64.10
Brazil	BRA	Bahia	BR_BA	STATE_TOTAL	20201023	3.00	1	2.00	1	2.00	1	2.00	1	1.00	1	0.00		2.00	0	1.00						2.00	1	2.00	2.00			4.00	1	0.00			342526	7432	62.96	62.96	76.19	76.19	55.56	55.56	64.10	64.10
Brazil	BRA	Bahia	BR_BA	STATE_TOTAL	20201024	3.00	1	2.00	1	2.00	1	2.00	1	1.00	1	0.00		2.00	0	1.00						2.00	1	2.00	2.00			4.00	1	0.00			344014	7453	62.96	62.96	76.19	76.19	55.56	55.56	64.10	64.10
Brazil	BRA	Bahia	BR_BA	STATE_TOTAL	20201025	3.00	1	2.00	1	2.00	1	2.00	1	1.00	1	0.00		2.00	0	1.00						2.00	1	2.00	2.00			4.00	1	0.00			344705	7475	62.96	62.96	76.19	76.19	55.56	55.56	64.10	64.10
Brazil	BRA	Bahia	BR_BA	STATE_TOTAL	20201026	3.00	1	2.00	1	2.00	1	2.00	1	1.00	1	0.00		2.00	0	1.00						2.00	1	2.00	2.00			4.00	1	0.00			345949	7497	62.96	62.96	76.19	76.19	55.56	55.56	64.10	64.10
Brazil	BRA	Bahia	BR_BA	STATE_TOTAL	20201027	3.00	1	2.00	1	2.00	1	2.00	1	1.00	1	0.00		2.00	0	1.00						2.00	1	2.00	2.00			4.00	1	0.00			347721	7519	62.96	62.96	76.19	76.19	55.56	55.56	64.10	64.10
Brazil	BRA	Bahia	BR_BA	STATE_TOTAL	20201028	3.00	1	2.00	1	2.00	1	2.00	1	1.00	1	0.00		2.00	0	1.00						2.00	1	2.00	2.00			4.00	1	0.00			349711	7546	62.96	62.96	76.19	76.19	55.56	55.56	64.10	64.10
Brazil	BRA	Bahia	BR_BA	STATE_TOTAL	20201029	3.00	1	2.00	1	2.00	1	2.00	1	1.00	1	0.00		2.00	0	1.00						2.00	1	2.00	2.00			4.00	1	0.00					62.96	62.96	76.19	76.19	55.56	55.56	64.10	64.10
Brazil	BRA	Bahia	BR_BA	STATE_TOTAL	20201030	3.00	1	2.00	1	2.00	1	2.00	1	1.00	1	0.00		2.00	0	1.00						2.00	1	2.00	2.00			4.00	1	0.00			351277	7571	62.96	62.96	76.19	76.19	55.56	55.56	64.10	64.10
Brazil	BRA	Bahia	BR_BA	STATE_TOTAL	20201031	3.00	1	2.00	1	2.00	1	2.00	1	1.00	1	0.00		2.00	0	1.00						2.00	1	2.00	2.00			4.00	1	0.00			353157	7622	62.96	62.96	76.19	76.19	55.56	55.56	64.10	64.10
Brazil	BRA	Bahia	BR_BA	STATE_TOTAL	20201101	3.00	1	2.00	1	2.00	1	2.00	1	1.00	1	0.00		2.00	0	1.00						2.00	1	2.00	2.00			4.00	1	0.00			354043	7645	62.96	62.96	76.19	76.19	55.56	55.56	64.10	64.10
Brazil	BRA	Bahia	BR_BA	STATE_TOTAL	20201102	3.00	1	2.00	1	2.00	1	2.00	1	1.00	1	0.00		2.00	0	1.00						2.00	1	2.00	2.00			4.00	1	0.00			354576	7667	62.96	62.96	76.19	76.19	55.56	55.56	64.10	64.10
Brazil	BRA	Bahia	BR_BA	STATE_TOTAL	20201103	2.00	1	2.00	1	2.00	1	2.00	1	1.00	1	0.00		2.00	0	1.00						2.00	1	2.00	2.00			4.00	1	0.00			354983	7690	59.26	59.26	72.62	72.62	53.33	53.33	61.54	61.54
Brazil	BRA	Bahia	BR_BA	STATE_TOTAL	20201104	2.00	1	2.00	1	2.00	1	2.00	1	1.00	1	0.00		2.00	0	1.00						2.00	1	2.00	2.00			4.00	1	0.00			355753	7711	59.26	59.26	72.62	72.62	53.33	53.33	61.54	61.54
Brazil	BRA	Bahia	BR_BA	STATE_TOTAL	20201105	2.00	1	2.00	1	2.00	1	2.00	1	1.00	1	0.00		2.00	0	1.00						2.00	1	2.00	2.00			4.00	1	0.00					59.26	59.26	72.62	72.62	53.33	53.33	61.54	61.54
Brazil	BRA	Bahia	BR_BA	STATE_TOTAL	20201106	2.00	1	2.00	1	2.00	1	2.00	1	1.00	1	0.00		2.00	0	1.00						2.00	1	2.00	2.00			4.00	1	0.00					59.26	59.26	72.62	72.62	53.33	53.33	61.54	61.54
Brazil	BRA	Bahia	BR_BA	STATE_TOTAL	20201107	2.00	1	2.00	1	2.00	1	2.00	1	1.00	1	0.00		2.00	0	1.00						2.00	1	2.00	2.00			4.00	1	0.00					59.26	59.26	72.62	72.62	53.33	53.33	61.54	61.54
Brazil	BRA	Bahia	BR_BA	STATE_TOTAL	20201108	2.00	1	2.00	1	2.00	1	2.00	1	1.00	1	0.00		2.00	0	1.00						2.00	1	2.00	2.00			4.00	1	0.00					59.26	59.26	72.62	72.62	53.33	53.33	61.54	61.54
Brazil	BRA	Bahia	BR_BA	STATE_TOTAL	20201109	2.00	1	2.00	1	2.00	1	2.00	1	1.00	1	0.00		2.00	0	1.00						2.00	1	2.00	2.00			4.00	1	0.00					59.26	59.26	72.62	72.62	53.33	53.33	61.54	61.54
Brazil	BRA	Bahia	BR_BA	STATE_TOTAL	20201110	2.00	1	2.00	1	2.00	1	2.00	1	1.00	0	0.00		2.00	0	1.00						2.00	1	2.00	2.00			4.00	1	0.00					56.48	56.48	67.86	67.86	51.67	51.67	59.62	59.62
Brazil	BRA	Bahia	BR_BA	STATE_TOTAL	20201111	2.00	1	2.00	1	2.00	1	2.00	1	1.00	0	0.00		2.00	0	1.00						2.00	1	2.00	2.00			4.00	1	0.00					56.48	56.48	67.86	67.86	51.67	51.67	59.62	59.62
Brazil	BRA	Bahia	BR_BA	STATE_TOTAL	20201112	2.00	1	2.00	1	2.00	1	2.00	1	1.00	0	0.00		2.00	0	1.00						2.00	1	2.00	2.00			4.00	1	0.00					56.48	56.48	67.86	67.86	51.67	51.67	59.62	59.62
Brazil	BRA	Bahia	BR_BA	STATE_TOTAL	20201113	2.00	1	2.00	1	2.00	1	2.00	1	1.00	0	0.00		2.00	0	1.00						2.00	1	2.00	2.00			4.00	1	0.00			369259	7882	56.48	56.48	67.86	67.86	51.67	51.67	59.62	59.62
Brazil	BRA	Bahia	BR_BA	STATE_TOTAL	20201114	2.00	1	2.00	1	2.00	1	2.00	1	1.00	0	0.00		2.00	0	1.00						2.00	1	2.00	2.00			4.00	1	0.00			372727	7922	56.48	56.48	67.86	67.86	51.67	51.67	59.62	59.62
Brazil	BRA	Bahia	BR_BA	STATE_TOTAL	20201115	2.00	1	2.00	1	2.00	1	2.00	1	1.00	0	0.00		2.00	0	1.00						2.00	1	2.00	2.00			4.00	1	0.00					56.48	56.48	67.86	67.86	51.67	51.67	59.62	59.62
Brazil	BRA	Bahia	BR_BA	STATE_TOTAL	20201116	2.00	1	2.00	1	2.00	1	2.00	1	1.00	0	0.00		2.00	0	1.00						2.00	1	2.00	2.00			4.00	1	0.00			374009	7943	56.48	56.48	67.86	67.86	51.67	51.67	59.62	59.62
Brazil	BRA	Bahia	BR_BA	STATE_TOTAL	20201117	2.00	1	2.00	1	2.00	1	2.00	1	1.00	0	0.00		2.00	0	1.00						2.00	1	2.00	2.00			4.00	1	0.00			375374	7989	56.48	56.48	67.86	67.86	51.67	51.67	59.62	59.62
Brazil	BRA	Bahia	BR_BA	STATE_TOTAL	20201118	2.00	1	2.00	1	2.00	1	2.00	1	1.00	0	0.00		2.00	0	1.00						2.00	1	2.00	2.00			4.00	1	0.00			377445	8013	56.48	56.48	67.86	67.86	51.67	51.67	59.62	59.62
Brazil	BRA	Bahia	BR_BA	STATE_TOTAL	20201119	2.00	1	2.00	1	2.00	1	2.00	1	1.00	0	0.00		2.00	0	1.00						2.00	1	2.00	2.00			4.00	1	0.00			380294	8038	56.48	56.48	67.86	67.86	51.67	51.67	59.62	59.62
Brazil	BRA	Bahia	BR_BA	STATE_TOTAL	20201120	2.00	1	2.00	1	2.00	1	2.00	1	1.00	0	0.00		2.00	0	1.00						2.00	1	2.00	2.00			4.00	1	0.00			382164	8061	56.48	56.48	67.86	67.86	51.67	51.67	59.62	59.62
Brazil	BRA	Bahia	BR_BA	STATE_TOTAL	20201121	2.00	1	2.00	1	2.00	1	2.00	1	1.00	0	0.00		2.00	0	1.00						2.00	1	2.00	2.00			4.00	1	0.00					56.48	56.48	67.86	67.86	51.67	51.67	59.62	59.62
Brazil	BRA	Bahia	BR_BA	STATE_TOTAL	20201122	2.00	1	2.00	1	2.00	1	2.00	1	1.00	0	0.00		2.00	0	1.00						2.00	1	2.00	2.00			4.00	1	0.00			384903	8102	56.48	56.48	67.86	67.86	51.67	51.67	59.62	59.62
Brazil	BRA	Bahia	BR_BA	STATE_TOTAL	20201123	2.00	1	2.00	1	2.00	1	2.00	1	1.00	0	0.00		2.00	0	1.00						2.00	1	2.00	2.00			4.00	1	0.00					56.48	56.48	67.86	67.86	51.67	51.67	59.62	59.62
Brazil	BRA	Bahia	BR_BA	STATE_TOTAL	20201124	2.00	1	2.00	1	2.00	1	2.00	1	1.00	0	0.00		2.00	0	1.00						2.00	1	2.00	2.00			4.00	1	0.00			386321	8123	56.48	56.48	67.86	67.86	51.67	51.67	59.62	59.62
Brazil	BRA	Bahia	BR_BA	STATE_TOTAL	20201125	2.00	1	2.00	1	2.00	1	2.00	1	1.00	0	0.00		2.00	0	1.00						2.00	1	2.00	2.00			4.00	1	0.00			390909	8165	56.48	56.48	67.86	67.86	51.67	51.67	59.62	59.62
Brazil	BRA	Bahia	BR_BA	STATE_TOTAL	20201126	2.00	1	2.00	1	2.00	1	2.00	1	1.00	0	0.00		2.00	0	1.00						2.00	1	2.00	2.00			4.00	1	0.00			392381	8185	56.48	56.48	67.86	67.86	51.67	51.67	59.62	59.62
Brazil	BRA	Bahia	BR_BA	STATE_TOTAL	20201127	2.00	1	2.00	1	2.00	1	2.00	1	1.00	0	0.00		2.00	0	1.00						2.00	1	2.00	2.00			4.00	1	0.00					56.48	56.48	67.86	67.86	51.67	51.67	59.62	59.62
Brazil	BRA	Bahia	BR_BA	STATE_TOTAL	20201128	2.00	1	2.00	1	2.00	1	2.00	1	1.00	0	0.00		2.00	0	1.00						2.00	1	2.00	2.00			4.00	1	0.00			398504	8227	56.48	56.48	67.86	67.86	51.67	51.67	59.62	59.62
Brazil	BRA	Bahia	BR_BA	STATE_TOTAL	20201129	2.00	1	2.00	1	2.00	1	2.00	1	1.00	0	0.00		2.00	0	1.00						2.00	1	2.00	2.00			4.00	1	0.00			401419	8247	56.48	56.48	67.86	67.86	51.67	51.67	59.62	59.62
Brazil	BRA	Bahia	BR_BA	STATE_TOTAL	20201130	2.00	1	2.00	1	2.00	1	2.00	1	1.00	0	0.00		2.00	0	1.00						2.00	1	2.00	2.00			4.00	1	0.00			403071	8268	56.48	56.48	67.86	67.86	51.67	51.67	59.62	59.62
Brazil	BRA	Bahia	BR_BA	STATE_TOTAL	20201201	2.00	1	2.00	1	2.00	1	2.00	1	1.00	0	1.00	1	0.00		1.00						2.00	1	2.00	2.00			4.00	1	0.00			406189	8293	51.85	51.85	65.48	65.48	48.89	48.89	56.41	56.41
Brazil	BRA	Bahia	BR_BA	STATE_TOTAL	20201202	2.00	1	2.00	1	2.00	1	2.00	1	1.00	0	1.00	1	0.00		1.00						2.00	1	2.00	2.00			4.00	1	0.00			409417	8315	51.85	51.85	65.48	65.48	48.89	48.89	56.41	56.41
Brazil	BRA	Bahia	BR_BA	STATE_TOTAL	20201203	2.00	1	2.00	1	2.00	1	2.00	1	1.00	0	1.00	1	0.00		1.00						2.00	1	2.00	2.00			4.00	1	0.00			412685	8336	51.85	51.85	65.48	65.48	48.89	48.89	56.41	56.41
Brazil	BRA	Bahia	BR_BA	STATE_TOTAL	20201204	2.00	1	2.00	1	2.00	1	2.00	1	1.00	0	1.00	1	0.00		1.00						2.00	1	2.00	2.00			4.00	1	0.00			416734	8360	51.85	51.85	65.48	65.48	48.89	48.89	56.41	56.41
Brazil	BRA	Bahia	BR_BA	STATE_TOTAL	20201205	2.00	1	2.00	1	2.00	1	2.00	1	1.00	0	1.00	1	0.00		1.00						2.00	1	2.00	2.00			4.00	1	0.00			419044	8388	51.85	51.85	65.48	65.48	48.89	48.89	56.41	56.41
Brazil	BRA	Bahia	BR_BA	STATE_TOTAL	20201206	2.00	1	2.00	1	2.00	1	2.00	1	1.00	0	1.00	1	0.00		1.00						2.00	1	2.00	2.00			4.00	1	0.00			423124	8418	51.85	51.85	65.48	65.48	48.89	48.89	56.41	56.41
Brazil	BRA	Bahia	BR_BA	STATE_TOTAL	20201207	2.00	1	2.00	1	2.00	1	2.00	1	1.00	0	1.00	1	0.00		1.00						2.00	1	2.00	2.00			4.00	1	0.00			424704	8445	51.85	51.85	65.48	65.48	48.89	48.89	56.41	56.41
Brazil	BRA	Bahia	BR_BA	STATE_TOTAL	20201208	2.00	1	2.00	1	2.00	1	2.00	1	1.00	0	1.00	1	0.00		1.00						2.00	1	2.00	2.00			4.00	1	0.00			428034	8474	51.85	51.85	65.48	65.48	48.89	48.89	56.41	56.41
Brazil	BRA	Bahia	BR_BA	STATE_TOTAL	20201209	2.00	1	2.00	1	2.00	1	2.00	1	1.00	0	1.00	1	0.00		1.00						2.00	1	2.00	2.00			4.00	1	0.00			431786	8502	51.85	51.85	65.48	65.48	48.89	48.89	56.41	56.41
Brazil	BRA	Bahia	BR_BA	STATE_TOTAL	20201210	2.00	1	2.00	1	2.00	1	2.00	1	1.00	0	1.00	1	0.00		1.00						2.00	1	2.00	2.00			4.00	1	0.00			436662	8531	51.85	51.85	65.48	65.48	48.89	48.89	56.41	56.41
Brazil	BRA	Bahia	BR_BA	STATE_TOTAL	20201211	2.00	1	2.00	1	2.00	1	2.00	1	1.00	0	1.00	1	0.00		1.00						2.00	1	2.00	2.00			4.00	1	0.00					51.85	51.85	65.48	65.48	48.89	48.89	56.41	56.41
Brazil	BRA	Bahia	BR_BA	STATE_TOTAL	20201212	2.00	1	2.00	1	2.00	1	2.00	1	1.00	0	1.00	1	0.00		1.00						2.00	1	2.00	2.00			4.00	1	0.00					51.85	51.85	65.48	65.48	48.89	48.89	56.41	56.41
Brazil	BRA	Bahia	BR_BA	STATE_TOTAL	20201213	2.00	1	2.00	1	2.00	1	2.00	1	1.00	0	1.00	1	0.00		1.00						2.00	1	2.00	2.00			4.00	1	0.00			444661	8610	51.85	51.85	65.48	65.48	48.89	48.89	56.41	56.41
Brazil	BRA	Bahia	BR_BA	STATE_TOTAL	20201214	2.00	1	2.00	1	2.00	1	2.00	1	1.00	0	1.00	1	0.00		1.00						2.00	1	2.00	2.00			4.00	1	0.00			447126	8635	51.85	51.85	65.48	65.48	48.89	48.89	56.41	56.41
Brazil	BRA	Bahia	BR_BA	STATE_TOTAL	20201215	2.00	1	2.00	1	2.00	1	2.00	1	1.00	0	1.00	1	0.00		1.00						2.00	1	2.00	2.00			4.00	1	0.00			451240	8665	51.85	51.85	65.48	65.48	48.89	48.89	56.41	56.41
Brazil	BRA	Bahia	BR_BA	STATE_TOTAL	20201216	2.00	1	2.00	1	2.00	1	2.00	1	1.00	0	1.00	1	0.00		1.00						2.00	1	2.00	2.00			4.00	1	0.00			456106	8691	51.85	51.85	65.48	65.48	48.89	48.89	56.41	56.41
Brazil	BRA	Bahia	BR_BA	STATE_TOTAL	20201217	2.00	1	2.00	1	2.00	1	2.00	1	1.00	0	1.00	1	0.00		1.00						2.00	1	2.00	2.00			4.00	1	0.00			461026	8720	51.85	51.85	65.48	65.48	48.89	48.89	56.41	56.41
Brazil	BRA	Bahia	BR_BA	STATE_TOTAL	20201218	2.00	1	2.00	1	2.00	1	2.00	1	1.00	0	1.00	1	0.00		1.00						2.00	1	2.00	2.00			4.00	1	0.00			464083	8748	51.85	51.85	65.48	65.48	48.89	48.89	56.41	56.41
Brazil	BRA	Bahia	BR_BA	STATE_TOTAL	20201219	2.00	1	2.00	1	2.00	1	2.00	1	1.00	0	1.00	1	0.00		1.00						2.00	1	2.00	2.00			4.00	1	0.00			468003	8777	51.85	51.85	65.48	65.48	48.89	48.89	56.41	56.41
Brazil	BRA	Bahia	BR_BA	STATE_TOTAL	20201220	2.00	1	2.00	1	2.00	1	2.00	1	1.00	0	1.00	1	0.00		1.00						2.00	1	2.00	2.00			4.00	1	0.00			469660	8807	51.85	51.85	65.48	65.48	48.89	48.89	56.41	56.41
Brazil	BRA	Bahia	BR_BA	STATE_TOTAL	20201221	2.00	1	2.00	1	2.00	1	2.00	1	1.00	0	1.00	1	0.00		1.00						2.00	1	2.00	2.00			4.00	1	0.00			471177	8835	51.85	51.85	65.48	65.48	48.89	48.89	56.41	56.41
Brazil	BRA	Bahia	BR_BA	STATE_TOTAL	20201222	2.00	1	2.00	1	2.00	1	2.00	1	1.00	0	1.00	1	0.00		1.00						2.00	1	2.00	2.00			4.00	1	0.00			473865	8865	51.85	51.85	65.48	65.48	48.89	48.89	56.41	56.41
Brazil	BRA	Bahia	BR_BA	STATE_TOTAL	20201223	2.00	1	2.00	1	2.00	1	2.00	1	1.00	0	1.00	1	0.00		1.00						2.00	1	2.00	2.00			4.00	1	0.00			476955	8893	51.85	51.85	65.48	65.48	48.89	48.89	56.41	56.41
Brazil	BRA	Bahia	BR_BA	STATE_TOTAL	20201224	2.00	1	2.00	1	2.00	1	2.00	1	1.00	0	1.00	1	0.00		1.00						2.00	1	2.00	2.00			4.00	1	0.00			479553	8924	51.85	51.85	65.48	65.48	48.89	48.89	56.41	56.41
Brazil	BRA	Bahia	BR_BA	STATE_TOTAL	20201225	2.00	1	2.00	1	2.00	1	2.00	1	1.00	0	1.00	1	0.00		1.00						2.00	1	2.00	2.00			4.00	1	0.00			480764	8954	51.85	51.85	65.48	65.48	48.89	48.89	56.41	56.41
Brazil	BRA	Bahia	BR_BA	STATE_TOTAL	20201226	2.00	1	2.00	1	2.00	1	2.00	1	1.00	0	1.00	1	0.00		1.00						2.00	1	2.00	2.00			4.00	1	0.00			482113	8983	51.85	51.85	65.48	65.48	48.89	48.89	56.41	56.41
Brazil	BRA	Bahia	BR_BA	STATE_TOTAL	20201227	2.00	1	2.00	1	2.00	1	2.00	1	1.00	0	1.00	1	0.00		1.00						2.00	1	2.00	2.00			4.00	1	0.00			483737	9011	51.85	51.85	65.48	65.48	48.89	48.89	56.41	56.41
Brazil	BRA	Bahia	BR_BA	STATE_TOTAL	20201228	2.00	1	2.00	1	2.00	1	2.00	1	1.00	0	1.00	1	0.00		1.00						2.00	1	2.00	2.00			4.00	1	0.00			484485	9041	51.85	51.85	65.48	65.48	48.89	48.89	56.41	56.41
Brazil	BRA	Bahia	BR_BA	STATE_TOTAL	20201229	2.00	1	2.00	1	2.00	1	2.00	1	1.00	0	1.00	1	0.00		1.00						2.00	1	2.00	2.00			4.00	1	0.00			487691	9072	51.85	51.85	65.48	65.48	48.89	48.89	56.41	56.41
Brazil	BRA	Bahia	BR_BA	STATE_TOTAL	20201230	2.00	1	2.00	1	2.00	1	2.00	1	1.00	0	1.00	1	0.00		1.00						2.00	1	2.00	2.00			4.00	1	0.00					51.85	51.85	65.48	65.48	48.89	48.89	56.41	56.41
Brazil	BRA	Bahia	BR_BA	STATE_TOTAL	20201231	2.00	1	2.00	1	2.00	1	2.00	1	1.00	0	1.00	1	2.00	0	1.00						2.00	1	2.00	2.00			4.00	1	0.00			493400	9129	60.19	60.19	67.86	67.86	53.89	53.89	62.18	62.18
Brazil	BRA	Bahia	BR_BA	STATE_TOTAL	20210101	2.00	1	2.00	1	2.00	1	2.00	1	1.00	0	1.00	1	2.00	0	1.00						2.00	1	2.00	2.00			4.00	1	0.00			494684	9159	60.19	60.19	67.86	67.86	53.89	53.89	62.18	62.18
Brazil	BRA	Bahia	BR_BA	STATE_TOTAL	20210102	2.00	1	2.00	1	2.00	1	2.00	1	1.00	0	1.00	1	0.00		1.00						2.00	1	2.00	2.00			4.00	1	0.00			495286	9187	51.85	51.85	65.48	65.48	48.89	48.89	56.41	56.41
Brazil	BRA	Bahia	BR_BA	STATE_TOTAL	20210103	2.00	1	2.00	1	2.00	1	2.00	1	1.00	0	1.00	1	0.00								2.00	1	2.00	2.00			4.00	1	0.00			496008	9218	49.07	49.07	61.90	61.90			54.49	54.49
Brazil	BRA	Bahia	BR_BA	STATE_TOTAL	20210104	2.00	1	2.00	1	2.00	1	2.00	1	1.00	0	1.00	1	0.00										2.00	2.00			4.00	1	0.00			496823	9246							46.79	46.79
Brazil	BRA	Bahia	BR_BA	STATE_TOTAL	20210105	2.00	1	2.00	1	2.00	1	2.00	1	1.00	0	1.00	1	0.00										2.00	2.00			4.00	1	0.00			499900	9276							46.79	46.79
Brazil	BRA	Bahia	BR_BA	STATE_TOTAL	20210106	2.00	1	2.00	1	2.00	1	2.00	1	1.00	0	1.00	1	0.00											2.00			4.00	1	0.00
Brazil	BRA	Bahia	BR_BA	STATE_TOTAL	20210107	2.00	1	2.00	1	2.00	1	2.00	1	1.00	0	1.00	1	0.00														4.00	1				505918	9333
Brazil	BRA	Bahia	BR_BA	STATE_TOTAL	20210108																											4.00	1				508695	9364
Brazil	BRA	Bahia	BR_BA	STATE_TOTAL	20210109																											4.00	1				511192	9392
Brazil	BRA	Bahia	BR_BA	STATE_TOTAL	20210110																											4.00	1
Brazil	BRA	Bahia	BR_BA	STATE_TOTAL	20210111																											4.00	1				513756	9453
Brazil	BRA	Bahia	BR_BA	STATE_TOTAL	20210112																																515861	9480
Brazil	BRA	Bahia	BR_BA	STATE_TOTAL	20210113																																518955	9512
Brazil	BRA	Bahia	BR_BA	STATE_TOTAL	20210114																																523068	9543
Brazil	BRA	Bahia	BR_BA	STATE_TOTAL	20210115																																528539	9575
Brazil	BRA	Bahia	BR_BA	STATE_TOTAL	20210116																																534371	9606
Brazil	BRA	Bahia	BR_BA	STATE_TOTAL	20210117																																537772	9638
Brazil	BRA	Bahia	BR_BA	STATE_TOTAL	20210118																																540320	9667
Brazil	BRA	Bahia	BR_BA	STATE_TOTAL	20210119																																544324	9697
Brazil	BRA	Bahia	BR_BA	STATE_TOTAL	20210120																																549315	9728
Brazil	BRA	Bahia	BR_BA	STATE_TOTAL	20210121																																553770	9760
Brazil	BRA	Bahia	BR_BA	STATE_TOTAL	20210122																																557900	9794
Brazil	BRA	Bahia	BR_BA	STATE_TOTAL	20210123																																562466	9827
Brazil	BRA	Bahia	BR_BA	STATE_TOTAL	20210124																																565320	9857
Brazil	BRA	Bahia	BR_BA	STATE_TOTAL	20210125																																566743	9886
Brazil	BRA	Bahia	BR_BA	STATE_TOTAL	20210126																																570092	9920
Brazil	BRA	Bahia	BR_BA	STATE_TOTAL	20210127
Brazil	BRA	Bahia	BR_BA	STATE_TOTAL	20210128																																577707	9987
Brazil	BRA	Bahia	BR_BA	STATE_TOTAL	20210129																																581880	10021
Brazil	BRA	Bahia	BR_BA	STATE_TOTAL	20210130																																585958	10059
Brazil	BRA	Bahia	BR_BA	STATE_TOTAL	20210131																																588106	10097
Brazil	BRA	Bahia	BR_BA	STATE_TOTAL	20210201
Brazil	BRA	Ceara	BR_CE	STATE_TOTAL	20200101	0.00		0.00		0.00		0.00		0.00		0.00		0.00		0.00						0.00		0.00	0.00			0.00		0.00					0.00	0.00	0.00	0.00	0.00	0.00	0.00	0.00
Brazil	BRA	Ceara	BR_CE	STATE_TOTAL	20200102	0.00		0.00		0.00		0.00		0.00		0.00		0.00		0.00						0.00		0.00	0.00			0.00		0.00					0.00	0.00	0.00	0.00	0.00	0.00	0.00	0.00
Brazil	BRA	Ceara	BR_CE	STATE_TOTAL	20200103	0.00		0.00		0.00		0.00		0.00		0.00		0.00		0.00						0.00		0.00	0.00			0.00		0.00					0.00	0.00	0.00	0.00	0.00	0.00	0.00	0.00
Brazil	BRA	Ceara	BR_CE	STATE_TOTAL	20200104	0.00		0.00		0.00		0.00		0.00		0.00		0.00		0.00						0.00		0.00	0.00			0.00		0.00					0.00	0.00	0.00	0.00	0.00	0.00	0.00	0.00
Brazil	BRA	Ceara	BR_CE	STATE_TOTAL	20200105	0.00		0.00		0.00		0.00		0.00		0.00		0.00		0.00						0.00		0.00	0.00			0.00		0.00					0.00	0.00	0.00	0.00	0.00	0.00	0.00	0.00
Brazil	BRA	Ceara	BR_CE	STATE_TOTAL	20200106	0.00		0.00		0.00		0.00		0.00		0.00		0.00		0.00						0.00		0.00	0.00			0.00		0.00					0.00	0.00	0.00	0.00	0.00	0.00	0.00	0.00
Brazil	BRA	Ceara	BR_CE	STATE_TOTAL	20200107	0.00		0.00		0.00		0.00		0.00		0.00		0.00		0.00						0.00		0.00	0.00			0.00		0.00					0.00	0.00	0.00	0.00	0.00	0.00	0.00	0.00
Brazil	BRA	Ceara	BR_CE	STATE_TOTAL	20200108	0.00		0.00		0.00		0.00		0.00		0.00		0.00		0.00						0.00		0.00	0.00			0.00		0.00					0.00	0.00	0.00	0.00	0.00	0.00	0.00	0.00
Brazil	BRA	Ceara	BR_CE	STATE_TOTAL	20200109	0.00		0.00		0.00		0.00		0.00		0.00		0.00		0.00						0.00		0.00	0.00			0.00		0.00					0.00	0.00	0.00	0.00	0.00	0.00	0.00	0.00
Brazil	BRA	Ceara	BR_CE	STATE_TOTAL	20200110	0.00		0.00		0.00		0.00		0.00		0.00		0.00		0.00						0.00		0.00	0.00			0.00		0.00					0.00	0.00	0.00	0.00	0.00	0.00	0.00	0.00
Brazil	BRA	Ceara	BR_CE	STATE_TOTAL	20200111	0.00		0.00		0.00		0.00		0.00		0.00		0.00		0.00						0.00		0.00	0.00			0.00		0.00					0.00	0.00	0.00	0.00	0.00	0.00	0.00	0.00
Brazil	BRA	Ceara	BR_CE	STATE_TOTAL	20200112	0.00		0.00		0.00		0.00		0.00		0.00		0.00		0.00						0.00		0.00	0.00			0.00		0.00					0.00	0.00	0.00	0.00	0.00	0.00	0.00	0.00
Brazil	BRA	Ceara	BR_CE	STATE_TOTAL	20200113	0.00		0.00		0.00		0.00		0.00		0.00		0.00		0.00						0.00		0.00	0.00			0.00		0.00					0.00	0.00	0.00	0.00	0.00	0.00	0.00	0.00
Brazil	BRA	Ceara	BR_CE	STATE_TOTAL	20200114	0.00		0.00		0.00		0.00		0.00		0.00		0.00		0.00						0.00		0.00	0.00			0.00		0.00					0.00	0.00	0.00	0.00	0.00	0.00	0.00	0.00
Brazil	BRA	Ceara	BR_CE	STATE_TOTAL	20200115	0.00		0.00		0.00		0.00		0.00		0.00		0.00		0.00						0.00		0.00	0.00			0.00		0.00					0.00	0.00	0.00	0.00	0.00	0.00	0.00	0.00
Brazil	BRA	Ceara	BR_CE	STATE_TOTAL	20200116	0.00		0.00		0.00		0.00		0.00		0.00		0.00		0.00						0.00		0.00	0.00			0.00		0.00					0.00	0.00	0.00	0.00	0.00	0.00	0.00	0.00
Brazil	BRA	Ceara	BR_CE	STATE_TOTAL	20200117	0.00		0.00		0.00		0.00		0.00		0.00		0.00		0.00						0.00		0.00	0.00			0.00		0.00					0.00	0.00	0.00	0.00	0.00	0.00	0.00	0.00
Brazil	BRA	Ceara	BR_CE	STATE_TOTAL	20200118	0.00		0.00		0.00		0.00		0.00		0.00		0.00		0.00						0.00		0.00	0.00			0.00		0.00					0.00	0.00	0.00	0.00	0.00	0.00	0.00	0.00
Brazil	BRA	Ceara	BR_CE	STATE_TOTAL	20200119	0.00		0.00		0.00		0.00		0.00		0.00		0.00		0.00						0.00		0.00	0.00			0.00		0.00					0.00	0.00	0.00	0.00	0.00	0.00	0.00	0.00
Brazil	BRA	Ceara	BR_CE	STATE_TOTAL	20200120	0.00		0.00		0.00		0.00		0.00		0.00		0.00		0.00						0.00		0.00	0.00			0.00		0.00					0.00	0.00	0.00	0.00	0.00	0.00	0.00	0.00
Brazil	BRA	Ceara	BR_CE	STATE_TOTAL	20200121	0.00		0.00		0.00		0.00		0.00		0.00		0.00		0.00						0.00		0.00	0.00			0.00		0.00					0.00	0.00	0.00	0.00	0.00	0.00	0.00	0.00
Brazil	BRA	Ceara	BR_CE	STATE_TOTAL	20200122	0.00		0.00		0.00		0.00		0.00		0.00		0.00		0.00						0.00		0.00	0.00			0.00		0.00					0.00	0.00	0.00	0.00	0.00	0.00	0.00	0.00
Brazil	BRA	Ceara	BR_CE	STATE_TOTAL	20200123	0.00		0.00		0.00		0.00		0.00		0.00		0.00		0.00						0.00		0.00	0.00			0.00		0.00					0.00	0.00	0.00	0.00	0.00	0.00	0.00	0.00
Brazil	BRA	Ceara	BR_CE	STATE_TOTAL	20200124	0.00		0.00		0.00		0.00		0.00		0.00		0.00		0.00						0.00		0.00	0.00			0.00		0.00					0.00	0.00	0.00	0.00	0.00	0.00	0.00	0.00
Brazil	BRA	Ceara	BR_CE	STATE_TOTAL	20200125	0.00		0.00		0.00		0.00		0.00		0.00		0.00		0.00						0.00		0.00	0.00			0.00		0.00					0.00	0.00	0.00	0.00	0.00	0.00	0.00	0.00
Brazil	BRA	Ceara	BR_CE	STATE_TOTAL	20200126	0.00		0.00		0.00		0.00		0.00		0.00		0.00		0.00						2.00	1	0.00	0.00			0.00		0.00					11.11	11.11	14.29	14.29	6.67	6.67	7.69	7.69
Brazil	BRA	Ceara	BR_CE	STATE_TOTAL	20200127	0.00		0.00		0.00		0.00		0.00		0.00		0.00		0.00						2.00	1	0.00	0.00			0.00		0.00					11.11	11.11	14.29	14.29	6.67	6.67	7.69	7.69
Brazil	BRA	Ceara	BR_CE	STATE_TOTAL	20200128	0.00		0.00		0.00		0.00		0.00		0.00		0.00		0.00						2.00	1	0.00	0.00			0.00		0.00					11.11	11.11	14.29	14.29	6.67	6.67	7.69	7.69
Brazil	BRA	Ceara	BR_CE	STATE_TOTAL	20200129	0.00		0.00		0.00		0.00		0.00		0.00		0.00		0.00						2.00	1	0.00	0.00			0.00		0.00					11.11	11.11	14.29	14.29	6.67	6.67	7.69	7.69
Brazil	BRA	Ceara	BR_CE	STATE_TOTAL	20200130	0.00		0.00		0.00		0.00		0.00		0.00		0.00		0.00						2.00	1	0.00	0.00			0.00		0.00					11.11	11.11	14.29	14.29	6.67	6.67	7.69	7.69
Brazil	BRA	Ceara	BR_CE	STATE_TOTAL	20200131	0.00		0.00		0.00		0.00		0.00		0.00		0.00		0.00						2.00	1	0.00	0.00			0.00		0.00					11.11	11.11	14.29	14.29	6.67	6.67	7.69	7.69
Brazil	BRA	Ceara	BR_CE	STATE_TOTAL	20200201	0.00		0.00		0.00		0.00		0.00		0.00		0.00		0.00						2.00	1	0.00	0.00			0.00		0.00					11.11	11.11	14.29	14.29	6.67	6.67	7.69	7.69
Brazil	BRA	Ceara	BR_CE	STATE_TOTAL	20200202	0.00		0.00		0.00		0.00		0.00		0.00		0.00		0.00						2.00	1	0.00	0.00			0.00		0.00					11.11	11.11	14.29	14.29	6.67	6.67	7.69	7.69
Brazil	BRA	Ceara	BR_CE	STATE_TOTAL	20200203	0.00		0.00		0.00		0.00		0.00		0.00		0.00		0.00						2.00	1	0.00	0.00			0.00		0.00					11.11	11.11	14.29	14.29	6.67	6.67	7.69	7.69
Brazil	BRA	Ceara	BR_CE	STATE_TOTAL	20200204	0.00		0.00		0.00		0.00		0.00		0.00		0.00		0.00						2.00	1	0.00	0.00			0.00		0.00					11.11	11.11	14.29	14.29	6.67	6.67	7.69	7.69
Brazil	BRA	Ceara	BR_CE	STATE_TOTAL	20200205	0.00		0.00		0.00		0.00		0.00		0.00		0.00		0.00						2.00	1	0.00	0.00			0.00		0.00					11.11	11.11	14.29	14.29	6.67	6.67	7.69	7.69
Brazil	BRA	Ceara	BR_CE	STATE_TOTAL	20200206	0.00		0.00		0.00		0.00		0.00		0.00		0.00		0.00						2.00	1	0.00	0.00			0.00		0.00					11.11	11.11	14.29	14.29	6.67	6.67	7.69	7.69
Brazil	BRA	Ceara	BR_CE	STATE_TOTAL	20200207	0.00		0.00		0.00		0.00		0.00		0.00		0.00		0.00						2.00	1	0.00	0.00			0.00		0.00					11.11	11.11	14.29	14.29	6.67	6.67	7.69	7.69
Brazil	BRA	Ceara	BR_CE	STATE_TOTAL	20200208	0.00		0.00		0.00		0.00		0.00		0.00		0.00		0.00						2.00	1	0.00	0.00			0.00		0.00					11.11	11.11	14.29	14.29	6.67	6.67	7.69	7.69
Brazil	BRA	Ceara	BR_CE	STATE_TOTAL	20200209	0.00		0.00		0.00		0.00		0.00		0.00		0.00		0.00						2.00	1	0.00	0.00			0.00		0.00					11.11	11.11	14.29	14.29	6.67	6.67	7.69	7.69
Brazil	BRA	Ceara	BR_CE	STATE_TOTAL	20200210	0.00		0.00		0.00		0.00		0.00		0.00		0.00		0.00						2.00	1	0.00	0.00			0.00		0.00					11.11	11.11	14.29	14.29	6.67	6.67	7.69	7.69
Brazil	BRA	Ceara	BR_CE	STATE_TOTAL	20200211	0.00		0.00		0.00		0.00		0.00		0.00		0.00		0.00						2.00	1	0.00	0.00			0.00		0.00					11.11	11.11	14.29	14.29	6.67	6.67	7.69	7.69
Brazil	BRA	Ceara	BR_CE	STATE_TOTAL	20200212	0.00		0.00		0.00		0.00		0.00		0.00		0.00		0.00						2.00	1	0.00	0.00			0.00		0.00					11.11	11.11	14.29	14.29	6.67	6.67	7.69	7.69
Brazil	BRA	Ceara	BR_CE	STATE_TOTAL	20200213	0.00		0.00		0.00		0.00		0.00		0.00		0.00		0.00						2.00	1	0.00	0.00			0.00		0.00					11.11	11.11	14.29	14.29	6.67	6.67	7.69	7.69
Brazil	BRA	Ceara	BR_CE	STATE_TOTAL	20200214	0.00		0.00		0.00		0.00		0.00		0.00		0.00		0.00						2.00	1	0.00	0.00			0.00		0.00					11.11	11.11	14.29	14.29	6.67	6.67	7.69	7.69
Brazil	BRA	Ceara	BR_CE	STATE_TOTAL	20200215	0.00		0.00		0.00		0.00		0.00		0.00		0.00		0.00						2.00	1	0.00	0.00			0.00		0.00					11.11	11.11	14.29	14.29	6.67	6.67	7.69	7.69
Brazil	BRA	Ceara	BR_CE	STATE_TOTAL	20200216	0.00		0.00		0.00		0.00		0.00		0.00		0.00		0.00						2.00	1	0.00	0.00			0.00		0.00			0	0	11.11	11.11	14.29	14.29	6.67	6.67	7.69	7.69
Brazil	BRA	Ceara	BR_CE	STATE_TOTAL	20200217	0.00		0.00		0.00		0.00		0.00		0.00		0.00		0.00						2.00	1	0.00	0.00			0.00		0.00			0	0	11.11	11.11	14.29	14.29	6.67	6.67	7.69	7.69
Brazil	BRA	Ceara	BR_CE	STATE_TOTAL	20200218	0.00		0.00		0.00		0.00		0.00		0.00		0.00		0.00						2.00	1	0.00	0.00			0.00		0.00			0	0	11.11	11.11	14.29	14.29	6.67	6.67	7.69	7.69
Brazil	BRA	Ceara	BR_CE	STATE_TOTAL	20200219	0.00		0.00		0.00		0.00		0.00		0.00		0.00		0.00						2.00	1	0.00	0.00			0.00		0.00			0	0	11.11	11.11	14.29	14.29	6.67	6.67	7.69	7.69
Brazil	BRA	Ceara	BR_CE	STATE_TOTAL	20200220	0.00		0.00		0.00		0.00		0.00		0.00		0.00		0.00						2.00	1	0.00	0.00			0.00		0.00			0	0	11.11	11.11	14.29	14.29	6.67	6.67	7.69	7.69
Brazil	BRA	Ceara	BR_CE	STATE_TOTAL	20200221	0.00		0.00		0.00		0.00		0.00		0.00		0.00		0.00						2.00	1	0.00	0.00			0.00		0.00			0	0	11.11	11.11	14.29	14.29	6.67	6.67	7.69	7.69
Brazil	BRA	Ceara	BR_CE	STATE_TOTAL	20200222	0.00		0.00		0.00		0.00		0.00		0.00		0.00		0.00						2.00	1	0.00	0.00			0.00		0.00			0	0	11.11	11.11	14.29	14.29	6.67	6.67	7.69	7.69
Brazil	BRA	Ceara	BR_CE	STATE_TOTAL	20200223	0.00		0.00		0.00		0.00		0.00		0.00		0.00		0.00						2.00	1	0.00	0.00			0.00		0.00			0	0	11.11	11.11	14.29	14.29	6.67	6.67	7.69	7.69
Brazil	BRA	Ceara	BR_CE	STATE_TOTAL	20200224	0.00		0.00		0.00		0.00		0.00		0.00		0.00		0.00						2.00	1	0.00	0.00			0.00		0.00			0	0	11.11	11.11	14.29	14.29	6.67	6.67	7.69	7.69
Brazil	BRA	Ceara	BR_CE	STATE_TOTAL	20200225	0.00		0.00		0.00		0.00		0.00		0.00		0.00		0.00						2.00	1	0.00	0.00			0.00		0.00			0	0	11.11	11.11	14.29	14.29	6.67	6.67	7.69	7.69
Brazil	BRA	Ceara	BR_CE	STATE_TOTAL	20200226	0.00		0.00		0.00		0.00		0.00		0.00		0.00		0.00						2.00	1	0.00	0.00			0.00		0.00			0	0	11.11	11.11	14.29	14.29	6.67	6.67	7.69	7.69
Brazil	BRA	Ceara	BR_CE	STATE_TOTAL	20200227	0.00		0.00		0.00		0.00		0.00		0.00		0.00		0.00						2.00	1	0.00	0.00			0.00		0.00			0	0	11.11	11.11	14.29	14.29	6.67	6.67	7.69	7.69
Brazil	BRA	Ceara	BR_CE	STATE_TOTAL	20200228	0.00		0.00		0.00		0.00		0.00		0.00		0.00		0.00						2.00	1	0.00	0.00			0.00		0.00			0	0	11.11	11.11	14.29	14.29	6.67	6.67	7.69	7.69
Brazil	BRA	Ceara	BR_CE	STATE_TOTAL	20200229	0.00		0.00		0.00		0.00		0.00		0.00		0.00		0.00						2.00	1	0.00	0.00			0.00		0.00			0	0	11.11	11.11	14.29	14.29	6.67	6.67	7.69	7.69
Brazil	BRA	Ceara	BR_CE	STATE_TOTAL	20200301	0.00		0.00		0.00		0.00		0.00		0.00		0.00		0.00						2.00	1	0.00	0.00			0.00		0.00			0	0	11.11	11.11	14.29	14.29	6.67	6.67	7.69	7.69
Brazil	BRA	Ceara	BR_CE	STATE_TOTAL	20200302	0.00		0.00		0.00		0.00		0.00		0.00		0.00		0.00						2.00	1	0.00	0.00			0.00		0.00			0	0	11.11	11.11	14.29	14.29	6.67	6.67	7.69	7.69
Brazil	BRA	Ceara	BR_CE	STATE_TOTAL	20200303	0.00		0.00		0.00		0.00		0.00		0.00		0.00		0.00						2.00	1	0.00	0.00			0.00		0.00			0	0	11.11	11.11	14.29	14.29	6.67	6.67	7.69	7.69
Brazil	BRA	Ceara	BR_CE	STATE_TOTAL	20200304	0.00		0.00		0.00		0.00		0.00		0.00		0.00		0.00						2.00	1	0.00	0.00			0.00		0.00			0	0	11.11	11.11	14.29	14.29	6.67	6.67	7.69	7.69
Brazil	BRA	Ceara	BR_CE	STATE_TOTAL	20200305	0.00		0.00		0.00		0.00		0.00		0.00		0.00		0.00						2.00	1	0.00	0.00			0.00		0.00			0	0	11.11	11.11	14.29	14.29	6.67	6.67	7.69	7.69
Brazil	BRA	Ceara	BR_CE	STATE_TOTAL	20200306	0.00		0.00		0.00		0.00		0.00		0.00		0.00		0.00						2.00	1	0.00	0.00			0.00		0.00			0	0	11.11	11.11	14.29	14.29	6.67	6.67	7.69	7.69
Brazil	BRA	Ceara	BR_CE	STATE_TOTAL	20200307	0.00		0.00		0.00		0.00		0.00		0.00		0.00		0.00						2.00	1	0.00	0.00			0.00		0.00			0	0	11.11	11.11	14.29	14.29	6.67	6.67	7.69	7.69
Brazil	BRA	Ceara	BR_CE	STATE_TOTAL	20200308	0.00		0.00		0.00		0.00		0.00		0.00		0.00		0.00						2.00	1	0.00	0.00			0.00		0.00			0	0	11.11	11.11	14.29	14.29	6.67	6.67	7.69	7.69
Brazil	BRA	Ceara	BR_CE	STATE_TOTAL	20200309	0.00		0.00		0.00		0.00		0.00		0.00		0.00		0.00						2.00	1	0.00	0.00			0.00		0.00					11.11	11.11	14.29	14.29	6.67	6.67	7.69	7.69
Brazil	BRA	Ceara	BR_CE	STATE_TOTAL	20200310	0.00		0.00		0.00		0.00		0.00		0.00		0.00		0.00						2.00	1	0.00	0.00			0.00		0.00			0	0	11.11	11.11	14.29	14.29	6.67	6.67	7.69	7.69
Brazil	BRA	Ceara	BR_CE	STATE_TOTAL	20200311	0.00		0.00		0.00		0.00		0.00		0.00		0.00		0.00						2.00	1	0.00	0.00			0.00		0.00			0	0	11.11	11.11	14.29	14.29	6.67	6.67	7.69	7.69
Brazil	BRA	Ceara	BR_CE	STATE_TOTAL	20200312	0.00		0.00		0.00		0.00		0.00		0.00		0.00		0.00						2.00	1	1.00	0.00			0.00		0.00			0	0	11.11	11.11	14.29	14.29	8.89	8.89	10.26	10.26
Brazil	BRA	Ceara	BR_CE	STATE_TOTAL	20200313	0.00		0.00		1.00	1	2.00	1	0.00		0.00		0.00		2.00						2.00	1	1.00	0.00			0.00		0.00			0	0	27.78	27.78	30.95	30.95	18.89	18.89	21.79	21.79
Brazil	BRA	Ceara	BR_CE	STATE_TOTAL	20200314	0.00		0.00		1.00	1	2.00	1	0.00		0.00		0.00		2.00						2.00	1	1.00	0.00			0.00		0.00			0	0	27.78	27.78	30.95	30.95	18.89	18.89	21.79	21.79
Brazil	BRA	Ceara	BR_CE	STATE_TOTAL	20200315	0.00		0.00		1.00	1	2.00	1	0.00		0.00		0.00		2.00						2.00	1	1.00	1.00			0.00		0.00			0	0	27.78	27.78	30.95	30.95	22.22	22.22	25.64	25.64
Brazil	BRA	Ceara	BR_CE	STATE_TOTAL	20200316	0.00		0.00		2.00	1	3.00	1	0.00		0.00		0.00		2.00						2.00	1	1.00	1.00			0.00		0.00			0	0	36.11	36.11	35.71	35.71	27.22	27.22	31.41	31.41
Brazil	BRA	Ceara	BR_CE	STATE_TOTAL	20200317	2.00	0	2.00	0	2.00	1	3.00	1	0.00		0.00		0.00		2.00						2.00	1	1.00	1.00			0.00		0.00			5	0	47.22	47.22	50.00	50.00	33.89	33.89	39.10	39.10
Brazil	BRA	Ceara	BR_CE	STATE_TOTAL	20200318	3.00	0	2.00	0	2.00	1	3.00	1	0.00		0.00		1.00	1	3.00						2.00	1	1.00	1.00			0.00		0.00			9	0	59.26	59.26	66.67	66.67	41.11	41.11	47.44	47.44
Brazil	BRA	Ceara	BR_CE	STATE_TOTAL	20200319	3.00	0	2.00	0	2.00	1	3.00	1	0.00		1.00	1	1.00	1	3.00						2.00	1	1.00	1.00			0.00		0.00					62.96	62.96	66.67	66.67	43.33	43.33	50.00	50.00
Brazil	BRA	Ceara	BR_CE	STATE_TOTAL	20200320	3.00	0	2.00	1	2.00	1	3.00	1	0.00		1.00	1	1.00	1	3.00						2.00	1	1.00	1.00			0.00		0.00					64.81	64.81	70.24	70.24	44.44	44.44	51.28	51.28
Brazil	BRA	Ceara	BR_CE	STATE_TOTAL	20200321	3.00	0	2.00	1	2.00	1	3.00	1	2.00	0	1.00	1	1.00	1	3.00						2.00	1	1.00	1.00			0.00		0.00			55	0	73.15	73.15	79.76	79.76	49.44	49.44	57.05	57.05
Brazil	BRA	Ceara	BR_CE	STATE_TOTAL	20200322	3.00	0	2.00	1	2.00	1	3.00	1	2.00	0	1.00	1	1.00	1	3.00						2.00	1	1.00	1.00			0.00		0.00			112	0	73.15	73.15	79.76	79.76	49.44	49.44	57.05	57.05
Brazil	BRA	Ceara	BR_CE	STATE_TOTAL	20200323	3.00	0	2.00	1	2.00	1	3.00	1	2.00	0	1.00	1	2.00	1	3.00						2.00	1	1.00	1.00			0.00		0.00			163	0	78.70	78.70	84.52	84.52	52.78	52.78	60.90	60.90
Brazil	BRA	Ceara	BR_CE	STATE_TOTAL	20200324	3.00	0	2.00	1	2.00	1	3.00	1	2.00	0	1.00	1	2.00	1	4.00						2.00	1	1.00	1.00			0.00		0.00			163	0	81.48	81.48	88.10	88.10	54.44	54.44	62.82	62.82
Brazil	BRA	Ceara	BR_CE	STATE_TOTAL	20200325	3.00	0	2.00	1	2.00	1	3.00	1	2.00	0	1.00	1	2.00	1	4.00						2.00	1	1.00	1.00			0.00		0.00			200	0	81.48	81.48	88.10	88.10	54.44	54.44	62.82	62.82
Brazil	BRA	Ceara	BR_CE	STATE_TOTAL	20200326	3.00	0	2.00	1	2.00	1	3.00	1	2.00	0	1.00	1	2.00	1	4.00						2.00	1	1.00	1.00			0.00		0.00			235	3	81.48	81.48	88.10	88.10	54.44	54.44	62.82	62.82
Brazil	BRA	Ceara	BR_CE	STATE_TOTAL	20200327	3.00	0	2.00	1	2.00	1	3.00	1	2.00	0	1.00	1	2.00	1	4.00						2.00	1	1.00	1.00			0.00		0.00			282	3	81.48	81.48	88.10	88.10	54.44	54.44	62.82	62.82
Brazil	BRA	Ceara	BR_CE	STATE_TOTAL	20200328	3.00	0	2.00	1	2.00	1	3.00	1	2.00	0	1.00	1	2.00	1	4.00						2.00	1	1.00	1.00			0.00		0.00			314	4	81.48	81.48	88.10	88.10	54.44	54.44	62.82	62.82
Brazil	BRA	Ceara	BR_CE	STATE_TOTAL	20200329	3.00	0	2.00	1	2.00	1	3.00	1	2.00	0	1.00	1	2.00	1	4.00						2.00	1	1.00	1.00			0.00		0.00			348	5	81.48	81.48	88.10	88.10	54.44	54.44	62.82	62.82
Brazil	BRA	Ceara	BR_CE	STATE_TOTAL	20200330	3.00	1	2.00	1	2.00	1	3.00	1	2.00	0	1.00	1	2.00	1	4.00						2.00	1	1.00	1.00			0.00		0.00			372	5	83.33	83.33	91.67	91.67	55.56	55.56	64.10	64.10
Brazil	BRA	Ceara	BR_CE	STATE_TOTAL	20200331	3.00	1	2.00	1	2.00	1	3.00	1	2.00	0	1.00	1	2.00	1	4.00						2.00	1	1.00	1.00			0.00		0.00			390	7	83.33	83.33	91.67	91.67	55.56	55.56	64.10	64.10
Brazil	BRA	Ceara	BR_CE	STATE_TOTAL	20200401	3.00	1	2.00	1	2.00	1	3.00	1	2.00	0	1.00	1	2.00	1	4.00						2.00	1	1.00	2.00			0.00		0.00			444	8	83.33	83.33	91.67	91.67	58.89	58.89	67.95	67.95
Brazil	BRA	Ceara	BR_CE	STATE_TOTAL	20200402	3.00	1	2.00	1	2.00	1	3.00	1	2.00	0	1.00	1	2.00	1	4.00						2.00	1	1.00	2.00			0.00		0.00			550	20	83.33	83.33	91.67	91.67	58.89	58.89	67.95	67.95
Brazil	BRA	Ceara	BR_CE	STATE_TOTAL	20200403	3.00	1	2.00	1	2.00	1	3.00	1	2.00	0	1.00	1	2.00	1	4.00						2.00	1	1.00	2.00			0.00		0.00			627	22	83.33	83.33	91.67	91.67	58.89	58.89	67.95	67.95
Brazil	BRA	Ceara	BR_CE	STATE_TOTAL	20200404	3.00	1	2.00	1	2.00	1	3.00	1	2.00	0	1.00	1	2.00	1	4.00						2.00	1	1.00	2.00			0.00		0.00			730	22	83.33	83.33	91.67	91.67	58.89	58.89	67.95	67.95
Brazil	BRA	Ceara	BR_CE	STATE_TOTAL	20200405	3.00	1	2.00	1	2.00	1	3.00	1	2.00	0	1.00	1	2.00	1	4.00						2.00	1	1.00	2.00			0.00		0.00			823	26	83.33	83.33	91.67	91.67	58.89	58.89	67.95	67.95
Brazil	BRA	Ceara	BR_CE	STATE_TOTAL	20200406	3.00	1	2.00	1	2.00	1	3.00	1	2.00	0	1.00	1	2.00	1	4.00						2.00	1	1.00	2.00			0.00		0.00			1013	29	83.33	83.33	91.67	91.67	58.89	58.89	67.95	67.95
Brazil	BRA	Ceara	BR_CE	STATE_TOTAL	20200407	3.00	1	2.00	1	2.00	1	3.00	1	2.00	0	1.00	1	2.00	1	4.00						2.00	1	1.00	2.00			2.00	0	0.00			1051	31	83.33	83.33	91.67	91.67	61.39	61.39	70.83	70.83
Brazil	BRA	Ceara	BR_CE	STATE_TOTAL	20200408	3.00	1	2.00	1	2.00	1	3.00	1	2.00	0	1.00	1	2.00	1	4.00						2.00	1	1.00	2.00			2.00	0	0.00			1291	43	83.33	83.33	91.67	91.67	61.39	61.39	70.83	70.83
Brazil	BRA	Ceara	BR_CE	STATE_TOTAL	20200409	3.00	1	2.00	1	2.00	1	3.00	1	2.00	0	1.00	1	2.00	1	4.00						2.00	1	1.00	2.00			2.00	0	0.00			1425	55	83.33	83.33	91.67	91.67	61.39	61.39	70.83	70.83
Brazil	BRA	Ceara	BR_CE	STATE_TOTAL	20200410	3.00	1	2.00	1	2.00	1	3.00	1	2.00	0	1.00	1	2.00	1	4.00						2.00	1	1.00	2.00			2.00	0	0.00			1478	58	83.33	83.33	91.67	91.67	61.39	61.39	70.83	70.83
Brazil	BRA	Ceara	BR_CE	STATE_TOTAL	20200411	3.00	1	2.00	1	2.00	1	3.00	1	2.00	0	1.00	1	2.00	1	4.00						2.00	1	1.00	2.00			2.00	0	0.00			1582	67	83.33	83.33	91.67	91.67	61.39	61.39	70.83	70.83
Brazil	BRA	Ceara	BR_CE	STATE_TOTAL	20200412	3.00	1	2.00	1	2.00	1	3.00	1	2.00	0	1.00	1	2.00	1	4.00						2.00	1	1.00	2.00			2.00	0	0.00			1676	74	83.33	83.33	91.67	91.67	61.39	61.39	70.83	70.83
Brazil	BRA	Ceara	BR_CE	STATE_TOTAL	20200413	3.00	1	2.00	1	2.00	1	3.00	1	2.00	0	1.00	1	2.00	1	4.00						2.00	1	1.00	2.00			2.00	0	0.00					83.33	83.33	91.67	91.67	61.39	61.39	70.83	70.83
Brazil	BRA	Ceara	BR_CE	STATE_TOTAL	20200414	3.00	1	2.00	1	2.00	1	3.00	1	2.00	0	1.00	1	2.00	1	4.00						2.00	1	1.00	2.00			2.00	0	0.00			2005	107	83.33	83.33	91.67	91.67	61.39	61.39	70.83	70.83
Brazil	BRA	Ceara	BR_CE	STATE_TOTAL	20200415	3.00	1	2.00	1	2.00	1	3.00	1	2.00	0	1.00	1	2.00	1	4.00						2.00	1	1.00	2.00			2.00	0	0.00			2157	116	83.33	83.33	91.67	91.67	61.39	61.39	70.83	70.83
Brazil	BRA	Ceara	BR_CE	STATE_TOTAL	20200416	3.00	1	2.00	1	2.00	1	3.00	1	2.00	0	1.00	1	2.00	1	4.00						2.00	1	1.00	2.00			2.00	0	0.00			2386	124	83.33	83.33	91.67	91.67	61.39	61.39	70.83	70.83
Brazil	BRA	Ceara	BR_CE	STATE_TOTAL	20200417	3.00	1	2.00	1	2.00	1	3.00	1	2.00	0	1.00	1	2.00	1	4.00						2.00	1	1.00	2.00			2.00	0	0.00			2684	149	83.33	83.33	91.67	91.67	61.39	61.39	70.83	70.83
Brazil	BRA	Ceara	BR_CE	STATE_TOTAL	20200418	3.00	1	2.00	1	2.00	1	3.00	1	2.00	0	1.00	1	2.00	1	4.00						2.00	1	1.00	2.00			2.00	0	0.00			3034	176	83.33	83.33	91.67	91.67	61.39	61.39	70.83	70.83
Brazil	BRA	Ceara	BR_CE	STATE_TOTAL	20200419	3.00	1	2.00	1	2.00	1	3.00	1	2.00	0	1.00	1	2.00	1	4.00						2.00	1	1.00	2.00			2.00	1	0.00			3252	186	83.33	83.33	91.67	91.67	62.22	62.22	71.79	71.79
Brazil	BRA	Ceara	BR_CE	STATE_TOTAL	20200420	3.00	1	2.00	1	2.00	1	3.00	1	2.00	0	1.00	1	2.00	1	4.00						2.00	1	1.00	2.00			2.00	1	0.00			3482	198	83.33	83.33	91.67	91.67	62.22	62.22	71.79	71.79
Brazil	BRA	Ceara	BR_CE	STATE_TOTAL	20200421	3.00	1	2.00	1	2.00	1	3.00	1	2.00	0	1.00	1	2.00	1	4.00						2.00	1	1.00	2.00			2.00	1	0.00			3716	215	83.33	83.33	91.67	91.67	62.22	62.22	71.79	71.79
Brazil	BRA	Ceara	BR_CE	STATE_TOTAL	20200422	3.00	1	2.00	1	2.00	1	3.00	1	2.00	0	1.00	1	2.00	1	4.00						2.00	1	1.00	2.00			2.00	1	0.00			3910	233	83.33	83.33	91.67	91.67	62.22	62.22	71.79	71.79
Brazil	BRA	Ceara	BR_CE	STATE_TOTAL	20200423	3.00	1	2.00	1	2.00	1	3.00	1	2.00	0	1.00	1	2.00	1	4.00						2.00	1	1.00	2.00			2.00	1	0.00			4598	266	83.33	83.33	91.67	91.67	62.22	62.22	71.79	71.79
Brazil	BRA	Ceara	BR_CE	STATE_TOTAL	20200424	3.00	1	2.00	1	2.00	1	3.00	1	2.00	0	1.00	1	2.00	1	4.00						2.00	1	1.00	2.00			2.00	1	0.00			4800	284	83.33	83.33	91.67	91.67	62.22	62.22	71.79	71.79
Brazil	BRA	Ceara	BR_CE	STATE_TOTAL	20200425	3.00	1	2.00	1	2.00	1	3.00	1	2.00	0	1.00	1	2.00	1	4.00						2.00	1	1.00	2.00			2.00	1	0.00			5421	310	83.33	83.33	91.67	91.67	62.22	62.22	71.79	71.79
Brazil	BRA	Ceara	BR_CE	STATE_TOTAL	20200426	3.00	1	2.00	1	2.00	1	3.00	1	2.00	0	1.00	1	2.00	1	4.00						2.00	1	1.00	2.00			2.00	1	0.00			5833	327	83.33	83.33	91.67	91.67	62.22	62.22	71.79	71.79
Brazil	BRA	Ceara	BR_CE	STATE_TOTAL	20200427	3.00	1	2.00	1	2.00	1	3.00	1	2.00	0	1.00	1	2.00	1	4.00						2.00	1	1.00	2.00			2.00	1	0.00			6726	390	83.33	83.33	91.67	91.67	62.22	62.22	71.79	71.79
Brazil	BRA	Ceara	BR_CE	STATE_TOTAL	20200428	3.00	1	2.00	1	2.00	1	3.00	1	2.00	0	1.00	1	2.00	1	4.00						2.00	1	1.00	2.00			2.00	1	0.00			6918	403	83.33	83.33	91.67	91.67	62.22	62.22	71.79	71.79
Brazil	BRA	Ceara	BR_CE	STATE_TOTAL	20200429	3.00	1	2.00	1	2.00	1	3.00	1	2.00	0	1.00	1	2.00	1	4.00						2.00	1	1.00	2.00			2.00	1	0.00			7267	441	83.33	83.33	91.67	91.67	62.22	62.22	71.79	71.79
Brazil	BRA	Ceara	BR_CE	STATE_TOTAL	20200430	3.00	1	2.00	1	2.00	1	3.00	1	2.00	0	1.00	1	2.00	1	4.00						2.00	1	1.00	2.00			2.00	1	0.00			7606	482	83.33	83.33	91.67	91.67	62.22	62.22	71.79	71.79
Brazil	BRA	Ceara	BR_CE	STATE_TOTAL	20200501	3.00	1	2.00	1	2.00	1	3.00	1	2.00	0	1.00	1	2.00	1	4.00						2.00	1	1.00	2.00			2.00	1	0.00			7879	505	83.33	83.33	91.67	91.67	62.22	62.22	71.79	71.79
Brazil	BRA	Ceara	BR_CE	STATE_TOTAL	20200502	3.00	1	2.00	1	2.00	1	3.00	1	2.00	0	1.00	1	2.00	1	4.00						2.00	1	1.00	2.00			2.00	1	0.00			8309	638	83.33	83.33	91.67	91.67	62.22	62.22	71.79	71.79
Brazil	BRA	Ceara	BR_CE	STATE_TOTAL	20200503	3.00	1	2.00	1	2.00	1	3.00	1	2.00	0	1.00	1	2.00	1	4.00						2.00	1	1.00	2.00			2.00	1	0.00			8370	663	83.33	83.33	91.67	91.67	62.22	62.22	71.79	71.79
Brazil	BRA	Ceara	BR_CE	STATE_TOTAL	20200504	3.00	1	2.00	1	2.00	1	3.00	1	2.00	0	1.00	1	2.00	1	4.00						2.00	1	1.00	2.00			2.00	1	0.00			8686	693	83.33	83.33	91.67	91.67	62.22	62.22	71.79	71.79
Brazil	BRA	Ceara	BR_CE	STATE_TOTAL	20200505	3.00	1	2.00	1	2.00	1	3.00	1	2.00	0	1.00	1	2.00	1	4.00						2.00	1	1.00	2.00			2.00	1	0.00			11470	795	83.33	83.33	91.67	91.67	62.22	62.22	71.79	71.79
Brazil	BRA	Ceara	BR_CE	STATE_TOTAL	20200506	3.00	1	2.00	1	2.00	1	3.00	1	2.00	0	1.00	1	2.00	1	4.00						2.00	1	2.00	2.00			4.00	1	0.00			12304	848	83.33	83.33	91.67	91.67	67.78	67.78	78.21	78.21
Brazil	BRA	Ceara	BR_CE	STATE_TOTAL	20200507	3.00	1	2.00	1	2.00	1	3.00	1	2.00	0	1.00	1	2.00	1	4.00						2.00	1	2.00	2.00			4.00	1	0.00			13888	903	83.33	83.33	91.67	91.67	67.78	67.78	78.21	78.21
Brazil	BRA	Ceara	BR_CE	STATE_TOTAL	20200508	3.00	1	2.00	1	2.00	1	4.00	0	2.00	0	2.00	0	2.00	1	4.00						2.00	1	2.00	2.00			4.00	1	0.00			14956	966	86.57	86.57	91.67	91.67	69.72	69.72	80.45	80.45
Brazil	BRA	Ceara	BR_CE	STATE_TOTAL	20200509	3.00	1	2.00	1	2.00	1	4.00	0	2.00	0	2.00	0	2.00	1	4.00						2.00	1	2.00	2.00			4.00	1	0.00			15879	1062	86.57	86.57	91.67	91.67	69.72	69.72	80.45	80.45
Brazil	BRA	Ceara	BR_CE	STATE_TOTAL	20200510	3.00	1	2.00	1	2.00	1	4.00	0	2.00	0	2.00	0	2.00	1	4.00						2.00	1	2.00	2.00			4.00	1	0.00			16692	1114	86.57	86.57	91.67	91.67	69.72	69.72	80.45	80.45
Brazil	BRA	Ceara	BR_CE	STATE_TOTAL	20200511	3.00	1	2.00	1	2.00	1	4.00	0	2.00	0	2.00	0	2.00	1	4.00						2.00	1	2.00	2.00			4.00	1	0.00					86.57	86.57	91.67	91.67	69.72	69.72	80.45	80.45
Brazil	BRA	Ceara	BR_CE	STATE_TOTAL	20200512	3.00	1	2.00	1	2.00	1	4.00	0	2.00	0	2.00	0	2.00	1	4.00						2.00	1	2.00	2.00			4.00	1	0.00					86.57	86.57	91.67	91.67	69.72	69.72	80.45	80.45
Brazil	BRA	Ceara	BR_CE	STATE_TOTAL	20200513	3.00	1	2.00	1	2.00	1	4.00	0	2.00	0	2.00	0	2.00	1	4.00						2.00	1	2.00	2.00			4.00	1	0.00					86.57	86.57	91.67	91.67	69.72	69.72	80.45	80.45
Brazil	BRA	Ceara	BR_CE	STATE_TOTAL	20200514	3.00	1	2.00	1	2.00	1	4.00	0	2.00	0	2.00	0	2.00	1	4.00						2.00	1	2.00	2.00			4.00	1	0.00					86.57	86.57	91.67	91.67	69.72	69.72	80.45	80.45
Brazil	BRA	Ceara	BR_CE	STATE_TOTAL	20200515	3.00	1	2.00	1	2.00	1	4.00	0	2.00	0	2.00	0	2.00	1	4.00						2.00	1	2.00	2.00			4.00	1	0.00			21077	1413	86.57	86.57	91.67	91.67	69.72	69.72	80.45	80.45
Brazil	BRA	Ceara	BR_CE	STATE_TOTAL	20200516	3.00	1	2.00	1	2.00	1	4.00	0	2.00	0	2.00	0	2.00	1	4.00						2.00	1	2.00	2.00			4.00	1	0.00			23795	1614	86.57	86.57	91.67	91.67	69.72	69.72	80.45	80.45
Brazil	BRA	Ceara	BR_CE	STATE_TOTAL	20200517	3.00	1	2.00	1	2.00	1	4.00	0	2.00	0	2.00	0	2.00	1	4.00						2.00	1	2.00	2.00			4.00	1	0.00			24255	1641	86.57	86.57	91.67	91.67	69.72	69.72	80.45	80.45
Brazil	BRA	Ceara	BR_CE	STATE_TOTAL	20200518	3.00	1	2.00	1	2.00	1	4.00	0	2.00	0	2.00	0	2.00	1	4.00						2.00	1	2.00	2.00			4.00	1	0.00			26363	1748	86.57	86.57	91.67	91.67	69.72	69.72	80.45	80.45
Brazil	BRA	Ceara	BR_CE	STATE_TOTAL	20200519	3.00	1	2.00	1	2.00	1	4.00	0	2.00	0	2.00	0	2.00	1	4.00						2.00	1	2.00	2.00			4.00	1	0.00			28112	1856	86.57	86.57	91.67	91.67	69.72	69.72	80.45	80.45
Brazil	BRA	Ceara	BR_CE	STATE_TOTAL	20200520	3.00	1	2.00	1	2.00	1	4.00	0	2.00	0	2.00	0	2.00	1	4.00						2.00	1	2.00	2.00			4.00	1	0.00			30560	1900	86.57	86.57	91.67	91.67	69.72	69.72	80.45	80.45
Brazil	BRA	Ceara	BR_CE	STATE_TOTAL	20200521	3.00	1	2.00	1	2.00	1	4.00	0	2.00	0	2.00	0	2.00	1	4.00						2.00	1	2.00	2.00			4.00	1	0.00			35122	2308	86.57	86.57	91.67	91.67	69.72	69.72	80.45	80.45
Brazil	BRA	Ceara	BR_CE	STATE_TOTAL	20200522	3.00	1	2.00	1	2.00	1	4.00	0	2.00	0	2.00	0	2.00	1	4.00						2.00	1	2.00	2.00			4.00	1	0.00			34573	2251	86.57	86.57	91.67	91.67	69.72	69.72	80.45	80.45
Brazil	BRA	Ceara	BR_CE	STATE_TOTAL	20200523	3.00	1	2.00	1	2.00	1	4.00	0	2.00	0	2.00	0	2.00	1	4.00						2.00	1	2.00	2.00			4.00	1	0.00			35595	2324	86.57	86.57	91.67	91.67	69.72	69.72	80.45	80.45
Brazil	BRA	Ceara	BR_CE	STATE_TOTAL	20200524	3.00	1	2.00	1	2.00	1	4.00	0	2.00	0	2.00	0	2.00	1	4.00						2.00	1	2.00	2.00			4.00	1	0.00					86.57	86.57	91.67	91.67	69.72	69.72	80.45	80.45
Brazil	BRA	Ceara	BR_CE	STATE_TOTAL	20200525	3.00	1	2.00	1	2.00	1	4.00	0	2.00	0	2.00	0	2.00	1	4.00						2.00	1	2.00	2.00			4.00	1	0.00			36185	2493	86.57	86.57	91.67	91.67	69.72	69.72	80.45	80.45
Brazil	BRA	Ceara	BR_CE	STATE_TOTAL	20200526	3.00	1	2.00	1	2.00	1	4.00	0	2.00	0	2.00	0	2.00	1	4.00						2.00	1	2.00	2.00			4.00	1	0.00					86.57	86.57	91.67	91.67	69.72	69.72	80.45	80.45
Brazil	BRA	Ceara	BR_CE	STATE_TOTAL	20200527	3.00	1	2.00	1	2.00	1	4.00	0	2.00	0	2.00	0	2.00	1	4.00						2.00	1	2.00	2.00			4.00	1	0.00			37275	2671	86.57	86.57	91.67	91.67	69.72	69.72	80.45	80.45
Brazil	BRA	Ceara	BR_CE	STATE_TOTAL	20200528	3.00	1	2.00	1	2.00	1	4.00	0	2.00	0	2.00	0	2.00	1	4.00						2.00	1	2.00	2.00			4.00	1	0.00			37821	2733	86.57	86.57	91.67	91.67	69.72	69.72	80.45	80.45
Brazil	BRA	Ceara	BR_CE	STATE_TOTAL	20200529	3.00	1	2.00	1	2.00	1	4.00	0	2.00	0	2.00	0	2.00	1	4.00						2.00	1	2.00	2.00			4.00	1	0.00			38395	2859	86.57	86.57	91.67	91.67	69.72	69.72	80.45	80.45
Brazil	BRA	Ceara	BR_CE	STATE_TOTAL	20200530	3.00	1	2.00	1	2.00	1	4.00	0	2.00	0	2.00	0	2.00	1	4.00						2.00	1	2.00	2.00			4.00	1	0.00			46506	2956	86.57	86.57	91.67	91.67	69.72	69.72	80.45	80.45
Brazil	BRA	Ceara	BR_CE	STATE_TOTAL	20200531	3.00	1	2.00	1	2.00	1	4.00	0	2.00	0	2.00	0	2.00	1	4.00						2.00	1	2.00	2.00			4.00	1	0.00					86.57	86.57	91.67	91.67	69.72	69.72	80.45	80.45
Brazil	BRA	Ceara	BR_CE	STATE_TOTAL	20200601	3.00	1	2.00	1	2.00	1	4.00	1	2.00	0	2.00	0	2.00	1	4.00						2.00	1	2.00	2.00			4.00	1	0.00			50504	3188	87.96	87.96	91.67	91.67	70.56	70.56	81.41	81.41
Brazil	BRA	Ceara	BR_CE	STATE_TOTAL	20200602	3.00	1	2.00	1	2.00	1	4.00	1	2.00	0	2.00	0	2.00	1	4.00						2.00	1	2.00	2.00			4.00	1	0.00					87.96	87.96	91.67	91.67	70.56	70.56	81.41	81.41
Brazil	BRA	Ceara	BR_CE	STATE_TOTAL	20200603	3.00	1	2.00	1	2.00	1	4.00	1	2.00	0	2.00	0	2.00	1	4.00						2.00	1	2.00	2.00			4.00	1	0.00			53073	3421	87.96	87.96	91.67	91.67	70.56	70.56	81.41	81.41
Brazil	BRA	Ceara	BR_CE	STATE_TOTAL	20200604	3.00	1	2.00	1	2.00	1	4.00	1	2.00	0	2.00	0	2.00	1	4.00						2.00	1	2.00	2.00			4.00	1	0.00			56056	3605	87.96	87.96	91.67	91.67	70.56	70.56	81.41	81.41
Brazil	BRA	Ceara	BR_CE	STATE_TOTAL	20200605	3.00	1	2.00	1	2.00	1	4.00	1	2.00	0	2.00	0	2.00	1	4.00						2.00	1	2.00	2.00			4.00	1	0.00			59795	3813	87.96	87.96	91.67	91.67	70.56	70.56	81.41	81.41
Brazil	BRA	Ceara	BR_CE	STATE_TOTAL	20200606	3.00	1	2.00	1	2.00	1	4.00	1	2.00	0	2.00	0	2.00	1	4.00						2.00	1	2.00	2.00			4.00	1	0.00					87.96	87.96	91.67	91.67	70.56	70.56	81.41	81.41
Brazil	BRA	Ceara	BR_CE	STATE_TOTAL	20200607	3.00	1	2.00	1	2.00	1	4.00	1	2.00	0	2.00	0	2.00	1	4.00						2.00	1	2.00	2.00			4.00	1	0.00					87.96	87.96	91.67	91.67	70.56	70.56	81.41	81.41
Brazil	BRA	Ceara	BR_CE	STATE_TOTAL	20200608	3.00	1	2.00	1	2.00	1	4.00	1	2.00	0	2.00	0	2.00	1	4.00						2.00	1	2.00	2.00			4.00	1	0.00					87.96	87.96	91.67	91.67	70.56	70.56	81.41	81.41
Brazil	BRA	Ceara	BR_CE	STATE_TOTAL	20200609	3.00	1	2.00	1	2.00	1	4.00	1	2.00	0	2.00	0	2.00	1	4.00						2.00	1	2.00	2.00			4.00	1	0.00			68384	4309	87.96	87.96	91.67	91.67	70.56	70.56	81.41	81.41
Brazil	BRA	Ceara	BR_CE	STATE_TOTAL	20200610	3.00	1	2.00	1	2.00	1	4.00	1	2.00	0	2.00	0	2.00	1	4.00						2.00	1	2.00	2.00			4.00	1	0.00			71402	4480	87.96	87.96	91.67	91.67	70.56	70.56	81.41	81.41
Brazil	BRA	Ceara	BR_CE	STATE_TOTAL	20200611	3.00	1	2.00	1	2.00	1	4.00	1	2.00	0	2.00	0	2.00	1	4.00						2.00	1	2.00	2.00			4.00	1	0.00			73879	4663	87.96	87.96	91.67	91.67	70.56	70.56	81.41	81.41
Brazil	BRA	Ceara	BR_CE	STATE_TOTAL	20200612	3.00	1	2.00	1	2.00	1	4.00	1	2.00	0	2.00	0	2.00	1	4.00						2.00	1	2.00	2.00			4.00	1	0.00			75705	4788	87.96	87.96	91.67	91.67	70.56	70.56	81.41	81.41
Brazil	BRA	Ceara	BR_CE	STATE_TOTAL	20200613	3.00	1	2.00	1	2.00	1	4.00	1	2.00	0	2.00	0	2.00	1	4.00						2.00	1	2.00	2.00			4.00	1	0.00			76429	4829	87.96	87.96	91.67	91.67	70.56	70.56	81.41	81.41
Brazil	BRA	Ceara	BR_CE	STATE_TOTAL	20200614	3.00	1	2.00	1	2.00	1	4.00	1	2.00	0	2.00	0	2.00	1	4.00						2.00	1	2.00	2.00			4.00	1	0.00			76748	4861	87.96	87.96	91.67	91.67	70.56	70.56	81.41	81.41
Brazil	BRA	Ceara	BR_CE	STATE_TOTAL	20200615	3.00	1	2.00	1	2.00	1	4.00	1	2.00	0	2.00	0	2.00	1	4.00						2.00	1	2.00	2.00			4.00	1	0.00			79462	4999	87.96	87.96	91.67	91.67	70.56	70.56	81.41	81.41
Brazil	BRA	Ceara	BR_CE	STATE_TOTAL	20200616	3.00	1	2.00	1	2.00	1	4.00	1	2.00	0	2.00	0	2.00	1	4.00						2.00	1	2.00	2.00			4.00	1	0.00			81289	5070	87.96	87.96	91.67	91.67	70.56	70.56	81.41	81.41
Brazil	BRA	Ceara	BR_CE	STATE_TOTAL	20200617	3.00	1	2.00	1	2.00	1	4.00	1	2.00	0	2.00	0	2.00	1	4.00						2.00	1	2.00	2.00			4.00	1	0.00			84967	5282	87.96	87.96	91.67	91.67	70.56	70.56	81.41	81.41
Brazil	BRA	Ceara	BR_CE	STATE_TOTAL	20200618	3.00	1	2.00	1	2.00	1	4.00	1	2.00	0	2.00	0	2.00	1	4.00						2.00	1	2.00	2.00			4.00	1	0.00			87273	5377	87.96	87.96	91.67	91.67	70.56	70.56	81.41	81.41
Brazil	BRA	Ceara	BR_CE	STATE_TOTAL	20200619	3.00	1	2.00	1	2.00	1	4.00	1	2.00	0	2.00	0	2.00	1	4.00						2.00	1	2.00	2.00			4.00	1	0.00			89863	5460	87.96	87.96	91.67	91.67	70.56	70.56	81.41	81.41
Brazil	BRA	Ceara	BR_CE	STATE_TOTAL	20200620	3.00	1	2.00	1	2.00	1	4.00	1	2.00	0	2.00	0	2.00	1	4.00						2.00	1	2.00	2.00			4.00	1	0.00			92156	5518	87.96	87.96	91.67	91.67	70.56	70.56	81.41	81.41
Brazil	BRA	Ceara	BR_CE	STATE_TOTAL	20200621	3.00	1	2.00	1	2.00	1	4.00	1	2.00	0	2.00	0	2.00	1	4.00						2.00	1	2.00	2.00			4.00	1	0.00			92866	5523	87.96	87.96	91.67	91.67	70.56	70.56	81.41	81.41
Brazil	BRA	Ceara	BR_CE	STATE_TOTAL	20200622	3.00	1	2.00	1	2.00	1	4.00	1	2.00	0	2.00	0	2.00	1	4.00						2.00	1	2.00	2.00			4.00	1	0.00			94158	5604	87.96	87.96	91.67	91.67	70.56	70.56	81.41	81.41
Brazil	BRA	Ceara	BR_CE	STATE_TOTAL	20200623	3.00	1	2.00	1	2.00	1	4.00	1	2.00	0	2.00	0	2.00	1	4.00						2.00	1	2.00	2.00			4.00	1	0.00			97528	5717	87.96	87.96	91.67	91.67	70.56	70.56	81.41	81.41
Brazil	BRA	Ceara	BR_CE	STATE_TOTAL	20200624	3.00	1	2.00	1	2.00	1	4.00	1	2.00	0	2.00	0	2.00	1	4.00						2.00	1	2.00	2.00			4.00	1	0.00					87.96	87.96	91.67	91.67	70.56	70.56	81.41	81.41
Brazil	BRA	Ceara	BR_CE	STATE_TOTAL	20200625	3.00	1	2.00	1	2.00	1	4.00	1	2.00	0	2.00	0	2.00	1	4.00						2.00	1	2.00	2.00			4.00	1	0.00			102126	5875	87.96	87.96	91.67	91.67	70.56	70.56	81.41	81.41
Brazil	BRA	Ceara	BR_CE	STATE_TOTAL	20200626	3.00	1	2.00	1	2.00	1	4.00	1	2.00	0	2.00	0	2.00	1	4.00						2.00	1	2.00	2.00			4.00	1	0.00			104422	5920	87.96	87.96	91.67	91.67	70.56	70.56	81.41	81.41
Brazil	BRA	Ceara	BR_CE	STATE_TOTAL	20200627	3.00	1	2.00	1	2.00	1	4.00	1	2.00	0	2.00	0	2.00	1	4.00						2.00	1	2.00	2.00			4.00	1	0.00			106628	5981	87.96	87.96	91.67	91.67	70.56	70.56	81.41	81.41
Brazil	BRA	Ceara	BR_CE	STATE_TOTAL	20200628	3.00	1	2.00	1	2.00	1	4.00	1	2.00	0	2.00	0	2.00	1	4.00						2.00	1	2.00	2.00			4.00	1	0.00			107568	5990	87.96	87.96	91.67	91.67	70.56	70.56	81.41	81.41
Brazil	BRA	Ceara	BR_CE	STATE_TOTAL	20200629	3.00	1	2.00	1	2.00	1	4.00	1	2.00	0	2.00	0	2.00	1	4.00						2.00	1	2.00	2.00			4.00	1	0.00			108225	6076	87.96	87.96	91.67	91.67	70.56	70.56	81.41	81.41
Brazil	BRA	Ceara	BR_CE	STATE_TOTAL	20200630	3.00	1	2.00	1	2.00	1	4.00	1	2.00	0	2.00	0	2.00	1	4.00						2.00	1	2.00	2.00			4.00	1	0.00			108699	6146	87.96	87.96	91.67	91.67	70.56	70.56	81.41	81.41
Brazil	BRA	Ceara	BR_CE	STATE_TOTAL	20200701	3.00	1	2.00	1	2.00	1	4.00	1	2.00	0	2.00	0	2.00	1	4.00						2.00	1	2.00	2.00			4.00	1	0.00			113017	6180	87.96	87.96	91.67	91.67	70.56	70.56	81.41	81.41
Brazil	BRA	Ceara	BR_CE	STATE_TOTAL	20200702	3.00	1	2.00	1	2.00	1	4.00	1	2.00	0	2.00	0	2.00	1	4.00						2.00	1	2.00	2.00			4.00	1	0.00			115524	6284	87.96	87.96	91.67	91.67	70.56	70.56	81.41	81.41
Brazil	BRA	Ceara	BR_CE	STATE_TOTAL	20200703	3.00	1	2.00	1	2.00	1	4.00	1	2.00	0	2.00	0	2.00	1	4.00						2.00	1	2.00	2.00			4.00	1	0.00			118041	6351	87.96	87.96	91.67	91.67	70.56	70.56	81.41	81.41
Brazil	BRA	Ceara	BR_CE	STATE_TOTAL	20200704	3.00	1	2.00	1	2.00	1	4.00	1	2.00	0	2.00	0	2.00	1	4.00						2.00	1	2.00	2.00			4.00	1	0.00			120952	6411	87.96	87.96	91.67	91.67	70.56	70.56	81.41	81.41
Brazil	BRA	Ceara	BR_CE	STATE_TOTAL	20200705	3.00	1	2.00	1	2.00	1	4.00	1	2.00	0	2.00	0	2.00	1	4.00						2.00	1	2.00	2.00			4.00	1	0.00			121464	6441	87.96	87.96	91.67	91.67	70.56	70.56	81.41	81.41
Brazil	BRA	Ceara	BR_CE	STATE_TOTAL	20200706	3.00	1	2.00	1	2.00	1	4.00	1	2.00	0	2.00	0	2.00	1	4.00						2.00	1	2.00	2.00			4.00	1	0.00			122477	6481	87.96	87.96	91.67	91.67	70.56	70.56	81.41	81.41
Brazil	BRA	Ceara	BR_CE	STATE_TOTAL	20200707	3.00	1	2.00	1	2.00	1	4.00	1	2.00	0	2.00	0	2.00	1	4.00						2.00	1	2.00	2.00			4.00	1	0.00			124952	6556	87.96	87.96	91.67	91.67	70.56	70.56	81.41	81.41
Brazil	BRA	Ceara	BR_CE	STATE_TOTAL	20200708	3.00	1	2.00	1	2.00	1	4.00	1	2.00	0	2.00	0	2.00	1	4.00						2.00	1	2.00	2.00			4.00	1	0.00			128471	6665	87.96	87.96	91.67	91.67	70.56	70.56	81.41	81.41
Brazil	BRA	Ceara	BR_CE	STATE_TOTAL	20200709	3.00	1	2.00	1	2.00	1	4.00	1	2.00	0	2.00	0	2.00	1	4.00						2.00	1	2.00	2.00			4.00	1	0.00			131000	6741	87.96	87.96	91.67	91.67	70.56	70.56	81.41	81.41
Brazil	BRA	Ceara	BR_CE	STATE_TOTAL	20200710	3.00	1	2.00	1	2.00	1	4.00	1	2.00	0	2.00	0	2.00	0	4.00						2.00	1	2.00	2.00			4.00	1	0.00			133546	6777	85.19	85.19	86.90	86.90	68.89	68.89	79.49	79.49
Brazil	BRA	Ceara	BR_CE	STATE_TOTAL	20200711	3.00	1	2.00	1	2.00	1	4.00	1	2.00	0	2.00	0	2.00	0	4.00						2.00	1	2.00	2.00			4.00	1	0.00			135945	6853	85.19	85.19	86.90	86.90	68.89	68.89	79.49	79.49
Brazil	BRA	Ceara	BR_CE	STATE_TOTAL	20200712	3.00	1	2.00	1	2.00	1	4.00	1	2.00	0	2.00	0	2.00	0	4.00						2.00	1	2.00	2.00			4.00	1	0.00			136785	6868	85.19	85.19	86.90	86.90	68.89	68.89	79.49	79.49
Brazil	BRA	Ceara	BR_CE	STATE_TOTAL	20200713	3.00	1	2.00	1	2.00	1	4.00	0	2.00	0	2.00	0	2.00	0	4.00						2.00	1	2.00	2.00			4.00	1	0.00			137206	6947	83.80	83.80	86.90	86.90	68.06	68.06	78.53	78.53
Brazil	BRA	Ceara	BR_CE	STATE_TOTAL	20200714	3.00	1	2.00	1	2.00	1	4.00	0	2.00	0	2.00	0	2.00	0	4.00						2.00	1	2.00	2.00			4.00	1	0.00			139437	6977	83.80	83.80	86.90	86.90	68.06	68.06	78.53	78.53
Brazil	BRA	Ceara	BR_CE	STATE_TOTAL	20200715	3.00	1	2.00	1	2.00	1	4.00	0	2.00	0	2.00	0	2.00	0	4.00						2.00	1	2.00	2.00			4.00	1	0.00			141248	7030	83.80	83.80	86.90	86.90	68.06	68.06	78.53	78.53
Brazil	BRA	Ceara	BR_CE	STATE_TOTAL	20200716	3.00	1	2.00	1	2.00	1	4.00	0	2.00	0	2.00	0	2.00	0	4.00						2.00	1	2.00	2.00			4.00	1	0.00			144000	7127	83.80	83.80	86.90	86.90	68.06	68.06	78.53	78.53
Brazil	BRA	Ceara	BR_CE	STATE_TOTAL	20200717	3.00	1	2.00	1	2.00	1	4.00	0	2.00	0	2.00	0	2.00	0	4.00						2.00	1	2.00	2.00			4.00	1	0.00			145938	7165	83.80	83.80	86.90	86.90	68.06	68.06	78.53	78.53
Brazil	BRA	Ceara	BR_CE	STATE_TOTAL	20200718	3.00	1	2.00	1	2.00	1	4.00	0	2.00	0	2.00	0	2.00	0	4.00						2.00	1	2.00	2.00			4.00	1	0.00			146544	7173	83.80	83.80	86.90	86.90	68.06	68.06	78.53	78.53
Brazil	BRA	Ceara	BR_CE	STATE_TOTAL	20200719	3.00	1	2.00	1	2.00	1	4.00	0	2.00	0	2.00	0	2.00	0	4.00						2.00	1	2.00	2.00			4.00	1	0.00			146972	7178	83.80	83.80	86.90	86.90	68.06	68.06	78.53	78.53
Brazil	BRA	Ceara	BR_CE	STATE_TOTAL	20200720	3.00	1	2.00	1	2.00	1	4.00	0	2.00	0	2.00	0	2.00	0	4.00						2.00	1	2.00	2.00			4.00	1	0.00			147566	7185	83.80	83.80	86.90	86.90	68.06	68.06	78.53	78.53
Brazil	BRA	Ceara	BR_CE	STATE_TOTAL	20200721	3.00	1	2.00	1	2.00	1	4.00	0	2.00	0	2.00	0	2.00	0	4.00						2.00	1	2.00	2.00			4.00	1	0.00			148986	7284	83.80	83.80	86.90	86.90	68.06	68.06	78.53	78.53
Brazil	BRA	Ceara	BR_CE	STATE_TOTAL	20200722	3.00	1	2.00	1	2.00	1	4.00	0	2.00	0	2.00	0	2.00	0	4.00						2.00	1	2.00	2.00			4.00	1	0.00			153108	7317	83.80	83.80	86.90	86.90	68.06	68.06	78.53	78.53
Brazil	BRA	Ceara	BR_CE	STATE_TOTAL	20200723	3.00	1	2.00	1	2.00	1	4.00	0	2.00	0	2.00	0	2.00	0	4.00						2.00	1	2.00	2.00			4.00	1	0.00					83.80	83.80	86.90	86.90	68.06	68.06	78.53	78.53
Brazil	BRA	Ceara	BR_CE	STATE_TOTAL	20200724	3.00	1	2.00	1	2.00	1	4.00	0	2.00	0	2.00	0	2.00	0	4.00						2.00	1	2.00	2.00			4.00	1	0.00			158824	7426	83.80	83.80	86.90	86.90	68.06	68.06	78.53	78.53
Brazil	BRA	Ceara	BR_CE	STATE_TOTAL	20200725	3.00	1	2.00	1	2.00	1	4.00	0	2.00	0	2.00	0	2.00	0	4.00						2.00	1	2.00	2.00			4.00	1	0.00			161597	7476	83.80	83.80	86.90	86.90	68.06	68.06	78.53	78.53
Brazil	BRA	Ceara	BR_CE	STATE_TOTAL	20200726	3.00	1	2.00	1	2.00	1	4.00	0	2.00	0	2.00	0	2.00	0	4.00						2.00	1	2.00	2.00			4.00	1	0.00			162085	7493	83.80	83.80	86.90	86.90	68.06	68.06	78.53	78.53
Brazil	BRA	Ceara	BR_CE	STATE_TOTAL	20200727	3.00	1	2.00	1	2.00	1	4.00	0	2.00	0	2.00	0	1.00	1	4.00						2.00	1	2.00	2.00			4.00	1	0.00			162429	7509	81.02	81.02	86.90	86.90	66.39	66.39	76.60	76.60
Brazil	BRA	Ceara	BR_CE	STATE_TOTAL	20200728	3.00	1	2.00	1	2.00	1	4.00	0	2.00	0	2.00	0	1.00	1	4.00						2.00	1	2.00	2.00			4.00	1	0.00			165550	7613	81.02	81.02	86.90	86.90	66.39	66.39	76.60	76.60
Brazil	BRA	Ceara	BR_CE	STATE_TOTAL	20200729	3.00	1	2.00	1	2.00	1	4.00	0	2.00	0	2.00	0	1.00	1	1.00						2.00	1	2.00	2.00			4.00	1	0.00					72.69	72.69	76.19	76.19	61.39	61.39	70.83	70.83
Brazil	BRA	Ceara	BR_CE	STATE_TOTAL	20200730	3.00	1	2.00	1	2.00	1	4.00	0	2.00	0	2.00	0	1.00	1	1.00						2.00	1	2.00	2.00			4.00	1	0.00			171468	7661	72.69	72.69	76.19	76.19	61.39	61.39	70.83	70.83
Brazil	BRA	Ceara	BR_CE	STATE_TOTAL	20200731	3.00	1	2.00	1	2.00	1	4.00	0	2.00	0	2.00	0	1.00	1	1.00						2.00	1	2.00	2.00			4.00	1	0.00			173882	7668	72.69	72.69	76.19	76.19	61.39	61.39	70.83	70.83
Brazil	BRA	Ceara	BR_CE	STATE_TOTAL	20200801	3.00	1	2.00	1	2.00	1	4.00	0	2.00	0	2.00	0	1.00	1	1.00						2.00	1	2.00	2.00			4.00	1	0.00			175928	7698	72.69	72.69	76.19	76.19	61.39	61.39	70.83	70.83
Brazil	BRA	Ceara	BR_CE	STATE_TOTAL	20200802	3.00	1	2.00	1	2.00	1	4.00	0	2.00	0	2.00	0	1.00	1	1.00						2.00	1	2.00	2.00			4.00	1	0.00					72.69	72.69	76.19	76.19	61.39	61.39	70.83	70.83
Brazil	BRA	Ceara	BR_CE	STATE_TOTAL	20200803	3.00	1	2.00	1	2.00	1	4.00	0	2.00	0	2.00	0	1.00	1	1.00						2.00	1	2.00	2.00			4.00	1	0.00			176961	7752	72.69	72.69	76.19	76.19	61.39	61.39	70.83	70.83
Brazil	BRA	Ceara	BR_CE	STATE_TOTAL	20200804	3.00	1	2.00	1	2.00	1	4.00	0	2.00	0	2.00	0	1.00	1	1.00						2.00	1	2.00	2.00			4.00	1	0.00			179341	7806	72.69	72.69	76.19	76.19	61.39	61.39	70.83	70.83
Brazil	BRA	Ceara	BR_CE	STATE_TOTAL	20200805	3.00	1	2.00	1	2.00	1	4.00	0	2.00	0	2.00	0	1.00	1	1.00						2.00	1	2.00	2.00			4.00	1	0.00			181443	7867	72.69	72.69	76.19	76.19	61.39	61.39	70.83	70.83
Brazil	BRA	Ceara	BR_CE	STATE_TOTAL	20200806	3.00	1	2.00	1	2.00	1	4.00	0	2.00	0	2.00	0	1.00	1	1.00						2.00	1	2.00	2.00			4.00	1	0.00			183301	7893	72.69	72.69	76.19	76.19	61.39	61.39	70.83	70.83
Brazil	BRA	Ceara	BR_CE	STATE_TOTAL	20200807	3.00	1	2.00	1	2.00	1	4.00	0	2.00	0	2.00	0	1.00	1	1.00						2.00	1	2.00	2.00			4.00	1	0.00			185409	7921	72.69	72.69	76.19	76.19	61.39	61.39	70.83	70.83
Brazil	BRA	Ceara	BR_CE	STATE_TOTAL	20200808	3.00	1	2.00	1	2.00	1	4.00	0	2.00	0	2.00	0	1.00	1	1.00						2.00	1	2.00	2.00			4.00	1	0.00			188244	7951	72.69	72.69	76.19	76.19	61.39	61.39	70.83	70.83
Brazil	BRA	Ceara	BR_CE	STATE_TOTAL	20200809	3.00	1	2.00	1	2.00	1	4.00	0	2.00	0	2.00	0	1.00	1	1.00						2.00	1	2.00	2.00			4.00	1	0.00			188542	7954	72.69	72.69	76.19	76.19	61.39	61.39	70.83	70.83
Brazil	BRA	Ceara	BR_CE	STATE_TOTAL	20200810	3.00	1	2.00	1	2.00	1	4.00	0	2.00	0	2.00	0	1.00	1	1.00						2.00	1	2.00	2.00			4.00	1	0.00			188657	7979	72.69	72.69	76.19	76.19	61.39	61.39	70.83	70.83
Brazil	BRA	Ceara	BR_CE	STATE_TOTAL	20200811	3.00	1	2.00	1	2.00	1	4.00	0	2.00	0	2.00	0	1.00	1	1.00						2.00	1	2.00	2.00			4.00	1	0.00			190550	8011	72.69	72.69	76.19	76.19	61.39	61.39	70.83	70.83
Brazil	BRA	Ceara	BR_CE	STATE_TOTAL	20200812	3.00	1	2.00	1	2.00	1	4.00	0	2.00	0	2.00	0	1.00	1	1.00						2.00	1	2.00	2.00			4.00	1	0.00			192422	8052	72.69	72.69	76.19	76.19	61.39	61.39	70.83	70.83
Brazil	BRA	Ceara	BR_CE	STATE_TOTAL	20200813	3.00	1	2.00	1	2.00	1	4.00	0	2.00	0	2.00	0	1.00	1	1.00						2.00	1	2.00	2.00			4.00	1	0.00			194081	8088	72.69	72.69	76.19	76.19	61.39	61.39	70.83	70.83
Brazil	BRA	Ceara	BR_CE	STATE_TOTAL	20200814	3.00	1	2.00	1	2.00	1	4.00	0	2.00	0	2.00	0	1.00	1	1.00						2.00	1	2.00	2.00			4.00	1	0.00			196144	8123	72.69	72.69	76.19	76.19	61.39	61.39	70.83	70.83
Brazil	BRA	Ceara	BR_CE	STATE_TOTAL	20200815	3.00	1	2.00	1	2.00	1	4.00	0	2.00	0	2.00	0	1.00	1	1.00						2.00	1	2.00	2.00			4.00	1	0.00			197381	8129	72.69	72.69	76.19	76.19	61.39	61.39	70.83	70.83
Brazil	BRA	Ceara	BR_CE	STATE_TOTAL	20200816	3.00	1	2.00	1	2.00	1	4.00	0	2.00	0	2.00	0	1.00	1	1.00						2.00	1	2.00	2.00			4.00	1	0.00			197619	8133	72.69	72.69	76.19	76.19	61.39	61.39	70.83	70.83
Brazil	BRA	Ceara	BR_CE	STATE_TOTAL	20200817	3.00	1	2.00	1	2.00	1	4.00	0	2.00	0	2.00	0	1.00	1	1.00						2.00	1	2.00	2.00			4.00	1	0.00			198202	8163	72.69	72.69	76.19	76.19	61.39	61.39	70.83	70.83
Brazil	BRA	Ceara	BR_CE	STATE_TOTAL	20200818	3.00	1	2.00	1	2.00	1	4.00	0	2.00	0	2.00	0	1.00	1	1.00						2.00	1	2.00	2.00			4.00	1	0.00			199258	8196	72.69	72.69	76.19	76.19	61.39	61.39	70.83	70.83
Brazil	BRA	Ceara	BR_CE	STATE_TOTAL	20200819	3.00	1	2.00	1	2.00	1	4.00	0	2.00	0	2.00	0	1.00	1	1.00						2.00	1	2.00	2.00			4.00	1	0.00			201201	8241	72.69	72.69	76.19	76.19	61.39	61.39	70.83	70.83
Brazil	BRA	Ceara	BR_CE	STATE_TOTAL	20200820	3.00	1	2.00	1	2.00	1	4.00	0	2.00	0	2.00	0	1.00	1	1.00						2.00	1	2.00	2.00			4.00	1	0.00			202422	8245	72.69	72.69	76.19	76.19	61.39	61.39	70.83	70.83
Brazil	BRA	Ceara	BR_CE	STATE_TOTAL	20200821	3.00	1	2.00	1	2.00	1	4.00	0	2.00	0	2.00	0	1.00	1	1.00						2.00	1	2.00	2.00			4.00	1	0.00			202999	8268	72.69	72.69	76.19	76.19	61.39	61.39	70.83	70.83
Brazil	BRA	Ceara	BR_CE	STATE_TOTAL	20200822	3.00	1	2.00	1	2.00	1	4.00	0	2.00	0	2.00	0	1.00	1	1.00						2.00	1	2.00	2.00			4.00	1	0.00			204587	8286	72.69	72.69	76.19	76.19	61.39	61.39	70.83	70.83
Brazil	BRA	Ceara	BR_CE	STATE_TOTAL	20200823	3.00	1	2.00	1	2.00	1	4.00	0	2.00	0	2.00	0	1.00	1	1.00						2.00	1	2.00	2.00			4.00	1	0.00			205441	8289	72.69	72.69	76.19	76.19	61.39	61.39	70.83	70.83
Brazil	BRA	Ceara	BR_CE	STATE_TOTAL	20200824	3.00	1	2.00	1	2.00	1	4.00	0	2.00	0	2.00	0	1.00	1	1.00						2.00	1	2.00	2.00			4.00	1	0.00			205564	8292	72.69	72.69	76.19	76.19	61.39	61.39	70.83	70.83
Brazil	BRA	Ceara	BR_CE	STATE_TOTAL	20200825	3.00	1	2.00	1	2.00	1	4.00	0	2.00	0	2.00	0	1.00	1	1.00						2.00	1	2.00	2.00			4.00	1	0.00			207386	8339	72.69	72.69	76.19	76.19	61.39	61.39	70.83	70.83
Brazil	BRA	Ceara	BR_CE	STATE_TOTAL	20200826	3.00	1	2.00	1	2.00	1	4.00	0	2.00	0	2.00	0	1.00	1	1.00						2.00	1	2.00	2.00			4.00	1	0.00			208782	8351	72.69	72.69	76.19	76.19	61.39	61.39	70.83	70.83
Brazil	BRA	Ceara	BR_CE	STATE_TOTAL	20200827	3.00	1	2.00	1	2.00	1	4.00	0	2.00	0	2.00	0	1.00	1	1.00						2.00	1	2.00	2.00			4.00	1	0.00			210727	8365	72.69	72.69	76.19	76.19	61.39	61.39	70.83	70.83
Brazil	BRA	Ceara	BR_CE	STATE_TOTAL	20200828	3.00	1	2.00	1	2.00	1	4.00	0	2.00	0	2.00	0	1.00	1	1.00						2.00	1	2.00	2.00			4.00	1	0.00			212484	8376	72.69	72.69	76.19	76.19	61.39	61.39	70.83	70.83
Brazil	BRA	Ceara	BR_CE	STATE_TOTAL	20200829	3.00	1	2.00	1	2.00	1	4.00	0	2.00	0	2.00	0	1.00	1	1.00						2.00	1	2.00	2.00			4.00	1	0.00			214094	8382	72.69	72.69	76.19	76.19	61.39	61.39	70.83	70.83
Brazil	BRA	Ceara	BR_CE	STATE_TOTAL	20200830	3.00	1	2.00	1	2.00	1	4.00	0	2.00	0	2.00	0	1.00	1	1.00						2.00	1	2.00	2.00			4.00	1	0.00			214457	8384	72.69	72.69	76.19	76.19	61.39	61.39	70.83	70.83
Brazil	BRA	Ceara	BR_CE	STATE_TOTAL	20200831	3.00	1	2.00	0	2.00	1	4.00	0	2.00	0	1.00	1	1.00	1	1.00						2.00	1	2.00	2.00			4.00	1	0.00			214953	8409	68.98	68.98	72.62	72.62	59.17	59.17	68.27	68.27
Brazil	BRA	Ceara	BR_CE	STATE_TOTAL	20200901	3.00	1	2.00	0	2.00	1	4.00	0	2.00	0	1.00	1	1.00	1	1.00						2.00	1	2.00	2.00			4.00	1	0.00			216333	8447	68.98	68.98	72.62	72.62	59.17	59.17	68.27	68.27
Brazil	BRA	Ceara	BR_CE	STATE_TOTAL	20200902	3.00	1	2.00	0	2.00	1	4.00	0	2.00	0	1.00	1	1.00	1	1.00						2.00	1	2.00	2.00			4.00	1	0.00			218396	8480	68.98	68.98	72.62	72.62	59.17	59.17	68.27	68.27
Brazil	BRA	Ceara	BR_CE	STATE_TOTAL	20200903	3.00	1	2.00	0	2.00	1	4.00	0	2.00	0	1.00	1	1.00	1	1.00						2.00	1	2.00	2.00			4.00	1	0.00			219672	8493	68.98	68.98	72.62	72.62	59.17	59.17	68.27	68.27
Brazil	BRA	Ceara	BR_CE	STATE_TOTAL	20200904	3.00	1	2.00	0	2.00	1	4.00	0	2.00	0	1.00	1	1.00	1	1.00						2.00	1	2.00	2.00			4.00	1	0.00			230105	8555	68.98	68.98	72.62	72.62	59.17	59.17	68.27	68.27
Brazil	BRA	Ceara	BR_CE	STATE_TOTAL	20200905	3.00	1	2.00	0	2.00	1	4.00	0	2.00	0	1.00	1	1.00	1	1.00						2.00	1	2.00	2.00			4.00	1	0.00			222179	8565	68.98	68.98	72.62	72.62	59.17	59.17	68.27	68.27
Brazil	BRA	Ceara	BR_CE	STATE_TOTAL	20200906	3.00	1	2.00	0	2.00	1	4.00	0	2.00	0	1.00	1	1.00	1	1.00						2.00	1	2.00	2.00			4.00	1	0.00			222372	8565	68.98	68.98	72.62	72.62	59.17	59.17	68.27	68.27
Brazil	BRA	Ceara	BR_CE	STATE_TOTAL	20200907	3.00	1	2.00	0	2.00	1	4.00	0	2.00	0	1.00	1	1.00	1	1.00						2.00	1	2.00	2.00			4.00	1	0.00			222445	8566	68.98	68.98	72.62	72.62	59.17	59.17	68.27	68.27
Brazil	BRA	Ceara	BR_CE	STATE_TOTAL	20200908	3.00	1	2.00	0	2.00	1	4.00	0	2.00	0	1.00	1	1.00	1	1.00						2.00	1	2.00	2.00			4.00	1	0.00			222577	8567	68.98	68.98	72.62	72.62	59.17	59.17	68.27	68.27
Brazil	BRA	Ceara	BR_CE	STATE_TOTAL	20200909	3.00	1	2.00	0	2.00	1	4.00	0	2.00	0	1.00	1	1.00	1	1.00						2.00	1	2.00	2.00			4.00	1	0.00			223622	8604	68.98	68.98	72.62	72.62	59.17	59.17	68.27	68.27
Brazil	BRA	Ceara	BR_CE	STATE_TOTAL	20200910	3.00	1	2.00	0	2.00	1	4.00	0	2.00	0	1.00	1	1.00	1	1.00						2.00	1	2.00	2.00			4.00	1	0.00			224759	8639	68.98	68.98	72.62	72.62	59.17	59.17	68.27	68.27
Brazil	BRA	Ceara	BR_CE	STATE_TOTAL	20200911	3.00	1	2.00	0	2.00	1	4.00	0	2.00	0	1.00	1	1.00	1	1.00						2.00	1	2.00	2.00			4.00	1	0.00			225878	8666	68.98	68.98	72.62	72.62	59.17	59.17	68.27	68.27
Brazil	BRA	Ceara	BR_CE	STATE_TOTAL	20200912	3.00	1	2.00	0	2.00	1	4.00	0	2.00	0	1.00	1	1.00	1	1.00						2.00	1	2.00	2.00			4.00	1	0.00			227075	8685	68.98	68.98	72.62	72.62	59.17	59.17	68.27	68.27
Brazil	BRA	Ceara	BR_CE	STATE_TOTAL	20200913	3.00	1	2.00	0	2.00	1	4.00	0	2.00	0	1.00	1	1.00	1	1.00						2.00	1	2.00	2.00			4.00	1	0.00			227449	8686	68.98	68.98	72.62	72.62	59.17	59.17	68.27	68.27
Brazil	BRA	Ceara	BR_CE	STATE_TOTAL	20200914	3.00	1	1.00	1	2.00	1	4.00	0	2.00	0	1.00	1	1.00	1	1.00						2.00	1	2.00	2.00			4.00	1	0.00			227799	8698	67.13	67.13	72.62	72.62	58.06	58.06	66.99	66.99
Brazil	BRA	Ceara	BR_CE	STATE_TOTAL	20200915	3.00	1	1.00	1	2.00	1	4.00	0	2.00	0	1.00	1	1.00	1	1.00						2.00	1	2.00	2.00			4.00	1	0.00			229072	8739	67.13	67.13	72.62	72.62	58.06	58.06	66.99	66.99
Brazil	BRA	Ceara	BR_CE	STATE_TOTAL	20200916	3.00	1	1.00	1	2.00	1	4.00	0	1.00	1	1.00	1	1.00	1	1.00						2.00	1	2.00	2.00			4.00	1	0.00			230406	8764	64.35	64.35	72.62	72.62	56.39	56.39	65.06	65.06
Brazil	BRA	Ceara	BR_CE	STATE_TOTAL	20200917	3.00	1	1.00	1	2.00	1	4.00	0	1.00	1	1.00	1	1.00	1	1.00						2.00	1	2.00	2.00			4.00	1	0.00			231438	8774	64.35	64.35	72.62	72.62	56.39	56.39	65.06	65.06
Brazil	BRA	Ceara	BR_CE	STATE_TOTAL	20200918	3.00	1	1.00	1	2.00	1	4.00	0	1.00	1	1.00	1	1.00	1	1.00						2.00	1	2.00	2.00			4.00	1	0.00			232602	8790	64.35	64.35	72.62	72.62	56.39	56.39	65.06	65.06
Brazil	BRA	Ceara	BR_CE	STATE_TOTAL	20200919	3.00	1	1.00	1	2.00	1	4.00	0	1.00	1	1.00	1	1.00	1	1.00						2.00	1	2.00	2.00			4.00	1	0.00			233600	8801	64.35	64.35	72.62	72.62	56.39	56.39	65.06	65.06
Brazil	BRA	Ceara	BR_CE	STATE_TOTAL	20200920	3.00	1	1.00	1	2.00	1	4.00	0	1.00	1	1.00	1	1.00	1	1.00						2.00	1	2.00	2.00			4.00	1	0.00			233818	8813	64.35	64.35	72.62	72.62	56.39	56.39	65.06	65.06
Brazil	BRA	Ceara	BR_CE	STATE_TOTAL	20200921	3.00	1	1.00	1	2.00	1	4.00	0	1.00	1	1.00	1	1.00	1	1.00						2.00	1	2.00	2.00			4.00	1	0.00			234120	8834	64.35	64.35	72.62	72.62	56.39	56.39	65.06	65.06
Brazil	BRA	Ceara	BR_CE	STATE_TOTAL	20200922	3.00	1	1.00	1	2.00	1	4.00	0	1.00	1	1.00	1	1.00	1	1.00						2.00	1	2.00	2.00			4.00	1	0.00			235222	8850	64.35	64.35	72.62	72.62	56.39	56.39	65.06	65.06
Brazil	BRA	Ceara	BR_CE	STATE_TOTAL	20200923	3.00	1	1.00	1	2.00	1	4.00	0	1.00	1	1.00	1	1.00	1	1.00						2.00	1	2.00	2.00			4.00	1	0.00			236100	8861	64.35	64.35	72.62	72.62	56.39	56.39	65.06	65.06
Brazil	BRA	Ceara	BR_CE	STATE_TOTAL	20200924	3.00	1	1.00	1	2.00	1	4.00	0	1.00	1	1.00	1	1.00	1	1.00						2.00	1	2.00	2.00			4.00	1	0.00			237108	8882	64.35	64.35	72.62	72.62	56.39	56.39	65.06	65.06
Brazil	BRA	Ceara	BR_CE	STATE_TOTAL	20200925	3.00	1	1.00	1	2.00	1	4.00	0	1.00	1	1.00	1	1.00	1	1.00						2.00	1	2.00	2.00			4.00	1	0.00					64.35	64.35	72.62	72.62	56.39	56.39	65.06	65.06
Brazil	BRA	Ceara	BR_CE	STATE_TOTAL	20200926	3.00	1	1.00	1	2.00	1	4.00	0	1.00	1	1.00	1	1.00	1	1.00						2.00	1	2.00	2.00			4.00	1	0.00			238568	8913	64.35	64.35	72.62	72.62	56.39	56.39	65.06	65.06
Brazil	BRA	Ceara	BR_CE	STATE_TOTAL	20200927	3.00	1	1.00	1	2.00	1	4.00	0	1.00	1	1.00	1	1.00	1	1.00						2.00	1	2.00	2.00			4.00	1	0.00			238935	8919	64.35	64.35	72.62	72.62	56.39	56.39	65.06	65.06
Brazil	BRA	Ceara	BR_CE	STATE_TOTAL	20200928	3.00	1	1.00	1	2.00	1	4.00	0	1.00	1	1.00	1	1.00	1	1.00						2.00	1	2.00	2.00			4.00	1	0.00			239062	8921	64.35	64.35	72.62	72.62	56.39	56.39	65.06	65.06
Brazil	BRA	Ceara	BR_CE	STATE_TOTAL	20200929	3.00	1	1.00	1	2.00	1	4.00	0	1.00	1	1.00	1	1.00	1	1.00						2.00	1	2.00	2.00			4.00	1	0.00					64.35	64.35	72.62	72.62	56.39	56.39	65.06	65.06
Brazil	BRA	Ceara	BR_CE	STATE_TOTAL	20200930	3.00	1	1.00	1	2.00	1	4.00	0	1.00	1	1.00	1	1.00	1	1.00						2.00	1	2.00	2.00			4.00	1	0.00			241159	8994	64.35	64.35	72.62	72.62	56.39	56.39	65.06	65.06
Brazil	BRA	Ceara	BR_CE	STATE_TOTAL	20201001	3.00	0	1.00	1	2.00	1	4.00	0	1.00	1	1.00	1	1.00	1	1.00						2.00	1	2.00	2.00			4.00	1	0.00					62.50	62.50	69.05	69.05	55.28	55.28	63.78	63.78
Brazil	BRA	Ceara	BR_CE	STATE_TOTAL	20201002	3.00	0	1.00	1	2.00	1	4.00	0	1.00	1	1.00	1	1.00	1	1.00						2.00	1	2.00	2.00			4.00	1	0.00			242331	9047	62.50	62.50	69.05	69.05	55.28	55.28	63.78	63.78
Brazil	BRA	Ceara	BR_CE	STATE_TOTAL	20201003	3.00	0	1.00	1	2.00	1	4.00	0	1.00	1	1.00	1	1.00	1	1.00						2.00	1	2.00	2.00			4.00	1	0.00			242669	9050	62.50	62.50	69.05	69.05	55.28	55.28	63.78	63.78
Brazil	BRA	Ceara	BR_CE	STATE_TOTAL	20201004	3.00	0	1.00	1	2.00	1	4.00	0	1.00	1	1.00	1	1.00	1	1.00						2.00	1	2.00	2.00			4.00	1	0.00			242873	9051	62.50	62.50	69.05	69.05	55.28	55.28	63.78	63.78
Brazil	BRA	Ceara	BR_CE	STATE_TOTAL	20201005	3.00	0	1.00	1	2.00	1	4.00	0	1.00	1	1.00	1	1.00	1	1.00						2.00	1	2.00	2.00			4.00	1	0.00			243106	9056	62.50	62.50	69.05	69.05	55.28	55.28	63.78	63.78
Brazil	BRA	Ceara	BR_CE	STATE_TOTAL	20201006	3.00	0	1.00	1	2.00	1	4.00	0	1.00	1	1.00	1	1.00	1	1.00						2.00	1	2.00	2.00			4.00	1	0.00			255929	9084	62.50	62.50	69.05	69.05	55.28	55.28	63.78	63.78
Brazil	BRA	Ceara	BR_CE	STATE_TOTAL	20201007	3.00	0	1.00	1	2.00	1	4.00	0	1.00	1	1.00	1	1.00	1	1.00						2.00	1	2.00	2.00			4.00	1	0.00			256764	9094	62.50	62.50	69.05	69.05	55.28	55.28	63.78	63.78
Brazil	BRA	Ceara	BR_CE	STATE_TOTAL	20201008	3.00	0	1.00	1	2.00	1	4.00	0	1.00	1	1.00	1	1.00	1	1.00						2.00	1	2.00	2.00			4.00	1	0.00			257865	9111	62.50	62.50	69.05	69.05	55.28	55.28	63.78	63.78
Brazil	BRA	Ceara	BR_CE	STATE_TOTAL	20201009	3.00	0	1.00	1	2.00	1	4.00	0	1.00	1	1.00	1	1.00	1	1.00						2.00	1	2.00	2.00			4.00	1	0.00			258479	9126	62.50	62.50	69.05	69.05	55.28	55.28	63.78	63.78
Brazil	BRA	Ceara	BR_CE	STATE_TOTAL	20201010	3.00	0	1.00	1	2.00	1	4.00	0	1.00	1	1.00	1	1.00	1	1.00						2.00	1	2.00	2.00			4.00	1	0.00			259764	9130	62.50	62.50	69.05	69.05	55.28	55.28	63.78	63.78
Brazil	BRA	Ceara	BR_CE	STATE_TOTAL	20201011	3.00	0	1.00	1	2.00	1	4.00	0	1.00	1	1.00	1	1.00	1	1.00						2.00	1	2.00	2.00			4.00	1	0.00			260154	9134	62.50	62.50	69.05	69.05	55.28	55.28	63.78	63.78
Brazil	BRA	Ceara	BR_CE	STATE_TOTAL	20201012	3.00	0	1.00	1	2.00	1	4.00	0	1.00	1	1.00	1	1.00	1	1.00						2.00	1	2.00	2.00			4.00	1	0.00			260222	9135	62.50	62.50	69.05	69.05	55.28	55.28	63.78	63.78
Brazil	BRA	Ceara	BR_CE	STATE_TOTAL	20201013	3.00	0	1.00	1	2.00	1	4.00	0	1.00	1	1.00	1	1.00	1	1.00						2.00	1	2.00	2.00			4.00	1	0.00			260642	9140	62.50	62.50	69.05	69.05	55.28	55.28	63.78	63.78
Brazil	BRA	Ceara	BR_CE	STATE_TOTAL	20201014	3.00	0	1.00	1	2.00	1	4.00	0	1.00	1	1.00	1	1.00	1	1.00						2.00	1	2.00	2.00			4.00	1	0.00			261284	9178	62.50	62.50	69.05	69.05	55.28	55.28	63.78	63.78
Brazil	BRA	Ceara	BR_CE	STATE_TOTAL	20201015	3.00	0	1.00	1	2.00	1	4.00	0	1.00	1	1.00	1	1.00	1	1.00						2.00	1	2.00	2.00			4.00	1	0.00			262567	9192	62.50	62.50	69.05	69.05	55.28	55.28	63.78	63.78
Brazil	BRA	Ceara	BR_CE	STATE_TOTAL	20201016	3.00	0	1.00	1	2.00	1	4.00	0	1.00	1	1.00	1	1.00	1	1.00						2.00	1	2.00	2.00			4.00	1	0.00			263143	9199	62.50	62.50	69.05	69.05	55.28	55.28	63.78	63.78
Brazil	BRA	Ceara	BR_CE	STATE_TOTAL	20201017	3.00	0	1.00	1	2.00	1	4.00	0	1.00	1	1.00	1	1.00	1	1.00						2.00	1	2.00	2.00			4.00	1	0.00			264245	9207	62.50	62.50	69.05	69.05	55.28	55.28	63.78	63.78
Brazil	BRA	Ceara	BR_CE	STATE_TOTAL	20201018	3.00	0	1.00	1	2.00	1	4.00	0	1.00	1	1.00	1	1.00	1	1.00						2.00	1	2.00	2.00			4.00	1	0.00			265102	9210	62.50	62.50	69.05	69.05	55.28	55.28	63.78	63.78
Brazil	BRA	Ceara	BR_CE	STATE_TOTAL	20201019	3.00	0	1.00	1	2.00	1	4.00	0	1.00	1	1.00	1	1.00	1	1.00						2.00	1	2.00	2.00			4.00	1	0.00			265583	9211	62.50	62.50	69.05	69.05	55.28	55.28	63.78	63.78
Brazil	BRA	Ceara	BR_CE	STATE_TOTAL	20201020	3.00	0	1.00	1	2.00	1	4.00	0	1.00	1	1.00	1	1.00	1	1.00						2.00	1	2.00	2.00			4.00	1	0.00			266289	9218	62.50	62.50	69.05	69.05	55.28	55.28	63.78	63.78
Brazil	BRA	Ceara	BR_CE	STATE_TOTAL	20201021	3.00	0	1.00	1	2.00	1	4.00	0	1.00	1	1.00	1	1.00	1	1.00						2.00	1	2.00	2.00			4.00	1	0.00					62.50	62.50	69.05	69.05	55.28	55.28	63.78	63.78
Brazil	BRA	Ceara	BR_CE	STATE_TOTAL	20201022	3.00	0	1.00	1	2.00	1	4.00	0	1.00	1	1.00	1	1.00	1	1.00	0.00		1.00			2.00	1	2.00	2.00			4.00	1	0.00			266316	9227	62.50	62.50	69.05	69.05	58.61	58.61	63.78	63.78	25.00	25.00
Brazil	BRA	Ceara	BR_CE	STATE_TOTAL	20201023	3.00	0	1.00	1	2.00	1	4.00	0	1.00	1	1.00	1	1.00	1	1.00	0.00		1.00			2.00	1	2.00	2.00			4.00	1	0.00			269165	9244	62.50	62.50	69.05	69.05	58.61	58.61	63.78	63.78	25.00	25.00
Brazil	BRA	Ceara	BR_CE	STATE_TOTAL	20201024	3.00	0	1.00	1	2.00	1	4.00	0	1.00	1	1.00	1	1.00	1	1.00	0.00		1.00			2.00	1	2.00	2.00			4.00	1	0.00			269392	9246	62.50	62.50	69.05	69.05	58.61	58.61	63.78	63.78	25.00	25.00
Brazil	BRA	Ceara	BR_CE	STATE_TOTAL	20201025	3.00	0	1.00	1	2.00	1	4.00	0	1.00	1	1.00	1	1.00	1	1.00	0.00		1.00			2.00	1	2.00	2.00			4.00	1	0.00			270264	9248	62.50	62.50	69.05	69.05	58.61	58.61	63.78	63.78	25.00	25.00
Brazil	BRA	Ceara	BR_CE	STATE_TOTAL	20201026	3.00	0	1.00	1	2.00	1	4.00	0	1.00	1	1.00	1	1.00	1	1.00	0.00		1.00			2.00	1	2.00	2.00			4.00	1	0.00			270577	9279	62.50	62.50	69.05	69.05	58.61	58.61	63.78	63.78	25.00	25.00
Brazil	BRA	Ceara	BR_CE	STATE_TOTAL	20201027	3.00	0	1.00	1	2.00	1	4.00	0	1.00	1	1.00	1	1.00	1	1.00	0.00		1.00			2.00	1	2.00	2.00			4.00	1	0.00			271006	9305	62.50	62.50	69.05	69.05	58.61	58.61	63.78	63.78	25.00	25.00
Brazil	BRA	Ceara	BR_CE	STATE_TOTAL	20201028	3.00	0	1.00	1	2.00	1	4.00	0	1.00	1	1.00	1	1.00	1	1.00	0.00		1.00			2.00	1	2.00	2.00			4.00	1	0.00			272104	9325	62.50	62.50	69.05	69.05	58.61	58.61	63.78	63.78	25.00	25.00
Brazil	BRA	Ceara	BR_CE	STATE_TOTAL	20201029	3.00	0	1.00	1	2.00	1	4.00	0	1.00	1	1.00	1	1.00	1	1.00	0.00		1.00			2.00	1	2.00	2.00			4.00	1	0.00					62.50	62.50	69.05	69.05	58.61	58.61	63.78	63.78	25.00	25.00
Brazil	BRA	Ceara	BR_CE	STATE_TOTAL	20201030	3.00	0	1.00	1	2.00	1	4.00	0	1.00	1	1.00	1	1.00	1	1.00	0.00		1.00			2.00	1	2.00	2.00			4.00	1	0.00			272778	9326	62.50	62.50	69.05	69.05	58.61	58.61	63.78	63.78	25.00	25.00
Brazil	BRA	Ceara	BR_CE	STATE_TOTAL	20201031	3.00	0	1.00	1	2.00	1	4.00	0	1.00	1	1.00	1	1.00	1	1.00	0.00		1.00			2.00	1	2.00	2.00			4.00	1	0.00			274185	9353	62.50	62.50	69.05	69.05	58.61	58.61	63.78	63.78	25.00	25.00
Brazil	BRA	Ceara	BR_CE	STATE_TOTAL	20201101	3.00	0	1.00	1	2.00	1	4.00	0	1.00	1	1.00	1	1.00	1	1.00	0.00		1.00			2.00	1	2.00	2.00			4.00	1	0.00			274341	9360	62.50	62.50	69.05	69.05	58.61	58.61	63.78	63.78	25.00	25.00
Brazil	BRA	Ceara	BR_CE	STATE_TOTAL	20201102	3.00	0	1.00	1	2.00	1	4.00	0	1.00	1	1.00	1	1.00	1	1.00	0.00		1.00			2.00	1	2.00	2.00			4.00	1	0.00			274615	9362	62.50	62.50	69.05	69.05	58.61	58.61	63.78	63.78	25.00	25.00
Brazil	BRA	Ceara	BR_CE	STATE_TOTAL	20201103	3.00	0	1.00	1	2.00	1	4.00	0	1.00	1	1.00	1	1.00	1	1.00	0.00		1.00			2.00	1	2.00	2.00			4.00	1	0.00			274833	9362	62.50	62.50	69.05	69.05	58.61	58.61	63.78	63.78	25.00	25.00
Brazil	BRA	Ceara	BR_CE	STATE_TOTAL	20201104	3.00	0	1.00	1	2.00	1	4.00	0	1.00	1	1.00	1	1.00	1	1.00	0.00		1.00			2.00	1	2.00	2.00			4.00	1	0.00			275671	9370	62.50	62.50	69.05	69.05	58.61	58.61	63.78	63.78	25.00	25.00
Brazil	BRA	Ceara	BR_CE	STATE_TOTAL	20201105	3.00	0	1.00	1	2.00	1	4.00	0	1.00	1	1.00	1	1.00	1	1.00	0.00		1.00			2.00	1	2.00	2.00			4.00	1	0.00					62.50	62.50	69.05	69.05	58.61	58.61	63.78	63.78	25.00	25.00
Brazil	BRA	Ceara	BR_CE	STATE_TOTAL	20201106	3.00	0	1.00	1	2.00	1	4.00	0	1.00	1	1.00	1	1.00	1	1.00	0.00		1.00			2.00	1	2.00	2.00			4.00	1	0.00					62.50	62.50	69.05	69.05	58.61	58.61	63.78	63.78	25.00	25.00
Brazil	BRA	Ceara	BR_CE	STATE_TOTAL	20201107	3.00	0	1.00	1	2.00	1	4.00	0	1.00	1	1.00	1	1.00	1	1.00	0.00		1.00			2.00	1	2.00	2.00			4.00	1	0.00					62.50	62.50	69.05	69.05	58.61	58.61	63.78	63.78	25.00	25.00
Brazil	BRA	Ceara	BR_CE	STATE_TOTAL	20201108	3.00	0	1.00	1	2.00	1	4.00	0	1.00	1	1.00	1	1.00	1	1.00	0.00		1.00			2.00	1	2.00	2.00			4.00	1	0.00					62.50	62.50	69.05	69.05	58.61	58.61	63.78	63.78	25.00	25.00
Brazil	BRA	Ceara	BR_CE	STATE_TOTAL	20201109	3.00	0	1.00	1	2.00	1	4.00	0	1.00	1	1.00	1	1.00	1	1.00	0.00		1.00			2.00	1	2.00	2.00			4.00	1	0.00					62.50	62.50	69.05	69.05	58.61	58.61	63.78	63.78	25.00	25.00
Brazil	BRA	Ceara	BR_CE	STATE_TOTAL	20201110	3.00	0	1.00	1	2.00	1	4.00	0	1.00	1	1.00	1	1.00	1	1.00	0.00		1.00			2.00	1	2.00	2.00			4.00	1	0.00					62.50	62.50	69.05	69.05	58.61	58.61	63.78	63.78	25.00	25.00
Brazil	BRA	Ceara	BR_CE	STATE_TOTAL	20201111	3.00	0	1.00	1	2.00	1	4.00	0	1.00	1	1.00	1	1.00	1	1.00	0.00		1.00			2.00	1	2.00	2.00			4.00	1	0.00					62.50	62.50	69.05	69.05	58.61	58.61	63.78	63.78	25.00	25.00
Brazil	BRA	Ceara	BR_CE	STATE_TOTAL	20201112	3.00	0	1.00	1	2.00	1	4.00	0	1.00	1	1.00	1	1.00	1	1.00	0.00		1.00			2.00	1	2.00	2.00			4.00	1	0.00					62.50	62.50	69.05	69.05	58.61	58.61	63.78	63.78	25.00	25.00
Brazil	BRA	Ceara	BR_CE	STATE_TOTAL	20201113	3.00	0	1.00	1	2.00	1	4.00	0	1.00	1	1.00	1	1.00	1	1.00	0.00		1.00			2.00	1	2.00	2.00			4.00	1	0.00			282471	9430	62.50	62.50	69.05	69.05	58.61	58.61	63.78	63.78	25.00	25.00
Brazil	BRA	Ceara	BR_CE	STATE_TOTAL	20201114	3.00	0	1.00	1	2.00	1	4.00	0	1.00	1	1.00	1	1.00	1	1.00	0.00		1.00			2.00	1	2.00	2.00			4.00	1	0.00			284208	9439	62.50	62.50	69.05	69.05	58.61	58.61	63.78	63.78	25.00	25.00
Brazil	BRA	Ceara	BR_CE	STATE_TOTAL	20201115	3.00	0	1.00	1	2.00	1	4.00	0	1.00	1	1.00	1	1.00	1	1.00	0.00		1.00			2.00	1	2.00	2.00			4.00	1	0.00					62.50	62.50	69.05	69.05	58.61	58.61	63.78	63.78	25.00	25.00
Brazil	BRA	Ceara	BR_CE	STATE_TOTAL	20201116	3.00	0	1.00	1	2.00	1	4.00	0	1.00	1	1.00	1	1.00	1	1.00	0.00		1.00			2.00	1	2.00	2.00			4.00	1	0.00			285301	9439	62.50	62.50	69.05	69.05	58.61	58.61	63.78	63.78	25.00	25.00
Brazil	BRA	Ceara	BR_CE	STATE_TOTAL	20201117	3.00	0	1.00	1	2.00	1	4.00	0	1.00	1	1.00	1	1.00	1	1.00	0.00		1.00			2.00	1	2.00	2.00			4.00	1	0.00			287242	9448	62.50	62.50	69.05	69.05	58.61	58.61	63.78	63.78	25.00	25.00
Brazil	BRA	Ceara	BR_CE	STATE_TOTAL	20201118	3.00	0	1.00	1	2.00	1	4.00	0	1.00	1	1.00	1	1.00	1	1.00	0.00		1.00			2.00	1	2.00	2.00			4.00	1	0.00			288122	9461	62.50	62.50	69.05	69.05	58.61	58.61	63.78	63.78	25.00	25.00
Brazil	BRA	Ceara	BR_CE	STATE_TOTAL	20201119	3.00	0	1.00	1	2.00	1	4.00	0	1.00	1	1.00	1	1.00	1	1.00	0.00		1.00			2.00	1	2.00	2.00			4.00	1	0.00			289314	9467	62.50	62.50	69.05	69.05	58.61	58.61	63.78	63.78	25.00	25.00
Brazil	BRA	Ceara	BR_CE	STATE_TOTAL	20201120	3.00	0	1.00	1	2.00	1	4.00	0	1.00	1	1.00	1	1.00	1	1.00	0.00		1.00			2.00	1	2.00	2.00			4.00	1	0.00			289925	9477	62.50	62.50	69.05	69.05	58.61	58.61	63.78	63.78	25.00	25.00
Brazil	BRA	Ceara	BR_CE	STATE_TOTAL	20201121	3.00	0	1.00	1	2.00	0	2.00	1	1.00	1	1.00	1	1.00	1	1.00	0.00		1.00			2.00	1	2.00	2.00			4.00	1	0.00					55.56	55.56	64.29	64.29	54.44	54.44	58.97	58.97	25.00	25.00
Brazil	BRA	Ceara	BR_CE	STATE_TOTAL	20201122	3.00	0	1.00	1	2.00	0	2.00	1	1.00	1	1.00	1	1.00	1	1.00	0.00		1.00			2.00	1	2.00	2.00			4.00	1	0.00			291617	9485	55.56	55.56	64.29	64.29	54.44	54.44	58.97	58.97	25.00	25.00
Brazil	BRA	Ceara	BR_CE	STATE_TOTAL	20201123	3.00	0	1.00	1	2.00	0	2.00	1	1.00	1	1.00	1	1.00	1	1.00	0.00		1.00			2.00	1	2.00	2.00			4.00	1	0.00					55.56	55.56	64.29	64.29	54.44	54.44	58.97	58.97	25.00	25.00
Brazil	BRA	Ceara	BR_CE	STATE_TOTAL	20201124	3.00	0	1.00	1	2.00	0	2.00	1	1.00	1	1.00	1	1.00	1	1.00	0.00		1.00			2.00	1	2.00	2.00			4.00	1	0.00			292663	9492	55.56	55.56	64.29	64.29	54.44	54.44	58.97	58.97	25.00	25.00
Brazil	BRA	Ceara	BR_CE	STATE_TOTAL	20201125	3.00	0	1.00	1	2.00	0	2.00	1	1.00	1	1.00	1	1.00	1	1.00	0.00		1.00			2.00	1	2.00	2.00			4.00	1	0.00			295073	9530	55.56	55.56	64.29	64.29	54.44	54.44	58.97	58.97	25.00	25.00
Brazil	BRA	Ceara	BR_CE	STATE_TOTAL	20201126	3.00	0	1.00	1	2.00	0	2.00	1	1.00	1	1.00	1	1.00	1	1.00	0.00		1.00			2.00	1	2.00	2.00			4.00	1	0.00			297152	9545	55.56	55.56	64.29	64.29	54.44	54.44	58.97	58.97	25.00	25.00
Brazil	BRA	Ceara	BR_CE	STATE_TOTAL	20201127	3.00	0	1.00	1	2.00	0	2.00	1	1.00	1	1.00	1	1.00	1	1.00	0.00		1.00			2.00	1	2.00	2.00			4.00	1	0.00					55.56	55.56	64.29	64.29	54.44	54.44	58.97	58.97	25.00	25.00
Brazil	BRA	Ceara	BR_CE	STATE_TOTAL	20201128	3.00	0	1.00	1	2.00	0	2.00	1	1.00	1	1.00	1	1.00	1	1.00	0.00		1.00			2.00	1	2.00	2.00			4.00	1	0.00			299290	9598	55.56	55.56	64.29	64.29	54.44	54.44	58.97	58.97	25.00	25.00
Brazil	BRA	Ceara	BR_CE	STATE_TOTAL	20201129	3.00	0	1.00	1	2.00	0	2.00	1	1.00	1	1.00	1	1.00	1	1.00	0.00		1.00			2.00	1	2.00	2.00			4.00	1	0.00			299949	9607	55.56	55.56	64.29	64.29	54.44	54.44	58.97	58.97	25.00	25.00
Brazil	BRA	Ceara	BR_CE	STATE_TOTAL	20201130	3.00	0	1.00	1	2.00	0	2.00	1	1.00	1	1.00	1	1.00	1	1.00	0.00		1.00			2.00	1	2.00	2.00			4.00	1	0.00			300627	9612	55.56	55.56	64.29	64.29	54.44	54.44	58.97	58.97	25.00	25.00
Brazil	BRA	Ceara	BR_CE	STATE_TOTAL	20201201	3.00	0	1.00	1	2.00	0	2.00	1	1.00	1	1.00	1	1.00	1	1.00	0.00		1.00			2.00	1	2.00	2.00			4.00	1	0.00			301414	9629	55.56	55.56	64.29	64.29	54.44	54.44	58.97	58.97	25.00	25.00
Brazil	BRA	Ceara	BR_CE	STATE_TOTAL	20201202	3.00	0	1.00	1	2.00	0	2.00	1	1.00	1	1.00	1	1.00	1	1.00	0.00		1.00			2.00	1	2.00	2.00			4.00	1	0.00			301802	9640	55.56	55.56	64.29	64.29	54.44	54.44	58.97	58.97	25.00	25.00
Brazil	BRA	Ceara	BR_CE	STATE_TOTAL	20201203	3.00	0	1.00	1	2.00	0	2.00	1	1.00	1	1.00	1	1.00	1	1.00	0.00		1.00			2.00	1	2.00	2.00			4.00	1	0.00			303168	9657	55.56	55.56	64.29	64.29	54.44	54.44	58.97	58.97	25.00	25.00
Brazil	BRA	Ceara	BR_CE	STATE_TOTAL	20201204	3.00	0	1.00	1	2.00	0	2.00	1	1.00	1	1.00	1	1.00	1	1.00	0.00		1.00			2.00	1	2.00	2.00			4.00	1	0.00			303868	9683	55.56	55.56	64.29	64.29	54.44	54.44	58.97	58.97	25.00	25.00
Brazil	BRA	Ceara	BR_CE	STATE_TOTAL	20201205	3.00	0	1.00	1	2.00	0	2.00	1	1.00	1	1.00	1	1.00	1	1.00	0.00		1.00			2.00	1	2.00	2.00			4.00	1	0.00			304443	9693	55.56	55.56	64.29	64.29	54.44	54.44	58.97	58.97	25.00	25.00
Brazil	BRA	Ceara	BR_CE	STATE_TOTAL	20201206	3.00	0	1.00	1	2.00	0	2.00	1	1.00	1	1.00	1	1.00	1	1.00	0.00		1.00			2.00	1	2.00	2.00			4.00	1	0.00			304443	9693	55.56	55.56	64.29	64.29	54.44	54.44	58.97	58.97	25.00	25.00
Brazil	BRA	Ceara	BR_CE	STATE_TOTAL	20201207	3.00	0	1.00	1	2.00	0	2.00	1	1.00	1	1.00	1	1.00	1	1.00	0.00		1.00			2.00	1	2.00	2.00			4.00	1	0.00			304714	9704	55.56	55.56	64.29	64.29	54.44	54.44	58.97	58.97	25.00	25.00
Brazil	BRA	Ceara	BR_CE	STATE_TOTAL	20201208	3.00	0	1.00	1	2.00	0	2.00	1	1.00	1	1.00	1	1.00	1	1.00	0.00		1.00			2.00	1	2.00	2.00			4.00	1	0.00			309168	9738	55.56	55.56	64.29	64.29	54.44	54.44	58.97	58.97	25.00	25.00
Brazil	BRA	Ceara	BR_CE	STATE_TOTAL	20201209	3.00	0	1.00	1	2.00	0	2.00	1	1.00	1	1.00	1	1.00	1	1.00	0.00		1.00			2.00	1	2.00	2.00			4.00	1	0.00			312068	9762	55.56	55.56	64.29	64.29	54.44	54.44	58.97	58.97	25.00	25.00
Brazil	BRA	Ceara	BR_CE	STATE_TOTAL	20201210	3.00	0	1.00	1	2.00	0	2.00	1	1.00	1	1.00	1	1.00	1	1.00	0.00		1.00			2.00	1	2.00	2.00			4.00	1	0.00			313439	9768	55.56	55.56	64.29	64.29	54.44	54.44	58.97	58.97	25.00	25.00
Brazil	BRA	Ceara	BR_CE	STATE_TOTAL	20201211	3.00	0	1.00	1	2.00	0	2.00	1	1.00	1	1.00	1	1.00	1	1.00	0.00		1.00			2.00	1	2.00	2.00			4.00	1	0.00					55.56	55.56	64.29	64.29	54.44	54.44	58.97	58.97	25.00	25.00
Brazil	BRA	Ceara	BR_CE	STATE_TOTAL	20201212	3.00	0	1.00	1	2.00	0	4.00	1	1.00	1	1.00	1	1.00	1	1.00	0.00		1.00			2.00	1	2.00	2.00			4.00	1	0.00					61.11	61.11	69.05	69.05	57.78	57.78	62.82	62.82	25.00	25.00
Brazil	BRA	Ceara	BR_CE	STATE_TOTAL	20201213	3.00	0	1.00	1	2.00	0	4.00	1	1.00	1	1.00	1	1.00	1	1.00	0.00		1.00			2.00	1	2.00	2.00			4.00	1	0.00			315913	9784	61.11	61.11	69.05	69.05	57.78	57.78	62.82	62.82	25.00	25.00
Brazil	BRA	Ceara	BR_CE	STATE_TOTAL	20201214	3.00	0	1.00	1	2.00	0	4.00	1	1.00	1	1.00	1	1.00	1	1.00	0.00		1.00			2.00	1	2.00	2.00			4.00	1	0.00			316394	9786	61.11	61.11	69.05	69.05	57.78	57.78	62.82	62.82	25.00	25.00
Brazil	BRA	Ceara	BR_CE	STATE_TOTAL	20201215	3.00	0	2.00	1	2.00	1	4.00	1	1.00	1	1.00	1	1.00	1	1.00	0.00		1.00			2.00	1	2.00	2.00			4.00	1	0.00			316681	9802	67.59	67.59	72.62	72.62	61.67	61.67	67.31	67.31	25.00	25.00
Brazil	BRA	Ceara	BR_CE	STATE_TOTAL	20201216	3.00	0	2.00	1	2.00	1	4.00	1	1.00	1	1.00	1	1.00	1	1.00	0.00		1.00			2.00	1	2.00	2.00			4.00	1	0.00			320385	9857	67.59	67.59	72.62	72.62	61.67	61.67	67.31	67.31	25.00	25.00
Brazil	BRA	Ceara	BR_CE	STATE_TOTAL	20201217	3.00	0	2.00	1	2.00	1	4.00	1	1.00	1	1.00	1	1.00	1	1.00	0.00		1.00			2.00	1	2.00	2.00			4.00	1	0.00			321567	9883	67.59	67.59	72.62	72.62	61.67	61.67	67.31	67.31	25.00	25.00
Brazil	BRA	Ceara	BR_CE	STATE_TOTAL	20201218	3.00	0	2.00	1	2.00	1	4.00	1	1.00	1	1.00	1	1.00	1	1.00	0.00		1.00			2.00	1	2.00	2.00			4.00	1	0.00			322494	9903	67.59	67.59	72.62	72.62	61.67	61.67	67.31	67.31	25.00	25.00
Brazil	BRA	Ceara	BR_CE	STATE_TOTAL	20201219	3.00	0	2.00	1	2.00	1	4.00	1	1.00	1	1.00	1	1.00	1	1.00	0.00		1.00			2.00	1	2.00	2.00			4.00	1	0.00			322861	9909	67.59	67.59	72.62	72.62	61.67	61.67	67.31	67.31	25.00	25.00
Brazil	BRA	Ceara	BR_CE	STATE_TOTAL	20201220	3.00	0	2.00	1	2.00	1	4.00	1	1.00	1	1.00	1	1.00	1	1.00	0.00		1.00			2.00	1	2.00	2.00			4.00	1	0.00			323941	9916	67.59	67.59	72.62	72.62	61.67	61.67	67.31	67.31	25.00	25.00
Brazil	BRA	Ceara	BR_CE	STATE_TOTAL	20201221	2.00	1	2.00	1	2.00	1	4.00	1	1.00	1	1.00	1	1.00	1	1.00	0.00		1.00			2.00	1	2.00	2.00			4.00	1	0.00			324196	9916	65.74	65.74	72.62	72.62	60.56	60.56	66.03	66.03	25.00	25.00
Brazil	BRA	Ceara	BR_CE	STATE_TOTAL	20201222	2.00	1	2.00	1	2.00	1	4.00	1	1.00	1	1.00	1	1.00	1	1.00	0.00		1.00			2.00	1	2.00	2.00			4.00	1	0.00			325250	9933	65.74	65.74	72.62	72.62	60.56	60.56	66.03	66.03	25.00	25.00
Brazil	BRA	Ceara	BR_CE	STATE_TOTAL	20201223	2.00	1	2.00	1	2.00	1	4.00	1	1.00	1	1.00	1	1.00	1	1.00	0.00		1.00			2.00	1	2.00	2.00			4.00	1	0.00			326058	9942	65.74	65.74	72.62	72.62	60.56	60.56	66.03	66.03	25.00	25.00
Brazil	BRA	Ceara	BR_CE	STATE_TOTAL	20201224	2.00	1	2.00	1	2.00	1	4.00	1	1.00	1	1.00	1	1.00	1	1.00	0.00		1.00			2.00	1	2.00	2.00			4.00	1	0.00			327140	9952	65.74	65.74	72.62	72.62	60.56	60.56	66.03	66.03	25.00	25.00
Brazil	BRA	Ceara	BR_CE	STATE_TOTAL	20201225	2.00	1	2.00	1	2.00	1	4.00	1	1.00	1	1.00	1	1.00	1	1.00	0.00		1.00			2.00	1	2.00	2.00			4.00	1	0.00			327140	9952	65.74	65.74	72.62	72.62	60.56	60.56	66.03	66.03	25.00	25.00
Brazil	BRA	Ceara	BR_CE	STATE_TOTAL	20201226	2.00	1	2.00	1	2.00	1	4.00	1	1.00	1	1.00	1	1.00	1	1.00	0.00		1.00			2.00	1	2.00	2.00			4.00	1	0.00			327832	9952	65.74	65.74	72.62	72.62	60.56	60.56	66.03	66.03	25.00	25.00
Brazil	BRA	Ceara	BR_CE	STATE_TOTAL	20201227	2.00	1	2.00	1	2.00	1	4.00	1	1.00	1	1.00	1	1.00	1	1.00	0.00					2.00	1	2.00	2.00			4.00	1	0.00			327865	9952	65.74	65.74	72.62	72.62	57.22	57.22	66.03	66.03
Brazil	BRA	Ceara	BR_CE	STATE_TOTAL	20201228	2.00	1	2.00	1	2.00	1	4.00	1	1.00	1	1.00	1	1.00	1	1.00	0.00					2.00	1	2.00	2.00			4.00	1	0.00			328620	9954	65.74	65.74	72.62	72.62	57.22	57.22	66.03	66.03
Brazil	BRA	Ceara	BR_CE	STATE_TOTAL	20201229	2.00	1	2.00	1	2.00	1	4.00	1	1.00	1	1.00	1	1.00	1	1.00	0.00					2.00	1	2.00	2.00			4.00	1	0.00			330687	9963	65.74	65.74	72.62	72.62	57.22	57.22	66.03	66.03
Brazil	BRA	Ceara	BR_CE	STATE_TOTAL	20201230	2.00	1	2.00	1	2.00	1	4.00	1	1.00	1	1.00	1	1.00	1	1.00						2.00	1	2.00	2.00			4.00	1	0.00					65.74	65.74	72.62	72.62	57.22	57.22	66.03	66.03
Brazil	BRA	Ceara	BR_CE	STATE_TOTAL	20201231	2.00	1	2.00	1	2.00	1	4.00	1	1.00	1	1.00	1	1.00	1	1.00	0.00					2.00	1	2.00	2.00			4.00	1	0.00			335091	9990	65.74	65.74	72.62	72.62	57.22	57.22	66.03	66.03
Brazil	BRA	Ceara	BR_CE	STATE_TOTAL	20210101	2.00	1	2.00	1	2.00	1	4.00	1	1.00	1	1.00	1	1.00	1	1.00						2.00	1	2.00	2.00			4.00	1	0.00			335992	9993	65.74	65.74	72.62	72.62	57.22	57.22	66.03	66.03
Brazil	BRA	Ceara	BR_CE	STATE_TOTAL	20210102	2.00	1	2.00	1	2.00	1	4.00	1	1.00	1	1.00	1	1.00	1	1.00						2.00	1	2.00	2.00			4.00	1	0.00			336574	10015	65.74	65.74	72.62	72.62	57.22	57.22	66.03	66.03
Brazil	BRA	Ceara	BR_CE	STATE_TOTAL	20210103	2.00	1	2.00	1	2.00	1	4.00	1	1.00	1	1.00	1	1.00	1							2.00	1	2.00	2.00			4.00	1	0.00			336763	10024	62.96	62.96	69.05	69.05			64.10	64.10
Brazil	BRA	Ceara	BR_CE	STATE_TOTAL	20210104	2.00	1	2.00	1	2.00	1	4.00	1	1.00	1	1.00	1	1.00	1									2.00	2.00			4.00	1	0.00			336975	10025							56.41	56.41
Brazil	BRA	Ceara	BR_CE	STATE_TOTAL	20210105	2.00	1	2.00	1	2.00	1	4.00	1	1.00	1	1.00	1	1.00	1									2.00	2.00			4.00	1	0.00			337956	10042							56.41	56.41
Brazil	BRA	Ceara	BR_CE	STATE_TOTAL	20210106	2.00	1	2.00	1	2.00	1	4.00	1	1.00	1	1.00	1	1.00	1										2.00			4.00	1	0.00
Brazil	BRA	Ceara	BR_CE	STATE_TOTAL	20210107	2.00	1	2.00	1	2.00	1	4.00	1	1.00	1	1.00	1	1.00	1													4.00	1				341276	10096
Brazil	BRA	Ceara	BR_CE	STATE_TOTAL	20210108																											4.00	1				342941	10122
Brazil	BRA	Ceara	BR_CE	STATE_TOTAL	20210109																											4.00	1				343887	10137
Brazil	BRA	Ceara	BR_CE	STATE_TOTAL	20210110																											4.00	1
Brazil	BRA	Ceara	BR_CE	STATE_TOTAL	20210111																											4.00	1				345124	10160
Brazil	BRA	Ceara	BR_CE	STATE_TOTAL	20210112																																345235	10162
Brazil	BRA	Ceara	BR_CE	STATE_TOTAL	20210113																																348414	10189
Brazil	BRA	Ceara	BR_CE	STATE_TOTAL	20210114																																349575	10209
Brazil	BRA	Ceara	BR_CE	STATE_TOTAL	20210115																																351351	10209
Brazil	BRA	Ceara	BR_CE	STATE_TOTAL	20210116																																352340	10223
Brazil	BRA	Ceara	BR_CE	STATE_TOTAL	20210117																																353388	10223
Brazil	BRA	Ceara	BR_CE	STATE_TOTAL	20210118																																353979	10223
Brazil	BRA	Ceara	BR_CE	STATE_TOTAL	20210119																																356117	10240
Brazil	BRA	Ceara	BR_CE	STATE_TOTAL	20210120																																356985	10243
Brazil	BRA	Ceara	BR_CE	STATE_TOTAL	20210121																																358404	10261
Brazil	BRA	Ceara	BR_CE	STATE_TOTAL	20210122																																360149	10311
Brazil	BRA	Ceara	BR_CE	STATE_TOTAL	20210123																																360973	10320
Brazil	BRA	Ceara	BR_CE	STATE_TOTAL	20210124																																362351	10331
Brazil	BRA	Ceara	BR_CE	STATE_TOTAL	20210125																																363967	10332
Brazil	BRA	Ceara	BR_CE	STATE_TOTAL	20210126																																365640	10363
Brazil	BRA	Ceara	BR_CE	STATE_TOTAL	20210127
Brazil	BRA	Ceara	BR_CE	STATE_TOTAL	20210128																																368281	10432
Brazil	BRA	Ceara	BR_CE	STATE_TOTAL	20210129																																369245	10449
Brazil	BRA	Ceara	BR_CE	STATE_TOTAL	20210130																																370300	10465
Brazil	BRA	Ceara	BR_CE	STATE_TOTAL	20210131																																373417	10476
Brazil	BRA	Ceara	BR_CE	STATE_TOTAL	20210201
Brazil	BRA	Distrito Federal	BR_DF	STATE_TOTAL	20200101
Brazil	BRA	Distrito Federal	BR_DF	STATE_TOTAL	20200102
Brazil	BRA	Distrito Federal	BR_DF	STATE_TOTAL	20200103
Brazil	BRA	Distrito Federal	BR_DF	STATE_TOTAL	20200104
Brazil	BRA	Distrito Federal	BR_DF	STATE_TOTAL	20200105
Brazil	BRA	Distrito Federal	BR_DF	STATE_TOTAL	20200106
Brazil	BRA	Distrito Federal	BR_DF	STATE_TOTAL	20200107
Brazil	BRA	Distrito Federal	BR_DF	STATE_TOTAL	20200108
Brazil	BRA	Distrito Federal	BR_DF	STATE_TOTAL	20200109
Brazil	BRA	Distrito Federal	BR_DF	STATE_TOTAL	20200110
Brazil	BRA	Distrito Federal	BR_DF	STATE_TOTAL	20200111
Brazil	BRA	Distrito Federal	BR_DF	STATE_TOTAL	20200112
Brazil	BRA	Distrito Federal	BR_DF	STATE_TOTAL	20200113
Brazil	BRA	Distrito Federal	BR_DF	STATE_TOTAL	20200114
Brazil	BRA	Distrito Federal	BR_DF	STATE_TOTAL	20200115
Brazil	BRA	Distrito Federal	BR_DF	STATE_TOTAL	20200116
Brazil	BRA	Distrito Federal	BR_DF	STATE_TOTAL	20200117
Brazil	BRA	Distrito Federal	BR_DF	STATE_TOTAL	20200118
Brazil	BRA	Distrito Federal	BR_DF	STATE_TOTAL	20200119
Brazil	BRA	Distrito Federal	BR_DF	STATE_TOTAL	20200120
Brazil	BRA	Distrito Federal	BR_DF	STATE_TOTAL	20200121
Brazil	BRA	Distrito Federal	BR_DF	STATE_TOTAL	20200122
Brazil	BRA	Distrito Federal	BR_DF	STATE_TOTAL	20200123
Brazil	BRA	Distrito Federal	BR_DF	STATE_TOTAL	20200124
Brazil	BRA	Distrito Federal	BR_DF	STATE_TOTAL	20200125
Brazil	BRA	Distrito Federal	BR_DF	STATE_TOTAL	20200126
Brazil	BRA	Distrito Federal	BR_DF	STATE_TOTAL	20200127
Brazil	BRA	Distrito Federal	BR_DF	STATE_TOTAL	20200128
Brazil	BRA	Distrito Federal	BR_DF	STATE_TOTAL	20200129
Brazil	BRA	Distrito Federal	BR_DF	STATE_TOTAL	20200130
Brazil	BRA	Distrito Federal	BR_DF	STATE_TOTAL	20200131
Brazil	BRA	Distrito Federal	BR_DF	STATE_TOTAL	20200201
Brazil	BRA	Distrito Federal	BR_DF	STATE_TOTAL	20200202
Brazil	BRA	Distrito Federal	BR_DF	STATE_TOTAL	20200203
Brazil	BRA	Distrito Federal	BR_DF	STATE_TOTAL	20200204
Brazil	BRA	Distrito Federal	BR_DF	STATE_TOTAL	20200205
Brazil	BRA	Distrito Federal	BR_DF	STATE_TOTAL	20200206
Brazil	BRA	Distrito Federal	BR_DF	STATE_TOTAL	20200207
Brazil	BRA	Distrito Federal	BR_DF	STATE_TOTAL	20200208
Brazil	BRA	Distrito Federal	BR_DF	STATE_TOTAL	20200209
Brazil	BRA	Distrito Federal	BR_DF	STATE_TOTAL	20200210
Brazil	BRA	Distrito Federal	BR_DF	STATE_TOTAL	20200211
Brazil	BRA	Distrito Federal	BR_DF	STATE_TOTAL	20200212
Brazil	BRA	Distrito Federal	BR_DF	STATE_TOTAL	20200213
Brazil	BRA	Distrito Federal	BR_DF	STATE_TOTAL	20200214
Brazil	BRA	Distrito Federal	BR_DF	STATE_TOTAL	20200215
Brazil	BRA	Distrito Federal	BR_DF	STATE_TOTAL	20200216																																0	0
Brazil	BRA	Distrito Federal	BR_DF	STATE_TOTAL	20200217																																0	0
Brazil	BRA	Distrito Federal	BR_DF	STATE_TOTAL	20200218																																0	0
Brazil	BRA	Distrito Federal	BR_DF	STATE_TOTAL	20200219																																0	0
Brazil	BRA	Distrito Federal	BR_DF	STATE_TOTAL	20200220																																0	0
Brazil	BRA	Distrito Federal	BR_DF	STATE_TOTAL	20200221																																0	0
Brazil	BRA	Distrito Federal	BR_DF	STATE_TOTAL	20200222																																0	0
Brazil	BRA	Distrito Federal	BR_DF	STATE_TOTAL	20200223																																0	0
Brazil	BRA	Distrito Federal	BR_DF	STATE_TOTAL	20200224																																0	0
Brazil	BRA	Distrito Federal	BR_DF	STATE_TOTAL	20200225																																0	0
Brazil	BRA	Distrito Federal	BR_DF	STATE_TOTAL	20200226																																0	0
Brazil	BRA	Distrito Federal	BR_DF	STATE_TOTAL	20200227																																0	0
Brazil	BRA	Distrito Federal	BR_DF	STATE_TOTAL	20200228																																0	0
Brazil	BRA	Distrito Federal	BR_DF	STATE_TOTAL	20200229																																0	0
Brazil	BRA	Distrito Federal	BR_DF	STATE_TOTAL	20200301																																0	0
Brazil	BRA	Distrito Federal	BR_DF	STATE_TOTAL	20200302																																0	0
Brazil	BRA	Distrito Federal	BR_DF	STATE_TOTAL	20200303																																0	0
Brazil	BRA	Distrito Federal	BR_DF	STATE_TOTAL	20200304																																0	0
Brazil	BRA	Distrito Federal	BR_DF	STATE_TOTAL	20200305																																0	0
Brazil	BRA	Distrito Federal	BR_DF	STATE_TOTAL	20200306																																0	0
Brazil	BRA	Distrito Federal	BR_DF	STATE_TOTAL	20200307																																1	0
Brazil	BRA	Distrito Federal	BR_DF	STATE_TOTAL	20200308																																1	0
Brazil	BRA	Distrito Federal	BR_DF	STATE_TOTAL	20200309
Brazil	BRA	Distrito Federal	BR_DF	STATE_TOTAL	20200310																																1	0
Brazil	BRA	Distrito Federal	BR_DF	STATE_TOTAL	20200311																																2	0
Brazil	BRA	Distrito Federal	BR_DF	STATE_TOTAL	20200312																																2	0
Brazil	BRA	Distrito Federal	BR_DF	STATE_TOTAL	20200313																																2	0
Brazil	BRA	Distrito Federal	BR_DF	STATE_TOTAL	20200314																																6	0
Brazil	BRA	Distrito Federal	BR_DF	STATE_TOTAL	20200315																																8	0
Brazil	BRA	Distrito Federal	BR_DF	STATE_TOTAL	20200316																																13	0
Brazil	BRA	Distrito Federal	BR_DF	STATE_TOTAL	20200317																																22	0
Brazil	BRA	Distrito Federal	BR_DF	STATE_TOTAL	20200318																																26	0
Brazil	BRA	Distrito Federal	BR_DF	STATE_TOTAL	20200319
Brazil	BRA	Distrito Federal	BR_DF	STATE_TOTAL	20200320
Brazil	BRA	Distrito Federal	BR_DF	STATE_TOTAL	20200321																																87	0
Brazil	BRA	Distrito Federal	BR_DF	STATE_TOTAL	20200322																																117	0
Brazil	BRA	Distrito Federal	BR_DF	STATE_TOTAL	20200323																																133	0
Brazil	BRA	Distrito Federal	BR_DF	STATE_TOTAL	20200324																																133	0
Brazil	BRA	Distrito Federal	BR_DF	STATE_TOTAL	20200325																																160	0
Brazil	BRA	Distrito Federal	BR_DF	STATE_TOTAL	20200326																																200	0
Brazil	BRA	Distrito Federal	BR_DF	STATE_TOTAL	20200327																																230	0
Brazil	BRA	Distrito Federal	BR_DF	STATE_TOTAL	20200328																																260	0
Brazil	BRA	Distrito Federal	BR_DF	STATE_TOTAL	20200329																																289	1
Brazil	BRA	Distrito Federal	BR_DF	STATE_TOTAL	20200330																																312	1
Brazil	BRA	Distrito Federal	BR_DF	STATE_TOTAL	20200331																																332	3
Brazil	BRA	Distrito Federal	BR_DF	STATE_TOTAL	20200401																																355	3
Brazil	BRA	Distrito Federal	BR_DF	STATE_TOTAL	20200402																																370	4
Brazil	BRA	Distrito Federal	BR_DF	STATE_TOTAL	20200403																																402	5
Brazil	BRA	Distrito Federal	BR_DF	STATE_TOTAL	20200404																																454	7
Brazil	BRA	Distrito Federal	BR_DF	STATE_TOTAL	20200405																																468	7
Brazil	BRA	Distrito Federal	BR_DF	STATE_TOTAL	20200406																																473	10
Brazil	BRA	Distrito Federal	BR_DF	STATE_TOTAL	20200407																																492	12
Brazil	BRA	Distrito Federal	BR_DF	STATE_TOTAL	20200408																																509	12
Brazil	BRA	Distrito Federal	BR_DF	STATE_TOTAL	20200409																																527	13
Brazil	BRA	Distrito Federal	BR_DF	STATE_TOTAL	20200410																																555	14
Brazil	BRA	Distrito Federal	BR_DF	STATE_TOTAL	20200411																																579	14
Brazil	BRA	Distrito Federal	BR_DF	STATE_TOTAL	20200412																																614	14
Brazil	BRA	Distrito Federal	BR_DF	STATE_TOTAL	20200413
Brazil	BRA	Distrito Federal	BR_DF	STATE_TOTAL	20200414																																651	17
Brazil	BRA	Distrito Federal	BR_DF	STATE_TOTAL	20200415																																682	17
Brazil	BRA	Distrito Federal	BR_DF	STATE_TOTAL	20200416																																716	20
Brazil	BRA	Distrito Federal	BR_DF	STATE_TOTAL	20200417																																746	20
Brazil	BRA	Distrito Federal	BR_DF	STATE_TOTAL	20200418																																762	24
Brazil	BRA	Distrito Federal	BR_DF	STATE_TOTAL	20200419																																827	24
Brazil	BRA	Distrito Federal	BR_DF	STATE_TOTAL	20200420																																872	24
Brazil	BRA	Distrito Federal	BR_DF	STATE_TOTAL	20200421																																881	24
Brazil	BRA	Distrito Federal	BR_DF	STATE_TOTAL	20200422																																946	25
Brazil	BRA	Distrito Federal	BR_DF	STATE_TOTAL	20200423																																963	25
Brazil	BRA	Distrito Federal	BR_DF	STATE_TOTAL	20200424																																989	26
Brazil	BRA	Distrito Federal	BR_DF	STATE_TOTAL	20200425																																1013	26
Brazil	BRA	Distrito Federal	BR_DF	STATE_TOTAL	20200426																																1066	27
Brazil	BRA	Distrito Federal	BR_DF	STATE_TOTAL	20200427																																1146	27
Brazil	BRA	Distrito Federal	BR_DF	STATE_TOTAL	20200428																																1213	28
Brazil	BRA	Distrito Federal	BR_DF	STATE_TOTAL	20200429																																1275	28
Brazil	BRA	Distrito Federal	BR_DF	STATE_TOTAL	20200430																																1356	30
Brazil	BRA	Distrito Federal	BR_DF	STATE_TOTAL	20200501																																1466	30
Brazil	BRA	Distrito Federal	BR_DF	STATE_TOTAL	20200502																																1566	31
Brazil	BRA	Distrito Federal	BR_DF	STATE_TOTAL	20200503																																1649	33
Brazil	BRA	Distrito Federal	BR_DF	STATE_TOTAL	20200504																																1768	33
Brazil	BRA	Distrito Federal	BR_DF	STATE_TOTAL	20200505																																1818	33
Brazil	BRA	Distrito Federal	BR_DF	STATE_TOTAL	20200506																																1906	34
Brazil	BRA	Distrito Federal	BR_DF	STATE_TOTAL	20200507																																2258	35
Brazil	BRA	Distrito Federal	BR_DF	STATE_TOTAL	20200508																																2442	37
Brazil	BRA	Distrito Federal	BR_DF	STATE_TOTAL	20200509																																2576	39
Brazil	BRA	Distrito Federal	BR_DF	STATE_TOTAL	20200510																																2682	42
Brazil	BRA	Distrito Federal	BR_DF	STATE_TOTAL	20200511
Brazil	BRA	Distrito Federal	BR_DF	STATE_TOTAL	20200512
Brazil	BRA	Distrito Federal	BR_DF	STATE_TOTAL	20200513
Brazil	BRA	Distrito Federal	BR_DF	STATE_TOTAL	20200514
Brazil	BRA	Distrito Federal	BR_DF	STATE_TOTAL	20200515																																3416	51
Brazil	BRA	Distrito Federal	BR_DF	STATE_TOTAL	20200516																																4140	56
Brazil	BRA	Distrito Federal	BR_DF	STATE_TOTAL	20200517																																4368	59
Brazil	BRA	Distrito Federal	BR_DF	STATE_TOTAL	20200518																																4619	66
Brazil	BRA	Distrito Federal	BR_DF	STATE_TOTAL	20200519																																4853	72
Brazil	BRA	Distrito Federal	BR_DF	STATE_TOTAL	20200520																																5161	77
Brazil	BRA	Distrito Federal	BR_DF	STATE_TOTAL	20200521																																6251	95
Brazil	BRA	Distrito Federal	BR_DF	STATE_TOTAL	20200522																																5948	90
Brazil	BRA	Distrito Federal	BR_DF	STATE_TOTAL	20200523																																6638	104
Brazil	BRA	Distrito Federal	BR_DF	STATE_TOTAL	20200524
Brazil	BRA	Distrito Federal	BR_DF	STATE_TOTAL	20200525																																6930	114
Brazil	BRA	Distrito Federal	BR_DF	STATE_TOTAL	20200526
Brazil	BRA	Distrito Federal	BR_DF	STATE_TOTAL	20200527																																7761	133
Brazil	BRA	Distrito Federal	BR_DF	STATE_TOTAL	20200528																																8300	142
Brazil	BRA	Distrito Federal	BR_DF	STATE_TOTAL	20200529																																8722	154
Brazil	BRA	Distrito Federal	BR_DF	STATE_TOTAL	20200530																																9474	162
Brazil	BRA	Distrito Federal	BR_DF	STATE_TOTAL	20200531
Brazil	BRA	Distrito Federal	BR_DF	STATE_TOTAL	20200601																																10510	171
Brazil	BRA	Distrito Federal	BR_DF	STATE_TOTAL	20200602
Brazil	BRA	Distrito Federal	BR_DF	STATE_TOTAL	20200603																																11256	177
Brazil	BRA	Distrito Federal	BR_DF	STATE_TOTAL	20200604																																12020	191
Brazil	BRA	Distrito Federal	BR_DF	STATE_TOTAL	20200605																																12923	196
Brazil	BRA	Distrito Federal	BR_DF	STATE_TOTAL	20200606
Brazil	BRA	Distrito Federal	BR_DF	STATE_TOTAL	20200607
Brazil	BRA	Distrito Federal	BR_DF	STATE_TOTAL	20200608
Brazil	BRA	Distrito Federal	BR_DF	STATE_TOTAL	20200609																																18090	236
Brazil	BRA	Distrito Federal	BR_DF	STATE_TOTAL	20200610																																19433	256
Brazil	BRA	Distrito Federal	BR_DF	STATE_TOTAL	20200611																																20507	274
Brazil	BRA	Distrito Federal	BR_DF	STATE_TOTAL	20200612																																21396	282
Brazil	BRA	Distrito Federal	BR_DF	STATE_TOTAL	20200613																																21959	293
Brazil	BRA	Distrito Federal	BR_DF	STATE_TOTAL	20200614																																22871	304
Brazil	BRA	Distrito Federal	BR_DF	STATE_TOTAL	20200615																																23684	319
Brazil	BRA	Distrito Federal	BR_DF	STATE_TOTAL	20200616																																25380	348
Brazil	BRA	Distrito Federal	BR_DF	STATE_TOTAL	20200617																																27140	365
Brazil	BRA	Distrito Federal	BR_DF	STATE_TOTAL	20200618																																28521	379
Brazil	BRA	Distrito Federal	BR_DF	STATE_TOTAL	20200619																																30902	396
Brazil	BRA	Distrito Federal	BR_DF	STATE_TOTAL	20200620																																32238	404
Brazil	BRA	Distrito Federal	BR_DF	STATE_TOTAL	20200621																																33227	423
Brazil	BRA	Distrito Federal	BR_DF	STATE_TOTAL	20200622																																34148	449
Brazil	BRA	Distrito Federal	BR_DF	STATE_TOTAL	20200623																																35368	475
Brazil	BRA	Distrito Federal	BR_DF	STATE_TOTAL	20200624
Brazil	BRA	Distrito Federal	BR_DF	STATE_TOTAL	20200625																																38871	509
Brazil	BRA	Distrito Federal	BR_DF	STATE_TOTAL	20200626																																41326	532
Brazil	BRA	Distrito Federal	BR_DF	STATE_TOTAL	20200627																																42766	537
Brazil	BRA	Distrito Federal	BR_DF	STATE_TOTAL	20200628																																44905	548
Brazil	BRA	Distrito Federal	BR_DF	STATE_TOTAL	20200629																																47071	559
Brazil	BRA	Distrito Federal	BR_DF	STATE_TOTAL	20200630																																49218	587
Brazil	BRA	Distrito Federal	BR_DF	STATE_TOTAL	20200701																																50676	620
Brazil	BRA	Distrito Federal	BR_DF	STATE_TOTAL	20200702																																52281	631
Brazil	BRA	Distrito Federal	BR_DF	STATE_TOTAL	20200703																																53996	643
Brazil	BRA	Distrito Federal	BR_DF	STATE_TOTAL	20200704																																55760	671
Brazil	BRA	Distrito Federal	BR_DF	STATE_TOTAL	20200705																																57854	699
Brazil	BRA	Distrito Federal	BR_DF	STATE_TOTAL	20200706																																60383	726
Brazil	BRA	Distrito Federal	BR_DF	STATE_TOTAL	20200707																																62694	767
Brazil	BRA	Distrito Federal	BR_DF	STATE_TOTAL	20200708																																64314	801
Brazil	BRA	Distrito Federal	BR_DF	STATE_TOTAL	20200709																																65677	823
Brazil	BRA	Distrito Federal	BR_DF	STATE_TOTAL	20200710																																67297	856
Brazil	BRA	Distrito Federal	BR_DF	STATE_TOTAL	20200711																																68406	871
Brazil	BRA	Distrito Federal	BR_DF	STATE_TOTAL	20200712																																70712	902
Brazil	BRA	Distrito Federal	BR_DF	STATE_TOTAL	20200713																																72284	930
Brazil	BRA	Distrito Federal	BR_DF	STATE_TOTAL	20200714																																73654	960
Brazil	BRA	Distrito Federal	BR_DF	STATE_TOTAL	20200715																																75379	1001
Brazil	BRA	Distrito Federal	BR_DF	STATE_TOTAL	20200716																																77621	1037
Brazil	BRA	Distrito Federal	BR_DF	STATE_TOTAL	20200717																																79400	1060
Brazil	BRA	Distrito Federal	BR_DF	STATE_TOTAL	20200718																																81163	1075
Brazil	BRA	Distrito Federal	BR_DF	STATE_TOTAL	20200719																																82412	1085
Brazil	BRA	Distrito Federal	BR_DF	STATE_TOTAL	20200720																																84287	1112
Brazil	BRA	Distrito Federal	BR_DF	STATE_TOTAL	20200721																																86076	1158
Brazil	BRA	Distrito Federal	BR_DF	STATE_TOTAL	20200722																																87801	1176
Brazil	BRA	Distrito Federal	BR_DF	STATE_TOTAL	20200723
Brazil	BRA	Distrito Federal	BR_DF	STATE_TOTAL	20200724																																92414	1244
Brazil	BRA	Distrito Federal	BR_DF	STATE_TOTAL	20200725																																94187	1275
Brazil	BRA	Distrito Federal	BR_DF	STATE_TOTAL	20200726																																96332	1308
Brazil	BRA	Distrito Federal	BR_DF	STATE_TOTAL	20200727																																98480	1339
Brazil	BRA	Distrito Federal	BR_DF	STATE_TOTAL	20200728																																100726	1391
Brazil	BRA	Distrito Federal	BR_DF	STATE_TOTAL	20200729
Brazil	BRA	Distrito Federal	BR_DF	STATE_TOTAL	20200730																																104442	1444
Brazil	BRA	Distrito Federal	BR_DF	STATE_TOTAL	20200731																																106292	1469
Brazil	BRA	Distrito Federal	BR_DF	STATE_TOTAL	20200801																																107922	1490
Brazil	BRA	Distrito Federal	BR_DF	STATE_TOTAL	20200802
Brazil	BRA	Distrito Federal	BR_DF	STATE_TOTAL	20200803																																112044	1546
Brazil	BRA	Distrito Federal	BR_DF	STATE_TOTAL	20200804																																113924	1572
Brazil	BRA	Distrito Federal	BR_DF	STATE_TOTAL	20200805																																115966	1572
Brazil	BRA	Distrito Federal	BR_DF	STATE_TOTAL	20200806																																118000	1651
Brazil	BRA	Distrito Federal	BR_DF	STATE_TOTAL	20200807																																119903	1682
Brazil	BRA	Distrito Federal	BR_DF	STATE_TOTAL	20200808																																121824	1712
Brazil	BRA	Distrito Federal	BR_DF	STATE_TOTAL	20200809																																123057	1731
Brazil	BRA	Distrito Federal	BR_DF	STATE_TOTAL	20200810																																126069	1762
Brazil	BRA	Distrito Federal	BR_DF	STATE_TOTAL	20200811																																127484	1815
Brazil	BRA	Distrito Federal	BR_DF	STATE_TOTAL	20200812																																129184	1870
Brazil	BRA	Distrito Federal	BR_DF	STATE_TOTAL	20200813																																131170	1905
Brazil	BRA	Distrito Federal	BR_DF	STATE_TOTAL	20200814																																133166	1935
Brazil	BRA	Distrito Federal	BR_DF	STATE_TOTAL	20200815																																135014	1958
Brazil	BRA	Distrito Federal	BR_DF	STATE_TOTAL	20200816																																136467	1976
Brazil	BRA	Distrito Federal	BR_DF	STATE_TOTAL	20200817																																138735	2042
Brazil	BRA	Distrito Federal	BR_DF	STATE_TOTAL	20200818																																140170	2097
Brazil	BRA	Distrito Federal	BR_DF	STATE_TOTAL	20200819																																141762	2148
Brazil	BRA	Distrito Federal	BR_DF	STATE_TOTAL	20200820																																143759	2200
Brazil	BRA	Distrito Federal	BR_DF	STATE_TOTAL	20200821																																145452	2242
Brazil	BRA	Distrito Federal	BR_DF	STATE_TOTAL	20200822																																147127	2257
Brazil	BRA	Distrito Federal	BR_DF	STATE_TOTAL	20200823																																148998	2274
Brazil	BRA	Distrito Federal	BR_DF	STATE_TOTAL	20200824																																150519	2316
Brazil	BRA	Distrito Federal	BR_DF	STATE_TOTAL	20200825																																153690	2344
Brazil	BRA	Distrito Federal	BR_DF	STATE_TOTAL	20200826																																155253	2399
Brazil	BRA	Distrito Federal	BR_DF	STATE_TOTAL	20200827																																156863	2425
Brazil	BRA	Distrito Federal	BR_DF	STATE_TOTAL	20200828																																158180	2440
Brazil	BRA	Distrito Federal	BR_DF	STATE_TOTAL	20200829																																159526	2250
Brazil	BRA	Distrito Federal	BR_DF	STATE_TOTAL	20200830																																160796	2469
Brazil	BRA	Distrito Federal	BR_DF	STATE_TOTAL	20200831																																162042	2521
Brazil	BRA	Distrito Federal	BR_DF	STATE_TOTAL	20200901																																163498	2573
Brazil	BRA	Distrito Federal	BR_DF	STATE_TOTAL	20200902																																164649	2609
Brazil	BRA	Distrito Federal	BR_DF	STATE_TOTAL	20200903																																165903	2641
Brazil	BRA	Distrito Federal	BR_DF	STATE_TOTAL	20200904																																167200	2681
Brazil	BRA	Distrito Federal	BR_DF	STATE_TOTAL	20200905																																168605	2700
Brazil	BRA	Distrito Federal	BR_DF	STATE_TOTAL	20200906																																169617	2710
Brazil	BRA	Distrito Federal	BR_DF	STATE_TOTAL	20200907																																170806	2720
Brazil	BRA	Distrito Federal	BR_DF	STATE_TOTAL	20200908																																171739	2763
Brazil	BRA	Distrito Federal	BR_DF	STATE_TOTAL	20200909																																172708	2813
Brazil	BRA	Distrito Federal	BR_DF	STATE_TOTAL	20200910																																173631	2843
Brazil	BRA	Distrito Federal	BR_DF	STATE_TOTAL	20200911																																174549	2867
Brazil	BRA	Distrito Federal	BR_DF	STATE_TOTAL	20200912																																175646	2883
Brazil	BRA	Distrito Federal	BR_DF	STATE_TOTAL	20200913																																176837	2899
Brazil	BRA	Distrito Federal	BR_DF	STATE_TOTAL	20200914																																177921	2930
Brazil	BRA	Distrito Federal	BR_DF	STATE_TOTAL	20200915																																178747	2970
Brazil	BRA	Distrito Federal	BR_DF	STATE_TOTAL	20200916																																179823	3000
Brazil	BRA	Distrito Federal	BR_DF	STATE_TOTAL	20200917																																180844	3022
Brazil	BRA	Distrito Federal	BR_DF	STATE_TOTAL	20200918																																181919	3037
Brazil	BRA	Distrito Federal	BR_DF	STATE_TOTAL	20200919																																183096	3048
Brazil	BRA	Distrito Federal	BR_DF	STATE_TOTAL	20200920																																183749	3062
Brazil	BRA	Distrito Federal	BR_DF	STATE_TOTAL	20200921																																184555	3097
Brazil	BRA	Distrito Federal	BR_DF	STATE_TOTAL	20200922																																185349	3131
Brazil	BRA	Distrito Federal	BR_DF	STATE_TOTAL	20200923																																186052	3148
Brazil	BRA	Distrito Federal	BR_DF	STATE_TOTAL	20200924																																186945	3164
Brazil	BRA	Distrito Federal	BR_DF	STATE_TOTAL	20200925
Brazil	BRA	Distrito Federal	BR_DF	STATE_TOTAL	20200926																																188608	3183
Brazil	BRA	Distrito Federal	BR_DF	STATE_TOTAL	20200927																																189513	3188
Brazil	BRA	Distrito Federal	BR_DF	STATE_TOTAL	20200928																																190505	3203
Brazil	BRA	Distrito Federal	BR_DF	STATE_TOTAL	20200929
Brazil	BRA	Distrito Federal	BR_DF	STATE_TOTAL	20200930																																192245	3255
Brazil	BRA	Distrito Federal	BR_DF	STATE_TOTAL	20201001
Brazil	BRA	Distrito Federal	BR_DF	STATE_TOTAL	20201002																																194042	3291
Brazil	BRA	Distrito Federal	BR_DF	STATE_TOTAL	20201003																																194783	3309
Brazil	BRA	Distrito Federal	BR_DF	STATE_TOTAL	20201004																																195413	3325
Brazil	BRA	Distrito Federal	BR_DF	STATE_TOTAL	20201005																																195967	3346
Brazil	BRA	Distrito Federal	BR_DF	STATE_TOTAL	20201006																																196787	3364
Brazil	BRA	Distrito Federal	BR_DF	STATE_TOTAL	20201007																																197369	3378
Brazil	BRA	Distrito Federal	BR_DF	STATE_TOTAL	20201008																																198192	3391
Brazil	BRA	Distrito Federal	BR_DF	STATE_TOTAL	20201009																																198807	3398
Brazil	BRA	Distrito Federal	BR_DF	STATE_TOTAL	20201010																																199569	3412
Brazil	BRA	Distrito Federal	BR_DF	STATE_TOTAL	20201011																																200035	3424
Brazil	BRA	Distrito Federal	BR_DF	STATE_TOTAL	20201012																																200412	3439
Brazil	BRA	Distrito Federal	BR_DF	STATE_TOTAL	20201013																																201230	3466
Brazil	BRA	Distrito Federal	BR_DF	STATE_TOTAL	20201014																																202058	3488
Brazil	BRA	Distrito Federal	BR_DF	STATE_TOTAL	20201015																																202786	3499
Brazil	BRA	Distrito Federal	BR_DF	STATE_TOTAL	20201016																																203576	3526
Brazil	BRA	Distrito Federal	BR_DF	STATE_TOTAL	20201017																																204304	3539
Brazil	BRA	Distrito Federal	BR_DF	STATE_TOTAL	20201018																																204957	3545
Brazil	BRA	Distrito Federal	BR_DF	STATE_TOTAL	20201019																																205709	3561
Brazil	BRA	Distrito Federal	BR_DF	STATE_TOTAL	20201020																																206265	3575
Brazil	BRA	Distrito Federal	BR_DF	STATE_TOTAL	20201021
Brazil	BRA	Distrito Federal	BR_DF	STATE_TOTAL	20201022																																207080	3587
Brazil	BRA	Distrito Federal	BR_DF	STATE_TOTAL	20201023																																208235	3613
Brazil	BRA	Distrito Federal	BR_DF	STATE_TOTAL	20201024																																208761	3623
Brazil	BRA	Distrito Federal	BR_DF	STATE_TOTAL	20201025																																209369	3633
Brazil	BRA	Distrito Federal	BR_DF	STATE_TOTAL	20201026																																210145	3641
Brazil	BRA	Distrito Federal	BR_DF	STATE_TOTAL	20201027																																210774	3653
Brazil	BRA	Distrito Federal	BR_DF	STATE_TOTAL	20201028																																211442	3661
Brazil	BRA	Distrito Federal	BR_DF	STATE_TOTAL	20201029
Brazil	BRA	Distrito Federal	BR_DF	STATE_TOTAL	20201030																																212140	3670
Brazil	BRA	Distrito Federal	BR_DF	STATE_TOTAL	20201031																																213245	3683
Brazil	BRA	Distrito Federal	BR_DF	STATE_TOTAL	20201101																																213456	3688
Brazil	BRA	Distrito Federal	BR_DF	STATE_TOTAL	20201102																																213636	3695
Brazil	BRA	Distrito Federal	BR_DF	STATE_TOTAL	20201103																																214202	3707
Brazil	BRA	Distrito Federal	BR_DF	STATE_TOTAL	20201104																																214655	3719
Brazil	BRA	Distrito Federal	BR_DF	STATE_TOTAL	20201105
Brazil	BRA	Distrito Federal	BR_DF	STATE_TOTAL	20201106
Brazil	BRA	Distrito Federal	BR_DF	STATE_TOTAL	20201107
Brazil	BRA	Distrito Federal	BR_DF	STATE_TOTAL	20201108
Brazil	BRA	Distrito Federal	BR_DF	STATE_TOTAL	20201109
Brazil	BRA	Distrito Federal	BR_DF	STATE_TOTAL	20201110
Brazil	BRA	Distrito Federal	BR_DF	STATE_TOTAL	20201111
Brazil	BRA	Distrito Federal	BR_DF	STATE_TOTAL	20201112
Brazil	BRA	Distrito Federal	BR_DF	STATE_TOTAL	20201113																																218479	3797
Brazil	BRA	Distrito Federal	BR_DF	STATE_TOTAL	20201114																																219712	3813
Brazil	BRA	Distrito Federal	BR_DF	STATE_TOTAL	20201115
Brazil	BRA	Distrito Federal	BR_DF	STATE_TOTAL	20201116																																219992	3817
Brazil	BRA	Distrito Federal	BR_DF	STATE_TOTAL	20201117																																221031	3837
Brazil	BRA	Distrito Federal	BR_DF	STATE_TOTAL	20201118																																221526	3845
Brazil	BRA	Distrito Federal	BR_DF	STATE_TOTAL	20201119																																222282	3852
Brazil	BRA	Distrito Federal	BR_DF	STATE_TOTAL	20201120																																222836	3857
Brazil	BRA	Distrito Federal	BR_DF	STATE_TOTAL	20201121
Brazil	BRA	Distrito Federal	BR_DF	STATE_TOTAL	20201122																																223658	3867
Brazil	BRA	Distrito Federal	BR_DF	STATE_TOTAL	20201123
Brazil	BRA	Distrito Federal	BR_DF	STATE_TOTAL	20201124																																224517	3882
Brazil	BRA	Distrito Federal	BR_DF	STATE_TOTAL	20201125																																225873	3906
Brazil	BRA	Distrito Federal	BR_DF	STATE_TOTAL	20201126																																226697	3910
Brazil	BRA	Distrito Federal	BR_DF	STATE_TOTAL	20201127
Brazil	BRA	Distrito Federal	BR_DF	STATE_TOTAL	20201128																																228075	3920
Brazil	BRA	Distrito Federal	BR_DF	STATE_TOTAL	20201129																																228702	3925
Brazil	BRA	Distrito Federal	BR_DF	STATE_TOTAL	20201130																																229146	3930
Brazil	BRA	Distrito Federal	BR_DF	STATE_TOTAL	20201201																																230122	3939
Brazil	BRA	Distrito Federal	BR_DF	STATE_TOTAL	20201202																																230905	3955
Brazil	BRA	Distrito Federal	BR_DF	STATE_TOTAL	20201203																																231426	3962
Brazil	BRA	Distrito Federal	BR_DF	STATE_TOTAL	20201204																																232781	3968
Brazil	BRA	Distrito Federal	BR_DF	STATE_TOTAL	20201205																																233376	3978
Brazil	BRA	Distrito Federal	BR_DF	STATE_TOTAL	20201206																																233731	3985
Brazil	BRA	Distrito Federal	BR_DF	STATE_TOTAL	20201207																																234376	4001
Brazil	BRA	Distrito Federal	BR_DF	STATE_TOTAL	20201208																																235480	4011
Brazil	BRA	Distrito Federal	BR_DF	STATE_TOTAL	20201209																																236322	4032
Brazil	BRA	Distrito Federal	BR_DF	STATE_TOTAL	20201210																																237114	4043
Brazil	BRA	Distrito Federal	BR_DF	STATE_TOTAL	20201211
Brazil	BRA	Distrito Federal	BR_DF	STATE_TOTAL	20201212
Brazil	BRA	Distrito Federal	BR_DF	STATE_TOTAL	20201213																																239096	4066
Brazil	BRA	Distrito Federal	BR_DF	STATE_TOTAL	20201214																																240132	4086
Brazil	BRA	Distrito Federal	BR_DF	STATE_TOTAL	20201215																																240869	4095
Brazil	BRA	Distrito Federal	BR_DF	STATE_TOTAL	20201216																																241400	4107
Brazil	BRA	Distrito Federal	BR_DF	STATE_TOTAL	20201217																																242299	4123
Brazil	BRA	Distrito Federal	BR_DF	STATE_TOTAL	20201218																																243212	4132
Brazil	BRA	Distrito Federal	BR_DF	STATE_TOTAL	20201219																																243834	4138
Brazil	BRA	Distrito Federal	BR_DF	STATE_TOTAL	20201220																																244243	4145
Brazil	BRA	Distrito Federal	BR_DF	STATE_TOTAL	20201221																																245243	4156
Brazil	BRA	Distrito Federal	BR_DF	STATE_TOTAL	20201222																																245872	4169
Brazil	BRA	Distrito Federal	BR_DF	STATE_TOTAL	20201223																																246397	4181
Brazil	BRA	Distrito Federal	BR_DF	STATE_TOTAL	20201224																																246949	4188
Brazil	BRA	Distrito Federal	BR_DF	STATE_TOTAL	20201225																																247278	4192
Brazil	BRA	Distrito Federal	BR_DF	STATE_TOTAL	20201226																																247928	4198
Brazil	BRA	Distrito Federal	BR_DF	STATE_TOTAL	20201227																																248543	4201
Brazil	BRA	Distrito Federal	BR_DF	STATE_TOTAL	20201228																																249736	4223
Brazil	BRA	Distrito Federal	BR_DF	STATE_TOTAL	20201229																																250457	4241
Brazil	BRA	Distrito Federal	BR_DF	STATE_TOTAL	20201230
Brazil	BRA	Distrito Federal	BR_DF	STATE_TOTAL	20201231																																251701	4259
Brazil	BRA	Distrito Federal	BR_DF	STATE_TOTAL	20210101																																252077	4263
Brazil	BRA	Distrito Federal	BR_DF	STATE_TOTAL	20210102																																252874	4268
Brazil	BRA	Distrito Federal	BR_DF	STATE_TOTAL	20210103																																253355	4269
Brazil	BRA	Distrito Federal	BR_DF	STATE_TOTAL	20210104																																254310	4289
Brazil	BRA	Distrito Federal	BR_DF	STATE_TOTAL	20210105																																254913	4305
Brazil	BRA	Distrito Federal	BR_DF	STATE_TOTAL	20210106
Brazil	BRA	Distrito Federal	BR_DF	STATE_TOTAL	20210107																																256682	4337
Brazil	BRA	Distrito Federal	BR_DF	STATE_TOTAL	20210108																																257355	4345
Brazil	BRA	Distrito Federal	BR_DF	STATE_TOTAL	20210109																																258153	4351
Brazil	BRA	Distrito Federal	BR_DF	STATE_TOTAL	20210110
Brazil	BRA	Distrito Federal	BR_DF	STATE_TOTAL	20210111																																259797	4368
Brazil	BRA	Distrito Federal	BR_DF	STATE_TOTAL	20210112																																260797	4375
Brazil	BRA	Distrito Federal	BR_DF	STATE_TOTAL	20210113																																261456	4388
Brazil	BRA	Distrito Federal	BR_DF	STATE_TOTAL	20210114																																262222	4399
Brazil	BRA	Distrito Federal	BR_DF	STATE_TOTAL	20210115																																262928	4406
Brazil	BRA	Distrito Federal	BR_DF	STATE_TOTAL	20210116																																263756	4412
Brazil	BRA	Distrito Federal	BR_DF	STATE_TOTAL	20210117																																264227	4421
Brazil	BRA	Distrito Federal	BR_DF	STATE_TOTAL	20210118																																265274	4427
Brazil	BRA	Distrito Federal	BR_DF	STATE_TOTAL	20210119																																265886	4436
Brazil	BRA	Distrito Federal	BR_DF	STATE_TOTAL	20210120																																266506	4442
Brazil	BRA	Distrito Federal	BR_DF	STATE_TOTAL	20210121																																267340	4452
Brazil	BRA	Distrito Federal	BR_DF	STATE_TOTAL	20210122																																268394	4460
Brazil	BRA	Distrito Federal	BR_DF	STATE_TOTAL	20210123																																269350	4468
Brazil	BRA	Distrito Federal	BR_DF	STATE_TOTAL	20210124																																270171	4476
Brazil	BRA	Distrito Federal	BR_DF	STATE_TOTAL	20210125																																271319	4490
Brazil	BRA	Distrito Federal	BR_DF	STATE_TOTAL	20210126																																272375	4505
Brazil	BRA	Distrito Federal	BR_DF	STATE_TOTAL	20210127
Brazil	BRA	Distrito Federal	BR_DF	STATE_TOTAL	20210128																																274601	4519
Brazil	BRA	Distrito Federal	BR_DF	STATE_TOTAL	20210129																																275688	4533
Brazil	BRA	Distrito Federal	BR_DF	STATE_TOTAL	20210130																																276572	4545
Brazil	BRA	Distrito Federal	BR_DF	STATE_TOTAL	20210131																																277110	4554
Brazil	BRA	Distrito Federal	BR_DF	STATE_TOTAL	20210201
Brazil	BRA	Espirito Santo	BR_ES	STATE_TOTAL	20200101	0.00		0.00		0.00		0.00		0.00		0.00		0.00		0.00	0.00		0.00			0.00		0.00	0.00			0.00		0.00					0.00	0.00	0.00	0.00	0.00	0.00	0.00	0.00	0.00	0.00
Brazil	BRA	Espirito Santo	BR_ES	STATE_TOTAL	20200102	0.00		0.00		0.00		0.00		0.00		0.00		0.00		0.00	0.00		0.00			0.00		0.00	0.00			0.00		0.00					0.00	0.00	0.00	0.00	0.00	0.00	0.00	0.00	0.00	0.00
Brazil	BRA	Espirito Santo	BR_ES	STATE_TOTAL	20200103	0.00		0.00		0.00		0.00		0.00		0.00		0.00		0.00	0.00		0.00			0.00		0.00	0.00			0.00		0.00					0.00	0.00	0.00	0.00	0.00	0.00	0.00	0.00	0.00	0.00
Brazil	BRA	Espirito Santo	BR_ES	STATE_TOTAL	20200104	0.00		0.00		0.00		0.00		0.00		0.00		0.00		0.00	0.00		0.00			0.00		0.00	0.00			0.00		0.00					0.00	0.00	0.00	0.00	0.00	0.00	0.00	0.00	0.00	0.00
Brazil	BRA	Espirito Santo	BR_ES	STATE_TOTAL	20200105	0.00		0.00		0.00		0.00		0.00		0.00		0.00		0.00	0.00		0.00			0.00		0.00	0.00			0.00		0.00					0.00	0.00	0.00	0.00	0.00	0.00	0.00	0.00	0.00	0.00
Brazil	BRA	Espirito Santo	BR_ES	STATE_TOTAL	20200106	0.00		0.00		0.00		0.00		0.00		0.00		0.00		0.00	0.00		0.00			0.00		0.00	0.00			0.00		0.00					0.00	0.00	0.00	0.00	0.00	0.00	0.00	0.00	0.00	0.00
Brazil	BRA	Espirito Santo	BR_ES	STATE_TOTAL	20200107	0.00		0.00		0.00		0.00		0.00		0.00		0.00		0.00	0.00		0.00			0.00		0.00	0.00			0.00		0.00					0.00	0.00	0.00	0.00	0.00	0.00	0.00	0.00	0.00	0.00
Brazil	BRA	Espirito Santo	BR_ES	STATE_TOTAL	20200108	0.00		0.00		0.00		0.00		0.00		0.00		0.00		0.00	0.00		0.00			0.00		0.00	0.00			0.00		0.00					0.00	0.00	0.00	0.00	0.00	0.00	0.00	0.00	0.00	0.00
Brazil	BRA	Espirito Santo	BR_ES	STATE_TOTAL	20200109	0.00		0.00		0.00		0.00		0.00		0.00		0.00		0.00	0.00		0.00			0.00		0.00	0.00			0.00		0.00					0.00	0.00	0.00	0.00	0.00	0.00	0.00	0.00	0.00	0.00
Brazil	BRA	Espirito Santo	BR_ES	STATE_TOTAL	20200110	0.00		0.00		0.00		0.00		0.00		0.00		0.00		0.00	0.00		0.00			0.00		0.00	0.00			0.00		0.00					0.00	0.00	0.00	0.00	0.00	0.00	0.00	0.00	0.00	0.00
Brazil	BRA	Espirito Santo	BR_ES	STATE_TOTAL	20200111	0.00		0.00		0.00		0.00		0.00		0.00		0.00		0.00	0.00		0.00			0.00		0.00	0.00			0.00		0.00					0.00	0.00	0.00	0.00	0.00	0.00	0.00	0.00	0.00	0.00
Brazil	BRA	Espirito Santo	BR_ES	STATE_TOTAL	20200112	0.00		0.00		0.00		0.00		0.00		0.00		0.00		0.00	0.00		0.00			0.00		0.00	0.00			0.00		0.00					0.00	0.00	0.00	0.00	0.00	0.00	0.00	0.00	0.00	0.00
Brazil	BRA	Espirito Santo	BR_ES	STATE_TOTAL	20200113	0.00		0.00		0.00		0.00		0.00		0.00		0.00		0.00	0.00		0.00			0.00		0.00	0.00			0.00		0.00					0.00	0.00	0.00	0.00	0.00	0.00	0.00	0.00	0.00	0.00
Brazil	BRA	Espirito Santo	BR_ES	STATE_TOTAL	20200114	0.00		0.00		0.00		0.00		0.00		0.00		0.00		0.00	0.00		0.00			0.00		0.00	0.00			0.00		0.00					0.00	0.00	0.00	0.00	0.00	0.00	0.00	0.00	0.00	0.00
Brazil	BRA	Espirito Santo	BR_ES	STATE_TOTAL	20200115	0.00		0.00		0.00		0.00		0.00		0.00		0.00		0.00	0.00		0.00			0.00		0.00	0.00			0.00		0.00					0.00	0.00	0.00	0.00	0.00	0.00	0.00	0.00	0.00	0.00
Brazil	BRA	Espirito Santo	BR_ES	STATE_TOTAL	20200116	0.00		0.00		0.00		0.00		0.00		0.00		0.00		0.00	0.00		0.00			0.00		0.00	0.00			0.00		0.00					0.00	0.00	0.00	0.00	0.00	0.00	0.00	0.00	0.00	0.00
Brazil	BRA	Espirito Santo	BR_ES	STATE_TOTAL	20200117	0.00		0.00		0.00		0.00		0.00		0.00		0.00		0.00	0.00		0.00			0.00		0.00	0.00			0.00		0.00					0.00	0.00	0.00	0.00	0.00	0.00	0.00	0.00	0.00	0.00
Brazil	BRA	Espirito Santo	BR_ES	STATE_TOTAL	20200118	0.00		0.00		0.00		0.00		0.00		0.00		0.00		0.00	0.00		0.00			0.00		0.00	0.00			0.00		0.00					0.00	0.00	0.00	0.00	0.00	0.00	0.00	0.00	0.00	0.00
Brazil	BRA	Espirito Santo	BR_ES	STATE_TOTAL	20200119	0.00		0.00		0.00		0.00		0.00		0.00		0.00		0.00	0.00		0.00			0.00		0.00	0.00			0.00		0.00					0.00	0.00	0.00	0.00	0.00	0.00	0.00	0.00	0.00	0.00
Brazil	BRA	Espirito Santo	BR_ES	STATE_TOTAL	20200120	0.00		0.00		0.00		0.00		0.00		0.00		0.00		0.00	0.00		0.00			0.00		0.00	0.00			0.00		0.00					0.00	0.00	0.00	0.00	0.00	0.00	0.00	0.00	0.00	0.00
Brazil	BRA	Espirito Santo	BR_ES	STATE_TOTAL	20200121	0.00		0.00		0.00		0.00		0.00		0.00		0.00		0.00	0.00		0.00			0.00		0.00	0.00			0.00		0.00					0.00	0.00	0.00	0.00	0.00	0.00	0.00	0.00	0.00	0.00
Brazil	BRA	Espirito Santo	BR_ES	STATE_TOTAL	20200122	0.00		0.00		0.00		0.00		0.00		0.00		0.00		0.00	0.00		0.00			0.00		0.00	0.00			0.00		0.00					0.00	0.00	0.00	0.00	0.00	0.00	0.00	0.00	0.00	0.00
Brazil	BRA	Espirito Santo	BR_ES	STATE_TOTAL	20200123	0.00		0.00		0.00		0.00		0.00		0.00		0.00		0.00	0.00		0.00			0.00		0.00	0.00			0.00		0.00					0.00	0.00	0.00	0.00	0.00	0.00	0.00	0.00	0.00	0.00
Brazil	BRA	Espirito Santo	BR_ES	STATE_TOTAL	20200124	0.00		0.00		0.00		0.00		0.00		0.00		0.00		0.00	0.00		0.00			0.00		0.00	0.00			0.00		0.00					0.00	0.00	0.00	0.00	0.00	0.00	0.00	0.00	0.00	0.00
Brazil	BRA	Espirito Santo	BR_ES	STATE_TOTAL	20200125	0.00		0.00		0.00		0.00		0.00		0.00		0.00		0.00	0.00		0.00			0.00		0.00	0.00			0.00		0.00					0.00	0.00	0.00	0.00	0.00	0.00	0.00	0.00	0.00	0.00
Brazil	BRA	Espirito Santo	BR_ES	STATE_TOTAL	20200126	0.00		0.00		0.00		0.00		0.00		0.00		0.00		0.00	0.00		0.00			2.00	1	0.00	0.00			0.00		0.00					11.11	11.11	14.29	14.29	6.67	6.67	7.69	7.69	0.00	0.00
Brazil	BRA	Espirito Santo	BR_ES	STATE_TOTAL	20200127	0.00		0.00		0.00		0.00		0.00		0.00		0.00		0.00	0.00		0.00			2.00	1	0.00	0.00			0.00		0.00					11.11	11.11	14.29	14.29	6.67	6.67	7.69	7.69	0.00	0.00
Brazil	BRA	Espirito Santo	BR_ES	STATE_TOTAL	20200128	0.00		0.00		0.00		0.00		0.00		0.00		0.00		0.00	0.00		0.00			2.00	1	0.00	0.00			0.00		0.00					11.11	11.11	14.29	14.29	6.67	6.67	7.69	7.69	0.00	0.00
Brazil	BRA	Espirito Santo	BR_ES	STATE_TOTAL	20200129	0.00		0.00		0.00		0.00		0.00		0.00		0.00		0.00	0.00		0.00			2.00	1	0.00	0.00			0.00		0.00					11.11	11.11	14.29	14.29	6.67	6.67	7.69	7.69	0.00	0.00
Brazil	BRA	Espirito Santo	BR_ES	STATE_TOTAL	20200130	0.00		0.00		0.00		0.00		0.00		0.00		0.00		0.00	0.00		0.00			2.00	1	0.00	0.00			0.00		0.00					11.11	11.11	14.29	14.29	6.67	6.67	7.69	7.69	0.00	0.00
Brazil	BRA	Espirito Santo	BR_ES	STATE_TOTAL	20200131	0.00		0.00		0.00		0.00		0.00		0.00		0.00		0.00	0.00		0.00			2.00	1	0.00	0.00			0.00		0.00					11.11	11.11	14.29	14.29	6.67	6.67	7.69	7.69	0.00	0.00
Brazil	BRA	Espirito Santo	BR_ES	STATE_TOTAL	20200201	0.00		0.00		0.00		0.00		0.00		0.00		0.00		0.00	0.00		0.00			2.00	1	0.00	0.00			0.00		0.00					11.11	11.11	14.29	14.29	6.67	6.67	7.69	7.69	0.00	0.00
Brazil	BRA	Espirito Santo	BR_ES	STATE_TOTAL	20200202	0.00		0.00		0.00		0.00		0.00		0.00		0.00		0.00	0.00		0.00			2.00	1	0.00	0.00			0.00		0.00					11.11	11.11	14.29	14.29	6.67	6.67	7.69	7.69	0.00	0.00
Brazil	BRA	Espirito Santo	BR_ES	STATE_TOTAL	20200203	0.00		0.00		0.00		0.00		0.00		0.00		0.00		0.00	0.00		0.00			2.00	1	0.00	0.00			0.00		0.00					11.11	11.11	14.29	14.29	6.67	6.67	7.69	7.69	0.00	0.00
Brazil	BRA	Espirito Santo	BR_ES	STATE_TOTAL	20200204	0.00		0.00		0.00		0.00		0.00		0.00		0.00		0.00	0.00		0.00			2.00	1	0.00	0.00			0.00		0.00					11.11	11.11	14.29	14.29	6.67	6.67	7.69	7.69	0.00	0.00
Brazil	BRA	Espirito Santo	BR_ES	STATE_TOTAL	20200205	0.00		0.00		0.00		0.00		0.00		0.00		0.00		0.00	0.00		0.00			2.00	1	0.00	0.00			0.00		0.00					11.11	11.11	14.29	14.29	6.67	6.67	7.69	7.69	0.00	0.00
Brazil	BRA	Espirito Santo	BR_ES	STATE_TOTAL	20200206	0.00		0.00		0.00		0.00		0.00		0.00		0.00		0.00	0.00		0.00			2.00	1	0.00	0.00			0.00		0.00					11.11	11.11	14.29	14.29	6.67	6.67	7.69	7.69	0.00	0.00
Brazil	BRA	Espirito Santo	BR_ES	STATE_TOTAL	20200207	0.00		0.00		0.00		0.00		0.00		0.00		0.00		0.00	0.00		0.00			2.00	1	0.00	0.00			0.00		0.00					11.11	11.11	14.29	14.29	6.67	6.67	7.69	7.69	0.00	0.00
Brazil	BRA	Espirito Santo	BR_ES	STATE_TOTAL	20200208	0.00		0.00		0.00		0.00		0.00		0.00		0.00		0.00	0.00		0.00			2.00	1	0.00	0.00			0.00		0.00					11.11	11.11	14.29	14.29	6.67	6.67	7.69	7.69	0.00	0.00
Brazil	BRA	Espirito Santo	BR_ES	STATE_TOTAL	20200209	0.00		0.00		0.00		0.00		0.00		0.00		0.00		0.00	0.00		0.00			2.00	1	0.00	0.00			0.00		0.00					11.11	11.11	14.29	14.29	6.67	6.67	7.69	7.69	0.00	0.00
Brazil	BRA	Espirito Santo	BR_ES	STATE_TOTAL	20200210	0.00		0.00		0.00		0.00		0.00		0.00		0.00		0.00	0.00		0.00			2.00	1	0.00	0.00			0.00		0.00					11.11	11.11	14.29	14.29	6.67	6.67	7.69	7.69	0.00	0.00
Brazil	BRA	Espirito Santo	BR_ES	STATE_TOTAL	20200211	0.00		0.00		0.00		0.00		0.00		0.00		0.00		0.00	0.00		0.00			2.00	1	0.00	0.00			0.00		0.00					11.11	11.11	14.29	14.29	6.67	6.67	7.69	7.69	0.00	0.00
Brazil	BRA	Espirito Santo	BR_ES	STATE_TOTAL	20200212	0.00		0.00		0.00		0.00		0.00		0.00		0.00		0.00	0.00		0.00			2.00	1	0.00	0.00			0.00		0.00					11.11	11.11	14.29	14.29	6.67	6.67	7.69	7.69	0.00	0.00
Brazil	BRA	Espirito Santo	BR_ES	STATE_TOTAL	20200213	0.00		0.00		0.00		0.00		0.00		0.00		0.00		0.00	0.00		0.00			2.00	1	0.00	0.00			0.00		0.00					11.11	11.11	14.29	14.29	6.67	6.67	7.69	7.69	0.00	0.00
Brazil	BRA	Espirito Santo	BR_ES	STATE_TOTAL	20200214	0.00		0.00		0.00		0.00		0.00		0.00		0.00		0.00	0.00		0.00			2.00	1	0.00	0.00			0.00		0.00					11.11	11.11	14.29	14.29	6.67	6.67	7.69	7.69	0.00	0.00
Brazil	BRA	Espirito Santo	BR_ES	STATE_TOTAL	20200215	0.00		0.00		0.00		0.00		0.00		0.00		0.00		0.00	0.00		0.00			2.00	1	0.00	0.00			0.00		0.00					11.11	11.11	14.29	14.29	6.67	6.67	7.69	7.69	0.00	0.00
Brazil	BRA	Espirito Santo	BR_ES	STATE_TOTAL	20200216	0.00		0.00		0.00		0.00		0.00		0.00		0.00		0.00	0.00		0.00			2.00	1	0.00	0.00			0.00		0.00					11.11	11.11	14.29	14.29	6.67	6.67	7.69	7.69	0.00	0.00
Brazil	BRA	Espirito Santo	BR_ES	STATE_TOTAL	20200217	0.00		0.00		0.00		0.00		0.00		0.00		0.00		0.00	0.00		0.00			2.00	1	0.00	0.00			0.00		0.00					11.11	11.11	14.29	14.29	6.67	6.67	7.69	7.69	0.00	0.00
Brazil	BRA	Espirito Santo	BR_ES	STATE_TOTAL	20200218	0.00		0.00		0.00		0.00		0.00		0.00		0.00		0.00	0.00		0.00			2.00	1	0.00	0.00			0.00		0.00					11.11	11.11	14.29	14.29	6.67	6.67	7.69	7.69	0.00	0.00
Brazil	BRA	Espirito Santo	BR_ES	STATE_TOTAL	20200219	0.00		0.00		0.00		0.00		0.00		0.00		0.00		0.00	0.00		0.00			2.00	1	0.00	0.00			0.00		0.00					11.11	11.11	14.29	14.29	6.67	6.67	7.69	7.69	0.00	0.00
Brazil	BRA	Espirito Santo	BR_ES	STATE_TOTAL	20200220	0.00		0.00		0.00		0.00		0.00		0.00		0.00		0.00	0.00		0.00			2.00	1	0.00	0.00			0.00		0.00					11.11	11.11	14.29	14.29	6.67	6.67	7.69	7.69	0.00	0.00
Brazil	BRA	Espirito Santo	BR_ES	STATE_TOTAL	20200221	0.00		0.00		0.00		0.00		0.00		0.00		0.00		0.00	0.00		0.00			2.00	1	0.00	0.00			0.00		0.00					11.11	11.11	14.29	14.29	6.67	6.67	7.69	7.69	0.00	0.00
Brazil	BRA	Espirito Santo	BR_ES	STATE_TOTAL	20200222	0.00		0.00		0.00		0.00		0.00		0.00		0.00		0.00	0.00		0.00			2.00	1	0.00	0.00			0.00		0.00					11.11	11.11	14.29	14.29	6.67	6.67	7.69	7.69	0.00	0.00
Brazil	BRA	Espirito Santo	BR_ES	STATE_TOTAL	20200223	0.00		0.00		0.00		0.00		0.00		0.00		0.00		0.00	0.00		0.00			2.00	1	0.00	0.00			0.00		0.00					11.11	11.11	14.29	14.29	6.67	6.67	7.69	7.69	0.00	0.00
Brazil	BRA	Espirito Santo	BR_ES	STATE_TOTAL	20200224	0.00		0.00		0.00		0.00		0.00		0.00		0.00		0.00	0.00		0.00			2.00	1	0.00	0.00			0.00		0.00					11.11	11.11	14.29	14.29	6.67	6.67	7.69	7.69	0.00	0.00
Brazil	BRA	Espirito Santo	BR_ES	STATE_TOTAL	20200225	0.00		0.00		0.00		0.00		0.00		0.00		0.00		0.00	0.00		0.00			2.00	1	0.00	0.00			0.00		0.00					11.11	11.11	14.29	14.29	6.67	6.67	7.69	7.69	0.00	0.00
Brazil	BRA	Espirito Santo	BR_ES	STATE_TOTAL	20200226	0.00		0.00		0.00		0.00		0.00		0.00		0.00		0.00	0.00		0.00			2.00	1	0.00	0.00			0.00		0.00			0	0	11.11	11.11	14.29	14.29	6.67	6.67	7.69	7.69	0.00	0.00
Brazil	BRA	Espirito Santo	BR_ES	STATE_TOTAL	20200227	0.00		0.00		0.00		0.00		0.00		0.00		0.00		0.00	0.00		0.00			2.00	1	0.00	0.00			0.00		0.00			0	0	11.11	11.11	14.29	14.29	6.67	6.67	7.69	7.69	0.00	0.00
Brazil	BRA	Espirito Santo	BR_ES	STATE_TOTAL	20200228	0.00		0.00		0.00		0.00		0.00		0.00		0.00		0.00	0.00		0.00			2.00	1	0.00	0.00			0.00		0.00			0	0	11.11	11.11	14.29	14.29	6.67	6.67	7.69	7.69	0.00	0.00
Brazil	BRA	Espirito Santo	BR_ES	STATE_TOTAL	20200229	0.00		0.00		0.00		0.00		0.00		0.00		0.00		0.00	0.00		0.00			2.00	1	0.00	0.00			0.00		0.00			0	0	11.11	11.11	14.29	14.29	6.67	6.67	7.69	7.69	0.00	0.00
Brazil	BRA	Espirito Santo	BR_ES	STATE_TOTAL	20200301	0.00		0.00		0.00		0.00		0.00		0.00		0.00		0.00	0.00		0.00			2.00	1	0.00	0.00			0.00		0.00			0	0	11.11	11.11	14.29	14.29	6.67	6.67	7.69	7.69	0.00	0.00
Brazil	BRA	Espirito Santo	BR_ES	STATE_TOTAL	20200302	0.00		0.00		0.00		0.00		0.00		0.00		0.00		0.00	0.00		0.00			2.00	1	0.00	0.00			0.00		0.00			0	0	11.11	11.11	14.29	14.29	6.67	6.67	7.69	7.69	0.00	0.00
Brazil	BRA	Espirito Santo	BR_ES	STATE_TOTAL	20200303	0.00		0.00		0.00		0.00		0.00		0.00		0.00		0.00	0.00		0.00			2.00	1	0.00	0.00			0.00		0.00			0	0	11.11	11.11	14.29	14.29	6.67	6.67	7.69	7.69	0.00	0.00
Brazil	BRA	Espirito Santo	BR_ES	STATE_TOTAL	20200304	0.00		0.00		0.00		0.00		0.00		0.00		0.00		0.00	0.00		0.00			2.00	1	0.00	0.00			0.00		0.00			0	0	11.11	11.11	14.29	14.29	6.67	6.67	7.69	7.69	0.00	0.00
Brazil	BRA	Espirito Santo	BR_ES	STATE_TOTAL	20200305	0.00		0.00		0.00		0.00		0.00		0.00		0.00		0.00	0.00		0.00			2.00	1	0.00	0.00			0.00		0.00			0	0	11.11	11.11	14.29	14.29	6.67	6.67	7.69	7.69	0.00	0.00
Brazil	BRA	Espirito Santo	BR_ES	STATE_TOTAL	20200306	0.00		0.00		0.00		0.00		0.00		0.00		0.00		0.00	0.00		0.00			2.00	1	0.00	0.00			0.00		0.00			1	0	11.11	11.11	14.29	14.29	6.67	6.67	7.69	7.69	0.00	0.00
Brazil	BRA	Espirito Santo	BR_ES	STATE_TOTAL	20200307	0.00		0.00		0.00		0.00		0.00		0.00		0.00		0.00	0.00		0.00			2.00	1	0.00	0.00			0.00		0.00			1	0	11.11	11.11	14.29	14.29	6.67	6.67	7.69	7.69	0.00	0.00
Brazil	BRA	Espirito Santo	BR_ES	STATE_TOTAL	20200308	0.00		0.00		0.00		0.00		0.00		0.00		0.00		0.00	0.00		0.00			2.00	1	0.00	0.00			0.00		0.00			1	0	11.11	11.11	14.29	14.29	6.67	6.67	7.69	7.69	0.00	0.00
Brazil	BRA	Espirito Santo	BR_ES	STATE_TOTAL	20200309	0.00		0.00		0.00		0.00		0.00		0.00		0.00		0.00	0.00		0.00			2.00	1	0.00	0.00			0.00		0.00					11.11	11.11	14.29	14.29	6.67	6.67	7.69	7.69	0.00	0.00
Brazil	BRA	Espirito Santo	BR_ES	STATE_TOTAL	20200310	0.00		0.00		0.00		0.00		0.00		0.00		0.00		0.00	0.00		0.00			2.00	1	0.00	0.00			0.00		0.00			1	0	11.11	11.11	14.29	14.29	6.67	6.67	7.69	7.69	0.00	0.00
Brazil	BRA	Espirito Santo	BR_ES	STATE_TOTAL	20200311	0.00		0.00		0.00		0.00		0.00		0.00		0.00		0.00	0.00		0.00			2.00	1	0.00	0.00			0.00		0.00			1	0	11.11	11.11	14.29	14.29	6.67	6.67	7.69	7.69	0.00	0.00
Brazil	BRA	Espirito Santo	BR_ES	STATE_TOTAL	20200312	0.00		0.00		0.00		0.00		0.00		0.00		0.00		0.00	0.00		0.00			2.00	1	0.00	0.00			0.00		0.00			1	0	11.11	11.11	14.29	14.29	6.67	6.67	7.69	7.69	0.00	0.00
Brazil	BRA	Espirito Santo	BR_ES	STATE_TOTAL	20200313	0.00		0.00		1.00	1	2.00	1	0.00		0.00		0.00		2.00	0.00		0.00			2.00	1	0.00	0.00			0.00		0.00			1	0	27.78	27.78	30.95	30.95	16.67	16.67	19.23	19.23	0.00	0.00
Brazil	BRA	Espirito Santo	BR_ES	STATE_TOTAL	20200314	0.00		0.00		1.00	1	2.00	1	0.00		0.00		0.00		2.00	0.00		0.00			2.00	1	0.00	0.00			0.00		0.00			1	0	27.78	27.78	30.95	30.95	16.67	16.67	19.23	19.23	0.00	0.00
Brazil	BRA	Espirito Santo	BR_ES	STATE_TOTAL	20200315	0.00		0.00		1.00	1	2.00	1	0.00		0.00		0.00		2.00	0.00		0.00			2.00	1	0.00	0.00			0.00		0.00			1	0	27.78	27.78	30.95	30.95	16.67	16.67	19.23	19.23	0.00	0.00
Brazil	BRA	Espirito Santo	BR_ES	STATE_TOTAL	20200316	0.00		2.00	0	1.00	1	3.00	0	0.00		0.00		0.00		2.00	0.00		0.00			2.00	1	0.00	0.00			0.00		0.00			1	0	34.72	34.72	38.10	38.10	20.83	20.83	24.04	24.04	0.00	0.00
Brazil	BRA	Espirito Santo	BR_ES	STATE_TOTAL	20200317	2.00	0	2.00	1	2.00	0	3.00	0	0.00		1.00	0	0.00		2.00	0.00		1.00			2.00	1	0.00	0.00			0.00		0.00			1	0	46.76	46.76	52.38	52.38	31.39	31.39	32.37	32.37	25.00	25.00
Brazil	BRA	Espirito Santo	BR_ES	STATE_TOTAL	20200318	2.00	0	2.00	1	2.00	1	3.00	1	1.00	0	1.00	0	1.00	1	3.00	0.00		1.00			2.00	1	0.00	0.00			0.00		0.00			9	0	62.04	62.04	71.43	71.43	40.56	40.56	42.95	42.95	25.00	25.00
Brazil	BRA	Espirito Santo	BR_ES	STATE_TOTAL	20200319	2.00	0	2.00	1	2.00	1	3.00	1	1.00	0	1.00	0	1.00	1	3.00	0.00		1.00			2.00	1	0.00	0.00			0.00		0.00					62.04	62.04	71.43	71.43	40.56	40.56	42.95	42.95	25.00	25.00
Brazil	BRA	Espirito Santo	BR_ES	STATE_TOTAL	20200320	3.00	0	2.00	1	2.00	1	3.00	1	1.00	0	1.00	0	1.00	1	3.00	0.00		1.00			2.00	1	0.00	0.00			0.00		0.00					65.74	65.74	75.00	75.00	42.78	42.78	45.51	45.51	25.00	25.00
Brazil	BRA	Espirito Santo	BR_ES	STATE_TOTAL	20200321	3.00	0	3.00	1	2.00	1	3.00	1	1.00	0	1.00	1	1.00	1	3.00	0.00		1.00			2.00	1	0.00	0.00			0.00		0.00			13	0	71.30	71.30	78.57	78.57	46.11	46.11	49.36	49.36	25.00	25.00
Brazil	BRA	Espirito Santo	BR_ES	STATE_TOTAL	20200322	3.00	0	3.00	1	2.00	1	3.00	1	1.00	0	1.00	1	1.00	1	3.00	0.00		1.00			2.00	1	0.00	0.00			0.00		0.00			26	0	71.30	71.30	78.57	78.57	46.11	46.11	49.36	49.36	25.00	25.00
Brazil	BRA	Espirito Santo	BR_ES	STATE_TOTAL	20200323	3.00	1	3.00	1	2.00	1	3.00	1	1.00	0	1.00	1	1.00	1	3.00	0.00		1.00			2.00	1	0.00	0.00			0.00		0.00			29	0	73.15	73.15	82.14	82.14	47.22	47.22	50.64	50.64	25.00	25.00
Brazil	BRA	Espirito Santo	BR_ES	STATE_TOTAL	20200324	3.00	1	3.00	1	2.00	1	3.00	1	1.00	0	1.00	1	1.00	1	3.00	0.00		1.00			2.00	1	0.00	0.00			0.00		0.00			29	0	73.15	73.15	82.14	82.14	47.22	47.22	50.64	50.64	25.00	25.00
Brazil	BRA	Espirito Santo	BR_ES	STATE_TOTAL	20200325	3.00	1	3.00	1	2.00	1	3.00	1	1.00	0	1.00	1	1.00	1	3.00	0.00		1.00			2.00	1	0.00	0.00			0.00		0.00			39	0	73.15	73.15	82.14	82.14	47.22	47.22	50.64	50.64	25.00	25.00
Brazil	BRA	Espirito Santo	BR_ES	STATE_TOTAL	20200326	3.00	1	3.00	1	2.00	1	3.00	1	1.00	0	1.00	1	1.00	1	3.00	0.00		1.00			2.00	1	0.00	0.00			0.00		0.00			39	0	73.15	73.15	82.14	82.14	47.22	47.22	50.64	50.64	25.00	25.00
Brazil	BRA	Espirito Santo	BR_ES	STATE_TOTAL	20200327	3.00	1	3.00	1	2.00	1	3.00	1	1.00	0	1.00	1	2.00	0	4.00	0.00		1.00			2.00	1	0.00	0.00			0.00		0.00			47	0	78.70	78.70	85.71	85.71	50.56	50.56	54.49	54.49	25.00	25.00
Brazil	BRA	Espirito Santo	BR_ES	STATE_TOTAL	20200328	3.00	1	3.00	1	2.00	1	3.00	1	1.00	0	1.00	1	2.00	0	4.00	0.00		1.00			2.00	1	0.00	0.00			0.00		0.00			53	0	78.70	78.70	85.71	85.71	50.56	50.56	54.49	54.49	25.00	25.00
Brazil	BRA	Espirito Santo	BR_ES	STATE_TOTAL	20200329	3.00	1	3.00	1	2.00	1	3.00	1	1.00	0	1.00	1	2.00	0	4.00	0.00		1.00			2.00	1	0.00	0.00			0.00		0.00			60	0	78.70	78.70	85.71	85.71	50.56	50.56	54.49	54.49	25.00	25.00
Brazil	BRA	Espirito Santo	BR_ES	STATE_TOTAL	20200330	3.00	1	3.00	1	2.00	1	3.00	1	1.00	0	1.00	1	2.00	0	4.00	0.00		1.00			2.00	1	0.00	0.00			0.00		0.00			72	0	78.70	78.70	85.71	85.71	50.56	50.56	54.49	54.49	25.00	25.00
Brazil	BRA	Espirito Santo	BR_ES	STATE_TOTAL	20200331	3.00	1	3.00	1	2.00	1	3.00	1	1.00	0	1.00	1	2.00	0	4.00	0.00		1.00			2.00	1	0.00	0.00			2.00	1	0.00			84	0	78.70	78.70	85.71	85.71	53.89	53.89	58.33	58.33	25.00	25.00
Brazil	BRA	Espirito Santo	BR_ES	STATE_TOTAL	20200401	3.00	1	3.00	1	2.00	1	3.00	1	1.00	0	1.00	1	2.00	0	4.00	0.00		1.00			2.00	1	0.00	2.00			2.00	1	0.00			96	0	78.70	78.70	85.71	85.71	60.56	60.56	66.03	66.03	25.00	25.00
Brazil	BRA	Espirito Santo	BR_ES	STATE_TOTAL	20200402	3.00	1	3.00	1	2.00	1	3.00	1	1.00	0	1.00	1	2.00	0	4.00	0.00		1.00			2.00	1	1.00	2.00			2.00	1	0.00			120	1	78.70	78.70	85.71	85.71	62.78	62.78	68.59	68.59	25.00	25.00
Brazil	BRA	Espirito Santo	BR_ES	STATE_TOTAL	20200403	3.00	1	3.00	1	2.00	1	3.00	1	1.00	0	1.00	1	2.00	0	4.00	0.00		1.00			2.00	1	1.00	2.00			2.00	1	0.00			139	4	78.70	78.70	85.71	85.71	62.78	62.78	68.59	68.59	25.00	25.00
Brazil	BRA	Espirito Santo	BR_ES	STATE_TOTAL	20200404	3.00	1	3.00	1	2.00	1	3.00	1	1.00	0	1.00	1	2.00	0	4.00	0.00		1.00			2.00	1	1.00	2.00			2.00	1	0.00			153	5	78.70	78.70	85.71	85.71	62.78	62.78	68.59	68.59	25.00	25.00
Brazil	BRA	Espirito Santo	BR_ES	STATE_TOTAL	20200405	3.00	1	3.00	1	2.00	1	3.00	1	1.00	0	1.00	1	2.00	0	4.00	0.00		1.00			2.00	1	1.00	2.00			2.00	1	0.00			166	6	78.70	78.70	85.71	85.71	62.78	62.78	68.59	68.59	25.00	25.00
Brazil	BRA	Espirito Santo	BR_ES	STATE_TOTAL	20200406	3.00	1	3.00	1	2.00	1	3.00	1	1.00	0	1.00	1	2.00	0	4.00	0.00		1.00			2.00	1	1.00	2.00			2.00	1	0.00			194	6	78.70	78.70	85.71	85.71	62.78	62.78	68.59	68.59	25.00	25.00
Brazil	BRA	Espirito Santo	BR_ES	STATE_TOTAL	20200407	3.00	1	3.00	1	2.00	1	3.00	1	1.00	0	1.00	1	2.00	0	4.00	0.00		1.00			2.00	1	1.00	2.00			2.00	1	0.00			209	6	78.70	78.70	85.71	85.71	62.78	62.78	68.59	68.59	25.00	25.00
Brazil	BRA	Espirito Santo	BR_ES	STATE_TOTAL	20200408	3.00	1	3.00	1	2.00	1	3.00	1	1.00	0	1.00	1	2.00	0	4.00	0.00		1.00			2.00	1	1.00	2.00			2.00	1	0.00			227	6	78.70	78.70	85.71	85.71	62.78	62.78	68.59	68.59	25.00	25.00
Brazil	BRA	Espirito Santo	BR_ES	STATE_TOTAL	20200409	3.00	1	3.00	1	2.00	1	3.00	1	1.00	0	1.00	1	2.00	0	4.00	0.00		1.00			2.00	1	1.00	2.00			2.00	1	0.00			273	6	78.70	78.70	85.71	85.71	62.78	62.78	68.59	68.59	25.00	25.00
Brazil	BRA	Espirito Santo	BR_ES	STATE_TOTAL	20200410	3.00	1	3.00	1	2.00	1	3.00	1	1.00	0	1.00	1	2.00	0	4.00	0.00		1.00			2.00	1	1.00	2.00			2.00	1	0.00			300	7	78.70	78.70	85.71	85.71	62.78	62.78	68.59	68.59	25.00	25.00
Brazil	BRA	Espirito Santo	BR_ES	STATE_TOTAL	20200411	3.00	1	3.00	1	2.00	1	3.00	1	1.00	0	1.00	1	2.00	0	4.00	0.00		1.00			2.00	1	1.00	2.00			2.00	1	0.00			349	9	78.70	78.70	85.71	85.71	62.78	62.78	68.59	68.59	25.00	25.00
Brazil	BRA	Espirito Santo	BR_ES	STATE_TOTAL	20200412	3.00	1	3.00	1	2.00	1	3.00	1	1.00	0	1.00	1	2.00	0	4.00	0.00		1.00			2.00	1	1.00	2.00			2.00	1	0.00			383	9	78.70	78.70	85.71	85.71	62.78	62.78	68.59	68.59	25.00	25.00
Brazil	BRA	Espirito Santo	BR_ES	STATE_TOTAL	20200413	3.00	1	3.00	1	2.00	1	3.00	1	1.00	0	1.00	1	2.00	0	4.00	0.00		1.00			2.00	1	1.00	2.00			2.00	1	0.00					78.70	78.70	85.71	85.71	62.78	62.78	68.59	68.59	25.00	25.00
Brazil	BRA	Espirito Santo	BR_ES	STATE_TOTAL	20200414	3.00	1	3.00	1	2.00	1	3.00	1	1.00	0	1.00	1	2.00	0	4.00	0.00		1.00			2.00	1	1.00	2.00			2.00	1	0.00			463	17	78.70	78.70	85.71	85.71	62.78	62.78	68.59	68.59	25.00	25.00
Brazil	BRA	Espirito Santo	BR_ES	STATE_TOTAL	20200415	3.00	1	3.00	1	2.00	1	3.00	1	1.00	0	1.00	1	2.00	0	4.00	0.00		1.00			2.00	1	1.00	2.00			2.00	1	0.00			557	18	78.70	78.70	85.71	85.71	62.78	62.78	68.59	68.59	25.00	25.00
Brazil	BRA	Espirito Santo	BR_ES	STATE_TOTAL	20200416	3.00	1	3.00	1	2.00	1	3.00	1	1.00	0	1.00	1	2.00	0	4.00	0.00		1.00			2.00	1	1.00	2.00			2.00	1	0.00			754	22	78.70	78.70	85.71	85.71	62.78	62.78	68.59	68.59	25.00	25.00
Brazil	BRA	Espirito Santo	BR_ES	STATE_TOTAL	20200417	3.00	1	3.00	1	2.00	1	4.00	1	1.00	0	1.00	1	2.00	0	4.00	2.00	0	1.00			2.00	1	1.00	2.00			2.00	1	0.00			856	25	81.48	81.48	85.71	85.71	69.44	69.44	70.51	70.51	62.50	62.50
Brazil	BRA	Espirito Santo	BR_ES	STATE_TOTAL	20200418	3.00	1	3.00	1	2.00	1	4.00	1	1.00	0	1.00	1	2.00	0	4.00	2.00	0	1.00			2.00	1	1.00	2.00			2.00	1	0.00			952	28	81.48	81.48	85.71	85.71	69.44	69.44	70.51	70.51	62.50	62.50
Brazil	BRA	Espirito Santo	BR_ES	STATE_TOTAL	20200419	3.00	1	3.00	1	2.00	1	4.00	1	1.00	0	1.00	1	2.00	0	4.00	2.00	0	1.00			2.00	1	1.00	2.00			2.00	1	0.00			1099	30	81.48	81.48	85.71	85.71	69.44	69.44	70.51	70.51	62.50	62.50
Brazil	BRA	Espirito Santo	BR_ES	STATE_TOTAL	20200420	3.00	1	3.00	1	2.00	1	4.00	1	1.00	0	1.00	1	2.00	0	4.00	2.00	0	1.00			2.00	1	1.00	2.00			2.00	1	0.00			1168	33	81.48	81.48	85.71	85.71	69.44	69.44	70.51	70.51	62.50	62.50
Brazil	BRA	Espirito Santo	BR_ES	STATE_TOTAL	20200421	3.00	1	3.00	1	2.00	1	4.00	1	1.00	0	1.00	1	2.00	0	4.00	2.00	0	1.00			2.00	1	1.00	2.00			2.00	1	0.00			1212	34	81.48	81.48	85.71	85.71	69.44	69.44	70.51	70.51	62.50	62.50
Brazil	BRA	Espirito Santo	BR_ES	STATE_TOTAL	20200422	3.00	1	3.00	1	2.00	1	4.00	1	1.00	0	1.00	1	2.00	0	4.00	2.00	0	1.00			2.00	1	1.00	2.00			2.00	1	0.00			1313	34	81.48	81.48	85.71	85.71	69.44	69.44	70.51	70.51	62.50	62.50
Brazil	BRA	Espirito Santo	BR_ES	STATE_TOTAL	20200423	3.00	1	3.00	1	2.00	1	4.00	1	1.00	0	1.00	1	2.00	0	4.00	2.00	0	1.00			2.00	1	1.00	2.00			2.00	1	0.00			1363	42	81.48	81.48	85.71	85.71	69.44	69.44	70.51	70.51	62.50	62.50
Brazil	BRA	Espirito Santo	BR_ES	STATE_TOTAL	20200424	3.00	1	3.00	1	2.00	1	4.00	1	1.00	0	1.00	1	2.00	0	4.00	2.00	0	1.00			2.00	1	1.00	2.00			2.00	1	0.00			1381	42	81.48	81.48	85.71	85.71	69.44	69.44	70.51	70.51	62.50	62.50
Brazil	BRA	Espirito Santo	BR_ES	STATE_TOTAL	20200425	3.00	1	3.00	1	2.00	1	4.00	1	1.00	0	1.00	1	2.00	0	4.00	2.00	0	1.00			2.00	1	1.00	2.00			2.00	1	0.00			1595	47	81.48	81.48	85.71	85.71	69.44	69.44	70.51	70.51	62.50	62.50
Brazil	BRA	Espirito Santo	BR_ES	STATE_TOTAL	20200426	3.00	1	3.00	1	2.00	1	4.00	1	1.00	0	1.00	1	2.00	0	4.00	2.00	0	1.00			2.00	1	1.00	2.00			2.00	1	0.00			1703	51	81.48	81.48	85.71	85.71	69.44	69.44	70.51	70.51	62.50	62.50
Brazil	BRA	Espirito Santo	BR_ES	STATE_TOTAL	20200427	3.00	1	3.00	1	2.00	1	4.00	1	1.00	0	1.00	1	2.00	0	4.00	2.00	0	1.00			2.00	1	1.00	2.00			2.00	1	0.00			1796	57	81.48	81.48	85.71	85.71	69.44	69.44	70.51	70.51	62.50	62.50
Brazil	BRA	Espirito Santo	BR_ES	STATE_TOTAL	20200428	3.00	1	3.00	1	2.00	1	4.00	1	1.00	0	1.00	1	2.00	0	4.00	2.00	0	1.00			2.00	1	1.00	2.00			2.00	1	0.00			1874	64	81.48	81.48	85.71	85.71	69.44	69.44	70.51	70.51	62.50	62.50
Brazil	BRA	Espirito Santo	BR_ES	STATE_TOTAL	20200429	3.00	1	3.00	1	2.00	1	4.00	1	1.00	0	1.00	1	2.00	0	4.00	2.00	0	1.00			2.00	1	1.00	2.00			2.00	1	0.00			2107	76	81.48	81.48	85.71	85.71	69.44	69.44	70.51	70.51	62.50	62.50
Brazil	BRA	Espirito Santo	BR_ES	STATE_TOTAL	20200430	3.00	1	3.00	1	2.00	1	4.00	1	1.00	0	1.00	1	2.00	0	4.00	2.00	0	1.00			2.00	1	1.00	2.00			2.00	1	0.00			2465	83	81.48	81.48	85.71	85.71	69.44	69.44	70.51	70.51	62.50	62.50
Brazil	BRA	Espirito Santo	BR_ES	STATE_TOTAL	20200501	3.00	1	3.00	1	2.00	1	4.00	1	1.00	0	1.00	1	2.00	0	4.00	2.00	0	1.00			2.00	1	1.00	2.00			2.00	1	0.00			2662	96	81.48	81.48	85.71	85.71	69.44	69.44	70.51	70.51	62.50	62.50
Brazil	BRA	Espirito Santo	BR_ES	STATE_TOTAL	20200502	3.00	1	3.00	1	2.00	1	4.00	1	1.00	0	1.00	1	2.00	0	4.00	2.00	0	1.00			2.00	1	1.00	2.00			2.00	1	0.00			2985	103	81.48	81.48	85.71	85.71	69.44	69.44	70.51	70.51	62.50	62.50
Brazil	BRA	Espirito Santo	BR_ES	STATE_TOTAL	20200503	3.00	1	3.00	1	2.00	1	4.00	1	1.00	0	1.00	1	2.00	0	4.00	2.00	0	1.00			2.00	1	1.00	2.00			2.00	1	0.00			3086	114	81.48	81.48	85.71	85.71	69.44	69.44	70.51	70.51	62.50	62.50
Brazil	BRA	Espirito Santo	BR_ES	STATE_TOTAL	20200504	3.00	1	3.00	1	2.00	1	4.00	1	1.00	0	1.00	1	2.00	0	4.00	2.00	0	1.00			2.00	1	1.00	2.00			2.00	1	0.00			3226	122	81.48	81.48	85.71	85.71	69.44	69.44	70.51	70.51	62.50	62.50
Brazil	BRA	Espirito Santo	BR_ES	STATE_TOTAL	20200505	3.00	1	3.00	1	2.00	1	4.00	1	1.00	0	2.00	0	2.00	0	4.00	2.00	0	1.00			2.00	1	1.00	2.00			3.00	0	0.00			3402	133	83.33	83.33	85.71	85.71	71.39	71.39	72.76	72.76	62.50	62.50
Brazil	BRA	Espirito Santo	BR_ES	STATE_TOTAL	20200506	3.00	1	3.00	1	2.00	1	4.00	1	1.00	0	2.00	0	2.00	0	4.00	2.00	0	1.00			2.00	1	2.00	2.00			3.00	0	0.00			3568	145	83.33	83.33	85.71	85.71	73.61	73.61	75.32	75.32	62.50	62.50
Brazil	BRA	Espirito Santo	BR_ES	STATE_TOTAL	20200507	3.00	1	3.00	1	2.00	1	4.00	1	1.00	0	2.00	0	2.00	0	4.00	2.00	0	1.00			2.00	1	2.00	2.00			3.00	0	0.00			3838	155	83.33	83.33	85.71	85.71	73.61	73.61	75.32	75.32	62.50	62.50
Brazil	BRA	Espirito Santo	BR_ES	STATE_TOTAL	20200508	3.00	1	3.00	1	2.00	1	4.00	1	1.00	0	2.00	0	2.00	0	4.00	2.00	0	1.00			2.00	1	2.00	2.00			3.00	0	0.00			4242	165	83.33	83.33	85.71	85.71	73.61	73.61	75.32	75.32	62.50	62.50
Brazil	BRA	Espirito Santo	BR_ES	STATE_TOTAL	20200509	3.00	1	3.00	1	2.00	1	4.00	1	1.00	0	2.00	0	2.00	0	4.00	2.00	0	1.00			2.00	1	2.00	2.00			3.00	0	0.00			4412	172	83.33	83.33	85.71	85.71	73.61	73.61	75.32	75.32	62.50	62.50
Brazil	BRA	Espirito Santo	BR_ES	STATE_TOTAL	20200510	3.00	1	3.00	1	2.00	1	4.00	1	1.00	0	2.00	0	2.00	0	4.00	2.00	0	1.00			2.00	1	2.00	2.00			3.00	0	0.00			4599	181	83.33	83.33	85.71	85.71	73.61	73.61	75.32	75.32	62.50	62.50
Brazil	BRA	Espirito Santo	BR_ES	STATE_TOTAL	20200511	3.00	1	3.00	1	2.00	1	4.00	1	1.00	0	2.00	0	2.00	0	4.00	2.00	0	1.00			2.00	1	2.00	2.00			3.00	0	0.00					83.33	83.33	85.71	85.71	73.61	73.61	75.32	75.32	62.50	62.50
Brazil	BRA	Espirito Santo	BR_ES	STATE_TOTAL	20200512	3.00	1	3.00	1	2.00	1	4.00	1	1.00	0	2.00	0	2.00	0	4.00	2.00	0	1.00			2.00	1	2.00	2.00			3.00	0	0.00					83.33	83.33	85.71	85.71	73.61	73.61	75.32	75.32	62.50	62.50
Brazil	BRA	Espirito Santo	BR_ES	STATE_TOTAL	20200513	3.00	1	3.00	1	2.00	1	4.00	1	1.00	0	2.00	0	2.00	0	4.00	2.00	0	1.00			2.00	1	2.00	2.00			3.00	0	0.00					83.33	83.33	85.71	85.71	73.61	73.61	75.32	75.32	62.50	62.50
Brazil	BRA	Espirito Santo	BR_ES	STATE_TOTAL	20200514	3.00	1	3.00	1	2.00	1	4.00	1	1.00	0	2.00	0	2.00	0	4.00	2.00	0	1.00			2.00	1	2.00	2.00			3.00	0	0.00					83.33	83.33	85.71	85.71	73.61	73.61	75.32	75.32	62.50	62.50
Brazil	BRA	Espirito Santo	BR_ES	STATE_TOTAL	20200515	3.00	1	3.00	1	2.00	1	4.00	1	1.00	0	2.00	0	2.00	0	4.00	2.00	0	1.00			2.00	1	2.00	2.00			3.00	0	0.00			5813	249	83.33	83.33	85.71	85.71	73.61	73.61	75.32	75.32	62.50	62.50
Brazil	BRA	Espirito Santo	BR_ES	STATE_TOTAL	20200516	3.00	1	3.00	1	2.00	1	4.00	1	1.00	0	2.00	0	2.00	0	4.00	2.00	0	1.00			2.00	1	2.00	2.00			3.00	0	0.00			6595	271	83.33	83.33	85.71	85.71	73.61	73.61	75.32	75.32	62.50	62.50
Brazil	BRA	Espirito Santo	BR_ES	STATE_TOTAL	20200517	3.00	1	3.00	1	2.00	1	4.00	1	1.00	0	2.00	0	2.00	0	4.00	2.00	0	1.00			2.00	1	2.00	2.00			3.00	0	0.00			6744	285	83.33	83.33	85.71	85.71	73.61	73.61	75.32	75.32	62.50	62.50
Brazil	BRA	Espirito Santo	BR_ES	STATE_TOTAL	20200518	3.00	1	3.00	1	2.00	1	4.00	1	1.00	0	2.00	0	2.00	0	4.00	2.00	0	1.00			2.00	1	2.00	2.00			3.00	0	0.00			7157	302	83.33	83.33	85.71	85.71	73.61	73.61	75.32	75.32	62.50	62.50
Brazil	BRA	Espirito Santo	BR_ES	STATE_TOTAL	20200519	3.00	1	3.00	1	2.00	1	4.00	1	1.00	0	2.00	0	2.00	0	4.00	2.00	0	1.00			2.00	1	2.00	2.00			3.00	0	0.00			7693	325	83.33	83.33	85.71	85.71	73.61	73.61	75.32	75.32	62.50	62.50
Brazil	BRA	Espirito Santo	BR_ES	STATE_TOTAL	20200520	3.00	1	3.00	1	2.00	1	4.00	1	1.00	0	2.00	0	2.00	0	4.00	2.00	0	1.00			2.00	1	2.00	2.00			3.00	0	0.00			8092	341	83.33	83.33	85.71	85.71	73.61	73.61	75.32	75.32	62.50	62.50
Brazil	BRA	Espirito Santo	BR_ES	STATE_TOTAL	20200521	3.00	1	3.00	1	2.00	1	4.00	1	1.00	0	2.00	0	2.00	0	4.00	2.00	0	1.00			2.00	1	2.00	2.00			3.00	0	0.00			9918	417	83.33	83.33	85.71	85.71	73.61	73.61	75.32	75.32	62.50	62.50
Brazil	BRA	Espirito Santo	BR_ES	STATE_TOTAL	20200522	3.00	1	3.00	1	2.00	1	4.00	1	1.00	0	2.00	0	2.00	0	4.00	2.00	0	1.00			2.00	1	2.00	2.00			3.00	0	0.00			9520	397	83.33	83.33	85.71	85.71	73.61	73.61	75.32	75.32	62.50	62.50
Brazil	BRA	Espirito Santo	BR_ES	STATE_TOTAL	20200523	3.00	1	3.00	1	2.00	1	4.00	1	1.00	0	2.00	0	2.00	0	4.00	2.00	0	1.00			2.00	1	2.00	2.00			3.00	0	0.00			10007	446	83.33	83.33	85.71	85.71	73.61	73.61	75.32	75.32	62.50	62.50
Brazil	BRA	Espirito Santo	BR_ES	STATE_TOTAL	20200524	3.00	1	3.00	1	2.00	1	4.00	1	1.00	0	2.00	0	2.00	0	4.00	2.00	0	1.00			2.00	1	2.00	2.00			3.00	0	0.00					83.33	83.33	85.71	85.71	73.61	73.61	75.32	75.32	62.50	62.50
Brazil	BRA	Espirito Santo	BR_ES	STATE_TOTAL	20200525	3.00	1	3.00	1	2.00	1	4.00	1	1.00	0	2.00	0	2.00	0	4.00	2.00	0	1.00			2.00	1	2.00	2.00			3.00	0	0.00			10365	465	83.33	83.33	85.71	85.71	73.61	73.61	75.32	75.32	62.50	62.50
Brazil	BRA	Espirito Santo	BR_ES	STATE_TOTAL	20200526	3.00	1	3.00	1	2.00	1	4.00	1	1.00	0	2.00	0	2.00	0	4.00	2.00	0	1.00			2.00	1	2.00	2.00			3.00	0	0.00					83.33	83.33	85.71	85.71	73.61	73.61	75.32	75.32	62.50	62.50
Brazil	BRA	Espirito Santo	BR_ES	STATE_TOTAL	20200527	3.00	1	3.00	1	2.00	1	4.00	1	1.00	0	2.00	0	2.00	0	4.00	2.00	0	1.00			2.00	1	2.00	2.00			3.00	0	0.00			11484	511	83.33	83.33	85.71	85.71	73.61	73.61	75.32	75.32	62.50	62.50
Brazil	BRA	Espirito Santo	BR_ES	STATE_TOTAL	20200528	3.00	1	3.00	1	2.00	1	4.00	1	1.00	0	2.00	0	2.00	0	4.00	2.00	0	1.00			2.00	1	2.00	2.00			3.00	0	0.00			12203	538	83.33	83.33	85.71	85.71	73.61	73.61	75.32	75.32	62.50	62.50
Brazil	BRA	Espirito Santo	BR_ES	STATE_TOTAL	20200529	3.00	1	3.00	1	2.00	1	4.00	1	1.00	0	2.00	0	2.00	0	4.00	2.00	0	1.00			2.00	1	2.00	2.00			3.00	0	0.00			12903	560	83.33	83.33	85.71	85.71	73.61	73.61	75.32	75.32	62.50	62.50
Brazil	BRA	Espirito Santo	BR_ES	STATE_TOTAL	20200530	3.00	1	3.00	1	2.00	1	4.00	1	1.00	0	2.00	0	2.00	0	4.00	2.00	0	1.00			2.00	1	2.00	2.00			3.00	0	0.00			13437	583	83.33	83.33	85.71	85.71	73.61	73.61	75.32	75.32	62.50	62.50
Brazil	BRA	Espirito Santo	BR_ES	STATE_TOTAL	20200531	3.00	1	3.00	1	2.00	1	4.00	1	1.00	0	2.00	0	2.00	0	4.00	2.00	0	1.00			2.00	1	2.00	2.00			3.00	0	0.00					83.33	83.33	85.71	85.71	73.61	73.61	75.32	75.32	62.50	62.50
Brazil	BRA	Espirito Santo	BR_ES	STATE_TOTAL	20200601	3.00	1	3.00	1	2.00	1	4.00	1	1.00	0	2.00	0	2.00	0	4.00	2.00	0	1.00			2.00	1	2.00	2.00			4.00	1	0.00			14069	614	83.33	83.33	85.71	85.71	76.11	76.11	78.21	78.21	62.50	62.50
Brazil	BRA	Espirito Santo	BR_ES	STATE_TOTAL	20200602	3.00	1	3.00	1	2.00	1	4.00	1	1.00	0	2.00	0	2.00	0	4.00	2.00	0	1.00			2.00	1	2.00	2.00			4.00	1	0.00					83.33	83.33	85.71	85.71	76.11	76.11	78.21	78.21	62.50	62.50
Brazil	BRA	Espirito Santo	BR_ES	STATE_TOTAL	20200603	3.00	1	3.00	1	2.00	1	4.00	1	1.00	0	2.00	0	2.00	0	4.00	2.00	0	1.00			2.00	1	2.00	2.00			4.00	1	0.00			15151	664	83.33	83.33	85.71	85.71	76.11	76.11	78.21	78.21	62.50	62.50
Brazil	BRA	Espirito Santo	BR_ES	STATE_TOTAL	20200604	3.00	1	3.00	1	2.00	1	4.00	1	1.00	0	2.00	0	2.00	0	4.00	2.00	0	1.00			2.00	1	2.00	2.00			4.00	1	0.00			16121	698	83.33	83.33	85.71	85.71	76.11	76.11	78.21	78.21	62.50	62.50
Brazil	BRA	Espirito Santo	BR_ES	STATE_TOTAL	20200605	3.00	1	3.00	1	2.00	1	4.00	1	1.00	0	2.00	0	2.00	0	4.00	2.00	0	1.00			2.00	1	2.00	2.00			4.00	1	0.00			16894	737	83.33	83.33	85.71	85.71	76.11	76.11	78.21	78.21	62.50	62.50
Brazil	BRA	Espirito Santo	BR_ES	STATE_TOTAL	20200606	3.00	1	3.00	1	2.00	1	4.00	1	1.00	0	2.00	0	2.00	0	4.00	2.00	0	1.00			2.00	1	2.00	2.00			4.00	1	0.00					83.33	83.33	85.71	85.71	76.11	76.11	78.21	78.21	62.50	62.50
Brazil	BRA	Espirito Santo	BR_ES	STATE_TOTAL	20200607	3.00	1	3.00	1	2.00	1	4.00	1	1.00	0	2.00	0	2.00	0	4.00	2.00	0	1.00			2.00	1	2.00	2.00			4.00	1	0.00					83.33	83.33	85.71	85.71	76.11	76.11	78.21	78.21	62.50	62.50
Brazil	BRA	Espirito Santo	BR_ES	STATE_TOTAL	20200608	3.00	1	3.00	1	2.00	1	4.00	1	1.00	0	2.00	0	2.00	0	4.00	2.00	0	1.00			2.00	1	2.00	2.00			4.00	1	0.00					83.33	83.33	85.71	85.71	76.11	76.11	78.21	78.21	62.50	62.50
Brazil	BRA	Espirito Santo	BR_ES	STATE_TOTAL	20200609	3.00	1	3.00	1	2.00	1	4.00	1	1.00	0	2.00	0	2.00	0	4.00	2.00	0	1.00			2.00	1	2.00	2.00			4.00	1	0.00			21964	904	83.33	83.33	85.71	85.71	76.11	76.11	78.21	78.21	62.50	62.50
Brazil	BRA	Espirito Santo	BR_ES	STATE_TOTAL	20200610	3.00	1	3.00	1	2.00	1	4.00	1	1.00	0	2.00	0	2.00	0	4.00	2.00	0	1.00			2.00	1	2.00	2.00			4.00	1	0.00			23344	936	83.33	83.33	85.71	85.71	76.11	76.11	78.21	78.21	62.50	62.50
Brazil	BRA	Espirito Santo	BR_ES	STATE_TOTAL	20200611	3.00	1	3.00	1	2.00	1	4.00	1	1.00	0	2.00	0	2.00	0	4.00	2.00	0	1.00			2.00	1	2.00	2.00			4.00	1	0.00			24229	962	83.33	83.33	85.71	85.71	76.11	76.11	78.21	78.21	62.50	62.50
Brazil	BRA	Espirito Santo	BR_ES	STATE_TOTAL	20200612	3.00	1	3.00	1	2.00	1	4.00	1	1.00	0	2.00	0	2.00	0	4.00	2.00	0	1.00			2.00	1	2.00	2.00			4.00	1	0.00			25257	986	83.33	83.33	85.71	85.71	76.11	76.11	78.21	78.21	62.50	62.50
Brazil	BRA	Espirito Santo	BR_ES	STATE_TOTAL	20200613	3.00	1	3.00	1	2.00	1	4.00	1	1.00	0	2.00	0	2.00	0	4.00	2.00	0	1.00			2.00	1	2.00	2.00			4.00	1	0.00			25932	1022	83.33	83.33	85.71	85.71	76.11	76.11	78.21	78.21	62.50	62.50
Brazil	BRA	Espirito Santo	BR_ES	STATE_TOTAL	20200614	3.00	1	3.00	1	2.00	1	4.00	1	1.00	0	2.00	0	2.00	0	4.00	2.00	0	1.00			2.00	1	2.00	2.00			4.00	1	0.00			26441	1054	83.33	83.33	85.71	85.71	76.11	76.11	78.21	78.21	62.50	62.50
Brazil	BRA	Espirito Santo	BR_ES	STATE_TOTAL	20200615	3.00	1	3.00	1	2.00	1	4.00	1	1.00	0	2.00	0	2.00	0	4.00	2.00	0	1.00			2.00	1	2.00	2.00			4.00	1	0.00			27581	1086	83.33	83.33	85.71	85.71	76.11	76.11	78.21	78.21	62.50	62.50
Brazil	BRA	Espirito Santo	BR_ES	STATE_TOTAL	20200616	3.00	1	3.00	1	2.00	1	4.00	1	1.00	0	2.00	0	2.00	0	4.00	2.00	0	1.00			2.00	1	2.00	2.00			4.00	1	0.00			28952	1131	83.33	83.33	85.71	85.71	76.11	76.11	78.21	78.21	62.50	62.50
Brazil	BRA	Espirito Santo	BR_ES	STATE_TOTAL	20200617	3.00	1	3.00	1	2.00	1	4.00	1	1.00	0	2.00	0	2.00	0	4.00	2.00	0	1.00			2.00	1	2.00	2.00			4.00	1	0.00			30441	1169	83.33	83.33	85.71	85.71	76.11	76.11	78.21	78.21	62.50	62.50
Brazil	BRA	Espirito Santo	BR_ES	STATE_TOTAL	20200618	3.00	1	3.00	1	2.00	1	4.00	1	1.00	0	2.00	0	2.00	0	4.00	2.00	0	1.00			2.00	1	2.00	2.00			4.00	1	0.00			31671	1217	83.33	83.33	85.71	85.71	76.11	76.11	78.21	78.21	62.50	62.50
Brazil	BRA	Espirito Santo	BR_ES	STATE_TOTAL	20200619	3.00	1	3.00	1	2.00	1	4.00	1	1.00	0	2.00	0	2.00	0	4.00	2.00	0	1.00			2.00	1	2.00	2.00			4.00	1	0.00			33142	1265	83.33	83.33	85.71	85.71	76.11	76.11	78.21	78.21	62.50	62.50
Brazil	BRA	Espirito Santo	BR_ES	STATE_TOTAL	20200620	3.00	1	3.00	1	2.00	1	4.00	1	1.00	0	2.00	0	2.00	0	4.00	2.00	0	1.00			2.00	1	2.00	2.00			4.00	1	0.00			34216	1297	83.33	83.33	85.71	85.71	76.11	76.11	78.21	78.21	62.50	62.50
Brazil	BRA	Espirito Santo	BR_ES	STATE_TOTAL	20200621	3.00	1	3.00	1	2.00	1	4.00	1	1.00	0	2.00	0	2.00	0	4.00	2.00	0	1.00			2.00	1	2.00	2.00			4.00	1	0.00			34858	1326	83.33	83.33	85.71	85.71	76.11	76.11	78.21	78.21	62.50	62.50
Brazil	BRA	Espirito Santo	BR_ES	STATE_TOTAL	20200622	3.00	1	3.00	1	2.00	1	4.00	1	1.00	0	2.00	0	2.00	0	4.00	2.00	0	1.00			2.00	1	2.00	2.00			4.00	1	0.00			35784	1362	83.33	83.33	85.71	85.71	76.11	76.11	78.21	78.21	62.50	62.50
Brazil	BRA	Espirito Santo	BR_ES	STATE_TOTAL	20200623	3.00	1	3.00	1	2.00	1	4.00	1	1.00	0	2.00	0	2.00	0	4.00	2.00	0	1.00			2.00	1	2.00	2.00			4.00	1	0.00			36827	1425	83.33	83.33	85.71	85.71	76.11	76.11	78.21	78.21	62.50	62.50
Brazil	BRA	Espirito Santo	BR_ES	STATE_TOTAL	20200624	3.00	1	3.00	1	2.00	1	4.00	1	1.00	0	2.00	0	2.00	0	4.00	2.00	0	1.00			2.00	1	2.00	2.00			4.00	1	0.00					83.33	83.33	85.71	85.71	76.11	76.11	78.21	78.21	62.50	62.50
Brazil	BRA	Espirito Santo	BR_ES	STATE_TOTAL	20200625	3.00	1	3.00	1	2.00	1	4.00	1	1.00	0	2.00	0	2.00	0	4.00	2.00	0	1.00			2.00	1	2.00	2.00			4.00	1	0.00			40246	1490	83.33	83.33	85.71	85.71	76.11	76.11	78.21	78.21	62.50	62.50
Brazil	BRA	Espirito Santo	BR_ES	STATE_TOTAL	20200626	3.00	1	3.00	1	2.00	1	4.00	1	1.00	0	2.00	0	2.00	0	4.00	2.00	0	1.00			2.00	1	2.00	2.00			4.00	1	0.00			41652	1507	83.33	83.33	85.71	85.71	76.11	76.11	78.21	78.21	62.50	62.50
Brazil	BRA	Espirito Santo	BR_ES	STATE_TOTAL	20200627	3.00	1	3.00	1	2.00	1	4.00	1	1.00	0	2.00	0	2.00	0	4.00	2.00	0	1.00			2.00	1	2.00	2.00			4.00	1	0.00			41652	1507	83.33	83.33	85.71	85.71	76.11	76.11	78.21	78.21	62.50	62.50
Brazil	BRA	Espirito Santo	BR_ES	STATE_TOTAL	20200628	3.00	1	3.00	1	2.00	1	4.00	1	1.00	0	2.00	0	2.00	0	4.00	2.00	0	1.00			2.00	1	2.00	2.00			4.00	1	0.00			43683	1568	83.33	83.33	85.71	85.71	76.11	76.11	78.21	78.21	62.50	62.50
Brazil	BRA	Espirito Santo	BR_ES	STATE_TOTAL	20200629	3.00	1	3.00	1	2.00	1	4.00	1	1.00	0	2.00	0	2.00	0	4.00	2.00	0	1.00			2.00	1	2.00	2.00			4.00	1	0.00			45097	1621	83.33	83.33	85.71	85.71	76.11	76.11	78.21	78.21	62.50	62.50
Brazil	BRA	Espirito Santo	BR_ES	STATE_TOTAL	20200630	3.00	1	3.00	1	2.00	1	4.00	1	1.00	0	2.00	0	2.00	0	4.00	2.00	0	1.00			2.00	1	2.00	2.00			4.00	1	0.00			46893	1648	83.33	83.33	85.71	85.71	76.11	76.11	78.21	78.21	62.50	62.50
Brazil	BRA	Espirito Santo	BR_ES	STATE_TOTAL	20200701	3.00	1	3.00	1	2.00	1	4.00	1	1.00	0	2.00	0	2.00	0	4.00	2.00	0	1.00			2.00	1	2.00	2.00			4.00	1	0.00			48821	1693	83.33	83.33	85.71	85.71	76.11	76.11	78.21	78.21	62.50	62.50
Brazil	BRA	Espirito Santo	BR_ES	STATE_TOTAL	20200702	3.00	1	3.00	1	2.00	1	4.00	1	1.00	0	2.00	0	2.00	0	4.00	2.00	0	1.00			2.00	1	2.00	2.00			4.00	1	0.00			50240	1728	83.33	83.33	85.71	85.71	76.11	76.11	78.21	78.21	62.50	62.50
Brazil	BRA	Espirito Santo	BR_ES	STATE_TOTAL	20200703	3.00	1	3.00	1	2.00	1	4.00	1	1.00	0	2.00	0	2.00	0	4.00	2.00	0	1.00			2.00	1	2.00	2.00			4.00	1	0.00			51689	1758	83.33	83.33	85.71	85.71	76.11	76.11	78.21	78.21	62.50	62.50
Brazil	BRA	Espirito Santo	BR_ES	STATE_TOTAL	20200704	3.00	1	3.00	1	2.00	1	4.00	1	1.00	0	2.00	0	2.00	0	4.00	2.00	0	1.00			2.00	1	2.00	2.00			4.00	1	0.00			52823	1781	83.33	83.33	85.71	85.71	76.11	76.11	78.21	78.21	62.50	62.50
Brazil	BRA	Espirito Santo	BR_ES	STATE_TOTAL	20200705	3.00	1	3.00	1	2.00	1	4.00	1	1.00	0	2.00	0	2.00	0	4.00	2.00	0	1.00			2.00	1	2.00	2.00			4.00	1	0.00			53393	1804	83.33	83.33	85.71	85.71	76.11	76.11	78.21	78.21	62.50	62.50
Brazil	BRA	Espirito Santo	BR_ES	STATE_TOTAL	20200706	3.00	1	3.00	1	2.00	1	4.00	1	1.00	0	2.00	0	2.00	0	4.00	2.00	0	1.00			2.00	1	2.00	2.00			4.00	1	0.00			54547	1838	83.33	83.33	85.71	85.71	76.11	76.11	78.21	78.21	62.50	62.50
Brazil	BRA	Espirito Santo	BR_ES	STATE_TOTAL	20200707	3.00	1	3.00	1	2.00	1	4.00	1	1.00	0	2.00	0	2.00	0	4.00	2.00	0	1.00			2.00	1	2.00	2.00			4.00	1	0.00			56698	1880	83.33	83.33	85.71	85.71	76.11	76.11	78.21	78.21	62.50	62.50
Brazil	BRA	Espirito Santo	BR_ES	STATE_TOTAL	20200708	3.00	1	3.00	1	2.00	1	4.00	1	1.00	0	2.00	0	2.00	0	4.00	2.00	0	1.00			2.00	1	2.00	2.00			4.00	1	0.00			58537	1911	83.33	83.33	85.71	85.71	76.11	76.11	78.21	78.21	62.50	62.50
Brazil	BRA	Espirito Santo	BR_ES	STATE_TOTAL	20200709	3.00	1	3.00	1	2.00	1	4.00	1	1.00	0	2.00	0	2.00	0	4.00	2.00	0	1.00			2.00	1	2.00	2.00			4.00	1	0.00			60009	1930	83.33	83.33	85.71	85.71	76.11	76.11	78.21	78.21	62.50	62.50
Brazil	BRA	Espirito Santo	BR_ES	STATE_TOTAL	20200710	3.00	1	3.00	1	2.00	1	4.00	1	1.00	0	2.00	0	2.00	0	4.00	2.00	0	1.00			2.00	1	2.00	2.00			4.00	1	0.00			61356	1967	83.33	83.33	85.71	85.71	76.11	76.11	78.21	78.21	62.50	62.50
Brazil	BRA	Espirito Santo	BR_ES	STATE_TOTAL	20200711	3.00	1	3.00	1	2.00	1	4.00	1	1.00	0	2.00	0	2.00	0	4.00	2.00	0	1.00			2.00	1	2.00	2.00			4.00	1	0.00			62236	1984	83.33	83.33	85.71	85.71	76.11	76.11	78.21	78.21	62.50	62.50
Brazil	BRA	Espirito Santo	BR_ES	STATE_TOTAL	20200712	3.00	1	3.00	1	2.00	1	4.00	1	1.00	0	2.00	0	2.00	0	4.00	2.00	0	1.00			2.00	1	2.00	2.00			4.00	1	0.00			62799	2003	83.33	83.33	85.71	85.71	76.11	76.11	78.21	78.21	62.50	62.50
Brazil	BRA	Espirito Santo	BR_ES	STATE_TOTAL	20200713	3.00	1	3.00	1	2.00	1	4.00	1	1.00	0	2.00	0	2.00	0	4.00	2.00	0	1.00			2.00	1	2.00	2.00			4.00	1	0.00			63879	2040	83.33	83.33	85.71	85.71	76.11	76.11	78.21	78.21	62.50	62.50
Brazil	BRA	Espirito Santo	BR_ES	STATE_TOTAL	20200714	3.00	1	3.00	1	2.00	1	4.00	1	1.00	0	2.00	0	2.00	0	4.00	2.00	0	1.00			2.00	1	2.00	2.00			4.00	1	0.00			65213	2082	83.33	83.33	85.71	85.71	76.11	76.11	78.21	78.21	62.50	62.50
Brazil	BRA	Espirito Santo	BR_ES	STATE_TOTAL	20200715	3.00	1	3.00	1	2.00	1	4.00	1	1.00	0	2.00	0	2.00	0	4.00	2.00	0	1.00			2.00	1	2.00	2.00			4.00	1	0.00			66352	2097	83.33	83.33	85.71	85.71	76.11	76.11	78.21	78.21	62.50	62.50
Brazil	BRA	Espirito Santo	BR_ES	STATE_TOTAL	20200716	3.00	1	3.00	1	2.00	1	4.00	1	1.00	0	2.00	0	2.00	0	4.00	2.00	0	1.00			2.00	1	2.00	2.00			4.00	1	0.00			68118	2136	83.33	83.33	85.71	85.71	76.11	76.11	78.21	78.21	62.50	62.50
Brazil	BRA	Espirito Santo	BR_ES	STATE_TOTAL	20200717	3.00	1	3.00	1	2.00	1	4.00	1	1.00	0	2.00	0	2.00	0	4.00	2.00	0	1.00			2.00	1	2.00	2.00			4.00	1	0.00			69461	2174	83.33	83.33	85.71	85.71	76.11	76.11	78.21	78.21	62.50	62.50
Brazil	BRA	Espirito Santo	BR_ES	STATE_TOTAL	20200718	3.00	1	3.00	1	2.00	1	4.00	1	1.00	0	2.00	0	2.00	0	4.00	2.00	0	1.00			2.00	1	2.00	2.00			4.00	1	0.00			70131	2202	83.33	83.33	85.71	85.71	76.11	76.11	78.21	78.21	62.50	62.50
Brazil	BRA	Espirito Santo	BR_ES	STATE_TOTAL	20200719	3.00	1	3.00	1	2.00	1	4.00	1	1.00	0	2.00	0	2.00	0	4.00	2.00	0	1.00			2.00	1	2.00	2.00			4.00	1	0.00			70609	2222	83.33	83.33	85.71	85.71	76.11	76.11	78.21	78.21	62.50	62.50
Brazil	BRA	Espirito Santo	BR_ES	STATE_TOTAL	20200720	3.00	1	3.00	1	2.00	1	4.00	1	1.00	0	2.00	0	2.00	0	4.00	2.00	0	1.00			2.00	1	2.00	2.00			4.00	1	0.00			71703	2256	83.33	83.33	85.71	85.71	76.11	76.11	78.21	78.21	62.50	62.50
Brazil	BRA	Espirito Santo	BR_ES	STATE_TOTAL	20200721	3.00	1	3.00	1	2.00	1	4.00	1	1.00	0	2.00	0	2.00	0	4.00	2.00	0	1.00			2.00	1	2.00	2.00			4.00	1	0.00			72601	2280	83.33	83.33	85.71	85.71	76.11	76.11	78.21	78.21	62.50	62.50
Brazil	BRA	Espirito Santo	BR_ES	STATE_TOTAL	20200722	3.00	1	3.00	1	2.00	1	4.00	1	1.00	0	2.00	0	2.00	0	4.00	2.00	0	1.00			2.00	1	2.00	2.00			4.00	1	0.00			73688	2305	83.33	83.33	85.71	85.71	76.11	76.11	78.21	78.21	62.50	62.50
Brazil	BRA	Espirito Santo	BR_ES	STATE_TOTAL	20200723	3.00	1	3.00	1	2.00	1	4.00	1	1.00	0	2.00	0	2.00	0	4.00	2.00	0	1.00			2.00	1	2.00	2.00			4.00	1	0.00					83.33	83.33	85.71	85.71	76.11	76.11	78.21	78.21	62.50	62.50
Brazil	BRA	Espirito Santo	BR_ES	STATE_TOTAL	20200724	3.00	1	3.00	1	2.00	1	4.00	1	1.00	0	2.00	0	2.00	0	4.00	2.00	0	1.00			2.00	1	2.00	2.00			4.00	1	0.00			75854	2373	83.33	83.33	85.71	85.71	76.11	76.11	78.21	78.21	62.50	62.50
Brazil	BRA	Espirito Santo	BR_ES	STATE_TOTAL	20200725	3.00	1	3.00	1	2.00	1	4.00	1	1.00	0	2.00	0	2.00	0	4.00	2.00	0	1.00			2.00	1	2.00	2.00			4.00	1	0.00			76598	2386	83.33	83.33	85.71	85.71	76.11	76.11	78.21	78.21	62.50	62.50
Brazil	BRA	Espirito Santo	BR_ES	STATE_TOTAL	20200726	3.00	1	3.00	1	2.00	1	4.00	1	1.00	0	2.00	0	2.00	0	4.00	2.00	0	1.00			2.00	1	2.00	2.00			4.00	1	0.00			77200	2411	83.33	83.33	85.71	85.71	76.11	76.11	78.21	78.21	62.50	62.50
Brazil	BRA	Espirito Santo	BR_ES	STATE_TOTAL	20200727	3.00	1	3.00	1	2.00	1	4.00	1	1.00	0	2.00	0	2.00	0	4.00	2.00	0	1.00			2.00	1	2.00	2.00			4.00	1	0.00			78037	2436	83.33	83.33	85.71	85.71	76.11	76.11	78.21	78.21	62.50	62.50
Brazil	BRA	Espirito Santo	BR_ES	STATE_TOTAL	20200728	3.00	1	3.00	1	2.00	1	4.00	1	1.00	0	2.00	0	2.00	0	4.00	2.00	0	1.00			2.00	1	2.00	2.00			4.00	1	0.00			79464	2463	83.33	83.33	85.71	85.71	76.11	76.11	78.21	78.21	62.50	62.50
Brazil	BRA	Espirito Santo	BR_ES	STATE_TOTAL	20200729	3.00	1	3.00	1	2.00	1	4.00	1	1.00	0	2.00	0	2.00	0	1.00	2.00	0	1.00			2.00	1	2.00	2.00			4.00	1	0.00					75.00	75.00	75.00	75.00	71.11	71.11	72.44	72.44	62.50	62.50
Brazil	BRA	Espirito Santo	BR_ES	STATE_TOTAL	20200730	3.00	1	3.00	1	2.00	1	4.00	1	1.00	0	2.00	0	2.00	0	1.00	2.00	0	1.00			2.00	1	2.00	2.00			4.00	1	0.00			81885	2514	75.00	75.00	75.00	75.00	71.11	71.11	72.44	72.44	62.50	62.50
Brazil	BRA	Espirito Santo	BR_ES	STATE_TOTAL	20200731	3.00	1	2.00	1	2.00	1	4.00	1	1.00	0	2.00	0	2.00	0	1.00	2.00	0	1.00			2.00	1	2.00	2.00			4.00	1	0.00			83292	2545	71.30	71.30	71.43	71.43	68.89	68.89	69.87	69.87	62.50	62.50
Brazil	BRA	Espirito Santo	BR_ES	STATE_TOTAL	20200801	3.00	1	2.00	1	2.00	1	4.00	1	1.00	0	2.00	0	2.00	0	1.00	2.00	0	1.00			2.00	1	2.00	2.00			4.00	1	0.00			83814	2566	71.30	71.30	71.43	71.43	68.89	68.89	69.87	69.87	62.50	62.50
Brazil	BRA	Espirito Santo	BR_ES	STATE_TOTAL	20200802	3.00	1	2.00	1	2.00	1	4.00	1	1.00	0	2.00	0	2.00	0	1.00	2.00	0	1.00			2.00	1	2.00	2.00			4.00	1	0.00					71.30	71.30	71.43	71.43	68.89	68.89	69.87	69.87	62.50	62.50
Brazil	BRA	Espirito Santo	BR_ES	STATE_TOTAL	20200803	3.00	1	2.00	1	2.00	1	4.00	1	1.00	0	2.00	0	2.00	0	1.00	2.00	0	1.00			2.00	1	2.00	2.00			4.00	1	0.00			85215	2601	71.30	71.30	71.43	71.43	68.89	68.89	69.87	69.87	62.50	62.50
Brazil	BRA	Espirito Santo	BR_ES	STATE_TOTAL	20200804	3.00	1	2.00	1	2.00	1	4.00	1	1.00	0	2.00	0	2.00	0	1.00	2.00	0	1.00			2.00	1	2.00	2.00			4.00	1	0.00			86209	2628	71.30	71.30	71.43	71.43	68.89	68.89	69.87	69.87	62.50	62.50
Brazil	BRA	Espirito Santo	BR_ES	STATE_TOTAL	20200805	3.00	1	2.00	1	2.00	1	4.00	1	1.00	0	2.00	0	2.00	0	1.00	2.00	0	1.00			2.00	1	2.00	2.00			4.00	1	0.00			87242	2646	71.30	71.30	71.43	71.43	68.89	68.89	69.87	69.87	62.50	62.50
Brazil	BRA	Espirito Santo	BR_ES	STATE_TOTAL	20200806	3.00	1	2.00	1	2.00	1	4.00	1	1.00	0	2.00	0	2.00	0	1.00	2.00	0	1.00			2.00	1	2.00	2.00			4.00	1	0.00			88543	2667	71.30	71.30	71.43	71.43	68.89	68.89	69.87	69.87	62.50	62.50
Brazil	BRA	Espirito Santo	BR_ES	STATE_TOTAL	20200807	3.00	1	2.00	1	2.00	1	4.00	1	1.00	0	2.00	0	2.00	0	1.00	2.00	0	1.00			2.00	1	2.00	2.00			4.00	1	0.00			89923	2698	71.30	71.30	71.43	71.43	68.89	68.89	69.87	69.87	62.50	62.50
Brazil	BRA	Espirito Santo	BR_ES	STATE_TOTAL	20200808	3.00	1	2.00	1	2.00	1	4.00	1	1.00	0	2.00	0	2.00	0	1.00	2.00	0	1.00			2.00	1	2.00	2.00			4.00	1	0.00			91146	2720	71.30	71.30	71.43	71.43	68.89	68.89	69.87	69.87	62.50	62.50
Brazil	BRA	Espirito Santo	BR_ES	STATE_TOTAL	20200809	3.00	1	2.00	1	2.00	1	4.00	1	1.00	0	2.00	0	2.00	0	1.00	2.00	0	1.00			2.00	1	2.00	2.00			4.00	1	0.00			91791	2735	71.30	71.30	71.43	71.43	68.89	68.89	69.87	69.87	62.50	62.50
Brazil	BRA	Espirito Santo	BR_ES	STATE_TOTAL	20200810	3.00	1	2.00	1	2.00	1	4.00	1	1.00	0	2.00	0	2.00	0	1.00	2.00	0	1.00			2.00	1	2.00	2.00			4.00	1	0.00			93069	2764	71.30	71.30	71.43	71.43	68.89	68.89	69.87	69.87	62.50	62.50
Brazil	BRA	Espirito Santo	BR_ES	STATE_TOTAL	20200811	3.00	1	2.00	1	2.00	1	4.00	1	1.00	0	2.00	0	2.00	0	1.00	2.00	0	1.00			2.00	1	2.00	2.00			4.00	1	0.00			94476	2783	71.30	71.30	71.43	71.43	68.89	68.89	69.87	69.87	62.50	62.50
Brazil	BRA	Espirito Santo	BR_ES	STATE_TOTAL	20200812	3.00	1	2.00	1	2.00	1	4.00	1	1.00	0	2.00	0	2.00	0	1.00	2.00	0	1.00			2.00	1	2.00	2.00			4.00	1	0.00			95753	2805	71.30	71.30	71.43	71.43	68.89	68.89	69.87	69.87	62.50	62.50
Brazil	BRA	Espirito Santo	BR_ES	STATE_TOTAL	20200813	3.00	1	2.00	1	2.00	1	4.00	1	1.00	0	2.00	0	2.00	0	1.00	2.00	0	1.00			2.00	1	2.00	2.00			4.00	1	0.00			96949	2823	71.30	71.30	71.43	71.43	68.89	68.89	69.87	69.87	62.50	62.50
Brazil	BRA	Espirito Santo	BR_ES	STATE_TOTAL	20200814	3.00	1	2.00	1	2.00	1	4.00	1	1.00	0	2.00	0	2.00	0	1.00	2.00	0	1.00			2.00	1	2.00	2.00			4.00	1	0.00			98106	2849	71.30	71.30	71.43	71.43	68.89	68.89	69.87	69.87	62.50	62.50
Brazil	BRA	Espirito Santo	BR_ES	STATE_TOTAL	20200815	3.00	1	2.00	1	2.00	1	4.00	1	1.00	0	2.00	0	2.00	0	1.00	2.00	0	1.00			2.00	1	2.00	2.00			4.00	1	0.00			98765	2864	71.30	71.30	71.43	71.43	68.89	68.89	69.87	69.87	62.50	62.50
Brazil	BRA	Espirito Santo	BR_ES	STATE_TOTAL	20200816	3.00	1	2.00	1	2.00	1	4.00	1	1.00	0	2.00	0	2.00	0	1.00	2.00	0	1.00			2.00	1	2.00	2.00			4.00	1	0.00			99580	2875	71.30	71.30	71.43	71.43	68.89	68.89	69.87	69.87	62.50	62.50
Brazil	BRA	Espirito Santo	BR_ES	STATE_TOTAL	20200817	3.00	1	2.00	1	2.00	1	4.00	1	1.00	0	2.00	0	2.00	0	1.00	2.00	0	1.00			2.00	1	2.00	2.00			4.00	1	0.00			100859	2908	71.30	71.30	71.43	71.43	68.89	68.89	69.87	69.87	62.50	62.50
Brazil	BRA	Espirito Santo	BR_ES	STATE_TOTAL	20200818	3.00	1	2.00	1	2.00	1	4.00	1	1.00	0	2.00	0	2.00	0	1.00	2.00	0	1.00			2.00	1	2.00	2.00			4.00	1	0.00			101874	2938	71.30	71.30	71.43	71.43	68.89	68.89	69.87	69.87	62.50	62.50
Brazil	BRA	Espirito Santo	BR_ES	STATE_TOTAL	20200819	3.00	1	2.00	1	2.00	1	4.00	1	1.00	0	2.00	0	2.00	0	1.00	2.00	0	1.00			2.00	1	2.00	2.00			4.00	1	0.00			103090	2963	71.30	71.30	71.43	71.43	68.89	68.89	69.87	69.87	62.50	62.50
Brazil	BRA	Espirito Santo	BR_ES	STATE_TOTAL	20200820	3.00	1	2.00	1	2.00	1	4.00	1	1.00	0	2.00	0	2.00	0	1.00	2.00	0	1.00			2.00	1	2.00	2.00			4.00	1	0.00			104037	2980	71.30	71.30	71.43	71.43	68.89	68.89	69.87	69.87	62.50	62.50
Brazil	BRA	Espirito Santo	BR_ES	STATE_TOTAL	20200821	3.00	1	2.00	1	2.00	1	4.00	1	1.00	0	2.00	0	2.00	0	1.00	2.00	0	1.00			2.00	1	2.00	2.00			4.00	1	0.00			104911	3000	71.30	71.30	71.43	71.43	68.89	68.89	69.87	69.87	62.50	62.50
Brazil	BRA	Espirito Santo	BR_ES	STATE_TOTAL	20200822	3.00	1	2.00	1	2.00	1	4.00	1	1.00	0	2.00	0	2.00	0	1.00	2.00	0	1.00			2.00	1	2.00	2.00			4.00	1	0.00			105613	3016	71.30	71.30	71.43	71.43	68.89	68.89	69.87	69.87	62.50	62.50
Brazil	BRA	Espirito Santo	BR_ES	STATE_TOTAL	20200823	3.00	1	2.00	1	2.00	1	4.00	1	1.00	0	2.00	0	2.00	0	1.00	2.00	0	1.00			2.00	1	2.00	2.00			4.00	1	0.00			105892	3026	71.30	71.30	71.43	71.43	68.89	68.89	69.87	69.87	62.50	62.50
Brazil	BRA	Espirito Santo	BR_ES	STATE_TOTAL	20200824	3.00	1	2.00	1	2.00	1	4.00	1	1.00	0	2.00	0	2.00	0	1.00	2.00	0	1.00			2.00	1	2.00	2.00			4.00	1	0.00			106493	3045	71.30	71.30	71.43	71.43	68.89	68.89	69.87	69.87	62.50	62.50
Brazil	BRA	Espirito Santo	BR_ES	STATE_TOTAL	20200825	3.00	1	2.00	1	2.00	1	4.00	1	1.00	0	2.00	0	2.00	0	1.00	2.00	0	1.00			2.00	1	2.00	2.00			4.00	1	0.00			107191	3068	71.30	71.30	71.43	71.43	68.89	68.89	69.87	69.87	62.50	62.50
Brazil	BRA	Espirito Santo	BR_ES	STATE_TOTAL	20200826	3.00	1	2.00	1	2.00	1	4.00	1	1.00	0	2.00	0	2.00	0	1.00	2.00	0	1.00			2.00	1	2.00	2.00			4.00	1	0.00			107909	3086	71.30	71.30	71.43	71.43	68.89	68.89	69.87	69.87	62.50	62.50
Brazil	BRA	Espirito Santo	BR_ES	STATE_TOTAL	20200827	3.00	1	2.00	1	2.00	1	4.00	1	1.00	0	2.00	0	2.00	0	1.00	2.00	0	1.00			2.00	1	2.00	2.00			4.00	1	0.00			108662	3105	71.30	71.30	71.43	71.43	68.89	68.89	69.87	69.87	62.50	62.50
Brazil	BRA	Espirito Santo	BR_ES	STATE_TOTAL	20200828	3.00	1	2.00	1	2.00	1	4.00	1	1.00	0	2.00	0	2.00	0	1.00	2.00	0	1.00			2.00	1	2.00	2.00			4.00	1	0.00			109493	3117	71.30	71.30	71.43	71.43	68.89	68.89	69.87	69.87	62.50	62.50
Brazil	BRA	Espirito Santo	BR_ES	STATE_TOTAL	20200829	3.00	1	2.00	1	2.00	1	4.00	1	1.00	0	2.00	0	2.00	0	1.00	2.00	0	1.00			2.00	1	2.00	2.00			4.00	1	0.00			110025	3129	71.30	71.30	71.43	71.43	68.89	68.89	69.87	69.87	62.50	62.50
Brazil	BRA	Espirito Santo	BR_ES	STATE_TOTAL	20200830	3.00	1	2.00	1	2.00	1	4.00	1	1.00	0	2.00	0	2.00	0	1.00	2.00	0	1.00			2.00	1	2.00	2.00			4.00	1	0.00			110351	3135	71.30	71.30	71.43	71.43	68.89	68.89	69.87	69.87	62.50	62.50
Brazil	BRA	Espirito Santo	BR_ES	STATE_TOTAL	20200831	3.00	1	2.00	1	2.00	1	4.00	1	1.00	0	2.00	0	2.00	0	1.00	2.00	0	1.00			2.00	1	2.00	2.00			4.00	1	0.00			111261	3158	71.30	71.30	71.43	71.43	68.89	68.89	69.87	69.87	62.50	62.50
Brazil	BRA	Espirito Santo	BR_ES	STATE_TOTAL	20200901	3.00	1	2.00	1	2.00	1	4.00	1	1.00	0	2.00	0	2.00	0	1.00	2.00	0	1.00			2.00	1	2.00	2.00			4.00	1	0.00			111979	3181	71.30	71.30	71.43	71.43	68.89	68.89	69.87	69.87	62.50	62.50
Brazil	BRA	Espirito Santo	BR_ES	STATE_TOTAL	20200902	3.00	1	2.00	1	2.00	1	4.00	1	1.00	0	2.00	0	2.00	0	1.00	2.00	0	1.00			2.00	1	2.00	2.00			4.00	1	0.00			112825	3204	71.30	71.30	71.43	71.43	68.89	68.89	69.87	69.87	62.50	62.50
Brazil	BRA	Espirito Santo	BR_ES	STATE_TOTAL	20200903	3.00	1	2.00	1	2.00	1	4.00	1	1.00	0	2.00	0	2.00	0	1.00	2.00	0	1.00			2.00	1	2.00	2.00			4.00	1	0.00			113759	3221	71.30	71.30	71.43	71.43	68.89	68.89	69.87	69.87	62.50	62.50
Brazil	BRA	Espirito Santo	BR_ES	STATE_TOTAL	20200904	3.00	1	2.00	1	2.00	1	4.00	1	1.00	0	2.00	0	2.00	0	1.00	2.00	0	1.00			2.00	1	2.00	2.00			4.00	1	0.00			114700	3235	71.30	71.30	71.43	71.43	68.89	68.89	69.87	69.87	62.50	62.50
Brazil	BRA	Espirito Santo	BR_ES	STATE_TOTAL	20200905	3.00	1	2.00	1	2.00	1	4.00	1	1.00	0	2.00	0	2.00	0	1.00	2.00	0	1.00			2.00	1	2.00	2.00			4.00	1	0.00			115172	3242	71.30	71.30	71.43	71.43	68.89	68.89	69.87	69.87	62.50	62.50
Brazil	BRA	Espirito Santo	BR_ES	STATE_TOTAL	20200906	3.00	1	2.00	1	2.00	1	4.00	1	1.00	0	2.00	0	2.00	0	1.00	2.00	0	1.00			2.00	1	2.00	2.00			4.00	1	0.00			115505	3256	71.30	71.30	71.43	71.43	68.89	68.89	69.87	69.87	62.50	62.50
Brazil	BRA	Espirito Santo	BR_ES	STATE_TOTAL	20200907	3.00	1	2.00	1	2.00	1	4.00	1	1.00	0	2.00	0	2.00	0	1.00	2.00	0	1.00			2.00	1	2.00	2.00			4.00	1	0.00			115793	3268	71.30	71.30	71.43	71.43	68.89	68.89	69.87	69.87	62.50	62.50
Brazil	BRA	Espirito Santo	BR_ES	STATE_TOTAL	20200908	3.00	1	2.00	1	2.00	1	4.00	1	1.00	0	2.00	0	2.00	0	1.00	2.00	0	1.00			2.00	1	2.00	2.00			4.00	1	0.00			116578	3286	71.30	71.30	71.43	71.43	68.89	68.89	69.87	69.87	62.50	62.50
Brazil	BRA	Espirito Santo	BR_ES	STATE_TOTAL	20200909	3.00	1	2.00	1	2.00	1	4.00	1	1.00	0	2.00	0	2.00	0	1.00	2.00	0	1.00			2.00	1	2.00	2.00			4.00	1	0.00			117270	3298	71.30	71.30	71.43	71.43	68.89	68.89	69.87	69.87	62.50	62.50
Brazil	BRA	Espirito Santo	BR_ES	STATE_TOTAL	20200910	3.00	1	2.00	1	2.00	1	4.00	1	1.00	0	2.00	0	2.00	0	1.00	2.00	0	1.00			2.00	1	2.00	2.00			4.00	1	0.00			118138	3314	71.30	71.30	71.43	71.43	68.89	68.89	69.87	69.87	62.50	62.50
Brazil	BRA	Espirito Santo	BR_ES	STATE_TOTAL	20200911	3.00	1	2.00	1	2.00	1	4.00	1	1.00	0	2.00	0	2.00	0	1.00	2.00	0	1.00			2.00	1	2.00	2.00			4.00	1	0.00			118813	3332	71.30	71.30	71.43	71.43	68.89	68.89	69.87	69.87	62.50	62.50
Brazil	BRA	Espirito Santo	BR_ES	STATE_TOTAL	20200912	3.00	1	2.00	1	2.00	1	4.00	1	1.00	0	2.00	0	2.00	0	1.00	2.00	0	1.00			2.00	1	2.00	2.00			4.00	1	0.00			119354	3338	71.30	71.30	71.43	71.43	68.89	68.89	69.87	69.87	62.50	62.50
Brazil	BRA	Espirito Santo	BR_ES	STATE_TOTAL	20200913	3.00	1	2.00	1	2.00	1	4.00	1	1.00	0	2.00	0	2.00	0	1.00	2.00	0	1.00			2.00	1	2.00	2.00			4.00	1	0.00			119548	3346	71.30	71.30	71.43	71.43	68.89	68.89	69.87	69.87	62.50	62.50
Brazil	BRA	Espirito Santo	BR_ES	STATE_TOTAL	20200914	2.00	1	2.00	1	2.00	1	4.00	1	1.00	0	2.00	0	2.00	0	1.00	2.00	0	1.00			2.00	1	2.00	2.00			4.00	1	0.00			120251	3359	67.59	67.59	67.86	67.86	66.67	66.67	67.31	67.31	62.50	62.50
Brazil	BRA	Espirito Santo	BR_ES	STATE_TOTAL	20200915	2.00	1	2.00	1	2.00	1	4.00	1	1.00	0	2.00	0	2.00	0	1.00	2.00	0	1.00			2.00	1	2.00	2.00			4.00	1	0.00			120916	3372	67.59	67.59	67.86	67.86	66.67	66.67	67.31	67.31	62.50	62.50
Brazil	BRA	Espirito Santo	BR_ES	STATE_TOTAL	20200916	2.00	1	2.00	1	2.00	1	4.00	1	1.00	0	2.00	0	2.00	0	1.00	2.00	0	1.00			2.00	1	2.00	2.00			4.00	1	0.00			121708	3388	67.59	67.59	67.86	67.86	66.67	66.67	67.31	67.31	62.50	62.50
Brazil	BRA	Espirito Santo	BR_ES	STATE_TOTAL	20200917	2.00	1	2.00	1	2.00	1	4.00	1	1.00	0	2.00	0	2.00	0	1.00	2.00	0	1.00			2.00	1	2.00	2.00			4.00	1	0.00			122471	3399	67.59	67.59	67.86	67.86	66.67	66.67	67.31	67.31	62.50	62.50
Brazil	BRA	Espirito Santo	BR_ES	STATE_TOTAL	20200918	2.00	1	2.00	1	2.00	1	4.00	1	1.00	0	2.00	0	2.00	0	1.00	2.00	0	1.00			2.00	1	2.00	2.00			4.00	1	0.00			123272	3404	67.59	67.59	67.86	67.86	66.67	66.67	67.31	67.31	62.50	62.50
Brazil	BRA	Espirito Santo	BR_ES	STATE_TOTAL	20200919	2.00	1	2.00	1	2.00	1	4.00	1	1.00	0	1.00	1	2.00	0	1.00	2.00	0	1.00			2.00	1	2.00	2.00			4.00	1	0.00			123720	3408	65.74	65.74	67.86	67.86	65.56	65.56	66.03	66.03	62.50	62.50
Brazil	BRA	Espirito Santo	BR_ES	STATE_TOTAL	20200920	2.00	1	2.00	1	2.00	1	4.00	1	1.00	0	1.00	1	2.00	0	1.00	2.00	0	1.00			2.00	1	2.00	2.00			4.00	1	0.00			124291	3422	65.74	65.74	67.86	67.86	65.56	65.56	66.03	66.03	62.50	62.50
Brazil	BRA	Espirito Santo	BR_ES	STATE_TOTAL	20200921	2.00	1	2.00	1	2.00	1	4.00	0	1.00	0	1.00	1	2.00	0	1.00	2.00	0	1.00			2.00	1	2.00	2.00			4.00	1	0.00			125098	3432	64.35	64.35	67.86	67.86	64.72	64.72	65.06	65.06	62.50	62.50
Brazil	BRA	Espirito Santo	BR_ES	STATE_TOTAL	20200922	2.00	1	2.00	1	2.00	1	4.00	0	1.00	0	1.00	1	2.00	0	1.00	2.00	0	1.00			2.00	1	2.00	2.00			4.00	1	0.00			125867	3443	64.35	64.35	67.86	67.86	64.72	64.72	65.06	65.06	62.50	62.50
Brazil	BRA	Espirito Santo	BR_ES	STATE_TOTAL	20200923	2.00	1	2.00	1	2.00	1	4.00	0	1.00	0	1.00	1	2.00	0	1.00	2.00	0	1.00			2.00	1	2.00	2.00			4.00	1	0.00			126606	3452	64.35	64.35	67.86	67.86	64.72	64.72	65.06	65.06	62.50	62.50
Brazil	BRA	Espirito Santo	BR_ES	STATE_TOTAL	20200924	2.00	1	2.00	1	2.00	1	4.00	0	1.00	0	1.00	1	2.00	0	1.00	2.00	0	1.00			2.00	1	2.00	2.00			4.00	1	0.00			127328	3458	64.35	64.35	67.86	67.86	64.72	64.72	65.06	65.06	62.50	62.50
Brazil	BRA	Espirito Santo	BR_ES	STATE_TOTAL	20200925	2.00	1	2.00	1	2.00	1	4.00	0	1.00	0	1.00	1	2.00	0	1.00	2.00	0	1.00			2.00	1	2.00	2.00			4.00	1	0.00					64.35	64.35	67.86	67.86	64.72	64.72	65.06	65.06	62.50	62.50
Brazil	BRA	Espirito Santo	BR_ES	STATE_TOTAL	20200926	2.00	1	2.00	1	2.00	1	4.00	0	1.00	0	1.00	1	2.00	0	1.00	2.00	0	1.00			2.00	1	2.00	2.00			4.00	1	0.00			128710	3490	64.35	64.35	67.86	67.86	64.72	64.72	65.06	65.06	62.50	62.50
Brazil	BRA	Espirito Santo	BR_ES	STATE_TOTAL	20200927	2.00	1	2.00	1	2.00	1	4.00	0	1.00	0	1.00	1	2.00	0	1.00	2.00	0	1.00			2.00	1	2.00	2.00			4.00	1	0.00			129192	3504	64.35	64.35	67.86	67.86	64.72	64.72	65.06	65.06	62.50	62.50
Brazil	BRA	Espirito Santo	BR_ES	STATE_TOTAL	20200928	2.00	1	2.00	1	2.00	1	4.00	0	1.00	0	1.00	1	2.00	0	1.00	2.00	0	1.00			2.00	1	2.00	2.00			4.00	1	0.00			129796	3524	64.35	64.35	67.86	67.86	64.72	64.72	65.06	65.06	62.50	62.50
Brazil	BRA	Espirito Santo	BR_ES	STATE_TOTAL	20200929	2.00	1	2.00	1	2.00	1	4.00	0	1.00	0	1.00	1	2.00	0	1.00	2.00	0	1.00			2.00	1	2.00	2.00			4.00	1	0.00					64.35	64.35	67.86	67.86	64.72	64.72	65.06	65.06	62.50	62.50
Brazil	BRA	Espirito Santo	BR_ES	STATE_TOTAL	20200930	2.00	1	2.00	1	2.00	1	4.00	0	1.00	0	1.00	1	2.00	0	1.00	2.00	0	1.00			2.00	1	2.00	2.00			4.00	1	0.00			131490	3545	64.35	64.35	67.86	67.86	64.72	64.72	65.06	65.06	62.50	62.50
Brazil	BRA	Espirito Santo	BR_ES	STATE_TOTAL	20201001	2.00	1	2.00	1	2.00	1	4.00	0	1.00	0	1.00	1	2.00	0	1.00	2.00	0	1.00			2.00	1	2.00	2.00			4.00	1	0.00					64.35	64.35	67.86	67.86	64.72	64.72	65.06	65.06	62.50	62.50
Brazil	BRA	Espirito Santo	BR_ES	STATE_TOTAL	20201002	2.00	1	2.00	1	2.00	1	4.00	0	1.00	0	1.00	1	2.00	0	1.00	2.00	0	1.00			2.00	1	2.00	2.00			4.00	1	0.00			133025	3565	64.35	64.35	67.86	67.86	64.72	64.72	65.06	65.06	62.50	62.50
Brazil	BRA	Espirito Santo	BR_ES	STATE_TOTAL	20201003	2.00	1	2.00	1	2.00	1	4.00	0	1.00	0	1.00	1	2.00	0	1.00	2.00	0	1.00			2.00	1	2.00	2.00			4.00	1	0.00			133744	3572	64.35	64.35	67.86	67.86	64.72	64.72	65.06	65.06	62.50	62.50
Brazil	BRA	Espirito Santo	BR_ES	STATE_TOTAL	20201004	2.00	1	2.00	1	2.00	1	4.00	0	1.00	0	1.00	1	2.00	0	1.00	2.00	0	1.00			2.00	1	2.00	2.00			4.00	1	0.00			134296	3580	64.35	64.35	67.86	67.86	64.72	64.72	65.06	65.06	62.50	62.50
Brazil	BRA	Espirito Santo	BR_ES	STATE_TOTAL	20201005	2.00	0	2.00	0	2.00	1	4.00	0	1.00	0	1.00	1	2.00	0	1.00	2.00	0	1.00			2.00	1	2.00	2.00			4.00	1	0.00			134946	3594	60.65	60.65	60.71	60.71	62.50	62.50	62.50	62.50	62.50	62.50
Brazil	BRA	Espirito Santo	BR_ES	STATE_TOTAL	20201006	2.00	0	2.00	0	2.00	1	4.00	0	1.00	0	1.00	1	2.00	0	1.00	2.00	0	1.00			2.00	1	2.00	2.00			4.00	1	0.00			135850	3604	60.65	60.65	60.71	60.71	62.50	62.50	62.50	62.50	62.50	62.50
Brazil	BRA	Espirito Santo	BR_ES	STATE_TOTAL	20201007	2.00	0	2.00	0	2.00	1	4.00	0	1.00	0	1.00	1	2.00	0	1.00	2.00	0	1.00			2.00	1	2.00	2.00			4.00	1	0.00			136590	3617	60.65	60.65	60.71	60.71	62.50	62.50	62.50	62.50	62.50	62.50
Brazil	BRA	Espirito Santo	BR_ES	STATE_TOTAL	20201008	2.00	0	2.00	0	2.00	1	4.00	0	1.00	0	1.00	1	2.00	0	1.00	2.00	0	1.00			2.00	1	2.00	2.00			4.00	1	0.00			137330	3628	60.65	60.65	60.71	60.71	62.50	62.50	62.50	62.50	62.50	62.50
Brazil	BRA	Espirito Santo	BR_ES	STATE_TOTAL	20201009	2.00	0	2.00	0	2.00	1	4.00	0	1.00	0	1.00	1	2.00	0	1.00	2.00	0	1.00			2.00	1	2.00	2.00			4.00	1	0.00			138099	3640	60.65	60.65	60.71	60.71	62.50	62.50	62.50	62.50	62.50	62.50
Brazil	BRA	Espirito Santo	BR_ES	STATE_TOTAL	20201010	2.00	0	2.00	0	2.00	1	4.00	0	1.00	0	1.00	1	2.00	0	1.00	2.00	0	1.00			2.00	1	2.00	2.00			4.00	1	0.00			138442	3646	60.65	60.65	60.71	60.71	62.50	62.50	62.50	62.50	62.50	62.50
Brazil	BRA	Espirito Santo	BR_ES	STATE_TOTAL	20201011	2.00	0	2.00	0	2.00	1	4.00	0	1.00	0	1.00	1	2.00	0	1.00	2.00	0	1.00			2.00	1	2.00	2.00			4.00	1	0.00			138933	3650	60.65	60.65	60.71	60.71	62.50	62.50	62.50	62.50	62.50	62.50
Brazil	BRA	Espirito Santo	BR_ES	STATE_TOTAL	20201012	2.00	0	2.00	0	2.00	1	4.00	0	1.00	0	1.00	1	2.00	0	1.00	2.00	0	1.00			2.00	1	2.00	2.00			4.00	1	0.00			139755	3659	60.65	60.65	60.71	60.71	62.50	62.50	62.50	62.50	62.50	62.50
Brazil	BRA	Espirito Santo	BR_ES	STATE_TOTAL	20201013	2.00	0	2.00	0	2.00	1	4.00	0	1.00	0	1.00	1	2.00	0	1.00	2.00	0	1.00			2.00	1	2.00	2.00			4.00	1	0.00			140629	3680	60.65	60.65	60.71	60.71	62.50	62.50	62.50	62.50	62.50	62.50
Brazil	BRA	Espirito Santo	BR_ES	STATE_TOTAL	20201014	2.00	0	2.00	0	2.00	1	4.00	0	1.00	0	1.00	1	2.00	0	1.00	2.00	0	1.00			2.00	1	2.00	2.00			4.00	1	0.00			141462	3688	60.65	60.65	60.71	60.71	62.50	62.50	62.50	62.50	62.50	62.50
Brazil	BRA	Espirito Santo	BR_ES	STATE_TOTAL	20201015	2.00	0	2.00	0	2.00	1	4.00	0	1.00	0	1.00	1	2.00	0	1.00	2.00	0	1.00			2.00	1	2.00	2.00			4.00	1	0.00			141979	3692	60.65	60.65	60.71	60.71	62.50	62.50	62.50	62.50	62.50	62.50
Brazil	BRA	Espirito Santo	BR_ES	STATE_TOTAL	20201016	2.00	0	2.00	0	2.00	1	4.00	0	1.00	0	1.00	1	2.00	0	1.00	2.00	0	1.00			2.00	1	2.00	2.00			4.00	1	0.00			143093	3704	60.65	60.65	60.71	60.71	62.50	62.50	62.50	62.50	62.50	62.50
Brazil	BRA	Espirito Santo	BR_ES	STATE_TOTAL	20201017	2.00	0	2.00	0	2.00	1	4.00	0	1.00	0	1.00	1	2.00	0	1.00	2.00	0	1.00			2.00	1	2.00	2.00			4.00	1	0.00			143918	3709	60.65	60.65	60.71	60.71	62.50	62.50	62.50	62.50	62.50	62.50
Brazil	BRA	Espirito Santo	BR_ES	STATE_TOTAL	20201018	2.00	0	2.00	0	2.00	1	4.00	0	1.00	0	1.00	1	2.00	0	1.00	2.00	0	1.00			2.00	1	2.00	2.00			4.00	1	0.00			144415	3713	60.65	60.65	60.71	60.71	62.50	62.50	62.50	62.50	62.50	62.50
Brazil	BRA	Espirito Santo	BR_ES	STATE_TOTAL	20201019	2.00	0	2.00	0	2.00	1	4.00	0	1.00	0	1.00	1	2.00	0	1.00	2.00	0	1.00			2.00	1	2.00	2.00			4.00	1	0.00			145414	3728	60.65	60.65	60.71	60.71	62.50	62.50	62.50	62.50	62.50	62.50
Brazil	BRA	Espirito Santo	BR_ES	STATE_TOTAL	20201020	2.00	0	2.00	0	2.00	1	4.00	0	1.00	0	1.00	1	2.00	0	1.00	2.00	0	1.00			2.00	1	2.00	2.00			4.00	1	0.00			146233	3740	60.65	60.65	60.71	60.71	62.50	62.50	62.50	62.50	62.50	62.50
Brazil	BRA	Espirito Santo	BR_ES	STATE_TOTAL	20201021	2.00	0	2.00	0	2.00	1	4.00	0	1.00	0	1.00	1	2.00	0	1.00	2.00	0	1.00			2.00	1	2.00	2.00			4.00	1	0.00					60.65	60.65	60.71	60.71	62.50	62.50	62.50	62.50	62.50	62.50
Brazil	BRA	Espirito Santo	BR_ES	STATE_TOTAL	20201022	2.00	0	2.00	0	2.00	1	4.00	0	1.00	0	1.00	1	2.00	0	1.00	2.00	0	1.00			2.00	1	2.00	2.00			4.00	1	0.00			147317	3754	60.65	60.65	60.71	60.71	62.50	62.50	62.50	62.50	62.50	62.50
Brazil	BRA	Espirito Santo	BR_ES	STATE_TOTAL	20201023	2.00	0	2.00	0	2.00	1	4.00	0	1.00	0	1.00	1	2.00	0	1.00	2.00	0	1.00			2.00	1	2.00	2.00			4.00	1	0.00			149149	3773	60.65	60.65	60.71	60.71	62.50	62.50	62.50	62.50	62.50	62.50
Brazil	BRA	Espirito Santo	BR_ES	STATE_TOTAL	20201024	2.00	0	2.00	0	2.00	1	4.00	0	1.00	0	1.00	1	2.00	0	1.00	2.00	0	1.00			2.00	1	2.00	2.00			4.00	1	0.00			149654	3780	60.65	60.65	60.71	60.71	62.50	62.50	62.50	62.50	62.50	62.50
Brazil	BRA	Espirito Santo	BR_ES	STATE_TOTAL	20201025	2.00	0	2.00	0	2.00	1	4.00	0	1.00	0	1.00	1	2.00	0	1.00	2.00	0	1.00			2.00	1	2.00	2.00			4.00	1	0.00			150300	3786	60.65	60.65	60.71	60.71	62.50	62.50	62.50	62.50	62.50	62.50
Brazil	BRA	Espirito Santo	BR_ES	STATE_TOTAL	20201026	2.00	0	2.00	0	2.00	1	4.00	0	1.00	0	1.00	1	2.00	0	1.00	2.00	0	1.00			2.00	1	2.00	2.00			4.00	1	0.00			151185	3799	60.65	60.65	60.71	60.71	62.50	62.50	62.50	62.50	62.50	62.50
Brazil	BRA	Espirito Santo	BR_ES	STATE_TOTAL	20201027	2.00	0	2.00	0	2.00	1	4.00	0	1.00	0	1.00	1	2.00	0	1.00	2.00	0	1.00			2.00	1	2.00	2.00			4.00	1	0.00			152143	3816	60.65	60.65	60.71	60.71	62.50	62.50	62.50	62.50	62.50	62.50
Brazil	BRA	Espirito Santo	BR_ES	STATE_TOTAL	20201028	2.00	0	2.00	0	2.00	1	4.00	0	1.00	0	1.00	1	2.00	0	1.00	2.00	0	1.00			2.00	1	2.00	2.00			4.00	1	0.00			153004	3826	60.65	60.65	60.71	60.71	62.50	62.50	62.50	62.50	62.50	62.50
Brazil	BRA	Espirito Santo	BR_ES	STATE_TOTAL	20201029	2.00	0	2.00	0	2.00	1	4.00	0	1.00	0	1.00	1	2.00	0	1.00	2.00	0	1.00			2.00	1	2.00	2.00			4.00	1	0.00					60.65	60.65	60.71	60.71	62.50	62.50	62.50	62.50	62.50	62.50
Brazil	BRA	Espirito Santo	BR_ES	STATE_TOTAL	20201030	2.00	0	2.00	0	2.00	1	4.00	0	1.00	0	1.00	1	2.00	0	1.00	2.00	0	1.00			2.00	1	2.00	2.00			4.00	1	0.00			154003	3841	60.65	60.65	60.71	60.71	62.50	62.50	62.50	62.50	62.50	62.50
Brazil	BRA	Espirito Santo	BR_ES	STATE_TOTAL	20201031	2.00	0	2.00	0	2.00	1	4.00	0	1.00	0	1.00	1	2.00	0	1.00	2.00	0	1.00			2.00	1	2.00	2.00			4.00	1	0.00			155709	3855	60.65	60.65	60.71	60.71	62.50	62.50	62.50	62.50	62.50	62.50
Brazil	BRA	Espirito Santo	BR_ES	STATE_TOTAL	20201101	2.00	0	2.00	0	2.00	1	4.00	0	1.00	0	1.00	1	2.00	0	1.00	2.00	0	1.00			2.00	1	2.00	2.00			4.00	1	0.00			155993	3862	60.65	60.65	60.71	60.71	62.50	62.50	62.50	62.50	62.50	62.50
Brazil	BRA	Espirito Santo	BR_ES	STATE_TOTAL	20201102	2.00	0	2.00	0	2.00	1	4.00	0	1.00	0	1.00	1	2.00	0	1.00	2.00	0	1.00			2.00	1	2.00	2.00			4.00	1	0.00			156681	3864	60.65	60.65	60.71	60.71	62.50	62.50	62.50	62.50	62.50	62.50
Brazil	BRA	Espirito Santo	BR_ES	STATE_TOTAL	20201103	2.00	0	2.00	0	2.00	1	4.00	0	1.00	0	1.00	1	2.00	0	1.00	2.00	0	1.00			2.00	1	2.00	2.00			4.00	1	0.00			157648	3874	60.65	60.65	60.71	60.71	62.50	62.50	62.50	62.50	62.50	62.50
Brazil	BRA	Espirito Santo	BR_ES	STATE_TOTAL	20201104	2.00	0	2.00	0	2.00	1	4.00	0	1.00	0	1.00	1	2.00	0	1.00	2.00	0	1.00			2.00	1	2.00	2.00			4.00	1	0.00			158768	3884	60.65	60.65	60.71	60.71	62.50	62.50	62.50	62.50	62.50	62.50
Brazil	BRA	Espirito Santo	BR_ES	STATE_TOTAL	20201105	2.00	0	2.00	0	2.00	1	4.00	0	1.00	0	1.00	1	2.00	0	1.00	2.00	0	1.00			2.00	1	2.00	2.00			4.00	1	0.00					60.65	60.65	60.71	60.71	62.50	62.50	62.50	62.50	62.50	62.50
Brazil	BRA	Espirito Santo	BR_ES	STATE_TOTAL	20201106	2.00	0	2.00	0	2.00	1	4.00	0	1.00	0	1.00	1	2.00	0	1.00	2.00	0	1.00			2.00	1	2.00	2.00			4.00	1	0.00					60.65	60.65	60.71	60.71	62.50	62.50	62.50	62.50	62.50	62.50
Brazil	BRA	Espirito Santo	BR_ES	STATE_TOTAL	20201107	2.00	0	2.00	1	2.00	1	4.00	0	1.00	0	1.00	1	2.00	0	1.00	2.00	0	1.00			2.00	1	2.00	2.00			4.00	1	0.00					62.50	62.50	64.29	64.29	63.61	63.61	63.78	63.78	62.50	62.50
Brazil	BRA	Espirito Santo	BR_ES	STATE_TOTAL	20201108	2.00	0	2.00	1	2.00	1	4.00	0	1.00	0	1.00	1	2.00	0	1.00	2.00	0	1.00			2.00	1	2.00	2.00			4.00	1	0.00					62.50	62.50	64.29	64.29	63.61	63.61	63.78	63.78	62.50	62.50
Brazil	BRA	Espirito Santo	BR_ES	STATE_TOTAL	20201109	2.00	0	2.00	1	2.00	1	4.00	0	1.00	0	1.00	1	2.00	0	1.00	2.00	0	1.00			2.00	1	2.00	2.00			4.00	1	0.00					62.50	62.50	64.29	64.29	63.61	63.61	63.78	63.78	62.50	62.50
Brazil	BRA	Espirito Santo	BR_ES	STATE_TOTAL	20201110	2.00	0	2.00	1	2.00	1	4.00	0	1.00	0	1.00	1	2.00	0	1.00	2.00	0	1.00			2.00	1	2.00	2.00			4.00	1	0.00					62.50	62.50	64.29	64.29	63.61	63.61	63.78	63.78	62.50	62.50
Brazil	BRA	Espirito Santo	BR_ES	STATE_TOTAL	20201111	2.00	0	2.00	1	2.00	1	4.00	0	1.00	0	1.00	1	2.00	0	1.00	2.00	0	1.00			2.00	1	2.00	2.00			4.00	1	0.00					62.50	62.50	64.29	64.29	63.61	63.61	63.78	63.78	62.50	62.50
Brazil	BRA	Espirito Santo	BR_ES	STATE_TOTAL	20201112	2.00	0	2.00	1	2.00	1	4.00	0	1.00	0	1.00	1	2.00	0	1.00	2.00	0	1.00			2.00	1	2.00	2.00			4.00	1	0.00					62.50	62.50	64.29	64.29	63.61	63.61	63.78	63.78	62.50	62.50
Brazil	BRA	Espirito Santo	BR_ES	STATE_TOTAL	20201113	2.00	0	2.00	1	2.00	1	4.00	0	1.00	0	1.00	1	2.00	0	1.00	2.00	0	1.00			2.00	1	2.00	2.00			4.00	1	0.00			166853	3980	62.50	62.50	64.29	64.29	63.61	63.61	63.78	63.78	62.50	62.50
Brazil	BRA	Espirito Santo	BR_ES	STATE_TOTAL	20201114	2.00	0	2.00	1	2.00	1	4.00	0	1.00	0	1.00	1	2.00	0	1.00	2.00	0	1.00			2.00	1	2.00	2.00			4.00	1	0.00			168751	3998	62.50	62.50	64.29	64.29	63.61	63.61	63.78	63.78	62.50	62.50
Brazil	BRA	Espirito Santo	BR_ES	STATE_TOTAL	20201115	2.00	0	2.00	1	2.00	1	4.00	0	1.00	0	1.00	1	2.00	0	1.00	2.00	0	1.00			2.00	1	2.00	2.00			4.00	1	0.00					62.50	62.50	64.29	64.29	63.61	63.61	63.78	63.78	62.50	62.50
Brazil	BRA	Espirito Santo	BR_ES	STATE_TOTAL	20201116	2.00	0	2.00	1	2.00	1	4.00	0	1.00	0	1.00	1	2.00	0	1.00	2.00	0	1.00			2.00	1	2.00	2.00			4.00	1	0.00			169928	4009	62.50	62.50	64.29	64.29	63.61	63.61	63.78	63.78	62.50	62.50
Brazil	BRA	Espirito Santo	BR_ES	STATE_TOTAL	20201117	2.00	0	2.00	1	2.00	1	4.00	0	1.00	0	1.00	1	2.00	0	1.00	2.00	0	1.00			2.00	1	2.00	2.00			4.00	1	0.00			172924	4037	62.50	62.50	64.29	64.29	63.61	63.61	63.78	63.78	62.50	62.50
Brazil	BRA	Espirito Santo	BR_ES	STATE_TOTAL	20201118	2.00	0	2.00	1	2.00	1	4.00	0	1.00	0	1.00	1	2.00	0	1.00	2.00	0	1.00			2.00	1	2.00	2.00			4.00	1	0.00			174144	4058	62.50	62.50	64.29	64.29	63.61	63.61	63.78	63.78	62.50	62.50
Brazil	BRA	Espirito Santo	BR_ES	STATE_TOTAL	20201119	2.00	0	2.00	1	2.00	1	4.00	0	1.00	0	1.00	1	2.00	0	1.00	2.00	0	1.00			2.00	1	2.00	2.00			4.00	1	0.00			175172	4080	62.50	62.50	64.29	64.29	63.61	63.61	63.78	63.78	62.50	62.50
Brazil	BRA	Espirito Santo	BR_ES	STATE_TOTAL	20201120	2.00	0	2.00	1	2.00	1	4.00	0	1.00	0	1.00	1	2.00	0	1.00	2.00	0	1.00			2.00	1	2.00	2.00			4.00	1	0.00			176903	4101	62.50	62.50	64.29	64.29	63.61	63.61	63.78	63.78	62.50	62.50
Brazil	BRA	Espirito Santo	BR_ES	STATE_TOTAL	20201121	2.00	0	2.00	1	2.00	1	4.00	0	1.00	0	1.00	1	2.00	0	1.00	2.00	0	1.00			2.00	1	2.00	2.00			4.00	1	0.00					62.50	62.50	64.29	64.29	63.61	63.61	63.78	63.78	62.50	62.50
Brazil	BRA	Espirito Santo	BR_ES	STATE_TOTAL	20201122	2.00	0	2.00	1	2.00	1	4.00	0	1.00	0	1.00	1	2.00	0	1.00	2.00	0	1.00			2.00	1	2.00	2.00			4.00	1	0.00			178109	4128	62.50	62.50	64.29	64.29	63.61	63.61	63.78	63.78	62.50	62.50
Brazil	BRA	Espirito Santo	BR_ES	STATE_TOTAL	20201123	2.00	0	2.00	1	2.00	0	2.00	1	1.00	0	1.00	1	2.00	0	1.00	2.00	0	1.00			2.00	1	2.00	2.00			4.00	1	0.00					55.56	55.56	59.52	59.52	59.44	59.44	58.97	58.97	62.50	62.50
Brazil	BRA	Espirito Santo	BR_ES	STATE_TOTAL	20201124	2.00	0	2.00	1	2.00	0	2.00	1	1.00	0	1.00	1	2.00	0	1.00	2.00	0	1.00			2.00	1	2.00	2.00			4.00	1	0.00			179397	4148	55.56	55.56	59.52	59.52	59.44	59.44	58.97	58.97	62.50	62.50
Brazil	BRA	Espirito Santo	BR_ES	STATE_TOTAL	20201125	2.00	0	2.00	1	2.00	0	2.00	1	1.00	0	1.00	1	2.00	0	1.00	2.00	0	1.00			2.00	1	2.00	2.00			4.00	1	0.00			182743	4185	55.56	55.56	59.52	59.52	59.44	59.44	58.97	58.97	62.50	62.50
Brazil	BRA	Espirito Santo	BR_ES	STATE_TOTAL	20201126	2.00	0	2.00	1	2.00	0	2.00	1	1.00	0	1.00	1	2.00	0	1.00	2.00	0	1.00			2.00	1	2.00	2.00			4.00	1	0.00			184633	4206	55.56	55.56	59.52	59.52	59.44	59.44	58.97	58.97	62.50	62.50
Brazil	BRA	Espirito Santo	BR_ES	STATE_TOTAL	20201127	2.00	0	2.00	1	2.00	0	2.00	1	1.00	0	1.00	1	2.00	0	1.00	2.00	0	1.00			2.00	1	2.00	2.00			4.00	1	0.00					55.56	55.56	59.52	59.52	59.44	59.44	58.97	58.97	62.50	62.50
Brazil	BRA	Espirito Santo	BR_ES	STATE_TOTAL	20201128	2.00	0	2.00	1	2.00	0	2.00	1	1.00	0	1.00	1	2.00	0	1.00	2.00	0	1.00			2.00	1	2.00	2.00			4.00	1	0.00			186574	4224	55.56	55.56	59.52	59.52	59.44	59.44	58.97	58.97	62.50	62.50
Brazil	BRA	Espirito Santo	BR_ES	STATE_TOTAL	20201129	2.00	0	2.00	1	2.00	0	2.00	1	1.00	0	1.00	1	2.00	0	1.00	2.00	0	1.00			2.00	1	2.00	2.00			4.00	1	0.00			188929	4252	55.56	55.56	59.52	59.52	59.44	59.44	58.97	58.97	62.50	62.50
Brazil	BRA	Espirito Santo	BR_ES	STATE_TOTAL	20201130	2.00	0	2.00	1	2.00	0	2.00	1	1.00	0	1.00	1	2.00	0	1.00	2.00	0	1.00			2.00	1	2.00	2.00			4.00	1	0.00			189871	4272	55.56	55.56	59.52	59.52	59.44	59.44	58.97	58.97	62.50	62.50
Brazil	BRA	Espirito Santo	BR_ES	STATE_TOTAL	20201201	2.00	0	2.00	1	2.00	0	2.00	1	1.00	0	1.00	1	2.00	0	1.00	2.00	0	1.00			2.00	1	2.00	2.00			4.00	1	0.00			191798	4295	55.56	55.56	59.52	59.52	59.44	59.44	58.97	58.97	62.50	62.50
Brazil	BRA	Espirito Santo	BR_ES	STATE_TOTAL	20201202	2.00	0	2.00	1	2.00	0	2.00	1	1.00	0	1.00	1	2.00	0	1.00	2.00	0	1.00			2.00	1	2.00	2.00			4.00	1	0.00			193824	4324	55.56	55.56	59.52	59.52	59.44	59.44	58.97	58.97	62.50	62.50
Brazil	BRA	Espirito Santo	BR_ES	STATE_TOTAL	20201203	2.00	0	2.00	1	2.00	0	2.00	1	1.00	0	1.00	1	2.00	0	1.00	2.00	0	1.00			2.00	1	2.00	2.00			4.00	1	0.00			195255	4347	55.56	55.56	59.52	59.52	59.44	59.44	58.97	58.97	62.50	62.50
Brazil	BRA	Espirito Santo	BR_ES	STATE_TOTAL	20201204	2.00	0	2.00	1	2.00	0	2.00	1	1.00	0	1.00	1	2.00	0	1.00	2.00	0	1.00			2.00	1	2.00	2.00			4.00	1	0.00			196917	4374	55.56	55.56	59.52	59.52	59.44	59.44	58.97	58.97	62.50	62.50
Brazil	BRA	Espirito Santo	BR_ES	STATE_TOTAL	20201205	2.00	0	2.00	1	2.00	0	2.00	1	1.00	0	1.00	1	2.00	0	1.00	2.00	0	1.00			2.00	1	2.00	2.00			4.00	1	0.00			198690	4384	55.56	55.56	59.52	59.52	59.44	59.44	58.97	58.97	62.50	62.50
Brazil	BRA	Espirito Santo	BR_ES	STATE_TOTAL	20201206	2.00	0	2.00	1	2.00	0	2.00	1	1.00	0	1.00	1	2.00	0	1.00	2.00	0	1.00			2.00	1	2.00	2.00			4.00	1	0.00			200213	4396	55.56	55.56	59.52	59.52	59.44	59.44	58.97	58.97	62.50	62.50
Brazil	BRA	Espirito Santo	BR_ES	STATE_TOTAL	20201207	2.00	0	2.00	1	2.00	0	2.00	1	1.00	0	1.00	1	2.00	0	1.00	2.00	0	1.00			2.00	1	2.00	2.00			4.00	1	0.00			201881	4424	55.56	55.56	59.52	59.52	59.44	59.44	58.97	58.97	62.50	62.50
Brazil	BRA	Espirito Santo	BR_ES	STATE_TOTAL	20201208	2.00	0	2.00	1	2.00	0	2.00	1	1.00	0	1.00	1	2.00	0	1.00	2.00	0	1.00			2.00	1	2.00	2.00			4.00	1	0.00			204292	4455	55.56	55.56	59.52	59.52	59.44	59.44	58.97	58.97	62.50	62.50
Brazil	BRA	Espirito Santo	BR_ES	STATE_TOTAL	20201209	2.00	0	2.00	1	2.00	0	2.00	1	1.00	0	1.00	1	2.00	0	1.00	2.00	0	1.00			2.00	1	2.00	2.00			4.00	1	0.00			206701	4483	55.56	55.56	59.52	59.52	59.44	59.44	58.97	58.97	62.50	62.50
Brazil	BRA	Espirito Santo	BR_ES	STATE_TOTAL	20201210	2.00	0	2.00	1	2.00	0	2.00	1	1.00	0	1.00	1	2.00	0	1.00	2.00	0	1.00			2.00	1	2.00	2.00			4.00	1	0.00			208252	4510	55.56	55.56	59.52	59.52	59.44	59.44	58.97	58.97	62.50	62.50
Brazil	BRA	Espirito Santo	BR_ES	STATE_TOTAL	20201211	2.00	0	2.00	1	2.00	0	2.00	1	1.00	0	1.00	1	2.00	0	1.00	2.00	0	1.00			2.00	1	2.00	2.00			4.00	1	0.00					55.56	55.56	59.52	59.52	59.44	59.44	58.97	58.97	62.50	62.50
Brazil	BRA	Espirito Santo	BR_ES	STATE_TOTAL	20201212	2.00	0	2.00	1	2.00	0	2.00	1	1.00	0	1.00	1	2.00	0	1.00	2.00	0	1.00			2.00	1	2.00	2.00			4.00	1	0.00					55.56	55.56	59.52	59.52	59.44	59.44	58.97	58.97	62.50	62.50
Brazil	BRA	Espirito Santo	BR_ES	STATE_TOTAL	20201213	2.00	0	2.00	1	2.00	0	2.00	1	1.00	0	1.00	1	2.00	0	1.00	2.00	0	1.00			2.00	1	2.00	2.00			4.00	1	0.00			212304	4560	55.56	55.56	59.52	59.52	59.44	59.44	58.97	58.97	62.50	62.50
Brazil	BRA	Espirito Santo	BR_ES	STATE_TOTAL	20201214	2.00	0	2.00	1	2.00	0	2.00	1	1.00	0	1.00	1	2.00	0	1.00	2.00	0	1.00			2.00	1	2.00	2.00			4.00	1	0.00			213124	4571	55.56	55.56	59.52	59.52	59.44	59.44	58.97	58.97	62.50	62.50
Brazil	BRA	Espirito Santo	BR_ES	STATE_TOTAL	20201215	2.00	0	2.00	1	2.00	0	2.00	1	1.00	0	1.00	1	2.00	0	1.00	2.00	0	1.00			2.00	1	2.00	2.00			4.00	1	0.00			216714	4612	55.56	55.56	59.52	59.52	59.44	59.44	58.97	58.97	62.50	62.50
Brazil	BRA	Espirito Santo	BR_ES	STATE_TOTAL	20201216	2.00	0	2.00	1	2.00	0	2.00	1	1.00	0	1.00	1	2.00	0	1.00	2.00	0	1.00			2.00	1	2.00	2.00			4.00	1	0.00			220540	4661	55.56	55.56	59.52	59.52	59.44	59.44	58.97	58.97	62.50	62.50
Brazil	BRA	Espirito Santo	BR_ES	STATE_TOTAL	20201217	2.00	0	2.00	1	2.00	0	2.00	1	1.00	0	1.00	1	2.00	0	1.00	2.00	0	1.00			2.00	1	2.00	2.00			4.00	1	0.00			223028	4693	55.56	55.56	59.52	59.52	59.44	59.44	58.97	58.97	62.50	62.50
Brazil	BRA	Espirito Santo	BR_ES	STATE_TOTAL	20201218	2.00	0	2.00	1	2.00	0	2.00	1	1.00	0	1.00	1	2.00	0	1.00	2.00	0	1.00			2.00	1	2.00	2.00			4.00	1	0.00			224999	4724	55.56	55.56	59.52	59.52	59.44	59.44	58.97	58.97	62.50	62.50
Brazil	BRA	Espirito Santo	BR_ES	STATE_TOTAL	20201219	2.00	0	2.00	1	2.00	0	2.00	1	1.00	0	1.00	1	2.00	0	1.00	2.00	0	1.00			2.00	1	2.00	2.00			4.00	1	0.00			227245	4747	55.56	55.56	59.52	59.52	59.44	59.44	58.97	58.97	62.50	62.50
Brazil	BRA	Espirito Santo	BR_ES	STATE_TOTAL	20201220	2.00	0	2.00	1	2.00	0	2.00	1	1.00	0	1.00	1	2.00	0	1.00	2.00	0	1.00			2.00	1	2.00	2.00			4.00	1	0.00			228741	4760	55.56	55.56	59.52	59.52	59.44	59.44	58.97	58.97	62.50	62.50
Brazil	BRA	Espirito Santo	BR_ES	STATE_TOTAL	20201221	2.00	0	2.00	1	2.00	0	2.00	1	1.00	0	1.00	1	2.00	0	1.00	2.00	0	1.00			2.00	1	2.00	2.00			4.00	1	0.00			230280	4795	55.56	55.56	59.52	59.52	59.44	59.44	58.97	58.97	62.50	62.50
Brazil	BRA	Espirito Santo	BR_ES	STATE_TOTAL	20201222	2.00	0	2.00	1	2.00	0	2.00	1	1.00	0	1.00	1	2.00	0	1.00	2.00	0	1.00			2.00	1	2.00	2.00			4.00	1	0.00			232557	4837	55.56	55.56	59.52	59.52	59.44	59.44	58.97	58.97	62.50	62.50
Brazil	BRA	Espirito Santo	BR_ES	STATE_TOTAL	20201223	2.00	0	2.00	1	2.00	0	2.00	1	1.00	0	1.00	1	2.00	0	1.00	2.00	0	1.00			2.00	1	2.00	2.00			4.00	1	0.00			234382	4866	55.56	55.56	59.52	59.52	59.44	59.44	58.97	58.97	62.50	62.50
Brazil	BRA	Espirito Santo	BR_ES	STATE_TOTAL	20201224	2.00	0	2.00	1	2.00	0	2.00	1	1.00	0	1.00	1	2.00	0	1.00	2.00	0	1.00			2.00	1	2.00	2.00			4.00	1	0.00			234382	4866	55.56	55.56	59.52	59.52	59.44	59.44	58.97	58.97	62.50	62.50
Brazil	BRA	Espirito Santo	BR_ES	STATE_TOTAL	20201225	2.00	0	2.00	1	2.00	0	2.00	1	1.00	0	1.00	1	2.00	0	1.00	2.00	0	1.00			2.00	1	2.00	2.00			4.00	1	0.00			236956	4915	55.56	55.56	59.52	59.52	59.44	59.44	58.97	58.97	62.50	62.50
Brazil	BRA	Espirito Santo	BR_ES	STATE_TOTAL	20201226	2.00	0	2.00	1	2.00	0	2.00	1	1.00	0	1.00	1	2.00	0	1.00	2.00	0	1.00			2.00	1	2.00	2.00			4.00	1	0.00			238377	4926	55.56	55.56	59.52	59.52	59.44	59.44	58.97	58.97	62.50	62.50
Brazil	BRA	Espirito Santo	BR_ES	STATE_TOTAL	20201227	2.00	0	2.00	1	2.00	0	2.00	1	1.00	0	1.00	1	2.00	0	1.00	2.00	0				2.00	1	2.00	2.00			4.00	1	0.00			239032	4940	55.56	55.56	59.52	59.52	56.11	56.11	58.97	58.97
Brazil	BRA	Espirito Santo	BR_ES	STATE_TOTAL	20201228	2.00	0	2.00	1	2.00	0	2.00	1	1.00	0	1.00	1	2.00	0	1.00	2.00	0				2.00	1	2.00	2.00			4.00	1	0.00			241273	4960	55.56	55.56	59.52	59.52	56.11	56.11	58.97	58.97
Brazil	BRA	Espirito Santo	BR_ES	STATE_TOTAL	20201229	2.00	0	2.00	1	2.00	0	2.00	1	1.00	0	1.00	1	2.00	0	1.00	2.00	0				2.00	1	2.00	2.00			4.00	1	0.00			244057	5030	55.56	55.56	59.52	59.52	56.11	56.11	58.97	58.97
Brazil	BRA	Espirito Santo	BR_ES	STATE_TOTAL	20201230	2.00	0	2.00	1	2.00	0	2.00	1	1.00	0	1.00	1	2.00	0	1.00						2.00	1	2.00	2.00			4.00	1	0.00					55.56	55.56	59.52	59.52	51.11	51.11	58.97	58.97
Brazil	BRA	Espirito Santo	BR_ES	STATE_TOTAL	20201231	2.00	0	2.00	1	2.00	0	2.00	1	1.00	0	1.00	1	2.00	0	1.00	2.00	0				2.00	1	2.00	2.00			4.00	1	0.00			248232	5080	55.56	55.56	59.52	59.52	56.11	56.11	58.97	58.97
Brazil	BRA	Espirito Santo	BR_ES	STATE_TOTAL	20210101	2.00	0	2.00	1	2.00	0	2.00	1	1.00	0	1.00	1	2.00	0	1.00						2.00	1	2.00	2.00			4.00	1	0.00			249260	5087	55.56	55.56	59.52	59.52	51.11	51.11	58.97	58.97
Brazil	BRA	Espirito Santo	BR_ES	STATE_TOTAL	20210102	2.00	0	2.00	1	2.00	0	2.00	1	1.00	0	1.00	1	2.00	0	1.00						2.00	1	2.00	2.00			4.00	1	0.00			250227	5113	55.56	55.56	59.52	59.52	51.11	51.11	58.97	58.97
Brazil	BRA	Espirito Santo	BR_ES	STATE_TOTAL	20210103	2.00	0	2.00	1	2.00	0	2.00	1	1.00	0	1.00	1	2.00	0							2.00	1	2.00	2.00			4.00	1	0.00			251643	5122	52.78	52.78	55.95	55.95			57.05	57.05
Brazil	BRA	Espirito Santo	BR_ES	STATE_TOTAL	20210104	2.00	0	2.00	1	2.00	0	2.00	1	1.00	0	1.00	1	2.00	0									2.00	2.00			4.00	1	0.00			253115	5176							49.36	49.36
Brazil	BRA	Espirito Santo	BR_ES	STATE_TOTAL	20210105	2.00	0	2.00	1	2.00	0	2.00	1	1.00	0	1.00	1	2.00	0									2.00	2.00			4.00	1	0.00			255497	5199							49.36	49.36
Brazil	BRA	Espirito Santo	BR_ES	STATE_TOTAL	20210106	2.00	0	2.00	1	2.00	0	2.00	1	1.00	0	1.00	1	2.00	0										2.00			4.00	1	0.00
Brazil	BRA	Espirito Santo	BR_ES	STATE_TOTAL	20210107	2.00	0	2.00	1	2.00	0	2.00	1	1.00	0	1.00	1	2.00	0													4.00	1				258799	5259
Brazil	BRA	Espirito Santo	BR_ES	STATE_TOTAL	20210108																																260836	5285
Brazil	BRA	Espirito Santo	BR_ES	STATE_TOTAL	20210109																																262113	5306
Brazil	BRA	Espirito Santo	BR_ES	STATE_TOTAL	20210110
Brazil	BRA	Espirito Santo	BR_ES	STATE_TOTAL	20210111																																265313	5354
Brazil	BRA	Espirito Santo	BR_ES	STATE_TOTAL	20210112																																267323	5382
Brazil	BRA	Espirito Santo	BR_ES	STATE_TOTAL	20210113																																269088	5416
Brazil	BRA	Espirito Santo	BR_ES	STATE_TOTAL	20210114																																270913	5448
Brazil	BRA	Espirito Santo	BR_ES	STATE_TOTAL	20210115																																272957	5469
Brazil	BRA	Espirito Santo	BR_ES	STATE_TOTAL	20210116																																274470	5493
Brazil	BRA	Espirito Santo	BR_ES	STATE_TOTAL	20210117																																275504	5506
Brazil	BRA	Espirito Santo	BR_ES	STATE_TOTAL	20210118																																277173	5534
Brazil	BRA	Espirito Santo	BR_ES	STATE_TOTAL	20210119																																278959	5563
Brazil	BRA	Espirito Santo	BR_ES	STATE_TOTAL	20210120																																280067	5582
Brazil	BRA	Espirito Santo	BR_ES	STATE_TOTAL	20210121																																281910	5609
Brazil	BRA	Espirito Santo	BR_ES	STATE_TOTAL	20210122																																283849	5633
Brazil	BRA	Espirito Santo	BR_ES	STATE_TOTAL	20210123																																284841	5658
Brazil	BRA	Espirito Santo	BR_ES	STATE_TOTAL	20210124																																285641	5667
Brazil	BRA	Espirito Santo	BR_ES	STATE_TOTAL	20210125																																287096	5707
Brazil	BRA	Espirito Santo	BR_ES	STATE_TOTAL	20210126																																288268	5746
Brazil	BRA	Espirito Santo	BR_ES	STATE_TOTAL	20210127
Brazil	BRA	Espirito Santo	BR_ES	STATE_TOTAL	20210128																																290609	5794
Brazil	BRA	Espirito Santo	BR_ES	STATE_TOTAL	20210129																																292269	5819
Brazil	BRA	Espirito Santo	BR_ES	STATE_TOTAL	20210130																																293030	5841
Brazil	BRA	Espirito Santo	BR_ES	STATE_TOTAL	20210131																																294086	5857
Brazil	BRA	Espirito Santo	BR_ES	STATE_TOTAL	20210201
Brazil	BRA	Goias	BR_GO	STATE_TOTAL	20200101	0.00		0.00		0.00		0.00		0.00		0.00		0.00		0.00	0.00		0.00			0.00		0.00	0.00			0.00		0.00					0.00	0.00	0.00	0.00	0.00	0.00	0.00	0.00	0.00	0.00
Brazil	BRA	Goias	BR_GO	STATE_TOTAL	20200102	0.00		0.00		0.00		0.00		0.00		0.00		0.00		0.00	0.00		0.00			0.00		0.00	0.00			0.00		0.00					0.00	0.00	0.00	0.00	0.00	0.00	0.00	0.00	0.00	0.00
Brazil	BRA	Goias	BR_GO	STATE_TOTAL	20200103	0.00		0.00		0.00		0.00		0.00		0.00		0.00		0.00	0.00		0.00			0.00		0.00	0.00			0.00		0.00					0.00	0.00	0.00	0.00	0.00	0.00	0.00	0.00	0.00	0.00
Brazil	BRA	Goias	BR_GO	STATE_TOTAL	20200104	0.00		0.00		0.00		0.00		0.00		0.00		0.00		0.00	0.00		0.00			0.00		0.00	0.00			0.00		0.00					0.00	0.00	0.00	0.00	0.00	0.00	0.00	0.00	0.00	0.00
Brazil	BRA	Goias	BR_GO	STATE_TOTAL	20200105	0.00		0.00		0.00		0.00		0.00		0.00		0.00		0.00	0.00		0.00			0.00		0.00	0.00			0.00		0.00					0.00	0.00	0.00	0.00	0.00	0.00	0.00	0.00	0.00	0.00
Brazil	BRA	Goias	BR_GO	STATE_TOTAL	20200106	0.00		0.00		0.00		0.00		0.00		0.00		0.00		0.00	0.00		0.00			0.00		0.00	0.00			0.00		0.00					0.00	0.00	0.00	0.00	0.00	0.00	0.00	0.00	0.00	0.00
Brazil	BRA	Goias	BR_GO	STATE_TOTAL	20200107	0.00		0.00		0.00		0.00		0.00		0.00		0.00		0.00	0.00		0.00			0.00		0.00	0.00			0.00		0.00					0.00	0.00	0.00	0.00	0.00	0.00	0.00	0.00	0.00	0.00
Brazil	BRA	Goias	BR_GO	STATE_TOTAL	20200108	0.00		0.00		0.00		0.00		0.00		0.00		0.00		0.00	0.00		0.00			0.00		0.00	0.00			0.00		0.00					0.00	0.00	0.00	0.00	0.00	0.00	0.00	0.00	0.00	0.00
Brazil	BRA	Goias	BR_GO	STATE_TOTAL	20200109	0.00		0.00		0.00		0.00		0.00		0.00		0.00		0.00	0.00		0.00			0.00		0.00	0.00			0.00		0.00					0.00	0.00	0.00	0.00	0.00	0.00	0.00	0.00	0.00	0.00
Brazil	BRA	Goias	BR_GO	STATE_TOTAL	20200110	0.00		0.00		0.00		0.00		0.00		0.00		0.00		0.00	0.00		0.00			0.00		0.00	0.00			0.00		0.00					0.00	0.00	0.00	0.00	0.00	0.00	0.00	0.00	0.00	0.00
Brazil	BRA	Goias	BR_GO	STATE_TOTAL	20200111	0.00		0.00		0.00		0.00		0.00		0.00		0.00		0.00	0.00		0.00			0.00		0.00	0.00			0.00		0.00					0.00	0.00	0.00	0.00	0.00	0.00	0.00	0.00	0.00	0.00
Brazil	BRA	Goias	BR_GO	STATE_TOTAL	20200112	0.00		0.00		0.00		0.00		0.00		0.00		0.00		0.00	0.00		0.00			0.00		0.00	0.00			0.00		0.00					0.00	0.00	0.00	0.00	0.00	0.00	0.00	0.00	0.00	0.00
Brazil	BRA	Goias	BR_GO	STATE_TOTAL	20200113	0.00		0.00		0.00		0.00		0.00		0.00		0.00		0.00	0.00		0.00			0.00		0.00	0.00			0.00		0.00					0.00	0.00	0.00	0.00	0.00	0.00	0.00	0.00	0.00	0.00
Brazil	BRA	Goias	BR_GO	STATE_TOTAL	20200114	0.00		0.00		0.00		0.00		0.00		0.00		0.00		0.00	0.00		0.00			0.00		0.00	0.00			0.00		0.00					0.00	0.00	0.00	0.00	0.00	0.00	0.00	0.00	0.00	0.00
Brazil	BRA	Goias	BR_GO	STATE_TOTAL	20200115	0.00		0.00		0.00		0.00		0.00		0.00		0.00		0.00	0.00		0.00			0.00		0.00	0.00			0.00		0.00					0.00	0.00	0.00	0.00	0.00	0.00	0.00	0.00	0.00	0.00
Brazil	BRA	Goias	BR_GO	STATE_TOTAL	20200116	0.00		0.00		0.00		0.00		0.00		0.00		0.00		0.00	0.00		0.00			0.00		0.00	0.00			0.00		0.00					0.00	0.00	0.00	0.00	0.00	0.00	0.00	0.00	0.00	0.00
Brazil	BRA	Goias	BR_GO	STATE_TOTAL	20200117	0.00		0.00		0.00		0.00		0.00		0.00		0.00		0.00	0.00		0.00			0.00		0.00	0.00			0.00		0.00					0.00	0.00	0.00	0.00	0.00	0.00	0.00	0.00	0.00	0.00
Brazil	BRA	Goias	BR_GO	STATE_TOTAL	20200118	0.00		0.00		0.00		0.00		0.00		0.00		0.00		0.00	0.00		0.00			0.00		0.00	0.00			0.00		0.00					0.00	0.00	0.00	0.00	0.00	0.00	0.00	0.00	0.00	0.00
Brazil	BRA	Goias	BR_GO	STATE_TOTAL	20200119	0.00		0.00		0.00		0.00		0.00		0.00		0.00		0.00	0.00		0.00			0.00		0.00	0.00			0.00		0.00					0.00	0.00	0.00	0.00	0.00	0.00	0.00	0.00	0.00	0.00
Brazil	BRA	Goias	BR_GO	STATE_TOTAL	20200120	0.00		0.00		0.00		0.00		0.00		0.00		0.00		0.00	0.00		0.00			0.00		0.00	0.00			0.00		0.00					0.00	0.00	0.00	0.00	0.00	0.00	0.00	0.00	0.00	0.00
Brazil	BRA	Goias	BR_GO	STATE_TOTAL	20200121	0.00		0.00		0.00		0.00		0.00		0.00		0.00		0.00	0.00		0.00			0.00		0.00	0.00			0.00		0.00					0.00	0.00	0.00	0.00	0.00	0.00	0.00	0.00	0.00	0.00
Brazil	BRA	Goias	BR_GO	STATE_TOTAL	20200122	0.00		0.00		0.00		0.00		0.00		0.00		0.00		0.00	0.00		0.00			0.00		0.00	0.00			0.00		0.00					0.00	0.00	0.00	0.00	0.00	0.00	0.00	0.00	0.00	0.00
Brazil	BRA	Goias	BR_GO	STATE_TOTAL	20200123	0.00		0.00		0.00		0.00		0.00		0.00		0.00		0.00	0.00		0.00			0.00		0.00	0.00			0.00		0.00					0.00	0.00	0.00	0.00	0.00	0.00	0.00	0.00	0.00	0.00
Brazil	BRA	Goias	BR_GO	STATE_TOTAL	20200124	0.00		0.00		0.00		0.00		0.00		0.00		0.00		0.00	0.00		0.00			0.00		0.00	0.00			0.00		0.00					0.00	0.00	0.00	0.00	0.00	0.00	0.00	0.00	0.00	0.00
Brazil	BRA	Goias	BR_GO	STATE_TOTAL	20200125	0.00		0.00		0.00		0.00		0.00		0.00		0.00		0.00	0.00		0.00			0.00		0.00	0.00			0.00		0.00					0.00	0.00	0.00	0.00	0.00	0.00	0.00	0.00	0.00	0.00
Brazil	BRA	Goias	BR_GO	STATE_TOTAL	20200126	0.00		0.00		0.00		0.00		0.00		0.00		0.00		0.00	0.00		0.00			2.00	1	0.00	0.00			0.00		0.00					11.11	11.11	14.29	14.29	6.67	6.67	7.69	7.69	0.00	0.00
Brazil	BRA	Goias	BR_GO	STATE_TOTAL	20200127	0.00		0.00		0.00		0.00		0.00		0.00		0.00		0.00	0.00		0.00			2.00	1	0.00	0.00			0.00		0.00					11.11	11.11	14.29	14.29	6.67	6.67	7.69	7.69	0.00	0.00
Brazil	BRA	Goias	BR_GO	STATE_TOTAL	20200128	0.00		0.00		0.00		0.00		0.00		0.00		0.00		0.00	0.00		0.00			2.00	1	0.00	0.00			0.00		0.00					11.11	11.11	14.29	14.29	6.67	6.67	7.69	7.69	0.00	0.00
Brazil	BRA	Goias	BR_GO	STATE_TOTAL	20200129	0.00		0.00		0.00		0.00		0.00		0.00		0.00		0.00	0.00		0.00			2.00	1	0.00	0.00			0.00		0.00					11.11	11.11	14.29	14.29	6.67	6.67	7.69	7.69	0.00	0.00
Brazil	BRA	Goias	BR_GO	STATE_TOTAL	20200130	0.00		0.00		0.00		0.00		0.00		0.00		0.00		0.00	0.00		0.00			2.00	1	0.00	0.00			0.00		0.00					11.11	11.11	14.29	14.29	6.67	6.67	7.69	7.69	0.00	0.00
Brazil	BRA	Goias	BR_GO	STATE_TOTAL	20200131	0.00		0.00		0.00		0.00		0.00		0.00		0.00		0.00	0.00		0.00			2.00	1	0.00	0.00			0.00		0.00					11.11	11.11	14.29	14.29	6.67	6.67	7.69	7.69	0.00	0.00
Brazil	BRA	Goias	BR_GO	STATE_TOTAL	20200201	0.00		0.00		0.00		0.00		0.00		0.00		0.00		0.00	0.00		0.00			2.00	1	0.00	0.00			0.00		0.00					11.11	11.11	14.29	14.29	6.67	6.67	7.69	7.69	0.00	0.00
Brazil	BRA	Goias	BR_GO	STATE_TOTAL	20200202	0.00		0.00		0.00		0.00		0.00		0.00		0.00		0.00	0.00		0.00			2.00	1	0.00	0.00			0.00		0.00					11.11	11.11	14.29	14.29	6.67	6.67	7.69	7.69	0.00	0.00
Brazil	BRA	Goias	BR_GO	STATE_TOTAL	20200203	0.00		0.00		0.00		0.00		0.00		0.00		0.00		0.00	0.00		0.00			2.00	1	0.00	0.00			0.00		0.00					11.11	11.11	14.29	14.29	6.67	6.67	7.69	7.69	0.00	0.00
Brazil	BRA	Goias	BR_GO	STATE_TOTAL	20200204	0.00		0.00		0.00		0.00		0.00		0.00		0.00		0.00	0.00		0.00			2.00	1	0.00	0.00			0.00		0.00					11.11	11.11	14.29	14.29	6.67	6.67	7.69	7.69	0.00	0.00
Brazil	BRA	Goias	BR_GO	STATE_TOTAL	20200205	0.00		0.00		0.00		0.00		0.00		0.00		0.00		0.00	0.00		0.00			2.00	1	0.00	0.00			0.00		0.00					11.11	11.11	14.29	14.29	6.67	6.67	7.69	7.69	0.00	0.00
Brazil	BRA	Goias	BR_GO	STATE_TOTAL	20200206	0.00		0.00		0.00		0.00		0.00		0.00		0.00		0.00	0.00		0.00			2.00	1	0.00	0.00			0.00		0.00					11.11	11.11	14.29	14.29	6.67	6.67	7.69	7.69	0.00	0.00
Brazil	BRA	Goias	BR_GO	STATE_TOTAL	20200207	0.00		0.00		0.00		0.00		0.00		0.00		0.00		0.00	0.00		0.00			2.00	1	0.00	0.00			0.00		0.00					11.11	11.11	14.29	14.29	6.67	6.67	7.69	7.69	0.00	0.00
Brazil	BRA	Goias	BR_GO	STATE_TOTAL	20200208	0.00		0.00		0.00		0.00		0.00		0.00		0.00		0.00	0.00		0.00			2.00	1	0.00	0.00			0.00		0.00					11.11	11.11	14.29	14.29	6.67	6.67	7.69	7.69	0.00	0.00
Brazil	BRA	Goias	BR_GO	STATE_TOTAL	20200209	0.00		0.00		0.00		0.00		0.00		0.00		0.00		0.00	0.00		0.00			2.00	1	0.00	0.00			0.00		0.00					11.11	11.11	14.29	14.29	6.67	6.67	7.69	7.69	0.00	0.00
Brazil	BRA	Goias	BR_GO	STATE_TOTAL	20200210	0.00		0.00		0.00		0.00		0.00		0.00		0.00		0.00	0.00		0.00			2.00	1	0.00	0.00			0.00		0.00					11.11	11.11	14.29	14.29	6.67	6.67	7.69	7.69	0.00	0.00
Brazil	BRA	Goias	BR_GO	STATE_TOTAL	20200211	0.00		0.00		0.00		0.00		0.00		0.00		0.00		0.00	0.00		0.00			2.00	1	0.00	0.00			0.00		0.00					11.11	11.11	14.29	14.29	6.67	6.67	7.69	7.69	0.00	0.00
Brazil	BRA	Goias	BR_GO	STATE_TOTAL	20200212	0.00		0.00		0.00		0.00		0.00		0.00		0.00		0.00	0.00		0.00			2.00	1	0.00	0.00			0.00		0.00					11.11	11.11	14.29	14.29	6.67	6.67	7.69	7.69	0.00	0.00
Brazil	BRA	Goias	BR_GO	STATE_TOTAL	20200213	0.00		0.00		0.00		0.00		0.00		0.00		0.00		0.00	0.00		0.00			2.00	1	0.00	0.00			0.00		0.00					11.11	11.11	14.29	14.29	6.67	6.67	7.69	7.69	0.00	0.00
Brazil	BRA	Goias	BR_GO	STATE_TOTAL	20200214	0.00		0.00		0.00		0.00		0.00		0.00		0.00		0.00	0.00		0.00			2.00	1	0.00	0.00			0.00		0.00					11.11	11.11	14.29	14.29	6.67	6.67	7.69	7.69	0.00	0.00
Brazil	BRA	Goias	BR_GO	STATE_TOTAL	20200215	0.00		0.00		0.00		0.00		0.00		0.00		0.00		0.00	0.00		0.00			2.00	1	0.00	0.00			0.00		0.00					11.11	11.11	14.29	14.29	6.67	6.67	7.69	7.69	0.00	0.00
Brazil	BRA	Goias	BR_GO	STATE_TOTAL	20200216	0.00		0.00		0.00		0.00		0.00		0.00		0.00		0.00	0.00		0.00			2.00	1	0.00	0.00			0.00		0.00					11.11	11.11	14.29	14.29	6.67	6.67	7.69	7.69	0.00	0.00
Brazil	BRA	Goias	BR_GO	STATE_TOTAL	20200217	0.00		0.00		0.00		0.00		0.00		0.00		0.00		0.00	0.00		0.00			2.00	1	0.00	0.00			0.00		0.00					11.11	11.11	14.29	14.29	6.67	6.67	7.69	7.69	0.00	0.00
Brazil	BRA	Goias	BR_GO	STATE_TOTAL	20200218	0.00		0.00		0.00		0.00		0.00		0.00		0.00		0.00	0.00		0.00			2.00	1	0.00	0.00			0.00		0.00					11.11	11.11	14.29	14.29	6.67	6.67	7.69	7.69	0.00	0.00
Brazil	BRA	Goias	BR_GO	STATE_TOTAL	20200219	0.00		0.00		0.00		0.00		0.00		0.00		0.00		0.00	0.00		0.00			2.00	1	0.00	0.00			0.00		0.00					11.11	11.11	14.29	14.29	6.67	6.67	7.69	7.69	0.00	0.00
Brazil	BRA	Goias	BR_GO	STATE_TOTAL	20200220	0.00		0.00		0.00		0.00		0.00		0.00		0.00		0.00	0.00		0.00			2.00	1	0.00	0.00			0.00		0.00					11.11	11.11	14.29	14.29	6.67	6.67	7.69	7.69	0.00	0.00
Brazil	BRA	Goias	BR_GO	STATE_TOTAL	20200221	0.00		0.00		0.00		0.00		0.00		0.00		0.00		0.00	0.00		0.00			2.00	1	0.00	0.00			0.00		0.00					11.11	11.11	14.29	14.29	6.67	6.67	7.69	7.69	0.00	0.00
Brazil	BRA	Goias	BR_GO	STATE_TOTAL	20200222	0.00		0.00		0.00		0.00		0.00		0.00		0.00		0.00	0.00		0.00			2.00	1	0.00	0.00			0.00		0.00					11.11	11.11	14.29	14.29	6.67	6.67	7.69	7.69	0.00	0.00
Brazil	BRA	Goias	BR_GO	STATE_TOTAL	20200223	0.00		0.00		0.00		0.00		0.00		0.00		0.00		0.00	0.00		0.00			2.00	1	0.00	0.00			0.00		0.00					11.11	11.11	14.29	14.29	6.67	6.67	7.69	7.69	0.00	0.00
Brazil	BRA	Goias	BR_GO	STATE_TOTAL	20200224	0.00		0.00		0.00		0.00		0.00		0.00		0.00		0.00	0.00		0.00			2.00	1	0.00	0.00			0.00		0.00					11.11	11.11	14.29	14.29	6.67	6.67	7.69	7.69	0.00	0.00
Brazil	BRA	Goias	BR_GO	STATE_TOTAL	20200225	0.00		0.00		0.00		0.00		0.00		0.00		0.00		0.00	0.00		0.00			2.00	1	0.00	0.00			0.00		0.00					11.11	11.11	14.29	14.29	6.67	6.67	7.69	7.69	0.00	0.00
Brazil	BRA	Goias	BR_GO	STATE_TOTAL	20200226	0.00		0.00		0.00		0.00		0.00		0.00		0.00		0.00	0.00		0.00			2.00	1	0.00	0.00			0.00		0.00					11.11	11.11	14.29	14.29	6.67	6.67	7.69	7.69	0.00	0.00
Brazil	BRA	Goias	BR_GO	STATE_TOTAL	20200227	0.00		0.00		0.00		0.00		0.00		0.00		0.00		0.00	0.00		0.00			2.00	1	0.00	0.00			0.00		0.00			0	0	11.11	11.11	14.29	14.29	6.67	6.67	7.69	7.69	0.00	0.00
Brazil	BRA	Goias	BR_GO	STATE_TOTAL	20200228	0.00		0.00		0.00		0.00		0.00		0.00		0.00		0.00	0.00		0.00			2.00	1	0.00	0.00			0.00		0.00			0	0	11.11	11.11	14.29	14.29	6.67	6.67	7.69	7.69	0.00	0.00
Brazil	BRA	Goias	BR_GO	STATE_TOTAL	20200229	0.00		0.00		0.00		0.00		0.00		0.00		0.00		0.00	0.00		0.00			2.00	1	0.00	0.00			0.00		0.00			0	0	11.11	11.11	14.29	14.29	6.67	6.67	7.69	7.69	0.00	0.00
Brazil	BRA	Goias	BR_GO	STATE_TOTAL	20200301	0.00		0.00		0.00		0.00		0.00		0.00		0.00		0.00	0.00		0.00			2.00	1	0.00	0.00			0.00		0.00			0	0	11.11	11.11	14.29	14.29	6.67	6.67	7.69	7.69	0.00	0.00
Brazil	BRA	Goias	BR_GO	STATE_TOTAL	20200302	0.00		0.00		0.00		0.00		0.00		0.00		0.00		0.00	0.00		0.00			2.00	1	0.00	0.00			0.00		0.00			0	0	11.11	11.11	14.29	14.29	6.67	6.67	7.69	7.69	0.00	0.00
Brazil	BRA	Goias	BR_GO	STATE_TOTAL	20200303	0.00		0.00		0.00		0.00		0.00		0.00		0.00		0.00	0.00		0.00			2.00	1	0.00	0.00			0.00		0.00			0	0	11.11	11.11	14.29	14.29	6.67	6.67	7.69	7.69	0.00	0.00
Brazil	BRA	Goias	BR_GO	STATE_TOTAL	20200304	0.00		0.00		0.00		0.00		0.00		0.00		0.00		0.00	0.00		0.00			2.00	1	0.00	0.00			0.00		0.00			0	0	11.11	11.11	14.29	14.29	6.67	6.67	7.69	7.69	0.00	0.00
Brazil	BRA	Goias	BR_GO	STATE_TOTAL	20200305	0.00		0.00		0.00		0.00		0.00		0.00		0.00		0.00	0.00		0.00			2.00	1	0.00	0.00			0.00		0.00			0	0	11.11	11.11	14.29	14.29	6.67	6.67	7.69	7.69	0.00	0.00
Brazil	BRA	Goias	BR_GO	STATE_TOTAL	20200306	0.00		0.00		0.00		0.00		0.00		0.00		0.00		0.00	0.00		0.00			2.00	1	0.00	0.00			0.00		0.00			0	0	11.11	11.11	14.29	14.29	6.67	6.67	7.69	7.69	0.00	0.00
Brazil	BRA	Goias	BR_GO	STATE_TOTAL	20200307	0.00		0.00		0.00		0.00		0.00		0.00		0.00		0.00	0.00		0.00			2.00	1	0.00	0.00			0.00		0.00			0	0	11.11	11.11	14.29	14.29	6.67	6.67	7.69	7.69	0.00	0.00
Brazil	BRA	Goias	BR_GO	STATE_TOTAL	20200308	0.00		0.00		0.00		0.00		0.00		0.00		0.00		0.00	0.00		0.00			2.00	1	0.00	0.00			0.00		0.00			0	0	11.11	11.11	14.29	14.29	6.67	6.67	7.69	7.69	0.00	0.00
Brazil	BRA	Goias	BR_GO	STATE_TOTAL	20200309	0.00		0.00		0.00		0.00		0.00		0.00		0.00		0.00	0.00		0.00			2.00	1	0.00	0.00			0.00		0.00					11.11	11.11	14.29	14.29	6.67	6.67	7.69	7.69	0.00	0.00
Brazil	BRA	Goias	BR_GO	STATE_TOTAL	20200310	0.00		0.00		0.00		0.00		0.00		0.00		0.00		0.00	0.00		0.00			2.00	1	0.00	0.00			0.00		0.00			0	0	11.11	11.11	14.29	14.29	6.67	6.67	7.69	7.69	0.00	0.00
Brazil	BRA	Goias	BR_GO	STATE_TOTAL	20200311	0.00		0.00		0.00		0.00		0.00		0.00		0.00		0.00	0.00		0.00			2.00	1	0.00	0.00			0.00		0.00			0	0	11.11	11.11	14.29	14.29	6.67	6.67	7.69	7.69	0.00	0.00
Brazil	BRA	Goias	BR_GO	STATE_TOTAL	20200312	0.00		0.00		0.00		0.00		0.00		0.00		0.00		0.00	0.00		0.00			2.00	1	0.00	0.00			0.00		0.00			0	0	11.11	11.11	14.29	14.29	6.67	6.67	7.69	7.69	0.00	0.00
Brazil	BRA	Goias	BR_GO	STATE_TOTAL	20200313	0.00		0.00		2.00	1	4.00	1	0.00		0.00		0.00		2.00	0.00		0.00			2.00	1	0.00	0.00			0.00		0.00			3	0	38.89	38.89	35.71	35.71	23.33	23.33	26.92	26.92	0.00	0.00
Brazil	BRA	Goias	BR_GO	STATE_TOTAL	20200314	0.00		0.00		2.00	1	4.00	1	0.00		0.00		0.00		2.00	0.00		0.00			2.00	1	0.00	0.00			0.00		0.00			3	0	38.89	38.89	35.71	35.71	23.33	23.33	26.92	26.92	0.00	0.00
Brazil	BRA	Goias	BR_GO	STATE_TOTAL	20200315	3.00	1	0.00		2.00	1	4.00	1	0.00		0.00		0.00		2.00	0.00		0.00			2.00	1	0.00	0.00			0.00		0.00			3	0	50.00	50.00	50.00	50.00	30.00	30.00	34.62	34.62	0.00	0.00
Brazil	BRA	Goias	BR_GO	STATE_TOTAL	20200316	3.00	1	0.00		2.00	1	4.00	1	0.00		0.00		0.00		2.00	0.00		0.00			2.00	1	0.00	0.00			0.00		0.00			3	0	50.00	50.00	50.00	50.00	30.00	30.00	34.62	34.62	0.00	0.00
Brazil	BRA	Goias	BR_GO	STATE_TOTAL	20200317	3.00	1	3.00	0	2.00	1	4.00	1	0.00		1.00	0	0.00		2.00	0.00		1.00			2.00	1	0.00	0.00			0.00		0.00			6	0	61.11	61.11	64.29	64.29	40.00	40.00	42.31	42.31	25.00	25.00
Brazil	BRA	Goias	BR_GO	STATE_TOTAL	20200318	3.00	1	3.00	0	2.00	1	4.00	1	0.00		1.00	0	1.00	1	3.00	0.00		1.00			2.00	1	0.00	0.00			0.00		0.00			8	0	69.44	69.44	73.81	73.81	45.00	45.00	48.08	48.08	25.00	25.00
Brazil	BRA	Goias	BR_GO	STATE_TOTAL	20200319	3.00	1	3.00	0	2.00	1	4.00	1	0.00		1.00	0	1.00	1	3.00	0.00		1.00			2.00	1	0.00	0.00			0.00		0.00					69.44	69.44	73.81	73.81	45.00	45.00	48.08	48.08	25.00	25.00
Brazil	BRA	Goias	BR_GO	STATE_TOTAL	20200320	3.00	1	3.00	1	2.00	1	4.00	1	1.00	1	1.00	0	2.00	1	3.00	0.00		1.00			2.00	1	0.00	0.00			0.00		0.00					82.41	82.41	91.67	91.67	52.78	52.78	57.05	57.05	25.00	25.00
Brazil	BRA	Goias	BR_GO	STATE_TOTAL	20200321	3.00	1	3.00	1	2.00	1	4.00	1	1.00	1	1.00	1	2.00	1	3.00	0.00		1.00			2.00	1	0.00	0.00			0.00		0.00			15	0	84.26	84.26	91.67	91.67	53.89	53.89	58.33	58.33	25.00	25.00
Brazil	BRA	Goias	BR_GO	STATE_TOTAL	20200322	3.00	1	3.00	1	2.00	1	4.00	1	1.00	1	1.00	1	2.00	1	3.00	0.00		1.00			2.00	1	0.00	0.00			0.00		0.00			21	0	84.26	84.26	91.67	91.67	53.89	53.89	58.33	58.33	25.00	25.00
Brazil	BRA	Goias	BR_GO	STATE_TOTAL	20200323	3.00	1	3.00	1	2.00	1	4.00	1	1.00	1	1.00	1	2.00	1	3.00	0.00		1.00			2.00	1	0.00	0.00			0.00		0.00			23	0	84.26	84.26	91.67	91.67	53.89	53.89	58.33	58.33	25.00	25.00
Brazil	BRA	Goias	BR_GO	STATE_TOTAL	20200324	3.00	1	3.00	1	2.00	1	4.00	1	1.00	1	1.00	1	2.00	1	3.00	0.00		1.00			2.00	1	0.00	0.00			0.00		0.00			23	0	84.26	84.26	91.67	91.67	53.89	53.89	58.33	58.33	25.00	25.00
Brazil	BRA	Goias	BR_GO	STATE_TOTAL	20200325	3.00	1	3.00	1	2.00	1	4.00	1	1.00	1	1.00	1	2.00	1	3.00	0.00		1.00			2.00	1	0.00	0.00			0.00		0.00			29	0	84.26	84.26	91.67	91.67	53.89	53.89	58.33	58.33	25.00	25.00
Brazil	BRA	Goias	BR_GO	STATE_TOTAL	20200326	3.00	1	3.00	1	2.00	1	4.00	1	1.00	1	1.00	1	2.00	1	3.00	0.00		1.00			2.00	1	0.00	0.00			0.00		0.00			39	1	84.26	84.26	91.67	91.67	53.89	53.89	58.33	58.33	25.00	25.00
Brazil	BRA	Goias	BR_GO	STATE_TOTAL	20200327	3.00	1	3.00	1	2.00	1	4.00	1	1.00	1	1.00	1	2.00	1	4.00	0.00		1.00			2.00	1	0.00	0.00			0.00		0.00			49	1	87.04	87.04	95.24	95.24	55.56	55.56	60.26	60.26	25.00	25.00
Brazil	BRA	Goias	BR_GO	STATE_TOTAL	20200328	3.00	1	3.00	1	2.00	1	4.00	1	1.00	1	1.00	1	2.00	1	4.00	0.00		1.00			2.00	1	0.00	0.00			0.00		0.00			56	1	87.04	87.04	95.24	95.24	55.56	55.56	60.26	60.26	25.00	25.00
Brazil	BRA	Goias	BR_GO	STATE_TOTAL	20200329	3.00	1	3.00	1	2.00	1	4.00	1	1.00	1	1.00	1	2.00	1	4.00	0.00		1.00			2.00	1	0.00	0.00			0.00		0.00			58	1	87.04	87.04	95.24	95.24	55.56	55.56	60.26	60.26	25.00	25.00
Brazil	BRA	Goias	BR_GO	STATE_TOTAL	20200330	3.00	1	3.00	1	2.00	1	4.00	1	1.00	1	1.00	1	2.00	1	4.00	0.00		1.00			2.00	1	0.00	0.00			0.00		0.00			61	1	87.04	87.04	95.24	95.24	55.56	55.56	60.26	60.26	25.00	25.00
Brazil	BRA	Goias	BR_GO	STATE_TOTAL	20200331	3.00	1	3.00	1	2.00	1	4.00	1	1.00	1	1.00	1	2.00	1	4.00	0.00		1.00			2.00	1	0.00	0.00			0.00		0.00			65	1	87.04	87.04	95.24	95.24	55.56	55.56	60.26	60.26	25.00	25.00
Brazil	BRA	Goias	BR_GO	STATE_TOTAL	20200401	3.00	1	3.00	1	2.00	1	4.00	1	1.00	1	1.00	1	2.00	1	4.00	0.00		1.00			2.00	1	0.00	2.00			0.00		0.00			71	1	87.04	87.04	95.24	95.24	62.22	62.22	67.95	67.95	25.00	25.00
Brazil	BRA	Goias	BR_GO	STATE_TOTAL	20200402	3.00	1	3.00	1	2.00	1	4.00	1	1.00	1	1.00	1	2.00	1	4.00	0.00		1.00			2.00	1	0.00	2.00			0.00		0.00			73	1	87.04	87.04	95.24	95.24	62.22	62.22	67.95	67.95	25.00	25.00
Brazil	BRA	Goias	BR_GO	STATE_TOTAL	20200403	3.00	1	3.00	1	2.00	1	4.00	1	1.00	1	1.00	1	2.00	1	4.00	0.00		1.00			2.00	1	0.00	2.00			0.00		0.00			88	2	87.04	87.04	95.24	95.24	62.22	62.22	67.95	67.95	25.00	25.00
Brazil	BRA	Goias	BR_GO	STATE_TOTAL	20200404	3.00	1	3.00	1	2.00	1	4.00	1	1.00	1	1.00	1	2.00	1	4.00	0.00		1.00			2.00	1	0.00	2.00			0.00		0.00			103	2	87.04	87.04	95.24	95.24	62.22	62.22	67.95	67.95	25.00	25.00
Brazil	BRA	Goias	BR_GO	STATE_TOTAL	20200405	3.00	1	3.00	1	2.00	1	4.00	1	1.00	1	1.00	1	2.00	1	4.00	0.00		1.00			2.00	1	0.00	2.00			0.00		0.00			115	3	87.04	87.04	95.24	95.24	62.22	62.22	67.95	67.95	25.00	25.00
Brazil	BRA	Goias	BR_GO	STATE_TOTAL	20200406	3.00	1	3.00	1	2.00	1	4.00	1	1.00	1	1.00	1	2.00	1	4.00	0.00		1.00			2.00	1	0.00	2.00			0.00		0.00			119	5	87.04	87.04	95.24	95.24	62.22	62.22	67.95	67.95	25.00	25.00
Brazil	BRA	Goias	BR_GO	STATE_TOTAL	20200407	3.00	1	3.00	1	2.00	1	4.00	1	1.00	1	1.00	1	2.00	1	4.00	0.00		1.00			2.00	1	0.00	2.00			0.00		0.00			133	5	87.04	87.04	95.24	95.24	62.22	62.22	67.95	67.95	25.00	25.00
Brazil	BRA	Goias	BR_GO	STATE_TOTAL	20200408	3.00	1	3.00	1	2.00	1	4.00	1	1.00	1	1.00	1	2.00	1	4.00	0.00		1.00			2.00	1	0.00	2.00			0.00		0.00			158	7	87.04	87.04	95.24	95.24	62.22	62.22	67.95	67.95	25.00	25.00
Brazil	BRA	Goias	BR_GO	STATE_TOTAL	20200409	3.00	1	3.00	1	2.00	1	4.00	1	1.00	1	1.00	1	2.00	1	4.00	0.00		1.00			2.00	1	0.00	2.00			0.00		0.00			179	7	87.04	87.04	95.24	95.24	62.22	62.22	67.95	67.95	25.00	25.00
Brazil	BRA	Goias	BR_GO	STATE_TOTAL	20200410	3.00	1	3.00	1	2.00	1	4.00	1	1.00	1	1.00	1	2.00	1	4.00	0.00		1.00			2.00	1	0.00	2.00			0.00		0.00			191	8	87.04	87.04	95.24	95.24	62.22	62.22	67.95	67.95	25.00	25.00
Brazil	BRA	Goias	BR_GO	STATE_TOTAL	20200411	3.00	1	3.00	1	2.00	1	4.00	1	1.00	1	1.00	1	2.00	1	4.00	0.00		1.00			2.00	1	0.00	2.00			0.00		0.00			209	10	87.04	87.04	95.24	95.24	62.22	62.22	67.95	67.95	25.00	25.00
Brazil	BRA	Goias	BR_GO	STATE_TOTAL	20200412	3.00	1	3.00	1	2.00	1	4.00	1	1.00	1	1.00	1	2.00	1	4.00	0.00		1.00			2.00	1	0.00	2.00			0.00		0.00			229	14	87.04	87.04	95.24	95.24	62.22	62.22	67.95	67.95	25.00	25.00
Brazil	BRA	Goias	BR_GO	STATE_TOTAL	20200413	3.00	1	3.00	1	2.00	1	4.00	1	1.00	1	1.00	1	2.00	1	4.00	0.00		1.00			2.00	1	0.00	2.00			0.00		0.00					87.04	87.04	95.24	95.24	62.22	62.22	67.95	67.95	25.00	25.00
Brazil	BRA	Goias	BR_GO	STATE_TOTAL	20200414	3.00	1	3.00	1	2.00	1	4.00	1	1.00	1	1.00	1	2.00	1	4.00	0.00		1.00			2.00	1	0.00	2.00			0.00		0.00			284	15	87.04	87.04	95.24	95.24	62.22	62.22	67.95	67.95	25.00	25.00
Brazil	BRA	Goias	BR_GO	STATE_TOTAL	20200415	3.00	1	3.00	1	2.00	1	4.00	1	1.00	1	1.00	1	2.00	1	4.00	0.00		1.00			2.00	1	0.00	2.00			0.00		0.00			304	15	87.04	87.04	95.24	95.24	62.22	62.22	67.95	67.95	25.00	25.00
Brazil	BRA	Goias	BR_GO	STATE_TOTAL	20200416	3.00	1	3.00	1	2.00	1	4.00	1	1.00	1	1.00	1	2.00	1	4.00	0.00		1.00			2.00	1	0.00	2.00			0.00		0.00			318	16	87.04	87.04	95.24	95.24	62.22	62.22	67.95	67.95	25.00	25.00
Brazil	BRA	Goias	BR_GO	STATE_TOTAL	20200417	3.00	1	3.00	1	2.00	1	4.00	1	1.00	1	1.00	1	2.00	1	4.00	0.00		1.00			2.00	1	0.00	2.00			0.00		0.00			335	16	87.04	87.04	95.24	95.24	62.22	62.22	67.95	67.95	25.00	25.00
Brazil	BRA	Goias	BR_GO	STATE_TOTAL	20200418	3.00	1	3.00	1	2.00	1	4.00	1	1.00	1	1.00	1	2.00	1	4.00	0.00		1.00			2.00	1	0.00	2.00			0.00		0.00			378	18	87.04	87.04	95.24	95.24	62.22	62.22	67.95	67.95	25.00	25.00
Brazil	BRA	Goias	BR_GO	STATE_TOTAL	20200419	3.00	1	3.00	1	2.00	1	4.00	1	1.00	1	1.00	1	2.00	1	4.00	0.00		1.00			2.00	1	0.00	2.00			0.00		0.00			393	18	87.04	87.04	95.24	95.24	62.22	62.22	67.95	67.95	25.00	25.00
Brazil	BRA	Goias	BR_GO	STATE_TOTAL	20200420	3.00	1	3.00	1	2.00	1	4.00	1	1.00	1	1.00	1	2.00	1	4.00	0.00		1.00			2.00	1	0.00	2.00			4.00	1	0.00			403	19	87.04	87.04	95.24	95.24	68.89	68.89	75.64	75.64	25.00	25.00
Brazil	BRA	Goias	BR_GO	STATE_TOTAL	20200421	3.00	1	3.00	1	2.00	1	4.00	1	1.00	1	1.00	1	2.00	1	4.00	0.00		1.00			2.00	1	0.00	2.00			4.00	1	0.00			421	19	87.04	87.04	95.24	95.24	68.89	68.89	75.64	75.64	25.00	25.00
Brazil	BRA	Goias	BR_GO	STATE_TOTAL	20200422	3.00	1	3.00	1	2.00	1	4.00	1	1.00	1	1.00	1	2.00	1	4.00	0.00		1.00			2.00	1	2.00	2.00			4.00	1	0.00			438	21	87.04	87.04	95.24	95.24	73.33	73.33	80.77	80.77	25.00	25.00
Brazil	BRA	Goias	BR_GO	STATE_TOTAL	20200423	3.00	1	3.00	1	2.00	1	4.00	1	1.00	1	1.00	1	2.00	1	4.00	0.00		1.00			2.00	1	2.00	2.00			4.00	1	0.00			453	23	87.04	87.04	95.24	95.24	73.33	73.33	80.77	80.77	25.00	25.00
Brazil	BRA	Goias	BR_GO	STATE_TOTAL	20200424	3.00	1	3.00	1	2.00	1	4.00	1	1.00	1	1.00	1	2.00	1	4.00	0.00		1.00			2.00	1	2.00	2.00			4.00	1	0.00			486	24	87.04	87.04	95.24	95.24	73.33	73.33	80.77	80.77	25.00	25.00
Brazil	BRA	Goias	BR_GO	STATE_TOTAL	20200425	3.00	1	3.00	1	2.00	1	4.00	1	1.00	1	1.00	1	2.00	1	4.00	0.00		1.00			2.00	1	2.00	2.00			4.00	1	0.00			506	25	87.04	87.04	95.24	95.24	73.33	73.33	80.77	80.77	25.00	25.00
Brazil	BRA	Goias	BR_GO	STATE_TOTAL	20200426	3.00	1	3.00	1	2.00	1	4.00	1	1.00	1	1.00	1	2.00	1	4.00	0.00		1.00			2.00	1	2.00	2.00			4.00	1	0.00			573	25	87.04	87.04	95.24	95.24	73.33	73.33	80.77	80.77	25.00	25.00
Brazil	BRA	Goias	BR_GO	STATE_TOTAL	20200427	3.00	1	3.00	1	2.00	1	4.00	1	1.00	1	1.00	1	2.00	1	4.00	0.00		1.00			2.00	1	2.00	2.00			4.00	1	0.00			616	26	87.04	87.04	95.24	95.24	73.33	73.33	80.77	80.77	25.00	25.00
Brazil	BRA	Goias	BR_GO	STATE_TOTAL	20200428	3.00	1	3.00	1	2.00	1	4.00	1	1.00	1	1.00	1	2.00	1	4.00	0.00		1.00			2.00	1	2.00	2.00			4.00	1	0.00			661	27	87.04	87.04	95.24	95.24	73.33	73.33	80.77	80.77	25.00	25.00
Brazil	BRA	Goias	BR_GO	STATE_TOTAL	20200429	3.00	1	3.00	1	2.00	1	4.00	1	1.00	1	1.00	1	2.00	1	4.00	0.00		1.00			2.00	1	2.00	2.00			4.00	1	0.00			705	27	87.04	87.04	95.24	95.24	73.33	73.33	80.77	80.77	25.00	25.00
Brazil	BRA	Goias	BR_GO	STATE_TOTAL	20200430	3.00	1	3.00	1	2.00	1	4.00	1	1.00	1	1.00	1	2.00	1	4.00	0.00		1.00			2.00	1	2.00	2.00			4.00	1	0.00			781	29	87.04	87.04	95.24	95.24	73.33	73.33	80.77	80.77	25.00	25.00
Brazil	BRA	Goias	BR_GO	STATE_TOTAL	20200501	3.00	1	3.00	1	2.00	1	4.00	1	1.00	1	1.00	1	2.00	1	4.00	0.00		1.00			2.00	1	2.00	2.00			4.00	1	0.00			808	29	87.04	87.04	95.24	95.24	73.33	73.33	80.77	80.77	25.00	25.00
Brazil	BRA	Goias	BR_GO	STATE_TOTAL	20200502	3.00	1	3.00	1	2.00	1	4.00	1	1.00	1	1.00	1	2.00	1	4.00	0.00		1.00			2.00	1	2.00	2.00			4.00	1	0.00			825	30	87.04	87.04	95.24	95.24	73.33	73.33	80.77	80.77	25.00	25.00
Brazil	BRA	Goias	BR_GO	STATE_TOTAL	20200503	3.00	1	3.00	1	2.00	1	4.00	1	1.00	1	1.00	1	2.00	1	4.00	0.00		1.00			2.00	1	2.00	2.00			4.00	1	0.00			850	30	87.04	87.04	95.24	95.24	73.33	73.33	80.77	80.77	25.00	25.00
Brazil	BRA	Goias	BR_GO	STATE_TOTAL	20200504	3.00	1	3.00	1	2.00	1	4.00	1	1.00	1	1.00	1	2.00	1	4.00	0.00		1.00			2.00	1	2.00	2.00			4.00	1	0.00			861	30	87.04	87.04	95.24	95.24	73.33	73.33	80.77	80.77	25.00	25.00
Brazil	BRA	Goias	BR_GO	STATE_TOTAL	20200505	3.00	1	3.00	1	2.00	1	4.00	1	1.00	1	1.00	1	2.00	1	4.00	0.00		1.00			2.00	1	2.00	2.00			4.00	1	0.00			922	38	87.04	87.04	95.24	95.24	73.33	73.33	80.77	80.77	25.00	25.00
Brazil	BRA	Goias	BR_GO	STATE_TOTAL	20200506	3.00	1	3.00	1	2.00	1	4.00	1	1.00	1	1.00	1	2.00	1	4.00	0.00		1.00			2.00	1	2.00	2.00			4.00	1	0.00			1024	45	87.04	87.04	95.24	95.24	73.33	73.33	80.77	80.77	25.00	25.00
Brazil	BRA	Goias	BR_GO	STATE_TOTAL	20200507	3.00	1	3.00	1	2.00	1	4.00	1	1.00	1	1.00	1	2.00	1	4.00	0.00		1.00			2.00	1	2.00	2.00			4.00	1	0.00			1027	44	87.04	87.04	95.24	95.24	73.33	73.33	80.77	80.77	25.00	25.00
Brazil	BRA	Goias	BR_GO	STATE_TOTAL	20200508	3.00	1	3.00	1	2.00	1	4.00	1	1.00	1	1.00	1	2.00	1	4.00	0.00		1.00			2.00	1	2.00	2.00			4.00	1	0.00			1053	49	87.04	87.04	95.24	95.24	73.33	73.33	80.77	80.77	25.00	25.00
Brazil	BRA	Goias	BR_GO	STATE_TOTAL	20200509	3.00	1	3.00	1	2.00	1	4.00	1	1.00	1	1.00	1	2.00	1	4.00	0.00		1.00			2.00	1	2.00	2.00			4.00	1	0.00			1069	47	87.04	87.04	95.24	95.24	73.33	73.33	80.77	80.77	25.00	25.00
Brazil	BRA	Goias	BR_GO	STATE_TOTAL	20200510	3.00	1	3.00	1	2.00	1	4.00	1	1.00	1	1.00	1	2.00	1	4.00	0.00		1.00			2.00	1	2.00	2.00			4.00	1	0.00			1093	47	87.04	87.04	95.24	95.24	73.33	73.33	80.77	80.77	25.00	25.00
Brazil	BRA	Goias	BR_GO	STATE_TOTAL	20200511	3.00	1	3.00	1	2.00	1	4.00	1	1.00	1	1.00	1	2.00	1	4.00	0.00		1.00			2.00	1	2.00	2.00			4.00	1	0.00					87.04	87.04	95.24	95.24	73.33	73.33	80.77	80.77	25.00	25.00
Brazil	BRA	Goias	BR_GO	STATE_TOTAL	20200512	3.00	1	3.00	1	2.00	1	4.00	1	1.00	1	1.00	1	2.00	1	4.00	0.00		1.00			2.00	1	2.00	2.00			4.00	1	0.00					87.04	87.04	95.24	95.24	73.33	73.33	80.77	80.77	25.00	25.00
Brazil	BRA	Goias	BR_GO	STATE_TOTAL	20200513	3.00	1	3.00	1	2.00	1	4.00	1	1.00	1	1.00	1	2.00	1	4.00	0.00		1.00			2.00	1	2.00	2.00			4.00	1	0.00					87.04	87.04	95.24	95.24	73.33	73.33	80.77	80.77	25.00	25.00
Brazil	BRA	Goias	BR_GO	STATE_TOTAL	20200514	3.00	1	3.00	1	2.00	1	4.00	1	1.00	1	1.00	1	2.00	1	4.00	0.00		1.00			2.00	1	2.00	2.00			4.00	1	0.00					87.04	87.04	95.24	95.24	73.33	73.33	80.77	80.77	25.00	25.00
Brazil	BRA	Goias	BR_GO	STATE_TOTAL	20200515	3.00	1	3.00	1	2.00	1	4.00	1	1.00	1	1.00	1	2.00	1	4.00	0.00		1.00			2.00	1	2.00	2.00			4.00	1	0.00			1423	64	87.04	87.04	95.24	95.24	73.33	73.33	80.77	80.77	25.00	25.00
Brazil	BRA	Goias	BR_GO	STATE_TOTAL	20200516	3.00	1	3.00	1	2.00	1	4.00	1	1.00	1	1.00	1	2.00	1	4.00	0.00		1.00			2.00	1	2.00	2.00			4.00	1	0.00			1640	69	87.04	87.04	95.24	95.24	73.33	73.33	80.77	80.77	25.00	25.00
Brazil	BRA	Goias	BR_GO	STATE_TOTAL	20200517	3.00	1	3.00	1	2.00	1	4.00	1	1.00	1	1.00	1	2.00	1	4.00	0.00		1.00			2.00	1	2.00	2.00			4.00	1	0.00			1692	70	87.04	87.04	95.24	95.24	73.33	73.33	80.77	80.77	25.00	25.00
Brazil	BRA	Goias	BR_GO	STATE_TOTAL	20200518	3.00	1	3.00	1	2.00	1	4.00	1	1.00	1	1.00	1	2.00	1	4.00	0.00		1.00			2.00	1	2.00	2.00			4.00	1	0.00			1749	73	87.04	87.04	95.24	95.24	73.33	73.33	80.77	80.77	25.00	25.00
Brazil	BRA	Goias	BR_GO	STATE_TOTAL	20200519	3.00	1	3.00	1	2.00	1	4.00	1	1.00	1	1.00	1	2.00	1	4.00	0.00		1.00			2.00	1	2.00	2.00			4.00	1	0.00			1846	73	87.04	87.04	95.24	95.24	73.33	73.33	80.77	80.77	25.00	25.00
Brazil	BRA	Goias	BR_GO	STATE_TOTAL	20200520	3.00	1	3.00	1	2.00	1	4.00	1	1.00	1	1.00	1	2.00	1	4.00	0.00		1.00			2.00	1	2.00	2.00			4.00	1	0.00			1978	78	87.04	87.04	95.24	95.24	73.33	73.33	80.77	80.77	25.00	25.00
Brazil	BRA	Goias	BR_GO	STATE_TOTAL	20200521	3.00	1	3.00	1	2.00	1	4.00	1	1.00	1	1.00	1	2.00	1	4.00	0.00		1.00			2.00	1	2.00	2.00			4.00	1	0.00			2377	95	87.04	87.04	95.24	95.24	73.33	73.33	80.77	80.77	25.00	25.00
Brazil	BRA	Goias	BR_GO	STATE_TOTAL	20200522	3.00	1	3.00	1	2.00	1	4.00	1	1.00	1	1.00	1	2.00	1	4.00	0.00		1.00			2.00	1	2.00	2.00			4.00	1	0.00			2304	93	87.04	87.04	95.24	95.24	73.33	73.33	80.77	80.77	25.00	25.00
Brazil	BRA	Goias	BR_GO	STATE_TOTAL	20200523	3.00	1	3.00	1	2.00	1	4.00	1	1.00	1	1.00	1	2.00	1	4.00	0.00		1.00			2.00	1	2.00	2.00			4.00	1	0.00			2443	95	87.04	87.04	95.24	95.24	73.33	73.33	80.77	80.77	25.00	25.00
Brazil	BRA	Goias	BR_GO	STATE_TOTAL	20200524	3.00	1	3.00	1	2.00	1	4.00	1	1.00	1	1.00	1	2.00	1	4.00	0.00		1.00			2.00	1	2.00	2.00			4.00	1	0.00					87.04	87.04	95.24	95.24	73.33	73.33	80.77	80.77	25.00	25.00
Brazil	BRA	Goias	BR_GO	STATE_TOTAL	20200525	3.00	1	3.00	1	2.00	1	4.00	1	1.00	1	1.00	1	2.00	1	4.00	0.00		1.00			2.00	1	2.00	2.00			4.00	1	0.00			2512	96	87.04	87.04	95.24	95.24	73.33	73.33	80.77	80.77	25.00	25.00
Brazil	BRA	Goias	BR_GO	STATE_TOTAL	20200526	3.00	1	3.00	1	2.00	1	4.00	1	1.00	1	1.00	1	2.00	1	4.00	0.00		1.00			2.00	1	2.00	2.00			4.00	1	0.00					87.04	87.04	95.24	95.24	73.33	73.33	80.77	80.77	25.00	25.00
Brazil	BRA	Goias	BR_GO	STATE_TOTAL	20200527	3.00	1	3.00	1	2.00	1	4.00	1	1.00	1	1.00	1	2.00	1	4.00	0.00		1.00			2.00	1	2.00	2.00			4.00	1	0.00			2843	108	87.04	87.04	95.24	95.24	73.33	73.33	80.77	80.77	25.00	25.00
Brazil	BRA	Goias	BR_GO	STATE_TOTAL	20200528	3.00	1	3.00	1	2.00	1	4.00	1	1.00	1	1.00	1	2.00	1	4.00	0.00		1.00			2.00	1	2.00	2.00			4.00	1	0.00			3090	115	87.04	87.04	95.24	95.24	73.33	73.33	80.77	80.77	25.00	25.00
Brazil	BRA	Goias	BR_GO	STATE_TOTAL	20200529	3.00	1	3.00	1	2.00	1	4.00	1	1.00	1	1.00	1	2.00	1	4.00	0.00		1.00			2.00	1	2.00	2.00			4.00	1	0.00			3319	119	87.04	87.04	95.24	95.24	73.33	73.33	80.77	80.77	25.00	25.00
Brazil	BRA	Goias	BR_GO	STATE_TOTAL	20200530	3.00	1	3.00	1	2.00	1	4.00	1	1.00	1	1.00	1	2.00	1	4.00	0.00		1.00			2.00	1	2.00	2.00			4.00	1	0.00			3585	122	87.04	87.04	95.24	95.24	73.33	73.33	80.77	80.77	25.00	25.00
Brazil	BRA	Goias	BR_GO	STATE_TOTAL	20200531	3.00	1	3.00	1	2.00	1	4.00	1	1.00	1	1.00	1	2.00	1	4.00	0.00		1.00			2.00	1	2.00	2.00			4.00	1	0.00					87.04	87.04	95.24	95.24	73.33	73.33	80.77	80.77	25.00	25.00
Brazil	BRA	Goias	BR_GO	STATE_TOTAL	20200601	3.00	1	3.00	1	2.00	1	4.00	1	1.00	1	1.00	1	2.00	1	4.00	0.00		1.00			2.00	1	2.00	2.00			4.00	1	0.00			3906	127	87.04	87.04	95.24	95.24	73.33	73.33	80.77	80.77	25.00	25.00
Brazil	BRA	Goias	BR_GO	STATE_TOTAL	20200602	3.00	1	3.00	1	2.00	1	4.00	1	1.00	1	1.00	1	2.00	1	4.00	0.00		1.00			2.00	1	2.00	2.00			4.00	1	0.00					87.04	87.04	95.24	95.24	73.33	73.33	80.77	80.77	25.00	25.00
Brazil	BRA	Goias	BR_GO	STATE_TOTAL	20200603	3.00	1	3.00	1	2.00	1	4.00	1	1.00	1	1.00	1	2.00	1	4.00	0.00		1.00			2.00	1	2.00	2.00			4.00	1	0.00			4377	151	87.04	87.04	95.24	95.24	73.33	73.33	80.77	80.77	25.00	25.00
Brazil	BRA	Goias	BR_GO	STATE_TOTAL	20200604	3.00	1	3.00	1	2.00	1	4.00	1	1.00	1	1.00	1	2.00	1	4.00	0.00		1.00			2.00	1	2.00	2.00			4.00	1	0.00			4570	155	87.04	87.04	95.24	95.24	73.33	73.33	80.77	80.77	25.00	25.00
Brazil	BRA	Goias	BR_GO	STATE_TOTAL	20200605	3.00	1	3.00	1	2.00	1	4.00	1	1.00	1	1.00	1	2.00	1	4.00	0.00		1.00			2.00	1	2.00	2.00			4.00	1	0.00			4944	164	87.04	87.04	95.24	95.24	73.33	73.33	80.77	80.77	25.00	25.00
Brazil	BRA	Goias	BR_GO	STATE_TOTAL	20200606	3.00	1	3.00	1	2.00	1	4.00	1	1.00	1	1.00	1	2.00	1	4.00	0.00		1.00			2.00	1	2.00	2.00			4.00	1	0.00					87.04	87.04	95.24	95.24	73.33	73.33	80.77	80.77	25.00	25.00
Brazil	BRA	Goias	BR_GO	STATE_TOTAL	20200607	3.00	1	3.00	1	2.00	1	4.00	1	1.00	1	1.00	1	2.00	1	4.00	0.00		1.00			2.00	1	2.00	2.00			4.00	1	0.00					87.04	87.04	95.24	95.24	73.33	73.33	80.77	80.77	25.00	25.00
Brazil	BRA	Goias	BR_GO	STATE_TOTAL	20200608	3.00	1	3.00	1	2.00	1	4.00	1	1.00	1	1.00	1	2.00	1	4.00	0.00		1.00			2.00	1	2.00	2.00			4.00	1	0.00					87.04	87.04	95.24	95.24	73.33	73.33	80.77	80.77	25.00	25.00
Brazil	BRA	Goias	BR_GO	STATE_TOTAL	20200609	3.00	1	3.00	1	2.00	1	4.00	1	1.00	1	1.00	1	2.00	1	4.00	0.00		1.00			2.00	1	2.00	2.00			4.00	1	0.00			6521	180	87.04	87.04	95.24	95.24	73.33	73.33	80.77	80.77	25.00	25.00
Brazil	BRA	Goias	BR_GO	STATE_TOTAL	20200610	3.00	1	3.00	1	2.00	1	4.00	1	1.00	1	1.00	1	2.00	1	4.00	0.00		1.00			2.00	1	2.00	2.00			4.00	1	0.00			7159	188	87.04	87.04	95.24	95.24	73.33	73.33	80.77	80.77	25.00	25.00
Brazil	BRA	Goias	BR_GO	STATE_TOTAL	20200611	3.00	1	3.00	1	2.00	1	4.00	1	1.00	1	1.00	1	2.00	1	4.00	0.00		1.00			2.00	1	2.00	2.00			4.00	1	0.00			7657	189	87.04	87.04	95.24	95.24	73.33	73.33	80.77	80.77	25.00	25.00
Brazil	BRA	Goias	BR_GO	STATE_TOTAL	20200612	3.00	1	3.00	1	2.00	1	4.00	1	1.00	1	1.00	1	2.00	1	4.00	0.00		1.00			2.00	1	2.00	2.00			4.00	1	0.00			7846	194	87.04	87.04	95.24	95.24	73.33	73.33	80.77	80.77	25.00	25.00
Brazil	BRA	Goias	BR_GO	STATE_TOTAL	20200613	3.00	1	3.00	1	2.00	1	4.00	1	1.00	1	1.00	1	2.00	1	4.00	0.00		1.00			2.00	1	2.00	2.00			4.00	1	0.00			7940	208	87.04	87.04	95.24	95.24	73.33	73.33	80.77	80.77	25.00	25.00
Brazil	BRA	Goias	BR_GO	STATE_TOTAL	20200614	3.00	1	3.00	1	2.00	1	4.00	1	1.00	1	1.00	1	2.00	1	4.00	0.00		1.00			2.00	1	2.00	2.00			4.00	1	0.00			7944	211	87.04	87.04	95.24	95.24	73.33	73.33	80.77	80.77	25.00	25.00
Brazil	BRA	Goias	BR_GO	STATE_TOTAL	20200615	3.00	1	3.00	1	2.00	1	4.00	1	1.00	1	1.00	1	2.00	1	4.00	0.00		1.00			2.00	1	2.00	2.00			4.00	1	0.00			10182	226	87.04	87.04	95.24	95.24	73.33	73.33	80.77	80.77	25.00	25.00
Brazil	BRA	Goias	BR_GO	STATE_TOTAL	20200616	3.00	1	3.00	1	2.00	1	4.00	1	1.00	1	1.00	1	2.00	1	4.00	0.00		1.00			2.00	1	2.00	2.00			4.00	1	0.00			11264	246	87.04	87.04	95.24	95.24	73.33	73.33	80.77	80.77	25.00	25.00
Brazil	BRA	Goias	BR_GO	STATE_TOTAL	20200617	3.00	1	3.00	1	2.00	1	4.00	1	1.00	1	1.00	1	2.00	1	4.00	0.00		1.00			2.00	1	2.00	2.00			4.00	1	0.00			12236	252	87.04	87.04	95.24	95.24	73.33	73.33	80.77	80.77	25.00	25.00
Brazil	BRA	Goias	BR_GO	STATE_TOTAL	20200618	3.00	1	3.00	1	2.00	1	4.00	1	1.00	1	1.00	1	2.00	1	4.00	0.00		1.00			2.00	1	2.00	2.00			4.00	1	0.00			13304	264	87.04	87.04	95.24	95.24	73.33	73.33	80.77	80.77	25.00	25.00
Brazil	BRA	Goias	BR_GO	STATE_TOTAL	20200619	3.00	1	3.00	1	2.00	1	4.00	1	1.00	1	1.00	1	2.00	1	4.00	0.00		1.00			2.00	1	2.00	2.00			4.00	1	0.00			14027	281	87.04	87.04	95.24	95.24	73.33	73.33	80.77	80.77	25.00	25.00
Brazil	BRA	Goias	BR_GO	STATE_TOTAL	20200620	3.00	1	3.00	1	2.00	1	4.00	1	1.00	1	1.00	1	2.00	1	4.00	0.00		1.00			2.00	1	2.00	2.00			4.00	1	0.00			14880	295	87.04	87.04	95.24	95.24	73.33	73.33	80.77	80.77	25.00	25.00
Brazil	BRA	Goias	BR_GO	STATE_TOTAL	20200621	3.00	1	3.00	1	2.00	1	4.00	1	1.00	1	1.00	1	2.00	1	4.00	0.00		1.00			2.00	1	2.00	2.00			4.00	1	0.00			15619	303	87.04	87.04	95.24	95.24	73.33	73.33	80.77	80.77	25.00	25.00
Brazil	BRA	Goias	BR_GO	STATE_TOTAL	20200622	3.00	1	3.00	1	2.00	1	4.00	1	1.00	1	1.00	1	2.00	1	4.00	0.00		1.00			2.00	1	2.00	2.00			4.00	1	0.00			16536	311	87.04	87.04	95.24	95.24	73.33	73.33	80.77	80.77	25.00	25.00
Brazil	BRA	Goias	BR_GO	STATE_TOTAL	20200623	3.00	1	3.00	1	2.00	1	4.00	1	1.00	1	1.00	1	2.00	1	4.00	0.00		1.00			2.00	1	2.00	2.00			4.00	1	0.00			17568	329	87.04	87.04	95.24	95.24	73.33	73.33	80.77	80.77	25.00	25.00
Brazil	BRA	Goias	BR_GO	STATE_TOTAL	20200624	3.00	1	3.00	1	2.00	1	4.00	1	1.00	1	1.00	1	2.00	1	4.00	0.00		1.00			2.00	1	2.00	2.00			4.00	1	0.00					87.04	87.04	95.24	95.24	73.33	73.33	80.77	80.77	25.00	25.00
Brazil	BRA	Goias	BR_GO	STATE_TOTAL	20200625	3.00	1	3.00	1	2.00	1	4.00	1	1.00	1	1.00	1	2.00	1	4.00	0.00		1.00			2.00	1	2.00	2.00			4.00	1	0.00			19547	384	87.04	87.04	95.24	95.24	73.33	73.33	80.77	80.77	25.00	25.00
Brazil	BRA	Goias	BR_GO	STATE_TOTAL	20200626	3.00	1	3.00	1	2.00	1	4.00	1	1.00	1	1.00	1	2.00	1	4.00	0.00		1.00			2.00	1	2.00	2.00			4.00	1	0.00			20863	409	87.04	87.04	95.24	95.24	73.33	73.33	80.77	80.77	25.00	25.00
Brazil	BRA	Goias	BR_GO	STATE_TOTAL	20200627	3.00	1	3.00	1	2.00	1	4.00	1	1.00	1	1.00	1	2.00	1	4.00	0.00		1.00			2.00	1	2.00	2.00			4.00	1	0.00			21620	429	87.04	87.04	95.24	95.24	73.33	73.33	80.77	80.77	25.00	25.00
Brazil	BRA	Goias	BR_GO	STATE_TOTAL	20200628	3.00	1	3.00	1	2.00	1	4.00	1	1.00	1	1.00	1	2.00	1	4.00	0.00		1.00			2.00	1	2.00	2.00			4.00	1	0.00			21984	435	87.04	87.04	95.24	95.24	73.33	73.33	80.77	80.77	25.00	25.00
Brazil	BRA	Goias	BR_GO	STATE_TOTAL	20200629	3.00	1	3.00	1	2.00	1	4.00	1	1.00	1	1.00	1	2.00	1	4.00	0.00		1.00			2.00	1	2.00	2.00			4.00	1	0.00			23007	437	87.04	87.04	95.24	95.24	73.33	73.33	80.77	80.77	25.00	25.00
Brazil	BRA	Goias	BR_GO	STATE_TOTAL	20200630	3.00	1	3.00	1	2.00	1	4.00	1	1.00	1	1.00	1	2.00	1	4.00	0.00		1.00			2.00	1	2.00	2.00			4.00	1	0.00			24381	474	87.04	87.04	95.24	95.24	73.33	73.33	80.77	80.77	25.00	25.00
Brazil	BRA	Goias	BR_GO	STATE_TOTAL	20200701	3.00	1	3.00	1	2.00	1	4.00	1	1.00	1	1.00	1	2.00	1	4.00	0.00		1.00			2.00	1	2.00	2.00			4.00	1	0.00			25541	503	87.04	87.04	95.24	95.24	73.33	73.33	80.77	80.77	25.00	25.00
Brazil	BRA	Goias	BR_GO	STATE_TOTAL	20200702	3.00	1	3.00	1	2.00	1	4.00	1	1.00	1	1.00	1	2.00	1	4.00	0.00		1.00			2.00	1	2.00	2.00			4.00	1	0.00			26263	545	87.04	87.04	95.24	95.24	73.33	73.33	80.77	80.77	25.00	25.00
Brazil	BRA	Goias	BR_GO	STATE_TOTAL	20200703	3.00	1	3.00	1	2.00	1	4.00	1	1.00	1	1.00	1	2.00	1	4.00	0.00		1.00			2.00	1	2.00	2.00			4.00	1	0.00			26330	586	87.04	87.04	95.24	95.24	73.33	73.33	80.77	80.77	25.00	25.00
Brazil	BRA	Goias	BR_GO	STATE_TOTAL	20200704	3.00	1	3.00	1	2.00	1	4.00	1	1.00	1	1.00	1	2.00	1	4.00	0.00		1.00			2.00	1	2.00	2.00			4.00	1	0.00			28494	611	87.04	87.04	95.24	95.24	73.33	73.33	80.77	80.77	25.00	25.00
Brazil	BRA	Goias	BR_GO	STATE_TOTAL	20200705	3.00	1	3.00	1	2.00	1	4.00	1	1.00	1	1.00	1	2.00	1	4.00	0.00		1.00			2.00	1	2.00	2.00			4.00	1	0.00			28526	621	87.04	87.04	95.24	95.24	73.33	73.33	80.77	80.77	25.00	25.00
Brazil	BRA	Goias	BR_GO	STATE_TOTAL	20200706	3.00	1	3.00	1	2.00	1	4.00	1	1.00	1	1.00	1	2.00	1	4.00	0.00		1.00			2.00	1	2.00	2.00			4.00	1	0.00			29296	654	87.04	87.04	95.24	95.24	73.33	73.33	80.77	80.77	25.00	25.00
Brazil	BRA	Goias	BR_GO	STATE_TOTAL	20200707	3.00	1	3.00	1	2.00	1	4.00	1	1.00	1	1.00	1	2.00	1	4.00	0.00		1.00			2.00	1	2.00	2.00			4.00	1	0.00			31308	701	87.04	87.04	95.24	95.24	73.33	73.33	80.77	80.77	25.00	25.00
Brazil	BRA	Goias	BR_GO	STATE_TOTAL	20200708	3.00	1	3.00	1	2.00	1	4.00	1	1.00	1	1.00	1	2.00	1	4.00	0.00		1.00			2.00	1	2.00	2.00			4.00	1	0.00			32664	733	87.04	87.04	95.24	95.24	73.33	73.33	80.77	80.77	25.00	25.00
Brazil	BRA	Goias	BR_GO	STATE_TOTAL	20200709	3.00	1	3.00	1	2.00	1	4.00	1	1.00	1	1.00	1	2.00	1	4.00	0.00		1.00			2.00	1	2.00	2.00			4.00	1	0.00			33876	769	87.04	87.04	95.24	95.24	73.33	73.33	80.77	80.77	25.00	25.00
Brazil	BRA	Goias	BR_GO	STATE_TOTAL	20200710	3.00	1	3.00	1	2.00	1	4.00	1	1.00	1	1.00	1	2.00	1	4.00	0.00		1.00			2.00	1	2.00	2.00			4.00	1	0.00			35138	807	87.04	87.04	95.24	95.24	73.33	73.33	80.77	80.77	25.00	25.00
Brazil	BRA	Goias	BR_GO	STATE_TOTAL	20200711	3.00	1	3.00	1	2.00	1	4.00	1	1.00	1	1.00	1	2.00	1	4.00	0.00		1.00			2.00	1	2.00	2.00			4.00	1	0.00			35793	844	87.04	87.04	95.24	95.24	73.33	73.33	80.77	80.77	25.00	25.00
Brazil	BRA	Goias	BR_GO	STATE_TOTAL	20200712	3.00	1	3.00	1	2.00	1	4.00	0	1.00	1	1.00	1	2.00	1	4.00	0.00		1.00			2.00	1	2.00	2.00			4.00	1	0.00			36244	849	85.65	85.65	95.24	95.24	72.50	72.50	79.81	79.81	25.00	25.00
Brazil	BRA	Goias	BR_GO	STATE_TOTAL	20200713	3.00	1	3.00	1	2.00	1	4.00	0	1.00	1	1.00	1	2.00	1	4.00	0.00		1.00			2.00	1	2.00	2.00			4.00	1	0.00			36696	852	85.65	85.65	95.24	95.24	72.50	72.50	79.81	79.81	25.00	25.00
Brazil	BRA	Goias	BR_GO	STATE_TOTAL	20200714	3.00	1	2.00	1	2.00	1	4.00	0	1.00	1	1.00	1	2.00	1	4.00	0.00		1.00			2.00	1	2.00	2.00			4.00	1	0.00			37832	880	81.94	81.94	91.67	91.67	70.28	70.28	77.24	77.24	25.00	25.00
Brazil	BRA	Goias	BR_GO	STATE_TOTAL	20200715	3.00	1	2.00	1	2.00	1	4.00	0	1.00	1	1.00	1	2.00	1	4.00	0.00		1.00			2.00	1	2.00	2.00			4.00	1	0.00			38895	927	81.94	81.94	91.67	91.67	70.28	70.28	77.24	77.24	25.00	25.00
Brazil	BRA	Goias	BR_GO	STATE_TOTAL	20200716	3.00	1	2.00	1	2.00	1	4.00	0	1.00	1	1.00	1	2.00	1	4.00	0.00		1.00			2.00	1	2.00	2.00			4.00	1	0.00			40201	986	81.94	81.94	91.67	91.67	70.28	70.28	77.24	77.24	25.00	25.00
Brazil	BRA	Goias	BR_GO	STATE_TOTAL	20200717	3.00	1	2.00	1	2.00	1	4.00	0	1.00	1	1.00	1	2.00	1	4.00	0.00		1.00			2.00	1	2.00	2.00			4.00	1	0.00			40681	1029	81.94	81.94	91.67	91.67	70.28	70.28	77.24	77.24	25.00	25.00
Brazil	BRA	Goias	BR_GO	STATE_TOTAL	20200718	3.00	1	2.00	1	2.00	1	4.00	0	1.00	1	1.00	1	2.00	1	4.00	0.00		1.00			2.00	1	2.00	2.00			4.00	1	0.00			40795	1079	81.94	81.94	91.67	91.67	70.28	70.28	77.24	77.24	25.00	25.00
Brazil	BRA	Goias	BR_GO	STATE_TOTAL	20200719	3.00	1	2.00	1	2.00	1	4.00	0	1.00	1	1.00	1	2.00	1	4.00	0.00		1.00			2.00	1	2.00	2.00			4.00	1	0.00			40769	1092	81.94	81.94	91.67	91.67	70.28	70.28	77.24	77.24	25.00	25.00
Brazil	BRA	Goias	BR_GO	STATE_TOTAL	20200720	3.00	1	2.00	1	2.00	1	4.00	0	1.00	1	1.00	1	2.00	1	4.00	0.00		1.00			2.00	1	2.00	2.00			4.00	1	0.00			40772	1106	81.94	81.94	91.67	91.67	70.28	70.28	77.24	77.24	25.00	25.00
Brazil	BRA	Goias	BR_GO	STATE_TOTAL	20200721	3.00	1	2.00	1	2.00	1	4.00	0	1.00	1	1.00	1	2.00	1	4.00	0.00		1.00			2.00	1	2.00	2.00			4.00	1	0.00			43794	1154	81.94	81.94	91.67	91.67	70.28	70.28	77.24	77.24	25.00	25.00
Brazil	BRA	Goias	BR_GO	STATE_TOTAL	20200722	3.00	1	2.00	1	2.00	1	4.00	0	1.00	1	1.00	1	2.00	1	4.00	0.00		1.00			2.00	1	2.00	2.00			4.00	1	0.00			47284	1193	81.94	81.94	91.67	91.67	70.28	70.28	77.24	77.24	25.00	25.00
Brazil	BRA	Goias	BR_GO	STATE_TOTAL	20200723	3.00	1	2.00	1	2.00	1	4.00	0	1.00	1	1.00	1	2.00	1	4.00	0.00		1.00			2.00	1	2.00	2.00			4.00	1	0.00					81.94	81.94	91.67	91.67	70.28	70.28	77.24	77.24	25.00	25.00
Brazil	BRA	Goias	BR_GO	STATE_TOTAL	20200724	3.00	1	2.00	1	2.00	1	4.00	0	1.00	1	1.00	1	2.00	1	4.00	0.00		1.00			2.00	1	2.00	2.00			4.00	1	0.00			52847	1332	81.94	81.94	91.67	91.67	70.28	70.28	77.24	77.24	25.00	25.00
Brazil	BRA	Goias	BR_GO	STATE_TOTAL	20200725	3.00	1	2.00	1	2.00	1	4.00	0	1.00	1	1.00	1	2.00	1	4.00	0.00		1.00			2.00	1	2.00	2.00			4.00	1	0.00			54801	1378	81.94	81.94	91.67	91.67	70.28	70.28	77.24	77.24	25.00	25.00
Brazil	BRA	Goias	BR_GO	STATE_TOTAL	20200726	3.00	1	2.00	1	2.00	1	4.00	0	1.00	1	1.00	1	2.00	1	4.00	0.00		1.00			2.00	1	2.00	2.00			4.00	1	0.00			55914	1392	81.94	81.94	91.67	91.67	70.28	70.28	77.24	77.24	25.00	25.00
Brazil	BRA	Goias	BR_GO	STATE_TOTAL	20200727	3.00	1	2.00	1	2.00	1	4.00	0	1.00	1	1.00	1	2.00	1	4.00	0.00		1.00			2.00	1	2.00	2.00			4.00	1	0.00			57985	1400	81.94	81.94	91.67	91.67	70.28	70.28	77.24	77.24	25.00	25.00
Brazil	BRA	Goias	BR_GO	STATE_TOTAL	20200728	3.00	1	2.00	1	2.00	1	4.00	0	1.00	1	1.00	1	2.00	1	4.00	0.00		1.00			2.00	1	2.00	2.00			4.00	1	0.00			60637	1473	81.94	81.94	91.67	91.67	70.28	70.28	77.24	77.24	25.00	25.00
Brazil	BRA	Goias	BR_GO	STATE_TOTAL	20200729	3.00	1	2.00	1	2.00	1	4.00	0	1.00	1	1.00	1	2.00	1	3.00	0.00		1.00			2.00	1	2.00	2.00			4.00	1	0.00					79.17	79.17	88.10	88.10	68.61	68.61	75.32	75.32	25.00	25.00
Brazil	BRA	Goias	BR_GO	STATE_TOTAL	20200730	3.00	1	2.00	1	2.00	1	4.00	0	1.00	1	1.00	1	2.00	1	3.00	0.00		1.00			2.00	1	2.00	2.00			4.00	1	0.00			65269	1564	79.17	79.17	88.10	88.10	68.61	68.61	75.32	75.32	25.00	25.00
Brazil	BRA	Goias	BR_GO	STATE_TOTAL	20200731	3.00	1	2.00	1	2.00	1	4.00	0	1.00	1	1.00	1	2.00	1	3.00	0.00		1.00			2.00	1	2.00	2.00			4.00	1	0.00			67941	1656	79.17	79.17	88.10	88.10	68.61	68.61	75.32	75.32	25.00	25.00
Brazil	BRA	Goias	BR_GO	STATE_TOTAL	20200801	3.00	1	2.00	1	2.00	1	4.00	0	1.00	1	1.00	1	2.00	1	3.00	0.00		1.00			2.00	1	2.00	2.00			4.00	1	0.00			69487	1686	79.17	79.17	88.10	88.10	68.61	68.61	75.32	75.32	25.00	25.00
Brazil	BRA	Goias	BR_GO	STATE_TOTAL	20200802	3.00	1	2.00	1	2.00	1	4.00	0	1.00	1	1.00	1	2.00	1	3.00	0.00		1.00			2.00	1	2.00	2.00			4.00	1	0.00					79.17	79.17	88.10	88.10	68.61	68.61	75.32	75.32	25.00	25.00
Brazil	BRA	Goias	BR_GO	STATE_TOTAL	20200803	3.00	1	2.00	1	2.00	1	4.00	0	1.00	1	1.00	1	2.00	1	3.00	0.00		1.00			2.00	1	2.00	2.00			4.00	1	0.00			70252	1716	79.17	79.17	88.10	88.10	68.61	68.61	75.32	75.32	25.00	25.00
Brazil	BRA	Goias	BR_GO	STATE_TOTAL	20200804	3.00	1	2.00	1	2.00	1	4.00	0	1.00	1	1.00	1	2.00	1	3.00	0.00		1.00			2.00	1	2.00	2.00			4.00	1	0.00			73231	1791	79.17	79.17	88.10	88.10	68.61	68.61	75.32	75.32	25.00	25.00
Brazil	BRA	Goias	BR_GO	STATE_TOTAL	20200805	3.00	1	3.00	0	2.00	1	4.00	0	1.00	1	1.00	1	2.00	1	3.00	0.00		1.00			2.00	1	2.00	2.00			4.00	1	0.00			76605	1830	81.02	81.02	88.10	88.10	69.72	69.72	76.60	76.60	25.00	25.00
Brazil	BRA	Goias	BR_GO	STATE_TOTAL	20200806	3.00	1	3.00	0	2.00	1	3.00	1	1.00	1	1.00	1	2.00	1	3.00	0.00		1.00			2.00	1	2.00	2.00			4.00	1	0.00			79897	1888	79.63	79.63	88.10	88.10	68.89	68.89	75.64	75.64	25.00	25.00
Brazil	BRA	Goias	BR_GO	STATE_TOTAL	20200807	3.00	1	3.00	0	2.00	1	3.00	1	1.00	1	1.00	1	2.00	1	3.00	0.00		1.00			2.00	1	2.00	2.00			4.00	1	0.00			82807	1946	79.63	79.63	88.10	88.10	68.89	68.89	75.64	75.64	25.00	25.00
Brazil	BRA	Goias	BR_GO	STATE_TOTAL	20200808	3.00	1	3.00	0	2.00	1	3.00	1	1.00	1	1.00	1	2.00	1	3.00	0.00		1.00			2.00	1	2.00	2.00			4.00	1	0.00			84531	2008	79.63	79.63	88.10	88.10	68.89	68.89	75.64	75.64	25.00	25.00
Brazil	BRA	Goias	BR_GO	STATE_TOTAL	20200809	3.00	1	3.00	0	2.00	1	3.00	1	1.00	1	1.00	1	2.00	1	3.00	0.00		1.00			2.00	1	2.00	2.00			4.00	1	0.00			85071	2020	79.63	79.63	88.10	88.10	68.89	68.89	75.64	75.64	25.00	25.00
Brazil	BRA	Goias	BR_GO	STATE_TOTAL	20200810	3.00	1	3.00	0	2.00	1	3.00	1	1.00	1	1.00	1	2.00	1	3.00	0.00		1.00			2.00	1	2.00	2.00			4.00	1	0.00			86451	2023	79.63	79.63	88.10	88.10	68.89	68.89	75.64	75.64	25.00	25.00
Brazil	BRA	Goias	BR_GO	STATE_TOTAL	20200811	3.00	1	3.00	0	2.00	1	3.00	1	1.00	1	1.00	1	2.00	1	3.00	0.00		1.00			2.00	1	2.00	2.00			4.00	1	0.00			90226	2099	79.63	79.63	88.10	88.10	68.89	68.89	75.64	75.64	25.00	25.00
Brazil	BRA	Goias	BR_GO	STATE_TOTAL	20200812	3.00	1	3.00	0	2.00	1	3.00	1	1.00	1	1.00	1	2.00	1	3.00	0.00		1.00			2.00	1	2.00	2.00			4.00	1	0.00			93274	2135	79.63	79.63	88.10	88.10	68.89	68.89	75.64	75.64	25.00	25.00
Brazil	BRA	Goias	BR_GO	STATE_TOTAL	20200813	3.00	1	3.00	0	2.00	1	3.00	1	1.00	1	1.00	1	2.00	1	3.00	0.00		1.00			2.00	1	2.00	2.00			4.00	1	0.00			96749	2213	79.63	79.63	88.10	88.10	68.89	68.89	75.64	75.64	25.00	25.00
Brazil	BRA	Goias	BR_GO	STATE_TOTAL	20200814	3.00	1	3.00	0	2.00	1	3.00	1	1.00	1	1.00	1	2.00	1	3.00	0.00		1.00			2.00	1	2.00	2.00			4.00	1	0.00			99234	2286	79.63	79.63	88.10	88.10	68.89	68.89	75.64	75.64	25.00	25.00
Brazil	BRA	Goias	BR_GO	STATE_TOTAL	20200815	3.00	1	3.00	0	2.00	1	3.00	1	1.00	1	1.00	1	2.00	1	3.00	0.00		1.00			2.00	1	2.00	2.00			4.00	1	0.00			100938	2286	79.63	79.63	88.10	88.10	68.89	68.89	75.64	75.64	25.00	25.00
Brazil	BRA	Goias	BR_GO	STATE_TOTAL	20200816	3.00	1	3.00	0	2.00	1	3.00	1	1.00	1	1.00	1	2.00	1	3.00	0.00		1.00			2.00	1	2.00	2.00			4.00	1	0.00			101592	2322	79.63	79.63	88.10	88.10	68.89	68.89	75.64	75.64	25.00	25.00
Brazil	BRA	Goias	BR_GO	STATE_TOTAL	20200817	3.00	1	3.00	0	2.00	1	3.00	1	1.00	1	1.00	1	2.00	1	3.00	0.00		1.00			2.00	1	2.00	2.00			4.00	1	0.00			102665	2336	79.63	79.63	88.10	88.10	68.89	68.89	75.64	75.64	25.00	25.00
Brazil	BRA	Goias	BR_GO	STATE_TOTAL	20200818	3.00	1	3.00	0	2.00	1	3.00	1	1.00	1	1.00	1	2.00	1	3.00	0.00		1.00			2.00	1	2.00	2.00			4.00	1	0.00			105962	2414	79.63	79.63	88.10	88.10	68.89	68.89	75.64	75.64	25.00	25.00
Brazil	BRA	Goias	BR_GO	STATE_TOTAL	20200819	3.00	1	3.00	0	2.00	1	3.00	1	1.00	1	1.00	1	2.00	1	3.00	0.00		1.00			2.00	1	2.00	2.00			4.00	1	0.00			109253	2475	79.63	79.63	88.10	88.10	68.89	68.89	75.64	75.64	25.00	25.00
Brazil	BRA	Goias	BR_GO	STATE_TOTAL	20200820	3.00	1	2.00	1	2.00	1	3.00	1	1.00	1	1.00	1	2.00	1	3.00	0.00		1.00			2.00	1	2.00	2.00			4.00	1	0.00			111836	2558	77.78	77.78	88.10	88.10	67.78	67.78	74.36	74.36	25.00	25.00
Brazil	BRA	Goias	BR_GO	STATE_TOTAL	20200821	3.00	1	2.00	1	2.00	1	3.00	1	1.00	1	1.00	1	2.00	1	3.00	0.00		1.00			2.00	1	2.00	2.00			4.00	1	0.00			113051	2647	77.78	77.78	88.10	88.10	67.78	67.78	74.36	74.36	25.00	25.00
Brazil	BRA	Goias	BR_GO	STATE_TOTAL	20200822	3.00	1	2.00	1	2.00	1	3.00	1	1.00	1	1.00	1	2.00	1	3.00	0.00		1.00			2.00	1	2.00	2.00			4.00	1	0.00			115530	2713	77.78	77.78	88.10	88.10	67.78	67.78	74.36	74.36	25.00	25.00
Brazil	BRA	Goias	BR_GO	STATE_TOTAL	20200823	3.00	1	2.00	1	2.00	1	3.00	1	1.00	1	1.00	1	2.00	1	3.00	0.00		1.00			2.00	1	2.00	2.00			4.00	1	0.00			116664	2743	77.78	77.78	88.10	88.10	67.78	67.78	74.36	74.36	25.00	25.00
Brazil	BRA	Goias	BR_GO	STATE_TOTAL	20200824	3.00	1	2.00	1	2.00	1	3.00	1	1.00	1	1.00	1	2.00	1	3.00	0.00		1.00			2.00	1	2.00	2.00			4.00	1	0.00			118569	2758	77.78	77.78	88.10	88.10	67.78	67.78	74.36	74.36	25.00	25.00
Brazil	BRA	Goias	BR_GO	STATE_TOTAL	20200825	3.00	1	2.00	1	2.00	1	3.00	1	1.00	1	1.00	1	2.00	1	3.00	0.00		1.00			2.00	1	2.00	2.00			4.00	1	0.00			122130	2839	77.78	77.78	88.10	88.10	67.78	67.78	74.36	74.36	25.00	25.00
Brazil	BRA	Goias	BR_GO	STATE_TOTAL	20200826	3.00	1	2.00	1	2.00	1	3.00	1	1.00	1	1.00	1	2.00	1	3.00	0.00		1.00			2.00	1	2.00	2.00			4.00	1	0.00			124593	2888	77.78	77.78	88.10	88.10	67.78	67.78	74.36	74.36	25.00	25.00
Brazil	BRA	Goias	BR_GO	STATE_TOTAL	20200827	3.00	1	2.00	1	2.00	1	3.00	1	1.00	1	1.00	1	2.00	1	3.00	0.00		1.00			2.00	1	2.00	2.00			4.00	1	0.00			127361	2962	77.78	77.78	88.10	88.10	67.78	67.78	74.36	74.36	25.00	25.00
Brazil	BRA	Goias	BR_GO	STATE_TOTAL	20200828	3.00	1	2.00	1	2.00	1	3.00	1	1.00	1	1.00	1	2.00	1	3.00	0.00		1.00			2.00	1	2.00	2.00			4.00	1	0.00			128965	3003	77.78	77.78	88.10	88.10	67.78	67.78	74.36	74.36	25.00	25.00
Brazil	BRA	Goias	BR_GO	STATE_TOTAL	20200829	3.00	1	2.00	1	2.00	1	3.00	1	1.00	1	1.00	1	2.00	1	3.00	0.00		1.00			2.00	1	2.00	2.00			4.00	1	0.00			130316	3060	77.78	77.78	88.10	88.10	67.78	67.78	74.36	74.36	25.00	25.00
Brazil	BRA	Goias	BR_GO	STATE_TOTAL	20200830	3.00	1	2.00	1	2.00	1	3.00	1	1.00	1	1.00	1	2.00	1	3.00	0.00		1.00			2.00	1	2.00	2.00			4.00	1	0.00			130863	3075	77.78	77.78	88.10	88.10	67.78	67.78	74.36	74.36	25.00	25.00
Brazil	BRA	Goias	BR_GO	STATE_TOTAL	20200831	3.00	1	2.00	1	2.00	1	3.00	1	1.00	1	1.00	1	2.00	1	3.00	0.00		1.00			2.00	1	2.00	2.00			4.00	1	0.00			132506	3094	77.78	77.78	88.10	88.10	67.78	67.78	74.36	74.36	25.00	25.00
Brazil	BRA	Goias	BR_GO	STATE_TOTAL	20200901	3.00	1	2.00	1	2.00	1	3.00	1	1.00	1	1.00	1	2.00	1	3.00	0.00		1.00			2.00	1	2.00	2.00			4.00	1	0.00			135460	3212	77.78	77.78	88.10	88.10	67.78	67.78	74.36	74.36	25.00	25.00
Brazil	BRA	Goias	BR_GO	STATE_TOTAL	20200902	3.00	1	2.00	1	2.00	1	3.00	1	1.00	1	1.00	1	2.00	1	3.00	0.00		1.00			2.00	1	2.00	2.00			4.00	1	0.00			138408	3262	77.78	77.78	88.10	88.10	67.78	67.78	74.36	74.36	25.00	25.00
Brazil	BRA	Goias	BR_GO	STATE_TOTAL	20200903	3.00	1	2.00	1	2.00	1	3.00	1	1.00	1	1.00	1	2.00	1	3.00	0.00		1.00			2.00	1	2.00	2.00			4.00	1	0.00			140416	3345	77.78	77.78	88.10	88.10	67.78	67.78	74.36	74.36	25.00	25.00
Brazil	BRA	Goias	BR_GO	STATE_TOTAL	20200904	3.00	1	2.00	1	2.00	1	3.00	1	1.00	1	1.00	1	2.00	1	3.00	0.00		1.00			2.00	1	2.00	2.00			4.00	1	0.00			145250	3400	77.78	77.78	88.10	88.10	67.78	67.78	74.36	74.36	25.00	25.00
Brazil	BRA	Goias	BR_GO	STATE_TOTAL	20200905	3.00	1	2.00	1	2.00	1	3.00	1	1.00	1	1.00	1	2.00	1	3.00	0.00		1.00			2.00	1	2.00	2.00			4.00	1	0.00			147357	3450	77.78	77.78	88.10	88.10	67.78	67.78	74.36	74.36	25.00	25.00
Brazil	BRA	Goias	BR_GO	STATE_TOTAL	20200906	3.00	1	2.00	1	2.00	1	3.00	1	1.00	1	1.00	1	2.00	1	3.00	0.00		1.00			2.00	1	2.00	2.00			4.00	1	0.00			147615	3457	77.78	77.78	88.10	88.10	67.78	67.78	74.36	74.36	25.00	25.00
Brazil	BRA	Goias	BR_GO	STATE_TOTAL	20200907	3.00	1	2.00	1	2.00	1	3.00	1	1.00	1	1.00	1	2.00	1	3.00	0.00		1.00			2.00	1	2.00	2.00			4.00	1	0.00			147728	3475	77.78	77.78	88.10	88.10	67.78	67.78	74.36	74.36	25.00	25.00
Brazil	BRA	Goias	BR_GO	STATE_TOTAL	20200908	3.00	1	2.00	1	2.00	1	3.00	1	1.00	1	1.00	1	2.00	1	3.00	0.00		1.00			2.00	1	2.00	2.00			4.00	1	0.00			149290	3484	77.78	77.78	88.10	88.10	67.78	67.78	74.36	74.36	25.00	25.00
Brazil	BRA	Goias	BR_GO	STATE_TOTAL	20200909	3.00	1	2.00	1	2.00	1	3.00	1	1.00	1	1.00	1	2.00	1	3.00	0.00		1.00			2.00	1	2.00	2.00			4.00	1	0.00			152640	3531	77.78	77.78	88.10	88.10	67.78	67.78	74.36	74.36	25.00	25.00
Brazil	BRA	Goias	BR_GO	STATE_TOTAL	20200910	3.00	1	2.00	1	2.00	1	3.00	1	1.00	1	1.00	1	2.00	1	3.00	0.00		1.00			2.00	1	2.00	2.00			4.00	1	0.00			156892	3627	77.78	77.78	88.10	88.10	67.78	67.78	74.36	74.36	25.00	25.00
Brazil	BRA	Goias	BR_GO	STATE_TOTAL	20200911	3.00	1	2.00	1	2.00	1	3.00	1	1.00	1	1.00	1	2.00	1	3.00	0.00		1.00			2.00	1	2.00	2.00			4.00	1	0.00			160769	3717	77.78	77.78	88.10	88.10	67.78	67.78	74.36	74.36	25.00	25.00
Brazil	BRA	Goias	BR_GO	STATE_TOTAL	20200912	3.00	1	2.00	1	2.00	1	3.00	1	1.00	1	1.00	1	2.00	1	3.00	0.00		1.00			2.00	1	2.00	2.00			4.00	1	0.00			162554	3783	77.78	77.78	88.10	88.10	67.78	67.78	74.36	74.36	25.00	25.00
Brazil	BRA	Goias	BR_GO	STATE_TOTAL	20200913	3.00	1	2.00	1	2.00	1	3.00	1	1.00	1	1.00	1	2.00	1	3.00	0.00		1.00			2.00	1	2.00	2.00			4.00	1	0.00			163098	3800	77.78	77.78	88.10	88.10	67.78	67.78	74.36	74.36	25.00	25.00
Brazil	BRA	Goias	BR_GO	STATE_TOTAL	20200914	3.00	1	2.00	1	2.00	1	3.00	1	1.00	1	1.00	1	2.00	1	3.00	0.00		1.00			2.00	1	2.00	2.00			4.00	1	0.00			165436	3810	77.78	77.78	88.10	88.10	67.78	67.78	74.36	74.36	25.00	25.00
Brazil	BRA	Goias	BR_GO	STATE_TOTAL	20200915	3.00	1	2.00	1	2.00	1	3.00	1	1.00	1	1.00	1	2.00	1	3.00	0.00		1.00			2.00	1	2.00	2.00			4.00	1	0.00			170064	3885	77.78	77.78	88.10	88.10	67.78	67.78	74.36	74.36	25.00	25.00
Brazil	BRA	Goias	BR_GO	STATE_TOTAL	20200916	3.00	1	2.00	1	2.00	1	3.00	1	1.00	1	1.00	1	2.00	1	3.00	0.00		1.00			2.00	1	2.00	2.00			4.00	1	0.00			172747	3935	77.78	77.78	88.10	88.10	67.78	67.78	74.36	74.36	25.00	25.00
Brazil	BRA	Goias	BR_GO	STATE_TOTAL	20200917	3.00	1	2.00	1	2.00	1	3.00	1	1.00	1	1.00	1	2.00	1	3.00	0.00		1.00			2.00	1	2.00	2.00			4.00	1	0.00			176801	3995	77.78	77.78	88.10	88.10	67.78	67.78	74.36	74.36	25.00	25.00
Brazil	BRA	Goias	BR_GO	STATE_TOTAL	20200918	3.00	1	2.00	1	2.00	1	3.00	1	1.00	1	1.00	1	2.00	1	3.00	0.00		1.00			2.00	1	2.00	2.00			4.00	1	0.00			180926	4092	77.78	77.78	88.10	88.10	67.78	67.78	74.36	74.36	25.00	25.00
Brazil	BRA	Goias	BR_GO	STATE_TOTAL	20200919	3.00	1	2.00	1	2.00	1	3.00	1	1.00	1	1.00	1	2.00	1	3.00	0.00		1.00			2.00	1	2.00	2.00			4.00	1	0.00			182856	4135	77.78	77.78	88.10	88.10	67.78	67.78	74.36	74.36	25.00	25.00
Brazil	BRA	Goias	BR_GO	STATE_TOTAL	20200920	3.00	1	2.00	1	2.00	1	3.00	1	1.00	1	1.00	1	2.00	1	3.00	0.00		1.00			2.00	1	2.00	2.00			4.00	1	0.00			183815	4152	77.78	77.78	88.10	88.10	67.78	67.78	74.36	74.36	25.00	25.00
Brazil	BRA	Goias	BR_GO	STATE_TOTAL	20200921	3.00	1	2.00	1	2.00	1	3.00	1	1.00	1	1.00	1	2.00	1	3.00	0.00		1.00			2.00	1	2.00	2.00			4.00	1	0.00			185359	4164	77.78	77.78	88.10	88.10	67.78	67.78	74.36	74.36	25.00	25.00
Brazil	BRA	Goias	BR_GO	STATE_TOTAL	20200922	3.00	1	2.00	1	2.00	1	3.00	1	1.00	1	1.00	1	2.00	1	3.00	0.00		1.00			2.00	1	2.00	2.00			4.00	1	0.00			187519	4228	77.78	77.78	88.10	88.10	67.78	67.78	74.36	74.36	25.00	25.00
Brazil	BRA	Goias	BR_GO	STATE_TOTAL	20200923	3.00	1	2.00	1	2.00	1	3.00	1	1.00	1	1.00	1	2.00	1	3.00	0.00		1.00			2.00	1	2.00	2.00			4.00	1	0.00			192157	4265	77.78	77.78	88.10	88.10	67.78	67.78	74.36	74.36	25.00	25.00
Brazil	BRA	Goias	BR_GO	STATE_TOTAL	20200924	3.00	1	2.00	1	2.00	1	3.00	1	1.00	1	1.00	1	2.00	1	3.00	0.00		1.00			2.00	1	2.00	2.00			4.00	1	0.00			195418	4356	77.78	77.78	88.10	88.10	67.78	67.78	74.36	74.36	25.00	25.00
Brazil	BRA	Goias	BR_GO	STATE_TOTAL	20200925	3.00	1	2.00	1	2.00	1	3.00	1	1.00	1	1.00	1	2.00	1	3.00	0.00		1.00			2.00	1	2.00	2.00			4.00	1	0.00					77.78	77.78	88.10	88.10	67.78	67.78	74.36	74.36	25.00	25.00
Brazil	BRA	Goias	BR_GO	STATE_TOTAL	20200926	3.00	1	2.00	1	2.00	1	3.00	1	1.00	1	1.00	1	2.00	1	3.00	0.00		1.00			2.00	1	2.00	2.00			4.00	1	0.00			199601	4500	77.78	77.78	88.10	88.10	67.78	67.78	74.36	74.36	25.00	25.00
Brazil	BRA	Goias	BR_GO	STATE_TOTAL	20200927	3.00	1	2.00	1	2.00	1	3.00	1	1.00	1	1.00	1	2.00	1	3.00	0.00		1.00			2.00	1	2.00	2.00			4.00	1	0.00			199784	4505	77.78	77.78	88.10	88.10	67.78	67.78	74.36	74.36	25.00	25.00
Brazil	BRA	Goias	BR_GO	STATE_TOTAL	20200928	3.00	1	2.00	1	2.00	1	3.00	1	1.00	1	1.00	1	2.00	1	3.00	0.00		1.00			2.00	1	2.00	2.00			4.00	1	0.00			202754	4529	77.78	77.78	88.10	88.10	67.78	67.78	74.36	74.36	25.00	25.00
Brazil	BRA	Goias	BR_GO	STATE_TOTAL	20200929	3.00	1	2.00	1	2.00	1	3.00	1	1.00	1	1.00	1	2.00	1	3.00	0.00		1.00			2.00	1	2.00	2.00			4.00	1	0.00					77.78	77.78	88.10	88.10	67.78	67.78	74.36	74.36	25.00	25.00
Brazil	BRA	Goias	BR_GO	STATE_TOTAL	20200930	3.00	1	2.00	1	2.00	1	3.00	1	1.00	1	1.00	1	2.00	1	3.00	0.00		1.00			2.00	1	2.00	2.00			4.00	1	0.00			209411	4672	77.78	77.78	88.10	88.10	67.78	67.78	74.36	74.36	25.00	25.00
Brazil	BRA	Goias	BR_GO	STATE_TOTAL	20201001	3.00	1	2.00	1	2.00	1	3.00	1	1.00	1	1.00	1	2.00	1	3.00	0.00		1.00			2.00	1	2.00	2.00			4.00	1	0.00					77.78	77.78	88.10	88.10	67.78	67.78	74.36	74.36	25.00	25.00
Brazil	BRA	Goias	BR_GO	STATE_TOTAL	20201002	3.00	1	2.00	1	2.00	1	3.00	1	1.00	1	1.00	1	2.00	1	3.00	0.00		1.00			2.00	1	2.00	2.00			4.00	1	0.00			214768	4818	77.78	77.78	88.10	88.10	67.78	67.78	74.36	74.36	25.00	25.00
Brazil	BRA	Goias	BR_GO	STATE_TOTAL	20201003	3.00	1	2.00	1	2.00	1	3.00	1	1.00	1	1.00	1	2.00	1	3.00	0.00		1.00			2.00	1	2.00	2.00			4.00	1	0.00			215938	4832	77.78	77.78	88.10	88.10	67.78	67.78	74.36	74.36	25.00	25.00
Brazil	BRA	Goias	BR_GO	STATE_TOTAL	20201004	3.00	1	2.00	1	2.00	1	3.00	1	1.00	1	1.00	1	2.00	1	3.00	0.00		1.00			2.00	1	2.00	2.00			4.00	1	0.00			216063	4862	77.78	77.78	88.10	88.10	67.78	67.78	74.36	74.36	25.00	25.00
Brazil	BRA	Goias	BR_GO	STATE_TOTAL	20201005	3.00	1	2.00	1	2.00	1	3.00	1	1.00	1	1.00	1	2.00	1	3.00	0.00		1.00			2.00	1	2.00	2.00			4.00	1	0.00			217700	4868	77.78	77.78	88.10	88.10	67.78	67.78	74.36	74.36	25.00	25.00
Brazil	BRA	Goias	BR_GO	STATE_TOTAL	20201006	3.00	1	2.00	1	2.00	1	3.00	1	1.00	1	1.00	1	2.00	1	3.00	0.00		1.00			2.00	1	2.00	2.00			4.00	1	0.00			221141	4945	77.78	77.78	88.10	88.10	67.78	67.78	74.36	74.36	25.00	25.00
Brazil	BRA	Goias	BR_GO	STATE_TOTAL	20201007	3.00	1	2.00	1	2.00	1	3.00	1	1.00	1	1.00	1	2.00	1	3.00	0.00		1.00			2.00	1	2.00	2.00			4.00	1	0.00			224181	5020	77.78	77.78	88.10	88.10	67.78	67.78	74.36	74.36	25.00	25.00
Brazil	BRA	Goias	BR_GO	STATE_TOTAL	20201008	3.00	1	2.00	1	2.00	1	3.00	1	1.00	1	1.00	1	2.00	1	3.00	0.00		1.00			2.00	1	2.00	2.00			4.00	1	0.00			225978	5079	77.78	77.78	88.10	88.10	67.78	67.78	74.36	74.36	25.00	25.00
Brazil	BRA	Goias	BR_GO	STATE_TOTAL	20201009	3.00	1	2.00	1	2.00	1	3.00	1	1.00	1	1.00	1	2.00	1	3.00	0.00		1.00			2.00	1	2.00	2.00			4.00	1	0.00			227349	5138	77.78	77.78	88.10	88.10	67.78	67.78	74.36	74.36	25.00	25.00
Brazil	BRA	Goias	BR_GO	STATE_TOTAL	20201010	3.00	1	2.00	1	2.00	1	3.00	1	1.00	1	1.00	1	2.00	1	3.00	0.00		1.00			2.00	1	2.00	2.00			4.00	1	0.00			228538	5181	77.78	77.78	88.10	88.10	67.78	67.78	74.36	74.36	25.00	25.00
Brazil	BRA	Goias	BR_GO	STATE_TOTAL	20201011	3.00	1	2.00	1	2.00	1	3.00	1	1.00	1	1.00	1	2.00	1	3.00	0.00		1.00			2.00	1	2.00	2.00			4.00	1	0.00			228891	5194	77.78	77.78	88.10	88.10	67.78	67.78	74.36	74.36	25.00	25.00
Brazil	BRA	Goias	BR_GO	STATE_TOTAL	20201012	3.00	1	2.00	1	2.00	1	3.00	1	1.00	1	1.00	1	2.00	1	3.00	0.00		1.00			2.00	1	2.00	2.00			4.00	1	0.00			229071	5205	77.78	77.78	88.10	88.10	67.78	67.78	74.36	74.36	25.00	25.00
Brazil	BRA	Goias	BR_GO	STATE_TOTAL	20201013	3.00	1	2.00	1	2.00	1	3.00	1	1.00	1	1.00	1	2.00	1	3.00	0.00		1.00			2.00	1	2.00	2.00			4.00	1	0.00			230184	5211	77.78	77.78	88.10	88.10	67.78	67.78	74.36	74.36	25.00	25.00
Brazil	BRA	Goias	BR_GO	STATE_TOTAL	20201014	3.00	1	2.00	1	2.00	1	3.00	1	1.00	1	1.00	1	2.00	1	3.00	0.00		1.00			2.00	1	2.00	2.00			4.00	1	0.00			232444	5261	77.78	77.78	88.10	88.10	67.78	67.78	74.36	74.36	25.00	25.00
Brazil	BRA	Goias	BR_GO	STATE_TOTAL	20201015	3.00	1	2.00	1	2.00	1	3.00	1	1.00	1	1.00	1	2.00	1	3.00	0.00		1.00			2.00	1	2.00	2.00			4.00	1	0.00			234463	5306	77.78	77.78	88.10	88.10	67.78	67.78	74.36	74.36	25.00	25.00
Brazil	BRA	Goias	BR_GO	STATE_TOTAL	20201016	3.00	1	2.00	1	2.00	1	3.00	1	1.00	1	1.00	1	2.00	1	3.00	0.00		1.00			2.00	1	2.00	2.00			4.00	1	0.00			236105	5348	77.78	77.78	88.10	88.10	67.78	67.78	74.36	74.36	25.00	25.00
Brazil	BRA	Goias	BR_GO	STATE_TOTAL	20201017	3.00	1	2.00	1	2.00	1	3.00	1	1.00	1	1.00	1	2.00	1	3.00	0.00		1.00			2.00	1	2.00	2.00			4.00	1	0.00			236814	5374	77.78	77.78	88.10	88.10	67.78	67.78	74.36	74.36	25.00	25.00
Brazil	BRA	Goias	BR_GO	STATE_TOTAL	20201018	3.00	1	2.00	1	2.00	1	3.00	1	1.00	1	1.00	1	2.00	1	3.00	0.00		1.00			2.00	1	2.00	2.00			4.00	1	0.00			236814	5374	77.78	77.78	88.10	88.10	67.78	67.78	74.36	74.36	25.00	25.00
Brazil	BRA	Goias	BR_GO	STATE_TOTAL	20201019	3.00	1	2.00	1	2.00	1	3.00	1	1.00	1	1.00	1	2.00	1	3.00	0.00		1.00			2.00	1	2.00	2.00			4.00	1	0.00			239447	5401	77.78	77.78	88.10	88.10	67.78	67.78	74.36	74.36	25.00	25.00
Brazil	BRA	Goias	BR_GO	STATE_TOTAL	20201020	3.00	0	2.00	1	2.00	1	3.00	1	1.00	1	1.00	1	2.00	1	3.00	0.00		1.00			2.00	1	2.00	2.00			4.00	1	0.00			240165	5444	75.93	75.93	84.52	84.52	66.67	66.67	73.08	73.08	25.00	25.00
Brazil	BRA	Goias	BR_GO	STATE_TOTAL	20201021	3.00	0	2.00	1	2.00	1	3.00	1	1.00	1	1.00	1	2.00	1	3.00	0.00		1.00			2.00	1	2.00	2.00			4.00	1	0.00					75.93	75.93	84.52	84.52	66.67	66.67	73.08	73.08	25.00	25.00
Brazil	BRA	Goias	BR_GO	STATE_TOTAL	20201022	3.00	0	2.00	1	2.00	1	3.00	1	1.00	1	1.00	1	2.00	1	3.00	0.00		1.00			2.00	1	2.00	2.00			4.00	1	0.00			241593	5472	75.93	75.93	84.52	84.52	66.67	66.67	73.08	73.08	25.00	25.00
Brazil	BRA	Goias	BR_GO	STATE_TOTAL	20201023	3.00	0	2.00	1	2.00	1	3.00	1	1.00	1	1.00	1	2.00	1	3.00	0.00		1.00			2.00	1	2.00	2.00			4.00	1	0.00			245382	5539	75.93	75.93	84.52	84.52	66.67	66.67	73.08	73.08	25.00	25.00
Brazil	BRA	Goias	BR_GO	STATE_TOTAL	20201024	3.00	0	2.00	1	2.00	1	3.00	1	1.00	1	1.00	1	2.00	1	3.00	0.00		1.00			2.00	1	2.00	2.00			4.00	1	0.00			246835	5564	75.93	75.93	84.52	84.52	66.67	66.67	73.08	73.08	25.00	25.00
Brazil	BRA	Goias	BR_GO	STATE_TOTAL	20201025	3.00	0	2.00	1	2.00	1	3.00	1	1.00	1	1.00	1	2.00	1	3.00	0.00		1.00			2.00	1	2.00	2.00			4.00	1	0.00			247360	5575	75.93	75.93	84.52	84.52	66.67	66.67	73.08	73.08	25.00	25.00
Brazil	BRA	Goias	BR_GO	STATE_TOTAL	20201026	3.00	0	2.00	1	2.00	1	3.00	1	1.00	1	1.00	1	2.00	1	3.00	0.00		1.00			2.00	1	2.00	2.00			4.00	1	0.00			248361	5599	75.93	75.93	84.52	84.52	66.67	66.67	73.08	73.08	25.00	25.00
Brazil	BRA	Goias	BR_GO	STATE_TOTAL	20201027	3.00	0	2.00	1	2.00	1	3.00	1	1.00	1	1.00	1	2.00	1	3.00	0.00		1.00			2.00	1	2.00	2.00			4.00	1	0.00			251400	5648	75.93	75.93	84.52	84.52	66.67	66.67	73.08	73.08	25.00	25.00
Brazil	BRA	Goias	BR_GO	STATE_TOTAL	20201028	3.00	0	2.00	1	2.00	1	3.00	1	1.00	1	1.00	1	2.00	1	3.00	0.00		1.00			2.00	1	2.00	2.00			4.00	1	0.00			252333	5654	75.93	75.93	84.52	84.52	66.67	66.67	73.08	73.08	25.00	25.00
Brazil	BRA	Goias	BR_GO	STATE_TOTAL	20201029	3.00	0	2.00	1	2.00	1	3.00	1	1.00	1	1.00	1	2.00	1	3.00	0.00		1.00			2.00	1	2.00	2.00			4.00	1	0.00					75.93	75.93	84.52	84.52	66.67	66.67	73.08	73.08	25.00	25.00
Brazil	BRA	Goias	BR_GO	STATE_TOTAL	20201030	3.00	0	2.00	1	2.00	1	3.00	1	1.00	1	1.00	1	2.00	1	3.00	0.00		1.00			2.00	1	2.00	2.00			4.00	1	0.00			253974	5690	75.93	75.93	84.52	84.52	66.67	66.67	73.08	73.08	25.00	25.00
Brazil	BRA	Goias	BR_GO	STATE_TOTAL	20201031	3.00	0	2.00	1	2.00	0	3.00	1	1.00	1	1.00	1	2.00	1	3.00	0.00		1.00			2.00	1	2.00	2.00			4.00	1	0.00			255447	5753	73.15	73.15	81.67	81.67	65.00	65.00	71.15	71.15	25.00	25.00
Brazil	BRA	Goias	BR_GO	STATE_TOTAL	20201101	3.00	0	2.00	1	2.00	0	3.00	1	1.00	1	1.00	1	2.00	1	3.00	0.00		1.00			2.00	1	2.00	2.00			4.00	1	0.00			255746	5759	73.15	73.15	81.67	81.67	65.00	65.00	71.15	71.15	25.00	25.00
Brazil	BRA	Goias	BR_GO	STATE_TOTAL	20201102	3.00	0	2.00	1	2.00	0	3.00	1	1.00	1	1.00	1	2.00	1	3.00	0.00		1.00			2.00	1	2.00	2.00			4.00	1	0.00			256161	5762	73.15	73.15	81.67	81.67	65.00	65.00	71.15	71.15	25.00	25.00
Brazil	BRA	Goias	BR_GO	STATE_TOTAL	20201103	3.00	0	2.00	1	2.00	0	3.00	1	1.00	1	1.00	1	2.00	1	3.00	0.00		1.00			2.00	1	2.00	2.00			4.00	1	0.00			256800	5762	73.15	73.15	81.67	81.67	65.00	65.00	71.15	71.15	25.00	25.00
Brazil	BRA	Goias	BR_GO	STATE_TOTAL	20201104	3.00	0	2.00	1	2.00	0	3.00	1	1.00	1	1.00	1	2.00	1	3.00	0.00		1.00			2.00	1	2.00	2.00			4.00	1	0.00			258241	5797	73.15	73.15	81.67	81.67	65.00	65.00	71.15	71.15	25.00	25.00
Brazil	BRA	Goias	BR_GO	STATE_TOTAL	20201105	3.00	0	2.00	1	2.00	0	3.00	0	1.00	1	1.00	1	2.00	1	3.00	0.00		1.00			2.00	1	2.00	2.00			4.00	1	0.00					71.76	71.76	79.76	79.76	64.17	64.17	70.19	70.19	25.00	25.00
Brazil	BRA	Goias	BR_GO	STATE_TOTAL	20201106	3.00	0	2.00	1	2.00	0	3.00	0	1.00	1	1.00	1	2.00	1	3.00	0.00		1.00			2.00	1	2.00	2.00			4.00	1	0.00					71.76	71.76	79.76	79.76	64.17	64.17	70.19	70.19	25.00	25.00
Brazil	BRA	Goias	BR_GO	STATE_TOTAL	20201107	3.00	0	2.00	1	2.00	0	3.00	0	1.00	1	1.00	1	2.00	1	3.00	0.00		1.00			2.00	1	2.00	2.00			4.00	1	0.00					71.76	71.76	79.76	79.76	64.17	64.17	70.19	70.19	25.00	25.00
Brazil	BRA	Goias	BR_GO	STATE_TOTAL	20201108	3.00	0	2.00	1	2.00	0	3.00	0	1.00	1	1.00	1	2.00	1	3.00	0.00		1.00			2.00	1	2.00	2.00			4.00	1	0.00					71.76	71.76	79.76	79.76	64.17	64.17	70.19	70.19	25.00	25.00
Brazil	BRA	Goias	BR_GO	STATE_TOTAL	20201109	3.00	0	2.00	1	2.00	0	3.00	0	1.00	1	1.00	1	2.00	1	3.00	0.00		1.00			2.00	1	2.00	2.00			4.00	1	0.00					71.76	71.76	79.76	79.76	64.17	64.17	70.19	70.19	25.00	25.00
Brazil	BRA	Goias	BR_GO	STATE_TOTAL	20201110	3.00	0	2.00	1	2.00	0	3.00	0	1.00	1	1.00	1	2.00	1	3.00	0.00		1.00			2.00	1	2.00	2.00			4.00	1	0.00					71.76	71.76	79.76	79.76	64.17	64.17	70.19	70.19	25.00	25.00
Brazil	BRA	Goias	BR_GO	STATE_TOTAL	20201111	2.00	1	2.00	1	2.00	0	3.00	0	1.00	1	1.00	1	2.00	1	3.00	0.00		1.00			2.00	1	2.00	2.00			4.00	1	0.00					69.91	69.91	79.76	79.76	63.06	63.06	68.91	68.91	25.00	25.00
Brazil	BRA	Goias	BR_GO	STATE_TOTAL	20201112	2.00	1	2.00	1	2.00	0	3.00	0	1.00	1	1.00	1	2.00	1	3.00	0.00		1.00			2.00	1	2.00	2.00			4.00	1	0.00					69.91	69.91	79.76	79.76	63.06	63.06	68.91	68.91	25.00	25.00
Brazil	BRA	Goias	BR_GO	STATE_TOTAL	20201113	2.00	1	2.00	1	2.00	0	3.00	0	1.00	1	1.00	1	2.00	1	3.00	0.00		1.00			2.00	1	2.00	2.00			4.00	1	0.00			266499	5936	69.91	69.91	79.76	79.76	63.06	63.06	68.91	68.91	25.00	25.00
Brazil	BRA	Goias	BR_GO	STATE_TOTAL	20201114	2.00	1	2.00	1	2.00	0	3.00	0	1.00	1	1.00	1	2.00	1	3.00	0.00		1.00			2.00	1	2.00	2.00			4.00	1	0.00			267377	6030	69.91	69.91	79.76	79.76	63.06	63.06	68.91	68.91	25.00	25.00
Brazil	BRA	Goias	BR_GO	STATE_TOTAL	20201115	2.00	1	2.00	1	2.00	0	3.00	0	1.00	1	1.00	1	2.00	1	3.00	0.00		1.00			2.00	1	2.00	2.00			4.00	1	0.00					69.91	69.91	79.76	79.76	63.06	63.06	68.91	68.91	25.00	25.00
Brazil	BRA	Goias	BR_GO	STATE_TOTAL	20201116	2.00	1	2.00	1	2.00	0	3.00	0	1.00	1	1.00	1	2.00	1	3.00	0.00		1.00			2.00	1	2.00	2.00			4.00	1	0.00			267603	6034	69.91	69.91	79.76	79.76	63.06	63.06	68.91	68.91	25.00	25.00
Brazil	BRA	Goias	BR_GO	STATE_TOTAL	20201117	2.00	1	2.00	1	2.00	0	3.00	0	1.00	1	1.00	1	2.00	1	3.00	0.00		1.00			2.00	1	2.00	2.00			4.00	1	0.00			269217	6071	69.91	69.91	79.76	79.76	63.06	63.06	68.91	68.91	25.00	25.00
Brazil	BRA	Goias	BR_GO	STATE_TOTAL	20201118	2.00	1	2.00	1	2.00	0	3.00	0	1.00	1	1.00	1	2.00	1	3.00	0.00		1.00			2.00	1	2.00	2.00			4.00	1	0.00			269857	6107	69.91	69.91	79.76	79.76	63.06	63.06	68.91	68.91	25.00	25.00
Brazil	BRA	Goias	BR_GO	STATE_TOTAL	20201119	2.00	1	2.00	1	2.00	0	3.00	0	1.00	1	1.00	1	2.00	1	3.00	0.00		1.00			2.00	1	2.00	2.00			4.00	1	0.00			271258	6159	69.91	69.91	79.76	79.76	63.06	63.06	68.91	68.91	25.00	25.00
Brazil	BRA	Goias	BR_GO	STATE_TOTAL	20201120	2.00	1	2.00	1	2.00	0	3.00	0	1.00	1	1.00	1	2.00	1	3.00	0.00		1.00			2.00	1	2.00	2.00			4.00	1	0.00			272494	6201	69.91	69.91	79.76	79.76	63.06	63.06	68.91	68.91	25.00	25.00
Brazil	BRA	Goias	BR_GO	STATE_TOTAL	20201121	2.00	1	2.00	1	2.00	0	3.00	0	1.00	1	1.00	1	2.00	1	3.00	0.00		1.00			2.00	1	2.00	2.00			4.00	1	0.00					69.91	69.91	79.76	79.76	63.06	63.06	68.91	68.91	25.00	25.00
Brazil	BRA	Goias	BR_GO	STATE_TOTAL	20201122	2.00	1	2.00	1	2.00	0	3.00	0	1.00	1	1.00	1	2.00	1	3.00	0.00		1.00			2.00	1	2.00	2.00			4.00	1	0.00			273280	6244	69.91	69.91	79.76	79.76	63.06	63.06	68.91	68.91	25.00	25.00
Brazil	BRA	Goias	BR_GO	STATE_TOTAL	20201123	2.00	1	2.00	1	2.00	0	3.00	0	1.00	1	1.00	1	2.00	1	3.00	0.00		1.00			2.00	1	2.00	2.00			4.00	1	0.00					69.91	69.91	79.76	79.76	63.06	63.06	68.91	68.91	25.00	25.00
Brazil	BRA	Goias	BR_GO	STATE_TOTAL	20201124	2.00	1	2.00	1	2.00	0	3.00	0	1.00	1	1.00	1	2.00	1	3.00	0.00		1.00			2.00	1	2.00	2.00			4.00	1	0.00			273771	6246	69.91	69.91	79.76	79.76	63.06	63.06	68.91	68.91	25.00	25.00
Brazil	BRA	Goias	BR_GO	STATE_TOTAL	20201125	2.00	1	2.00	1	2.00	0	3.00	0	1.00	1	1.00	1	2.00	1	3.00	0.00		1.00			2.00	1	2.00	2.00			4.00	1	0.00			275794	6288	69.91	69.91	79.76	79.76	63.06	63.06	68.91	68.91	25.00	25.00
Brazil	BRA	Goias	BR_GO	STATE_TOTAL	20201126	2.00	1	2.00	1	2.00	0	3.00	0	1.00	1	1.00	1	2.00	1	3.00	0.00		1.00			2.00	1	2.00	2.00			4.00	1	0.00			276943	6305	69.91	69.91	79.76	79.76	63.06	63.06	68.91	68.91	25.00	25.00
Brazil	BRA	Goias	BR_GO	STATE_TOTAL	20201127	2.00	1	2.00	1	2.00	0	3.00	0	1.00	1	1.00	1	2.00	1	3.00	0.00		1.00			2.00	1	2.00	2.00			4.00	1	0.00					69.91	69.91	79.76	79.76	63.06	63.06	68.91	68.91	25.00	25.00
Brazil	BRA	Goias	BR_GO	STATE_TOTAL	20201128	2.00	1	2.00	1	2.00	0	3.00	0	1.00	1	1.00	1	2.00	1	3.00	0.00		1.00			2.00	1	2.00	2.00			4.00	1	0.00			278809	6344	69.91	69.91	79.76	79.76	63.06	63.06	68.91	68.91	25.00	25.00
Brazil	BRA	Goias	BR_GO	STATE_TOTAL	20201129	2.00	1	2.00	1	2.00	0	3.00	0	1.00	1	1.00	1	2.00	1	3.00	0.00		1.00			2.00	1	2.00	2.00			4.00	1	0.00			278929	6349	69.91	69.91	79.76	79.76	63.06	63.06	68.91	68.91	25.00	25.00
Brazil	BRA	Goias	BR_GO	STATE_TOTAL	20201130	2.00	1	2.00	1	2.00	0	3.00	0	1.00	1	1.00	1	2.00	1	3.00	0.00		1.00			2.00	1	2.00	2.00			4.00	1	0.00			279413	6351	69.91	69.91	79.76	79.76	63.06	63.06	68.91	68.91	25.00	25.00
Brazil	BRA	Goias	BR_GO	STATE_TOTAL	20201201	2.00	1	2.00	1	2.00	0	3.00	0	1.00	1	1.00	1	2.00	1	3.00	0.00		1.00			2.00	1	2.00	2.00			4.00	1	0.00			280378	6377	69.91	69.91	79.76	79.76	63.06	63.06	68.91	68.91	25.00	25.00
Brazil	BRA	Goias	BR_GO	STATE_TOTAL	20201202	2.00	1	2.00	1	2.00	0	3.00	0	1.00	1	1.00	1	2.00	1	3.00	0.00		1.00			2.00	1	2.00	2.00			4.00	1	0.00			282545	6389	69.91	69.91	79.76	79.76	63.06	63.06	68.91	68.91	25.00	25.00
Brazil	BRA	Goias	BR_GO	STATE_TOTAL	20201203	2.00	1	2.00	1	2.00	0	3.00	0	1.00	1	1.00	1	2.00	1	3.00	0.00		1.00			2.00	1	2.00	2.00			4.00	1	0.00			283834	6401	69.91	69.91	79.76	79.76	63.06	63.06	68.91	68.91	25.00	25.00
Brazil	BRA	Goias	BR_GO	STATE_TOTAL	20201204	2.00	1	2.00	1	2.00	0	3.00	0	1.00	1	1.00	1	2.00	1	3.00	0.00		1.00			2.00	1	2.00	2.00			4.00	1	0.00			284988	6438	69.91	69.91	79.76	79.76	63.06	63.06	68.91	68.91	25.00	25.00
Brazil	BRA	Goias	BR_GO	STATE_TOTAL	20201205	2.00	1	2.00	1	2.00	0	3.00	0	1.00	1	1.00	1	2.00	1	3.00	0.00		1.00			2.00	1	2.00	2.00			4.00	1	0.00			285953	6455	69.91	69.91	79.76	79.76	63.06	63.06	68.91	68.91	25.00	25.00
Brazil	BRA	Goias	BR_GO	STATE_TOTAL	20201206	2.00	1	2.00	1	2.00	0	3.00	0	1.00	1	1.00	1	2.00	1	3.00	0.00		1.00			2.00	1	2.00	2.00			4.00	1	0.00			286019	6456	69.91	69.91	79.76	79.76	63.06	63.06	68.91	68.91	25.00	25.00
Brazil	BRA	Goias	BR_GO	STATE_TOTAL	20201207	2.00	1	2.00	1	1.00	1	2.00	1	1.00	1	1.00	1	2.00	1	3.00	0.00		1.00			2.00	1	2.00	2.00			4.00	1	0.00			286374	6463	65.74	65.74	79.76	79.76	60.56	60.56	66.03	66.03	25.00	25.00
Brazil	BRA	Goias	BR_GO	STATE_TOTAL	20201208	2.00	1	2.00	1	1.00	1	2.00	1	1.00	1	1.00	1	2.00	1	3.00	0.00		1.00			2.00	1	2.00	2.00			4.00	1	0.00			287858	6486	65.74	65.74	79.76	79.76	60.56	60.56	66.03	66.03	25.00	25.00
Brazil	BRA	Goias	BR_GO	STATE_TOTAL	20201209	2.00	1	2.00	1	1.00	1	2.00	1	1.00	1	1.00	1	2.00	1	3.00	0.00		1.00			2.00	1	2.00	2.00			4.00	1	0.00			288819	6504	65.74	65.74	79.76	79.76	60.56	60.56	66.03	66.03	25.00	25.00
Brazil	BRA	Goias	BR_GO	STATE_TOTAL	20201210	2.00	1	2.00	1	1.00	1	2.00	1	1.00	1	1.00	1	2.00	1	3.00	0.00		1.00			2.00	1	2.00	2.00			4.00	1	0.00			290814	6520	65.74	65.74	79.76	79.76	60.56	60.56	66.03	66.03	25.00	25.00
Brazil	BRA	Goias	BR_GO	STATE_TOTAL	20201211	2.00	1	2.00	1	1.00	1	2.00	1	1.00	1	1.00	1	2.00	1	3.00	0.00		1.00			2.00	1	2.00	2.00			4.00	1	0.00					65.74	65.74	79.76	79.76	60.56	60.56	66.03	66.03	25.00	25.00
Brazil	BRA	Goias	BR_GO	STATE_TOTAL	20201212	2.00	1	2.00	1	1.00	1	2.00	1	1.00	1	1.00	1	2.00	1	3.00	0.00		1.00			2.00	1	2.00	2.00			4.00	1	0.00					65.74	65.74	79.76	79.76	60.56	60.56	66.03	66.03	25.00	25.00
Brazil	BRA	Goias	BR_GO	STATE_TOTAL	20201213	2.00	1	2.00	1	1.00	1	2.00	1	1.00	1	1.00	1	2.00	1	3.00	0.00		1.00			2.00	1	2.00	2.00			4.00	1	0.00			292689	6534	65.74	65.74	79.76	79.76	60.56	60.56	66.03	66.03	25.00	25.00
Brazil	BRA	Goias	BR_GO	STATE_TOTAL	20201214	2.00	1	2.00	1	1.00	1	2.00	1	1.00	1	1.00	1	2.00	1	3.00	0.00		1.00			2.00	1	2.00	2.00			4.00	1	0.00			294146	6549	65.74	65.74	79.76	79.76	60.56	60.56	66.03	66.03	25.00	25.00
Brazil	BRA	Goias	BR_GO	STATE_TOTAL	20201215	2.00	1	2.00	1	1.00	1	2.00	1	1.00	1	1.00	1	2.00	1	3.00	0.00		1.00			2.00	1	2.00	2.00			4.00	1	0.00			295655	6586	65.74	65.74	79.76	79.76	60.56	60.56	66.03	66.03	25.00	25.00
Brazil	BRA	Goias	BR_GO	STATE_TOTAL	20201216	2.00	1	2.00	1	1.00	1	2.00	1	1.00	1	1.00	1	2.00	1	3.00	0.00		1.00			2.00	1	2.00	2.00			4.00	1	0.00			296836	6586	65.74	65.74	79.76	79.76	60.56	60.56	66.03	66.03	25.00	25.00
Brazil	BRA	Goias	BR_GO	STATE_TOTAL	20201217	2.00	1	2.00	1	1.00	1	2.00	1	1.00	1	1.00	1	2.00	1	3.00	0.00		1.00			2.00	1	2.00	2.00			4.00	1	0.00			298552	6633	65.74	65.74	79.76	79.76	60.56	60.56	66.03	66.03	25.00	25.00
Brazil	BRA	Goias	BR_GO	STATE_TOTAL	20201218	2.00	1	2.00	1	1.00	1	2.00	1	1.00	1	1.00	1	2.00	1	3.00	0.00		1.00			2.00	1	2.00	2.00			4.00	1	0.00			299682	6651	65.74	65.74	79.76	79.76	60.56	60.56	66.03	66.03	25.00	25.00
Brazil	BRA	Goias	BR_GO	STATE_TOTAL	20201219	2.00	1	2.00	1	1.00	1	2.00	1	1.00	1	1.00	1	2.00	1	3.00	0.00		1.00			2.00	1	2.00	2.00			4.00	1	0.00			300276	6663	65.74	65.74	79.76	79.76	60.56	60.56	66.03	66.03	25.00	25.00
Brazil	BRA	Goias	BR_GO	STATE_TOTAL	20201220	2.00	1	2.00	1	1.00	1	2.00	1	1.00	1	1.00	1	2.00	1	3.00	0.00		1.00			2.00	1	2.00	2.00			4.00	1	0.00			300284	6663	65.74	65.74	79.76	79.76	60.56	60.56	66.03	66.03	25.00	25.00
Brazil	BRA	Goias	BR_GO	STATE_TOTAL	20201221	2.00	1	2.00	1	1.00	1	2.00	1	1.00	1	1.00	1	2.00	1	3.00	0.00		1.00			2.00	1	2.00	2.00			4.00	1	0.00			301226	6668	65.74	65.74	79.76	79.76	60.56	60.56	66.03	66.03	25.00	25.00
Brazil	BRA	Goias	BR_GO	STATE_TOTAL	20201222	2.00	1	2.00	1	1.00	1	2.00	1	1.00	1	1.00	1	2.00	1	3.00	0.00		1.00			2.00	1	2.00	2.00			4.00	1	0.00			302097	6685	65.74	65.74	79.76	79.76	60.56	60.56	66.03	66.03	25.00	25.00
Brazil	BRA	Goias	BR_GO	STATE_TOTAL	20201223	2.00	1	2.00	1	1.00	1	2.00	1	1.00	1	1.00	1	2.00	1	3.00	0.00		1.00			2.00	1	2.00	2.00			4.00	1	0.00			303212	6723	65.74	65.74	79.76	79.76	60.56	60.56	66.03	66.03	25.00	25.00
Brazil	BRA	Goias	BR_GO	STATE_TOTAL	20201224	2.00	1	2.00	1	1.00	1	2.00	1	1.00	1	1.00	1	2.00	1	3.00	0.00		1.00			2.00	1	2.00	2.00			4.00	1	0.00			304009	6740	65.74	65.74	79.76	79.76	60.56	60.56	66.03	66.03	25.00	25.00
Brazil	BRA	Goias	BR_GO	STATE_TOTAL	20201225	2.00	1	2.00	1	1.00	1	2.00	1	1.00	1	1.00	1	2.00	1	3.00	0.00		1.00			2.00	1	2.00	2.00			4.00	1	0.00			304185	6744	65.74	65.74	79.76	79.76	60.56	60.56	66.03	66.03	25.00	25.00
Brazil	BRA	Goias	BR_GO	STATE_TOTAL	20201226	2.00	1	2.00	1	1.00	1	2.00	1	1.00	1	1.00	1	2.00	1	3.00	0.00		1.00			2.00	1	2.00	2.00			4.00	1	0.00			304389	6751	65.74	65.74	79.76	79.76	60.56	60.56	66.03	66.03	25.00	25.00
Brazil	BRA	Goias	BR_GO	STATE_TOTAL	20201227	2.00	1	2.00	1	1.00	1	2.00	1	1.00	1	1.00	1	2.00	1	3.00	0.00					2.00	1	2.00	2.00			4.00	1	0.00			304462	6752	65.74	65.74	79.76	79.76	57.22	57.22	66.03	66.03
Brazil	BRA	Goias	BR_GO	STATE_TOTAL	20201228	2.00	1	2.00	1	1.00	1	2.00	1	1.00	1	1.00	1	2.00	1	3.00	0.00					2.00	1	2.00	2.00			4.00	1	0.00			305114	6753	65.74	65.74	79.76	79.76	57.22	57.22	66.03	66.03
Brazil	BRA	Goias	BR_GO	STATE_TOTAL	20201229	2.00	1	2.00	1	1.00	1	2.00	1	1.00	1	1.00	1	2.00	1	3.00	0.00					2.00	1	2.00	2.00			4.00	1	0.00			306975	6789	65.74	65.74	79.76	79.76	57.22	57.22	66.03	66.03
Brazil	BRA	Goias	BR_GO	STATE_TOTAL	20201230	2.00	1	2.00	1	1.00	1	2.00	1	1.00	1	1.00	1	2.00	1	3.00						2.00	1	2.00	2.00			4.00	1	0.00					65.74	65.74	79.76	79.76	57.22	57.22	66.03	66.03
Brazil	BRA	Goias	BR_GO	STATE_TOTAL	20201231	2.00	1	2.00	1	1.00	1	2.00	1	1.00	1	1.00	1	2.00	1	3.00	0.00					2.00	1	2.00	2.00			4.00	1	0.00			308868	6805	65.74	65.74	79.76	79.76	57.22	57.22	66.03	66.03
Brazil	BRA	Goias	BR_GO	STATE_TOTAL	20210101	2.00	1	2.00	1	1.00	1	2.00	1	1.00	1	1.00	1	2.00	1	3.00						2.00	1	2.00	2.00			4.00	1	0.00			309112	6805	65.74	65.74	79.76	79.76	57.22	57.22	66.03	66.03
Brazil	BRA	Goias	BR_GO	STATE_TOTAL	20210102	2.00	1	2.00	1	1.00	1	2.00	1	1.00	1	1.00	1	2.00	1	3.00						2.00	1	2.00	2.00			4.00	1	0.00			309194	6805	65.74	65.74	79.76	79.76	57.22	57.22	66.03	66.03
Brazil	BRA	Goias	BR_GO	STATE_TOTAL	20210103	2.00	1	2.00	1	1.00	1	2.00	1	1.00	1	1.00	1	2.00	1							2.00	1	2.00	2.00			4.00	1	0.00			309341	6805	57.41	57.41	69.05	69.05			60.26	60.26
Brazil	BRA	Goias	BR_GO	STATE_TOTAL	20210104	2.00	1	2.00	1	1.00	1	2.00	1	1.00	1	1.00	1	2.00	1									2.00	2.00			4.00	1	0.00			309976	6857							52.56	52.56
Brazil	BRA	Goias	BR_GO	STATE_TOTAL	20210105	2.00	1	2.00	1	1.00	1	2.00	1	1.00	1	1.00	1	2.00	1									2.00	2.00			4.00	1	0.00			311557	6885							52.56	52.56
Brazil	BRA	Goias	BR_GO	STATE_TOTAL	20210106	2.00	1	2.00	1	1.00	1	2.00	1	1.00	1	1.00	1	2.00	1										2.00			4.00	1	0.00
Brazil	BRA	Goias	BR_GO	STATE_TOTAL	20210107	2.00	1	2.00	1	1.00	1	2.00	1	1.00	1	1.00	1	2.00	1													4.00	1				314466	6918
Brazil	BRA	Goias	BR_GO	STATE_TOTAL	20210108																											4.00	1				316197	6946
Brazil	BRA	Goias	BR_GO	STATE_TOTAL	20210109																											4.00	1				317024	6964
Brazil	BRA	Goias	BR_GO	STATE_TOTAL	20210110																											4.00	1
Brazil	BRA	Goias	BR_GO	STATE_TOTAL	20210111																											4.00	1				318013	6965
Brazil	BRA	Goias	BR_GO	STATE_TOTAL	20210112																																320782	6988
Brazil	BRA	Goias	BR_GO	STATE_TOTAL	20210113																																323019	7016
Brazil	BRA	Goias	BR_GO	STATE_TOTAL	20210114																																324917	7020
Brazil	BRA	Goias	BR_GO	STATE_TOTAL	20210115																																327030	7072
Brazil	BRA	Goias	BR_GO	STATE_TOTAL	20210116																																327937	7077
Brazil	BRA	Goias	BR_GO	STATE_TOTAL	20210117																																328098	7102
Brazil	BRA	Goias	BR_GO	STATE_TOTAL	20210118																																328848	7107
Brazil	BRA	Goias	BR_GO	STATE_TOTAL	20210119																																331154	7107
Brazil	BRA	Goias	BR_GO	STATE_TOTAL	20210120																																333134	7185
Brazil	BRA	Goias	BR_GO	STATE_TOTAL	20210121																																334578	7205
Brazil	BRA	Goias	BR_GO	STATE_TOTAL	20210122																																336362	7226
Brazil	BRA	Goias	BR_GO	STATE_TOTAL	20210123																																337974	7278
Brazil	BRA	Goias	BR_GO	STATE_TOTAL	20210124																																338096	7285
Brazil	BRA	Goias	BR_GO	STATE_TOTAL	20210125																																339469	7295
Brazil	BRA	Goias	BR_GO	STATE_TOTAL	20210126																																342308	7318
Brazil	BRA	Goias	BR_GO	STATE_TOTAL	20210127
Brazil	BRA	Goias	BR_GO	STATE_TOTAL	20210128																																346384	7344
Brazil	BRA	Goias	BR_GO	STATE_TOTAL	20210129																																349317	7445
Brazil	BRA	Goias	BR_GO	STATE_TOTAL	20210130																																350349	7487
Brazil	BRA	Goias	BR_GO	STATE_TOTAL	20210131																																350569	7488
Brazil	BRA	Goias	BR_GO	STATE_TOTAL	20210201
Brazil	BRA	Maranhao	BR_MA	STATE_TOTAL	20200101	0.00		0.00		0.00		0.00		0.00		0.00		0.00		0.00	0.00		0.00			0.00		0.00	0.00			0.00		0.00					0.00	0.00	0.00	0.00	0.00	0.00	0.00	0.00	0.00	0.00
Brazil	BRA	Maranhao	BR_MA	STATE_TOTAL	20200102	0.00		0.00		0.00		0.00		0.00		0.00		0.00		0.00	0.00		0.00			0.00		0.00	0.00			0.00		0.00					0.00	0.00	0.00	0.00	0.00	0.00	0.00	0.00	0.00	0.00
Brazil	BRA	Maranhao	BR_MA	STATE_TOTAL	20200103	0.00		0.00		0.00		0.00		0.00		0.00		0.00		0.00	0.00		0.00			0.00		0.00	0.00			0.00		0.00					0.00	0.00	0.00	0.00	0.00	0.00	0.00	0.00	0.00	0.00
Brazil	BRA	Maranhao	BR_MA	STATE_TOTAL	20200104	0.00		0.00		0.00		0.00		0.00		0.00		0.00		0.00	0.00		0.00			0.00		0.00	0.00			0.00		0.00					0.00	0.00	0.00	0.00	0.00	0.00	0.00	0.00	0.00	0.00
Brazil	BRA	Maranhao	BR_MA	STATE_TOTAL	20200105	0.00		0.00		0.00		0.00		0.00		0.00		0.00		0.00	0.00		0.00			0.00		0.00	0.00			0.00		0.00					0.00	0.00	0.00	0.00	0.00	0.00	0.00	0.00	0.00	0.00
Brazil	BRA	Maranhao	BR_MA	STATE_TOTAL	20200106	0.00		0.00		0.00		0.00		0.00		0.00		0.00		0.00	0.00		0.00			0.00		0.00	0.00			0.00		0.00					0.00	0.00	0.00	0.00	0.00	0.00	0.00	0.00	0.00	0.00
Brazil	BRA	Maranhao	BR_MA	STATE_TOTAL	20200107	0.00		0.00		0.00		0.00		0.00		0.00		0.00		0.00	0.00		0.00			0.00		0.00	0.00			0.00		0.00					0.00	0.00	0.00	0.00	0.00	0.00	0.00	0.00	0.00	0.00
Brazil	BRA	Maranhao	BR_MA	STATE_TOTAL	20200108	0.00		0.00		0.00		0.00		0.00		0.00		0.00		0.00	0.00		0.00			0.00		0.00	0.00			0.00		0.00					0.00	0.00	0.00	0.00	0.00	0.00	0.00	0.00	0.00	0.00
Brazil	BRA	Maranhao	BR_MA	STATE_TOTAL	20200109	0.00		0.00		0.00		0.00		0.00		0.00		0.00		0.00	0.00		0.00			0.00		0.00	0.00			0.00		0.00					0.00	0.00	0.00	0.00	0.00	0.00	0.00	0.00	0.00	0.00
Brazil	BRA	Maranhao	BR_MA	STATE_TOTAL	20200110	0.00		0.00		0.00		0.00		0.00		0.00		0.00		0.00	0.00		0.00			0.00		0.00	0.00			0.00		0.00					0.00	0.00	0.00	0.00	0.00	0.00	0.00	0.00	0.00	0.00
Brazil	BRA	Maranhao	BR_MA	STATE_TOTAL	20200111	0.00		0.00		0.00		0.00		0.00		0.00		0.00		0.00	0.00		0.00			0.00		0.00	0.00			0.00		0.00					0.00	0.00	0.00	0.00	0.00	0.00	0.00	0.00	0.00	0.00
Brazil	BRA	Maranhao	BR_MA	STATE_TOTAL	20200112	0.00		0.00		0.00		0.00		0.00		0.00		0.00		0.00	0.00		0.00			0.00		0.00	0.00			0.00		0.00					0.00	0.00	0.00	0.00	0.00	0.00	0.00	0.00	0.00	0.00
Brazil	BRA	Maranhao	BR_MA	STATE_TOTAL	20200113	0.00		0.00		0.00		0.00		0.00		0.00		0.00		0.00	0.00		0.00			0.00		0.00	0.00			0.00		0.00					0.00	0.00	0.00	0.00	0.00	0.00	0.00	0.00	0.00	0.00
Brazil	BRA	Maranhao	BR_MA	STATE_TOTAL	20200114	0.00		0.00		0.00		0.00		0.00		0.00		0.00		0.00	0.00		0.00			0.00		0.00	0.00			0.00		0.00					0.00	0.00	0.00	0.00	0.00	0.00	0.00	0.00	0.00	0.00
Brazil	BRA	Maranhao	BR_MA	STATE_TOTAL	20200115	0.00		0.00		0.00		0.00		0.00		0.00		0.00		0.00	0.00		0.00			0.00		0.00	0.00			0.00		0.00					0.00	0.00	0.00	0.00	0.00	0.00	0.00	0.00	0.00	0.00
Brazil	BRA	Maranhao	BR_MA	STATE_TOTAL	20200116	0.00		0.00		0.00		0.00		0.00		0.00		0.00		0.00	0.00		0.00			0.00		0.00	0.00			0.00		0.00					0.00	0.00	0.00	0.00	0.00	0.00	0.00	0.00	0.00	0.00
Brazil	BRA	Maranhao	BR_MA	STATE_TOTAL	20200117	0.00		0.00		0.00		0.00		0.00		0.00		0.00		0.00	0.00		0.00			0.00		0.00	0.00			0.00		0.00					0.00	0.00	0.00	0.00	0.00	0.00	0.00	0.00	0.00	0.00
Brazil	BRA	Maranhao	BR_MA	STATE_TOTAL	20200118	0.00		0.00		0.00		0.00		0.00		0.00		0.00		0.00	0.00		0.00			0.00		0.00	0.00			0.00		0.00					0.00	0.00	0.00	0.00	0.00	0.00	0.00	0.00	0.00	0.00
Brazil	BRA	Maranhao	BR_MA	STATE_TOTAL	20200119	0.00		0.00		0.00		0.00		0.00		0.00		0.00		0.00	0.00		0.00			0.00		0.00	0.00			0.00		0.00					0.00	0.00	0.00	0.00	0.00	0.00	0.00	0.00	0.00	0.00
Brazil	BRA	Maranhao	BR_MA	STATE_TOTAL	20200120	0.00		0.00		0.00		0.00		0.00		0.00		0.00		0.00	0.00		0.00			0.00		0.00	0.00			0.00		0.00					0.00	0.00	0.00	0.00	0.00	0.00	0.00	0.00	0.00	0.00
Brazil	BRA	Maranhao	BR_MA	STATE_TOTAL	20200121	0.00		0.00		0.00		0.00		0.00		0.00		0.00		0.00	0.00		0.00			0.00		0.00	0.00			0.00		0.00					0.00	0.00	0.00	0.00	0.00	0.00	0.00	0.00	0.00	0.00
Brazil	BRA	Maranhao	BR_MA	STATE_TOTAL	20200122	0.00		0.00		0.00		0.00		0.00		0.00		0.00		0.00	0.00		0.00			0.00		0.00	0.00			0.00		0.00					0.00	0.00	0.00	0.00	0.00	0.00	0.00	0.00	0.00	0.00
Brazil	BRA	Maranhao	BR_MA	STATE_TOTAL	20200123	0.00		0.00		0.00		0.00		0.00		0.00		0.00		0.00	0.00		0.00			0.00		0.00	0.00			0.00		0.00					0.00	0.00	0.00	0.00	0.00	0.00	0.00	0.00	0.00	0.00
Brazil	BRA	Maranhao	BR_MA	STATE_TOTAL	20200124	0.00		0.00		0.00		0.00		0.00		0.00		0.00		0.00	0.00		0.00			0.00		0.00	0.00			0.00		0.00					0.00	0.00	0.00	0.00	0.00	0.00	0.00	0.00	0.00	0.00
Brazil	BRA	Maranhao	BR_MA	STATE_TOTAL	20200125	0.00		0.00		0.00		0.00		0.00		0.00		0.00		0.00	0.00		0.00			0.00		0.00	0.00			0.00		0.00					0.00	0.00	0.00	0.00	0.00	0.00	0.00	0.00	0.00	0.00
Brazil	BRA	Maranhao	BR_MA	STATE_TOTAL	20200126	0.00		0.00		0.00		0.00		0.00		0.00		0.00		0.00	0.00		0.00			2.00	1	0.00	0.00			0.00		0.00					11.11	11.11	14.29	14.29	6.67	6.67	7.69	7.69	0.00	0.00
Brazil	BRA	Maranhao	BR_MA	STATE_TOTAL	20200127	0.00		0.00		0.00		0.00		0.00		0.00		0.00		0.00	0.00		0.00			2.00	1	0.00	0.00			0.00		0.00					11.11	11.11	14.29	14.29	6.67	6.67	7.69	7.69	0.00	0.00
Brazil	BRA	Maranhao	BR_MA	STATE_TOTAL	20200128	0.00		0.00		0.00		0.00		0.00		0.00		0.00		0.00	0.00		0.00			2.00	1	0.00	0.00			0.00		0.00					11.11	11.11	14.29	14.29	6.67	6.67	7.69	7.69	0.00	0.00
Brazil	BRA	Maranhao	BR_MA	STATE_TOTAL	20200129	0.00		0.00		0.00		0.00		0.00		0.00		0.00		0.00	0.00		0.00			2.00	1	0.00	0.00			0.00		0.00					11.11	11.11	14.29	14.29	6.67	6.67	7.69	7.69	0.00	0.00
Brazil	BRA	Maranhao	BR_MA	STATE_TOTAL	20200130	0.00		0.00		0.00		0.00		0.00		0.00		0.00		0.00	0.00		0.00			2.00	1	0.00	0.00			0.00		0.00					11.11	11.11	14.29	14.29	6.67	6.67	7.69	7.69	0.00	0.00
Brazil	BRA	Maranhao	BR_MA	STATE_TOTAL	20200131	0.00		0.00		0.00		0.00		0.00		0.00		0.00		0.00	0.00		0.00			2.00	1	0.00	0.00			0.00		0.00					11.11	11.11	14.29	14.29	6.67	6.67	7.69	7.69	0.00	0.00
Brazil	BRA	Maranhao	BR_MA	STATE_TOTAL	20200201	0.00		0.00		0.00		0.00		0.00		0.00		0.00		0.00	0.00		0.00			2.00	1	0.00	0.00			0.00		0.00					11.11	11.11	14.29	14.29	6.67	6.67	7.69	7.69	0.00	0.00
Brazil	BRA	Maranhao	BR_MA	STATE_TOTAL	20200202	0.00		0.00		0.00		0.00		0.00		0.00		0.00		0.00	0.00		0.00			2.00	1	0.00	0.00			0.00		0.00					11.11	11.11	14.29	14.29	6.67	6.67	7.69	7.69	0.00	0.00
Brazil	BRA	Maranhao	BR_MA	STATE_TOTAL	20200203	0.00		0.00		0.00		0.00		0.00		0.00		0.00		0.00	0.00		0.00			2.00	1	0.00	0.00			0.00		0.00					11.11	11.11	14.29	14.29	6.67	6.67	7.69	7.69	0.00	0.00
Brazil	BRA	Maranhao	BR_MA	STATE_TOTAL	20200204	0.00		0.00		0.00		0.00		0.00		0.00		0.00		0.00	0.00		0.00			2.00	1	0.00	0.00			0.00		0.00					11.11	11.11	14.29	14.29	6.67	6.67	7.69	7.69	0.00	0.00
Brazil	BRA	Maranhao	BR_MA	STATE_TOTAL	20200205	0.00		0.00		0.00		0.00		0.00		0.00		0.00		0.00	0.00		0.00			2.00	1	0.00	0.00			0.00		0.00					11.11	11.11	14.29	14.29	6.67	6.67	7.69	7.69	0.00	0.00
Brazil	BRA	Maranhao	BR_MA	STATE_TOTAL	20200206	0.00		0.00		0.00		0.00		0.00		0.00		0.00		0.00	0.00		0.00			2.00	1	0.00	0.00			0.00		0.00					11.11	11.11	14.29	14.29	6.67	6.67	7.69	7.69	0.00	0.00
Brazil	BRA	Maranhao	BR_MA	STATE_TOTAL	20200207	0.00		0.00		0.00		0.00		0.00		0.00		0.00		0.00	0.00		0.00			2.00	1	0.00	0.00			0.00		0.00					11.11	11.11	14.29	14.29	6.67	6.67	7.69	7.69	0.00	0.00
Brazil	BRA	Maranhao	BR_MA	STATE_TOTAL	20200208	0.00		0.00		0.00		0.00		0.00		0.00		0.00		0.00	0.00		0.00			2.00	1	0.00	0.00			0.00		0.00					11.11	11.11	14.29	14.29	6.67	6.67	7.69	7.69	0.00	0.00
Brazil	BRA	Maranhao	BR_MA	STATE_TOTAL	20200209	0.00		0.00		0.00		0.00		0.00		0.00		0.00		0.00	0.00		0.00			2.00	1	0.00	0.00			0.00		0.00					11.11	11.11	14.29	14.29	6.67	6.67	7.69	7.69	0.00	0.00
Brazil	BRA	Maranhao	BR_MA	STATE_TOTAL	20200210	0.00		0.00		0.00		0.00		0.00		0.00		0.00		0.00	0.00		0.00			2.00	1	0.00	0.00			0.00		0.00					11.11	11.11	14.29	14.29	6.67	6.67	7.69	7.69	0.00	0.00
Brazil	BRA	Maranhao	BR_MA	STATE_TOTAL	20200211	0.00		0.00		0.00		0.00		0.00		0.00		0.00		0.00	0.00		0.00			2.00	1	0.00	0.00			0.00		0.00					11.11	11.11	14.29	14.29	6.67	6.67	7.69	7.69	0.00	0.00
Brazil	BRA	Maranhao	BR_MA	STATE_TOTAL	20200212	0.00		0.00		0.00		0.00		0.00		0.00		0.00		0.00	0.00		0.00			2.00	1	0.00	0.00			0.00		0.00					11.11	11.11	14.29	14.29	6.67	6.67	7.69	7.69	0.00	0.00
Brazil	BRA	Maranhao	BR_MA	STATE_TOTAL	20200213	0.00		0.00		0.00		0.00		0.00		0.00		0.00		0.00	0.00		0.00			2.00	1	0.00	0.00			0.00		0.00					11.11	11.11	14.29	14.29	6.67	6.67	7.69	7.69	0.00	0.00
Brazil	BRA	Maranhao	BR_MA	STATE_TOTAL	20200214	0.00		0.00		0.00		0.00		0.00		0.00		0.00		0.00	0.00		0.00			2.00	1	0.00	0.00			0.00		0.00					11.11	11.11	14.29	14.29	6.67	6.67	7.69	7.69	0.00	0.00
Brazil	BRA	Maranhao	BR_MA	STATE_TOTAL	20200215	0.00		0.00		0.00		0.00		0.00		0.00		0.00		0.00	0.00		0.00			2.00	1	0.00	0.00			0.00		0.00					11.11	11.11	14.29	14.29	6.67	6.67	7.69	7.69	0.00	0.00
Brazil	BRA	Maranhao	BR_MA	STATE_TOTAL	20200216	0.00		0.00		0.00		0.00		0.00		0.00		0.00		0.00	0.00		0.00			2.00	1	0.00	0.00			0.00		0.00					11.11	11.11	14.29	14.29	6.67	6.67	7.69	7.69	0.00	0.00
Brazil	BRA	Maranhao	BR_MA	STATE_TOTAL	20200217	0.00		0.00		0.00		0.00		0.00		0.00		0.00		0.00	0.00		0.00			2.00	1	0.00	0.00			0.00		0.00					11.11	11.11	14.29	14.29	6.67	6.67	7.69	7.69	0.00	0.00
Brazil	BRA	Maranhao	BR_MA	STATE_TOTAL	20200218	0.00		0.00		0.00		0.00		0.00		0.00		0.00		0.00	0.00		0.00			2.00	1	0.00	0.00			0.00		0.00					11.11	11.11	14.29	14.29	6.67	6.67	7.69	7.69	0.00	0.00
Brazil	BRA	Maranhao	BR_MA	STATE_TOTAL	20200219	0.00		0.00		0.00		0.00		0.00		0.00		0.00		0.00	0.00		0.00			2.00	1	0.00	0.00			0.00		0.00					11.11	11.11	14.29	14.29	6.67	6.67	7.69	7.69	0.00	0.00
Brazil	BRA	Maranhao	BR_MA	STATE_TOTAL	20200220	0.00		0.00		0.00		0.00		0.00		0.00		0.00		0.00	0.00		0.00			2.00	1	0.00	0.00			0.00		0.00					11.11	11.11	14.29	14.29	6.67	6.67	7.69	7.69	0.00	0.00
Brazil	BRA	Maranhao	BR_MA	STATE_TOTAL	20200221	0.00		0.00		0.00		0.00		0.00		0.00		0.00		0.00	0.00		0.00			2.00	1	0.00	0.00			0.00		0.00					11.11	11.11	14.29	14.29	6.67	6.67	7.69	7.69	0.00	0.00
Brazil	BRA	Maranhao	BR_MA	STATE_TOTAL	20200222	0.00		0.00		0.00		0.00		0.00		0.00		0.00		0.00	0.00		0.00			2.00	1	0.00	0.00			0.00		0.00					11.11	11.11	14.29	14.29	6.67	6.67	7.69	7.69	0.00	0.00
Brazil	BRA	Maranhao	BR_MA	STATE_TOTAL	20200223	0.00		0.00		0.00		0.00		0.00		0.00		0.00		0.00	0.00		0.00			2.00	1	0.00	0.00			0.00		0.00					11.11	11.11	14.29	14.29	6.67	6.67	7.69	7.69	0.00	0.00
Brazil	BRA	Maranhao	BR_MA	STATE_TOTAL	20200224	0.00		0.00		0.00		0.00		0.00		0.00		0.00		0.00	0.00		0.00			2.00	1	0.00	0.00			0.00		0.00					11.11	11.11	14.29	14.29	6.67	6.67	7.69	7.69	0.00	0.00
Brazil	BRA	Maranhao	BR_MA	STATE_TOTAL	20200225	0.00		0.00		0.00		0.00		0.00		0.00		0.00		0.00	0.00		0.00			2.00	1	0.00	0.00			0.00		0.00					11.11	11.11	14.29	14.29	6.67	6.67	7.69	7.69	0.00	0.00
Brazil	BRA	Maranhao	BR_MA	STATE_TOTAL	20200226	0.00		0.00		0.00		0.00		0.00		0.00		0.00		0.00	0.00		0.00			2.00	1	0.00	0.00			0.00		0.00					11.11	11.11	14.29	14.29	6.67	6.67	7.69	7.69	0.00	0.00
Brazil	BRA	Maranhao	BR_MA	STATE_TOTAL	20200227	0.00		0.00		0.00		0.00		0.00		0.00		0.00		0.00	0.00		0.00			2.00	1	0.00	0.00			0.00		0.00					11.11	11.11	14.29	14.29	6.67	6.67	7.69	7.69	0.00	0.00
Brazil	BRA	Maranhao	BR_MA	STATE_TOTAL	20200228	0.00		0.00		0.00		0.00		0.00		0.00		0.00		0.00	0.00		0.00			2.00	1	0.00	0.00			0.00		0.00					11.11	11.11	14.29	14.29	6.67	6.67	7.69	7.69	0.00	0.00
Brazil	BRA	Maranhao	BR_MA	STATE_TOTAL	20200229	0.00		0.00		0.00		0.00		0.00		0.00		0.00		0.00	0.00		0.00			2.00	1	0.00	0.00			0.00		0.00					11.11	11.11	14.29	14.29	6.67	6.67	7.69	7.69	0.00	0.00
Brazil	BRA	Maranhao	BR_MA	STATE_TOTAL	20200301	0.00		0.00		0.00		0.00		0.00		0.00		0.00		0.00	0.00		0.00			2.00	1	0.00	0.00			0.00		0.00					11.11	11.11	14.29	14.29	6.67	6.67	7.69	7.69	0.00	0.00
Brazil	BRA	Maranhao	BR_MA	STATE_TOTAL	20200302	0.00		0.00		0.00		0.00		0.00		0.00		0.00		0.00	0.00		0.00			2.00	1	0.00	0.00			0.00		0.00			0	0	11.11	11.11	14.29	14.29	6.67	6.67	7.69	7.69	0.00	0.00
Brazil	BRA	Maranhao	BR_MA	STATE_TOTAL	20200303	0.00		0.00		0.00		0.00		0.00		0.00		0.00		0.00	0.00		0.00			2.00	1	0.00	0.00			0.00		0.00			0	0	11.11	11.11	14.29	14.29	6.67	6.67	7.69	7.69	0.00	0.00
Brazil	BRA	Maranhao	BR_MA	STATE_TOTAL	20200304	0.00		0.00		0.00		0.00		0.00		0.00		0.00		0.00	0.00		0.00			2.00	1	0.00	0.00			0.00		0.00			0	0	11.11	11.11	14.29	14.29	6.67	6.67	7.69	7.69	0.00	0.00
Brazil	BRA	Maranhao	BR_MA	STATE_TOTAL	20200305	0.00		0.00		0.00		0.00		0.00		0.00		0.00		0.00	0.00		0.00			2.00	1	0.00	0.00			0.00		0.00			0	0	11.11	11.11	14.29	14.29	6.67	6.67	7.69	7.69	0.00	0.00
Brazil	BRA	Maranhao	BR_MA	STATE_TOTAL	20200306	0.00		0.00		0.00		0.00		0.00		0.00		0.00		0.00	0.00		0.00			2.00	1	0.00	0.00			0.00		0.00			0	0	11.11	11.11	14.29	14.29	6.67	6.67	7.69	7.69	0.00	0.00
Brazil	BRA	Maranhao	BR_MA	STATE_TOTAL	20200307	0.00		0.00		0.00		0.00		0.00		0.00		0.00		0.00	0.00		0.00			2.00	1	0.00	0.00			0.00		0.00			0	0	11.11	11.11	14.29	14.29	6.67	6.67	7.69	7.69	0.00	0.00
Brazil	BRA	Maranhao	BR_MA	STATE_TOTAL	20200308	0.00		0.00		0.00		0.00		0.00		0.00		0.00		0.00	0.00		0.00			2.00	1	0.00	0.00			0.00		0.00			0	0	11.11	11.11	14.29	14.29	6.67	6.67	7.69	7.69	0.00	0.00
Brazil	BRA	Maranhao	BR_MA	STATE_TOTAL	20200309	0.00		0.00		0.00		0.00		0.00		0.00		0.00		0.00	0.00		0.00			2.00	1	0.00	0.00			0.00		0.00					11.11	11.11	14.29	14.29	6.67	6.67	7.69	7.69	0.00	0.00
Brazil	BRA	Maranhao	BR_MA	STATE_TOTAL	20200310	0.00		0.00		0.00		0.00		0.00		0.00		0.00		0.00	0.00		0.00			2.00	1	0.00	0.00			0.00		0.00			0	0	11.11	11.11	14.29	14.29	6.67	6.67	7.69	7.69	0.00	0.00
Brazil	BRA	Maranhao	BR_MA	STATE_TOTAL	20200311	0.00		0.00		0.00		0.00		0.00		0.00		0.00		0.00	0.00		0.00			2.00	1	0.00	0.00			0.00		0.00			0	0	11.11	11.11	14.29	14.29	6.67	6.67	7.69	7.69	0.00	0.00
Brazil	BRA	Maranhao	BR_MA	STATE_TOTAL	20200312	0.00		0.00		0.00		0.00		0.00		0.00		0.00		0.00	0.00		0.00			2.00	1	0.00	0.00			0.00		0.00			0	0	11.11	11.11	14.29	14.29	6.67	6.67	7.69	7.69	0.00	0.00
Brazil	BRA	Maranhao	BR_MA	STATE_TOTAL	20200313	0.00		0.00		1.00	1	2.00	1	0.00		0.00		0.00		2.00	0.00		0.00			2.00	1	0.00	0.00			0.00		0.00			0	0	27.78	27.78	30.95	30.95	16.67	16.67	19.23	19.23	0.00	0.00
Brazil	BRA	Maranhao	BR_MA	STATE_TOTAL	20200314	0.00		0.00		1.00	1	2.00	1	0.00		0.00		0.00		2.00	0.00		0.00			2.00	1	0.00	0.00			0.00		0.00			0	0	27.78	27.78	30.95	30.95	16.67	16.67	19.23	19.23	0.00	0.00
Brazil	BRA	Maranhao	BR_MA	STATE_TOTAL	20200315	0.00		0.00		1.00	1	2.00	1	0.00		0.00		0.00		2.00	0.00		0.00			2.00	1	0.00	0.00			0.00		0.00			0	0	27.78	27.78	30.95	30.95	16.67	16.67	19.23	19.23	0.00	0.00
Brazil	BRA	Maranhao	BR_MA	STATE_TOTAL	20200316	0.00		0.00		2.00	1	2.00	1	0.00		0.00		0.00		2.00	0.00		0.00			2.00	1	0.00	0.00			0.00		0.00			0	0	33.33	33.33	35.71	35.71	20.00	20.00	23.08	23.08	0.00	0.00
Brazil	BRA	Maranhao	BR_MA	STATE_TOTAL	20200317	3.00	0	3.00	0	2.00	1	2.00	1	0.00		1.00	0	0.00		2.00	0.00		1.00			2.00	1	2.00	0.00			0.00		0.00			0	0	53.70	53.70	60.71	60.71	40.00	40.00	42.31	42.31	25.00	25.00
Brazil	BRA	Maranhao	BR_MA	STATE_TOTAL	20200318	3.00	0	3.00	0	2.00	1	2.00	1	0.00		1.00	0	1.00	1	3.00	0.00		1.00			2.00	1	2.00	0.00			0.00		0.00			0	0	62.04	62.04	70.24	70.24	45.00	45.00	48.08	48.08	25.00	25.00
Brazil	BRA	Maranhao	BR_MA	STATE_TOTAL	20200319	3.00	0	3.00	0	2.00	1	2.00	1	0.00		1.00	0	1.00	1	3.00	0.00		1.00			2.00	1	2.00	0.00			0.00		0.00					62.04	62.04	70.24	70.24	45.00	45.00	48.08	48.08	25.00	25.00
Brazil	BRA	Maranhao	BR_MA	STATE_TOTAL	20200320	3.00	0	3.00	0	2.00	1	2.00	1	0.00		1.00	1	1.00	1	3.00	0.00		1.00			2.00	1	2.00	0.00			0.00		0.00					63.89	63.89	70.24	70.24	46.11	46.11	49.36	49.36	25.00	25.00
Brazil	BRA	Maranhao	BR_MA	STATE_TOTAL	20200321	3.00	0	3.00	1	2.00	1	2.00	1	0.00		1.00	1	2.00	0	3.00	0.00		1.00			2.00	1	2.00	0.00			0.00		0.00			0	0	68.52	68.52	73.81	73.81	48.89	48.89	52.56	52.56	25.00	25.00
Brazil	BRA	Maranhao	BR_MA	STATE_TOTAL	20200322	3.00	0	3.00	1	2.00	1	2.00	1	0.00		1.00	1	2.00	0	3.00	0.00		1.00			2.00	1	2.00	0.00			0.00		0.00			2	0	68.52	68.52	73.81	73.81	48.89	48.89	52.56	52.56	25.00	25.00
Brazil	BRA	Maranhao	BR_MA	STATE_TOTAL	20200323	3.00	0	3.00	1	2.00	1	2.00	1	0.00		1.00	1	2.00	0	3.00	0.00		1.00			2.00	1	2.00	0.00			0.00		0.00			2	0	68.52	68.52	73.81	73.81	48.89	48.89	52.56	52.56	25.00	25.00
Brazil	BRA	Maranhao	BR_MA	STATE_TOTAL	20200324	3.00	0	3.00	1	2.00	1	2.00	1	0.00		1.00	1	2.00	0	3.00	0.00		1.00			2.00	1	2.00	0.00			0.00		0.00			2	0	68.52	68.52	73.81	73.81	48.89	48.89	52.56	52.56	25.00	25.00
Brazil	BRA	Maranhao	BR_MA	STATE_TOTAL	20200325	3.00	0	3.00	1	2.00	1	2.00	1	0.00		1.00	1	2.00	0	3.00	0.00		1.00			2.00	1	2.00	0.00			0.00		0.00			8	0	68.52	68.52	73.81	73.81	48.89	48.89	52.56	52.56	25.00	25.00
Brazil	BRA	Maranhao	BR_MA	STATE_TOTAL	20200326	3.00	0	3.00	1	2.00	1	2.00	1	0.00		1.00	1	2.00	0	3.00	0.00		1.00			2.00	1	2.00	0.00			0.00		0.00			10	0	68.52	68.52	73.81	73.81	48.89	48.89	52.56	52.56	25.00	25.00
Brazil	BRA	Maranhao	BR_MA	STATE_TOTAL	20200327	3.00	0	3.00	1	2.00	1	2.00	1	0.00		1.00	1	2.00	0	4.00	0.00		1.00			2.00	1	2.00	0.00			0.00		0.00			13	0	71.30	71.30	77.38	77.38	50.56	50.56	54.49	54.49	25.00	25.00
Brazil	BRA	Maranhao	BR_MA	STATE_TOTAL	20200328	3.00	0	3.00	1	2.00	1	2.00	1	0.00		1.00	1	2.00	0	4.00	0.00		1.00			2.00	1	2.00	0.00			0.00		0.00			14	0	71.30	71.30	77.38	77.38	50.56	50.56	54.49	54.49	25.00	25.00
Brazil	BRA	Maranhao	BR_MA	STATE_TOTAL	20200329	3.00	0	3.00	1	2.00	1	2.00	1	0.00		1.00	1	2.00	0	4.00	0.00		1.00			2.00	1	2.00	0.00			0.00		0.00			16	0	71.30	71.30	77.38	77.38	50.56	50.56	54.49	54.49	25.00	25.00
Brazil	BRA	Maranhao	BR_MA	STATE_TOTAL	20200330	3.00	0	3.00	1	2.00	1	2.00	1	0.00		1.00	1	2.00	0	4.00	0.00		1.00			2.00	1	2.00	0.00			0.00		0.00			23	1	71.30	71.30	77.38	77.38	50.56	50.56	54.49	54.49	25.00	25.00
Brazil	BRA	Maranhao	BR_MA	STATE_TOTAL	20200331	3.00	0	3.00	1	2.00	1	2.00	1	0.00		1.00	1	2.00	0	4.00	0.00		1.00			2.00	1	2.00	0.00			0.00		0.00			31	1	71.30	71.30	77.38	77.38	50.56	50.56	54.49	54.49	25.00	25.00
Brazil	BRA	Maranhao	BR_MA	STATE_TOTAL	20200401	3.00	0	3.00	1	2.00	1	2.00	1	0.00		1.00	1	2.00	0	4.00	0.00		1.00			2.00	1	2.00	2.00			0.00		0.00			54	1	71.30	71.30	77.38	77.38	57.22	57.22	62.18	62.18	25.00	25.00
Brazil	BRA	Maranhao	BR_MA	STATE_TOTAL	20200402	3.00	0	3.00	1	2.00	1	2.00	1	0.00		1.00	1	2.00	0	4.00	0.00		1.00			2.00	1	2.00	2.00			0.00		0.00			71	14	71.30	71.30	77.38	77.38	57.22	57.22	62.18	62.18	25.00	25.00
Brazil	BRA	Maranhao	BR_MA	STATE_TOTAL	20200403	3.00	0	3.00	1	2.00	1	2.00	1	0.00		1.00	1	2.00	0	4.00	0.00		1.00			2.00	1	2.00	2.00			0.00		0.00			81	1	71.30	71.30	77.38	77.38	57.22	57.22	62.18	62.18	25.00	25.00
Brazil	BRA	Maranhao	BR_MA	STATE_TOTAL	20200404	3.00	0	3.00	1	2.00	1	2.00	1	0.00		1.00	1	2.00	0	4.00	0.00		1.00			2.00	1	2.00	2.00			0.00		0.00			88	1	71.30	71.30	77.38	77.38	57.22	57.22	62.18	62.18	25.00	25.00
Brazil	BRA	Maranhao	BR_MA	STATE_TOTAL	20200405	3.00	0	3.00	1	2.00	1	2.00	1	0.00		1.00	1	2.00	0	4.00	0.00		1.00			2.00	1	2.00	2.00			0.00		0.00			96	2	71.30	71.30	77.38	77.38	57.22	57.22	62.18	62.18	25.00	25.00
Brazil	BRA	Maranhao	BR_MA	STATE_TOTAL	20200406	3.00	0	3.00	1	2.00	1	2.00	1	0.00		1.00	1	2.00	0	4.00	0.00		1.00			2.00	1	2.00	2.00			0.00		0.00			133	2	71.30	71.30	77.38	77.38	57.22	57.22	62.18	62.18	25.00	25.00
Brazil	BRA	Maranhao	BR_MA	STATE_TOTAL	20200407	3.00	0	3.00	1	2.00	1	2.00	1	0.00		1.00	1	2.00	0	4.00	0.00		1.00			2.00	1	2.00	2.00			0.00		0.00			172	4	71.30	71.30	77.38	77.38	57.22	57.22	62.18	62.18	25.00	25.00
Brazil	BRA	Maranhao	BR_MA	STATE_TOTAL	20200408	3.00	0	3.00	1	2.00	1	2.00	1	0.00		1.00	1	2.00	0	4.00	0.00		1.00			2.00	1	2.00	2.00			0.00		0.00			230	11	71.30	71.30	77.38	77.38	57.22	57.22	62.18	62.18	25.00	25.00
Brazil	BRA	Maranhao	BR_MA	STATE_TOTAL	20200409	3.00	0	3.00	1	2.00	1	2.00	1	0.00		1.00	1	2.00	0	4.00	0.00		1.00			2.00	1	2.00	2.00			0.00		0.00			273	12	71.30	71.30	77.38	77.38	57.22	57.22	62.18	62.18	25.00	25.00
Brazil	BRA	Maranhao	BR_MA	STATE_TOTAL	20200410	3.00	0	3.00	1	2.00	1	2.00	1	0.00		1.00	1	2.00	0	4.00	0.00		1.00			2.00	1	2.00	2.00			0.00		0.00			293	16	71.30	71.30	77.38	77.38	57.22	57.22	62.18	62.18	25.00	25.00
Brazil	BRA	Maranhao	BR_MA	STATE_TOTAL	20200411	3.00	0	3.00	1	2.00	1	2.00	1	0.00		1.00	1	2.00	0	4.00	0.00		1.00			2.00	1	2.00	2.00			0.00		0.00			344	21	71.30	71.30	77.38	77.38	57.22	57.22	62.18	62.18	25.00	25.00
Brazil	BRA	Maranhao	BR_MA	STATE_TOTAL	20200412	3.00	0	3.00	1	2.00	1	2.00	1	0.00		1.00	1	2.00	0	4.00	0.00		1.00			2.00	1	2.00	2.00			0.00		0.00			398	24	71.30	71.30	77.38	77.38	57.22	57.22	62.18	62.18	25.00	25.00
Brazil	BRA	Maranhao	BR_MA	STATE_TOTAL	20200413	3.00	0	3.00	1	2.00	1	2.00	1	0.00		1.00	1	2.00	0	4.00	0.00		1.00			2.00	1	2.00	2.00			0.00		0.00					71.30	71.30	77.38	77.38	57.22	57.22	62.18	62.18	25.00	25.00
Brazil	BRA	Maranhao	BR_MA	STATE_TOTAL	20200414	3.00	0	3.00	1	2.00	1	2.00	1	0.00		1.00	1	2.00	0	4.00	0.00		1.00			2.00	1	2.00	2.00			0.00		0.00			478	32	71.30	71.30	77.38	77.38	57.22	57.22	62.18	62.18	25.00	25.00
Brazil	BRA	Maranhao	BR_MA	STATE_TOTAL	20200415	3.00	0	3.00	1	2.00	1	2.00	1	0.00		1.00	1	2.00	0	4.00	0.00		1.00			2.00	1	2.00	2.00			4.00	0	0.00			630	34	71.30	71.30	77.38	77.38	63.06	63.06	68.91	68.91	25.00	25.00
Brazil	BRA	Maranhao	BR_MA	STATE_TOTAL	20200416	3.00	0	3.00	1	2.00	1	2.00	1	0.00		1.00	1	2.00	0	4.00	0.00		1.00			2.00	1	2.00	2.00			4.00	0	0.00			695	37	71.30	71.30	77.38	77.38	63.06	63.06	68.91	68.91	25.00	25.00
Brazil	BRA	Maranhao	BR_MA	STATE_TOTAL	20200417	3.00	0	3.00	1	2.00	1	2.00	1	0.00		1.00	1	2.00	0	4.00	0.00		1.00			2.00	1	2.00	2.00			4.00	0	0.00			797	40	71.30	71.30	77.38	77.38	63.06	63.06	68.91	68.91	25.00	25.00
Brazil	BRA	Maranhao	BR_MA	STATE_TOTAL	20200418	3.00	0	3.00	1	2.00	1	2.00	1	0.00		1.00	1	2.00	0	4.00	0.00		1.00			2.00	1	2.00	2.00			4.00	0	0.00			1040	44	71.30	71.30	77.38	77.38	63.06	63.06	68.91	68.91	25.00	25.00
Brazil	BRA	Maranhao	BR_MA	STATE_TOTAL	20200419	3.00	0	3.00	1	2.00	1	2.00	1	0.00		1.00	1	2.00	0	4.00	0.00		1.00			2.00	1	2.00	2.00			4.00	0	0.00			1205	48	71.30	71.30	77.38	77.38	63.06	63.06	68.91	68.91	25.00	25.00
Brazil	BRA	Maranhao	BR_MA	STATE_TOTAL	20200420	3.00	0	3.00	1	2.00	1	2.00	1	0.00		1.00	1	2.00	0	4.00	0.00		1.00			2.00	1	2.00	2.00			4.00	1	0.00			1320	54	71.30	71.30	77.38	77.38	63.89	63.89	69.87	69.87	25.00	25.00
Brazil	BRA	Maranhao	BR_MA	STATE_TOTAL	20200421	3.00	0	3.00	1	2.00	1	2.00	1	0.00		1.00	1	2.00	0	4.00	0.00		1.00			2.00	1	2.00	2.00			4.00	1	0.00			1396	60	71.30	71.30	77.38	77.38	63.89	63.89	69.87	69.87	25.00	25.00
Brazil	BRA	Maranhao	BR_MA	STATE_TOTAL	20200422	3.00	0	3.00	1	2.00	1	2.00	1	0.00		1.00	1	2.00	0	4.00	0.00		1.00			2.00	1	2.00	2.00			4.00	1	0.00			1604	66	71.30	71.30	77.38	77.38	63.89	63.89	69.87	69.87	25.00	25.00
Brazil	BRA	Maranhao	BR_MA	STATE_TOTAL	20200423	3.00	0	3.00	1	2.00	1	2.00	1	0.00		1.00	1	2.00	0	4.00	0.00		1.00			2.00	1	2.00	2.00			4.00	1	0.00			1757	76	71.30	71.30	77.38	77.38	63.89	63.89	69.87	69.87	25.00	25.00
Brazil	BRA	Maranhao	BR_MA	STATE_TOTAL	20200424	3.00	0	3.00	1	2.00	1	2.00	1	0.00		1.00	1	2.00	0	4.00	0.00		1.00			2.00	1	2.00	2.00			4.00	1	0.00			1951	88	71.30	71.30	77.38	77.38	63.89	63.89	69.87	69.87	25.00	25.00
Brazil	BRA	Maranhao	BR_MA	STATE_TOTAL	20200425	3.00	0	3.00	1	2.00	1	2.00	1	0.00		1.00	1	2.00	0	4.00	0.00		1.00			2.00	1	2.00	2.00			4.00	1	0.00			2105	100	71.30	71.30	77.38	77.38	63.89	63.89	69.87	69.87	25.00	25.00
Brazil	BRA	Maranhao	BR_MA	STATE_TOTAL	20200426	3.00	0	3.00	1	2.00	1	2.00	1	0.00		1.00	1	2.00	0	4.00	0.00		1.00			2.00	1	2.00	2.00			4.00	1	0.00			2223	112	71.30	71.30	77.38	77.38	63.89	63.89	69.87	69.87	25.00	25.00
Brazil	BRA	Maranhao	BR_MA	STATE_TOTAL	20200427	3.00	0	3.00	1	2.00	1	2.00	1	0.00		1.00	1	1.00	1	4.00	0.00		1.00			2.00	1	2.00	2.00			4.00	1	0.00			2410	125	68.52	68.52	77.38	77.38	62.22	62.22	67.95	67.95	25.00	25.00
Brazil	BRA	Maranhao	BR_MA	STATE_TOTAL	20200428	3.00	0	3.00	1	2.00	1	2.00	1	0.00		1.00	1	1.00	1	4.00	0.00		1.00			2.00	1	2.00	2.00			4.00	1	0.00			2528	145	68.52	68.52	77.38	77.38	62.22	62.22	67.95	67.95	25.00	25.00
Brazil	BRA	Maranhao	BR_MA	STATE_TOTAL	20200429	3.00	0	3.00	1	2.00	1	2.00	1	0.00		1.00	1	1.00	1	4.00	0.00		1.00			2.00	1	2.00	2.00			4.00	1	0.00			2804	166	68.52	68.52	77.38	77.38	62.22	62.22	67.95	67.95	25.00	25.00
Brazil	BRA	Maranhao	BR_MA	STATE_TOTAL	20200430	3.00	0	3.00	1	2.00	1	2.00	1	0.00		1.00	1	1.00	1	4.00	0.00		1.00			2.00	1	2.00	2.00			4.00	1	0.00			3190	184	68.52	68.52	77.38	77.38	62.22	62.22	67.95	67.95	25.00	25.00
Brazil	BRA	Maranhao	BR_MA	STATE_TOTAL	20200501	3.00	0	3.00	1	2.00	1	2.00	1	0.00		1.00	1	1.00	1	4.00	0.00		1.00			2.00	1	2.00	2.00			4.00	1	0.00			3506	204	68.52	68.52	77.38	77.38	62.22	62.22	67.95	67.95	25.00	25.00
Brazil	BRA	Maranhao	BR_MA	STATE_TOTAL	20200502	3.00	0	3.00	1	2.00	1	2.00	1	0.00		1.00	1	1.00	1	4.00	0.00		1.00			2.00	1	2.00	2.00			4.00	1	0.00			3805	224	68.52	68.52	77.38	77.38	62.22	62.22	67.95	67.95	25.00	25.00
Brazil	BRA	Maranhao	BR_MA	STATE_TOTAL	20200503	3.00	0	3.00	1	2.00	1	2.00	1	0.00		1.00	1	1.00	1	4.00	0.00		1.00			2.00	1	2.00	2.00			4.00	1	0.00			4040	237	68.52	68.52	77.38	77.38	62.22	62.22	67.95	67.95	25.00	25.00
Brazil	BRA	Maranhao	BR_MA	STATE_TOTAL	20200504	3.00	0	3.00	1	2.00	1	2.00	1	0.00		1.00	1	1.00	1	4.00	0.00		1.00			2.00	1	2.00	2.00			4.00	1	0.00			4227	249	68.52	68.52	77.38	77.38	62.22	62.22	67.95	67.95	25.00	25.00
Brazil	BRA	Maranhao	BR_MA	STATE_TOTAL	20200505	3.00	0	3.00	1	2.00	1	2.00	1	1.00	0	2.00	0	2.00	0	4.00	0.00		1.00			2.00	1	2.00	2.00			4.00	1	0.00			4530	271	75.93	75.93	82.14	82.14	66.67	66.67	73.08	73.08	25.00	25.00
Brazil	BRA	Maranhao	BR_MA	STATE_TOTAL	20200506	3.00	0	3.00	1	2.00	1	2.00	1	1.00	0	2.00	0	2.00	0	4.00	0.00		1.00			2.00	1	2.00	2.00			4.00	1	0.00			5028	291	75.93	75.93	82.14	82.14	66.67	66.67	73.08	73.08	25.00	25.00
Brazil	BRA	Maranhao	BR_MA	STATE_TOTAL	20200507	3.00	0	3.00	1	2.00	1	2.00	1	1.00	0	2.00	0	2.00	0	4.00	0.00		1.00			2.00	1	2.00	2.00			4.00	1	0.00			5389	305	75.93	75.93	82.14	82.14	66.67	66.67	73.08	73.08	25.00	25.00
Brazil	BRA	Maranhao	BR_MA	STATE_TOTAL	20200508	3.00	0	3.00	1	2.00	1	2.00	1	1.00	0	2.00	0	2.00	0	4.00	0.00		1.00			2.00	1	2.00	2.00			4.00	1	0.00			5909	330	75.93	75.93	82.14	82.14	66.67	66.67	73.08	73.08	25.00	25.00
Brazil	BRA	Maranhao	BR_MA	STATE_TOTAL	20200509	3.00	0	3.00	1	2.00	1	2.00	1	1.00	0	2.00	0	2.00	0	4.00	0.00		1.00			2.00	1	2.00	2.00			4.00	1	0.00			6765	355	75.93	75.93	82.14	82.14	66.67	66.67	73.08	73.08	25.00	25.00
Brazil	BRA	Maranhao	BR_MA	STATE_TOTAL	20200510	3.00	0	3.00	1	2.00	1	2.00	1	1.00	0	2.00	0	2.00	0	4.00	0.00		1.00			2.00	1	2.00	2.00			4.00	1	0.00			7599	379	75.93	75.93	82.14	82.14	66.67	66.67	73.08	73.08	25.00	25.00
Brazil	BRA	Maranhao	BR_MA	STATE_TOTAL	20200511	3.00	0	3.00	1	2.00	1	2.00	1	1.00	0	2.00	0	2.00	0	4.00	0.00		1.00			2.00	1	2.00	2.00			4.00	1	0.00					75.93	75.93	82.14	82.14	66.67	66.67	73.08	73.08	25.00	25.00
Brazil	BRA	Maranhao	BR_MA	STATE_TOTAL	20200512	3.00	0	3.00	1	2.00	1	2.00	1	1.00	0	2.00	0	2.00	0	4.00	0.00		1.00			2.00	1	2.00	2.00			4.00	1	0.00					75.93	75.93	82.14	82.14	66.67	66.67	73.08	73.08	25.00	25.00
Brazil	BRA	Maranhao	BR_MA	STATE_TOTAL	20200513	3.00	0	3.00	1	2.00	1	2.00	1	1.00	0	2.00	0	2.00	0	4.00	0.00		1.00			2.00	1	2.00	2.00			4.00	1	0.00					75.93	75.93	82.14	82.14	66.67	66.67	73.08	73.08	25.00	25.00
Brazil	BRA	Maranhao	BR_MA	STATE_TOTAL	20200514	3.00	0	3.00	1	2.00	1	2.00	1	1.00	0	2.00	0	2.00	0	4.00	0.00		1.00			2.00	1	2.00	2.00			4.00	1	0.00					75.93	75.93	82.14	82.14	66.67	66.67	73.08	73.08	25.00	25.00
Brazil	BRA	Maranhao	BR_MA	STATE_TOTAL	20200515	3.00	0	3.00	1	2.00	1	2.00	1	1.00	0	2.00	0	2.00	0	4.00	0.00		1.00			2.00	1	2.00	2.00			4.00	1	0.00			9801	470	75.93	75.93	82.14	82.14	66.67	66.67	73.08	73.08	25.00	25.00
Brazil	BRA	Maranhao	BR_MA	STATE_TOTAL	20200516	3.00	0	3.00	1	2.00	1	2.00	1	1.00	0	2.00	0	2.00	0	4.00	0.00		1.00			2.00	1	2.00	2.00			4.00	1	0.00			11592	524	75.93	75.93	82.14	82.14	66.67	66.67	73.08	73.08	25.00	25.00
Brazil	BRA	Maranhao	BR_MA	STATE_TOTAL	20200517	3.00	0	3.00	1	2.00	1	2.00	1	1.00	0	2.00	0	2.00	0	4.00	0.00		1.00			2.00	1	2.00	2.00			4.00	1	0.00			12492	549	75.93	75.93	82.14	82.14	66.67	66.67	73.08	73.08	25.00	25.00
Brazil	BRA	Maranhao	BR_MA	STATE_TOTAL	20200518	3.00	0	3.00	1	2.00	1	2.00	1	1.00	0	1.00	1	0.00		4.00	0.00		1.00			2.00	1	2.00	2.00			4.00	1	0.00			13238	576	65.74	65.74	79.76	79.76	60.56	60.56	66.03	66.03	25.00	25.00
Brazil	BRA	Maranhao	BR_MA	STATE_TOTAL	20200519	3.00	0	3.00	1	2.00	1	2.00	1	1.00	0	1.00	1	0.00		4.00	0.00		1.00			2.00	1	2.00	2.00			4.00	1	0.00			14198	604	65.74	65.74	79.76	79.76	60.56	60.56	66.03	66.03	25.00	25.00
Brazil	BRA	Maranhao	BR_MA	STATE_TOTAL	20200520	3.00	0	3.00	1	2.00	1	2.00	1	1.00	0	1.00	1	0.00		4.00	0.00		1.00			2.00	1	2.00	2.00			4.00	1	0.00			15114	634	65.74	65.74	79.76	79.76	60.56	60.56	66.03	66.03	25.00	25.00
Brazil	BRA	Maranhao	BR_MA	STATE_TOTAL	20200521	3.00	0	3.00	1	2.00	1	2.00	1	1.00	0	1.00	1	0.00		4.00	0.00		1.00			2.00	1	2.00	2.00			4.00	1	0.00			18767	722	65.74	65.74	79.76	79.76	60.56	60.56	66.03	66.03	25.00	25.00
Brazil	BRA	Maranhao	BR_MA	STATE_TOTAL	20200522	3.00	0	3.00	1	2.00	1	2.00	1	1.00	0	1.00	1	0.00		4.00	0.00		1.00			2.00	1	2.00	2.00			4.00	1	0.00			17212	693	65.74	65.74	79.76	79.76	60.56	60.56	66.03	66.03	25.00	25.00
Brazil	BRA	Maranhao	BR_MA	STATE_TOTAL	20200523	3.00	0	3.00	1	2.00	1	2.00	1	1.00	0	1.00	1	0.00		4.00	0.00		1.00			2.00	1	2.00	2.00			4.00	1	0.00			21191	754	65.74	65.74	79.76	79.76	60.56	60.56	66.03	66.03	25.00	25.00
Brazil	BRA	Maranhao	BR_MA	STATE_TOTAL	20200524	3.00	0	3.00	1	2.00	1	2.00	1	1.00	0	1.00	1	0.00		4.00	0.00		1.00			2.00	1	2.00	2.00			4.00	1	0.00					65.74	65.74	79.76	79.76	60.56	60.56	66.03	66.03	25.00	25.00
Brazil	BRA	Maranhao	BR_MA	STATE_TOTAL	20200525	3.00	0	3.00	1	2.00	1	2.00	1	1.00	0	1.00	1	0.00		4.00	0.00		1.00			2.00	1	2.00	2.00			4.00	1	0.00			22786	784	65.74	65.74	79.76	79.76	60.56	60.56	66.03	66.03	25.00	25.00
Brazil	BRA	Maranhao	BR_MA	STATE_TOTAL	20200526	3.00	0	3.00	1	2.00	1	2.00	1	1.00	0	1.00	1	0.00		4.00	0.00		1.00			2.00	1	2.00	2.00			4.00	1	0.00					65.74	65.74	79.76	79.76	60.56	60.56	66.03	66.03	25.00	25.00
Brazil	BRA	Maranhao	BR_MA	STATE_TOTAL	20200527	3.00	0	3.00	1	2.00	1	2.00	1	1.00	0	1.00	1	0.00		4.00	0.00		1.00			2.00	1	2.00	2.00			4.00	1	0.00			26145	853	65.74	65.74	79.76	79.76	60.56	60.56	66.03	66.03	25.00	25.00
Brazil	BRA	Maranhao	BR_MA	STATE_TOTAL	20200528	3.00	0	3.00	1	2.00	1	2.00	1	1.00	0	1.00	1	0.00		4.00	0.00		1.00			2.00	1	2.00	2.00			4.00	1	0.00			27979	887	65.74	65.74	79.76	79.76	60.56	60.56	66.03	66.03	25.00	25.00
Brazil	BRA	Maranhao	BR_MA	STATE_TOTAL	20200529	3.00	0	3.00	1	2.00	1	2.00	1	1.00	0	1.00	1	0.00		4.00	0.00		1.00			2.00	1	2.00	2.00			4.00	1	0.00			30482	911	65.74	65.74	79.76	79.76	60.56	60.56	66.03	66.03	25.00	25.00
Brazil	BRA	Maranhao	BR_MA	STATE_TOTAL	20200530	3.00	0	3.00	1	2.00	1	2.00	1	1.00	0	1.00	1	0.00		4.00	0.00		1.00			2.00	1	2.00	2.00			4.00	1	0.00			32620	932	65.74	65.74	79.76	79.76	60.56	60.56	66.03	66.03	25.00	25.00
Brazil	BRA	Maranhao	BR_MA	STATE_TOTAL	20200531	3.00	0	3.00	1	2.00	1	2.00	1	1.00	0	1.00	1	0.00		4.00	0.00		1.00			2.00	1	2.00	2.00			4.00	1	0.00					65.74	65.74	79.76	79.76	60.56	60.56	66.03	66.03	25.00	25.00
Brazil	BRA	Maranhao	BR_MA	STATE_TOTAL	20200601	3.00	0	2.00	1	2.00	1	2.00	1	1.00	0	1.00	1	0.00		4.00	0.00		1.00			2.00	1	2.00	2.00			4.00	1	0.00			35297	976	62.04	62.04	76.19	76.19	58.33	58.33	63.46	63.46	25.00	25.00
Brazil	BRA	Maranhao	BR_MA	STATE_TOTAL	20200602	3.00	0	2.00	1	2.00	1	2.00	1	1.00	0	1.00	1	1.00	1	4.00	0.00		1.00			2.00	1	2.00	2.00			4.00	1	0.00					67.59	67.59	78.57	78.57	61.67	61.67	67.31	67.31	25.00	25.00
Brazil	BRA	Maranhao	BR_MA	STATE_TOTAL	20200603	3.00	0	2.00	1	2.00	1	2.00	1	1.00	0	1.00	1	1.00	1	4.00	0.00		1.00			2.00	1	2.00	2.00			4.00	1	0.00			36625	997	67.59	67.59	78.57	78.57	61.67	61.67	67.31	67.31	25.00	25.00
Brazil	BRA	Maranhao	BR_MA	STATE_TOTAL	20200604	3.00	0	2.00	1	2.00	1	2.00	1	1.00	0	1.00	1	1.00	1	4.00	0.00		1.00			2.00	1	2.00	2.00			4.00	1	0.00			38174	1028	67.59	67.59	78.57	78.57	61.67	61.67	67.31	67.31	25.00	25.00
Brazil	BRA	Maranhao	BR_MA	STATE_TOTAL	20200605	3.00	0	2.00	1	2.00	1	2.00	1	1.00	0	1.00	1	1.00	1	4.00	0.00		1.00			2.00	1	2.00	2.00			4.00	1	0.00			40629	1062	67.59	67.59	78.57	78.57	61.67	61.67	67.31	67.31	25.00	25.00
Brazil	BRA	Maranhao	BR_MA	STATE_TOTAL	20200606	3.00	0	2.00	1	2.00	1	2.00	1	1.00	0	1.00	1	1.00	1	4.00	0.00		1.00			2.00	1	2.00	2.00			4.00	1	0.00					67.59	67.59	78.57	78.57	61.67	61.67	67.31	67.31	25.00	25.00
Brazil	BRA	Maranhao	BR_MA	STATE_TOTAL	20200607	3.00	0	2.00	1	2.00	1	2.00	1	1.00	0	1.00	1	1.00	1	4.00	0.00		1.00			2.00	1	2.00	2.00			4.00	1	0.00					67.59	67.59	78.57	78.57	61.67	61.67	67.31	67.31	25.00	25.00
Brazil	BRA	Maranhao	BR_MA	STATE_TOTAL	20200608	3.00	0	2.00	1	2.00	1	2.00	1	1.00	0	1.00	1	1.00	1	4.00	0.00		1.00			2.00	1	2.00	2.00			4.00	1	0.00					67.59	67.59	78.57	78.57	61.67	61.67	67.31	67.31	25.00	25.00
Brazil	BRA	Maranhao	BR_MA	STATE_TOTAL	20200609	3.00	0	2.00	1	2.00	1	2.00	1	1.00	0	1.00	1	1.00	1	4.00	0.00		1.00			2.00	1	2.00	2.00			4.00	1	0.00			52069	1285	67.59	67.59	78.57	78.57	61.67	61.67	67.31	67.31	25.00	25.00
Brazil	BRA	Maranhao	BR_MA	STATE_TOTAL	20200610	3.00	0	2.00	1	2.00	1	2.00	1	1.00	0	1.00	1	1.00	1	4.00	0.00		1.00			2.00	1	2.00	2.00			4.00	1	0.00			53508	1322	67.59	67.59	78.57	78.57	61.67	61.67	67.31	67.31	25.00	25.00
Brazil	BRA	Maranhao	BR_MA	STATE_TOTAL	20200611	3.00	0	2.00	1	2.00	1	2.00	1	1.00	0	1.00	1	1.00	1	4.00	0.00		1.00			2.00	1	2.00	2.00			4.00	1	0.00			55680	1360	67.59	67.59	78.57	78.57	61.67	61.67	67.31	67.31	25.00	25.00
Brazil	BRA	Maranhao	BR_MA	STATE_TOTAL	20200612	3.00	0	2.00	1	2.00	1	2.00	1	1.00	0	1.00	1	1.00	1	4.00	0.00		1.00			2.00	1	2.00	2.00			4.00	1	0.00			57605	1399	67.59	67.59	78.57	78.57	61.67	61.67	67.31	67.31	25.00	25.00
Brazil	BRA	Maranhao	BR_MA	STATE_TOTAL	20200613	3.00	0	2.00	1	2.00	1	2.00	1	1.00	0	1.00	1	1.00	1	4.00	0.00		1.00			2.00	1	2.00	2.00			4.00	1	0.00			58859	1436	67.59	67.59	78.57	78.57	61.67	61.67	67.31	67.31	25.00	25.00
Brazil	BRA	Maranhao	BR_MA	STATE_TOTAL	20200614	3.00	0	2.00	1	2.00	1	2.00	1	1.00	0	1.00	1	1.00	1	4.00	0.00		1.00			2.00	1	2.00	2.00			4.00	1	0.00			59850	1467	67.59	67.59	78.57	78.57	61.67	61.67	67.31	67.31	25.00	25.00
Brazil	BRA	Maranhao	BR_MA	STATE_TOTAL	20200615	3.00	0	2.00	1	2.00	1	2.00	1	1.00	0	1.00	1	1.00	1	4.00	0.00		1.00			2.00	1	2.00	2.00			4.00	1	0.00			60592	1499	67.59	67.59	78.57	78.57	61.67	61.67	67.31	67.31	25.00	25.00
Brazil	BRA	Maranhao	BR_MA	STATE_TOTAL	20200616	3.00	0	2.00	1	2.00	1	2.00	1	1.00	0	1.00	1	1.00	1	4.00	0.00		1.00			2.00	1	2.00	2.00			4.00	1	0.00			62711	1537	67.59	67.59	78.57	78.57	61.67	61.67	67.31	67.31	25.00	25.00
Brazil	BRA	Maranhao	BR_MA	STATE_TOTAL	20200617	3.00	0	2.00	1	2.00	1	2.00	1	1.00	0	1.00	1	1.00	1	4.00	0.00		1.00			2.00	1	2.00	2.00			4.00	1	0.00			64735	1570	67.59	67.59	78.57	78.57	61.67	61.67	67.31	67.31	25.00	25.00
Brazil	BRA	Maranhao	BR_MA	STATE_TOTAL	20200618	3.00	0	2.00	1	2.00	1	2.00	1	1.00	0	1.00	1	1.00	1	4.00	0.00		1.00			2.00	1	2.00	2.00			4.00	1	0.00			66091	1607	67.59	67.59	78.57	78.57	61.67	61.67	67.31	67.31	25.00	25.00
Brazil	BRA	Maranhao	BR_MA	STATE_TOTAL	20200619	3.00	0	2.00	1	2.00	1	2.00	1	1.00	0	1.00	1	1.00	1	4.00	0.00		1.00			2.00	1	2.00	2.00			4.00	1	0.00			68500	1645	67.59	67.59	78.57	78.57	61.67	61.67	67.31	67.31	25.00	25.00
Brazil	BRA	Maranhao	BR_MA	STATE_TOTAL	20200620	3.00	0	2.00	1	2.00	1	2.00	1	1.00	0	1.00	1	1.00	1	4.00	0.00		1.00			2.00	1	2.00	2.00			4.00	1	0.00			69673	1684	67.59	67.59	78.57	78.57	61.67	61.67	67.31	67.31	25.00	25.00
Brazil	BRA	Maranhao	BR_MA	STATE_TOTAL	20200621	3.00	0	2.00	1	2.00	1	2.00	1	1.00	0	1.00	1	1.00	1	4.00	0.00		1.00			2.00	1	2.00	2.00			4.00	1	0.00			70059	1721	67.59	67.59	78.57	78.57	61.67	61.67	67.31	67.31	25.00	25.00
Brazil	BRA	Maranhao	BR_MA	STATE_TOTAL	20200622	3.00	0	2.00	1	2.00	1	2.00	1	1.00	0	1.00	1	1.00	1	4.00	0.00		1.00			2.00	1	2.00	2.00			4.00	1	0.00			70689	1760	67.59	67.59	78.57	78.57	61.67	61.67	67.31	67.31	25.00	25.00
Brazil	BRA	Maranhao	BR_MA	STATE_TOTAL	20200623	3.00	0	2.00	1	2.00	1	2.00	1	1.00	0	1.00	1	1.00	1	4.00	0.00		1.00			2.00	1	2.00	2.00			4.00	1	0.00			72021	1797	67.59	67.59	78.57	78.57	61.67	61.67	67.31	67.31	25.00	25.00
Brazil	BRA	Maranhao	BR_MA	STATE_TOTAL	20200624	3.00	0	2.00	1	2.00	1	2.00	1	1.00	0	1.00	1	1.00	1	4.00	0.00		1.00			2.00	1	2.00	2.00			4.00	1	0.00					67.59	67.59	78.57	78.57	61.67	61.67	67.31	67.31	25.00	25.00
Brazil	BRA	Maranhao	BR_MA	STATE_TOTAL	20200625	3.00	0	2.00	1	2.00	1	2.00	1	1.00	0	1.00	1	1.00	1	4.00	0.00		1.00			2.00	1	2.00	2.00			4.00	1	0.00			74925	1871	67.59	67.59	78.57	78.57	61.67	61.67	67.31	67.31	25.00	25.00
Brazil	BRA	Maranhao	BR_MA	STATE_TOTAL	20200626	3.00	0	2.00	1	2.00	1	2.00	1	1.00	0	1.00	1	1.00	1	4.00	0.00		1.00			2.00	1	2.00	2.00			4.00	1	0.00			76698	1906	67.59	67.59	78.57	78.57	61.67	61.67	67.31	67.31	25.00	25.00
Brazil	BRA	Maranhao	BR_MA	STATE_TOTAL	20200627	3.00	0	2.00	1	2.00	1	2.00	1	1.00	0	1.00	1	1.00	1	4.00	0.00		1.00			2.00	1	2.00	2.00			4.00	1	0.00			78115	1943	67.59	67.59	78.57	78.57	61.67	61.67	67.31	67.31	25.00	25.00
Brazil	BRA	Maranhao	BR_MA	STATE_TOTAL	20200628	3.00	0	2.00	1	2.00	1	2.00	1	1.00	0	1.00	1	1.00	1	4.00	0.00		1.00			2.00	1	2.00	2.00			4.00	1	0.00			78512	1982	67.59	67.59	78.57	78.57	61.67	61.67	67.31	67.31	25.00	25.00
Brazil	BRA	Maranhao	BR_MA	STATE_TOTAL	20200629	3.00	0	2.00	1	2.00	1	2.00	1	1.00	0	1.00	1	1.00	1	4.00	0.00		1.00			2.00	1	2.00	2.00			4.00	1	0.00			78969	2012	67.59	67.59	78.57	78.57	61.67	61.67	67.31	67.31	25.00	25.00
Brazil	BRA	Maranhao	BR_MA	STATE_TOTAL	20200630	3.00	0	2.00	1	2.00	1	2.00	1	1.00	0	1.00	1	1.00	1	4.00	0.00		1.00			2.00	1	2.00	2.00			4.00	1	0.00			80451	2048	67.59	67.59	78.57	78.57	61.67	61.67	67.31	67.31	25.00	25.00
Brazil	BRA	Maranhao	BR_MA	STATE_TOTAL	20200701	3.00	0	2.00	1	2.00	1	2.00	1	1.00	0	1.00	1	1.00	1	4.00	0.00		1.00			2.00	1	2.00	2.00			4.00	1	0.00			83256	2081	67.59	67.59	78.57	78.57	61.67	61.67	67.31	67.31	25.00	25.00
Brazil	BRA	Maranhao	BR_MA	STATE_TOTAL	20200702	3.00	0	2.00	1	2.00	1	2.00	1	1.00	0	1.00	1	1.00	1	4.00	0.00		1.00			2.00	1	2.00	2.00			4.00	1	0.00			86025	2119	67.59	67.59	78.57	78.57	61.67	61.67	67.31	67.31	25.00	25.00
Brazil	BRA	Maranhao	BR_MA	STATE_TOTAL	20200703	3.00	0	2.00	1	2.00	1	2.00	1	1.00	0	1.00	1	1.00	1	4.00	0.00		1.00			2.00	1	2.00	2.00			4.00	1	0.00			88214	2153	67.59	67.59	78.57	78.57	61.67	61.67	67.31	67.31	25.00	25.00
Brazil	BRA	Maranhao	BR_MA	STATE_TOTAL	20200704	3.00	0	2.00	1	2.00	1	2.00	1	1.00	0	1.00	1	1.00	1	4.00	0.00		1.00			2.00	1	2.00	2.00			4.00	1	0.00			89057	2185	67.59	67.59	78.57	78.57	61.67	61.67	67.31	67.31	25.00	25.00
Brazil	BRA	Maranhao	BR_MA	STATE_TOTAL	20200705	3.00	0	2.00	1	2.00	1	2.00	1	1.00	0	1.00	1	1.00	1	4.00	0.00		1.00			2.00	1	2.00	2.00			4.00	1	0.00			89714	2219	67.59	67.59	78.57	78.57	61.67	61.67	67.31	67.31	25.00	25.00
Brazil	BRA	Maranhao	BR_MA	STATE_TOTAL	20200706	3.00	0	2.00	1	2.00	1	2.00	1	1.00	0	1.00	1	1.00	1	4.00	0.00		1.00			2.00	1	2.00	2.00			4.00	1	0.00			90251	2250	67.59	67.59	78.57	78.57	61.67	61.67	67.31	67.31	25.00	25.00
Brazil	BRA	Maranhao	BR_MA	STATE_TOTAL	20200707	3.00	0	2.00	1	2.00	1	2.00	1	1.00	0	1.00	1	1.00	1	4.00	0.00		1.00			2.00	1	2.00	2.00			4.00	1	0.00			92088	2286	67.59	67.59	78.57	78.57	61.67	61.67	67.31	67.31	25.00	25.00
Brazil	BRA	Maranhao	BR_MA	STATE_TOTAL	20200708	3.00	0	2.00	1	2.00	1	2.00	1	1.00	0	1.00	1	1.00	1	4.00	0.00		1.00			2.00	1	2.00	2.00			4.00	1	0.00			92939	2324	67.59	67.59	78.57	78.57	61.67	61.67	67.31	67.31	25.00	25.00
Brazil	BRA	Maranhao	BR_MA	STATE_TOTAL	20200709	3.00	0	2.00	1	2.00	1	2.00	1	1.00	0	1.00	1	1.00	1	4.00	0.00		1.00			2.00	1	2.00	2.00			4.00	1	0.00			95323	2357	67.59	67.59	78.57	78.57	61.67	61.67	67.31	67.31	25.00	25.00
Brazil	BRA	Maranhao	BR_MA	STATE_TOTAL	20200710	3.00	0	2.00	1	2.00	1	2.00	1	1.00	0	1.00	1	1.00	1	4.00	0.00		1.00			2.00	1	2.00	2.00			4.00	1	0.00			96718	2392	67.59	67.59	78.57	78.57	61.67	61.67	67.31	67.31	25.00	25.00
Brazil	BRA	Maranhao	BR_MA	STATE_TOTAL	20200711	3.00	0	2.00	1	2.00	1	2.00	1	1.00	0	1.00	1	1.00	1	4.00	0.00		1.00			2.00	1	2.00	2.00			4.00	1	0.00			98398	2426	67.59	67.59	78.57	78.57	61.67	61.67	67.31	67.31	25.00	25.00
Brazil	BRA	Maranhao	BR_MA	STATE_TOTAL	20200712	3.00	0	2.00	1	2.00	1	2.00	1	1.00	0	1.00	1	1.00	1	4.00	0.00		1.00			2.00	1	2.00	2.00			4.00	1	0.00			98952	2463	67.59	67.59	78.57	78.57	61.67	61.67	67.31	67.31	25.00	25.00
Brazil	BRA	Maranhao	BR_MA	STATE_TOTAL	20200713	3.00	0	2.00	1	2.00	1	2.00	1	1.00	0	1.00	1	1.00	1	4.00	0.00		1.00			2.00	1	2.00	2.00			4.00	1	0.00			99830	2501	67.59	67.59	78.57	78.57	61.67	61.67	67.31	67.31	25.00	25.00
Brazil	BRA	Maranhao	BR_MA	STATE_TOTAL	20200714	3.00	0	2.00	1	2.00	1	2.00	1	1.00	0	1.00	1	1.00	1	4.00	0.00		1.00			2.00	1	2.00	2.00			4.00	1	0.00			101467	2536	67.59	67.59	78.57	78.57	61.67	61.67	67.31	67.31	25.00	25.00
Brazil	BRA	Maranhao	BR_MA	STATE_TOTAL	20200715	3.00	0	2.00	1	2.00	1	2.00	1	1.00	0	1.00	1	1.00	1	4.00	0.00		1.00			2.00	1	2.00	2.00			4.00	1	0.00			102469	2572	67.59	67.59	78.57	78.57	61.67	61.67	67.31	67.31	25.00	25.00
Brazil	BRA	Maranhao	BR_MA	STATE_TOTAL	20200716	3.00	0	2.00	1	2.00	1	2.00	1	1.00	0	1.00	1	1.00	1	4.00	0.00		1.00			2.00	1	2.00	2.00			4.00	1	0.00			104126	2608	67.59	67.59	78.57	78.57	61.67	61.67	67.31	67.31	25.00	25.00
Brazil	BRA	Maranhao	BR_MA	STATE_TOTAL	20200717	3.00	0	2.00	1	2.00	1	2.00	1	1.00	0	1.00	1	1.00	1	4.00	0.00		1.00			2.00	1	2.00	2.00			4.00	1	0.00			105183	2640	67.59	67.59	78.57	78.57	61.67	61.67	67.31	67.31	25.00	25.00
Brazil	BRA	Maranhao	BR_MA	STATE_TOTAL	20200718	3.00	0	2.00	1	2.00	1	2.00	1	1.00	0	1.00	1	1.00	1	4.00	0.00		1.00			2.00	1	2.00	2.00			4.00	1	0.00			106092	2676	67.59	67.59	78.57	78.57	61.67	61.67	67.31	67.31	25.00	25.00
Brazil	BRA	Maranhao	BR_MA	STATE_TOTAL	20200719	3.00	0	2.00	1	2.00	1	2.00	1	1.00	0	1.00	1	1.00	1	4.00	0.00		1.00			2.00	1	2.00	2.00			4.00	1	0.00			106325	2708	67.59	67.59	78.57	78.57	61.67	61.67	67.31	67.31	25.00	25.00
Brazil	BRA	Maranhao	BR_MA	STATE_TOTAL	20200720	3.00	0	2.00	1	2.00	1	2.00	1	1.00	0	1.00	1	1.00	1	4.00	0.00		1.00			2.00	1	2.00	2.00			4.00	1	0.00			106906	2740	67.59	67.59	78.57	78.57	61.67	61.67	67.31	67.31	25.00	25.00
Brazil	BRA	Maranhao	BR_MA	STATE_TOTAL	20200721	3.00	0	2.00	1	2.00	1	2.00	1	1.00	0	1.00	1	1.00	1	4.00	0.00		1.00			2.00	1	2.00	2.00			4.00	1	0.00			108154	2778	67.59	67.59	78.57	78.57	61.67	61.67	67.31	67.31	25.00	25.00
Brazil	BRA	Maranhao	BR_MA	STATE_TOTAL	20200722	3.00	0	2.00	1	2.00	1	2.00	1	1.00	0	1.00	1	1.00	1	4.00	0.00		1.00			2.00	1	2.00	2.00			4.00	1	0.00			109731	2810	67.59	67.59	78.57	78.57	61.67	61.67	67.31	67.31	25.00	25.00
Brazil	BRA	Maranhao	BR_MA	STATE_TOTAL	20200723	3.00	0	2.00	1	2.00	1	2.00	1	1.00	0	1.00	1	1.00	1	4.00	0.00		1.00			2.00	1	2.00	2.00			4.00	1	0.00					67.59	67.59	78.57	78.57	61.67	61.67	67.31	67.31	25.00	25.00
Brazil	BRA	Maranhao	BR_MA	STATE_TOTAL	20200724	3.00	0	2.00	1	2.00	1	2.00	1	1.00	0	1.00	1	1.00	1	4.00	0.00		1.00			2.00	1	2.00	2.00			4.00	1	0.00			112683	2871	67.59	67.59	78.57	78.57	61.67	61.67	67.31	67.31	25.00	25.00
Brazil	BRA	Maranhao	BR_MA	STATE_TOTAL	20200725	3.00	0	2.00	1	2.00	1	2.00	1	1.00	0	1.00	1	1.00	1	4.00	0.00		1.00			2.00	1	2.00	2.00			4.00	1	0.00			113563	2898	67.59	67.59	78.57	78.57	61.67	61.67	67.31	67.31	25.00	25.00
Brazil	BRA	Maranhao	BR_MA	STATE_TOTAL	20200726	2.00	1	2.00	1	2.00	1	2.00	1	1.00	0	1.00	1	1.00	1	4.00	0.00		1.00			2.00	1	2.00	2.00			4.00	1	0.00			113891	2923	65.74	65.74	78.57	78.57	60.56	60.56	66.03	66.03	25.00	25.00
Brazil	BRA	Maranhao	BR_MA	STATE_TOTAL	20200727	2.00	1	2.00	1	2.00	1	2.00	1	1.00	0	1.00	1	1.00	1	4.00	0.00		1.00			2.00	1	2.00	2.00			4.00	1	0.00			114585	2943	65.74	65.74	78.57	78.57	60.56	60.56	66.03	66.03	25.00	25.00
Brazil	BRA	Maranhao	BR_MA	STATE_TOTAL	20200728	2.00	1	2.00	1	2.00	1	2.00	1	1.00	0	1.00	1	1.00	1	4.00	0.00		1.00			2.00	1	2.00	2.00			4.00	1	0.00			115988	2959	65.74	65.74	78.57	78.57	60.56	60.56	66.03	66.03	25.00	25.00
Brazil	BRA	Maranhao	BR_MA	STATE_TOTAL	20200729	2.00	1	2.00	1	2.00	1	2.00	1	1.00	0	1.00	1	1.00	1	1.00	0.00		1.00			2.00	1	2.00	2.00			4.00	1	0.00					57.41	57.41	67.86	67.86	55.56	55.56	60.26	60.26	25.00	25.00
Brazil	BRA	Maranhao	BR_MA	STATE_TOTAL	20200730	2.00	1	2.00	1	2.00	1	2.00	1	1.00	0	1.00	1	1.00	1	1.00	0.00		1.00			2.00	1	2.00	2.00			4.00	1	0.00			119262	2996	57.41	57.41	67.86	67.86	55.56	55.56	60.26	60.26	25.00	25.00
Brazil	BRA	Maranhao	BR_MA	STATE_TOTAL	20200731	2.00	1	2.00	1	2.00	1	2.00	1	1.00	0	1.00	1	1.00	1	1.00	0.00		1.00			2.00	1	2.00	2.00			4.00	1	0.00			120661	3013	57.41	57.41	67.86	67.86	55.56	55.56	60.26	60.26	25.00	25.00
Brazil	BRA	Maranhao	BR_MA	STATE_TOTAL	20200801	2.00	1	2.00	1	2.00	1	2.00	1	1.00	0	1.00	1	1.00	1	1.00	0.00		1.00			2.00	1	2.00	2.00			4.00	1	0.00			121581	3032	57.41	57.41	67.86	67.86	55.56	55.56	60.26	60.26	25.00	25.00
Brazil	BRA	Maranhao	BR_MA	STATE_TOTAL	20200802	2.00	1	2.00	1	2.00	1	2.00	1	1.00	0	1.00	1	1.00	1	1.00	0.00		1.00			2.00	1	2.00	2.00			4.00	1	0.00					57.41	57.41	67.86	67.86	55.56	55.56	60.26	60.26	25.00	25.00
Brazil	BRA	Maranhao	BR_MA	STATE_TOTAL	20200803	2.00	1	2.00	1	2.00	1	2.00	1	1.00	0	1.00	1	1.00	1	1.00	0.00		1.00			2.00	1	2.00	2.00			4.00	1	0.00			122482	3069	57.41	57.41	67.86	67.86	55.56	55.56	60.26	60.26	25.00	25.00
Brazil	BRA	Maranhao	BR_MA	STATE_TOTAL	20200804	2.00	1	2.00	0	2.00	1	2.00	1	1.00	0	1.00	1	1.00	1	1.00	0.00		1.00			2.00	1	2.00	2.00			4.00	1	0.00			123887	3085	55.56	55.56	64.29	64.29	54.44	54.44	58.97	58.97	25.00	25.00
Brazil	BRA	Maranhao	BR_MA	STATE_TOTAL	20200805	2.00	1	2.00	0	2.00	1	2.00	1	1.00	0	1.00	1	1.00	1	1.00	0.00		1.00			2.00	1	2.00	2.00			4.00	1	0.00			125459	3103	55.56	55.56	64.29	64.29	54.44	54.44	58.97	58.97	25.00	25.00
Brazil	BRA	Maranhao	BR_MA	STATE_TOTAL	20200806	2.00	1	2.00	0	2.00	1	2.00	1	1.00	0	1.00	1	1.00	1	1.00	0.00		1.00			2.00	1	2.00	2.00			4.00	1	0.00			127065	3120	55.56	55.56	64.29	64.29	54.44	54.44	58.97	58.97	25.00	25.00
Brazil	BRA	Maranhao	BR_MA	STATE_TOTAL	20200807	2.00	1	2.00	0	2.00	1	2.00	1	1.00	0	1.00	1	1.00	1	1.00	0.00		1.00			2.00	1	2.00	2.00			4.00	1	0.00			128846	3138	55.56	55.56	64.29	64.29	54.44	54.44	58.97	58.97	25.00	25.00
Brazil	BRA	Maranhao	BR_MA	STATE_TOTAL	20200808	2.00	1	2.00	0	2.00	1	2.00	1	1.00	0	1.00	1	1.00	1	1.00	0.00		1.00			2.00	1	2.00	2.00			4.00	1	0.00			129700	3154	55.56	55.56	64.29	64.29	54.44	54.44	58.97	58.97	25.00	25.00
Brazil	BRA	Maranhao	BR_MA	STATE_TOTAL	20200809	2.00	1	2.00	0	2.00	1	2.00	1	1.00	0	1.00	1	1.00	1	1.00	0.00		1.00			2.00	1	2.00	2.00			4.00	1	0.00			130136	3169	55.56	55.56	64.29	64.29	54.44	54.44	58.97	58.97	25.00	25.00
Brazil	BRA	Maranhao	BR_MA	STATE_TOTAL	20200810	2.00	1	2.00	0	2.00	1	2.00	1	1.00	0	1.00	1	1.00	1	1.00	0.00		1.00			2.00	1	2.00	2.00			4.00	1	0.00			130566	3187	55.56	55.56	64.29	64.29	54.44	54.44	58.97	58.97	25.00	25.00
Brazil	BRA	Maranhao	BR_MA	STATE_TOTAL	20200811	2.00	1	2.00	0	2.00	1	2.00	1	1.00	0	1.00	1	1.00	1	1.00	0.00		1.00			2.00	1	2.00	2.00			4.00	1	0.00			132060	3204	55.56	55.56	64.29	64.29	54.44	54.44	58.97	58.97	25.00	25.00
Brazil	BRA	Maranhao	BR_MA	STATE_TOTAL	20200812	2.00	1	2.00	0	2.00	1	2.00	1	1.00	0	1.00	1	1.00	1	1.00	0.00		1.00			2.00	1	2.00	2.00			4.00	1	0.00			133265	3215	55.56	55.56	64.29	64.29	54.44	54.44	58.97	58.97	25.00	25.00
Brazil	BRA	Maranhao	BR_MA	STATE_TOTAL	20200813	2.00	1	2.00	0	2.00	1	2.00	1	1.00	0	1.00	1	1.00	1	1.00	0.00		1.00			2.00	1	2.00	2.00			4.00	1	0.00			134193	3228	55.56	55.56	64.29	64.29	54.44	54.44	58.97	58.97	25.00	25.00
Brazil	BRA	Maranhao	BR_MA	STATE_TOTAL	20200814	2.00	1	2.00	0	2.00	1	2.00	1	1.00	0	1.00	1	1.00	1	1.00	0.00		1.00			2.00	1	2.00	2.00			4.00	1	0.00			135324	3240	55.56	55.56	64.29	64.29	54.44	54.44	58.97	58.97	25.00	25.00
Brazil	BRA	Maranhao	BR_MA	STATE_TOTAL	20200815	2.00	1	2.00	0	2.00	1	2.00	1	1.00	0	1.00	1	1.00	1	1.00	0.00		1.00			2.00	1	2.00	2.00			4.00	1	0.00			136280	3253	55.56	55.56	64.29	64.29	54.44	54.44	58.97	58.97	25.00	25.00
Brazil	BRA	Maranhao	BR_MA	STATE_TOTAL	20200816	2.00	1	2.00	0	2.00	1	2.00	1	1.00	0	1.00	1	1.00	1	1.00	0.00		1.00			2.00	1	2.00	2.00			4.00	1	0.00			136853	3264	55.56	55.56	64.29	64.29	54.44	54.44	58.97	58.97	25.00	25.00
Brazil	BRA	Maranhao	BR_MA	STATE_TOTAL	20200817	2.00	1	2.00	0	2.00	1	3.00	0	1.00	0	1.00	1	1.00	1	1.00	0.00		1.00			2.00	1	2.00	2.00			4.00	1	0.00			137408	3277	56.94	56.94	64.29	64.29	55.28	55.28	59.94	59.94	25.00	25.00
Brazil	BRA	Maranhao	BR_MA	STATE_TOTAL	20200818	2.00	1	2.00	0	2.00	1	3.00	0	1.00	0	1.00	1	1.00	1	1.00	0.00		1.00			2.00	1	2.00	2.00			4.00	1	0.00			139185	3289	56.94	56.94	64.29	64.29	55.28	55.28	59.94	59.94	25.00	25.00
Brazil	BRA	Maranhao	BR_MA	STATE_TOTAL	20200819	2.00	1	2.00	0	2.00	1	3.00	0	1.00	0	1.00	1	1.00	1	1.00	0.00		1.00			2.00	1	2.00	2.00			4.00	1	0.00			140571	3302	56.94	56.94	64.29	64.29	55.28	55.28	59.94	59.94	25.00	25.00
Brazil	BRA	Maranhao	BR_MA	STATE_TOTAL	20200820	2.00	1	2.00	0	2.00	1	3.00	0	1.00	0	1.00	1	1.00	1	1.00	0.00		1.00			2.00	1	2.00	2.00			4.00	1	0.00			141860	3315	56.94	56.94	64.29	64.29	55.28	55.28	59.94	59.94	25.00	25.00
Brazil	BRA	Maranhao	BR_MA	STATE_TOTAL	20200821	2.00	1	2.00	0	2.00	1	3.00	0	1.00	0	1.00	1	1.00	1	1.00	0.00		1.00			2.00	1	2.00	2.00			4.00	1	0.00			143103	3328	56.94	56.94	64.29	64.29	55.28	55.28	59.94	59.94	25.00	25.00
Brazil	BRA	Maranhao	BR_MA	STATE_TOTAL	20200822	2.00	1	2.00	0	2.00	1	3.00	0	1.00	0	1.00	1	1.00	1	1.00	0.00		1.00			2.00	1	2.00	2.00			4.00	1	0.00			143873	3340	56.94	56.94	64.29	64.29	55.28	55.28	59.94	59.94	25.00	25.00
Brazil	BRA	Maranhao	BR_MA	STATE_TOTAL	20200823	2.00	1	2.00	0	2.00	1	3.00	0	1.00	0	1.00	1	1.00	1	1.00	0.00		1.00			2.00	1	2.00	2.00			4.00	1	0.00			144400	3352	56.94	56.94	64.29	64.29	55.28	55.28	59.94	59.94	25.00	25.00
Brazil	BRA	Maranhao	BR_MA	STATE_TOTAL	20200824	2.00	1	2.00	0	2.00	1	3.00	0	1.00	0	1.00	1	1.00	1	1.00	0.00		1.00			2.00	1	2.00	2.00			4.00	1	0.00			144895	3365	56.94	56.94	64.29	64.29	55.28	55.28	59.94	59.94	25.00	25.00
Brazil	BRA	Maranhao	BR_MA	STATE_TOTAL	20200825	2.00	1	2.00	0	2.00	1	3.00	0	1.00	0	1.00	1	1.00	1	1.00	0.00		1.00			2.00	1	2.00	2.00			4.00	1	0.00			145921	3377	56.94	56.94	64.29	64.29	55.28	55.28	59.94	59.94	25.00	25.00
Brazil	BRA	Maranhao	BR_MA	STATE_TOTAL	20200826	2.00	1	2.00	0	2.00	1	3.00	0	1.00	0	1.00	1	1.00	1	1.00	0.00		1.00			2.00	1	2.00	2.00			4.00	1	0.00			147676	3390	56.94	56.94	64.29	64.29	55.28	55.28	59.94	59.94	25.00	25.00
Brazil	BRA	Maranhao	BR_MA	STATE_TOTAL	20200827	2.00	1	2.00	0	2.00	1	3.00	0	1.00	0	1.00	1	1.00	1	1.00	0.00		1.00			2.00	1	2.00	2.00			4.00	1	0.00			148923	3402	56.94	56.94	64.29	64.29	55.28	55.28	59.94	59.94	25.00	25.00
Brazil	BRA	Maranhao	BR_MA	STATE_TOTAL	20200828	2.00	1	2.00	0	1.00	1	3.00	0	1.00	0	1.00	1	1.00	1	1.00	0.00		1.00			2.00	1	2.00	2.00			4.00	1	0.00			150144	3412	51.39	51.39	59.52	59.52	51.94	51.94	56.09	56.09	25.00	25.00
Brazil	BRA	Maranhao	BR_MA	STATE_TOTAL	20200829	2.00	1	2.00	0	1.00	1	3.00	0	1.00	0	1.00	1	1.00	1	1.00	0.00		1.00			2.00	1	2.00	2.00			4.00	1	0.00			150895	3424	51.39	51.39	59.52	59.52	51.94	51.94	56.09	56.09	25.00	25.00
Brazil	BRA	Maranhao	BR_MA	STATE_TOTAL	20200830	2.00	1	2.00	0	1.00	1	3.00	0	1.00	0	1.00	1	1.00	1	1.00	0.00		1.00			2.00	1	2.00	2.00			4.00	1	0.00			151212	3436	51.39	51.39	59.52	59.52	51.94	51.94	56.09	56.09	25.00	25.00
Brazil	BRA	Maranhao	BR_MA	STATE_TOTAL	20200831	2.00	1	2.00	0	1.00	1	3.00	0	1.00	0	1.00	1	1.00	1	1.00	0.00		1.00			2.00	1	2.00	2.00			4.00	1	0.00			151615	3446	51.39	51.39	59.52	59.52	51.94	51.94	56.09	56.09	25.00	25.00
Brazil	BRA	Maranhao	BR_MA	STATE_TOTAL	20200901	2.00	1	2.00	0	1.00	1	3.00	0	1.00	0	1.00	1	1.00	1	1.00	0.00		1.00			2.00	1	2.00	2.00			4.00	1	0.00			152681	3457	51.39	51.39	59.52	59.52	51.94	51.94	56.09	56.09	25.00	25.00
Brazil	BRA	Maranhao	BR_MA	STATE_TOTAL	20200902	2.00	1	2.00	0	1.00	1	3.00	0	1.00	0	1.00	1	1.00	1	1.00	0.00		1.00			2.00	1	2.00	2.00			4.00	1	0.00			154468	3467	51.39	51.39	59.52	59.52	51.94	51.94	56.09	56.09	25.00	25.00
Brazil	BRA	Maranhao	BR_MA	STATE_TOTAL	20200903	2.00	1	2.00	0	1.00	1	3.00	0	1.00	0	1.00	1	1.00	1	1.00	0.00		1.00			2.00	1	2.00	2.00			4.00	1	0.00			155717	3478	51.39	51.39	59.52	59.52	51.94	51.94	56.09	56.09	25.00	25.00
Brazil	BRA	Maranhao	BR_MA	STATE_TOTAL	20200904	2.00	1	2.00	0	1.00	1	3.00	0	1.00	0	1.00	1	1.00	1	1.00	0.00		1.00			2.00	1	2.00	2.00			4.00	1	0.00			157052	3488	51.39	51.39	59.52	59.52	51.94	51.94	56.09	56.09	25.00	25.00
Brazil	BRA	Maranhao	BR_MA	STATE_TOTAL	20200905	2.00	1	2.00	0	1.00	1	3.00	0	1.00	0	1.00	1	1.00	1	1.00	0.00		1.00			2.00	1	2.00	2.00			4.00	1	0.00			157844	3499	51.39	51.39	59.52	59.52	51.94	51.94	56.09	56.09	25.00	25.00
Brazil	BRA	Maranhao	BR_MA	STATE_TOTAL	20200906	2.00	1	2.00	0	1.00	1	3.00	0	1.00	0	1.00	1	1.00	1	1.00	0.00		1.00			2.00	1	2.00	2.00			4.00	1	0.00			158050	3508	51.39	51.39	59.52	59.52	51.94	51.94	56.09	56.09	25.00	25.00
Brazil	BRA	Maranhao	BR_MA	STATE_TOTAL	20200907	2.00	1	2.00	0	1.00	1	3.00	0	1.00	0	1.00	1	1.00	1	1.00	0.00		1.00			2.00	1	2.00	2.00			4.00	1	0.00			158310	3518	51.39	51.39	59.52	59.52	51.94	51.94	56.09	56.09	25.00	25.00
Brazil	BRA	Maranhao	BR_MA	STATE_TOTAL	20200908	2.00	1	2.00	0	1.00	1	3.00	0	1.00	0	1.00	1	1.00	1	1.00	0.00		1.00			2.00	1	2.00	2.00			4.00	1	0.00			159163	3529	51.39	51.39	59.52	59.52	51.94	51.94	56.09	56.09	25.00	25.00
Brazil	BRA	Maranhao	BR_MA	STATE_TOTAL	20200909	2.00	1	2.00	0	1.00	1	3.00	0	1.00	0	1.00	1	1.00	1	1.00	0.00		1.00			2.00	1	2.00	2.00			4.00	1	0.00			160239	3539	51.39	51.39	59.52	59.52	51.94	51.94	56.09	56.09	25.00	25.00
Brazil	BRA	Maranhao	BR_MA	STATE_TOTAL	20200910	2.00	1	2.00	0	1.00	1	3.00	0	1.00	0	1.00	1	1.00	1	1.00	0.00		1.00			2.00	1	2.00	2.00			4.00	1	0.00			160968	3550	51.39	51.39	59.52	59.52	51.94	51.94	56.09	56.09	25.00	25.00
Brazil	BRA	Maranhao	BR_MA	STATE_TOTAL	20200911	2.00	1	2.00	0	1.00	1	3.00	0	1.00	0	1.00	1	1.00	1	1.00	0.00		1.00			2.00	1	2.00	2.00			4.00	1	0.00			161994	3560	51.39	51.39	59.52	59.52	51.94	51.94	56.09	56.09	25.00	25.00
Brazil	BRA	Maranhao	BR_MA	STATE_TOTAL	20200912	2.00	1	2.00	0	1.00	1	3.00	0	1.00	0	1.00	1	1.00	1	1.00	0.00		1.00			2.00	1	2.00	2.00			4.00	1	0.00			162476	3569	51.39	51.39	59.52	59.52	51.94	51.94	56.09	56.09	25.00	25.00
Brazil	BRA	Maranhao	BR_MA	STATE_TOTAL	20200913	2.00	1	2.00	0	1.00	1	3.00	0	1.00	0	1.00	1	1.00	1	1.00	0.00		1.00			2.00	1	2.00	2.00			4.00	1	0.00			162583	3580	51.39	51.39	59.52	59.52	51.94	51.94	56.09	56.09	25.00	25.00
Brazil	BRA	Maranhao	BR_MA	STATE_TOTAL	20200914	2.00	1	2.00	0	1.00	1	3.00	0	1.00	0	1.00	1	1.00	1	1.00	0.00		1.00			2.00	1	2.00	2.00			4.00	1	0.00			162998	3590	51.39	51.39	59.52	59.52	51.94	51.94	56.09	56.09	25.00	25.00
Brazil	BRA	Maranhao	BR_MA	STATE_TOTAL	20200915	2.00	1	2.00	0	1.00	1	3.00	0	1.00	0	1.00	1	1.00	1	1.00	0.00		1.00			2.00	1	2.00	2.00			4.00	1	0.00			163802	3601	51.39	51.39	59.52	59.52	51.94	51.94	56.09	56.09	25.00	25.00
Brazil	BRA	Maranhao	BR_MA	STATE_TOTAL	20200916	2.00	1	2.00	0	1.00	1	3.00	0	1.00	0	1.00	1	1.00	1	1.00	0.00		1.00			2.00	1	2.00	2.00			4.00	1	0.00			164770	3611	51.39	51.39	59.52	59.52	51.94	51.94	56.09	56.09	25.00	25.00
Brazil	BRA	Maranhao	BR_MA	STATE_TOTAL	20200917	2.00	1	2.00	0	1.00	1	3.00	0	1.00	0	1.00	1	1.00	1	1.00	0.00		1.00			2.00	1	2.00	2.00			4.00	1	0.00			165499	3622	51.39	51.39	59.52	59.52	51.94	51.94	56.09	56.09	25.00	25.00
Brazil	BRA	Maranhao	BR_MA	STATE_TOTAL	20200918	2.00	1	2.00	0	1.00	1	3.00	0	1.00	0	1.00	1	1.00	1	1.00	0.00		1.00			2.00	1	2.00	2.00			4.00	1	0.00			166580	3632	51.39	51.39	59.52	59.52	51.94	51.94	56.09	56.09	25.00	25.00
Brazil	BRA	Maranhao	BR_MA	STATE_TOTAL	20200919	2.00	1	2.00	0	1.00	1	3.00	0	1.00	0	1.00	1	1.00	1	1.00	0.00		1.00			2.00	1	2.00	2.00			4.00	1	0.00			167333	3643	51.39	51.39	59.52	59.52	51.94	51.94	56.09	56.09	25.00	25.00
Brazil	BRA	Maranhao	BR_MA	STATE_TOTAL	20200920	2.00	1	2.00	0	1.00	1	3.00	0	1.00	0	1.00	1	1.00	1	1.00	0.00		1.00			2.00	1	2.00	2.00			4.00	1	0.00			167657	3653	51.39	51.39	59.52	59.52	51.94	51.94	56.09	56.09	25.00	25.00
Brazil	BRA	Maranhao	BR_MA	STATE_TOTAL	20200921	2.00	1	2.00	0	1.00	1	3.00	0	1.00	0	1.00	1	1.00	1	1.00	0.00		1.00			2.00	1	2.00	2.00			4.00	1	0.00			167948	3664	51.39	51.39	59.52	59.52	51.94	51.94	56.09	56.09	25.00	25.00
Brazil	BRA	Maranhao	BR_MA	STATE_TOTAL	20200922	2.00	1	2.00	0	1.00	1	2.00	1	1.00	0	1.00	1	1.00	1	1.00	0.00		1.00			2.00	1	2.00	2.00			4.00	1	0.00			168913	3674	50.00	50.00	59.52	59.52	51.11	51.11	55.13	55.13	25.00	25.00
Brazil	BRA	Maranhao	BR_MA	STATE_TOTAL	20200923	2.00	1	2.00	0	1.00	1	2.00	1	1.00	0	1.00	1	1.00	1	1.00	0.00		1.00			2.00	1	2.00	2.00			4.00	1	0.00			169690	3683	50.00	50.00	59.52	59.52	51.11	51.11	55.13	55.13	25.00	25.00
Brazil	BRA	Maranhao	BR_MA	STATE_TOTAL	20200924	2.00	1	2.00	0	1.00	1	2.00	1	1.00	0	1.00	1	1.00	1	1.00	0.00		1.00			2.00	1	2.00	2.00			4.00	1	0.00			170186	3693	50.00	50.00	59.52	59.52	51.11	51.11	55.13	55.13	25.00	25.00
Brazil	BRA	Maranhao	BR_MA	STATE_TOTAL	20200925	2.00	1	2.00	0	1.00	1	2.00	1	1.00	0	1.00	1	1.00	1	1.00	0.00		1.00			2.00	1	2.00	2.00			4.00	1	0.00					50.00	50.00	59.52	59.52	51.11	51.11	55.13	55.13	25.00	25.00
Brazil	BRA	Maranhao	BR_MA	STATE_TOTAL	20200926	2.00	1	2.00	0	1.00	1	2.00	1	1.00	0	1.00	1	1.00	1	1.00	0.00		1.00			2.00	1	2.00	2.00			4.00	1	0.00			171480	3714	50.00	50.00	59.52	59.52	51.11	51.11	55.13	55.13	25.00	25.00
Brazil	BRA	Maranhao	BR_MA	STATE_TOTAL	20200927	2.00	1	2.00	0	1.00	1	2.00	1	1.00	0	1.00	1	1.00	1	1.00	0.00		1.00			2.00	1	2.00	2.00			4.00	1	0.00			171755	3724	50.00	50.00	59.52	59.52	51.11	51.11	55.13	55.13	25.00	25.00
Brazil	BRA	Maranhao	BR_MA	STATE_TOTAL	20200928	2.00	1	2.00	0	1.00	1	2.00	1	1.00	0	1.00	1	1.00	1	1.00	0.00		1.00			2.00	1	2.00	2.00			4.00	1	0.00			172176	3735	50.00	50.00	59.52	59.52	51.11	51.11	55.13	55.13	25.00	25.00
Brazil	BRA	Maranhao	BR_MA	STATE_TOTAL	20200929	2.00	1	2.00	0	1.00	1	2.00	1	1.00	0	1.00	1	1.00	1	1.00	0.00		1.00			2.00	1	2.00	2.00			4.00	1	0.00					50.00	50.00	59.52	59.52	51.11	51.11	55.13	55.13	25.00	25.00
Brazil	BRA	Maranhao	BR_MA	STATE_TOTAL	20200930	2.00	1	2.00	0	1.00	1	2.00	1	1.00	1	1.00	1	1.00	1	1.00	0.00		1.00			2.00	1	2.00	2.00			4.00	1	0.00			173564	3756	52.78	52.78	64.29	64.29	52.78	52.78	57.05	57.05	25.00	25.00
Brazil	BRA	Maranhao	BR_MA	STATE_TOTAL	20201001	2.00	1	2.00	0	1.00	1	2.00	1	1.00	1	1.00	1	0.00		1.00	0.00		1.00			2.00	1	2.00	2.00			4.00	1	0.00					47.22	47.22	61.90	61.90	49.44	49.44	53.21	53.21	25.00	25.00
Brazil	BRA	Maranhao	BR_MA	STATE_TOTAL	20201002	2.00	1	2.00	0	1.00	1	2.00	1	1.00	1	1.00	1	0.00		1.00	0.00		1.00			2.00	1	2.00	2.00			4.00	1	0.00			174788	3776	47.22	47.22	61.90	61.90	49.44	49.44	53.21	53.21	25.00	25.00
Brazil	BRA	Maranhao	BR_MA	STATE_TOTAL	20201003	2.00	1	2.00	0	1.00	1	2.00	1	1.00	1	1.00	1	0.00		1.00	0.00		1.00			2.00	1	2.00	2.00			4.00	1	0.00			175218	3787	47.22	47.22	61.90	61.90	49.44	49.44	53.21	53.21	25.00	25.00
Brazil	BRA	Maranhao	BR_MA	STATE_TOTAL	20201004	2.00	1	2.00	0	1.00	1	2.00	1	1.00	1	1.00	1	0.00		1.00	0.00		1.00			2.00	1	2.00	2.00			4.00	1	0.00			175388	3796	47.22	47.22	61.90	61.90	49.44	49.44	53.21	53.21	25.00	25.00
Brazil	BRA	Maranhao	BR_MA	STATE_TOTAL	20201005	2.00	1	2.00	0	1.00	1	2.00	1	1.00	1	1.00	1	0.00		1.00	0.00		1.00			2.00	1	2.00	2.00			4.00	1	0.00			175753	3807	47.22	47.22	61.90	61.90	49.44	49.44	53.21	53.21	25.00	25.00
Brazil	BRA	Maranhao	BR_MA	STATE_TOTAL	20201006	2.00	1	2.00	0	1.00	1	2.00	1	1.00	1	1.00	1	0.00		1.00	0.00		1.00			2.00	1	2.00	2.00			4.00	1	0.00			176283	3817	47.22	47.22	61.90	61.90	49.44	49.44	53.21	53.21	25.00	25.00
Brazil	BRA	Maranhao	BR_MA	STATE_TOTAL	20201007	2.00	1	2.00	0	1.00	1	2.00	1	1.00	1	1.00	1	0.00		1.00	0.00		1.00			2.00	1	2.00	2.00			4.00	1	0.00			176995	3828	47.22	47.22	61.90	61.90	49.44	49.44	53.21	53.21	25.00	25.00
Brazil	BRA	Maranhao	BR_MA	STATE_TOTAL	20201008	2.00	1	2.00	0	1.00	1	2.00	1	1.00	1	1.00	1	0.00		1.00	0.00		1.00			2.00	1	2.00	2.00			4.00	1	0.00			177584	3838	47.22	47.22	61.90	61.90	49.44	49.44	53.21	53.21	25.00	25.00
Brazil	BRA	Maranhao	BR_MA	STATE_TOTAL	20201009	2.00	1	2.00	0	1.00	1	2.00	1	1.00	1	1.00	1	0.00		1.00	0.00		1.00			2.00	1	2.00	2.00			4.00	1	0.00			178192	3849	47.22	47.22	61.90	61.90	49.44	49.44	53.21	53.21	25.00	25.00
Brazil	BRA	Maranhao	BR_MA	STATE_TOTAL	20201010	2.00	1	2.00	0	1.00	1	2.00	1	1.00	1	1.00	1	0.00		1.00	0.00		1.00			2.00	1	2.00	2.00			4.00	1	0.00			178549	3860	47.22	47.22	61.90	61.90	49.44	49.44	53.21	53.21	25.00	25.00
Brazil	BRA	Maranhao	BR_MA	STATE_TOTAL	20201011	2.00	1	2.00	0	1.00	1	2.00	1	1.00	1	1.00	1	0.00		1.00	0.00		1.00			2.00	1	2.00	2.00			4.00	1	0.00			178765	3869	47.22	47.22	61.90	61.90	49.44	49.44	53.21	53.21	25.00	25.00
Brazil	BRA	Maranhao	BR_MA	STATE_TOTAL	20201012	2.00	1	2.00	0	1.00	1	2.00	1	1.00	1	1.00	1	0.00		1.00	0.00		1.00			2.00	1	2.00	2.00			4.00	1	0.00			178890	3876	47.22	47.22	61.90	61.90	49.44	49.44	53.21	53.21	25.00	25.00
Brazil	BRA	Maranhao	BR_MA	STATE_TOTAL	20201013	2.00	1	2.00	0	1.00	1	2.00	1	1.00	1	1.00	1	0.00		1.00	0.00		1.00			2.00	1	2.00	2.00			4.00	1	0.00			179170	3885	47.22	47.22	61.90	61.90	49.44	49.44	53.21	53.21	25.00	25.00
Brazil	BRA	Maranhao	BR_MA	STATE_TOTAL	20201014	2.00	1	2.00	0	1.00	1	2.00	1	1.00	1	1.00	1	0.00		1.00	0.00		1.00			2.00	1	2.00	2.00			4.00	1	0.00			179654	3896	47.22	47.22	61.90	61.90	49.44	49.44	53.21	53.21	25.00	25.00
Brazil	BRA	Maranhao	BR_MA	STATE_TOTAL	20201015	2.00	1	2.00	0	1.00	1	2.00	1	1.00	1	1.00	1	0.00		1.00	0.00		1.00			2.00	1	2.00	2.00			4.00	1	0.00			180154	3906	47.22	47.22	61.90	61.90	49.44	49.44	53.21	53.21	25.00	25.00
Brazil	BRA	Maranhao	BR_MA	STATE_TOTAL	20201016	2.00	1	2.00	0	1.00	1	2.00	1	1.00	1	1.00	1	0.00		1.00	0.00		1.00			2.00	1	2.00	2.00			4.00	1	0.00			180560	3914	47.22	47.22	61.90	61.90	49.44	49.44	53.21	53.21	25.00	25.00
Brazil	BRA	Maranhao	BR_MA	STATE_TOTAL	20201017	2.00	1	2.00	0	1.00	1	2.00	1	1.00	1	1.00	1	0.00		1.00	0.00		1.00			2.00	1	2.00	2.00			4.00	1	0.00			180887	3923	47.22	47.22	61.90	61.90	49.44	49.44	53.21	53.21	25.00	25.00
Brazil	BRA	Maranhao	BR_MA	STATE_TOTAL	20201018	2.00	1	2.00	0	1.00	1	2.00	1	1.00	1	1.00	1	0.00		1.00	0.00		1.00			2.00	1	2.00	2.00			4.00	1	0.00			181051	3930	47.22	47.22	61.90	61.90	49.44	49.44	53.21	53.21	25.00	25.00
Brazil	BRA	Maranhao	BR_MA	STATE_TOTAL	20201019	2.00	1	2.00	0	1.00	1	2.00	1	1.00	1	1.00	1	0.00		1.00	0.00		1.00			2.00	1	2.00	2.00			4.00	1	0.00			181545	3939	47.22	47.22	61.90	61.90	49.44	49.44	53.21	53.21	25.00	25.00
Brazil	BRA	Maranhao	BR_MA	STATE_TOTAL	20201020	2.00	1	2.00	0	1.00	1	2.00	1	1.00	1	1.00	1	0.00		1.00	0.00		1.00			2.00	1	2.00	2.00			4.00	1	0.00			182020	3949	47.22	47.22	61.90	61.90	49.44	49.44	53.21	53.21	25.00	25.00
Brazil	BRA	Maranhao	BR_MA	STATE_TOTAL	20201021	2.00	1	1.00	1	1.00	1	2.00	1	1.00	1	1.00	1	0.00		1.00	0.00		1.00			2.00	1	2.00	2.00			4.00	1	0.00					45.37	45.37	61.90	61.90	48.33	48.33	51.92	51.92	25.00	25.00
Brazil	BRA	Maranhao	BR_MA	STATE_TOTAL	20201022	2.00	1	1.00	1	1.00	1	2.00	1	1.00	1	1.00	1	0.00		1.00	0.00		1.00			2.00	1	2.00	2.00			4.00	1	0.00			182483	3960	45.37	45.37	61.90	61.90	48.33	48.33	51.92	51.92	25.00	25.00
Brazil	BRA	Maranhao	BR_MA	STATE_TOTAL	20201023	2.00	1	1.00	1	1.00	1	2.00	1	1.00	1	1.00	1	0.00		1.00	0.00		1.00			2.00	1	2.00	2.00			4.00	1	0.00			183461	3978	45.37	45.37	61.90	61.90	48.33	48.33	51.92	51.92	25.00	25.00
Brazil	BRA	Maranhao	BR_MA	STATE_TOTAL	20201024	2.00	1	1.00	1	1.00	1	2.00	1	1.00	1	1.00	1	0.00		1.00	0.00		1.00			2.00	1	2.00	2.00			4.00	1	0.00			183763	3987	45.37	45.37	61.90	61.90	48.33	48.33	51.92	51.92	25.00	25.00
Brazil	BRA	Maranhao	BR_MA	STATE_TOTAL	20201025	2.00	1	1.00	1	1.00	1	2.00	1	1.00	1	1.00	1	0.00		1.00	0.00		1.00			2.00	1	2.00	2.00			4.00	1	0.00			183938	3994	45.37	45.37	61.90	61.90	48.33	48.33	51.92	51.92	25.00	25.00
Brazil	BRA	Maranhao	BR_MA	STATE_TOTAL	20201026	2.00	1	1.00	1	1.00	1	2.00	1	1.00	1	1.00	1	0.00		1.00	0.00		1.00			2.00	1	2.00	2.00			4.00	1	0.00			184122	4003	45.37	45.37	61.90	61.90	48.33	48.33	51.92	51.92	25.00	25.00
Brazil	BRA	Maranhao	BR_MA	STATE_TOTAL	20201027	2.00	1	1.00	1	1.00	1	2.00	1	1.00	1	1.00	1	0.00		1.00	0.00		1.00			2.00	1	2.00	2.00			4.00	1	0.00			184668	4014	45.37	45.37	61.90	61.90	48.33	48.33	51.92	51.92	25.00	25.00
Brazil	BRA	Maranhao	BR_MA	STATE_TOTAL	20201028	2.00	1	1.00	1	1.00	1	2.00	1	1.00	1	1.00	1	0.00		1.00	0.00		1.00			2.00	1	2.00	2.00			4.00	1	0.00			185000	4024	45.37	45.37	61.90	61.90	48.33	48.33	51.92	51.92	25.00	25.00
Brazil	BRA	Maranhao	BR_MA	STATE_TOTAL	20201029	2.00	1	1.00	1	1.00	1	2.00	1	1.00	1	1.00	1	0.00		1.00	0.00		1.00			2.00	1	2.00	2.00			4.00	1	0.00					45.37	45.37	61.90	61.90	48.33	48.33	51.92	51.92	25.00	25.00
Brazil	BRA	Maranhao	BR_MA	STATE_TOTAL	20201030	2.00	1	1.00	1	1.00	1	2.00	1	1.00	1	1.00	1	0.00		1.00	0.00		1.00			2.00	1	2.00	2.00			4.00	1	0.00			185156	4034	45.37	45.37	61.90	61.90	48.33	48.33	51.92	51.92	25.00	25.00
Brazil	BRA	Maranhao	BR_MA	STATE_TOTAL	20201031	2.00	1	1.00	1	1.00	1	2.00	1	1.00	1	1.00	1	0.00		1.00	0.00		1.00			2.00	1	2.00	2.00			4.00	1	0.00			185827	4053	45.37	45.37	61.90	61.90	48.33	48.33	51.92	51.92	25.00	25.00
Brazil	BRA	Maranhao	BR_MA	STATE_TOTAL	20201101	2.00	1	1.00	1	1.00	1	2.00	1	1.00	1	1.00	1	0.00		1.00	0.00		1.00			2.00	1	2.00	2.00			4.00	1	0.00			185917	4061	45.37	45.37	61.90	61.90	48.33	48.33	51.92	51.92	25.00	25.00
Brazil	BRA	Maranhao	BR_MA	STATE_TOTAL	20201102	2.00	1	1.00	1	1.00	1	2.00	1	1.00	1	1.00	1	0.00		1.00	0.00		1.00			2.00	1	2.00	2.00			4.00	1	0.00			185986	4070	45.37	45.37	61.90	61.90	48.33	48.33	51.92	51.92	25.00	25.00
Brazil	BRA	Maranhao	BR_MA	STATE_TOTAL	20201103	2.00	1	1.00	1	1.00	1	2.00	1	1.00	1	1.00	1	0.00		1.00	0.00		1.00			2.00	1	2.00	2.00			4.00	1	0.00			186209	4081	45.37	45.37	61.90	61.90	48.33	48.33	51.92	51.92	25.00	25.00
Brazil	BRA	Maranhao	BR_MA	STATE_TOTAL	20201104	2.00	1	1.00	1	1.00	1	2.00	1	1.00	1	1.00	1	0.00		1.00	0.00		1.00			2.00	1	2.00	2.00			4.00	1	0.00			186572	4091	45.37	45.37	61.90	61.90	48.33	48.33	51.92	51.92	25.00	25.00
Brazil	BRA	Maranhao	BR_MA	STATE_TOTAL	20201105	2.00	1	1.00	1	1.00	1	2.00	1	1.00	1	1.00	1	0.00		1.00	0.00		1.00			2.00	1	2.00	2.00			4.00	1	0.00					45.37	45.37	61.90	61.90	48.33	48.33	51.92	51.92	25.00	25.00
Brazil	BRA	Maranhao	BR_MA	STATE_TOTAL	20201106	2.00	1	1.00	1	1.00	1	2.00	1	1.00	1	1.00	1	0.00		1.00	0.00		1.00			2.00	1	2.00	2.00			4.00	1	0.00					45.37	45.37	61.90	61.90	48.33	48.33	51.92	51.92	25.00	25.00
Brazil	BRA	Maranhao	BR_MA	STATE_TOTAL	20201107	2.00	1	1.00	1	1.00	1	2.00	1	1.00	1	1.00	1	0.00		1.00	0.00		1.00			2.00	1	2.00	2.00			4.00	1	0.00					45.37	45.37	61.90	61.90	48.33	48.33	51.92	51.92	25.00	25.00
Brazil	BRA	Maranhao	BR_MA	STATE_TOTAL	20201108	2.00	1	1.00	1	1.00	1	2.00	1	1.00	1	1.00	1	0.00		1.00	0.00		1.00			2.00	1	2.00	2.00			4.00	1	0.00					45.37	45.37	61.90	61.90	48.33	48.33	51.92	51.92	25.00	25.00
Brazil	BRA	Maranhao	BR_MA	STATE_TOTAL	20201109	2.00	1	1.00	1	1.00	1	2.00	1	1.00	1	1.00	1	0.00		1.00	0.00		1.00			2.00	1	2.00	2.00			4.00	1	0.00					45.37	45.37	61.90	61.90	48.33	48.33	51.92	51.92	25.00	25.00
Brazil	BRA	Maranhao	BR_MA	STATE_TOTAL	20201110	2.00	1	1.00	1	1.00	1	2.00	1	1.00	1	1.00	1	0.00		1.00	0.00		1.00			2.00	1	2.00	2.00			4.00	1	0.00					45.37	45.37	61.90	61.90	48.33	48.33	51.92	51.92	25.00	25.00
Brazil	BRA	Maranhao	BR_MA	STATE_TOTAL	20201111	2.00	1	1.00	1	1.00	1	2.00	1	1.00	1	1.00	1	0.00		1.00	0.00		1.00			2.00	1	2.00	2.00			4.00	1	0.00					45.37	45.37	61.90	61.90	48.33	48.33	51.92	51.92	25.00	25.00
Brazil	BRA	Maranhao	BR_MA	STATE_TOTAL	20201112	2.00	1	1.00	1	1.00	1	2.00	1	1.00	1	1.00	1	0.00		1.00	0.00		1.00			2.00	1	2.00	2.00			4.00	1	0.00					45.37	45.37	61.90	61.90	48.33	48.33	51.92	51.92	25.00	25.00
Brazil	BRA	Maranhao	BR_MA	STATE_TOTAL	20201113	2.00	1	1.00	1	1.00	1	2.00	1	1.00	1	1.00	1	0.00		1.00	0.00		1.00			2.00	1	2.00	2.00			4.00	1	0.00			189048	4154	45.37	45.37	61.90	61.90	48.33	48.33	51.92	51.92	25.00	25.00
Brazil	BRA	Maranhao	BR_MA	STATE_TOTAL	20201114	2.00	1	1.00	1	1.00	1	2.00	1	1.00	1	1.00	1	0.00		1.00	0.00		1.00			2.00	1	2.00	2.00			4.00	1	0.00			189501	4171	45.37	45.37	61.90	61.90	48.33	48.33	51.92	51.92	25.00	25.00
Brazil	BRA	Maranhao	BR_MA	STATE_TOTAL	20201115	2.00	1	1.00	1	1.00	1	2.00	1	1.00	1	1.00	1	0.00		1.00	0.00		1.00			2.00	1	2.00	2.00			4.00	1	0.00					45.37	45.37	61.90	61.90	48.33	48.33	51.92	51.92	25.00	25.00
Brazil	BRA	Maranhao	BR_MA	STATE_TOTAL	20201116	2.00	1	1.00	1	1.00	1	2.00	1	1.00	1	1.00	1	0.00		1.00	0.00		1.00			2.00	1	2.00	2.00			4.00	1	0.00			189590	4178	45.37	45.37	61.90	61.90	48.33	48.33	51.92	51.92	25.00	25.00
Brazil	BRA	Maranhao	BR_MA	STATE_TOTAL	20201117	2.00	1	1.00	1	1.00	1	2.00	1	1.00	1	1.00	1	0.00		1.00	0.00		1.00			2.00	1	2.00	2.00			4.00	1	0.00			189936	4195	45.37	45.37	61.90	61.90	48.33	48.33	51.92	51.92	25.00	25.00
Brazil	BRA	Maranhao	BR_MA	STATE_TOTAL	20201118	2.00	1	1.00	1	1.00	1	2.00	1	1.00	1	1.00	1	0.00		1.00	0.00		1.00			2.00	1	2.00	2.00			4.00	1	0.00			190321	4203	45.37	45.37	61.90	61.90	48.33	48.33	51.92	51.92	25.00	25.00
Brazil	BRA	Maranhao	BR_MA	STATE_TOTAL	20201119	2.00	1	1.00	1	1.00	1	2.00	1	1.00	1	1.00	1	0.00		1.00	0.00		1.00			2.00	1	2.00	2.00			4.00	1	0.00			190641	4210	45.37	45.37	61.90	61.90	48.33	48.33	51.92	51.92	25.00	25.00
Brazil	BRA	Maranhao	BR_MA	STATE_TOTAL	20201120	2.00	1	1.00	1	1.00	1	2.00	1	1.00	1	1.00	1	0.00		1.00	0.00		1.00			2.00	1	2.00	2.00			4.00	1	0.00			190953	4218	45.37	45.37	61.90	61.90	48.33	48.33	51.92	51.92	25.00	25.00
Brazil	BRA	Maranhao	BR_MA	STATE_TOTAL	20201121	2.00	1	1.00	1	1.00	1	2.00	1	1.00	1	1.00	1	0.00		1.00	0.00		1.00			2.00	1	2.00	2.00			4.00	1	0.00					45.37	45.37	61.90	61.90	48.33	48.33	51.92	51.92	25.00	25.00
Brazil	BRA	Maranhao	BR_MA	STATE_TOTAL	20201122	2.00	1	1.00	1	1.00	1	2.00	1	1.00	1	1.00	1	0.00		1.00	0.00		1.00			2.00	1	2.00	2.00			4.00	1	0.00			191204	4232	45.37	45.37	61.90	61.90	48.33	48.33	51.92	51.92	25.00	25.00
Brazil	BRA	Maranhao	BR_MA	STATE_TOTAL	20201123	2.00	1	1.00	1	1.00	1	2.00	1	1.00	1	1.00	1	0.00		1.00	0.00		1.00			2.00	1	2.00	2.00			4.00	1	0.00					45.37	45.37	61.90	61.90	48.33	48.33	51.92	51.92	25.00	25.00
Brazil	BRA	Maranhao	BR_MA	STATE_TOTAL	20201124	2.00	1	1.00	1	1.00	1	2.00	1	1.00	1	1.00	1	0.00		1.00	0.00		1.00			2.00	1	2.00	2.00			4.00	1	0.00			191366	4241	45.37	45.37	61.90	61.90	48.33	48.33	51.92	51.92	25.00	25.00
Brazil	BRA	Maranhao	BR_MA	STATE_TOTAL	20201125	2.00	1	1.00	1	1.00	1	2.00	1	1.00	1	1.00	1	0.00		1.00	0.00		1.00			2.00	1	2.00	2.00			4.00	1	0.00			192129	4256	45.37	45.37	61.90	61.90	48.33	48.33	51.92	51.92	25.00	25.00
Brazil	BRA	Maranhao	BR_MA	STATE_TOTAL	20201126	2.00	1	1.00	1	1.00	1	2.00	1	1.00	1	1.00	1	0.00		1.00	0.00		1.00			2.00	1	2.00	2.00			4.00	1	0.00			192501	4263	45.37	45.37	61.90	61.90	48.33	48.33	51.92	51.92	25.00	25.00
Brazil	BRA	Maranhao	BR_MA	STATE_TOTAL	20201127	2.00	1	1.00	1	1.00	1	2.00	1	1.00	1	1.00	1	0.00		1.00	0.00		1.00			2.00	1	2.00	2.00			4.00	1	0.00					45.37	45.37	61.90	61.90	48.33	48.33	51.92	51.92	25.00	25.00
Brazil	BRA	Maranhao	BR_MA	STATE_TOTAL	20201128	2.00	1	1.00	1	1.00	1	2.00	1	1.00	1	1.00	1	0.00		1.00	0.00		1.00			2.00	1	2.00	2.00			4.00	1	0.00			193053	4279	45.37	45.37	61.90	61.90	48.33	48.33	51.92	51.92	25.00	25.00
Brazil	BRA	Maranhao	BR_MA	STATE_TOTAL	20201129	2.00	1	1.00	1	1.00	1	2.00	1	1.00	1	1.00	1	0.00		1.00	0.00		1.00			2.00	1	2.00	2.00			4.00	1	0.00			193066	4287	45.37	45.37	61.90	61.90	48.33	48.33	51.92	51.92	25.00	25.00
Brazil	BRA	Maranhao	BR_MA	STATE_TOTAL	20201130	2.00	1	1.00	1	1.00	1	2.00	1	1.00	1	1.00	1	0.00		1.00	0.00		1.00			2.00	1	2.00	2.00			4.00	1	0.00			193170	4296	45.37	45.37	61.90	61.90	48.33	48.33	51.92	51.92	25.00	25.00
Brazil	BRA	Maranhao	BR_MA	STATE_TOTAL	20201201	2.00	1	1.00	1	1.00	1	2.00	1	1.00	1	1.00	1	0.00		1.00	0.00		1.00			2.00	1	2.00	2.00			4.00	1	0.00			193550	4305	45.37	45.37	61.90	61.90	48.33	48.33	51.92	51.92	25.00	25.00
Brazil	BRA	Maranhao	BR_MA	STATE_TOTAL	20201202	2.00	1	1.00	1	1.00	1	2.00	1	1.00	1	1.00	1	0.00		1.00	0.00		1.00			2.00	1	2.00	2.00			4.00	1	0.00			193883	4313	45.37	45.37	61.90	61.90	48.33	48.33	51.92	51.92	25.00	25.00
Brazil	BRA	Maranhao	BR_MA	STATE_TOTAL	20201203	2.00	1	1.00	1	1.00	1	2.00	1	1.00	1	1.00	1	0.00		1.00	0.00		1.00			2.00	1	2.00	2.00			4.00	1	0.00			194320	4322	45.37	45.37	61.90	61.90	48.33	48.33	51.92	51.92	25.00	25.00
Brazil	BRA	Maranhao	BR_MA	STATE_TOTAL	20201204	2.00	1	1.00	1	1.00	1	2.00	1	1.00	1	1.00	1	0.00		1.00	0.00		1.00			2.00	1	2.00	2.00			4.00	1	0.00			194800	4330	45.37	45.37	61.90	61.90	48.33	48.33	51.92	51.92	25.00	25.00
Brazil	BRA	Maranhao	BR_MA	STATE_TOTAL	20201205	2.00	1	1.00	1	1.00	1	2.00	1	1.00	1	1.00	1	0.00		1.00	0.00		1.00			2.00	1	2.00	2.00			4.00	1	0.00			195020	4335	45.37	45.37	61.90	61.90	48.33	48.33	51.92	51.92	25.00	25.00
Brazil	BRA	Maranhao	BR_MA	STATE_TOTAL	20201206	2.00	1	1.00	1	1.00	1	2.00	1	1.00	1	1.00	1	0.00		1.00	0.00		1.00			2.00	1	2.00	2.00			4.00	1	0.00			195086	4339	45.37	45.37	61.90	61.90	48.33	48.33	51.92	51.92	25.00	25.00
Brazil	BRA	Maranhao	BR_MA	STATE_TOTAL	20201207	2.00	1	1.00	1	1.00	1	2.00	1	1.00	1	1.00	1	0.00		1.00	0.00		1.00			2.00	1	2.00	2.00			4.00	1	0.00			195221	4344	45.37	45.37	61.90	61.90	48.33	48.33	51.92	51.92	25.00	25.00
Brazil	BRA	Maranhao	BR_MA	STATE_TOTAL	20201208	2.00	1	1.00	1	1.00	1	2.00	1	1.00	1	1.00	1	0.00		1.00	0.00		1.00			2.00	1	2.00	2.00			4.00	1	0.00			195589	4349	45.37	45.37	61.90	61.90	48.33	48.33	51.92	51.92	25.00	25.00
Brazil	BRA	Maranhao	BR_MA	STATE_TOTAL	20201209	2.00	1	1.00	1	1.00	1	2.00	1	1.00	1	1.00	1	0.00		1.00	0.00		1.00			2.00	1	2.00	2.00			4.00	1	0.00			195958	4355	45.37	45.37	61.90	61.90	48.33	48.33	51.92	51.92	25.00	25.00
Brazil	BRA	Maranhao	BR_MA	STATE_TOTAL	20201210	2.00	1	1.00	1	1.00	1	2.00	1	1.00	1	1.00	1	0.00		1.00	0.00		1.00			2.00	1	2.00	2.00			4.00	1	0.00			196446	4362	45.37	45.37	61.90	61.90	48.33	48.33	51.92	51.92	25.00	25.00
Brazil	BRA	Maranhao	BR_MA	STATE_TOTAL	20201211	2.00	1	1.00	1	1.00	1	2.00	1	1.00	1	1.00	1	0.00		1.00	0.00		1.00			2.00	1	2.00	2.00			4.00	1	0.00					45.37	45.37	61.90	61.90	48.33	48.33	51.92	51.92	25.00	25.00
Brazil	BRA	Maranhao	BR_MA	STATE_TOTAL	20201212	2.00	1	1.00	1	1.00	1	2.00	1	1.00	1	1.00	1	0.00		1.00	0.00		1.00			2.00	1	2.00	2.00			4.00	1	0.00					45.37	45.37	61.90	61.90	48.33	48.33	51.92	51.92	25.00	25.00
Brazil	BRA	Maranhao	BR_MA	STATE_TOTAL	20201213	2.00	1	1.00	1	1.00	1	2.00	1	1.00	1	1.00	1	0.00		1.00	0.00		1.00			2.00	1	2.00	2.00			4.00	1	0.00			197056	4380	45.37	45.37	61.90	61.90	48.33	48.33	51.92	51.92	25.00	25.00
Brazil	BRA	Maranhao	BR_MA	STATE_TOTAL	20201214	2.00	1	1.00	1	1.00	1	2.00	1	1.00	1	1.00	1	0.00		1.00	0.00		1.00			2.00	1	2.00	2.00			4.00	1	0.00			197267	4386	45.37	45.37	61.90	61.90	48.33	48.33	51.92	51.92	25.00	25.00
Brazil	BRA	Maranhao	BR_MA	STATE_TOTAL	20201215	2.00	1	1.00	1	1.00	1	2.00	1	1.00	1	1.00	1	0.00		1.00	0.00		1.00			2.00	1	2.00	2.00			4.00	1	0.00			197684	4393	45.37	45.37	61.90	61.90	48.33	48.33	51.92	51.92	25.00	25.00
Brazil	BRA	Maranhao	BR_MA	STATE_TOTAL	20201216	2.00	1	1.00	1	1.00	1	2.00	1	1.00	1	1.00	1	0.00		1.00	0.00		1.00			2.00	1	2.00	2.00			4.00	1	0.00			198147	4401	45.37	45.37	61.90	61.90	48.33	48.33	51.92	51.92	25.00	25.00
Brazil	BRA	Maranhao	BR_MA	STATE_TOTAL	20201217	2.00	1	1.00	1	1.00	1	2.00	1	1.00	1	1.00	1	0.00		1.00	0.00		1.00			2.00	1	2.00	2.00			4.00	1	0.00			198500	4408	45.37	45.37	61.90	61.90	48.33	48.33	51.92	51.92	25.00	25.00
Brazil	BRA	Maranhao	BR_MA	STATE_TOTAL	20201218	2.00	1	1.00	1	1.00	1	2.00	1	1.00	1	1.00	1	0.00		1.00	0.00		1.00			2.00	1	2.00	2.00			4.00	1	0.00			198843	4413	45.37	45.37	61.90	61.90	48.33	48.33	51.92	51.92	25.00	25.00
Brazil	BRA	Maranhao	BR_MA	STATE_TOTAL	20201219	2.00	1	1.00	1	1.00	1	2.00	1	1.00	1	1.00	1	0.00		1.00	0.00		1.00			2.00	1	2.00	2.00			4.00	1	0.00			199094	4420	45.37	45.37	61.90	61.90	48.33	48.33	51.92	51.92	25.00	25.00
Brazil	BRA	Maranhao	BR_MA	STATE_TOTAL	20201220	2.00	1	1.00	1	1.00	1	2.00	1	1.00	1	1.00	1	0.00		1.00	0.00		1.00			2.00	1	2.00	2.00			4.00	1	0.00			199105	4426	45.37	45.37	61.90	61.90	48.33	48.33	51.92	51.92	25.00	25.00
Brazil	BRA	Maranhao	BR_MA	STATE_TOTAL	20201221	2.00	1	1.00	1	1.00	1	2.00	1	1.00	1	1.00	1	0.00		1.00	0.00		1.00			2.00	1	2.00	2.00			4.00	1	0.00			199198	4433	45.37	45.37	61.90	61.90	48.33	48.33	51.92	51.92	25.00	25.00
Brazil	BRA	Maranhao	BR_MA	STATE_TOTAL	20201222	2.00	1	1.00	1	1.00	1	2.00	1	1.00	1	1.00	1	0.00		1.00	0.00		1.00			2.00	1	2.00	2.00			4.00	1	0.00			199535	4438	45.37	45.37	61.90	61.90	48.33	48.33	51.92	51.92	25.00	25.00
Brazil	BRA	Maranhao	BR_MA	STATE_TOTAL	20201223	2.00	1	1.00	1	1.00	1	2.00	1	1.00	1	1.00	1	0.00		1.00	0.00		1.00			2.00	1	2.00	2.00			4.00	1	0.00			199754	4445	45.37	45.37	61.90	61.90	48.33	48.33	51.92	51.92	25.00	25.00
Brazil	BRA	Maranhao	BR_MA	STATE_TOTAL	20201224	2.00	1	1.00	1	1.00	1	2.00	1	1.00	1	1.00	1	0.00		1.00	0.00		1.00			2.00	1	2.00	2.00			4.00	1	0.00			199906	4451	45.37	45.37	61.90	61.90	48.33	48.33	51.92	51.92	25.00	25.00
Brazil	BRA	Maranhao	BR_MA	STATE_TOTAL	20201225	2.00	1	1.00	1	1.00	1	2.00	1	1.00	1	1.00	1	0.00		1.00	0.00		1.00			2.00	1	2.00	2.00			4.00	1	0.00			199986	4458	45.37	45.37	61.90	61.90	48.33	48.33	51.92	51.92	25.00	25.00
Brazil	BRA	Maranhao	BR_MA	STATE_TOTAL	20201226	2.00	1	1.00	1	1.00	1	2.00	1	1.00	1	1.00	1	0.00		1.00	0.00		1.00			2.00	1	2.00	2.00			4.00	1	0.00			200043	4466	45.37	45.37	61.90	61.90	48.33	48.33	51.92	51.92	25.00	25.00
Brazil	BRA	Maranhao	BR_MA	STATE_TOTAL	20201227	2.00	1	1.00	1	1.00	1	2.00	1	1.00	1	1.00	1	0.00		1.00	0.00					2.00	1	2.00	2.00			4.00	1	0.00			200127	4473	45.37	45.37	61.90	61.90	45.00	45.00	51.92	51.92
Brazil	BRA	Maranhao	BR_MA	STATE_TOTAL	20201228	2.00	1	1.00	1	1.00	1	2.00	1	1.00	1	1.00	1	0.00		1.00	0.00					2.00	1	2.00	2.00			4.00	1	0.00			200220	4479	45.37	45.37	61.90	61.90	45.00	45.00	51.92	51.92
Brazil	BRA	Maranhao	BR_MA	STATE_TOTAL	20201229	2.00	1	1.00	1	1.00	1	2.00	1	1.00	1	1.00	1	0.00		1.00	0.00					2.00	1	2.00	2.00			4.00	1	0.00			200564	4488	45.37	45.37	61.90	61.90	45.00	45.00	51.92	51.92
Brazil	BRA	Maranhao	BR_MA	STATE_TOTAL	20201230	2.00	1	1.00	1	1.00	1	2.00	1	1.00	1	1.00	1	0.00		1.00						2.00	1	2.00	2.00			4.00	1	0.00					45.37	45.37	61.90	61.90	45.00	45.00	51.92	51.92
Brazil	BRA	Maranhao	BR_MA	STATE_TOTAL	20201231	2.00	1	1.00	1	1.00	1	2.00	1	1.00	1	1.00	1	0.00		1.00	0.00					2.00	1	2.00	2.00			4.00	1	0.00			200938	4500	45.37	45.37	61.90	61.90	45.00	45.00	51.92	51.92
Brazil	BRA	Maranhao	BR_MA	STATE_TOTAL	20210101	2.00	1	1.00	1	1.00	1	2.00	1	1.00	1	1.00	1	0.00		1.00						2.00	1	2.00	2.00			4.00	1	0.00			200959	4506	45.37	45.37	61.90	61.90	45.00	45.00	51.92	51.92
Brazil	BRA	Maranhao	BR_MA	STATE_TOTAL	20210102	2.00	1	1.00	1	1.00	1	2.00	1	1.00	1	1.00	1	0.00		1.00						2.00	1	2.00	2.00			4.00	1	0.00			200976	4513	45.37	45.37	61.90	61.90	45.00	45.00	51.92	51.92
Brazil	BRA	Maranhao	BR_MA	STATE_TOTAL	20210103	2.00	1	1.00	1	1.00	1	2.00	1	1.00	1	1.00	1	0.00								2.00	1	2.00	2.00			4.00	1	0.00			201017	4518	42.59	42.59	58.33	58.33			50.00	50.00
Brazil	BRA	Maranhao	BR_MA	STATE_TOTAL	20210104	2.00	1	1.00	1	1.00	1	2.00	1	1.00	1	1.00	1	0.00										2.00	2.00			4.00	1	0.00			201093	4524							42.31	42.31
Brazil	BRA	Maranhao	BR_MA	STATE_TOTAL	20210105	2.00	1	1.00	1	1.00	1	2.00	1	1.00	1	1.00	1	0.00										2.00	2.00			4.00	1	0.00			201255	4531							42.31	42.31
Brazil	BRA	Maranhao	BR_MA	STATE_TOTAL	20210106	2.00	1	1.00	1	1.00	1	2.00	1	1.00	1	1.00	1	0.00											2.00			4.00	1	0.00
Brazil	BRA	Maranhao	BR_MA	STATE_TOTAL	20210107	2.00	1	1.00	1	1.00	1	2.00	1	1.00	1	1.00	1	0.00														4.00	1				201641	4542
Brazil	BRA	Maranhao	BR_MA	STATE_TOTAL	20210108																											4.00	1				201745	4549
Brazil	BRA	Maranhao	BR_MA	STATE_TOTAL	20210109																											4.00	1				201915	4555
Brazil	BRA	Maranhao	BR_MA	STATE_TOTAL	20210110																											4.00	1
Brazil	BRA	Maranhao	BR_MA	STATE_TOTAL	20210111																											4.00	1				202050	4568
Brazil	BRA	Maranhao	BR_MA	STATE_TOTAL	20210112																																202314	4575
Brazil	BRA	Maranhao	BR_MA	STATE_TOTAL	20210113																																202574	4583
Brazil	BRA	Maranhao	BR_MA	STATE_TOTAL	20210114																																202839	4588
Brazil	BRA	Maranhao	BR_MA	STATE_TOTAL	20210115																																203156	4594
Brazil	BRA	Maranhao	BR_MA	STATE_TOTAL	20210116																																203334	4601
Brazil	BRA	Maranhao	BR_MA	STATE_TOTAL	20210117																																203423	4606
Brazil	BRA	Maranhao	BR_MA	STATE_TOTAL	20210118																																203581	4613
Brazil	BRA	Maranhao	BR_MA	STATE_TOTAL	20210119																																203964	4618
Brazil	BRA	Maranhao	BR_MA	STATE_TOTAL	20210120																																204300	4624
Brazil	BRA	Maranhao	BR_MA	STATE_TOTAL	20210121																																204767	4631
Brazil	BRA	Maranhao	BR_MA	STATE_TOTAL	20210122																																205065	4639
Brazil	BRA	Maranhao	BR_MA	STATE_TOTAL	20210123																																205396	4644
Brazil	BRA	Maranhao	BR_MA	STATE_TOTAL	20210124																																205481	4649
Brazil	BRA	Maranhao	BR_MA	STATE_TOTAL	20210125																																205621	4653
Brazil	BRA	Maranhao	BR_MA	STATE_TOTAL	20210126																																205920	4657
Brazil	BRA	Maranhao	BR_MA	STATE_TOTAL	20210127
Brazil	BRA	Maranhao	BR_MA	STATE_TOTAL	20210128																																206680	4669
Brazil	BRA	Maranhao	BR_MA	STATE_TOTAL	20210129																																207145	4678
Brazil	BRA	Maranhao	BR_MA	STATE_TOTAL	20210130																																207415	4688
Brazil	BRA	Maranhao	BR_MA	STATE_TOTAL	20210131																																207488	4697
Brazil	BRA	Maranhao	BR_MA	STATE_TOTAL	20210201
Brazil	BRA	Minas Gerais	BR_MG	STATE_TOTAL	20200101	0.00		0.00		0.00		0.00		0.00		0.00		0.00		0.00	0.00		0.00			0.00		0.00	0.00			0.00		0.00					0.00	0.00	0.00	0.00	0.00	0.00	0.00	0.00	0.00	0.00
Brazil	BRA	Minas Gerais	BR_MG	STATE_TOTAL	20200102	0.00		0.00		0.00		0.00		0.00		0.00		0.00		0.00	0.00		0.00			0.00		0.00	0.00			0.00		0.00					0.00	0.00	0.00	0.00	0.00	0.00	0.00	0.00	0.00	0.00
Brazil	BRA	Minas Gerais	BR_MG	STATE_TOTAL	20200103	0.00		0.00		0.00		0.00		0.00		0.00		0.00		0.00	0.00		0.00			0.00		0.00	0.00			0.00		0.00					0.00	0.00	0.00	0.00	0.00	0.00	0.00	0.00	0.00	0.00
Brazil	BRA	Minas Gerais	BR_MG	STATE_TOTAL	20200104	0.00		0.00		0.00		0.00		0.00		0.00		0.00		0.00	0.00		0.00			0.00		0.00	0.00			0.00		0.00					0.00	0.00	0.00	0.00	0.00	0.00	0.00	0.00	0.00	0.00
Brazil	BRA	Minas Gerais	BR_MG	STATE_TOTAL	20200105	0.00		0.00		0.00		0.00		0.00		0.00		0.00		0.00	0.00		0.00			0.00		0.00	0.00			0.00		0.00					0.00	0.00	0.00	0.00	0.00	0.00	0.00	0.00	0.00	0.00
Brazil	BRA	Minas Gerais	BR_MG	STATE_TOTAL	20200106	0.00		0.00		0.00		0.00		0.00		0.00		0.00		0.00	0.00		0.00			0.00		0.00	0.00			0.00		0.00					0.00	0.00	0.00	0.00	0.00	0.00	0.00	0.00	0.00	0.00
Brazil	BRA	Minas Gerais	BR_MG	STATE_TOTAL	20200107	0.00		0.00		0.00		0.00		0.00		0.00		0.00		0.00	0.00		0.00			0.00		0.00	0.00			0.00		0.00					0.00	0.00	0.00	0.00	0.00	0.00	0.00	0.00	0.00	0.00
Brazil	BRA	Minas Gerais	BR_MG	STATE_TOTAL	20200108	0.00		0.00		0.00		0.00		0.00		0.00		0.00		0.00	0.00		0.00			0.00		0.00	0.00			0.00		0.00					0.00	0.00	0.00	0.00	0.00	0.00	0.00	0.00	0.00	0.00
Brazil	BRA	Minas Gerais	BR_MG	STATE_TOTAL	20200109	0.00		0.00		0.00		0.00		0.00		0.00		0.00		0.00	0.00		0.00			0.00		0.00	0.00			0.00		0.00					0.00	0.00	0.00	0.00	0.00	0.00	0.00	0.00	0.00	0.00
Brazil	BRA	Minas Gerais	BR_MG	STATE_TOTAL	20200110	0.00		0.00		0.00		0.00		0.00		0.00		0.00		0.00	0.00		0.00			0.00		0.00	0.00			0.00		0.00					0.00	0.00	0.00	0.00	0.00	0.00	0.00	0.00	0.00	0.00
Brazil	BRA	Minas Gerais	BR_MG	STATE_TOTAL	20200111	0.00		0.00		0.00		0.00		0.00		0.00		0.00		0.00	0.00		0.00			0.00		0.00	0.00			0.00		0.00					0.00	0.00	0.00	0.00	0.00	0.00	0.00	0.00	0.00	0.00
Brazil	BRA	Minas Gerais	BR_MG	STATE_TOTAL	20200112	0.00		0.00		0.00		0.00		0.00		0.00		0.00		0.00	0.00		0.00			0.00		0.00	0.00			0.00		0.00					0.00	0.00	0.00	0.00	0.00	0.00	0.00	0.00	0.00	0.00
Brazil	BRA	Minas Gerais	BR_MG	STATE_TOTAL	20200113	0.00		0.00		0.00		0.00		0.00		0.00		0.00		0.00	0.00		0.00			0.00		0.00	0.00			0.00		0.00					0.00	0.00	0.00	0.00	0.00	0.00	0.00	0.00	0.00	0.00
Brazil	BRA	Minas Gerais	BR_MG	STATE_TOTAL	20200114	0.00		0.00		0.00		0.00		0.00		0.00		0.00		0.00	0.00		0.00			0.00		0.00	0.00			0.00		0.00					0.00	0.00	0.00	0.00	0.00	0.00	0.00	0.00	0.00	0.00
Brazil	BRA	Minas Gerais	BR_MG	STATE_TOTAL	20200115	0.00		0.00		0.00		0.00		0.00		0.00		0.00		0.00	0.00		0.00			0.00		0.00	0.00			0.00		0.00					0.00	0.00	0.00	0.00	0.00	0.00	0.00	0.00	0.00	0.00
Brazil	BRA	Minas Gerais	BR_MG	STATE_TOTAL	20200116	0.00		0.00		0.00		0.00		0.00		0.00		0.00		0.00	0.00		0.00			0.00		0.00	0.00			0.00		0.00					0.00	0.00	0.00	0.00	0.00	0.00	0.00	0.00	0.00	0.00
Brazil	BRA	Minas Gerais	BR_MG	STATE_TOTAL	20200117	0.00		0.00		0.00		0.00		0.00		0.00		0.00		0.00	0.00		0.00			0.00		0.00	0.00			0.00		0.00					0.00	0.00	0.00	0.00	0.00	0.00	0.00	0.00	0.00	0.00
Brazil	BRA	Minas Gerais	BR_MG	STATE_TOTAL	20200118	0.00		0.00		0.00		0.00		0.00		0.00		0.00		0.00	0.00		0.00			0.00		0.00	0.00			0.00		0.00					0.00	0.00	0.00	0.00	0.00	0.00	0.00	0.00	0.00	0.00
Brazil	BRA	Minas Gerais	BR_MG	STATE_TOTAL	20200119	0.00		0.00		0.00		0.00		0.00		0.00		0.00		0.00	0.00		0.00			0.00		0.00	0.00			0.00		0.00					0.00	0.00	0.00	0.00	0.00	0.00	0.00	0.00	0.00	0.00
Brazil	BRA	Minas Gerais	BR_MG	STATE_TOTAL	20200120	0.00		0.00		0.00		0.00		0.00		0.00		0.00		0.00	0.00		0.00			0.00		0.00	0.00			0.00		0.00					0.00	0.00	0.00	0.00	0.00	0.00	0.00	0.00	0.00	0.00
Brazil	BRA	Minas Gerais	BR_MG	STATE_TOTAL	20200121	0.00		0.00		0.00		0.00		0.00		0.00		0.00		0.00	0.00		0.00			0.00		0.00	0.00			0.00		0.00					0.00	0.00	0.00	0.00	0.00	0.00	0.00	0.00	0.00	0.00
Brazil	BRA	Minas Gerais	BR_MG	STATE_TOTAL	20200122	0.00		0.00		0.00		0.00		0.00		0.00		0.00		0.00	0.00		0.00			0.00		0.00	0.00			0.00		0.00					0.00	0.00	0.00	0.00	0.00	0.00	0.00	0.00	0.00	0.00
Brazil	BRA	Minas Gerais	BR_MG	STATE_TOTAL	20200123	0.00		0.00		0.00		0.00		0.00		0.00		0.00		0.00	0.00		0.00			0.00		0.00	0.00			0.00		0.00					0.00	0.00	0.00	0.00	0.00	0.00	0.00	0.00	0.00	0.00
Brazil	BRA	Minas Gerais	BR_MG	STATE_TOTAL	20200124	0.00		0.00		0.00		0.00		0.00		0.00		0.00		0.00	0.00		0.00			0.00		0.00	0.00			0.00		0.00					0.00	0.00	0.00	0.00	0.00	0.00	0.00	0.00	0.00	0.00
Brazil	BRA	Minas Gerais	BR_MG	STATE_TOTAL	20200125	0.00		0.00		0.00		0.00		0.00		0.00		0.00		0.00	0.00		0.00			0.00		0.00	0.00			0.00		0.00					0.00	0.00	0.00	0.00	0.00	0.00	0.00	0.00	0.00	0.00
Brazil	BRA	Minas Gerais	BR_MG	STATE_TOTAL	20200126	0.00		0.00		0.00		0.00		0.00		0.00		0.00		0.00	0.00		0.00			2.00	1	0.00	0.00			0.00		0.00					11.11	11.11	14.29	14.29	6.67	6.67	7.69	7.69	0.00	0.00
Brazil	BRA	Minas Gerais	BR_MG	STATE_TOTAL	20200127	0.00		0.00		0.00		0.00		0.00		0.00		0.00		0.00	0.00		0.00			2.00	1	0.00	0.00			0.00		0.00					11.11	11.11	14.29	14.29	6.67	6.67	7.69	7.69	0.00	0.00
Brazil	BRA	Minas Gerais	BR_MG	STATE_TOTAL	20200128	0.00		0.00		0.00		0.00		0.00		0.00		0.00		0.00	0.00		0.00			2.00	1	0.00	0.00			0.00		0.00					11.11	11.11	14.29	14.29	6.67	6.67	7.69	7.69	0.00	0.00
Brazil	BRA	Minas Gerais	BR_MG	STATE_TOTAL	20200129	0.00		0.00		0.00		0.00		0.00		0.00		0.00		0.00	0.00		0.00			2.00	1	0.00	0.00			0.00		0.00					11.11	11.11	14.29	14.29	6.67	6.67	7.69	7.69	0.00	0.00
Brazil	BRA	Minas Gerais	BR_MG	STATE_TOTAL	20200130	0.00		0.00		0.00		0.00		0.00		0.00		0.00		0.00	0.00		0.00			2.00	1	0.00	0.00			0.00		0.00					11.11	11.11	14.29	14.29	6.67	6.67	7.69	7.69	0.00	0.00
Brazil	BRA	Minas Gerais	BR_MG	STATE_TOTAL	20200131	0.00		0.00		0.00		0.00		0.00		0.00		0.00		0.00	0.00		0.00			2.00	1	0.00	0.00			0.00		0.00					11.11	11.11	14.29	14.29	6.67	6.67	7.69	7.69	0.00	0.00
Brazil	BRA	Minas Gerais	BR_MG	STATE_TOTAL	20200201	0.00		0.00		0.00		0.00		0.00		0.00		0.00		0.00	0.00		0.00			2.00	1	0.00	0.00			0.00		0.00					11.11	11.11	14.29	14.29	6.67	6.67	7.69	7.69	0.00	0.00
Brazil	BRA	Minas Gerais	BR_MG	STATE_TOTAL	20200202	0.00		0.00		0.00		0.00		0.00		0.00		0.00		0.00	0.00		0.00			2.00	1	0.00	0.00			0.00		0.00					11.11	11.11	14.29	14.29	6.67	6.67	7.69	7.69	0.00	0.00
Brazil	BRA	Minas Gerais	BR_MG	STATE_TOTAL	20200203	0.00		0.00		0.00		0.00		0.00		0.00		0.00		0.00	0.00		0.00			2.00	1	0.00	0.00			0.00		0.00					11.11	11.11	14.29	14.29	6.67	6.67	7.69	7.69	0.00	0.00
Brazil	BRA	Minas Gerais	BR_MG	STATE_TOTAL	20200204	0.00		0.00		0.00		0.00		0.00		0.00		0.00		0.00	0.00		0.00			2.00	1	0.00	0.00			0.00		0.00					11.11	11.11	14.29	14.29	6.67	6.67	7.69	7.69	0.00	0.00
Brazil	BRA	Minas Gerais	BR_MG	STATE_TOTAL	20200205	0.00		0.00		0.00		0.00		0.00		0.00		0.00		0.00	0.00		0.00			2.00	1	0.00	0.00			0.00		0.00					11.11	11.11	14.29	14.29	6.67	6.67	7.69	7.69	0.00	0.00
Brazil	BRA	Minas Gerais	BR_MG	STATE_TOTAL	20200206	0.00		0.00		0.00		0.00		0.00		0.00		0.00		0.00	0.00		0.00			2.00	1	0.00	0.00			0.00		0.00					11.11	11.11	14.29	14.29	6.67	6.67	7.69	7.69	0.00	0.00
Brazil	BRA	Minas Gerais	BR_MG	STATE_TOTAL	20200207	0.00		0.00		0.00		0.00		0.00		0.00		0.00		0.00	0.00		0.00			2.00	1	0.00	0.00			0.00		0.00					11.11	11.11	14.29	14.29	6.67	6.67	7.69	7.69	0.00	0.00
Brazil	BRA	Minas Gerais	BR_MG	STATE_TOTAL	20200208	0.00		0.00		0.00		0.00		0.00		0.00		0.00		0.00	0.00		0.00			2.00	1	0.00	0.00			0.00		0.00					11.11	11.11	14.29	14.29	6.67	6.67	7.69	7.69	0.00	0.00
Brazil	BRA	Minas Gerais	BR_MG	STATE_TOTAL	20200209	0.00		0.00		0.00		0.00		0.00		0.00		0.00		0.00	0.00		0.00			2.00	1	0.00	0.00			0.00		0.00					11.11	11.11	14.29	14.29	6.67	6.67	7.69	7.69	0.00	0.00
Brazil	BRA	Minas Gerais	BR_MG	STATE_TOTAL	20200210	0.00		0.00		0.00		0.00		0.00		0.00		0.00		0.00	0.00		0.00			2.00	1	0.00	0.00			0.00		0.00					11.11	11.11	14.29	14.29	6.67	6.67	7.69	7.69	0.00	0.00
Brazil	BRA	Minas Gerais	BR_MG	STATE_TOTAL	20200211	0.00		0.00		0.00		0.00		0.00		0.00		0.00		0.00	0.00		0.00			2.00	1	0.00	0.00			0.00		0.00					11.11	11.11	14.29	14.29	6.67	6.67	7.69	7.69	0.00	0.00
Brazil	BRA	Minas Gerais	BR_MG	STATE_TOTAL	20200212	0.00		0.00		0.00		0.00		0.00		0.00		0.00		0.00	0.00		0.00			2.00	1	0.00	0.00			0.00		0.00					11.11	11.11	14.29	14.29	6.67	6.67	7.69	7.69	0.00	0.00
Brazil	BRA	Minas Gerais	BR_MG	STATE_TOTAL	20200213	0.00		0.00		0.00		0.00		0.00		0.00		0.00		0.00	0.00		0.00			2.00	1	0.00	0.00			0.00		0.00					11.11	11.11	14.29	14.29	6.67	6.67	7.69	7.69	0.00	0.00
Brazil	BRA	Minas Gerais	BR_MG	STATE_TOTAL	20200214	0.00		0.00		0.00		0.00		0.00		0.00		0.00		0.00	0.00		0.00			2.00	1	0.00	0.00			0.00		0.00					11.11	11.11	14.29	14.29	6.67	6.67	7.69	7.69	0.00	0.00
Brazil	BRA	Minas Gerais	BR_MG	STATE_TOTAL	20200215	0.00		0.00		0.00		0.00		0.00		0.00		0.00		0.00	0.00		0.00			2.00	1	0.00	0.00			0.00		0.00					11.11	11.11	14.29	14.29	6.67	6.67	7.69	7.69	0.00	0.00
Brazil	BRA	Minas Gerais	BR_MG	STATE_TOTAL	20200216	0.00		0.00		0.00		0.00		0.00		0.00		0.00		0.00	0.00		0.00			2.00	1	0.00	0.00			0.00		0.00			0	0	11.11	11.11	14.29	14.29	6.67	6.67	7.69	7.69	0.00	0.00
Brazil	BRA	Minas Gerais	BR_MG	STATE_TOTAL	20200217	0.00		0.00		0.00		0.00		0.00		0.00		0.00		0.00	0.00		0.00			2.00	1	0.00	0.00			0.00		0.00			0	0	11.11	11.11	14.29	14.29	6.67	6.67	7.69	7.69	0.00	0.00
Brazil	BRA	Minas Gerais	BR_MG	STATE_TOTAL	20200218	0.00		0.00		0.00		0.00		0.00		0.00		0.00		0.00	0.00		0.00			2.00	1	0.00	0.00			0.00		0.00			0	0	11.11	11.11	14.29	14.29	6.67	6.67	7.69	7.69	0.00	0.00
Brazil	BRA	Minas Gerais	BR_MG	STATE_TOTAL	20200219	0.00		0.00		0.00		0.00		0.00		0.00		0.00		0.00	0.00		0.00			2.00	1	0.00	0.00			0.00		0.00			0	0	11.11	11.11	14.29	14.29	6.67	6.67	7.69	7.69	0.00	0.00
Brazil	BRA	Minas Gerais	BR_MG	STATE_TOTAL	20200220	0.00		0.00		0.00		0.00		0.00		0.00		0.00		0.00	0.00		0.00			2.00	1	0.00	0.00			0.00		0.00			0	0	11.11	11.11	14.29	14.29	6.67	6.67	7.69	7.69	0.00	0.00
Brazil	BRA	Minas Gerais	BR_MG	STATE_TOTAL	20200221	0.00		0.00		0.00		0.00		0.00		0.00		0.00		0.00	0.00		0.00			2.00	1	0.00	0.00			0.00		0.00			0	0	11.11	11.11	14.29	14.29	6.67	6.67	7.69	7.69	0.00	0.00
Brazil	BRA	Minas Gerais	BR_MG	STATE_TOTAL	20200222	0.00		0.00		0.00		0.00		0.00		0.00		0.00		0.00	0.00		0.00			2.00	1	0.00	0.00			0.00		0.00			0	0	11.11	11.11	14.29	14.29	6.67	6.67	7.69	7.69	0.00	0.00
Brazil	BRA	Minas Gerais	BR_MG	STATE_TOTAL	20200223	0.00		0.00		0.00		0.00		0.00		0.00		0.00		0.00	0.00		0.00			2.00	1	0.00	0.00			0.00		0.00			0	0	11.11	11.11	14.29	14.29	6.67	6.67	7.69	7.69	0.00	0.00
Brazil	BRA	Minas Gerais	BR_MG	STATE_TOTAL	20200224	0.00		0.00		0.00		0.00		0.00		0.00		0.00		0.00	0.00		0.00			2.00	1	0.00	0.00			0.00		0.00			0	0	11.11	11.11	14.29	14.29	6.67	6.67	7.69	7.69	0.00	0.00
Brazil	BRA	Minas Gerais	BR_MG	STATE_TOTAL	20200225	0.00		0.00		0.00		0.00		0.00		0.00		0.00		0.00	0.00		0.00			2.00	1	0.00	0.00			0.00		0.00			0	0	11.11	11.11	14.29	14.29	6.67	6.67	7.69	7.69	0.00	0.00
Brazil	BRA	Minas Gerais	BR_MG	STATE_TOTAL	20200226	0.00		0.00		0.00		0.00		0.00		0.00		0.00		0.00	0.00		0.00			2.00	1	0.00	0.00			0.00		0.00			0	0	11.11	11.11	14.29	14.29	6.67	6.67	7.69	7.69	0.00	0.00
Brazil	BRA	Minas Gerais	BR_MG	STATE_TOTAL	20200227	0.00		0.00		0.00		0.00		0.00		0.00		0.00		0.00	0.00		0.00			2.00	1	0.00	0.00			0.00		0.00			0	0	11.11	11.11	14.29	14.29	6.67	6.67	7.69	7.69	0.00	0.00
Brazil	BRA	Minas Gerais	BR_MG	STATE_TOTAL	20200228	0.00		0.00		0.00		0.00		0.00		0.00		0.00		0.00	0.00		0.00			2.00	1	0.00	0.00			0.00		0.00			0	0	11.11	11.11	14.29	14.29	6.67	6.67	7.69	7.69	0.00	0.00
Brazil	BRA	Minas Gerais	BR_MG	STATE_TOTAL	20200229	0.00		0.00		0.00		0.00		0.00		0.00		0.00		0.00	0.00		0.00			2.00	1	0.00	0.00			0.00		0.00			0	0	11.11	11.11	14.29	14.29	6.67	6.67	7.69	7.69	0.00	0.00
Brazil	BRA	Minas Gerais	BR_MG	STATE_TOTAL	20200301	0.00		0.00		0.00		0.00		0.00		0.00		0.00		0.00	0.00		0.00			2.00	1	0.00	0.00			0.00		0.00			0	0	11.11	11.11	14.29	14.29	6.67	6.67	7.69	7.69	0.00	0.00
Brazil	BRA	Minas Gerais	BR_MG	STATE_TOTAL	20200302	0.00		0.00		0.00		0.00		0.00		0.00		0.00		0.00	0.00		0.00			2.00	1	0.00	0.00			0.00		0.00			0	0	11.11	11.11	14.29	14.29	6.67	6.67	7.69	7.69	0.00	0.00
Brazil	BRA	Minas Gerais	BR_MG	STATE_TOTAL	20200303	0.00		0.00		0.00		0.00		0.00		0.00		0.00		0.00	0.00		0.00			2.00	1	0.00	0.00			0.00		0.00			0	0	11.11	11.11	14.29	14.29	6.67	6.67	7.69	7.69	0.00	0.00
Brazil	BRA	Minas Gerais	BR_MG	STATE_TOTAL	20200304	0.00		0.00		0.00		0.00		0.00		0.00		0.00		0.00	0.00		0.00			2.00	1	0.00	0.00			0.00		0.00			0	0	11.11	11.11	14.29	14.29	6.67	6.67	7.69	7.69	0.00	0.00
Brazil	BRA	Minas Gerais	BR_MG	STATE_TOTAL	20200305	0.00		0.00		0.00		0.00		0.00		0.00		0.00		0.00	0.00		0.00			2.00	1	0.00	0.00			0.00		0.00			0	0	11.11	11.11	14.29	14.29	6.67	6.67	7.69	7.69	0.00	0.00
Brazil	BRA	Minas Gerais	BR_MG	STATE_TOTAL	20200306	0.00		0.00		0.00		0.00		0.00		0.00		0.00		0.00	0.00		0.00			2.00	1	0.00	0.00			0.00		0.00			0	0	11.11	11.11	14.29	14.29	6.67	6.67	7.69	7.69	0.00	0.00
Brazil	BRA	Minas Gerais	BR_MG	STATE_TOTAL	20200307	0.00		0.00		0.00		0.00		0.00		0.00		0.00		0.00	0.00		0.00			2.00	1	0.00	0.00			0.00		0.00			0	0	11.11	11.11	14.29	14.29	6.67	6.67	7.69	7.69	0.00	0.00
Brazil	BRA	Minas Gerais	BR_MG	STATE_TOTAL	20200308	0.00		0.00		0.00		0.00		0.00		0.00		0.00		0.00	0.00		0.00			2.00	1	0.00	0.00			0.00		0.00			1	0	11.11	11.11	14.29	14.29	6.67	6.67	7.69	7.69	0.00	0.00
Brazil	BRA	Minas Gerais	BR_MG	STATE_TOTAL	20200309	0.00		0.00		0.00		0.00		0.00		0.00		0.00		0.00	0.00		0.00			2.00	1	0.00	0.00			0.00		0.00					11.11	11.11	14.29	14.29	6.67	6.67	7.69	7.69	0.00	0.00
Brazil	BRA	Minas Gerais	BR_MG	STATE_TOTAL	20200310	3.00	0	0.00		0.00		0.00		0.00		0.00		0.00		0.00	0.00		0.00			2.00	1	0.00	0.00			0.00		0.00			1	0	20.37	20.37	25.00	25.00	12.22	12.22	14.10	14.10	0.00	0.00
Brazil	BRA	Minas Gerais	BR_MG	STATE_TOTAL	20200311	3.00	0	0.00		0.00		0.00		0.00		0.00		0.00		0.00	0.00		0.00			2.00	1	0.00	0.00			0.00		0.00			1	0	20.37	20.37	25.00	25.00	12.22	12.22	14.10	14.10	0.00	0.00
Brazil	BRA	Minas Gerais	BR_MG	STATE_TOTAL	20200312	3.00	0	0.00		0.00		0.00		0.00		0.00		0.00		0.00	0.00		0.00			2.00	1	1.00	0.00			0.00		0.00			1	0	20.37	20.37	25.00	25.00	14.44	14.44	16.67	16.67	0.00	0.00
Brazil	BRA	Minas Gerais	BR_MG	STATE_TOTAL	20200313	3.00	0	0.00		1.00	1	2.00	1	0.00		0.00		0.00		2.00	0.00		0.00			2.00	1	1.00	0.00			0.00		0.00			2	0	37.04	37.04	41.67	41.67	24.44	24.44	28.21	28.21	0.00	0.00
Brazil	BRA	Minas Gerais	BR_MG	STATE_TOTAL	20200314	3.00	0	0.00		1.00	1	2.00	1	0.00		0.00		0.00		2.00	0.00		0.00			2.00	1	1.00	0.00			0.00		0.00			2	0	37.04	37.04	41.67	41.67	24.44	24.44	28.21	28.21	0.00	0.00
Brazil	BRA	Minas Gerais	BR_MG	STATE_TOTAL	20200315	3.00	0	0.00		1.00	1	2.00	1	0.00		0.00		0.00		2.00	0.00		0.00			2.00	1	1.00	0.00			0.00		0.00			2	0	37.04	37.04	41.67	41.67	24.44	24.44	28.21	28.21	0.00	0.00
Brazil	BRA	Minas Gerais	BR_MG	STATE_TOTAL	20200316	3.00	0	0.00		1.00	1	2.00	1	0.00		0.00		0.00		2.00	0.00		0.00			2.00	1	1.00	0.00			0.00		0.00			5	0	37.04	37.04	41.67	41.67	24.44	24.44	28.21	28.21	0.00	0.00
Brazil	BRA	Minas Gerais	BR_MG	STATE_TOTAL	20200317	3.00	0	1.00	0	2.00	0	2.00	1	0.00		0.00		0.00		2.00	0.00		1.00			2.00	1	1.00	0.00			0.00		0.00			7	0	41.67	41.67	45.24	45.24	30.56	30.56	31.41	31.41	25.00	25.00
Brazil	BRA	Minas Gerais	BR_MG	STATE_TOTAL	20200318	3.00	1	1.00	0	2.00	0	2.00	1	0.00		0.00		1.00	1	3.00	0.00		1.00			2.00	1	1.00	0.00			0.00		0.00			15	0	51.85	51.85	61.90	61.90	36.67	36.67	38.46	38.46	25.00	25.00
Brazil	BRA	Minas Gerais	BR_MG	STATE_TOTAL	20200319	3.00	1	2.00	1	2.00	1	4.00	0	1.00	1	1.00	0	1.00	1	3.00	0.00		1.00			2.00	1	1.00	0.00			0.00		0.00					71.76	71.76	83.33	83.33	48.61	48.61	52.24	52.24	25.00	25.00
Brazil	BRA	Minas Gerais	BR_MG	STATE_TOTAL	20200320	3.00	1	2.00	1	2.00	1	4.00	0	1.00	1	1.00	1	2.00	1	3.00	0.00		1.00			2.00	1	1.00	0.00			0.00		0.00					79.17	79.17	88.10	88.10	53.06	53.06	57.37	57.37	25.00	25.00
Brazil	BRA	Minas Gerais	BR_MG	STATE_TOTAL	20200321	3.00	1	2.00	1	2.00	1	4.00	0	1.00	1	1.00	1	2.00	1	3.00	0.00		1.00			2.00	1	1.00	0.00			0.00		0.00			35	0	79.17	79.17	88.10	88.10	53.06	53.06	57.37	57.37	25.00	25.00
Brazil	BRA	Minas Gerais	BR_MG	STATE_TOTAL	20200322	3.00	1	2.00	1	2.00	1	4.00	0	1.00	1	1.00	1	2.00	1	3.00	0.00		1.00			2.00	1	1.00	0.00			0.00		0.00			83	0	79.17	79.17	88.10	88.10	53.06	53.06	57.37	57.37	25.00	25.00
Brazil	BRA	Minas Gerais	BR_MG	STATE_TOTAL	20200323	3.00	1	2.00	1	2.00	1	4.00	0	1.00	1	1.00	1	2.00	1	3.00	0.00		1.00			2.00	1	1.00	0.00			0.00		0.00			128	0	79.17	79.17	88.10	88.10	53.06	53.06	57.37	57.37	25.00	25.00
Brazil	BRA	Minas Gerais	BR_MG	STATE_TOTAL	20200324	3.00	1	2.00	1	2.00	1	4.00	0	1.00	1	1.00	1	2.00	1	3.00	0.00		1.00			2.00	1	1.00	0.00			0.00		0.00			128	0	79.17	79.17	88.10	88.10	53.06	53.06	57.37	57.37	25.00	25.00
Brazil	BRA	Minas Gerais	BR_MG	STATE_TOTAL	20200325	3.00	1	2.00	1	2.00	1	4.00	0	1.00	1	1.00	1	2.00	1	3.00	0.00		1.00			2.00	1	1.00	0.00			0.00		0.00			133	0	79.17	79.17	88.10	88.10	53.06	53.06	57.37	57.37	25.00	25.00
Brazil	BRA	Minas Gerais	BR_MG	STATE_TOTAL	20200326	3.00	1	2.00	1	2.00	1	4.00	0	1.00	1	1.00	1	2.00	1	3.00	0.00		1.00			2.00	1	1.00	0.00			0.00		0.00			153	0	79.17	79.17	88.10	88.10	53.06	53.06	57.37	57.37	25.00	25.00
Brazil	BRA	Minas Gerais	BR_MG	STATE_TOTAL	20200327	3.00	1	2.00	1	2.00	1	4.00	0	1.00	1	1.00	1	2.00	1	4.00	0.00		1.00			2.00	1	1.00	0.00			0.00		0.00			189	0	81.94	81.94	91.67	91.67	54.72	54.72	59.29	59.29	25.00	25.00
Brazil	BRA	Minas Gerais	BR_MG	STATE_TOTAL	20200328	3.00	1	2.00	1	2.00	1	4.00	0	1.00	1	1.00	1	2.00	1	4.00	0.00		1.00			2.00	1	1.00	0.00			0.00		0.00			205	0	81.94	81.94	91.67	91.67	54.72	54.72	59.29	59.29	25.00	25.00
Brazil	BRA	Minas Gerais	BR_MG	STATE_TOTAL	20200329	3.00	1	2.00	1	2.00	1	4.00	0	1.00	1	1.00	1	2.00	1	4.00	0.00		1.00			2.00	1	1.00	0.00			0.00		0.00			231	0	81.94	81.94	91.67	91.67	54.72	54.72	59.29	59.29	25.00	25.00
Brazil	BRA	Minas Gerais	BR_MG	STATE_TOTAL	20200330	3.00	1	2.00	1	2.00	1	4.00	0	1.00	1	1.00	1	2.00	1	4.00	0.00		1.00			2.00	1	1.00	0.00			0.00		0.00			261	1	81.94	81.94	91.67	91.67	54.72	54.72	59.29	59.29	25.00	25.00
Brazil	BRA	Minas Gerais	BR_MG	STATE_TOTAL	20200331	3.00	1	2.00	1	2.00	1	4.00	0	1.00	1	1.00	1	2.00	1	4.00	0.00		1.00			2.00	1	1.00	0.00			0.00		0.00			275	2	81.94	81.94	91.67	91.67	54.72	54.72	59.29	59.29	25.00	25.00
Brazil	BRA	Minas Gerais	BR_MG	STATE_TOTAL	20200401	3.00	1	2.00	1	2.00	1	4.00	0	1.00	1	1.00	1	2.00	1	4.00	0.00		1.00			2.00	1	1.00	2.00			0.00		0.00			314	3	81.94	81.94	91.67	91.67	61.39	61.39	66.99	66.99	25.00	25.00
Brazil	BRA	Minas Gerais	BR_MG	STATE_TOTAL	20200402	3.00	1	2.00	1	2.00	1	4.00	0	1.00	1	1.00	1	2.00	1	4.00	0.00		1.00			2.00	1	1.00	2.00			0.00		0.00			370	4	81.94	81.94	91.67	91.67	61.39	61.39	66.99	66.99	25.00	25.00
Brazil	BRA	Minas Gerais	BR_MG	STATE_TOTAL	20200403	3.00	1	2.00	1	2.00	1	4.00	0	1.00	1	1.00	1	2.00	1	4.00	0.00		1.00			2.00	1	1.00	2.00			0.00		0.00			397	6	81.94	81.94	91.67	91.67	61.39	61.39	66.99	66.99	25.00	25.00
Brazil	BRA	Minas Gerais	BR_MG	STATE_TOTAL	20200404	3.00	1	2.00	1	2.00	1	4.00	0	1.00	1	1.00	1	2.00	1	4.00	0.00		1.00			2.00	1	1.00	2.00			0.00		0.00			430	6	81.94	81.94	91.67	91.67	61.39	61.39	66.99	66.99	25.00	25.00
Brazil	BRA	Minas Gerais	BR_MG	STATE_TOTAL	20200405	3.00	1	2.00	1	2.00	1	4.00	0	1.00	1	1.00	1	2.00	1	4.00	0.00		1.00			2.00	1	1.00	2.00			0.00		0.00			498	6	81.94	81.94	91.67	91.67	61.39	61.39	66.99	66.99	25.00	25.00
Brazil	BRA	Minas Gerais	BR_MG	STATE_TOTAL	20200406	3.00	1	2.00	1	2.00	1	4.00	0	1.00	1	1.00	1	2.00	1	4.00	0.00		1.00			2.00	1	1.00	2.00			0.00		0.00			525	9	81.94	81.94	91.67	91.67	61.39	61.39	66.99	66.99	25.00	25.00
Brazil	BRA	Minas Gerais	BR_MG	STATE_TOTAL	20200407	3.00	1	2.00	1	2.00	1	4.00	0	1.00	1	1.00	1	2.00	1	4.00	0.00		1.00			2.00	1	1.00	2.00			0.00		0.00			559	11	81.94	81.94	91.67	91.67	61.39	61.39	66.99	66.99	25.00	25.00
Brazil	BRA	Minas Gerais	BR_MG	STATE_TOTAL	20200408	3.00	1	2.00	1	2.00	1	4.00	0	1.00	1	1.00	1	2.00	1	4.00	0.00		1.00			2.00	1	1.00	2.00			0.00		0.00			614	14	81.94	81.94	91.67	91.67	61.39	61.39	66.99	66.99	25.00	25.00
Brazil	BRA	Minas Gerais	BR_MG	STATE_TOTAL	20200409	3.00	1	2.00	1	2.00	1	4.00	0	1.00	1	1.00	1	2.00	1	4.00	0.00		1.00			2.00	1	1.00	2.00			0.00		0.00			655	15	81.94	81.94	91.67	91.67	61.39	61.39	66.99	66.99	25.00	25.00
Brazil	BRA	Minas Gerais	BR_MG	STATE_TOTAL	20200410	3.00	1	2.00	1	2.00	1	4.00	0	1.00	1	1.00	1	2.00	1	4.00	0.00		1.00			2.00	1	1.00	2.00			0.00		0.00			698	17	81.94	81.94	91.67	91.67	61.39	61.39	66.99	66.99	25.00	25.00
Brazil	BRA	Minas Gerais	BR_MG	STATE_TOTAL	20200411	3.00	1	2.00	1	2.00	1	4.00	0	1.00	1	1.00	1	2.00	1	4.00	0.00		1.00			2.00	1	1.00	2.00			0.00		0.00			750	17	81.94	81.94	91.67	91.67	61.39	61.39	66.99	66.99	25.00	25.00
Brazil	BRA	Minas Gerais	BR_MG	STATE_TOTAL	20200412	3.00	1	2.00	1	2.00	1	4.00	0	1.00	1	1.00	1	2.00	1	4.00	0.00		1.00			2.00	1	1.00	2.00			0.00		0.00			806	20	81.94	81.94	91.67	91.67	61.39	61.39	66.99	66.99	25.00	25.00
Brazil	BRA	Minas Gerais	BR_MG	STATE_TOTAL	20200413	3.00	1	2.00	1	2.00	1	4.00	0	1.00	1	1.00	1	2.00	1	4.00	0.00		1.00			2.00	1	1.00	2.00			0.00		0.00					81.94	81.94	91.67	91.67	61.39	61.39	66.99	66.99	25.00	25.00
Brazil	BRA	Minas Gerais	BR_MG	STATE_TOTAL	20200414	3.00	1	2.00	1	2.00	1	4.00	0	1.00	1	1.00	1	2.00	1	4.00	0.00		1.00			2.00	1	1.00	2.00			0.00		0.00			884	27	81.94	81.94	91.67	91.67	61.39	61.39	66.99	66.99	25.00	25.00
Brazil	BRA	Minas Gerais	BR_MG	STATE_TOTAL	20200415	3.00	1	2.00	1	2.00	1	4.00	0	1.00	1	1.00	1	2.00	1	4.00	0.00		1.00			2.00	1	1.00	2.00			0.00		0.00			903	30	81.94	81.94	91.67	91.67	61.39	61.39	66.99	66.99	25.00	25.00
Brazil	BRA	Minas Gerais	BR_MG	STATE_TOTAL	20200416	3.00	1	2.00	1	2.00	1	4.00	0	1.00	1	1.00	1	2.00	1	4.00	0.00		1.00			2.00	1	1.00	2.00			2.00	1	0.00			958	33	81.94	81.94	91.67	91.67	64.72	64.72	70.83	70.83	25.00	25.00
Brazil	BRA	Minas Gerais	BR_MG	STATE_TOTAL	20200417	3.00	1	2.00	1	2.00	1	4.00	0	1.00	1	1.00	1	2.00	1	4.00	0.00		1.00			2.00	1	1.00	2.00			2.00	1	0.00			1021	35	81.94	81.94	91.67	91.67	64.72	64.72	70.83	70.83	25.00	25.00
Brazil	BRA	Minas Gerais	BR_MG	STATE_TOTAL	20200418	3.00	1	2.00	1	2.00	1	4.00	0	1.00	1	1.00	1	2.00	1	4.00	0.00		1.00			2.00	1	1.00	2.00			2.00	1	0.00			1077	39	81.94	81.94	91.67	91.67	64.72	64.72	70.83	70.83	25.00	25.00
Brazil	BRA	Minas Gerais	BR_MG	STATE_TOTAL	20200419	3.00	1	2.00	1	2.00	1	4.00	0	1.00	1	1.00	1	2.00	1	4.00	0.00		1.00			2.00	1	1.00	2.00			2.00	1	0.00			1154	39	81.94	81.94	91.67	91.67	64.72	64.72	70.83	70.83	25.00	25.00
Brazil	BRA	Minas Gerais	BR_MG	STATE_TOTAL	20200420	3.00	1	2.00	1	2.00	1	4.00	0	1.00	1	1.00	1	2.00	1	4.00	0.00		1.00			2.00	1	1.00	2.00			2.00	1	0.00			1189	41	81.94	81.94	91.67	91.67	64.72	64.72	70.83	70.83	25.00	25.00
Brazil	BRA	Minas Gerais	BR_MG	STATE_TOTAL	20200421	3.00	1	2.00	1	2.00	1	4.00	0	1.00	1	1.00	1	2.00	1	4.00	0.00		1.00			2.00	1	1.00	2.00			2.00	1	0.00			1230	44	81.94	81.94	91.67	91.67	64.72	64.72	70.83	70.83	25.00	25.00
Brazil	BRA	Minas Gerais	BR_MG	STATE_TOTAL	20200422	3.00	1	2.00	1	2.00	1	4.00	0	1.00	1	1.00	1	2.00	1	4.00	0.00		1.00			2.00	1	1.00	2.00			3.00	0	0.00			1283	47	81.94	81.94	91.67	91.67	65.56	65.56	71.79	71.79	25.00	25.00
Brazil	BRA	Minas Gerais	BR_MG	STATE_TOTAL	20200423	3.00	1	2.00	1	2.00	1	4.00	0	1.00	1	1.00	1	2.00	1	4.00	0.00		1.00			2.00	1	1.00	2.00			3.00	0	0.00			1308	51	81.94	81.94	91.67	91.67	65.56	65.56	71.79	71.79	25.00	25.00
Brazil	BRA	Minas Gerais	BR_MG	STATE_TOTAL	20200424	3.00	1	2.00	1	2.00	1	4.00	0	1.00	1	1.00	1	2.00	1	4.00	0.00		1.00			2.00	1	1.00	2.00			3.00	0	0.00			1419	54	81.94	81.94	91.67	91.67	65.56	65.56	71.79	71.79	25.00	25.00
Brazil	BRA	Minas Gerais	BR_MG	STATE_TOTAL	20200425	3.00	1	2.00	1	2.00	1	4.00	0	1.00	1	1.00	1	2.00	1	4.00	0.00		1.00			2.00	1	1.00	2.00			3.00	0	0.00			1481	58	81.94	81.94	91.67	91.67	65.56	65.56	71.79	71.79	25.00	25.00
Brazil	BRA	Minas Gerais	BR_MG	STATE_TOTAL	20200426	3.00	1	2.00	1	2.00	1	4.00	0	1.00	1	1.00	1	2.00	1	4.00	0.00		1.00			2.00	1	1.00	2.00			3.00	0	0.00			1548	61	81.94	81.94	91.67	91.67	65.56	65.56	71.79	71.79	25.00	25.00
Brazil	BRA	Minas Gerais	BR_MG	STATE_TOTAL	20200427	3.00	1	2.00	1	2.00	1	4.00	0	1.00	1	1.00	1	2.00	1	4.00	0.00		1.00			2.00	1	1.00	2.00			3.00	0	0.00			1586	62	81.94	81.94	91.67	91.67	65.56	65.56	71.79	71.79	25.00	25.00
Brazil	BRA	Minas Gerais	BR_MG	STATE_TOTAL	20200428	3.00	1	2.00	1	2.00	1	4.00	0	1.00	1	1.00	1	2.00	1	4.00	0.00		1.00			2.00	1	1.00	2.00			3.00	0	0.00			1649	71	81.94	81.94	91.67	91.67	65.56	65.56	71.79	71.79	25.00	25.00
Brazil	BRA	Minas Gerais	BR_MG	STATE_TOTAL	20200429	3.00	1	2.00	0	2.00	1	4.00	0	1.00	1	1.00	1	2.00	1	4.00	0.00		1.00			2.00	1	1.00	2.00			3.00	0	0.00			1758	80	80.09	80.09	88.10	88.10	64.44	64.44	70.51	70.51	25.00	25.00
Brazil	BRA	Minas Gerais	BR_MG	STATE_TOTAL	20200430	3.00	1	2.00	0	2.00	1	4.00	0	1.00	1	1.00	1	2.00	1	4.00	0.00		1.00			2.00	1	1.00	2.00			3.00	0	0.00			1827	82	80.09	80.09	88.10	88.10	64.44	64.44	70.51	70.51	25.00	25.00
Brazil	BRA	Minas Gerais	BR_MG	STATE_TOTAL	20200501	3.00	1	2.00	0	2.00	1	4.00	0	1.00	1	1.00	1	2.00	1	4.00	0.00		1.00			2.00	1	1.00	2.00			3.00	0	0.00			1935	88	80.09	80.09	88.10	88.10	64.44	64.44	70.51	70.51	25.00	25.00
Brazil	BRA	Minas Gerais	BR_MG	STATE_TOTAL	20200502	3.00	1	2.00	0	2.00	1	4.00	0	1.00	1	1.00	1	2.00	1	4.00	0.00		1.00			2.00	1	1.00	2.00			3.00	0	0.00			2023	88	80.09	80.09	88.10	88.10	64.44	64.44	70.51	70.51	25.00	25.00
Brazil	BRA	Minas Gerais	BR_MG	STATE_TOTAL	20200503	3.00	1	2.00	0	2.00	1	4.00	0	1.00	1	1.00	1	2.00	1	4.00	0.00		1.00			2.00	1	1.00	2.00			3.00	0	0.00			2118	89	80.09	80.09	88.10	88.10	64.44	64.44	70.51	70.51	25.00	25.00
Brazil	BRA	Minas Gerais	BR_MG	STATE_TOTAL	20200504	3.00	1	2.00	0	2.00	1	4.00	0	1.00	1	1.00	1	2.00	1	4.00	0.00		1.00			2.00	1	1.00	2.00			3.00	0	0.00			2347	90	80.09	80.09	88.10	88.10	64.44	64.44	70.51	70.51	25.00	25.00
Brazil	BRA	Minas Gerais	BR_MG	STATE_TOTAL	20200505	3.00	1	2.00	0	2.00	1	4.00	0	1.00	1	1.00	1	2.00	1	4.00	0.00		1.00			2.00	1	1.00	2.00			3.00	0	0.00			2452	94	80.09	80.09	88.10	88.10	64.44	64.44	70.51	70.51	25.00	25.00
Brazil	BRA	Minas Gerais	BR_MG	STATE_TOTAL	20200506	3.00	1	2.00	0	2.00	1	4.00	0	1.00	1	1.00	1	2.00	1	4.00	0.00		1.00			2.00	1	2.00	2.00			3.00	0	0.00			2605	97	80.09	80.09	88.10	88.10	66.67	66.67	73.08	73.08	25.00	25.00
Brazil	BRA	Minas Gerais	BR_MG	STATE_TOTAL	20200507	3.00	1	2.00	0	2.00	1	4.00	0	1.00	1	1.00	1	2.00	1	4.00	0.00		1.00			2.00	1	2.00	2.00			3.00	0	0.00			2770	106	80.09	80.09	88.10	88.10	66.67	66.67	73.08	73.08	25.00	25.00
Brazil	BRA	Minas Gerais	BR_MG	STATE_TOTAL	20200508	3.00	1	2.00	0	2.00	1	4.00	0	1.00	1	1.00	1	2.00	1	4.00	0.00		1.00			2.00	1	2.00	2.00			3.00	0	0.00			2943	111	80.09	80.09	88.10	88.10	66.67	66.67	73.08	73.08	25.00	25.00
Brazil	BRA	Minas Gerais	BR_MG	STATE_TOTAL	20200509	3.00	1	2.00	0	2.00	1	4.00	0	1.00	1	1.00	1	2.00	1	4.00	0.00		1.00			2.00	1	2.00	2.00			3.00	0	0.00			3123	118	80.09	80.09	88.10	88.10	66.67	66.67	73.08	73.08	25.00	25.00
Brazil	BRA	Minas Gerais	BR_MG	STATE_TOTAL	20200510	3.00	1	2.00	0	2.00	1	4.00	0	1.00	1	1.00	1	2.00	1	4.00	0.00		1.00			2.00	1	2.00	2.00			3.00	0	0.00			3237	119	80.09	80.09	88.10	88.10	66.67	66.67	73.08	73.08	25.00	25.00
Brazil	BRA	Minas Gerais	BR_MG	STATE_TOTAL	20200511	3.00	1	2.00	0	2.00	1	4.00	0	1.00	1	1.00	1	2.00	1	4.00	0.00		1.00			2.00	1	2.00	2.00			3.00	0	0.00					80.09	80.09	88.10	88.10	66.67	66.67	73.08	73.08	25.00	25.00
Brazil	BRA	Minas Gerais	BR_MG	STATE_TOTAL	20200512	3.00	1	2.00	0	2.00	1	4.00	0	1.00	1	1.00	1	2.00	1	4.00	0.00		1.00			2.00	1	2.00	2.00			3.00	0	0.00					80.09	80.09	88.10	88.10	66.67	66.67	73.08	73.08	25.00	25.00
Brazil	BRA	Minas Gerais	BR_MG	STATE_TOTAL	20200513	3.00	1	2.00	0	2.00	1	4.00	0	1.00	1	1.00	1	2.00	1	4.00	0.00		1.00			2.00	1	2.00	2.00			3.00	0	0.00					80.09	80.09	88.10	88.10	66.67	66.67	73.08	73.08	25.00	25.00
Brazil	BRA	Minas Gerais	BR_MG	STATE_TOTAL	20200514	3.00	1	2.00	0	2.00	1	4.00	0	1.00	1	1.00	1	2.00	1	4.00	0.00		1.00			2.00	1	2.00	2.00			3.00	0	0.00					80.09	80.09	88.10	88.10	66.67	66.67	73.08	73.08	25.00	25.00
Brazil	BRA	Minas Gerais	BR_MG	STATE_TOTAL	20200515	3.00	1	2.00	0	2.00	1	4.00	0	1.00	1	1.00	1	2.00	1	4.00	0.00		1.00			2.00	1	2.00	2.00			3.00	0	0.00			3950	139	80.09	80.09	88.10	88.10	66.67	66.67	73.08	73.08	25.00	25.00
Brazil	BRA	Minas Gerais	BR_MG	STATE_TOTAL	20200516	3.00	1	2.00	0	2.00	1	4.00	0	1.00	1	1.00	1	2.00	1	4.00	0.00		1.00			2.00	1	2.00	2.00			3.00	0	0.00			4474	150	80.09	80.09	88.10	88.10	66.67	66.67	73.08	73.08	25.00	25.00
Brazil	BRA	Minas Gerais	BR_MG	STATE_TOTAL	20200517	3.00	1	2.00	0	2.00	1	4.00	0	1.00	1	1.00	1	2.00	1	4.00	0.00		1.00			2.00	1	2.00	2.00			3.00	0	0.00			4611	156	80.09	80.09	88.10	88.10	66.67	66.67	73.08	73.08	25.00	25.00
Brazil	BRA	Minas Gerais	BR_MG	STATE_TOTAL	20200518	3.00	1	2.00	0	2.00	1	4.00	0	1.00	1	1.00	1	2.00	1	4.00	0.00		1.00			2.00	1	2.00	2.00			3.00	0	0.00			4695	161	80.09	80.09	88.10	88.10	66.67	66.67	73.08	73.08	25.00	25.00
Brazil	BRA	Minas Gerais	BR_MG	STATE_TOTAL	20200519	3.00	1	2.00	0	2.00	1	4.00	0	1.00	1	1.00	1	2.00	1	4.00	0.00		1.00			2.00	1	2.00	2.00			3.00	0	0.00			4977	167	80.09	80.09	88.10	88.10	66.67	66.67	73.08	73.08	25.00	25.00
Brazil	BRA	Minas Gerais	BR_MG	STATE_TOTAL	20200520	3.00	1	2.00	0	2.00	1	4.00	0	1.00	1	1.00	1	2.00	1	4.00	0.00		1.00			2.00	1	2.00	2.00			3.00	0	0.00			5286	177	80.09	80.09	88.10	88.10	66.67	66.67	73.08	73.08	25.00	25.00
Brazil	BRA	Minas Gerais	BR_MG	STATE_TOTAL	20200521	3.00	1	2.00	0	2.00	1	4.00	0	1.00	1	1.00	1	2.00	1	4.00	0.00		1.00			2.00	1	2.00	2.00			3.00	0	0.00			6338	217	80.09	80.09	88.10	88.10	66.67	66.67	73.08	73.08	25.00	25.00
Brazil	BRA	Minas Gerais	BR_MG	STATE_TOTAL	20200522	3.00	1	2.00	0	2.00	1	4.00	0	1.00	1	1.00	1	2.00	1	4.00	0.00		1.00			2.00	1	2.00	2.00			3.00	0	0.00			5995	201	80.09	80.09	88.10	88.10	66.67	66.67	73.08	73.08	25.00	25.00
Brazil	BRA	Minas Gerais	BR_MG	STATE_TOTAL	20200523	3.00	1	2.00	0	2.00	1	4.00	0	1.00	1	1.00	1	2.00	1	4.00	0.00		1.00			2.00	1	2.00	2.00			3.00	0	0.00			6668	226	80.09	80.09	88.10	88.10	66.67	66.67	73.08	73.08	25.00	25.00
Brazil	BRA	Minas Gerais	BR_MG	STATE_TOTAL	20200524	3.00	1	2.00	0	2.00	1	4.00	0	1.00	1	1.00	1	2.00	1	4.00	0.00		1.00			2.00	1	2.00	2.00			3.00	0	0.00					80.09	80.09	88.10	88.10	66.67	66.67	73.08	73.08	25.00	25.00
Brazil	BRA	Minas Gerais	BR_MG	STATE_TOTAL	20200525	3.00	1	2.00	0	2.00	1	4.00	0	1.00	1	1.00	1	2.00	1	4.00	0.00		1.00			2.00	1	2.00	2.00			3.00	0	0.00			6962	230	80.09	80.09	88.10	88.10	66.67	66.67	73.08	73.08	25.00	25.00
Brazil	BRA	Minas Gerais	BR_MG	STATE_TOTAL	20200526	3.00	1	2.00	0	2.00	1	4.00	0	1.00	1	1.00	1	2.00	1	4.00	0.00		1.00			2.00	1	2.00	2.00			3.00	0	0.00					80.09	80.09	88.10	88.10	66.67	66.67	73.08	73.08	25.00	25.00
Brazil	BRA	Minas Gerais	BR_MG	STATE_TOTAL	20200527	3.00	1	2.00	0	2.00	1	4.00	0	1.00	1	1.00	1	2.00	1	4.00	0.00		1.00			2.00	1	2.00	2.00			3.00	0	0.00			8011	240	80.09	80.09	88.10	88.10	66.67	66.67	73.08	73.08	25.00	25.00
Brazil	BRA	Minas Gerais	BR_MG	STATE_TOTAL	20200528	3.00	1	2.00	0	2.00	1	4.00	0	1.00	1	1.00	1	2.00	1	4.00	0.00		1.00			2.00	1	2.00	2.00			3.00	0	0.00			8686	255	80.09	80.09	88.10	88.10	66.67	66.67	73.08	73.08	25.00	25.00
Brazil	BRA	Minas Gerais	BR_MG	STATE_TOTAL	20200529	3.00	1	2.00	0	2.00	1	4.00	0	1.00	1	1.00	1	2.00	1	4.00	0.00		1.00			2.00	1	2.00	2.00			3.00	0	0.00			9232	257	80.09	80.09	88.10	88.10	66.67	66.67	73.08	73.08	25.00	25.00
Brazil	BRA	Minas Gerais	BR_MG	STATE_TOTAL	20200530	3.00	1	2.00	0	2.00	1	4.00	0	1.00	1	1.00	1	2.00	1	4.00	0.00		1.00			2.00	1	2.00	2.00			3.00	0	0.00			9630	263	80.09	80.09	88.10	88.10	66.67	66.67	73.08	73.08	25.00	25.00
Brazil	BRA	Minas Gerais	BR_MG	STATE_TOTAL	20200531	3.00	1	2.00	0	2.00	1	4.00	0	1.00	1	1.00	1	2.00	1	4.00	0.00		1.00			2.00	1	2.00	2.00			3.00	0	0.00					80.09	80.09	88.10	88.10	66.67	66.67	73.08	73.08	25.00	25.00
Brazil	BRA	Minas Gerais	BR_MG	STATE_TOTAL	20200601	3.00	1	2.00	0	2.00	1	4.00	0	1.00	1	1.00	1	2.00	1	4.00	0.00		1.00			2.00	1	2.00	2.00			3.00	0	0.00			10670	278	80.09	80.09	88.10	88.10	66.67	66.67	73.08	73.08	25.00	25.00
Brazil	BRA	Minas Gerais	BR_MG	STATE_TOTAL	20200602	3.00	1	2.00	0	2.00	1	4.00	0	1.00	1	1.00	1	2.00	1	4.00	0.00		1.00			2.00	1	2.00	2.00			3.00	0	0.00					80.09	80.09	88.10	88.10	66.67	66.67	73.08	73.08	25.00	25.00
Brazil	BRA	Minas Gerais	BR_MG	STATE_TOTAL	20200603	3.00	1	2.00	0	2.00	1	4.00	0	1.00	1	1.00	1	2.00	1	4.00	0.00		1.00			2.00	1	2.00	2.00			3.00	0	0.00			10939	289	80.09	80.09	88.10	88.10	66.67	66.67	73.08	73.08	25.00	25.00
Brazil	BRA	Minas Gerais	BR_MG	STATE_TOTAL	20200604	3.00	1	2.00	0	2.00	1	4.00	0	1.00	1	1.00	1	2.00	1	4.00	0.00		1.00			2.00	1	2.00	2.00			3.00	0	0.00			12010	306	80.09	80.09	88.10	88.10	66.67	66.67	73.08	73.08	25.00	25.00
Brazil	BRA	Minas Gerais	BR_MG	STATE_TOTAL	20200605	3.00	1	2.00	0	2.00	1	4.00	0	1.00	1	1.00	1	2.00	1	4.00	0.00		1.00			2.00	1	2.00	2.00			3.00	0	0.00			13034	323	80.09	80.09	88.10	88.10	66.67	66.67	73.08	73.08	25.00	25.00
Brazil	BRA	Minas Gerais	BR_MG	STATE_TOTAL	20200606	3.00	1	2.00	0	2.00	1	4.00	0	1.00	1	1.00	1	2.00	1	4.00	0.00		1.00			2.00	1	2.00	2.00			3.00	0	0.00					80.09	80.09	88.10	88.10	66.67	66.67	73.08	73.08	25.00	25.00
Brazil	BRA	Minas Gerais	BR_MG	STATE_TOTAL	20200607	3.00	1	2.00	0	2.00	1	4.00	0	1.00	1	1.00	1	2.00	1	4.00	0.00		1.00			2.00	1	2.00	2.00			3.00	0	0.00					80.09	80.09	88.10	88.10	66.67	66.67	73.08	73.08	25.00	25.00
Brazil	BRA	Minas Gerais	BR_MG	STATE_TOTAL	20200608	3.00	1	2.00	0	2.00	1	4.00	0	1.00	1	1.00	1	2.00	1	4.00	0.00		1.00			2.00	1	2.00	2.00			3.00	0	0.00					80.09	80.09	88.10	88.10	66.67	66.67	73.08	73.08	25.00	25.00
Brazil	BRA	Minas Gerais	BR_MG	STATE_TOTAL	20200609	3.00	1	2.00	0	2.00	1	4.00	0	1.00	1	1.00	1	2.00	1	4.00	0.00		1.00			2.00	1	2.00	2.00			3.00	0	0.00			16102	399	80.09	80.09	88.10	88.10	66.67	66.67	73.08	73.08	25.00	25.00
Brazil	BRA	Minas Gerais	BR_MG	STATE_TOTAL	20200610	3.00	1	2.00	0	2.00	1	4.00	0	1.00	1	1.00	1	2.00	1	4.00	0.00		1.00			2.00	1	2.00	2.00			3.00	0	0.00			17501	409	80.09	80.09	88.10	88.10	66.67	66.67	73.08	73.08	25.00	25.00
Brazil	BRA	Minas Gerais	BR_MG	STATE_TOTAL	20200611	3.00	1	2.00	0	2.00	1	4.00	0	1.00	1	1.00	1	2.00	1	4.00	0.00		1.00			2.00	1	2.00	2.00			3.00	0	0.00			18448	431	80.09	80.09	88.10	88.10	66.67	66.67	73.08	73.08	25.00	25.00
Brazil	BRA	Minas Gerais	BR_MG	STATE_TOTAL	20200612	3.00	1	2.00	0	2.00	1	4.00	0	1.00	1	1.00	1	2.00	1	4.00	0.00		1.00			2.00	1	2.00	2.00			3.00	0	0.00			20106	446	80.09	80.09	88.10	88.10	66.67	66.67	73.08	73.08	25.00	25.00
Brazil	BRA	Minas Gerais	BR_MG	STATE_TOTAL	20200613	3.00	1	2.00	0	2.00	1	4.00	0	1.00	1	1.00	1	2.00	1	4.00	0.00		1.00			2.00	1	2.00	2.00			3.00	0	0.00			20614	454	80.09	80.09	88.10	88.10	66.67	66.67	73.08	73.08	25.00	25.00
Brazil	BRA	Minas Gerais	BR_MG	STATE_TOTAL	20200614	3.00	1	2.00	0	2.00	1	4.00	0	1.00	1	1.00	1	2.00	1	4.00	0.00		1.00			2.00	1	2.00	2.00			3.00	0	0.00			21381	475	80.09	80.09	88.10	88.10	66.67	66.67	73.08	73.08	25.00	25.00
Brazil	BRA	Minas Gerais	BR_MG	STATE_TOTAL	20200615	3.00	1	2.00	0	2.00	1	4.00	0	1.00	1	1.00	1	2.00	1	4.00	0.00		1.00			2.00	1	2.00	2.00			3.00	0	0.00			21728	481	80.09	80.09	88.10	88.10	66.67	66.67	73.08	73.08	25.00	25.00
Brazil	BRA	Minas Gerais	BR_MG	STATE_TOTAL	20200616	3.00	1	2.00	0	2.00	1	4.00	0	1.00	1	1.00	1	2.00	1	4.00	0.00		1.00			2.00	1	2.00	2.00			3.00	0	0.00			22024	502	80.09	80.09	88.10	88.10	66.67	66.67	73.08	73.08	25.00	25.00
Brazil	BRA	Minas Gerais	BR_MG	STATE_TOTAL	20200617	3.00	1	2.00	0	2.00	1	4.00	0	1.00	1	1.00	1	2.00	1	4.00	0.00		1.00			2.00	1	2.00	2.00			3.00	0	0.00			23347	537	80.09	80.09	88.10	88.10	66.67	66.67	73.08	73.08	25.00	25.00
Brazil	BRA	Minas Gerais	BR_MG	STATE_TOTAL	20200618	3.00	1	2.00	0	2.00	1	4.00	0	1.00	1	1.00	1	2.00	1	4.00	0.00		1.00			2.00	1	2.00	2.00			3.00	0	0.00			24906	570	80.09	80.09	88.10	88.10	66.67	66.67	73.08	73.08	25.00	25.00
Brazil	BRA	Minas Gerais	BR_MG	STATE_TOTAL	20200619	3.00	1	2.00	0	2.00	1	4.00	0	1.00	1	1.00	1	2.00	1	4.00	0.00		1.00			2.00	1	2.00	2.00			3.00	0	0.00			26052	600	80.09	80.09	88.10	88.10	66.67	66.67	73.08	73.08	25.00	25.00
Brazil	BRA	Minas Gerais	BR_MG	STATE_TOTAL	20200620	3.00	1	2.00	0	2.00	1	4.00	0	1.00	1	1.00	1	2.00	1	4.00	0.00		1.00			2.00	1	2.00	2.00			3.00	0	0.00			27305	636	80.09	80.09	88.10	88.10	66.67	66.67	73.08	73.08	25.00	25.00
Brazil	BRA	Minas Gerais	BR_MG	STATE_TOTAL	20200621	3.00	1	2.00	0	2.00	1	4.00	0	1.00	1	1.00	1	2.00	1	4.00	0.00		1.00			2.00	1	2.00	2.00			3.00	0	0.00			27641	661	80.09	80.09	88.10	88.10	66.67	66.67	73.08	73.08	25.00	25.00
Brazil	BRA	Minas Gerais	BR_MG	STATE_TOTAL	20200622	3.00	1	2.00	0	2.00	1	4.00	0	1.00	1	1.00	1	2.00	1	4.00	0.00		1.00			2.00	1	2.00	2.00			3.00	0	0.00			28918	688	80.09	80.09	88.10	88.10	66.67	66.67	73.08	73.08	25.00	25.00
Brazil	BRA	Minas Gerais	BR_MG	STATE_TOTAL	20200623	3.00	1	2.00	0	2.00	1	4.00	0	1.00	1	1.00	1	2.00	1	4.00	0.00		1.00			2.00	1	2.00	2.00			3.00	0	0.00			29897	720	80.09	80.09	88.10	88.10	66.67	66.67	73.08	73.08	25.00	25.00
Brazil	BRA	Minas Gerais	BR_MG	STATE_TOTAL	20200624	3.00	1	2.00	0	2.00	1	4.00	0	1.00	1	1.00	1	2.00	1	4.00	0.00		1.00			2.00	1	2.00	2.00			3.00	0	0.00					80.09	80.09	88.10	88.10	66.67	66.67	73.08	73.08	25.00	25.00
Brazil	BRA	Minas Gerais	BR_MG	STATE_TOTAL	20200625	3.00	1	2.00	0	2.00	1	4.00	0	1.00	1	1.00	1	2.00	1	4.00	0.00		1.00			2.00	1	2.00	2.00			3.00	0	0.00			32769	806	80.09	80.09	88.10	88.10	66.67	66.67	73.08	73.08	25.00	25.00
Brazil	BRA	Minas Gerais	BR_MG	STATE_TOTAL	20200626	3.00	1	2.00	0	2.00	1	4.00	0	1.00	1	1.00	1	2.00	1	4.00	0.00		1.00			2.00	1	2.00	2.00			3.00	0	0.00			38891	833	80.09	80.09	88.10	88.10	66.67	66.67	73.08	73.08	25.00	25.00
Brazil	BRA	Minas Gerais	BR_MG	STATE_TOTAL	20200627	3.00	1	2.00	0	2.00	1	4.00	0	1.00	1	1.00	1	2.00	1	4.00	0.00		1.00			2.00	1	2.00	2.00			3.00	0	0.00			40966	882	80.09	80.09	88.10	88.10	66.67	66.67	73.08	73.08	25.00	25.00
Brazil	BRA	Minas Gerais	BR_MG	STATE_TOTAL	20200628	3.00	1	2.00	0	2.00	1	4.00	0	1.00	1	1.00	1	2.00	1	4.00	0.00		1.00			2.00	1	2.00	2.00			3.00	0	0.00			42741	899	80.09	80.09	88.10	88.10	66.67	66.67	73.08	73.08	25.00	25.00
Brazil	BRA	Minas Gerais	BR_MG	STATE_TOTAL	20200629	3.00	1	2.00	0	2.00	1	4.00	0	1.00	1	1.00	1	2.00	1	4.00	0.00		1.00			2.00	1	2.00	2.00			3.00	0	0.00			43864	940	80.09	80.09	88.10	88.10	66.67	66.67	73.08	73.08	25.00	25.00
Brazil	BRA	Minas Gerais	BR_MG	STATE_TOTAL	20200630	3.00	1	2.00	0	2.00	1	4.00	0	1.00	1	1.00	1	2.00	1	4.00	0.00		1.00			2.00	1	2.00	2.00			3.00	0	0.00			45001	965	80.09	80.09	88.10	88.10	66.67	66.67	73.08	73.08	25.00	25.00
Brazil	BRA	Minas Gerais	BR_MG	STATE_TOTAL	20200701	3.00	1	2.00	0	2.00	1	4.00	0	1.00	1	1.00	1	2.00	1	4.00	0.00		1.00			2.00	1	2.00	2.00			3.00	0	0.00			47584	1007	80.09	80.09	88.10	88.10	66.67	66.67	73.08	73.08	25.00	25.00
Brazil	BRA	Minas Gerais	BR_MG	STATE_TOTAL	20200702	3.00	1	2.00	0	2.00	1	4.00	0	1.00	1	1.00	1	2.00	1	4.00	0.00		1.00			2.00	1	2.00	2.00			3.00	0	0.00			50707	1059	80.09	80.09	88.10	88.10	66.67	66.67	73.08	73.08	25.00	25.00
Brazil	BRA	Minas Gerais	BR_MG	STATE_TOTAL	20200703	3.00	1	2.00	0	2.00	1	4.00	0	1.00	1	1.00	1	2.00	1	4.00	0.00		1.00			2.00	1	2.00	2.00			4.00	1	0.00			53351	1110	80.09	80.09	88.10	88.10	69.17	69.17	75.96	75.96	25.00	25.00
Brazil	BRA	Minas Gerais	BR_MG	STATE_TOTAL	20200704	3.00	1	2.00	0	2.00	1	4.00	0	1.00	1	1.00	1	2.00	1	4.00	0.00		1.00			2.00	1	2.00	2.00			4.00	1	0.00			55958	1183	80.09	80.09	88.10	88.10	69.17	69.17	75.96	75.96	25.00	25.00
Brazil	BRA	Minas Gerais	BR_MG	STATE_TOTAL	20200705	3.00	1	2.00	0	2.00	1	4.00	0	1.00	1	1.00	1	2.00	1	4.00	0.00		1.00			2.00	1	2.00	2.00			4.00	1	0.00			58283	1201	80.09	80.09	88.10	88.10	69.17	69.17	75.96	75.96	25.00	25.00
Brazil	BRA	Minas Gerais	BR_MG	STATE_TOTAL	20200706	3.00	1	2.00	0	2.00	1	4.00	0	1.00	1	1.00	1	2.00	1	4.00	0.00		1.00			2.00	1	2.00	2.00			3.00	1	0.00			59626	1230	80.09	80.09	88.10	88.10	67.50	67.50	74.04	74.04	25.00	25.00
Brazil	BRA	Minas Gerais	BR_MG	STATE_TOTAL	20200707	3.00	1	2.00	0	2.00	1	4.00	0	1.00	1	1.00	1	2.00	1	4.00	0.00		1.00			2.00	1	2.00	2.00			3.00	1	0.00			60897	1282	80.09	80.09	88.10	88.10	67.50	67.50	74.04	74.04	25.00	25.00
Brazil	BRA	Minas Gerais	BR_MG	STATE_TOTAL	20200708	3.00	1	2.00	0	2.00	1	4.00	0	1.00	1	1.00	1	2.00	1	4.00	0.00		1.00			2.00	1	2.00	2.00			3.00	1	0.00			64035	1355	80.09	80.09	88.10	88.10	67.50	67.50	74.04	74.04	25.00	25.00
Brazil	BRA	Minas Gerais	BR_MG	STATE_TOTAL	20200709	3.00	1	2.00	0	2.00	1	4.00	0	1.00	1	1.00	1	2.00	1	4.00	0.00		1.00			2.00	1	2.00	2.00			3.00	1	0.00			66864	1445	80.09	80.09	88.10	88.10	67.50	67.50	74.04	74.04	25.00	25.00
Brazil	BRA	Minas Gerais	BR_MG	STATE_TOTAL	20200710	3.00	1	2.00	0	2.00	1	4.00	0	1.00	1	1.00	1	2.00	1	4.00	0.00		1.00			2.00	1	2.00	2.00			3.00	1	0.00			70086	1504	80.09	80.09	88.10	88.10	67.50	67.50	74.04	74.04	25.00	25.00
Brazil	BRA	Minas Gerais	BR_MG	STATE_TOTAL	20200711	3.00	1	2.00	0	2.00	1	4.00	0	1.00	1	1.00	1	2.00	1	4.00	0.00		1.00			2.00	1	2.00	2.00			3.00	1	0.00			73813	1550	80.09	80.09	88.10	88.10	67.50	67.50	74.04	74.04	25.00	25.00
Brazil	BRA	Minas Gerais	BR_MG	STATE_TOTAL	20200712	3.00	1	2.00	0	2.00	1	4.00	0	1.00	1	1.00	1	2.00	1	4.00	0.00		1.00			2.00	1	2.00	2.00			3.00	1	0.00			75851	1576	80.09	80.09	88.10	88.10	67.50	67.50	74.04	74.04	25.00	25.00
Brazil	BRA	Minas Gerais	BR_MG	STATE_TOTAL	20200713	3.00	1	2.00	0	2.00	1	4.00	0	1.00	1	1.00	1	2.00	1	4.00	0.00		1.00			2.00	1	2.00	2.00			3.00	1	0.00			76822	1615	80.09	80.09	88.10	88.10	67.50	67.50	74.04	74.04	25.00	25.00
Brazil	BRA	Minas Gerais	BR_MG	STATE_TOTAL	20200714	3.00	1	2.00	0	2.00	1	4.00	0	1.00	1	1.00	1	2.00	1	4.00	0.00		1.00			2.00	1	2.00	2.00			3.00	1	0.00			78643	1688	80.09	80.09	88.10	88.10	67.50	67.50	74.04	74.04	25.00	25.00
Brazil	BRA	Minas Gerais	BR_MG	STATE_TOTAL	20200715	3.00	1	2.00	0	2.00	1	4.00	0	1.00	1	1.00	1	2.00	1	4.00	0.00		1.00			2.00	1	2.00	2.00			3.00	1	0.00			82010	1752	80.09	80.09	88.10	88.10	67.50	67.50	74.04	74.04	25.00	25.00
Brazil	BRA	Minas Gerais	BR_MG	STATE_TOTAL	20200716	3.00	1	2.00	0	2.00	1	4.00	0	1.00	1	1.00	1	2.00	1	4.00	0.00		1.00			2.00	1	2.00	2.00			3.00	1	0.00			84470	1834	80.09	80.09	88.10	88.10	67.50	67.50	74.04	74.04	25.00	25.00
Brazil	BRA	Minas Gerais	BR_MG	STATE_TOTAL	20200717	3.00	1	2.00	0	2.00	1	4.00	0	1.00	1	1.00	1	2.00	1	4.00	0.00		1.00			2.00	1	2.00	2.00			3.00	1	0.00			87271	1904	80.09	80.09	88.10	88.10	67.50	67.50	74.04	74.04	25.00	25.00
Brazil	BRA	Minas Gerais	BR_MG	STATE_TOTAL	20200718	3.00	1	2.00	0	2.00	1	4.00	0	1.00	1	1.00	1	2.00	1	4.00	0.00		1.00			2.00	1	2.00	2.00			3.00	1	0.00			90875	1964	80.09	80.09	88.10	88.10	67.50	67.50	74.04	74.04	25.00	25.00
Brazil	BRA	Minas Gerais	BR_MG	STATE_TOTAL	20200719	3.00	1	2.00	0	2.00	1	4.00	0	1.00	1	1.00	1	2.00	1	4.00	0.00		1.00			2.00	1	2.00	2.00			3.00	1	0.00			92972	1982	80.09	80.09	88.10	88.10	67.50	67.50	74.04	74.04	25.00	25.00
Brazil	BRA	Minas Gerais	BR_MG	STATE_TOTAL	20200720	3.00	1	2.00	0	2.00	1	4.00	0	1.00	1	1.00	1	2.00	1	4.00	0.00		1.00			2.00	1	2.00	2.00			3.00	1	0.00			94132	2004	80.09	80.09	88.10	88.10	67.50	67.50	74.04	74.04	25.00	25.00
Brazil	BRA	Minas Gerais	BR_MG	STATE_TOTAL	20200721	3.00	1	2.00	0	2.00	1	4.00	0	1.00	1	1.00	1	2.00	1	4.00	0.00		1.00			2.00	1	2.00	2.00			3.00	1	0.00			95566	2071	80.09	80.09	88.10	88.10	67.50	67.50	74.04	74.04	25.00	25.00
Brazil	BRA	Minas Gerais	BR_MG	STATE_TOTAL	20200722	3.00	1	2.00	0	2.00	1	4.00	0	1.00	1	1.00	1	2.00	1	4.00	0.00		1.00			2.00	1	2.00	2.00			3.00	1	0.00			98741	2166	80.09	80.09	88.10	88.10	67.50	67.50	74.04	74.04	25.00	25.00
Brazil	BRA	Minas Gerais	BR_MG	STATE_TOTAL	20200723	3.00	1	2.00	0	2.00	1	4.00	0	1.00	1	1.00	1	2.00	1	4.00	0.00		1.00			2.00	1	2.00	2.00			3.00	1	0.00					80.09	80.09	88.10	88.10	67.50	67.50	74.04	74.04	25.00	25.00
Brazil	BRA	Minas Gerais	BR_MG	STATE_TOTAL	20200724	3.00	1	2.00	0	2.00	1	3.00	1	1.00	1	1.00	1	2.00	1	4.00	0.00		1.00			2.00	1	2.00	2.00			3.00	1	0.00			106812	2315	78.70	78.70	88.10	88.10	66.67	66.67	73.08	73.08	25.00	25.00
Brazil	BRA	Minas Gerais	BR_MG	STATE_TOTAL	20200725	3.00	1	2.00	0	2.00	1	3.00	1	1.00	1	1.00	1	2.00	1	4.00	0.00		1.00			2.00	1	2.00	2.00			3.00	1	0.00			110093	2404	78.70	78.70	88.10	88.10	66.67	66.67	73.08	73.08	25.00	25.00
Brazil	BRA	Minas Gerais	BR_MG	STATE_TOTAL	20200726	3.00	1	2.00	0	2.00	1	3.00	1	1.00	1	1.00	1	2.00	1	4.00	0.00		1.00			2.00	1	2.00	2.00			3.00	1	0.00			112571	2429	78.70	78.70	88.10	88.10	66.67	66.67	73.08	73.08	25.00	25.00
Brazil	BRA	Minas Gerais	BR_MG	STATE_TOTAL	20200727	3.00	1	2.00	0	2.00	1	3.00	1	1.00	1	1.00	1	2.00	1	4.00	0.00		1.00			2.00	1	2.00	2.00			3.00	1	0.00			113718	2461	78.70	78.70	88.10	88.10	66.67	66.67	73.08	73.08	25.00	25.00
Brazil	BRA	Minas Gerais	BR_MG	STATE_TOTAL	20200728	3.00	1	2.00	0	2.00	1	3.00	1	1.00	1	1.00	1	2.00	1	4.00	0.00		1.00			2.00	1	2.00	2.00			3.00	1	0.00			116645	2551	78.70	78.70	88.10	88.10	66.67	66.67	73.08	73.08	25.00	25.00
Brazil	BRA	Minas Gerais	BR_MG	STATE_TOTAL	20200729	3.00	1	2.00	0	2.00	1	3.00	1	1.00	1	1.00	1	2.00	1	1.00	0.00		1.00			2.00	1	2.00	2.00			3.00	1	0.00					70.37	70.37	77.38	77.38	61.67	61.67	67.31	67.31	25.00	25.00
Brazil	BRA	Minas Gerais	BR_MG	STATE_TOTAL	20200730	3.00	1	2.00	0	2.00	1	3.00	1	1.00	1	1.00	1	2.00	1	1.00	0.00		1.00			2.00	1	2.00	2.00			3.00	1	0.00			123415	2692	70.37	70.37	77.38	77.38	61.67	61.67	67.31	67.31	25.00	25.00
Brazil	BRA	Minas Gerais	BR_MG	STATE_TOTAL	20200731	3.00	1	2.00	0	2.00	1	3.00	1	1.00	1	1.00	1	2.00	1	1.00	0.00		1.00			2.00	1	2.00	2.00			3.00	1	0.00			127106	2769	70.37	70.37	77.38	77.38	61.67	61.67	67.31	67.31	25.00	25.00
Brazil	BRA	Minas Gerais	BR_MG	STATE_TOTAL	20200801	3.00	1	2.00	0	2.00	1	3.00	1	1.00	1	1.00	1	2.00	1	1.00	0.00		1.00			2.00	1	2.00	2.00			3.00	1	0.00			129985	2861	70.37	70.37	77.38	77.38	61.67	61.67	67.31	67.31	25.00	25.00
Brazil	BRA	Minas Gerais	BR_MG	STATE_TOTAL	20200802	3.00	1	2.00	0	2.00	1	3.00	1	1.00	1	1.00	1	2.00	1	1.00	0.00		1.00			2.00	1	2.00	2.00			3.00	1	0.00					70.37	70.37	77.38	77.38	61.67	61.67	67.31	67.31	25.00	25.00
Brazil	BRA	Minas Gerais	BR_MG	STATE_TOTAL	20200803	3.00	1	2.00	0	2.00	1	3.00	1	1.00	1	1.00	1	2.00	1	1.00	0.00		1.00			2.00	1	2.00	2.00			3.00	1	0.00			133743	2894	70.37	70.37	77.38	77.38	61.67	61.67	67.31	67.31	25.00	25.00
Brazil	BRA	Minas Gerais	BR_MG	STATE_TOTAL	20200804	3.00	1	2.00	0	2.00	1	3.00	1	1.00	1	1.00	1	2.00	1	1.00	0.00		1.00			2.00	1	2.00	2.00			3.00	1	0.00			135728	2894	70.37	70.37	77.38	77.38	61.67	61.67	67.31	67.31	25.00	25.00
Brazil	BRA	Minas Gerais	BR_MG	STATE_TOTAL	20200805	3.00	1	2.00	0	2.00	1	3.00	1	1.00	1	1.00	1	2.00	1	1.00	0.00		1.00			2.00	1	2.00	2.00			3.00	1	0.00			139661	3195	70.37	70.37	77.38	77.38	61.67	61.67	67.31	67.31	25.00	25.00
Brazil	BRA	Minas Gerais	BR_MG	STATE_TOTAL	20200806	3.00	1	2.00	0	2.00	1	3.00	1	1.00	1	1.00	1	2.00	1	1.00	0.00		1.00			2.00	1	2.00	2.00			3.00	1	0.00			142828	3304	70.37	70.37	77.38	77.38	61.67	61.67	67.31	67.31	25.00	25.00
Brazil	BRA	Minas Gerais	BR_MG	STATE_TOTAL	20200807	3.00	1	2.00	0	2.00	1	3.00	1	1.00	1	1.00	1	2.00	1	1.00	0.00		1.00			2.00	1	2.00	2.00			3.00	1	0.00			147323	3381	70.37	70.37	77.38	77.38	61.67	61.67	67.31	67.31	25.00	25.00
Brazil	BRA	Minas Gerais	BR_MG	STATE_TOTAL	20200808	3.00	1	2.00	0	2.00	1	3.00	1	1.00	1	1.00	1	2.00	1	1.00	0.00		1.00			2.00	1	2.00	2.00			3.00	1	0.00			150723	3449	70.37	70.37	77.38	77.38	61.67	61.67	67.31	67.31	25.00	25.00
Brazil	BRA	Minas Gerais	BR_MG	STATE_TOTAL	20200809	3.00	1	2.00	0	2.00	1	3.00	1	1.00	1	1.00	1	2.00	1	1.00	0.00		1.00			2.00	1	2.00	2.00			3.00	1	0.00			153927	3537	70.37	70.37	77.38	77.38	61.67	61.67	67.31	67.31	25.00	25.00
Brazil	BRA	Minas Gerais	BR_MG	STATE_TOTAL	20200810	3.00	1	2.00	0	2.00	1	3.00	1	1.00	1	1.00	1	2.00	1	1.00	0.00		1.00			2.00	1	2.00	2.00			3.00	1	0.00			155075	3597	70.37	70.37	77.38	77.38	61.67	61.67	67.31	67.31	25.00	25.00
Brazil	BRA	Minas Gerais	BR_MG	STATE_TOTAL	20200811	3.00	1	2.00	0	2.00	1	3.00	1	1.00	1	1.00	1	2.00	1	1.00	0.00		1.00			2.00	1	2.00	2.00			3.00	1	0.00			156551	3613	70.37	70.37	77.38	77.38	61.67	61.67	67.31	67.31	25.00	25.00
Brazil	BRA	Minas Gerais	BR_MG	STATE_TOTAL	20200812	3.00	1	2.00	0	2.00	1	3.00	1	1.00	1	1.00	1	2.00	1	1.00	0.00		1.00			2.00	1	2.00	2.00			3.00	1	0.00			160485	3783	70.37	70.37	77.38	77.38	61.67	61.67	67.31	67.31	25.00	25.00
Brazil	BRA	Minas Gerais	BR_MG	STATE_TOTAL	20200813	3.00	1	2.00	0	2.00	1	3.00	1	1.00	1	1.00	1	2.00	1	1.00	0.00		1.00			2.00	1	2.00	2.00			3.00	1	0.00			164915	3846	70.37	70.37	77.38	77.38	61.67	61.67	67.31	67.31	25.00	25.00
Brazil	BRA	Minas Gerais	BR_MG	STATE_TOTAL	20200814	3.00	1	2.00	0	2.00	1	3.00	1	1.00	1	1.00	1	2.00	1	1.00	0.00		1.00			2.00	1	2.00	2.00			3.00	1	0.00			168428	3943	70.37	70.37	77.38	77.38	61.67	61.67	67.31	67.31	25.00	25.00
Brazil	BRA	Minas Gerais	BR_MG	STATE_TOTAL	20200815	3.00	1	2.00	0	2.00	1	3.00	1	1.00	1	1.00	1	2.00	1	1.00	0.00		1.00			2.00	1	2.00	2.00			3.00	1	0.00			171514	4044	70.37	70.37	77.38	77.38	61.67	61.67	67.31	67.31	25.00	25.00
Brazil	BRA	Minas Gerais	BR_MG	STATE_TOTAL	20200816	3.00	1	2.00	0	2.00	1	3.00	1	1.00	1	1.00	1	2.00	1	1.00	0.00		1.00			2.00	1	2.00	2.00			3.00	1	0.00			174402	4132	70.37	70.37	77.38	77.38	61.67	61.67	67.31	67.31	25.00	25.00
Brazil	BRA	Minas Gerais	BR_MG	STATE_TOTAL	20200817	3.00	1	2.00	0	2.00	1	3.00	1	1.00	1	1.00	1	2.00	1	1.00	0.00		1.00			2.00	1	2.00	2.00			3.00	1	0.00			175715	4223	70.37	70.37	77.38	77.38	61.67	61.67	67.31	67.31	25.00	25.00
Brazil	BRA	Minas Gerais	BR_MG	STATE_TOTAL	20200818	3.00	1	2.00	0	2.00	1	3.00	1	1.00	1	1.00	1	2.00	1	1.00	0.00		1.00			2.00	1	2.00	2.00			3.00	1	0.00			177787	4306	70.37	70.37	77.38	77.38	61.67	61.67	67.31	67.31	25.00	25.00
Brazil	BRA	Minas Gerais	BR_MG	STATE_TOTAL	20200819	3.00	1	2.00	0	2.00	1	3.00	1	1.00	1	1.00	1	2.00	1	1.00	0.00		1.00			2.00	1	2.00	2.00			4.00	1	0.00			181158	4436	70.37	70.37	77.38	77.38	63.33	63.33	69.23	69.23	25.00	25.00
Brazil	BRA	Minas Gerais	BR_MG	STATE_TOTAL	20200820	3.00	1	2.00	0	2.00	1	3.00	1	1.00	1	1.00	1	2.00	1	1.00	0.00		1.00			2.00	1	2.00	2.00			4.00	1	0.00			185062	4543	70.37	70.37	77.38	77.38	63.33	63.33	69.23	69.23	25.00	25.00
Brazil	BRA	Minas Gerais	BR_MG	STATE_TOTAL	20200821	3.00	1	2.00	0	2.00	1	3.00	1	1.00	1	1.00	1	2.00	1	1.00	0.00		1.00			2.00	1	2.00	2.00			4.00	1	0.00			188623	4663	70.37	70.37	77.38	77.38	63.33	63.33	69.23	69.23	25.00	25.00
Brazil	BRA	Minas Gerais	BR_MG	STATE_TOTAL	20200822	3.00	1	2.00	0	2.00	1	3.00	1	1.00	1	1.00	1	2.00	1	1.00	0.00		1.00			2.00	1	2.00	2.00			4.00	1	0.00			191507	4737	70.37	70.37	77.38	77.38	63.33	63.33	69.23	69.23	25.00	25.00
Brazil	BRA	Minas Gerais	BR_MG	STATE_TOTAL	20200823	3.00	1	2.00	0	2.00	1	3.00	1	1.00	1	1.00	1	2.00	1	1.00	0.00		1.00			2.00	1	2.00	2.00			4.00	1	0.00			194614	4790	70.37	70.37	77.38	77.38	63.33	63.33	69.23	69.23	25.00	25.00
Brazil	BRA	Minas Gerais	BR_MG	STATE_TOTAL	20200824	3.00	1	2.00	0	2.00	1	3.00	1	1.00	1	1.00	1	2.00	1	1.00	0.00		1.00			2.00	1	2.00	2.00			4.00	1	0.00			195920	4805	70.37	70.37	77.38	77.38	63.33	63.33	69.23	69.23	25.00	25.00
Brazil	BRA	Minas Gerais	BR_MG	STATE_TOTAL	20200825	3.00	1	2.00	0	2.00	1	3.00	1	1.00	1	1.00	1	2.00	1	1.00	0.00		1.00			2.00	1	2.00	2.00			4.00	1	0.00			198736	4847	70.37	70.37	77.38	77.38	63.33	63.33	69.23	69.23	25.00	25.00
Brazil	BRA	Minas Gerais	BR_MG	STATE_TOTAL	20200826	3.00	1	2.00	0	2.00	1	3.00	1	1.00	1	1.00	1	2.00	1	1.00	0.00		1.00			2.00	1	2.00	2.00			4.00	1	0.00			201973	4948	70.37	70.37	77.38	77.38	63.33	63.33	69.23	69.23	25.00	25.00
Brazil	BRA	Minas Gerais	BR_MG	STATE_TOTAL	20200827	3.00	1	2.00	0	2.00	1	3.00	1	1.00	1	1.00	1	2.00	1	1.00	0.00		1.00			2.00	1	2.00	2.00			4.00	1	0.00			205942	5049	70.37	70.37	77.38	77.38	63.33	63.33	69.23	69.23	25.00	25.00
Brazil	BRA	Minas Gerais	BR_MG	STATE_TOTAL	20200828	3.00	1	2.00	0	2.00	1	3.00	1	1.00	1	1.00	1	2.00	1	1.00	0.00		1.00			2.00	1	2.00	2.00			4.00	1	0.00			209465	5167	70.37	70.37	77.38	77.38	63.33	63.33	69.23	69.23	25.00	25.00
Brazil	BRA	Minas Gerais	BR_MG	STATE_TOTAL	20200829	3.00	1	2.00	0	2.00	1	3.00	1	1.00	1	1.00	1	2.00	1	1.00	0.00		1.00			2.00	1	2.00	2.00			4.00	1	0.00			212565	5270	70.37	70.37	77.38	77.38	63.33	63.33	69.23	69.23	25.00	25.00
Brazil	BRA	Minas Gerais	BR_MG	STATE_TOTAL	20200830	3.00	1	2.00	0	2.00	1	3.00	1	1.00	1	1.00	1	2.00	1	1.00	0.00		1.00			2.00	1	2.00	2.00			4.00	1	0.00			215050	5326	70.37	70.37	77.38	77.38	63.33	63.33	69.23	69.23	25.00	25.00
Brazil	BRA	Minas Gerais	BR_MG	STATE_TOTAL	20200831	3.00	1	2.00	0	2.00	1	3.00	1	1.00	1	1.00	1	2.00	1	1.00	0.00		1.00			2.00	1	2.00	2.00			4.00	1	0.00			216557	5335	70.37	70.37	77.38	77.38	63.33	63.33	69.23	69.23	25.00	25.00
Brazil	BRA	Minas Gerais	BR_MG	STATE_TOTAL	20200901	3.00	1	2.00	0	2.00	1	3.00	1	1.00	1	1.00	1	2.00	1	1.00	0.00		1.00			2.00	1	2.00	2.00			4.00	1	0.00			218781	5364	70.37	70.37	77.38	77.38	63.33	63.33	69.23	69.23	25.00	25.00
Brazil	BRA	Minas Gerais	BR_MG	STATE_TOTAL	20200902	3.00	1	2.00	0	2.00	1	3.00	1	1.00	1	1.00	1	2.00	1	1.00	0.00		1.00			2.00	1	2.00	2.00			4.00	1	0.00			222048	5505	70.37	70.37	77.38	77.38	63.33	63.33	69.23	69.23	25.00	25.00
Brazil	BRA	Minas Gerais	BR_MG	STATE_TOTAL	20200903	3.00	1	2.00	0	2.00	1	3.00	1	1.00	1	1.00	1	2.00	1	1.00	0.00		1.00			2.00	1	2.00	2.00			4.00	1	0.00			224987	5591	70.37	70.37	77.38	77.38	63.33	63.33	69.23	69.23	25.00	25.00
Brazil	BRA	Minas Gerais	BR_MG	STATE_TOTAL	20200904	3.00	1	2.00	0	2.00	1	3.00	1	1.00	1	1.00	1	2.00	1	1.00	0.00		1.00			2.00	1	2.00	2.00			4.00	1	0.00			228013	5708	70.37	70.37	77.38	77.38	63.33	63.33	69.23	69.23	25.00	25.00
Brazil	BRA	Minas Gerais	BR_MG	STATE_TOTAL	20200905	3.00	1	2.00	0	2.00	1	3.00	1	1.00	1	1.00	1	2.00	1	1.00	0.00		1.00			2.00	1	2.00	2.00			4.00	1	0.00			231878	5708	70.37	70.37	77.38	77.38	63.33	63.33	69.23	69.23	25.00	25.00
Brazil	BRA	Minas Gerais	BR_MG	STATE_TOTAL	20200906	3.00	1	2.00	0	2.00	1	3.00	1	1.00	1	1.00	1	2.00	1	1.00	0.00		1.00			2.00	1	2.00	2.00			4.00	1	0.00			234804	5837	70.37	70.37	77.38	77.38	63.33	63.33	69.23	69.23	25.00	25.00
Brazil	BRA	Minas Gerais	BR_MG	STATE_TOTAL	20200907	3.00	1	2.00	0	2.00	1	3.00	1	1.00	1	1.00	1	2.00	1	1.00	0.00		1.00			2.00	1	2.00	2.00			4.00	1	0.00			236012	5851	70.37	70.37	77.38	77.38	63.33	63.33	69.23	69.23	25.00	25.00
Brazil	BRA	Minas Gerais	BR_MG	STATE_TOTAL	20200908	3.00	1	2.00	0	2.00	1	3.00	1	1.00	1	1.00	1	2.00	1	1.00	0.00		1.00			2.00	1	2.00	2.00			4.00	1	0.00			236663	5877	70.37	70.37	77.38	77.38	63.33	63.33	69.23	69.23	25.00	25.00
Brazil	BRA	Minas Gerais	BR_MG	STATE_TOTAL	20200909	3.00	1	2.00	0	2.00	1	3.00	1	1.00	1	1.00	1	2.00	1	1.00	0.00		1.00			2.00	1	2.00	2.00			4.00	1	0.00			238515	5935	70.37	70.37	77.38	77.38	63.33	63.33	69.23	69.23	25.00	25.00
Brazil	BRA	Minas Gerais	BR_MG	STATE_TOTAL	20200910	3.00	1	2.00	0	2.00	1	3.00	1	1.00	1	1.00	1	2.00	1	1.00	0.00		1.00			2.00	1	2.00	2.00			4.00	1	0.00			242533	6009	70.37	70.37	77.38	77.38	63.33	63.33	69.23	69.23	25.00	25.00
Brazil	BRA	Minas Gerais	BR_MG	STATE_TOTAL	20200911	3.00	1	2.00	0	2.00	1	3.00	1	1.00	1	1.00	1	2.00	1	1.00	0.00		1.00			2.00	1	2.00	2.00			4.00	1	0.00			246149	6114	70.37	70.37	77.38	77.38	63.33	63.33	69.23	69.23	25.00	25.00
Brazil	BRA	Minas Gerais	BR_MG	STATE_TOTAL	20200912	3.00	1	2.00	0	2.00	1	3.00	1	1.00	1	1.00	1	2.00	1	1.00	0.00		1.00			2.00	1	2.00	2.00			4.00	1	0.00			250190	6200	70.37	70.37	77.38	77.38	63.33	63.33	69.23	69.23	25.00	25.00
Brazil	BRA	Minas Gerais	BR_MG	STATE_TOTAL	20200913	3.00	1	2.00	0	2.00	1	3.00	1	1.00	1	1.00	1	2.00	1	1.00	0.00		1.00			2.00	1	2.00	2.00			4.00	1	0.00			252263	6276	70.37	70.37	77.38	77.38	63.33	63.33	69.23	69.23	25.00	25.00
Brazil	BRA	Minas Gerais	BR_MG	STATE_TOTAL	20200914	3.00	1	2.00	0	2.00	1	3.00	1	1.00	1	1.00	1	2.00	1	1.00	0.00		1.00			2.00	1	2.00	2.00			4.00	1	0.00			253997	6286	70.37	70.37	77.38	77.38	63.33	63.33	69.23	69.23	25.00	25.00
Brazil	BRA	Minas Gerais	BR_MG	STATE_TOTAL	20200915	3.00	1	2.00	0	2.00	1	3.00	1	1.00	1	1.00	1	2.00	1	1.00	0.00		1.00			2.00	1	2.00	2.00			4.00	1	0.00			255606	6328	70.37	70.37	77.38	77.38	63.33	63.33	69.23	69.23	25.00	25.00
Brazil	BRA	Minas Gerais	BR_MG	STATE_TOTAL	20200916	3.00	1	2.00	0	2.00	1	3.00	1	1.00	1	1.00	1	2.00	1	1.00	0.00		1.00			2.00	1	2.00	2.00			4.00	1	0.00			258595	6419	70.37	70.37	77.38	77.38	63.33	63.33	69.23	69.23	25.00	25.00
Brazil	BRA	Minas Gerais	BR_MG	STATE_TOTAL	20200917	3.00	1	2.00	0	2.00	1	3.00	1	1.00	1	1.00	1	2.00	1	1.00	0.00		1.00			2.00	1	2.00	2.00			4.00	1	0.00			262001	6500	70.37	70.37	77.38	77.38	63.33	63.33	69.23	69.23	25.00	25.00
Brazil	BRA	Minas Gerais	BR_MG	STATE_TOTAL	20200918	3.00	1	2.00	0	2.00	1	3.00	1	1.00	1	1.00	1	2.00	1	1.00	0.00		1.00			2.00	1	2.00	2.00			4.00	1	0.00			265185	6574	70.37	70.37	77.38	77.38	63.33	63.33	69.23	69.23	25.00	25.00
Brazil	BRA	Minas Gerais	BR_MG	STATE_TOTAL	20200919	3.00	1	2.00	0	2.00	1	3.00	1	1.00	1	1.00	1	2.00	1	1.00	0.00		1.00			2.00	1	2.00	2.00			4.00	1	0.00			268009	6656	70.37	70.37	77.38	77.38	63.33	63.33	69.23	69.23	25.00	25.00
Brazil	BRA	Minas Gerais	BR_MG	STATE_TOTAL	20200920	3.00	1	2.00	0	2.00	1	3.00	1	1.00	1	1.00	1	2.00	1	1.00	0.00		1.00			2.00	1	2.00	2.00			4.00	1	0.00			270053	6714	70.37	70.37	77.38	77.38	63.33	63.33	69.23	69.23	25.00	25.00
Brazil	BRA	Minas Gerais	BR_MG	STATE_TOTAL	20200921	3.00	1	2.00	0	2.00	1	3.00	1	1.00	1	1.00	1	2.00	1	1.00	0.00		1.00			2.00	1	2.00	2.00			4.00	1	0.00			271194	6727	70.37	70.37	77.38	77.38	63.33	63.33	69.23	69.23	25.00	25.00
Brazil	BRA	Minas Gerais	BR_MG	STATE_TOTAL	20200922	3.00	1	2.00	0	2.00	1	3.00	1	1.00	1	1.00	1	2.00	1	1.00	0.00		1.00			2.00	1	2.00	2.00			4.00	1	0.00			273233	6764	70.37	70.37	77.38	77.38	63.33	63.33	69.23	69.23	25.00	25.00
Brazil	BRA	Minas Gerais	BR_MG	STATE_TOTAL	20200923	3.00	1	2.00	0	2.00	1	3.00	1	1.00	1	1.00	1	2.00	1	1.00	0.00		1.00			2.00	1	2.00	2.00			4.00	1	0.00			276314	6897	70.37	70.37	77.38	77.38	63.33	63.33	69.23	69.23	25.00	25.00
Brazil	BRA	Minas Gerais	BR_MG	STATE_TOTAL	20200924	3.00	1	2.00	0	2.00	1	3.00	1	1.00	1	1.00	1	2.00	1	1.00	0.00		1.00			2.00	1	2.00	2.00			4.00	1	0.00			278901	6983	70.37	70.37	77.38	77.38	63.33	63.33	69.23	69.23	25.00	25.00
Brazil	BRA	Minas Gerais	BR_MG	STATE_TOTAL	20200925	3.00	1	2.00	0	2.00	1	3.00	1	1.00	1	1.00	1	2.00	1	1.00	0.00		1.00			2.00	1	2.00	2.00			4.00	1	0.00					70.37	70.37	77.38	77.38	63.33	63.33	69.23	69.23	25.00	25.00
Brazil	BRA	Minas Gerais	BR_MG	STATE_TOTAL	20200926	3.00	1	2.00	0	2.00	1	3.00	1	1.00	1	1.00	1	2.00	1	1.00	0.00		1.00			2.00	1	2.00	2.00			4.00	1	0.00			286350	7181	70.37	70.37	77.38	77.38	63.33	63.33	69.23	69.23	25.00	25.00
Brazil	BRA	Minas Gerais	BR_MG	STATE_TOTAL	20200927	3.00	1	2.00	0	2.00	1	3.00	1	1.00	1	1.00	1	2.00	1	1.00	0.00		1.00			2.00	1	2.00	2.00			4.00	1	0.00			288619	7228	70.37	70.37	77.38	77.38	63.33	63.33	69.23	69.23	25.00	25.00
Brazil	BRA	Minas Gerais	BR_MG	STATE_TOTAL	20200928	3.00	1	2.00	0	2.00	1	3.00	1	1.00	1	1.00	1	2.00	1	1.00	0.00		1.00			2.00	1	2.00	2.00			4.00	1	0.00			290137	7240	70.37	70.37	77.38	77.38	63.33	63.33	69.23	69.23	25.00	25.00
Brazil	BRA	Minas Gerais	BR_MG	STATE_TOTAL	20200929	3.00	1	2.00	0	2.00	1	3.00	1	1.00	1	1.00	1	2.00	1	1.00	0.00		1.00			2.00	1	2.00	2.00			4.00	1	0.00					70.37	70.37	77.38	77.38	63.33	63.33	69.23	69.23	25.00	25.00
Brazil	BRA	Minas Gerais	BR_MG	STATE_TOTAL	20200930	3.00	1	2.00	0	2.00	1	3.00	1	1.00	1	1.00	1	2.00	1	1.00	0.00		1.00			2.00	1	2.00	2.00			4.00	1	0.00			295169	7360	70.37	70.37	77.38	77.38	63.33	63.33	69.23	69.23	25.00	25.00
Brazil	BRA	Minas Gerais	BR_MG	STATE_TOTAL	20201001	3.00	1	2.00	0	2.00	1	3.00	1	1.00	1	1.00	1	2.00	1	1.00	0.00		1.00			2.00	1	2.00	2.00			4.00	1	0.00					70.37	70.37	77.38	77.38	63.33	63.33	69.23	69.23	25.00	25.00
Brazil	BRA	Minas Gerais	BR_MG	STATE_TOTAL	20201002	3.00	1	2.00	0	2.00	1	3.00	1	1.00	1	1.00	1	2.00	1	1.00	0.00		1.00			2.00	1	2.00	2.00			4.00	1	0.00			302082	7502	70.37	70.37	77.38	77.38	63.33	63.33	69.23	69.23	25.00	25.00
Brazil	BRA	Minas Gerais	BR_MG	STATE_TOTAL	20201003	3.00	1	2.00	0	2.00	1	3.00	1	1.00	1	1.00	1	2.00	1	1.00	0.00		1.00			2.00	1	2.00	2.00			4.00	1	0.00			305527	7569	70.37	70.37	77.38	77.38	63.33	63.33	69.23	69.23	25.00	25.00
Brazil	BRA	Minas Gerais	BR_MG	STATE_TOTAL	20201004	3.00	1	2.00	0	2.00	1	3.00	1	1.00	1	1.00	1	2.00	1	1.00	0.00		1.00			2.00	1	2.00	2.00			4.00	1	0.00			307199	7643	70.37	70.37	77.38	77.38	63.33	63.33	69.23	69.23	25.00	25.00
Brazil	BRA	Minas Gerais	BR_MG	STATE_TOTAL	20201005	3.00	1	2.00	0	2.00	1	3.00	1	1.00	1	1.00	1	2.00	1	1.00	0.00		1.00			2.00	1	2.00	2.00			4.00	1	0.00			308466	7656	70.37	70.37	77.38	77.38	63.33	63.33	69.23	69.23	25.00	25.00
Brazil	BRA	Minas Gerais	BR_MG	STATE_TOTAL	20201006	3.00	1	2.00	0	2.00	1	3.00	1	1.00	1	1.00	1	2.00	1	1.00	0.00		1.00			2.00	1	2.00	2.00			4.00	1	0.00			310124	7704	70.37	70.37	77.38	77.38	63.33	63.33	69.23	69.23	25.00	25.00
Brazil	BRA	Minas Gerais	BR_MG	STATE_TOTAL	20201007	3.00	1	2.00	0	2.00	0	2.00	1	1.00	1	1.00	1	2.00	1	1.00	0.00		1.00			2.00	1	2.00	2.00			4.00	1	0.00			313032	7811	64.81	64.81	72.62	72.62	60.00	60.00	65.38	65.38	25.00	25.00
Brazil	BRA	Minas Gerais	BR_MG	STATE_TOTAL	20201008	3.00	1	2.00	0	2.00	0	2.00	1	1.00	1	1.00	1	2.00	1	1.00	0.00		1.00			2.00	1	2.00	2.00			4.00	1	0.00			315041	7897	64.81	64.81	72.62	72.62	60.00	60.00	65.38	65.38	25.00	25.00
Brazil	BRA	Minas Gerais	BR_MG	STATE_TOTAL	20201009	3.00	1	2.00	0	2.00	0	2.00	1	1.00	1	1.00	1	2.00	1	1.00	0.00		1.00			2.00	1	2.00	2.00			4.00	1	0.00			318090	7992	64.81	64.81	72.62	72.62	60.00	60.00	65.38	65.38	25.00	25.00
Brazil	BRA	Minas Gerais	BR_MG	STATE_TOTAL	20201010	3.00	1	2.00	0	2.00	0	2.00	1	1.00	1	1.00	1	2.00	1	1.00	0.00		1.00			2.00	1	2.00	2.00			4.00	1	0.00			321140	8061	64.81	64.81	72.62	72.62	60.00	60.00	65.38	65.38	25.00	25.00
Brazil	BRA	Minas Gerais	BR_MG	STATE_TOTAL	20201011	3.00	1	2.00	0	2.00	0	2.00	1	1.00	1	1.00	1	2.00	1	1.00	0.00		1.00			2.00	1	2.00	2.00			4.00	1	0.00			322936	8127	64.81	64.81	72.62	72.62	60.00	60.00	65.38	65.38	25.00	25.00
Brazil	BRA	Minas Gerais	BR_MG	STATE_TOTAL	20201012	3.00	1	2.00	0	2.00	0	2.00	1	1.00	1	1.00	1	2.00	1	1.00	0.00		1.00			2.00	1	2.00	2.00			4.00	1	0.00			323967	8130	64.81	64.81	72.62	72.62	60.00	60.00	65.38	65.38	25.00	25.00
Brazil	BRA	Minas Gerais	BR_MG	STATE_TOTAL	20201013	3.00	1	2.00	0	2.00	0	2.00	1	1.00	1	1.00	1	2.00	1	1.00	0.00		1.00			2.00	1	2.00	2.00			4.00	1	0.00			324626	8145	64.81	64.81	72.62	72.62	60.00	60.00	65.38	65.38	25.00	25.00
Brazil	BRA	Minas Gerais	BR_MG	STATE_TOTAL	20201014	3.00	1	2.00	0	2.00	0	2.00	1	1.00	1	1.00	1	2.00	1	1.00	0.00		1.00			2.00	1	2.00	2.00			4.00	1	0.00			325972	8171	64.81	64.81	72.62	72.62	60.00	60.00	65.38	65.38	25.00	25.00
Brazil	BRA	Minas Gerais	BR_MG	STATE_TOTAL	20201015	3.00	1	2.00	0	2.00	0	2.00	1	1.00	1	1.00	1	2.00	1	1.00	0.00		1.00			2.00	1	2.00	2.00			4.00	1	0.00			328402	8267	64.81	64.81	72.62	72.62	60.00	60.00	65.38	65.38	25.00	25.00
Brazil	BRA	Minas Gerais	BR_MG	STATE_TOTAL	20201016	3.00	1	2.00	0	2.00	0	2.00	1	1.00	1	1.00	1	2.00	1	1.00	0.00		1.00			2.00	1	2.00	2.00			4.00	1	0.00			331433	8345	64.81	64.81	72.62	72.62	60.00	60.00	65.38	65.38	25.00	25.00
Brazil	BRA	Minas Gerais	BR_MG	STATE_TOTAL	20201017	3.00	1	2.00	0	2.00	0	2.00	1	1.00	1	1.00	1	2.00	1	1.00	0.00		1.00			2.00	1	2.00	2.00			4.00	1	0.00			333998	8405	64.81	64.81	72.62	72.62	60.00	60.00	65.38	65.38	25.00	25.00
Brazil	BRA	Minas Gerais	BR_MG	STATE_TOTAL	20201018	3.00	1	2.00	0	2.00	0	2.00	1	1.00	1	1.00	1	2.00	1	1.00	0.00		1.00			2.00	1	2.00	2.00			4.00	1	0.00			335683	8446	64.81	64.81	72.62	72.62	60.00	60.00	65.38	65.38	25.00	25.00
Brazil	BRA	Minas Gerais	BR_MG	STATE_TOTAL	20201019	3.00	1	2.00	0	2.00	0	2.00	1	1.00	1	1.00	1	2.00	1	1.00	0.00		1.00			2.00	1	2.00	2.00			4.00	1	0.00			336648	8453	64.81	64.81	72.62	72.62	60.00	60.00	65.38	65.38	25.00	25.00
Brazil	BRA	Minas Gerais	BR_MG	STATE_TOTAL	20201020	3.00	1	2.00	0	2.00	0	2.00	1	1.00	1	1.00	1	2.00	1	1.00	0.00		1.00			2.00	1	2.00	2.00			4.00	1	0.00			338107	8483	64.81	64.81	72.62	72.62	60.00	60.00	65.38	65.38	25.00	25.00
Brazil	BRA	Minas Gerais	BR_MG	STATE_TOTAL	20201021	3.00	1	2.00	0	2.00	0	2.00	1	1.00	1	1.00	1	2.00	1	1.00	0.00		1.00			2.00	1	2.00	2.00			4.00	1	0.00					64.81	64.81	72.62	72.62	60.00	60.00	65.38	65.38	25.00	25.00
Brazil	BRA	Minas Gerais	BR_MG	STATE_TOTAL	20201022	3.00	1	2.00	0	2.00	0	2.00	1	1.00	1	1.00	1	2.00	1	1.00	0.00		1.00			2.00	1	2.00	2.00			4.00	1	0.00			340502	8554	64.81	64.81	72.62	72.62	60.00	60.00	65.38	65.38	25.00	25.00
Brazil	BRA	Minas Gerais	BR_MG	STATE_TOTAL	20201023	3.00	1	2.00	0	2.00	0	2.00	1	1.00	1	1.00	1	2.00	1	1.00	0.00		1.00			2.00	1	2.00	2.00			4.00	1	0.00			345188	8686	64.81	64.81	72.62	72.62	60.00	60.00	65.38	65.38	25.00	25.00
Brazil	BRA	Minas Gerais	BR_MG	STATE_TOTAL	20201024	3.00	1	2.00	0	2.00	0	2.00	1	1.00	1	1.00	1	2.00	1	1.00	0.00		1.00			2.00	1	2.00	2.00			4.00	1	0.00			347006	8732	64.81	64.81	72.62	72.62	60.00	60.00	65.38	65.38	25.00	25.00
Brazil	BRA	Minas Gerais	BR_MG	STATE_TOTAL	20201025	3.00	1	2.00	0	2.00	0	2.00	1	1.00	1	1.00	1	2.00	1	1.00	0.00		1.00			2.00	1	2.00	2.00			4.00	1	0.00			348804	8770	64.81	64.81	72.62	72.62	60.00	60.00	65.38	65.38	25.00	25.00
Brazil	BRA	Minas Gerais	BR_MG	STATE_TOTAL	20201026	3.00	1	2.00	0	2.00	0	2.00	1	1.00	1	1.00	1	2.00	1	1.00	0.00		1.00			2.00	1	2.00	2.00			4.00	1	0.00			349512	8779	64.81	64.81	72.62	72.62	60.00	60.00	65.38	65.38	25.00	25.00
Brazil	BRA	Minas Gerais	BR_MG	STATE_TOTAL	20201027	3.00	1	2.00	0	2.00	0	2.00	1	1.00	1	1.00	1	2.00	1	1.00	0.00		1.00			2.00	1	2.00	2.00			4.00	1	0.00			351033	8789	64.81	64.81	72.62	72.62	60.00	60.00	65.38	65.38	25.00	25.00
Brazil	BRA	Minas Gerais	BR_MG	STATE_TOTAL	20201028	3.00	1	2.00	0	2.00	0	2.00	1	1.00	1	1.00	1	2.00	1	1.00	0.00		1.00			2.00	1	2.00	2.00			4.00	1	0.00			353311	8872	64.81	64.81	72.62	72.62	60.00	60.00	65.38	65.38	25.00	25.00
Brazil	BRA	Minas Gerais	BR_MG	STATE_TOTAL	20201029	3.00	1	2.00	0	2.00	0	2.00	1	1.00	1	1.00	1	2.00	1	1.00	0.00		1.00			2.00	1	2.00	2.00			4.00	1	0.00					64.81	64.81	72.62	72.62	60.00	60.00	65.38	65.38	25.00	25.00
Brazil	BRA	Minas Gerais	BR_MG	STATE_TOTAL	20201030	3.00	1	2.00	0	2.00	0	2.00	1	1.00	1	1.00	1	2.00	1	1.00	0.00		1.00			2.00	1	2.00	2.00			4.00	1	0.00			355226	8916	64.81	64.81	72.62	72.62	60.00	60.00	65.38	65.38	25.00	25.00
Brazil	BRA	Minas Gerais	BR_MG	STATE_TOTAL	20201031	3.00	1	2.00	0	2.00	0	2.00	1	1.00	1	1.00	1	2.00	1	1.00	0.00		1.00			2.00	1	2.00	2.00			4.00	1	0.00			358971	9015	64.81	64.81	72.62	72.62	60.00	60.00	65.38	65.38	25.00	25.00
Brazil	BRA	Minas Gerais	BR_MG	STATE_TOTAL	20201101	3.00	1	2.00	0	2.00	0	2.00	1	1.00	1	1.00	1	2.00	1	1.00	0.00		1.00			2.00	1	2.00	2.00			4.00	1	0.00			359991	9038	64.81	64.81	72.62	72.62	60.00	60.00	65.38	65.38	25.00	25.00
Brazil	BRA	Minas Gerais	BR_MG	STATE_TOTAL	20201102	3.00	1	2.00	0	2.00	0	2.00	1	1.00	1	1.00	1	2.00	1	1.00	0.00		1.00			2.00	1	2.00	2.00			4.00	1	0.00			360830	9047	64.81	64.81	72.62	72.62	60.00	60.00	65.38	65.38	25.00	25.00
Brazil	BRA	Minas Gerais	BR_MG	STATE_TOTAL	20201103	3.00	1	2.00	0	2.00	0	2.00	1	1.00	1	1.00	1	2.00	1	1.00	0.00		1.00			2.00	1	2.00	2.00			4.00	1	0.00			361156	9050	64.81	64.81	72.62	72.62	60.00	60.00	65.38	65.38	25.00	25.00
Brazil	BRA	Minas Gerais	BR_MG	STATE_TOTAL	20201104	3.00	1	2.00	0	2.00	0	2.00	1	1.00	1	1.00	1	2.00	1	1.00	0.00		1.00			2.00	1	2.00	2.00			4.00	1	0.00			362340	9069	64.81	64.81	72.62	72.62	60.00	60.00	65.38	65.38	25.00	25.00
Brazil	BRA	Minas Gerais	BR_MG	STATE_TOTAL	20201105	3.00	1	2.00	0	2.00	0	2.00	1	1.00	1	1.00	1	2.00	1	1.00	0.00		1.00			2.00	1	2.00	2.00			4.00	1	0.00					64.81	64.81	72.62	72.62	60.00	60.00	65.38	65.38	25.00	25.00
Brazil	BRA	Minas Gerais	BR_MG	STATE_TOTAL	20201106	3.00	1	2.00	0	2.00	0	2.00	1	1.00	1	1.00	1	2.00	1	1.00	0.00		1.00			2.00	1	2.00	2.00			4.00	1	0.00					64.81	64.81	72.62	72.62	60.00	60.00	65.38	65.38	25.00	25.00
Brazil	BRA	Minas Gerais	BR_MG	STATE_TOTAL	20201107	3.00	1	2.00	0	2.00	0	2.00	1	1.00	1	1.00	1	2.00	1	1.00	0.00		1.00			2.00	1	2.00	2.00			4.00	1	0.00					64.81	64.81	72.62	72.62	60.00	60.00	65.38	65.38	25.00	25.00
Brazil	BRA	Minas Gerais	BR_MG	STATE_TOTAL	20201108	3.00	1	2.00	0	2.00	0	2.00	1	1.00	1	1.00	1	2.00	1	1.00	0.00		1.00			2.00	1	2.00	2.00			4.00	1	0.00					64.81	64.81	72.62	72.62	60.00	60.00	65.38	65.38	25.00	25.00
Brazil	BRA	Minas Gerais	BR_MG	STATE_TOTAL	20201109	3.00	1	2.00	0	2.00	0	2.00	1	1.00	1	1.00	1	2.00	1	1.00	0.00		1.00			2.00	1	2.00	2.00			4.00	1	0.00					64.81	64.81	72.62	72.62	60.00	60.00	65.38	65.38	25.00	25.00
Brazil	BRA	Minas Gerais	BR_MG	STATE_TOTAL	20201110	3.00	1	2.00	0	2.00	0	2.00	1	1.00	1	1.00	1	2.00	1	1.00	0.00		1.00			2.00	1	2.00	2.00			4.00	1	0.00					64.81	64.81	72.62	72.62	60.00	60.00	65.38	65.38	25.00	25.00
Brazil	BRA	Minas Gerais	BR_MG	STATE_TOTAL	20201111	3.00	1	2.00	0	2.00	0	2.00	1	1.00	1	1.00	1	2.00	1	1.00	0.00		1.00			2.00	1	2.00	2.00			4.00	1	0.00					64.81	64.81	72.62	72.62	60.00	60.00	65.38	65.38	25.00	25.00
Brazil	BRA	Minas Gerais	BR_MG	STATE_TOTAL	20201112	3.00	1	2.00	0	2.00	0	2.00	1	1.00	1	1.00	1	2.00	1	1.00	0.00		1.00			2.00	1	2.00	2.00			4.00	1	0.00					64.81	64.81	72.62	72.62	60.00	60.00	65.38	65.38	25.00	25.00
Brazil	BRA	Minas Gerais	BR_MG	STATE_TOTAL	20201113	3.00	1	2.00	0	2.00	0	2.00	1	1.00	1	1.00	1	2.00	1	1.00	0.00		1.00			2.00	1	2.00	2.00			4.00	1	0.00			376537	9259	64.81	64.81	72.62	72.62	60.00	60.00	65.38	65.38	25.00	25.00
Brazil	BRA	Minas Gerais	BR_MG	STATE_TOTAL	20201114	3.00	1	2.00	0	2.00	0	2.00	1	1.00	1	1.00	1	2.00	1	1.00	0.00		1.00			2.00	1	2.00	2.00			4.00	1	0.00			381310	9504	64.81	64.81	72.62	72.62	60.00	60.00	65.38	65.38	25.00	25.00
Brazil	BRA	Minas Gerais	BR_MG	STATE_TOTAL	20201115	3.00	1	2.00	0	2.00	0	2.00	1	1.00	1	1.00	1	2.00	1	1.00	0.00		1.00			2.00	1	2.00	2.00			4.00	1	0.00					64.81	64.81	72.62	72.62	60.00	60.00	65.38	65.38	25.00	25.00
Brazil	BRA	Minas Gerais	BR_MG	STATE_TOTAL	20201116	3.00	1	2.00	0	2.00	0	2.00	1	1.00	1	1.00	1	2.00	1	1.00	0.00		1.00			2.00	1	2.00	2.00			4.00	1	0.00			382882	9507	64.81	64.81	72.62	72.62	60.00	60.00	65.38	65.38	25.00	25.00
Brazil	BRA	Minas Gerais	BR_MG	STATE_TOTAL	20201117	3.00	1	2.00	0	2.00	0	2.00	1	1.00	1	1.00	1	2.00	1	1.00	0.00		1.00			2.00	1	2.00	2.00			4.00	1	0.00			385427	9531	64.81	64.81	72.62	72.62	60.00	60.00	65.38	65.38	25.00	25.00
Brazil	BRA	Minas Gerais	BR_MG	STATE_TOTAL	20201118	3.00	1	2.00	0	2.00	0	2.00	1	1.00	1	1.00	1	2.00	1	1.00	0.00		1.00			2.00	1	2.00	2.00			4.00	1	0.00			387751	9605	64.81	64.81	72.62	72.62	60.00	60.00	65.38	65.38	25.00	25.00
Brazil	BRA	Minas Gerais	BR_MG	STATE_TOTAL	20201119	3.00	1	2.00	0	2.00	0	2.00	1	1.00	1	1.00	1	2.00	1	1.00	0.00		1.00			2.00	1	2.00	2.00			4.00	1	0.00			390337	9648	64.81	64.81	72.62	72.62	60.00	60.00	65.38	65.38	25.00	25.00
Brazil	BRA	Minas Gerais	BR_MG	STATE_TOTAL	20201120	3.00	1	2.00	0	2.00	0	2.00	1	1.00	1	1.00	1	2.00	1	1.00	0.00		1.00			2.00	1	2.00	2.00			4.00	1	0.00			393110	9688	64.81	64.81	72.62	72.62	60.00	60.00	65.38	65.38	25.00	25.00
Brazil	BRA	Minas Gerais	BR_MG	STATE_TOTAL	20201121	3.00	1	3.00	0	2.00	0	2.00	1	1.00	1	1.00	1	2.00	1	1.00	0.00		1.00			2.00	1	2.00	2.00			4.00	1	0.00					68.52	68.52	76.19	76.19	62.22	62.22	67.95	67.95	25.00	25.00
Brazil	BRA	Minas Gerais	BR_MG	STATE_TOTAL	20201122	3.00	1	3.00	0	2.00	0	2.00	1	1.00	1	1.00	1	2.00	1	1.00	0.00		1.00			2.00	1	2.00	2.00			4.00	1	0.00			396933	9777	68.52	68.52	76.19	76.19	62.22	62.22	67.95	67.95	25.00	25.00
Brazil	BRA	Minas Gerais	BR_MG	STATE_TOTAL	20201123	3.00	1	3.00	0	2.00	0	2.00	1	1.00	1	1.00	1	2.00	1	1.00	0.00		1.00			2.00	1	2.00	2.00			4.00	1	0.00					68.52	68.52	76.19	76.19	62.22	62.22	67.95	67.95	25.00	25.00
Brazil	BRA	Minas Gerais	BR_MG	STATE_TOTAL	20201124	3.00	1	3.00	0	2.00	0	3.00	0	1.00	1	1.00	1	2.00	1	1.00	0.00		1.00			2.00	1	2.00	2.00			4.00	1	0.00			398014	9794	69.91	69.91	76.19	76.19	63.06	63.06	68.91	68.91	25.00	25.00
Brazil	BRA	Minas Gerais	BR_MG	STATE_TOTAL	20201125	3.00	1	3.00	0	2.00	0	3.00	0	1.00	1	1.00	1	2.00	1	1.00	0.00		1.00			2.00	1	2.00	2.00			4.00	1	0.00			403542	9858	69.91	69.91	76.19	76.19	63.06	63.06	68.91	68.91	25.00	25.00
Brazil	BRA	Minas Gerais	BR_MG	STATE_TOTAL	20201126	3.00	1	3.00	0	2.00	0	3.00	0	1.00	1	1.00	1	2.00	1	1.00	0.00		1.00			2.00	1	2.00	2.00			4.00	1	0.00			406880	9904	69.91	69.91	76.19	76.19	63.06	63.06	68.91	68.91	25.00	25.00
Brazil	BRA	Minas Gerais	BR_MG	STATE_TOTAL	20201127	3.00	1	3.00	0	2.00	0	3.00	0	1.00	1	1.00	1	2.00	1	1.00	0.00		1.00			2.00	1	2.00	2.00			4.00	1	0.00					69.91	69.91	76.19	76.19	63.06	63.06	68.91	68.91	25.00	25.00
Brazil	BRA	Minas Gerais	BR_MG	STATE_TOTAL	20201128	3.00	1	3.00	0	2.00	0	3.00	0	1.00	1	1.00	1	2.00	1	1.00	0.00		1.00			2.00	1	2.00	2.00			4.00	1	0.00			412996	9990	69.91	69.91	76.19	76.19	63.06	63.06	68.91	68.91	25.00	25.00
Brazil	BRA	Minas Gerais	BR_MG	STATE_TOTAL	20201129	3.00	1	3.00	0	2.00	0	3.00	0	1.00	1	1.00	1	2.00	1	1.00	0.00		1.00			2.00	1	2.00	2.00			4.00	1	0.00			415247	10031	69.91	69.91	76.19	76.19	63.06	63.06	68.91	68.91	25.00	25.00
Brazil	BRA	Minas Gerais	BR_MG	STATE_TOTAL	20201130	3.00	1	3.00	0	2.00	0	3.00	0	1.00	1	1.00	1	2.00	1	1.00	0.00		1.00			2.00	1	2.00	2.00			4.00	1	0.00			416335	10041	69.91	69.91	76.19	76.19	63.06	63.06	68.91	68.91	25.00	25.00
Brazil	BRA	Minas Gerais	BR_MG	STATE_TOTAL	20201201	3.00	1	3.00	0	2.00	0	3.00	0	1.00	1	1.00	1	2.00	1	1.00	0.00		1.00			2.00	1	2.00	2.00			4.00	1	0.00			419655	10051	69.91	69.91	76.19	76.19	63.06	63.06	68.91	68.91	25.00	25.00
Brazil	BRA	Minas Gerais	BR_MG	STATE_TOTAL	20201202	3.00	1	3.00	0	2.00	0	3.00	0	1.00	1	1.00	1	2.00	1	1.00	0.00		1.00			2.00	1	2.00	2.00			4.00	1	0.00			424155	10121	69.91	69.91	76.19	76.19	63.06	63.06	68.91	68.91	25.00	25.00
Brazil	BRA	Minas Gerais	BR_MG	STATE_TOTAL	20201203	3.00	1	3.00	0	2.00	0	3.00	0	1.00	1	1.00	1	2.00	1	1.00	0.00		1.00			2.00	1	2.00	2.00			4.00	1	0.00			428790	10187	69.91	69.91	76.19	76.19	63.06	63.06	68.91	68.91	25.00	25.00
Brazil	BRA	Minas Gerais	BR_MG	STATE_TOTAL	20201204	3.00	1	3.00	0	2.00	0	3.00	0	1.00	1	1.00	1	2.00	1	1.00	0.00		1.00			2.00	1	2.00	2.00			4.00	1	0.00			433081	10227	69.91	69.91	76.19	76.19	63.06	63.06	68.91	68.91	25.00	25.00
Brazil	BRA	Minas Gerais	BR_MG	STATE_TOTAL	20201205	3.00	1	3.00	0	2.00	0	3.00	0	1.00	1	1.00	1	2.00	1	1.00	0.00		1.00			2.00	1	2.00	2.00			4.00	1	0.00			438304	10283	69.91	69.91	76.19	76.19	63.06	63.06	68.91	68.91	25.00	25.00
Brazil	BRA	Minas Gerais	BR_MG	STATE_TOTAL	20201206	3.00	1	3.00	0	2.00	0	3.00	0	1.00	1	1.00	1	2.00	1	1.00	0.00		1.00			2.00	1	2.00	2.00			4.00	1	0.00			441315	10336	69.91	69.91	76.19	76.19	63.06	63.06	68.91	68.91	25.00	25.00
Brazil	BRA	Minas Gerais	BR_MG	STATE_TOTAL	20201207	3.00	1	3.00	0	2.00	0	3.00	0	1.00	1	1.00	1	2.00	1	1.00	0.00		1.00			2.00	1	2.00	2.00			4.00	1	0.00			442186	10341	69.91	69.91	76.19	76.19	63.06	63.06	68.91	68.91	25.00	25.00
Brazil	BRA	Minas Gerais	BR_MG	STATE_TOTAL	20201208	3.00	1	3.00	0	2.00	0	3.00	0	1.00	1	1.00	1	2.00	1	1.00	0.00		1.00			2.00	1	2.00	2.00			4.00	1	0.00			444800	10345	69.91	69.91	76.19	76.19	63.06	63.06	68.91	68.91	25.00	25.00
Brazil	BRA	Minas Gerais	BR_MG	STATE_TOTAL	20201209	3.00	1	3.00	0	2.00	0	3.00	0	1.00	1	1.00	1	2.00	1	1.00	0.00		1.00			2.00	1	2.00	2.00			4.00	1	0.00			448880	10429	69.91	69.91	76.19	76.19	63.06	63.06	68.91	68.91	25.00	25.00
Brazil	BRA	Minas Gerais	BR_MG	STATE_TOTAL	20201210	3.00	1	3.00	0	2.00	0	3.00	0	1.00	1	1.00	1	2.00	1	1.00	0.00		1.00			2.00	1	2.00	2.00			4.00	1	0.00			453364	10499	69.91	69.91	76.19	76.19	63.06	63.06	68.91	68.91	25.00	25.00
Brazil	BRA	Minas Gerais	BR_MG	STATE_TOTAL	20201211	3.00	1	3.00	0	2.00	0	3.00	0	1.00	1	1.00	1	2.00	1	1.00	0.00		1.00			2.00	1	2.00	2.00			4.00	1	0.00					69.91	69.91	76.19	76.19	63.06	63.06	68.91	68.91	25.00	25.00
Brazil	BRA	Minas Gerais	BR_MG	STATE_TOTAL	20201212	3.00	1	3.00	0	2.00	0	3.00	0	1.00	1	1.00	1	2.00	1	1.00	0.00		1.00			2.00	1	2.00	2.00			4.00	1	0.00					69.91	69.91	76.19	76.19	63.06	63.06	68.91	68.91	25.00	25.00
Brazil	BRA	Minas Gerais	BR_MG	STATE_TOTAL	20201213	3.00	1	3.00	0	2.00	0	3.00	0	1.00	1	1.00	1	2.00	1	1.00	0.00		1.00			2.00	1	2.00	2.00			4.00	1	0.00			468023	10701	69.91	69.91	76.19	76.19	63.06	63.06	68.91	68.91	25.00	25.00
Brazil	BRA	Minas Gerais	BR_MG	STATE_TOTAL	20201214	3.00	1	3.00	0	2.00	0	3.00	0	1.00	1	1.00	1	2.00	1	1.00	0.00		1.00			2.00	1	2.00	2.00			4.00	1	0.00			469003	10711	69.91	69.91	76.19	76.19	63.06	63.06	68.91	68.91	25.00	25.00
Brazil	BRA	Minas Gerais	BR_MG	STATE_TOTAL	20201215	3.00	1	3.00	0	2.00	0	3.00	0	1.00	1	1.00	1	2.00	1	1.00	0.00		1.00			2.00	1	2.00	2.00			4.00	1	0.00			473225	10719	69.91	69.91	76.19	76.19	63.06	63.06	68.91	68.91	25.00	25.00
Brazil	BRA	Minas Gerais	BR_MG	STATE_TOTAL	20201216	3.00	1	3.00	0	2.00	0	3.00	0	1.00	1	1.00	1	2.00	1	1.00	0.00		1.00			2.00	1	2.00	2.00			4.00	1	0.00			477697	10855	69.91	69.91	76.19	76.19	63.06	63.06	68.91	68.91	25.00	25.00
Brazil	BRA	Minas Gerais	BR_MG	STATE_TOTAL	20201217	3.00	1	3.00	0	2.00	0	3.00	0	1.00	1	1.00	1	2.00	1	1.00	0.00		1.00			2.00	1	2.00	2.00			4.00	1	0.00			483369	10933	69.91	69.91	76.19	76.19	63.06	63.06	68.91	68.91	25.00	25.00
Brazil	BRA	Minas Gerais	BR_MG	STATE_TOTAL	20201218	3.00	1	3.00	0	2.00	0	3.00	0	1.00	1	1.00	1	2.00	1	1.00	0.00		1.00			2.00	1	2.00	2.00			4.00	1	0.00			488934	11009	69.91	69.91	76.19	76.19	63.06	63.06	68.91	68.91	25.00	25.00
Brazil	BRA	Minas Gerais	BR_MG	STATE_TOTAL	20201219	3.00	1	3.00	0	2.00	0	3.00	0	1.00	1	1.00	1	2.00	1	1.00	0.00		1.00			2.00	1	2.00	2.00			4.00	1	0.00			494187	11093	69.91	69.91	76.19	76.19	63.06	63.06	68.91	68.91	25.00	25.00
Brazil	BRA	Minas Gerais	BR_MG	STATE_TOTAL	20201220	3.00	1	3.00	0	2.00	0	3.00	0	1.00	1	1.00	1	2.00	1	1.00	0.00		1.00			2.00	1	2.00	2.00			4.00	1	0.00			497672	11225	69.91	69.91	76.19	76.19	63.06	63.06	68.91	68.91	25.00	25.00
Brazil	BRA	Minas Gerais	BR_MG	STATE_TOTAL	20201221	3.00	1	3.00	0	2.00	0	3.00	0	1.00	1	1.00	1	2.00	1	1.00	0.00		1.00			2.00	1	2.00	2.00			4.00	1	0.00			499499	11235	69.91	69.91	76.19	76.19	63.06	63.06	68.91	68.91	25.00	25.00
Brazil	BRA	Minas Gerais	BR_MG	STATE_TOTAL	20201222	3.00	1	3.00	0	2.00	0	3.00	0	1.00	1	1.00	1	2.00	1	1.00	0.00		1.00			2.00	1	2.00	2.00			4.00	1	0.00			503700	11258	69.91	69.91	76.19	76.19	63.06	63.06	68.91	68.91	25.00	25.00
Brazil	BRA	Minas Gerais	BR_MG	STATE_TOTAL	20201223	3.00	1	3.00	0	2.00	0	3.00	0	1.00	1	1.00	1	2.00	1	1.00	0.00		1.00			2.00	1	2.00	2.00			4.00	1	0.00			510219	11355	69.91	69.91	76.19	76.19	63.06	63.06	68.91	68.91	25.00	25.00
Brazil	BRA	Minas Gerais	BR_MG	STATE_TOTAL	20201224	3.00	1	3.00	0	2.00	0	3.00	0	1.00	1	1.00	1	2.00	1	1.00	0.00		1.00			2.00	1	2.00	2.00			4.00	1	0.00			516188	11475	69.91	69.91	76.19	76.19	63.06	63.06	68.91	68.91	25.00	25.00
Brazil	BRA	Minas Gerais	BR_MG	STATE_TOTAL	20201225	3.00	1	3.00	0	2.00	0	3.00	0	1.00	1	1.00	1	2.00	1	1.00	0.00		1.00			2.00	1	2.00	2.00			4.00	1	0.00			520218	11562	69.91	69.91	76.19	76.19	63.06	63.06	68.91	68.91	25.00	25.00
Brazil	BRA	Minas Gerais	BR_MG	STATE_TOTAL	20201226	3.00	1	3.00	0	2.00	0	3.00	0	1.00	1	1.00	1	2.00	1	1.00	0.00		1.00			2.00	1	2.00	2.00			4.00	1	0.00			522331	11585	69.91	69.91	76.19	76.19	63.06	63.06	68.91	68.91	25.00	25.00
Brazil	BRA	Minas Gerais	BR_MG	STATE_TOTAL	20201227	3.00	1	3.00	0	2.00	0	3.00	0	1.00	1	1.00	1	2.00	1	1.00	0.00					2.00	1	2.00	2.00			4.00	1	0.00			523548	11592	69.91	69.91	76.19	76.19	59.72	59.72	68.91	68.91
Brazil	BRA	Minas Gerais	BR_MG	STATE_TOTAL	20201228	3.00	1	3.00	0	2.00	0	3.00	0	1.00	1	1.00	1	2.00	1	1.00	0.00					2.00	1	2.00	2.00			4.00	1	0.00			524658	11605	69.91	69.91	76.19	76.19	59.72	59.72	68.91	68.91
Brazil	BRA	Minas Gerais	BR_MG	STATE_TOTAL	20201229	3.00	1	3.00	0	2.00	0	3.00	0	1.00	1	1.00	1	2.00	1	1.00	0.00					2.00	1	2.00	2.00			4.00	1	0.00			529653	11615	69.91	69.91	76.19	76.19	59.72	59.72	68.91	68.91
Brazil	BRA	Minas Gerais	BR_MG	STATE_TOTAL	20201230	3.00	1	3.00	0	2.00	0	3.00	0	1.00	1	1.00	1	2.00	1	1.00						2.00	1	2.00	2.00			4.00	1	0.00					69.91	69.91	76.19	76.19	59.72	59.72	68.91	68.91
Brazil	BRA	Minas Gerais	BR_MG	STATE_TOTAL	20201231	3.00	1	3.00	0	2.00	0	3.00	0	1.00	1	1.00	1	2.00	1	1.00	0.00					2.00	1	2.00	2.00			4.00	1	0.00			542909	11902	69.91	69.91	76.19	76.19	59.72	59.72	68.91	68.91
Brazil	BRA	Minas Gerais	BR_MG	STATE_TOTAL	20210101	3.00	1	3.00	0	2.00	0	3.00	0	1.00	1	1.00	1	2.00	1	1.00						2.00	1	2.00	2.00			4.00	1	0.00			546884	12001	69.91	69.91	76.19	76.19	59.72	59.72	68.91	68.91
Brazil	BRA	Minas Gerais	BR_MG	STATE_TOTAL	20210102	3.00	1	3.00	0	2.00	0	3.00	0	1.00	1	1.00	1	2.00	1	1.00						2.00	1	2.00	2.00			4.00	1	0.00			549302	12023	69.91	69.91	76.19	76.19	59.72	59.72	68.91	68.91
Brazil	BRA	Minas Gerais	BR_MG	STATE_TOTAL	20210103	3.00	1	3.00	0	2.00	0	3.00	0	1.00	1	1.00	1	2.00	1							2.00	1	2.00	2.00			4.00	1	0.00			550672	12037	67.13	67.13	72.62	72.62			66.99	66.99
Brazil	BRA	Minas Gerais	BR_MG	STATE_TOTAL	20210104	3.00	1	3.00	0	2.00	0	3.00	0	1.00	1	1.00	1	2.00	1									2.00	2.00			4.00	1	0.00			552104	12063							59.29	59.29
Brazil	BRA	Minas Gerais	BR_MG	STATE_TOTAL	20210105	3.00	1	3.00	0	2.00	0	3.00	0	1.00	1	1.00	1	2.00	1									2.00	2.00			4.00	1	0.00			556692	12083							59.29	59.29
Brazil	BRA	Minas Gerais	BR_MG	STATE_TOTAL	20210106	3.00	1	3.00	0	2.00	0	3.00	0	1.00	1	1.00	1	2.00	1										2.00			4.00	1	0.00
Brazil	BRA	Minas Gerais	BR_MG	STATE_TOTAL	20210107	3.00	1	3.00	0	2.00	0	3.00	0	1.00	1	1.00	1	2.00	1													4.00	1				571657	12366
Brazil	BRA	Minas Gerais	BR_MG	STATE_TOTAL	20210108																											4.00	1				579469	12469
Brazil	BRA	Minas Gerais	BR_MG	STATE_TOTAL	20210109																											4.00	1				587868	12594
Brazil	BRA	Minas Gerais	BR_MG	STATE_TOTAL	20210110																											4.00	1
Brazil	BRA	Minas Gerais	BR_MG	STATE_TOTAL	20210111																											4.00	1				595007	12736
Brazil	BRA	Minas Gerais	BR_MG	STATE_TOTAL	20210112																																602833	12750
Brazil	BRA	Minas Gerais	BR_MG	STATE_TOTAL	20210113																																611152	12894
Brazil	BRA	Minas Gerais	BR_MG	STATE_TOTAL	20210114																																619846	13028
Brazil	BRA	Minas Gerais	BR_MG	STATE_TOTAL	20210115																																628966	13182
Brazil	BRA	Minas Gerais	BR_MG	STATE_TOTAL	20210116																																636797	13355
Brazil	BRA	Minas Gerais	BR_MG	STATE_TOTAL	20210117																																643609	13465
Brazil	BRA	Minas Gerais	BR_MG	STATE_TOTAL	20210118																																646091	13483
Brazil	BRA	Minas Gerais	BR_MG	STATE_TOTAL	20210119																																651956	13507
Brazil	BRA	Minas Gerais	BR_MG	STATE_TOTAL	20210120																																659385	13721
Brazil	BRA	Minas Gerais	BR_MG	STATE_TOTAL	20210121																																668216	13891
Brazil	BRA	Minas Gerais	BR_MG	STATE_TOTAL	20210122																																677809	14010
Brazil	BRA	Minas Gerais	BR_MG	STATE_TOTAL	20210123																																686682	14148
Brazil	BRA	Minas Gerais	BR_MG	STATE_TOTAL	20210124																																690853	14279
Brazil	BRA	Minas Gerais	BR_MG	STATE_TOTAL	20210125																																693550	14305
Brazil	BRA	Minas Gerais	BR_MG	STATE_TOTAL	20210126																																699257	14328
Brazil	BRA	Minas Gerais	BR_MG	STATE_TOTAL	20210127
Brazil	BRA	Minas Gerais	BR_MG	STATE_TOTAL	20210128																																715967	14699
Brazil	BRA	Minas Gerais	BR_MG	STATE_TOTAL	20210129																																721967	14819
Brazil	BRA	Minas Gerais	BR_MG	STATE_TOTAL	20210130																																729968	14939
Brazil	BRA	Minas Gerais	BR_MG	STATE_TOTAL	20210131																																734486	15060
Brazil	BRA	Minas Gerais	BR_MG	STATE_TOTAL	20210201
Brazil	BRA	Mato Grosso do Sul	BR_MS	STATE_TOTAL	20200101	0.00		0.00		0.00		0.00		0.00		0.00		0.00		0.00	0.00		0.00			0.00		0.00	0.00			0.00		0.00					0.00	0.00	0.00	0.00	0.00	0.00	0.00	0.00	0.00	0.00
Brazil	BRA	Mato Grosso do Sul	BR_MS	STATE_TOTAL	20200102	0.00		0.00		0.00		0.00		0.00		0.00		0.00		0.00	0.00		0.00			0.00		0.00	0.00			0.00		0.00					0.00	0.00	0.00	0.00	0.00	0.00	0.00	0.00	0.00	0.00
Brazil	BRA	Mato Grosso do Sul	BR_MS	STATE_TOTAL	20200103	0.00		0.00		0.00		0.00		0.00		0.00		0.00		0.00	0.00		0.00			0.00		0.00	0.00			0.00		0.00					0.00	0.00	0.00	0.00	0.00	0.00	0.00	0.00	0.00	0.00
Brazil	BRA	Mato Grosso do Sul	BR_MS	STATE_TOTAL	20200104	0.00		0.00		0.00		0.00		0.00		0.00		0.00		0.00	0.00		0.00			0.00		0.00	0.00			0.00		0.00					0.00	0.00	0.00	0.00	0.00	0.00	0.00	0.00	0.00	0.00
Brazil	BRA	Mato Grosso do Sul	BR_MS	STATE_TOTAL	20200105	0.00		0.00		0.00		0.00		0.00		0.00		0.00		0.00	0.00		0.00			0.00		0.00	0.00			0.00		0.00					0.00	0.00	0.00	0.00	0.00	0.00	0.00	0.00	0.00	0.00
Brazil	BRA	Mato Grosso do Sul	BR_MS	STATE_TOTAL	20200106	0.00		0.00		0.00		0.00		0.00		0.00		0.00		0.00	0.00		0.00			0.00		0.00	0.00			0.00		0.00					0.00	0.00	0.00	0.00	0.00	0.00	0.00	0.00	0.00	0.00
Brazil	BRA	Mato Grosso do Sul	BR_MS	STATE_TOTAL	20200107	0.00		0.00		0.00		0.00		0.00		0.00		0.00		0.00	0.00		0.00			0.00		0.00	0.00			0.00		0.00					0.00	0.00	0.00	0.00	0.00	0.00	0.00	0.00	0.00	0.00
Brazil	BRA	Mato Grosso do Sul	BR_MS	STATE_TOTAL	20200108	0.00		0.00		0.00		0.00		0.00		0.00		0.00		0.00	0.00		0.00			0.00		0.00	0.00			0.00		0.00					0.00	0.00	0.00	0.00	0.00	0.00	0.00	0.00	0.00	0.00
Brazil	BRA	Mato Grosso do Sul	BR_MS	STATE_TOTAL	20200109	0.00		0.00		0.00		0.00		0.00		0.00		0.00		0.00	0.00		0.00			0.00		0.00	0.00			0.00		0.00					0.00	0.00	0.00	0.00	0.00	0.00	0.00	0.00	0.00	0.00
Brazil	BRA	Mato Grosso do Sul	BR_MS	STATE_TOTAL	20200110	0.00		0.00		0.00		0.00		0.00		0.00		0.00		0.00	0.00		0.00			0.00		0.00	0.00			0.00		0.00					0.00	0.00	0.00	0.00	0.00	0.00	0.00	0.00	0.00	0.00
Brazil	BRA	Mato Grosso do Sul	BR_MS	STATE_TOTAL	20200111	0.00		0.00		0.00		0.00		0.00		0.00		0.00		0.00	0.00		0.00			0.00		0.00	0.00			0.00		0.00					0.00	0.00	0.00	0.00	0.00	0.00	0.00	0.00	0.00	0.00
Brazil	BRA	Mato Grosso do Sul	BR_MS	STATE_TOTAL	20200112	0.00		0.00		0.00		0.00		0.00		0.00		0.00		0.00	0.00		0.00			0.00		0.00	0.00			0.00		0.00					0.00	0.00	0.00	0.00	0.00	0.00	0.00	0.00	0.00	0.00
Brazil	BRA	Mato Grosso do Sul	BR_MS	STATE_TOTAL	20200113	0.00		0.00		0.00		0.00		0.00		0.00		0.00		0.00	0.00		0.00			0.00		0.00	0.00			0.00		0.00					0.00	0.00	0.00	0.00	0.00	0.00	0.00	0.00	0.00	0.00
Brazil	BRA	Mato Grosso do Sul	BR_MS	STATE_TOTAL	20200114	0.00		0.00		0.00		0.00		0.00		0.00		0.00		0.00	0.00		0.00			0.00		0.00	0.00			0.00		0.00					0.00	0.00	0.00	0.00	0.00	0.00	0.00	0.00	0.00	0.00
Brazil	BRA	Mato Grosso do Sul	BR_MS	STATE_TOTAL	20200115	0.00		0.00		0.00		0.00		0.00		0.00		0.00		0.00	0.00		0.00			0.00		0.00	0.00			0.00		0.00					0.00	0.00	0.00	0.00	0.00	0.00	0.00	0.00	0.00	0.00
Brazil	BRA	Mato Grosso do Sul	BR_MS	STATE_TOTAL	20200116	0.00		0.00		0.00		0.00		0.00		0.00		0.00		0.00	0.00		0.00			0.00		0.00	0.00			0.00		0.00					0.00	0.00	0.00	0.00	0.00	0.00	0.00	0.00	0.00	0.00
Brazil	BRA	Mato Grosso do Sul	BR_MS	STATE_TOTAL	20200117	0.00		0.00		0.00		0.00		0.00		0.00		0.00		0.00	0.00		0.00			0.00		0.00	0.00			0.00		0.00					0.00	0.00	0.00	0.00	0.00	0.00	0.00	0.00	0.00	0.00
Brazil	BRA	Mato Grosso do Sul	BR_MS	STATE_TOTAL	20200118	0.00		0.00		0.00		0.00		0.00		0.00		0.00		0.00	0.00		0.00			0.00		0.00	0.00			0.00		0.00					0.00	0.00	0.00	0.00	0.00	0.00	0.00	0.00	0.00	0.00
Brazil	BRA	Mato Grosso do Sul	BR_MS	STATE_TOTAL	20200119	0.00		0.00		0.00		0.00		0.00		0.00		0.00		0.00	0.00		0.00			0.00		0.00	0.00			0.00		0.00					0.00	0.00	0.00	0.00	0.00	0.00	0.00	0.00	0.00	0.00
Brazil	BRA	Mato Grosso do Sul	BR_MS	STATE_TOTAL	20200120	0.00		0.00		0.00		0.00		0.00		0.00		0.00		0.00	0.00		0.00			0.00		0.00	0.00			0.00		0.00					0.00	0.00	0.00	0.00	0.00	0.00	0.00	0.00	0.00	0.00
Brazil	BRA	Mato Grosso do Sul	BR_MS	STATE_TOTAL	20200121	0.00		0.00		0.00		0.00		0.00		0.00		0.00		0.00	0.00		0.00			0.00		0.00	0.00			0.00		0.00					0.00	0.00	0.00	0.00	0.00	0.00	0.00	0.00	0.00	0.00
Brazil	BRA	Mato Grosso do Sul	BR_MS	STATE_TOTAL	20200122	0.00		0.00		0.00		0.00		0.00		0.00		0.00		0.00	0.00		0.00			0.00		0.00	0.00			0.00		0.00					0.00	0.00	0.00	0.00	0.00	0.00	0.00	0.00	0.00	0.00
Brazil	BRA	Mato Grosso do Sul	BR_MS	STATE_TOTAL	20200123	0.00		0.00		0.00		0.00		0.00		0.00		0.00		0.00	0.00		0.00			0.00		0.00	0.00			0.00		0.00					0.00	0.00	0.00	0.00	0.00	0.00	0.00	0.00	0.00	0.00
Brazil	BRA	Mato Grosso do Sul	BR_MS	STATE_TOTAL	20200124	0.00		0.00		0.00		0.00		0.00		0.00		0.00		0.00	0.00		0.00			0.00		0.00	0.00			0.00		0.00					0.00	0.00	0.00	0.00	0.00	0.00	0.00	0.00	0.00	0.00
Brazil	BRA	Mato Grosso do Sul	BR_MS	STATE_TOTAL	20200125	0.00		0.00		0.00		0.00		0.00		0.00		0.00		0.00	0.00		0.00			0.00		0.00	0.00			0.00		0.00					0.00	0.00	0.00	0.00	0.00	0.00	0.00	0.00	0.00	0.00
Brazil	BRA	Mato Grosso do Sul	BR_MS	STATE_TOTAL	20200126	0.00		0.00		0.00		0.00		0.00		0.00		0.00		0.00	0.00		0.00			2.00	1	0.00	0.00			0.00		0.00					11.11	11.11	14.29	14.29	6.67	6.67	7.69	7.69	0.00	0.00
Brazil	BRA	Mato Grosso do Sul	BR_MS	STATE_TOTAL	20200127	0.00		0.00		0.00		0.00		0.00		0.00		0.00		0.00	0.00		0.00			2.00	1	0.00	0.00			0.00		0.00					11.11	11.11	14.29	14.29	6.67	6.67	7.69	7.69	0.00	0.00
Brazil	BRA	Mato Grosso do Sul	BR_MS	STATE_TOTAL	20200128	0.00		0.00		0.00		0.00		0.00		0.00		0.00		0.00	0.00		0.00			2.00	1	0.00	0.00			0.00		0.00					11.11	11.11	14.29	14.29	6.67	6.67	7.69	7.69	0.00	0.00
Brazil	BRA	Mato Grosso do Sul	BR_MS	STATE_TOTAL	20200129	0.00		0.00		0.00		0.00		0.00		0.00		0.00		0.00	0.00		0.00			2.00	1	0.00	0.00			0.00		0.00					11.11	11.11	14.29	14.29	6.67	6.67	7.69	7.69	0.00	0.00
Brazil	BRA	Mato Grosso do Sul	BR_MS	STATE_TOTAL	20200130	0.00		0.00		0.00		0.00		0.00		0.00		0.00		0.00	0.00		0.00			2.00	1	0.00	0.00			0.00		0.00					11.11	11.11	14.29	14.29	6.67	6.67	7.69	7.69	0.00	0.00
Brazil	BRA	Mato Grosso do Sul	BR_MS	STATE_TOTAL	20200131	0.00		0.00		0.00		0.00		0.00		0.00		0.00		0.00	0.00		0.00			2.00	1	0.00	0.00			0.00		0.00					11.11	11.11	14.29	14.29	6.67	6.67	7.69	7.69	0.00	0.00
Brazil	BRA	Mato Grosso do Sul	BR_MS	STATE_TOTAL	20200201	0.00		0.00		0.00		0.00		0.00		0.00		0.00		0.00	0.00		0.00			2.00	1	0.00	0.00			0.00		0.00					11.11	11.11	14.29	14.29	6.67	6.67	7.69	7.69	0.00	0.00
Brazil	BRA	Mato Grosso do Sul	BR_MS	STATE_TOTAL	20200202	0.00		0.00		0.00		0.00		0.00		0.00		0.00		0.00	0.00		0.00			2.00	1	0.00	0.00			0.00		0.00					11.11	11.11	14.29	14.29	6.67	6.67	7.69	7.69	0.00	0.00
Brazil	BRA	Mato Grosso do Sul	BR_MS	STATE_TOTAL	20200203	0.00		0.00		0.00		0.00		0.00		0.00		0.00		0.00	0.00		0.00			2.00	1	0.00	0.00			0.00		0.00					11.11	11.11	14.29	14.29	6.67	6.67	7.69	7.69	0.00	0.00
Brazil	BRA	Mato Grosso do Sul	BR_MS	STATE_TOTAL	20200204	0.00		0.00		0.00		0.00		0.00		0.00		0.00		0.00	0.00		0.00			2.00	1	0.00	0.00			0.00		0.00					11.11	11.11	14.29	14.29	6.67	6.67	7.69	7.69	0.00	0.00
Brazil	BRA	Mato Grosso do Sul	BR_MS	STATE_TOTAL	20200205	0.00		0.00		0.00		0.00		0.00		0.00		0.00		0.00	0.00		0.00			2.00	1	0.00	0.00			0.00		0.00					11.11	11.11	14.29	14.29	6.67	6.67	7.69	7.69	0.00	0.00
Brazil	BRA	Mato Grosso do Sul	BR_MS	STATE_TOTAL	20200206	0.00		0.00		0.00		0.00		0.00		0.00		0.00		0.00	0.00		0.00			2.00	1	0.00	0.00			0.00		0.00					11.11	11.11	14.29	14.29	6.67	6.67	7.69	7.69	0.00	0.00
Brazil	BRA	Mato Grosso do Sul	BR_MS	STATE_TOTAL	20200207	0.00		0.00		0.00		0.00		0.00		0.00		0.00		0.00	0.00		0.00			2.00	1	0.00	0.00			0.00		0.00					11.11	11.11	14.29	14.29	6.67	6.67	7.69	7.69	0.00	0.00
Brazil	BRA	Mato Grosso do Sul	BR_MS	STATE_TOTAL	20200208	0.00		0.00		0.00		0.00		0.00		0.00		0.00		0.00	0.00		0.00			2.00	1	0.00	0.00			0.00		0.00					11.11	11.11	14.29	14.29	6.67	6.67	7.69	7.69	0.00	0.00
Brazil	BRA	Mato Grosso do Sul	BR_MS	STATE_TOTAL	20200209	0.00		0.00		0.00		0.00		0.00		0.00		0.00		0.00	0.00		0.00			2.00	1	0.00	0.00			0.00		0.00					11.11	11.11	14.29	14.29	6.67	6.67	7.69	7.69	0.00	0.00
Brazil	BRA	Mato Grosso do Sul	BR_MS	STATE_TOTAL	20200210	0.00		0.00		0.00		0.00		0.00		0.00		0.00		0.00	0.00		0.00			2.00	1	0.00	0.00			0.00		0.00					11.11	11.11	14.29	14.29	6.67	6.67	7.69	7.69	0.00	0.00
Brazil	BRA	Mato Grosso do Sul	BR_MS	STATE_TOTAL	20200211	0.00		0.00		0.00		0.00		0.00		0.00		0.00		0.00	0.00		0.00			2.00	1	0.00	0.00			0.00		0.00					11.11	11.11	14.29	14.29	6.67	6.67	7.69	7.69	0.00	0.00
Brazil	BRA	Mato Grosso do Sul	BR_MS	STATE_TOTAL	20200212	0.00		0.00		0.00		0.00		0.00		0.00		0.00		0.00	0.00		0.00			2.00	1	0.00	0.00			0.00		0.00					11.11	11.11	14.29	14.29	6.67	6.67	7.69	7.69	0.00	0.00
Brazil	BRA	Mato Grosso do Sul	BR_MS	STATE_TOTAL	20200213	0.00		0.00		0.00		0.00		0.00		0.00		0.00		0.00	0.00		0.00			2.00	1	0.00	0.00			0.00		0.00					11.11	11.11	14.29	14.29	6.67	6.67	7.69	7.69	0.00	0.00
Brazil	BRA	Mato Grosso do Sul	BR_MS	STATE_TOTAL	20200214	0.00		0.00		0.00		0.00		0.00		0.00		0.00		0.00	0.00		0.00			2.00	1	0.00	0.00			0.00		0.00					11.11	11.11	14.29	14.29	6.67	6.67	7.69	7.69	0.00	0.00
Brazil	BRA	Mato Grosso do Sul	BR_MS	STATE_TOTAL	20200215	0.00		0.00		0.00		0.00		0.00		0.00		0.00		0.00	0.00		0.00			2.00	1	0.00	0.00			0.00		0.00					11.11	11.11	14.29	14.29	6.67	6.67	7.69	7.69	0.00	0.00
Brazil	BRA	Mato Grosso do Sul	BR_MS	STATE_TOTAL	20200216	0.00		0.00		0.00		0.00		0.00		0.00		0.00		0.00	0.00		0.00			2.00	1	0.00	0.00			0.00		0.00					11.11	11.11	14.29	14.29	6.67	6.67	7.69	7.69	0.00	0.00
Brazil	BRA	Mato Grosso do Sul	BR_MS	STATE_TOTAL	20200217	0.00		0.00		0.00		0.00		0.00		0.00		0.00		0.00	0.00		0.00			2.00	1	0.00	0.00			0.00		0.00					11.11	11.11	14.29	14.29	6.67	6.67	7.69	7.69	0.00	0.00
Brazil	BRA	Mato Grosso do Sul	BR_MS	STATE_TOTAL	20200218	0.00		0.00		0.00		0.00		0.00		0.00		0.00		0.00	0.00		0.00			2.00	1	0.00	0.00			0.00		0.00					11.11	11.11	14.29	14.29	6.67	6.67	7.69	7.69	0.00	0.00
Brazil	BRA	Mato Grosso do Sul	BR_MS	STATE_TOTAL	20200219	0.00		0.00		0.00		0.00		0.00		0.00		0.00		0.00	0.00		0.00			2.00	1	0.00	0.00			0.00		0.00					11.11	11.11	14.29	14.29	6.67	6.67	7.69	7.69	0.00	0.00
Brazil	BRA	Mato Grosso do Sul	BR_MS	STATE_TOTAL	20200220	0.00		0.00		0.00		0.00		0.00		0.00		0.00		0.00	0.00		0.00			2.00	1	0.00	0.00			0.00		0.00					11.11	11.11	14.29	14.29	6.67	6.67	7.69	7.69	0.00	0.00
Brazil	BRA	Mato Grosso do Sul	BR_MS	STATE_TOTAL	20200221	0.00		0.00		0.00		0.00		0.00		0.00		0.00		0.00	0.00		0.00			2.00	1	0.00	0.00			0.00		0.00					11.11	11.11	14.29	14.29	6.67	6.67	7.69	7.69	0.00	0.00
Brazil	BRA	Mato Grosso do Sul	BR_MS	STATE_TOTAL	20200222	0.00		0.00		0.00		0.00		0.00		0.00		0.00		0.00	0.00		0.00			2.00	1	0.00	0.00			0.00		0.00					11.11	11.11	14.29	14.29	6.67	6.67	7.69	7.69	0.00	0.00
Brazil	BRA	Mato Grosso do Sul	BR_MS	STATE_TOTAL	20200223	0.00		0.00		0.00		0.00		0.00		0.00		0.00		0.00	0.00		0.00			2.00	1	0.00	0.00			0.00		0.00					11.11	11.11	14.29	14.29	6.67	6.67	7.69	7.69	0.00	0.00
Brazil	BRA	Mato Grosso do Sul	BR_MS	STATE_TOTAL	20200224	0.00		0.00		0.00		0.00		0.00		0.00		0.00		0.00	0.00		0.00			2.00	1	0.00	0.00			0.00		0.00					11.11	11.11	14.29	14.29	6.67	6.67	7.69	7.69	0.00	0.00
Brazil	BRA	Mato Grosso do Sul	BR_MS	STATE_TOTAL	20200225	0.00		0.00		0.00		0.00		0.00		0.00		0.00		0.00	0.00		0.00			2.00	1	0.00	0.00			0.00		0.00					11.11	11.11	14.29	14.29	6.67	6.67	7.69	7.69	0.00	0.00
Brazil	BRA	Mato Grosso do Sul	BR_MS	STATE_TOTAL	20200226	0.00		0.00		0.00		0.00		0.00		0.00		0.00		0.00	0.00		0.00			2.00	1	0.00	0.00			0.00		0.00					11.11	11.11	14.29	14.29	6.67	6.67	7.69	7.69	0.00	0.00
Brazil	BRA	Mato Grosso do Sul	BR_MS	STATE_TOTAL	20200227	0.00		0.00		0.00		0.00		0.00		0.00		0.00		0.00	0.00		0.00			2.00	1	0.00	0.00			0.00		0.00			0	0	11.11	11.11	14.29	14.29	6.67	6.67	7.69	7.69	0.00	0.00
Brazil	BRA	Mato Grosso do Sul	BR_MS	STATE_TOTAL	20200228	0.00		0.00		0.00		0.00		0.00		0.00		0.00		0.00	0.00		0.00			2.00	1	0.00	0.00			0.00		0.00			0	0	11.11	11.11	14.29	14.29	6.67	6.67	7.69	7.69	0.00	0.00
Brazil	BRA	Mato Grosso do Sul	BR_MS	STATE_TOTAL	20200229	0.00		0.00		0.00		0.00		0.00		0.00		0.00		0.00	0.00		0.00			2.00	1	0.00	0.00			0.00		0.00			0	0	11.11	11.11	14.29	14.29	6.67	6.67	7.69	7.69	0.00	0.00
Brazil	BRA	Mato Grosso do Sul	BR_MS	STATE_TOTAL	20200301	0.00		0.00		0.00		0.00		0.00		0.00		0.00		0.00	0.00		0.00			2.00	1	0.00	0.00			0.00		0.00			0	0	11.11	11.11	14.29	14.29	6.67	6.67	7.69	7.69	0.00	0.00
Brazil	BRA	Mato Grosso do Sul	BR_MS	STATE_TOTAL	20200302	0.00		0.00		0.00		0.00		0.00		0.00		0.00		0.00	0.00		0.00			2.00	1	0.00	0.00			0.00		0.00			0	0	11.11	11.11	14.29	14.29	6.67	6.67	7.69	7.69	0.00	0.00
Brazil	BRA	Mato Grosso do Sul	BR_MS	STATE_TOTAL	20200303	0.00		0.00		0.00		0.00		0.00		0.00		0.00		0.00	0.00		0.00			2.00	1	0.00	0.00			0.00		0.00			0	0	11.11	11.11	14.29	14.29	6.67	6.67	7.69	7.69	0.00	0.00
Brazil	BRA	Mato Grosso do Sul	BR_MS	STATE_TOTAL	20200304	0.00		0.00		0.00		0.00		0.00		0.00		0.00		0.00	0.00		0.00			2.00	1	0.00	0.00			0.00		0.00			0	0	11.11	11.11	14.29	14.29	6.67	6.67	7.69	7.69	0.00	0.00
Brazil	BRA	Mato Grosso do Sul	BR_MS	STATE_TOTAL	20200305	0.00		0.00		0.00		0.00		0.00		0.00		0.00		0.00	0.00		0.00			2.00	1	0.00	0.00			0.00		0.00			0	0	11.11	11.11	14.29	14.29	6.67	6.67	7.69	7.69	0.00	0.00
Brazil	BRA	Mato Grosso do Sul	BR_MS	STATE_TOTAL	20200306	0.00		0.00		0.00		0.00		0.00		0.00		0.00		0.00	0.00		0.00			2.00	1	0.00	0.00			0.00		0.00			0	0	11.11	11.11	14.29	14.29	6.67	6.67	7.69	7.69	0.00	0.00
Brazil	BRA	Mato Grosso do Sul	BR_MS	STATE_TOTAL	20200307	0.00		0.00		0.00		0.00		0.00		0.00		0.00		0.00	0.00		0.00			2.00	1	0.00	0.00			0.00		0.00			0	0	11.11	11.11	14.29	14.29	6.67	6.67	7.69	7.69	0.00	0.00
Brazil	BRA	Mato Grosso do Sul	BR_MS	STATE_TOTAL	20200308	0.00		0.00		0.00		0.00		0.00		0.00		0.00		0.00	0.00		0.00			2.00	1	0.00	0.00			0.00		0.00			0	0	11.11	11.11	14.29	14.29	6.67	6.67	7.69	7.69	0.00	0.00
Brazil	BRA	Mato Grosso do Sul	BR_MS	STATE_TOTAL	20200309	0.00		0.00		0.00		0.00		0.00		0.00		0.00		0.00	0.00		0.00			2.00	1	1.00	0.00			0.00		0.00					11.11	11.11	14.29	14.29	8.89	8.89	10.26	10.26	0.00	0.00
Brazil	BRA	Mato Grosso do Sul	BR_MS	STATE_TOTAL	20200310	0.00		0.00		0.00		0.00		0.00		0.00		0.00		0.00	0.00		0.00			2.00	1	1.00	0.00			0.00		0.00			0	0	11.11	11.11	14.29	14.29	8.89	8.89	10.26	10.26	0.00	0.00
Brazil	BRA	Mato Grosso do Sul	BR_MS	STATE_TOTAL	20200311	0.00		0.00		0.00		0.00		0.00		0.00		0.00		0.00	0.00		0.00			2.00	1	1.00	0.00			0.00		0.00			0	0	11.11	11.11	14.29	14.29	8.89	8.89	10.26	10.26	0.00	0.00
Brazil	BRA	Mato Grosso do Sul	BR_MS	STATE_TOTAL	20200312	0.00		0.00		0.00		0.00		0.00		0.00		0.00		0.00	0.00		0.00			2.00	1	1.00	0.00			0.00		0.00			0	0	11.11	11.11	14.29	14.29	8.89	8.89	10.26	10.26	0.00	0.00
Brazil	BRA	Mato Grosso do Sul	BR_MS	STATE_TOTAL	20200313	0.00		0.00		1.00	1	2.00	1	0.00		0.00		0.00		2.00	0.00		0.00			2.00	1	1.00	0.00			0.00		0.00			0	0	27.78	27.78	30.95	30.95	18.89	18.89	21.79	21.79	0.00	0.00
Brazil	BRA	Mato Grosso do Sul	BR_MS	STATE_TOTAL	20200314	0.00		0.00		1.00	1	2.00	1	0.00		0.00		0.00		2.00	0.00		0.00			2.00	1	1.00	0.00			0.00		0.00			0	0	27.78	27.78	30.95	30.95	18.89	18.89	21.79	21.79	0.00	0.00
Brazil	BRA	Mato Grosso do Sul	BR_MS	STATE_TOTAL	20200315	0.00		0.00		1.00	1	2.00	1	0.00		0.00		0.00		2.00	0.00		0.00			2.00	1	1.00	0.00			0.00		0.00			0	0	27.78	27.78	30.95	30.95	18.89	18.89	21.79	21.79	0.00	0.00
Brazil	BRA	Mato Grosso do Sul	BR_MS	STATE_TOTAL	20200316	0.00		2.00	0	2.00	1	3.00	0	0.00		0.00		0.00		2.00	0.00		0.00			2.00	1	1.00	0.00			0.00		0.00			2	0	40.28	40.28	42.86	42.86	26.39	26.39	30.45	30.45	0.00	0.00
Brazil	BRA	Mato Grosso do Sul	BR_MS	STATE_TOTAL	20200317	0.00		2.00	0	2.00	1	3.00	0	0.00		0.00		0.00		2.00	0.00		1.00			2.00	1	1.00	0.00			0.00		0.00			4	0	40.28	40.28	42.86	42.86	29.72	29.72	30.45	30.45	25.00	25.00
Brazil	BRA	Mato Grosso do Sul	BR_MS	STATE_TOTAL	20200318	3.00	0	2.00	0	2.00	1	3.00	0	0.00		0.00		1.00	1	3.00	0.00		1.00			2.00	1	1.00	0.00			0.00		0.00			7	0	57.87	57.87	66.67	66.67	40.28	40.28	42.63	42.63	25.00	25.00
Brazil	BRA	Mato Grosso do Sul	BR_MS	STATE_TOTAL	20200319	3.00	0	2.00	0	2.00	1	3.00	0	0.00		0.00		1.00	1	3.00	0.00		1.00			2.00	1	1.00	0.00			0.00		0.00					57.87	57.87	66.67	66.67	40.28	40.28	42.63	42.63	25.00	25.00
Brazil	BRA	Mato Grosso do Sul	BR_MS	STATE_TOTAL	20200320	3.00	0	2.00	0	2.00	1	3.00	0	1.00	0	0.00		1.00	1	3.00	0.00		1.00			2.00	1	1.00	0.00			0.00		0.00					60.65	60.65	71.43	71.43	41.94	41.94	44.55	44.55	25.00	25.00
Brazil	BRA	Mato Grosso do Sul	BR_MS	STATE_TOTAL	20200321	3.00	0	2.00	1	2.00	1	3.00	0	2.00	0	2.00	0	1.00	1	3.00	0.00		1.00			2.00	1	1.00	0.00			0.00		0.00			9	0	73.61	73.61	79.76	79.76	49.72	49.72	53.53	53.53	25.00	25.00
Brazil	BRA	Mato Grosso do Sul	BR_MS	STATE_TOTAL	20200322	3.00	0	2.00	1	2.00	1	3.00	0	2.00	0	2.00	0	1.00	1	3.00	0.00		1.00			2.00	1	1.00	0.00			2.00	0	0.00			21	0	73.61	73.61	79.76	79.76	52.22	52.22	56.41	56.41	25.00	25.00
Brazil	BRA	Mato Grosso do Sul	BR_MS	STATE_TOTAL	20200323	3.00	0	3.00	0	2.00	1	3.00	0	2.00	0	2.00	1	1.00	1	3.00	0.00		1.00			2.00	1	1.00	0.00			2.00	0	0.00			21	0	77.31	77.31	80.95	80.95	54.44	54.44	58.97	58.97	25.00	25.00
Brazil	BRA	Mato Grosso do Sul	BR_MS	STATE_TOTAL	20200324	3.00	0	3.00	0	2.00	1	3.00	0	2.00	0	2.00	1	2.00	0	3.00	0.00		1.00			2.00	1	1.00	0.00			2.00	0	0.00			21	0	80.09	80.09	80.95	80.95	56.11	56.11	60.90	60.90	25.00	25.00
Brazil	BRA	Mato Grosso do Sul	BR_MS	STATE_TOTAL	20200325	3.00	0	3.00	0	2.00	1	3.00	0	2.00	0	2.00	1	2.00	0	3.00	0.00		1.00			2.00	1	1.00	0.00			2.00	0	0.00			24	0	80.09	80.09	80.95	80.95	56.11	56.11	60.90	60.90	25.00	25.00
Brazil	BRA	Mato Grosso do Sul	BR_MS	STATE_TOTAL	20200326	3.00	0	3.00	0	2.00	1	3.00	0	2.00	0	2.00	1	2.00	0	3.00	0.00		1.00			2.00	1	1.00	0.00			2.00	0	0.00			25	0	80.09	80.09	80.95	80.95	56.11	56.11	60.90	60.90	25.00	25.00
Brazil	BRA	Mato Grosso do Sul	BR_MS	STATE_TOTAL	20200327	3.00	0	3.00	0	2.00	1	3.00	0	2.00	0	2.00	1	2.00	0	4.00	0.00		1.00			2.00	1	1.00	0.00			2.00	0	0.00			28	0	82.87	82.87	84.52	84.52	57.78	57.78	62.82	62.82	25.00	25.00
Brazil	BRA	Mato Grosso do Sul	BR_MS	STATE_TOTAL	20200328	3.00	0	3.00	0	2.00	1	3.00	0	2.00	0	2.00	1	2.00	0	4.00	0.00		1.00			2.00	1	1.00	0.00			2.00	0	0.00			31	0	82.87	82.87	84.52	84.52	57.78	57.78	62.82	62.82	25.00	25.00
Brazil	BRA	Mato Grosso do Sul	BR_MS	STATE_TOTAL	20200329	3.00	0	3.00	0	2.00	1	3.00	0	2.00	0	2.00	1	2.00	0	4.00	0.00		1.00			2.00	1	1.00	0.00			2.00	0	0.00			36	0	82.87	82.87	84.52	84.52	57.78	57.78	62.82	62.82	25.00	25.00
Brazil	BRA	Mato Grosso do Sul	BR_MS	STATE_TOTAL	20200330	3.00	0	3.00	0	2.00	1	3.00	0	2.00	0	2.00	1	2.00	0	4.00	0.00		1.00			2.00	1	1.00	0.00			2.00	0	0.00			44	0	82.87	82.87	84.52	84.52	57.78	57.78	62.82	62.82	25.00	25.00
Brazil	BRA	Mato Grosso do Sul	BR_MS	STATE_TOTAL	20200331	3.00	0	3.00	0	2.00	1	3.00	0	2.00	0	2.00	1	2.00	0	4.00	0.00		1.00			2.00	1	1.00	0.00			2.00	0	0.00			48	1	82.87	82.87	84.52	84.52	57.78	57.78	62.82	62.82	25.00	25.00
Brazil	BRA	Mato Grosso do Sul	BR_MS	STATE_TOTAL	20200401	3.00	0	3.00	0	2.00	1	3.00	0	2.00	0	2.00	1	2.00	0	4.00	0.00		1.00			2.00	1	1.00	2.00			2.00	0	0.00			51	1	82.87	82.87	84.52	84.52	64.44	64.44	70.51	70.51	25.00	25.00
Brazil	BRA	Mato Grosso do Sul	BR_MS	STATE_TOTAL	20200402	3.00	0	3.00	0	2.00	1	3.00	0	2.00	0	2.00	1	2.00	0	4.00	0.00		1.00			2.00	1	1.00	2.00			2.00	0	0.00			53	1	82.87	82.87	84.52	84.52	64.44	64.44	70.51	70.51	25.00	25.00
Brazil	BRA	Mato Grosso do Sul	BR_MS	STATE_TOTAL	20200403	3.00	1	3.00	0	2.00	1	4.00	0	1.00	1	2.00	1	2.00	0	4.00	0.00		1.00			2.00	1	1.00	2.00			2.00	0	0.00			60	1	84.72	84.72	88.10	88.10	65.56	65.56	71.79	71.79	25.00	25.00
Brazil	BRA	Mato Grosso do Sul	BR_MS	STATE_TOTAL	20200404	3.00	1	3.00	0	2.00	1	4.00	0	1.00	1	2.00	1	2.00	0	4.00	0.00		1.00			2.00	1	1.00	2.00			2.00	0	0.00			62	1	84.72	84.72	88.10	88.10	65.56	65.56	71.79	71.79	25.00	25.00
Brazil	BRA	Mato Grosso do Sul	BR_MS	STATE_TOTAL	20200405	3.00	1	3.00	0	2.00	1	4.00	0	1.00	1	2.00	1	2.00	0	4.00	0.00		1.00			2.00	1	1.00	2.00			2.00	0	0.00			65	1	84.72	84.72	88.10	88.10	65.56	65.56	71.79	71.79	25.00	25.00
Brazil	BRA	Mato Grosso do Sul	BR_MS	STATE_TOTAL	20200406	3.00	1	3.00	0	2.00	1	4.00	0	1.00	1	2.00	1	2.00	0	4.00	0.00		1.00			2.00	1	1.00	2.00			2.00	0	0.00			66	1	84.72	84.72	88.10	88.10	65.56	65.56	71.79	71.79	25.00	25.00
Brazil	BRA	Mato Grosso do Sul	BR_MS	STATE_TOTAL	20200407	3.00	1	2.00	1	2.00	1	4.00	0	1.00	1	2.00	1	2.00	0	4.00	0.00		1.00			2.00	1	1.00	2.00			2.00	0	0.00			80	2	82.87	82.87	88.10	88.10	64.44	64.44	70.51	70.51	25.00	25.00
Brazil	BRA	Mato Grosso do Sul	BR_MS	STATE_TOTAL	20200408	3.00	1	2.00	1	2.00	1	4.00	0	1.00	1	2.00	1	2.00	0	4.00	0.00		1.00			2.00	1	1.00	2.00			2.00	0	0.00			85	2	82.87	82.87	88.10	88.10	64.44	64.44	70.51	70.51	25.00	25.00
Brazil	BRA	Mato Grosso do Sul	BR_MS	STATE_TOTAL	20200409	3.00	1	2.00	1	2.00	1	4.00	0	1.00	1	2.00	1	2.00	0	4.00	0.00		1.00			2.00	1	1.00	2.00			2.00	0	0.00			89	2	82.87	82.87	88.10	88.10	64.44	64.44	70.51	70.51	25.00	25.00
Brazil	BRA	Mato Grosso do Sul	BR_MS	STATE_TOTAL	20200410	3.00	1	2.00	1	2.00	1	4.00	0	1.00	1	2.00	1	2.00	0	4.00	0.00		1.00			2.00	1	2.00	2.00			2.00	0	0.00			97	2	82.87	82.87	88.10	88.10	66.67	66.67	73.08	73.08	25.00	25.00
Brazil	BRA	Mato Grosso do Sul	BR_MS	STATE_TOTAL	20200411	3.00	1	2.00	1	2.00	1	4.00	0	1.00	1	2.00	1	2.00	0	4.00	0.00		1.00			2.00	1	2.00	2.00			2.00	0	0.00			100	2	82.87	82.87	88.10	88.10	66.67	66.67	73.08	73.08	25.00	25.00
Brazil	BRA	Mato Grosso do Sul	BR_MS	STATE_TOTAL	20200412	3.00	1	2.00	1	2.00	1	4.00	0	1.00	1	2.00	1	2.00	0	4.00	0.00		1.00			2.00	1	2.00	2.00			2.00	0	0.00			101	2	82.87	82.87	88.10	88.10	66.67	66.67	73.08	73.08	25.00	25.00
Brazil	BRA	Mato Grosso do Sul	BR_MS	STATE_TOTAL	20200413	3.00	1	2.00	1	2.00	1	4.00	0	1.00	1	2.00	1	2.00	0	4.00	0.00		1.00			2.00	1	2.00	2.00			2.00	0	0.00					82.87	82.87	88.10	88.10	66.67	66.67	73.08	73.08	25.00	25.00
Brazil	BRA	Mato Grosso do Sul	BR_MS	STATE_TOTAL	20200414	3.00	1	2.00	1	2.00	1	4.00	0	1.00	1	2.00	1	2.00	0	4.00	0.00		1.00			2.00	1	2.00	2.00			2.00	0	0.00			115	4	82.87	82.87	88.10	88.10	66.67	66.67	73.08	73.08	25.00	25.00
Brazil	BRA	Mato Grosso do Sul	BR_MS	STATE_TOTAL	20200415	3.00	1	2.00	1	2.00	1	4.00	0	1.00	1	2.00	1	2.00	0	4.00	0.00		1.00			2.00	1	2.00	2.00			2.00	0	0.00			121	4	82.87	82.87	88.10	88.10	66.67	66.67	73.08	73.08	25.00	25.00
Brazil	BRA	Mato Grosso do Sul	BR_MS	STATE_TOTAL	20200416	3.00	1	2.00	1	2.00	1	4.00	0	1.00	1	2.00	1	2.00	0	4.00	0.00		1.00			2.00	1	2.00	2.00			2.00	0	0.00			131	5	82.87	82.87	88.10	88.10	66.67	66.67	73.08	73.08	25.00	25.00
Brazil	BRA	Mato Grosso do Sul	BR_MS	STATE_TOTAL	20200417	3.00	1	2.00	0	2.00	1	4.00	0	1.00	1	2.00	1	2.00	0	4.00	0.00		1.00			2.00	1	2.00	2.00			2.00	0	0.00			143	5	81.02	81.02	84.52	84.52	65.56	65.56	71.79	71.79	25.00	25.00
Brazil	BRA	Mato Grosso do Sul	BR_MS	STATE_TOTAL	20200418	3.00	1	2.00	0	2.00	1	4.00	0	1.00	1	2.00	1	2.00	0	4.00	0.00		1.00			2.00	1	2.00	2.00			2.00	0	0.00			161	5	81.02	81.02	84.52	84.52	65.56	65.56	71.79	71.79	25.00	25.00
Brazil	BRA	Mato Grosso do Sul	BR_MS	STATE_TOTAL	20200419	3.00	1	2.00	0	2.00	1	4.00	0	1.00	1	2.00	1	2.00	0	4.00	0.00		1.00			2.00	1	2.00	2.00			2.00	0	0.00			168	5	81.02	81.02	84.52	84.52	65.56	65.56	71.79	71.79	25.00	25.00
Brazil	BRA	Mato Grosso do Sul	BR_MS	STATE_TOTAL	20200420	3.00	1	2.00	0	2.00	1	4.00	0	1.00	1	2.00	1	2.00	0	4.00	0.00		1.00			2.00	1	2.00	2.00			2.00	0	0.00			171	5	81.02	81.02	84.52	84.52	65.56	65.56	71.79	71.79	25.00	25.00
Brazil	BRA	Mato Grosso do Sul	BR_MS	STATE_TOTAL	20200421	3.00	1	2.00	0	2.00	1	4.00	0	1.00	1	2.00	1	2.00	0	4.00	0.00		1.00			2.00	1	2.00	2.00			2.00	0	0.00			173	6	81.02	81.02	84.52	84.52	65.56	65.56	71.79	71.79	25.00	25.00
Brazil	BRA	Mato Grosso do Sul	BR_MS	STATE_TOTAL	20200422	3.00	1	2.00	0	2.00	1	4.00	0	1.00	1	2.00	1	2.00	0	4.00	0.00		1.00			2.00	1	2.00	2.00			2.00	0	0.00			175	6	81.02	81.02	84.52	84.52	65.56	65.56	71.79	71.79	25.00	25.00
Brazil	BRA	Mato Grosso do Sul	BR_MS	STATE_TOTAL	20200423	3.00	1	2.00	0	2.00	1	4.00	0	1.00	1	2.00	1	2.00	0	4.00	0.00		1.00			2.00	1	2.00	2.00			2.00	0	0.00			186	7	81.02	81.02	84.52	84.52	65.56	65.56	71.79	71.79	25.00	25.00
Brazil	BRA	Mato Grosso do Sul	BR_MS	STATE_TOTAL	20200424	3.00	1	2.00	0	2.00	1	4.00	0	1.00	1	2.00	1	2.00	0	4.00	0.00		1.00			2.00	1	2.00	2.00			2.00	0	0.00			213	7	81.02	81.02	84.52	84.52	65.56	65.56	71.79	71.79	25.00	25.00
Brazil	BRA	Mato Grosso do Sul	BR_MS	STATE_TOTAL	20200425	3.00	1	2.00	0	2.00	1	4.00	0	1.00	1	2.00	1	2.00	0	4.00	0.00		1.00			2.00	1	2.00	2.00			2.00	0	0.00			217	7	81.02	81.02	84.52	84.52	65.56	65.56	71.79	71.79	25.00	25.00
Brazil	BRA	Mato Grosso do Sul	BR_MS	STATE_TOTAL	20200426	3.00	1	2.00	0	2.00	1	4.00	0	1.00	1	2.00	1	2.00	0	4.00	0.00		1.00			2.00	1	2.00	2.00			2.00	0	0.00			234	7	81.02	81.02	84.52	84.52	65.56	65.56	71.79	71.79	25.00	25.00
Brazil	BRA	Mato Grosso do Sul	BR_MS	STATE_TOTAL	20200427	3.00	1	2.00	0	2.00	1	4.00	0	1.00	1	2.00	1	2.00	0	4.00	0.00		1.00			2.00	1	2.00	2.00			2.00	0	0.00			238	9	81.02	81.02	84.52	84.52	65.56	65.56	71.79	71.79	25.00	25.00
Brazil	BRA	Mato Grosso do Sul	BR_MS	STATE_TOTAL	20200428	3.00	1	2.00	0	2.00	1	4.00	0	1.00	1	2.00	1	2.00	0	4.00	0.00		1.00			2.00	1	2.00	2.00			2.00	0	0.00			240	9	81.02	81.02	84.52	84.52	65.56	65.56	71.79	71.79	25.00	25.00
Brazil	BRA	Mato Grosso do Sul	BR_MS	STATE_TOTAL	20200429	3.00	1	2.00	0	2.00	1	4.00	0	1.00	1	2.00	1	2.00	0	4.00	0.00		1.00			2.00	1	2.00	2.00			2.00	0	0.00			249	9	81.02	81.02	84.52	84.52	65.56	65.56	71.79	71.79	25.00	25.00
Brazil	BRA	Mato Grosso do Sul	BR_MS	STATE_TOTAL	20200430	3.00	1	2.00	0	2.00	1	4.00	0	1.00	1	2.00	1	2.00	0	4.00	0.00		1.00			2.00	1	2.00	2.00			2.00	0	0.00			255	9	81.02	81.02	84.52	84.52	65.56	65.56	71.79	71.79	25.00	25.00
Brazil	BRA	Mato Grosso do Sul	BR_MS	STATE_TOTAL	20200501	3.00	1	2.00	0	2.00	1	4.00	0	1.00	1	2.00	1	2.00	0	4.00	0.00		1.00			2.00	1	2.00	2.00			2.00	0	0.00			261	9	81.02	81.02	84.52	84.52	65.56	65.56	71.79	71.79	25.00	25.00
Brazil	BRA	Mato Grosso do Sul	BR_MS	STATE_TOTAL	20200502	3.00	1	2.00	0	2.00	1	4.00	0	1.00	1	2.00	1	2.00	0	4.00	0.00		1.00			2.00	1	2.00	2.00			2.00	0	0.00			266	9	81.02	81.02	84.52	84.52	65.56	65.56	71.79	71.79	25.00	25.00
Brazil	BRA	Mato Grosso do Sul	BR_MS	STATE_TOTAL	20200503	3.00	1	2.00	0	2.00	1	4.00	0	1.00	1	2.00	1	2.00	0	4.00	0.00		1.00			2.00	1	2.00	2.00			2.00	0	0.00			272	10	81.02	81.02	84.52	84.52	65.56	65.56	71.79	71.79	25.00	25.00
Brazil	BRA	Mato Grosso do Sul	BR_MS	STATE_TOTAL	20200504	3.00	1	2.00	0	2.00	1	4.00	0	1.00	1	2.00	1	2.00	0	4.00	0.00		1.00			2.00	1	2.00	2.00			2.00	0	0.00			274	10	81.02	81.02	84.52	84.52	65.56	65.56	71.79	71.79	25.00	25.00
Brazil	BRA	Mato Grosso do Sul	BR_MS	STATE_TOTAL	20200505	3.00	1	2.00	0	2.00	1	4.00	0	1.00	1	2.00	1	2.00	0	4.00	0.00		1.00			2.00	1	2.00	2.00			2.00	0	0.00			283	10	81.02	81.02	84.52	84.52	65.56	65.56	71.79	71.79	25.00	25.00
Brazil	BRA	Mato Grosso do Sul	BR_MS	STATE_TOTAL	20200506	3.00	1	2.00	0	2.00	1	4.00	0	1.00	1	2.00	1	2.00	0	4.00	0.00		1.00			2.00	1	2.00	2.00			2.00	0	0.00			288	10	81.02	81.02	84.52	84.52	65.56	65.56	71.79	71.79	25.00	25.00
Brazil	BRA	Mato Grosso do Sul	BR_MS	STATE_TOTAL	20200507	3.00	1	2.00	0	2.00	1	4.00	0	1.00	1	2.00	1	2.00	0	4.00	0.00		1.00			2.00	1	2.00	2.00			2.00	0	0.00			311	10	81.02	81.02	84.52	84.52	65.56	65.56	71.79	71.79	25.00	25.00
Brazil	BRA	Mato Grosso do Sul	BR_MS	STATE_TOTAL	20200508	3.00	1	2.00	0	2.00	1	4.00	0	1.00	1	2.00	1	2.00	0	4.00	0.00		1.00			2.00	1	2.00	2.00			2.00	0	0.00			326	11	81.02	81.02	84.52	84.52	65.56	65.56	71.79	71.79	25.00	25.00
Brazil	BRA	Mato Grosso do Sul	BR_MS	STATE_TOTAL	20200509	3.00	1	2.00	0	2.00	1	4.00	0	1.00	1	2.00	1	2.00	0	4.00	0.00		1.00			2.00	1	2.00	2.00			2.00	0	0.00			346	11	81.02	81.02	84.52	84.52	65.56	65.56	71.79	71.79	25.00	25.00
Brazil	BRA	Mato Grosso do Sul	BR_MS	STATE_TOTAL	20200510	3.00	1	2.00	0	2.00	1	4.00	0	1.00	1	2.00	1	2.00	0	4.00	0.00		1.00			2.00	1	2.00	2.00			2.00	0	0.00			362	11	81.02	81.02	84.52	84.52	65.56	65.56	71.79	71.79	25.00	25.00
Brazil	BRA	Mato Grosso do Sul	BR_MS	STATE_TOTAL	20200511	3.00	1	2.00	0	2.00	1	4.00	0	1.00	1	2.00	1	2.00	0	4.00	0.00		1.00			2.00	1	2.00	2.00			2.00	0	0.00					81.02	81.02	84.52	84.52	65.56	65.56	71.79	71.79	25.00	25.00
Brazil	BRA	Mato Grosso do Sul	BR_MS	STATE_TOTAL	20200512	3.00	1	2.00	0	2.00	1	4.00	0	1.00	1	2.00	1	2.00	0	4.00	0.00		1.00			2.00	1	2.00	2.00			2.00	0	0.00					81.02	81.02	84.52	84.52	65.56	65.56	71.79	71.79	25.00	25.00
Brazil	BRA	Mato Grosso do Sul	BR_MS	STATE_TOTAL	20200513	3.00	1	2.00	0	2.00	1	4.00	0	1.00	1	2.00	1	2.00	0	4.00	0.00		1.00			2.00	1	2.00	2.00			2.00	0	0.00					81.02	81.02	84.52	84.52	65.56	65.56	71.79	71.79	25.00	25.00
Brazil	BRA	Mato Grosso do Sul	BR_MS	STATE_TOTAL	20200514	3.00	1	2.00	0	2.00	1	4.00	0	1.00	1	2.00	1	2.00	0	4.00	0.00		1.00			2.00	1	2.00	2.00			2.00	0	0.00					81.02	81.02	84.52	84.52	65.56	65.56	71.79	71.79	25.00	25.00
Brazil	BRA	Mato Grosso do Sul	BR_MS	STATE_TOTAL	20200515	3.00	1	2.00	0	2.00	1	4.00	0	1.00	1	2.00	1	2.00	0	4.00	0.00		1.00			2.00	1	2.00	2.00			2.00	0	0.00			452	14	81.02	81.02	84.52	84.52	65.56	65.56	71.79	71.79	25.00	25.00
Brazil	BRA	Mato Grosso do Sul	BR_MS	STATE_TOTAL	20200516	3.00	1	2.00	0	2.00	1	4.00	0	1.00	1	2.00	1	2.00	0	4.00	0.00		1.00			2.00	1	2.00	2.00			2.00	0	0.00			508	15	81.02	81.02	84.52	84.52	65.56	65.56	71.79	71.79	25.00	25.00
Brazil	BRA	Mato Grosso do Sul	BR_MS	STATE_TOTAL	20200517	3.00	1	2.00	0	2.00	1	4.00	0	1.00	1	2.00	1	2.00	0	4.00	0.00		1.00			2.00	1	2.00	2.00			2.00	0	0.00			570	15	81.02	81.02	84.52	84.52	65.56	65.56	71.79	71.79	25.00	25.00
Brazil	BRA	Mato Grosso do Sul	BR_MS	STATE_TOTAL	20200518	3.00	1	2.00	0	2.00	1	4.00	0	1.00	1	2.00	1	2.00	0	4.00	0.00		1.00			2.00	1	2.00	2.00			2.00	0	0.00			613	16	81.02	81.02	84.52	84.52	65.56	65.56	71.79	71.79	25.00	25.00
Brazil	BRA	Mato Grosso do Sul	BR_MS	STATE_TOTAL	20200519	3.00	1	2.00	0	2.00	1	4.00	0	1.00	1	2.00	1	2.00	0	4.00	0.00		1.00			2.00	1	2.00	2.00			2.00	0	0.00			642	16	81.02	81.02	84.52	84.52	65.56	65.56	71.79	71.79	25.00	25.00
Brazil	BRA	Mato Grosso do Sul	BR_MS	STATE_TOTAL	20200520	3.00	1	2.00	0	2.00	1	4.00	0	1.00	1	2.00	1	2.00	0	4.00	0.00		1.00			2.00	1	2.00	2.00			2.00	0	0.00			693	17	81.02	81.02	84.52	84.52	65.56	65.56	71.79	71.79	25.00	25.00
Brazil	BRA	Mato Grosso do Sul	BR_MS	STATE_TOTAL	20200521	3.00	1	2.00	0	2.00	1	4.00	0	1.00	1	2.00	1	2.00	0	4.00	0.00		1.00			2.00	1	2.00	2.00			2.00	0	0.00			858	17	81.02	81.02	84.52	84.52	65.56	65.56	71.79	71.79	25.00	25.00
Brazil	BRA	Mato Grosso do Sul	BR_MS	STATE_TOTAL	20200522	3.00	1	2.00	0	2.00	1	4.00	0	1.00	1	2.00	1	2.00	0	4.00	0.00		1.00			2.00	1	2.00	2.00			2.00	0	0.00			805	17	81.02	81.02	84.52	84.52	65.56	65.56	71.79	71.79	25.00	25.00
Brazil	BRA	Mato Grosso do Sul	BR_MS	STATE_TOTAL	20200523	3.00	1	2.00	0	2.00	1	4.00	0	1.00	1	2.00	1	2.00	0	4.00	0.00		1.00			2.00	1	2.00	2.00			2.00	0	0.00			924	17	81.02	81.02	84.52	84.52	65.56	65.56	71.79	71.79	25.00	25.00
Brazil	BRA	Mato Grosso do Sul	BR_MS	STATE_TOTAL	20200524	3.00	1	2.00	0	2.00	1	4.00	0	1.00	1	2.00	1	2.00	0	4.00	0.00		1.00			2.00	1	2.00	2.00			2.00	0	0.00					81.02	81.02	84.52	84.52	65.56	65.56	71.79	71.79	25.00	25.00
Brazil	BRA	Mato Grosso do Sul	BR_MS	STATE_TOTAL	20200525	3.00	1	2.00	0	2.00	1	4.00	0	1.00	1	2.00	1	2.00	0	4.00	0.00		1.00			2.00	1	2.00	2.00			2.00	0	0.00			1023	17	81.02	81.02	84.52	84.52	65.56	65.56	71.79	71.79	25.00	25.00
Brazil	BRA	Mato Grosso do Sul	BR_MS	STATE_TOTAL	20200526	3.00	1	2.00	0	2.00	1	4.00	0	1.00	1	2.00	1	2.00	0	4.00	0.00		1.00			2.00	1	2.00	2.00			2.00	0	0.00					81.02	81.02	84.52	84.52	65.56	65.56	71.79	71.79	25.00	25.00
Brazil	BRA	Mato Grosso do Sul	BR_MS	STATE_TOTAL	20200527	3.00	1	2.00	0	2.00	1	4.00	0	1.00	1	2.00	1	2.00	0	4.00	0.00		1.00			2.00	1	2.00	2.00			2.00	0	0.00			1186	18	81.02	81.02	84.52	84.52	65.56	65.56	71.79	71.79	25.00	25.00
Brazil	BRA	Mato Grosso do Sul	BR_MS	STATE_TOTAL	20200528	3.00	1	2.00	0	2.00	1	4.00	0	1.00	1	2.00	1	2.00	0	4.00	0.00		1.00			2.00	1	2.00	2.00			2.00	0	0.00			1262	18	81.02	81.02	84.52	84.52	65.56	65.56	71.79	71.79	25.00	25.00
Brazil	BRA	Mato Grosso do Sul	BR_MS	STATE_TOTAL	20200529	3.00	1	2.00	0	2.00	1	4.00	0	1.00	1	2.00	1	2.00	0	4.00	0.00		1.00			2.00	1	2.00	2.00			2.00	0	0.00			1356	18	81.02	81.02	84.52	84.52	65.56	65.56	71.79	71.79	25.00	25.00
Brazil	BRA	Mato Grosso do Sul	BR_MS	STATE_TOTAL	20200530	3.00	1	2.00	0	2.00	1	4.00	0	1.00	1	2.00	1	2.00	0	4.00	0.00		1.00			2.00	1	2.00	2.00			2.00	0	0.00			1418	19	81.02	81.02	84.52	84.52	65.56	65.56	71.79	71.79	25.00	25.00
Brazil	BRA	Mato Grosso do Sul	BR_MS	STATE_TOTAL	20200531	3.00	1	2.00	0	2.00	1	4.00	0	1.00	1	2.00	1	2.00	0	4.00	0.00		1.00			2.00	1	2.00	2.00			2.00	0	0.00					81.02	81.02	84.52	84.52	65.56	65.56	71.79	71.79	25.00	25.00
Brazil	BRA	Mato Grosso do Sul	BR_MS	STATE_TOTAL	20200601	3.00	1	2.00	0	2.00	1	4.00	0	1.00	1	2.00	1	2.00	0	4.00	0.00		1.00			2.00	1	2.00	2.00			2.00	0	0.00			1568	20	81.02	81.02	84.52	84.52	65.56	65.56	71.79	71.79	25.00	25.00
Brazil	BRA	Mato Grosso do Sul	BR_MS	STATE_TOTAL	20200602	3.00	1	2.00	0	2.00	1	4.00	0	1.00	1	2.00	1	2.00	0	4.00	0.00		1.00			2.00	1	2.00	2.00			2.00	0	0.00					81.02	81.02	84.52	84.52	65.56	65.56	71.79	71.79	25.00	25.00
Brazil	BRA	Mato Grosso do Sul	BR_MS	STATE_TOTAL	20200603	3.00	1	2.00	0	2.00	1	4.00	0	1.00	1	2.00	1	2.00	0	4.00	0.00		1.00			2.00	1	2.00	2.00			2.00	0	0.00			1646	20	81.02	81.02	84.52	84.52	65.56	65.56	71.79	71.79	25.00	25.00
Brazil	BRA	Mato Grosso do Sul	BR_MS	STATE_TOTAL	20200604	3.00	1	2.00	0	2.00	1	4.00	0	1.00	1	2.00	1	2.00	0	4.00	0.00		1.00			2.00	1	2.00	2.00			2.00	0	0.00			1802	20	81.02	81.02	84.52	84.52	65.56	65.56	71.79	71.79	25.00	25.00
Brazil	BRA	Mato Grosso do Sul	BR_MS	STATE_TOTAL	20200605	3.00	1	2.00	0	2.00	1	4.00	0	1.00	1	2.00	1	2.00	0	4.00	0.00		1.00			2.00	1	2.00	2.00			2.00	0	0.00			1925	20	81.02	81.02	84.52	84.52	65.56	65.56	71.79	71.79	25.00	25.00
Brazil	BRA	Mato Grosso do Sul	BR_MS	STATE_TOTAL	20200606	3.00	1	2.00	0	2.00	1	4.00	0	1.00	1	2.00	1	2.00	0	4.00	0.00		1.00			2.00	1	2.00	2.00			2.00	0	0.00					81.02	81.02	84.52	84.52	65.56	65.56	71.79	71.79	25.00	25.00
Brazil	BRA	Mato Grosso do Sul	BR_MS	STATE_TOTAL	20200607	3.00	1	2.00	0	2.00	1	4.00	0	1.00	1	2.00	1	2.00	0	4.00	0.00		1.00			2.00	1	2.00	2.00			2.00	0	0.00					81.02	81.02	84.52	84.52	65.56	65.56	71.79	71.79	25.00	25.00
Brazil	BRA	Mato Grosso do Sul	BR_MS	STATE_TOTAL	20200608	3.00	1	2.00	0	2.00	1	4.00	0	1.00	1	2.00	1	2.00	0	4.00	0.00		1.00			2.00	1	2.00	2.00			2.00	0	0.00					81.02	81.02	84.52	84.52	65.56	65.56	71.79	71.79	25.00	25.00
Brazil	BRA	Mato Grosso do Sul	BR_MS	STATE_TOTAL	20200609	3.00	1	2.00	0	2.00	1	4.00	0	1.00	1	2.00	1	2.00	0	4.00	0.00		1.00			2.00	1	2.00	2.00			2.00	0	0.00			2455	22	81.02	81.02	84.52	84.52	65.56	65.56	71.79	71.79	25.00	25.00
Brazil	BRA	Mato Grosso do Sul	BR_MS	STATE_TOTAL	20200610	3.00	1	2.00	0	2.00	1	4.00	0	1.00	1	2.00	1	2.00	0	4.00	0.00		1.00			2.00	1	2.00	2.00			2.00	0	0.00			2597	24	81.02	81.02	84.52	84.52	65.56	65.56	71.79	71.79	25.00	25.00
Brazil	BRA	Mato Grosso do Sul	BR_MS	STATE_TOTAL	20200611	3.00	1	2.00	0	2.00	1	4.00	0	1.00	1	2.00	1	2.00	0	4.00	0.00		1.00			2.00	1	2.00	2.00			2.00	0	0.00			2853	25	81.02	81.02	84.52	84.52	65.56	65.56	71.79	71.79	25.00	25.00
Brazil	BRA	Mato Grosso do Sul	BR_MS	STATE_TOTAL	20200612	3.00	1	2.00	0	2.00	1	4.00	0	1.00	1	2.00	1	2.00	0	4.00	0.00		1.00			2.00	1	2.00	2.00			2.00	0	0.00			3001	28	81.02	81.02	84.52	84.52	65.56	65.56	71.79	71.79	25.00	25.00
Brazil	BRA	Mato Grosso do Sul	BR_MS	STATE_TOTAL	20200613	3.00	1	2.00	0	2.00	1	4.00	0	1.00	1	2.00	1	1.00	1	4.00	0.00		1.00			2.00	1	2.00	2.00			2.00	0	0.00			3235	28	78.24	78.24	84.52	84.52	63.89	63.89	69.87	69.87	25.00	25.00
Brazil	BRA	Mato Grosso do Sul	BR_MS	STATE_TOTAL	20200614	3.00	1	2.00	0	2.00	1	4.00	0	1.00	1	2.00	1	1.00	1	4.00	0.00		1.00			2.00	1	2.00	2.00			2.00	0	0.00			3433	31	78.24	78.24	84.52	84.52	63.89	63.89	69.87	69.87	25.00	25.00
Brazil	BRA	Mato Grosso do Sul	BR_MS	STATE_TOTAL	20200615	3.00	1	2.00	0	2.00	1	4.00	1	1.00	1	2.00	1	1.00	1	4.00	0.00		1.00			2.00	1	2.00	2.00			3.00	0	0.00			3551	33	79.63	79.63	84.52	84.52	66.39	66.39	72.76	72.76	25.00	25.00
Brazil	BRA	Mato Grosso do Sul	BR_MS	STATE_TOTAL	20200616	3.00	1	2.00	0	2.00	1	4.00	0	1.00	1	2.00	1	1.00	1	4.00	0.00		1.00			2.00	1	2.00	2.00			3.00	0	0.00			3785	36	78.24	78.24	84.52	84.52	65.56	65.56	71.79	71.79	25.00	25.00
Brazil	BRA	Mato Grosso do Sul	BR_MS	STATE_TOTAL	20200617	3.00	1	2.00	0	2.00	1	4.00	0	1.00	1	2.00	1	1.00	1	4.00	0.00		1.00			2.00	1	2.00	2.00			3.00	0	0.00			4164	36	78.24	78.24	84.52	84.52	65.56	65.56	71.79	71.79	25.00	25.00
Brazil	BRA	Mato Grosso do Sul	BR_MS	STATE_TOTAL	20200618	3.00	1	2.00	0	2.00	1	4.00	0	1.00	1	2.00	1	1.00	1	4.00	0.00		1.00			2.00	1	2.00	2.00			3.00	0	0.00			4274	39	78.24	78.24	84.52	84.52	65.56	65.56	71.79	71.79	25.00	25.00
Brazil	BRA	Mato Grosso do Sul	BR_MS	STATE_TOTAL	20200619	3.00	1	2.00	0	2.00	1	4.00	0	1.00	1	2.00	1	1.00	1	4.00	0.00		1.00			2.00	1	2.00	2.00			3.00	0	0.00			4666	40	78.24	78.24	84.52	84.52	65.56	65.56	71.79	71.79	25.00	25.00
Brazil	BRA	Mato Grosso do Sul	BR_MS	STATE_TOTAL	20200620	3.00	1	2.00	0	2.00	1	4.00	0	1.00	1	2.00	1	1.00	1	4.00	0.00		1.00			2.00	1	2.00	2.00			3.00	0	0.00			4990	43	78.24	78.24	84.52	84.52	65.56	65.56	71.79	71.79	25.00	25.00
Brazil	BRA	Mato Grosso do Sul	BR_MS	STATE_TOTAL	20200621	3.00	1	2.00	0	2.00	1	4.00	0	1.00	1	2.00	1	1.00	1	4.00	0.00		1.00			2.00	1	2.00	2.00			3.00	0	0.00			5237	45	78.24	78.24	84.52	84.52	65.56	65.56	71.79	71.79	25.00	25.00
Brazil	BRA	Mato Grosso do Sul	BR_MS	STATE_TOTAL	20200622	3.00	1	2.00	0	2.00	1	4.00	0	1.00	1	2.00	1	1.00	1	4.00	0.00		1.00			2.00	1	2.00	2.00			3.00	0	0.00			5391	47	78.24	78.24	84.52	84.52	65.56	65.56	71.79	71.79	25.00	25.00
Brazil	BRA	Mato Grosso do Sul	BR_MS	STATE_TOTAL	20200623	3.00	1	2.00	0	2.00	1	4.00	0	1.00	1	2.00	1	1.00	1	4.00	0.00		1.00			2.00	1	2.00	2.00			3.00	0	0.00			5784	55	78.24	78.24	84.52	84.52	65.56	65.56	71.79	71.79	25.00	25.00
Brazil	BRA	Mato Grosso do Sul	BR_MS	STATE_TOTAL	20200624	3.00	1	2.00	0	2.00	1	4.00	0	1.00	1	2.00	1	1.00	1	4.00	0.00		1.00			2.00	1	2.00	2.00			3.00	0	0.00					78.24	78.24	84.52	84.52	65.56	65.56	71.79	71.79	25.00	25.00
Brazil	BRA	Mato Grosso do Sul	BR_MS	STATE_TOTAL	20200625	3.00	1	2.00	0	2.00	1	4.00	0	1.00	0	2.00	1	1.00	1	4.00	0.00		1.00			2.00	1	2.00	2.00			3.00	1	0.00			6523	61	75.46	75.46	79.76	79.76	64.72	64.72	70.83	70.83	25.00	25.00
Brazil	BRA	Mato Grosso do Sul	BR_MS	STATE_TOTAL	20200626	3.00	1	2.00	0	2.00	1	4.00	0	1.00	0	2.00	1	1.00	1	4.00	0.00		1.00			2.00	1	2.00	2.00			3.00	1	0.00			6913	65	75.46	75.46	79.76	79.76	64.72	64.72	70.83	70.83	25.00	25.00
Brazil	BRA	Mato Grosso do Sul	BR_MS	STATE_TOTAL	20200627	3.00	1	2.00	0	2.00	1	4.00	0	1.00	0	2.00	1	1.00	1	4.00	0.00		1.00			2.00	1	2.00	2.00			3.00	1	0.00			7307	68	75.46	75.46	79.76	79.76	64.72	64.72	70.83	70.83	25.00	25.00
Brazil	BRA	Mato Grosso do Sul	BR_MS	STATE_TOTAL	20200628	3.00	1	2.00	0	2.00	1	4.00	0	1.00	0	2.00	1	1.00	1	4.00	0.00		1.00			2.00	1	2.00	2.00			3.00	1	0.00			7527	72	75.46	75.46	79.76	79.76	64.72	64.72	70.83	70.83	25.00	25.00
Brazil	BRA	Mato Grosso do Sul	BR_MS	STATE_TOTAL	20200629	3.00	1	2.00	0	2.00	1	4.00	0	1.00	0	2.00	1	1.00	1	4.00	0.00		1.00			2.00	1	2.00	2.00			3.00	1	0.00			7676	75	75.46	75.46	79.76	79.76	64.72	64.72	70.83	70.83	25.00	25.00
Brazil	BRA	Mato Grosso do Sul	BR_MS	STATE_TOTAL	20200630	3.00	1	2.00	0	2.00	1	4.00	0	1.00	0	2.00	1	1.00	1	4.00	0.00		1.00			2.00	1	2.00	2.00			3.00	1	0.00			7965	76	75.46	75.46	79.76	79.76	64.72	64.72	70.83	70.83	25.00	25.00
Brazil	BRA	Mato Grosso do Sul	BR_MS	STATE_TOTAL	20200701	3.00	1	2.00	0	2.00	1	4.00	0	1.00	0	2.00	1	1.00	1	4.00	0.00		1.00			2.00	1	2.00	2.00			3.00	1	0.00			8676	85	75.46	75.46	79.76	79.76	64.72	64.72	70.83	70.83	25.00	25.00
Brazil	BRA	Mato Grosso do Sul	BR_MS	STATE_TOTAL	20200702	3.00	1	2.00	0	2.00	1	4.00	0	1.00	0	2.00	1	1.00	1	4.00	0.00		1.00			2.00	1	2.00	2.00			3.00	1	0.00			9062	91	75.46	75.46	79.76	79.76	64.72	64.72	70.83	70.83	25.00	25.00
Brazil	BRA	Mato Grosso do Sul	BR_MS	STATE_TOTAL	20200703	3.00	1	2.00	0	2.00	1	4.00	0	1.00	0	2.00	1	1.00	1	4.00	0.00		1.00			2.00	1	2.00	2.00			4.00	1	0.00			9388	107	75.46	75.46	79.76	79.76	66.39	66.39	72.76	72.76	25.00	25.00
Brazil	BRA	Mato Grosso do Sul	BR_MS	STATE_TOTAL	20200704	3.00	1	2.00	0	2.00	1	4.00	0	1.00	0	2.00	1	1.00	1	4.00	0.00		1.00			2.00	1	2.00	2.00			4.00	1	0.00			9910	114	75.46	75.46	79.76	79.76	66.39	66.39	72.76	72.76	25.00	25.00
Brazil	BRA	Mato Grosso do Sul	BR_MS	STATE_TOTAL	20200705	3.00	1	2.00	0	2.00	1	4.00	0	1.00	0	2.00	1	1.00	1	4.00	0.00		1.00			2.00	1	2.00	2.00			4.00	1	0.00			10089	117	75.46	75.46	79.76	79.76	66.39	66.39	72.76	72.76	25.00	25.00
Brazil	BRA	Mato Grosso do Sul	BR_MS	STATE_TOTAL	20200706	3.00	1	2.00	0	2.00	1	4.00	0	1.00	0	2.00	1	1.00	1	4.00	0.00		1.00			2.00	1	2.00	2.00			3.00	1	0.00			10253	122	75.46	75.46	79.76	79.76	64.72	64.72	70.83	70.83	25.00	25.00
Brazil	BRA	Mato Grosso do Sul	BR_MS	STATE_TOTAL	20200707	3.00	1	2.00	0	2.00	1	4.00	0	1.00	0	2.00	1	1.00	1	4.00	0.00		1.00			2.00	1	2.00	2.00			3.00	1	0.00			10687	128	75.46	75.46	79.76	79.76	64.72	64.72	70.83	70.83	25.00	25.00
Brazil	BRA	Mato Grosso do Sul	BR_MS	STATE_TOTAL	20200708	3.00	1	2.00	0	2.00	1	4.00	1	1.00	0	2.00	1	1.00	1	4.00	0.00		1.00			2.00	1	2.00	2.00			3.00	1	0.00			11063	134	76.85	76.85	79.76	79.76	65.56	65.56	71.79	71.79	25.00	25.00
Brazil	BRA	Mato Grosso do Sul	BR_MS	STATE_TOTAL	20200709	3.00	1	2.00	0	2.00	1	4.00	1	1.00	0	2.00	1	1.00	1	4.00	0.00		1.00			2.00	1	2.00	2.00			3.00	1	0.00			11671	136	76.85	76.85	79.76	79.76	65.56	65.56	71.79	71.79	25.00	25.00
Brazil	BRA	Mato Grosso do Sul	BR_MS	STATE_TOTAL	20200710	3.00	1	2.00	0	2.00	1	4.00	1	1.00	0	2.00	1	1.00	1	4.00	0.00		1.00			2.00	1	2.00	2.00			3.00	1	0.00			12261	146	76.85	76.85	79.76	79.76	65.56	65.56	71.79	71.79	25.00	25.00
Brazil	BRA	Mato Grosso do Sul	BR_MS	STATE_TOTAL	20200711	3.00	1	2.00	0	2.00	1	4.00	1	1.00	0	2.00	1	1.00	1	4.00	0.00		1.00			2.00	1	2.00	2.00			3.00	1	0.00			12969	153	76.85	76.85	79.76	79.76	65.56	65.56	71.79	71.79	25.00	25.00
Brazil	BRA	Mato Grosso do Sul	BR_MS	STATE_TOTAL	20200712	3.00	1	2.00	0	2.00	1	4.00	1	1.00	0	2.00	1	1.00	1	4.00	0.00		1.00			2.00	1	2.00	2.00			3.00	1	0.00			13197	161	76.85	76.85	79.76	79.76	65.56	65.56	71.79	71.79	25.00	25.00
Brazil	BRA	Mato Grosso do Sul	BR_MS	STATE_TOTAL	20200713	3.00	1	2.00	0	2.00	1	4.00	1	1.00	0	2.00	1	1.00	1	4.00	0.00		1.00			2.00	1	2.00	2.00			3.00	1	0.00			13461	167	76.85	76.85	79.76	79.76	65.56	65.56	71.79	71.79	25.00	25.00
Brazil	BRA	Mato Grosso do Sul	BR_MS	STATE_TOTAL	20200714	3.00	1	2.00	0	2.00	1	4.00	1	1.00	0	2.00	1	1.00	1	4.00	0.00		1.00			2.00	1	2.00	2.00			3.00	1	0.00			13934	177	76.85	76.85	79.76	79.76	65.56	65.56	71.79	71.79	25.00	25.00
Brazil	BRA	Mato Grosso do Sul	BR_MS	STATE_TOTAL	20200715	3.00	1	2.00	0	2.00	1	4.00	1	1.00	0	2.00	1	1.00	1	4.00	0.00		1.00			2.00	1	2.00	2.00			3.00	1	0.00			14631	183	76.85	76.85	79.76	79.76	65.56	65.56	71.79	71.79	25.00	25.00
Brazil	BRA	Mato Grosso do Sul	BR_MS	STATE_TOTAL	20200716	3.00	1	2.00	0	2.00	1	4.00	1	1.00	0	2.00	1	1.00	1	4.00	0.00		1.00			2.00	1	2.00	2.00			3.00	1	0.00			15330	191	76.85	76.85	79.76	79.76	65.56	65.56	71.79	71.79	25.00	25.00
Brazil	BRA	Mato Grosso do Sul	BR_MS	STATE_TOTAL	20200717	3.00	1	2.00	0	2.00	1	4.00	0	1.00	0	2.00	1	1.00	1	4.00	0.00		1.00			2.00	1	2.00	2.00			3.00	1	0.00			15805	203	75.46	75.46	79.76	79.76	64.72	64.72	70.83	70.83	25.00	25.00
Brazil	BRA	Mato Grosso do Sul	BR_MS	STATE_TOTAL	20200718	3.00	1	3.00	0	2.00	1	4.00	0	2.00	0	2.00	1	1.00	1	4.00	0.00		1.00			2.00	1	2.00	2.00			3.00	1	0.00			16006	216	84.72	84.72	88.10	88.10	70.28	70.28	77.24	77.24	25.00	25.00
Brazil	BRA	Mato Grosso do Sul	BR_MS	STATE_TOTAL	20200719	3.00	1	3.00	0	2.00	1	4.00	0	2.00	0	2.00	1	1.00	1	4.00	0.00		1.00			2.00	1	2.00	2.00			3.00	1	0.00			16403	222	84.72	84.72	88.10	88.10	70.28	70.28	77.24	77.24	25.00	25.00
Brazil	BRA	Mato Grosso do Sul	BR_MS	STATE_TOTAL	20200720	3.00	1	2.00	0	2.00	1	4.00	0	1.00	0	2.00	1	1.00	1	4.00	0.00		1.00			2.00	1	2.00	2.00			3.00	1	0.00			16637	228	75.46	75.46	79.76	79.76	64.72	64.72	70.83	70.83	25.00	25.00
Brazil	BRA	Mato Grosso do Sul	BR_MS	STATE_TOTAL	20200721	3.00	1	2.00	0	2.00	1	4.00	0	1.00	0	2.00	1	1.00	1	4.00	0.00		1.00			2.00	1	2.00	2.00			3.00	1	0.00			17386	248	75.46	75.46	79.76	79.76	64.72	64.72	70.83	70.83	25.00	25.00
Brazil	BRA	Mato Grosso do Sul	BR_MS	STATE_TOTAL	20200722	3.00	1	2.00	0	2.00	1	4.00	0	1.00	0	2.00	1	1.00	1	4.00	0.00		1.00			2.00	1	2.00	2.00			3.00	1	0.00			18889	257	75.46	75.46	79.76	79.76	64.72	64.72	70.83	70.83	25.00	25.00
Brazil	BRA	Mato Grosso do Sul	BR_MS	STATE_TOTAL	20200723	3.00	1	2.00	0	2.00	1	4.00	0	1.00	0	2.00	1	1.00	1	4.00	0.00		1.00			2.00	1	2.00	2.00			3.00	1	0.00					75.46	75.46	79.76	79.76	64.72	64.72	70.83	70.83	25.00	25.00
Brazil	BRA	Mato Grosso do Sul	BR_MS	STATE_TOTAL	20200724	3.00	1	2.00	0	2.00	1	4.00	0	1.00	0	2.00	1	1.00	1	4.00	0.00		1.00			2.00	1	2.00	2.00			3.00	1	0.00			20303	281	75.46	75.46	79.76	79.76	64.72	64.72	70.83	70.83	25.00	25.00
Brazil	BRA	Mato Grosso do Sul	BR_MS	STATE_TOTAL	20200725	3.00	1	3.00	0	2.00	1	4.00	0	2.00	0	2.00	0	1.00	1	4.00	0.00		1.00			2.00	1	2.00	2.00			3.00	1	0.00			21015	292	82.87	82.87	86.90	86.90	69.17	69.17	75.96	75.96	25.00	25.00
Brazil	BRA	Mato Grosso do Sul	BR_MS	STATE_TOTAL	20200726	3.00	1	3.00	0	2.00	1	4.00	0	2.00	0	2.00	0	1.00	1	4.00	0.00		1.00			2.00	1	2.00	2.00			3.00	1	0.00			21514	305	82.87	82.87	86.90	86.90	69.17	69.17	75.96	75.96	25.00	25.00
Brazil	BRA	Mato Grosso do Sul	BR_MS	STATE_TOTAL	20200727	3.00	1	2.00	0	2.00	1	4.00	0	1.00	0	2.00	1	1.00	1	4.00	0.00		1.00			2.00	1	2.00	2.00			3.00	1	0.00			21802	319	75.46	75.46	79.76	79.76	64.72	64.72	70.83	70.83	25.00	25.00
Brazil	BRA	Mato Grosso do Sul	BR_MS	STATE_TOTAL	20200728	3.00	1	2.00	0	2.00	1	4.00	0	1.00	0	2.00	1	1.00	1	4.00	0.00		1.00			2.00	1	2.00	2.00			3.00	1	0.00			22443	328	75.46	75.46	79.76	79.76	64.72	64.72	70.83	70.83	25.00	25.00
Brazil	BRA	Mato Grosso do Sul	BR_MS	STATE_TOTAL	20200729	3.00	1	2.00	0	2.00	1	4.00	0	1.00	0	2.00	1	1.00	1	1.00	0.00		1.00			2.00	1	2.00	2.00			3.00	1	0.00					67.13	67.13	69.05	69.05	59.72	59.72	65.06	65.06	25.00	25.00
Brazil	BRA	Mato Grosso do Sul	BR_MS	STATE_TOTAL	20200730	3.00	1	2.00	0	2.00	1	4.00	0	1.00	0	2.00	1	1.00	1	1.00	0.00		1.00			2.00	1	2.00	2.00			3.00	1	0.00			24287	357	67.13	67.13	69.05	69.05	59.72	59.72	65.06	65.06	25.00	25.00
Brazil	BRA	Mato Grosso do Sul	BR_MS	STATE_TOTAL	20200731	3.00	1	2.00	0	2.00	1	4.00	0	1.00	0	2.00	1	1.00	1	1.00	0.00		1.00			2.00	1	2.00	2.00			3.00	1	0.00			24936	376	67.13	67.13	69.05	69.05	59.72	59.72	65.06	65.06	25.00	25.00
Brazil	BRA	Mato Grosso do Sul	BR_MS	STATE_TOTAL	20200801	3.00	1	2.00	0	2.00	1	4.00	0	1.00	0	2.00	1	1.00	1	1.00	0.00		1.00			2.00	1	2.00	2.00			3.00	1	0.00			25739	389	67.13	67.13	69.05	69.05	59.72	59.72	65.06	65.06	25.00	25.00
Brazil	BRA	Mato Grosso do Sul	BR_MS	STATE_TOTAL	20200802	3.00	1	2.00	0	2.00	1	4.00	0	1.00	0	2.00	1	1.00	1	1.00	0.00		1.00			2.00	1	2.00	2.00			3.00	1	0.00					67.13	67.13	69.05	69.05	59.72	59.72	65.06	65.06	25.00	25.00
Brazil	BRA	Mato Grosso do Sul	BR_MS	STATE_TOTAL	20200803	3.00	1	2.00	0	2.00	1	4.00	0	1.00	0	2.00	1	1.00	1	1.00	0.00		1.00			2.00	1	2.00	2.00			3.00	1	0.00			26645	421	67.13	67.13	69.05	69.05	59.72	59.72	65.06	65.06	25.00	25.00
Brazil	BRA	Mato Grosso do Sul	BR_MS	STATE_TOTAL	20200804	3.00	1	2.00	0	2.00	1	4.00	0	1.00	0	2.00	1	1.00	1	1.00	0.00		1.00			2.00	1	2.00	2.00			3.00	1	0.00			27678	432	67.13	67.13	69.05	69.05	59.72	59.72	65.06	65.06	25.00	25.00
Brazil	BRA	Mato Grosso do Sul	BR_MS	STATE_TOTAL	20200805	3.00	1	2.00	0	2.00	1	4.00	0	1.00	0	2.00	1	1.00	1	1.00	0.00		1.00			2.00	1	2.00	2.00			3.00	1	0.00			28315	442	67.13	67.13	69.05	69.05	59.72	59.72	65.06	65.06	25.00	25.00
Brazil	BRA	Mato Grosso do Sul	BR_MS	STATE_TOTAL	20200806	3.00	1	2.00	0	2.00	1	4.00	0	1.00	0	2.00	1	1.00	1	1.00	0.00		1.00			2.00	1	2.00	2.00			3.00	1	0.00			29101	458	67.13	67.13	69.05	69.05	59.72	59.72	65.06	65.06	25.00	25.00
Brazil	BRA	Mato Grosso do Sul	BR_MS	STATE_TOTAL	20200807	3.00	1	2.00	0	2.00	1	4.00	0	1.00	0	2.00	1	1.00	1	1.00	0.00		1.00			2.00	1	2.00	2.00			3.00	1	0.00			29988	481	67.13	67.13	69.05	69.05	59.72	59.72	65.06	65.06	25.00	25.00
Brazil	BRA	Mato Grosso do Sul	BR_MS	STATE_TOTAL	20200808	3.00	1	2.00	0	2.00	1	4.00	0	1.00	0	2.00	1	1.00	1	1.00	0.00		1.00			2.00	1	2.00	2.00			3.00	1	0.00			30707	492	67.13	67.13	69.05	69.05	59.72	59.72	65.06	65.06	25.00	25.00
Brazil	BRA	Mato Grosso do Sul	BR_MS	STATE_TOTAL	20200809	3.00	1	2.00	0	2.00	1	4.00	0	1.00	0	2.00	1	1.00	1	1.00	0.00		1.00			2.00	1	2.00	2.00			3.00	1	0.00			31344	509	67.13	67.13	69.05	69.05	59.72	59.72	65.06	65.06	25.00	25.00
Brazil	BRA	Mato Grosso do Sul	BR_MS	STATE_TOTAL	20200810	3.00	1	2.00	0	2.00	1	4.00	0	1.00	0	2.00	1	1.00	1	1.00	0.00		1.00			2.00	1	2.00	2.00			3.00	1	0.00			31739	523	67.13	67.13	69.05	69.05	59.72	59.72	65.06	65.06	25.00	25.00
Brazil	BRA	Mato Grosso do Sul	BR_MS	STATE_TOTAL	20200811	3.00	1	2.00	0	2.00	1	4.00	0	1.00	0	2.00	1	1.00	1	1.00	0.00		1.00			2.00	1	2.00	2.00			3.00	1	0.00			32562	544	67.13	67.13	69.05	69.05	59.72	59.72	65.06	65.06	25.00	25.00
Brazil	BRA	Mato Grosso do Sul	BR_MS	STATE_TOTAL	20200812	3.00	1	2.00	0	2.00	1	4.00	0	1.00	0	2.00	1	1.00	1	1.00	0.00		1.00			2.00	1	2.00	2.00			3.00	1	0.00			33509	558	67.13	67.13	69.05	69.05	59.72	59.72	65.06	65.06	25.00	25.00
Brazil	BRA	Mato Grosso do Sul	BR_MS	STATE_TOTAL	20200813	3.00	1	2.00	0	2.00	1	4.00	0	1.00	0	2.00	1	1.00	1	1.00	0.00		1.00			2.00	1	2.00	2.00			3.00	1	0.00			34559	570	67.13	67.13	69.05	69.05	59.72	59.72	65.06	65.06	25.00	25.00
Brazil	BRA	Mato Grosso do Sul	BR_MS	STATE_TOTAL	20200814	3.00	1	2.00	0	2.00	1	4.00	0	1.00	0	2.00	1	1.00	1	1.00	0.00		1.00			2.00	1	2.00	2.00			3.00	1	0.00			35434	591	67.13	67.13	69.05	69.05	59.72	59.72	65.06	65.06	25.00	25.00
Brazil	BRA	Mato Grosso do Sul	BR_MS	STATE_TOTAL	20200815	3.00	1	2.00	0	2.00	1	4.00	0	1.00	0	2.00	1	1.00	1	1.00	0.00		1.00			2.00	1	2.00	2.00			3.00	1	0.00			36542	598	67.13	67.13	69.05	69.05	59.72	59.72	65.06	65.06	25.00	25.00
Brazil	BRA	Mato Grosso do Sul	BR_MS	STATE_TOTAL	20200816	3.00	1	2.00	0	2.00	1	4.00	0	1.00	0	2.00	1	1.00	1	1.00	0.00		1.00			2.00	1	2.00	2.00			3.00	1	0.00			36836	626	67.13	67.13	69.05	69.05	59.72	59.72	65.06	65.06	25.00	25.00
Brazil	BRA	Mato Grosso do Sul	BR_MS	STATE_TOTAL	20200817	3.00	1	2.00	0	2.00	1	4.00	0	1.00	0	2.00	1	1.00	1	1.00	0.00		1.00			2.00	1	2.00	2.00			3.00	1	0.00			37425	640	67.13	67.13	69.05	69.05	59.72	59.72	65.06	65.06	25.00	25.00
Brazil	BRA	Mato Grosso do Sul	BR_MS	STATE_TOTAL	20200818	3.00	1	2.00	0	2.00	1	4.00	0	1.00	0	2.00	1	1.00	1	1.00	0.00		1.00			2.00	1	2.00	2.00			3.00	1	0.00			38393	657	67.13	67.13	69.05	69.05	59.72	59.72	65.06	65.06	25.00	25.00
Brazil	BRA	Mato Grosso do Sul	BR_MS	STATE_TOTAL	20200819	3.00	1	2.00	0	2.00	1	4.00	0	1.00	0	2.00	1	1.00	1	1.00	0.00		1.00			2.00	1	2.00	2.00			4.00	1	0.00			39381	668	67.13	67.13	69.05	69.05	61.39	61.39	66.99	66.99	25.00	25.00
Brazil	BRA	Mato Grosso do Sul	BR_MS	STATE_TOTAL	20200820	3.00	1	2.00	0	2.00	1	4.00	0	1.00	0	2.00	1	1.00	1	1.00	0.00		1.00			2.00	1	2.00	2.00			4.00	1	0.00			40201	686	67.13	67.13	69.05	69.05	61.39	61.39	66.99	66.99	25.00	25.00
Brazil	BRA	Mato Grosso do Sul	BR_MS	STATE_TOTAL	20200821	3.00	1	2.00	0	2.00	1	4.00	0	1.00	0	2.00	1	1.00	1	1.00	0.00		1.00			2.00	1	2.00	2.00			4.00	1	0.00			40711	696	67.13	67.13	69.05	69.05	61.39	61.39	66.99	66.99	25.00	25.00
Brazil	BRA	Mato Grosso do Sul	BR_MS	STATE_TOTAL	20200822	3.00	1	2.00	0	2.00	1	4.00	0	1.00	0	2.00	1	1.00	1	1.00	0.00		1.00			2.00	1	2.00	2.00			4.00	1	0.00			41888	722	67.13	67.13	69.05	69.05	61.39	61.39	66.99	66.99	25.00	25.00
Brazil	BRA	Mato Grosso do Sul	BR_MS	STATE_TOTAL	20200823	3.00	1	2.00	0	2.00	1	4.00	0	1.00	0	2.00	1	1.00	1	1.00	0.00		1.00			2.00	1	2.00	2.00			4.00	1	0.00			42498	738	67.13	67.13	69.05	69.05	61.39	61.39	66.99	66.99	25.00	25.00
Brazil	BRA	Mato Grosso do Sul	BR_MS	STATE_TOTAL	20200824	3.00	1	2.00	0	2.00	1	4.00	0	1.00	0	2.00	1	1.00	1	1.00	0.00		1.00			2.00	1	2.00	2.00			4.00	1	0.00			43065	749	67.13	67.13	69.05	69.05	61.39	61.39	66.99	66.99	25.00	25.00
Brazil	BRA	Mato Grosso do Sul	BR_MS	STATE_TOTAL	20200825	3.00	1	2.00	0	2.00	1	4.00	0	1.00	0	2.00	1	1.00	1	1.00	0.00		1.00			2.00	1	2.00	2.00			4.00	1	0.00			44324	767	67.13	67.13	69.05	69.05	61.39	61.39	66.99	66.99	25.00	25.00
Brazil	BRA	Mato Grosso do Sul	BR_MS	STATE_TOTAL	20200826	3.00	1	2.00	0	2.00	1	4.00	0	1.00	0	2.00	1	1.00	1	1.00	0.00		1.00			2.00	1	2.00	2.00			4.00	1	0.00			45359	783	67.13	67.13	69.05	69.05	61.39	61.39	66.99	66.99	25.00	25.00
Brazil	BRA	Mato Grosso do Sul	BR_MS	STATE_TOTAL	20200827	3.00	1	2.00	0	2.00	1	4.00	0	1.00	0	2.00	1	1.00	1	1.00	0.00		1.00			2.00	1	2.00	2.00			4.00	1	0.00			46261	800	67.13	67.13	69.05	69.05	61.39	61.39	66.99	66.99	25.00	25.00
Brazil	BRA	Mato Grosso do Sul	BR_MS	STATE_TOTAL	20200828	3.00	1	2.00	0	2.00	1	4.00	0	1.00	0	2.00	1	1.00	1	1.00	0.00		1.00			2.00	1	2.00	2.00			4.00	1	0.00			47152	823	67.13	67.13	69.05	69.05	61.39	61.39	66.99	66.99	25.00	25.00
Brazil	BRA	Mato Grosso do Sul	BR_MS	STATE_TOTAL	20200829	3.00	1	2.00	0	2.00	1	4.00	0	1.00	0	2.00	1	1.00	1	1.00	0.00		1.00			2.00	1	2.00	2.00			4.00	1	0.00			48023	840	67.13	67.13	69.05	69.05	61.39	61.39	66.99	66.99	25.00	25.00
Brazil	BRA	Mato Grosso do Sul	BR_MS	STATE_TOTAL	20200830	3.00	1	2.00	0	2.00	1	4.00	0	1.00	0	2.00	1	1.00	1	1.00	0.00		1.00			2.00	1	2.00	2.00			4.00	1	0.00			48522	851	67.13	67.13	69.05	69.05	61.39	61.39	66.99	66.99	25.00	25.00
Brazil	BRA	Mato Grosso do Sul	BR_MS	STATE_TOTAL	20200831	3.00	1	2.00	0	2.00	1	4.00	0	1.00	0	2.00	1	1.00	1	1.00	0.00		1.00			2.00	1	2.00	2.00			4.00	1	0.00			48937	862	67.13	67.13	69.05	69.05	61.39	61.39	66.99	66.99	25.00	25.00
Brazil	BRA	Mato Grosso do Sul	BR_MS	STATE_TOTAL	20200901	3.00	0	2.00	0	2.00	1	4.00	0	1.00	0	2.00	1	1.00	1	1.00	0.00		1.00			2.00	1	2.00	2.00			4.00	1	0.00			49820	889	65.28	65.28	65.48	65.48	60.28	60.28	65.71	65.71	25.00	25.00
Brazil	BRA	Mato Grosso do Sul	BR_MS	STATE_TOTAL	20200902	3.00	0	2.00	0	2.00	1	4.00	0	1.00	0	2.00	1	1.00	1	1.00	0.00		1.00			2.00	1	2.00	2.00			4.00	1	0.00			50645	903	65.28	65.28	65.48	65.48	60.28	60.28	65.71	65.71	25.00	25.00
Brazil	BRA	Mato Grosso do Sul	BR_MS	STATE_TOTAL	20200903	3.00	0	2.00	0	2.00	1	4.00	0	1.00	0	2.00	1	1.00	1	1.00	0.00		1.00			2.00	1	2.00	2.00			4.00	1	0.00			51575	914	65.28	65.28	65.48	65.48	60.28	60.28	65.71	65.71	25.00	25.00
Brazil	BRA	Mato Grosso do Sul	BR_MS	STATE_TOTAL	20200904	3.00	0	2.00	0	2.00	1	4.00	0	1.00	0	2.00	1	1.00	1	1.00	0.00		1.00			2.00	1	2.00	2.00			4.00	1	0.00			52406	939	65.28	65.28	65.48	65.48	60.28	60.28	65.71	65.71	25.00	25.00
Brazil	BRA	Mato Grosso do Sul	BR_MS	STATE_TOTAL	20200905	3.00	0	2.00	0	2.00	1	4.00	0	1.00	0	2.00	1	1.00	1	1.00	0.00		1.00			2.00	1	2.00	2.00			4.00	1	0.00			53328	953	65.28	65.28	65.48	65.48	60.28	60.28	65.71	65.71	25.00	25.00
Brazil	BRA	Mato Grosso do Sul	BR_MS	STATE_TOTAL	20200906	3.00	0	2.00	0	2.00	1	4.00	0	1.00	0	2.00	1	1.00	1	1.00	0.00		1.00			2.00	1	2.00	2.00			4.00	1	0.00			53491	966	65.28	65.28	65.48	65.48	60.28	60.28	65.71	65.71	25.00	25.00
Brazil	BRA	Mato Grosso do Sul	BR_MS	STATE_TOTAL	20200907	3.00	0	2.00	0	2.00	1	4.00	0	1.00	0	2.00	1	1.00	1	1.00	0.00		1.00			2.00	1	2.00	2.00			4.00	1	0.00			54125	970	65.28	65.28	65.48	65.48	60.28	60.28	65.71	65.71	25.00	25.00
Brazil	BRA	Mato Grosso do Sul	BR_MS	STATE_TOTAL	20200908	3.00	0	2.00	0	2.00	1	4.00	0	1.00	0	2.00	1	1.00	1	1.00	0.00		1.00			2.00	1	2.00	2.00			4.00	1	0.00			54363	987	65.28	65.28	65.48	65.48	60.28	60.28	65.71	65.71	25.00	25.00
Brazil	BRA	Mato Grosso do Sul	BR_MS	STATE_TOTAL	20200909	3.00	0	2.00	0	2.00	1	4.00	0	1.00	0	2.00	1	1.00	1	1.00	0.00		1.00			2.00	1	2.00	2.00			4.00	1	0.00			55345	1007	65.28	65.28	65.48	65.48	60.28	60.28	65.71	65.71	25.00	25.00
Brazil	BRA	Mato Grosso do Sul	BR_MS	STATE_TOTAL	20200910	3.00	0	2.00	0	2.00	1	4.00	0	1.00	0	2.00	1	1.00	1	1.00	0.00		1.00			2.00	1	2.00	2.00			4.00	1	0.00			56046	1024	65.28	65.28	65.48	65.48	60.28	60.28	65.71	65.71	25.00	25.00
Brazil	BRA	Mato Grosso do Sul	BR_MS	STATE_TOTAL	20200911	3.00	0	2.00	0	2.00	1	4.00	0	1.00	0	2.00	1	1.00	1	1.00	0.00		1.00			2.00	1	2.00	2.00			4.00	1	0.00			58304	1035	65.28	65.28	65.48	65.48	60.28	60.28	65.71	65.71	25.00	25.00
Brazil	BRA	Mato Grosso do Sul	BR_MS	STATE_TOTAL	20200912	3.00	0	2.00	0	2.00	1	4.00	0	1.00	0	2.00	1	1.00	1	1.00	0.00		1.00			2.00	1	2.00	2.00			4.00	1	0.00			58671	1055	65.28	65.28	65.48	65.48	60.28	60.28	65.71	65.71	25.00	25.00
Brazil	BRA	Mato Grosso do Sul	BR_MS	STATE_TOTAL	20200913	3.00	0	2.00	0	2.00	1	4.00	0	1.00	0	2.00	1	1.00	1	1.00	0.00		1.00			2.00	1	2.00	2.00			4.00	1	0.00			59077	1065	65.28	65.28	65.48	65.48	60.28	60.28	65.71	65.71	25.00	25.00
Brazil	BRA	Mato Grosso do Sul	BR_MS	STATE_TOTAL	20200914	3.00	0	2.00	0	2.00	1	4.00	0	1.00	0	2.00	1	1.00	1	1.00	0.00		1.00			2.00	1	2.00	2.00			4.00	1	0.00			59408	1085	65.28	65.28	65.48	65.48	60.28	60.28	65.71	65.71	25.00	25.00
Brazil	BRA	Mato Grosso do Sul	BR_MS	STATE_TOTAL	20200915	3.00	0	2.00	0	2.00	1	4.00	0	1.00	0	2.00	1	1.00	1	1.00	0.00		1.00			2.00	1	2.00	2.00			4.00	1	0.00			60297	1106	65.28	65.28	65.48	65.48	60.28	60.28	65.71	65.71	25.00	25.00
Brazil	BRA	Mato Grosso do Sul	BR_MS	STATE_TOTAL	20200916	3.00	0	2.00	0	2.00	1	4.00	0	1.00	0	2.00	1	1.00	1	1.00	0.00		1.00			2.00	1	2.00	2.00			4.00	1	0.00			60963	1122	65.28	65.28	65.48	65.48	60.28	60.28	65.71	65.71	25.00	25.00
Brazil	BRA	Mato Grosso do Sul	BR_MS	STATE_TOTAL	20200917	3.00	0	2.00	0	2.00	1	4.00	0	1.00	0	2.00	1	1.00	1	1.00	0.00		1.00			2.00	1	2.00	2.00			4.00	1	0.00			61794	1133	65.28	65.28	65.48	65.48	60.28	60.28	65.71	65.71	25.00	25.00
Brazil	BRA	Mato Grosso do Sul	BR_MS	STATE_TOTAL	20200918	3.00	0	2.00	0	2.00	1	4.00	0	1.00	0	2.00	1	1.00	1	1.00	0.00		1.00			2.00	1	2.00	2.00			4.00	1	0.00			62817	1148	65.28	65.28	65.48	65.48	60.28	60.28	65.71	65.71	25.00	25.00
Brazil	BRA	Mato Grosso do Sul	BR_MS	STATE_TOTAL	20200919	3.00	0	2.00	0	2.00	1	4.00	0	1.00	0	2.00	1	1.00	1	1.00	0.00		1.00			2.00	1	2.00	2.00			4.00	1	0.00			63466	1162	65.28	65.28	65.48	65.48	60.28	60.28	65.71	65.71	25.00	25.00
Brazil	BRA	Mato Grosso do Sul	BR_MS	STATE_TOTAL	20200920	3.00	0	2.00	0	2.00	1	4.00	0	1.00	0	2.00	1	1.00	1	1.00	0.00		1.00			2.00	1	2.00	2.00			4.00	1	0.00			63848	1172	65.28	65.28	65.48	65.48	60.28	60.28	65.71	65.71	25.00	25.00
Brazil	BRA	Mato Grosso do Sul	BR_MS	STATE_TOTAL	20200921	2.00	1	2.00	0	2.00	1	4.00	0	1.00	0	2.00	1	1.00	1	1.00	0.00		1.00			2.00	1	2.00	2.00			4.00	1	0.00			64033	1179	63.43	63.43	65.48	65.48	59.17	59.17	64.42	64.42	25.00	25.00
Brazil	BRA	Mato Grosso do Sul	BR_MS	STATE_TOTAL	20200922	2.00	1	2.00	0	2.00	1	4.00	0	1.00	0	2.00	1	1.00	1	1.00	0.00		1.00			2.00	1	2.00	2.00			4.00	1	0.00			64959	1191	63.43	63.43	65.48	65.48	59.17	59.17	64.42	64.42	25.00	25.00
Brazil	BRA	Mato Grosso do Sul	BR_MS	STATE_TOTAL	20200923	2.00	1	2.00	0	2.00	1	4.00	0	1.00	0	2.00	1	1.00	1	1.00	0.00		1.00			2.00	1	2.00	2.00			4.00	1	0.00			65611	1204	63.43	63.43	65.48	65.48	59.17	59.17	64.42	64.42	25.00	25.00
Brazil	BRA	Mato Grosso do Sul	BR_MS	STATE_TOTAL	20200924	2.00	1	2.00	0	2.00	1	4.00	0	1.00	0	2.00	1	1.00	1	1.00	0.00		1.00			2.00	1	2.00	2.00			4.00	1	0.00			66426	1217	63.43	63.43	65.48	65.48	59.17	59.17	64.42	64.42	25.00	25.00
Brazil	BRA	Mato Grosso do Sul	BR_MS	STATE_TOTAL	20200925	2.00	1	2.00	0	2.00	1	4.00	0	1.00	0	2.00	1	1.00	1	1.00	0.00		1.00			2.00	1	2.00	2.00			4.00	1	0.00					63.43	63.43	65.48	65.48	59.17	59.17	64.42	64.42	25.00	25.00
Brazil	BRA	Mato Grosso do Sul	BR_MS	STATE_TOTAL	20200926	2.00	1	2.00	0	2.00	1	4.00	0	1.00	0	2.00	1	1.00	1	1.00	0.00		1.00			2.00	1	2.00	2.00			4.00	1	0.00			67834	1249	63.43	63.43	65.48	65.48	59.17	59.17	64.42	64.42	25.00	25.00
Brazil	BRA	Mato Grosso do Sul	BR_MS	STATE_TOTAL	20200927	2.00	1	2.00	0	2.00	1	4.00	0	1.00	0	2.00	1	1.00	1	1.00	0.00		1.00			2.00	1	2.00	2.00			4.00	1	0.00			68092	1263	63.43	63.43	65.48	65.48	59.17	59.17	64.42	64.42	25.00	25.00
Brazil	BRA	Mato Grosso do Sul	BR_MS	STATE_TOTAL	20200928	2.00	1	2.00	0	2.00	1	4.00	0	1.00	0	2.00	1	1.00	1	1.00	0.00		1.00			2.00	1	2.00	2.00			4.00	1	0.00			68325	1278	63.43	63.43	65.48	65.48	59.17	59.17	64.42	64.42	25.00	25.00
Brazil	BRA	Mato Grosso do Sul	BR_MS	STATE_TOTAL	20200929	2.00	1	2.00	0	2.00	1	4.00	0	1.00	0	2.00	1	1.00	1	1.00	0.00		1.00			2.00	1	2.00	2.00			4.00	1	0.00					63.43	63.43	65.48	65.48	59.17	59.17	64.42	64.42	25.00	25.00
Brazil	BRA	Mato Grosso do Sul	BR_MS	STATE_TOTAL	20200930	2.00	1	2.00	0	2.00	1	4.00	0	1.00	0	2.00	1	1.00	1	1.00	0.00		1.00			2.00	1	2.00	2.00			4.00	1	0.00			69706	1303	63.43	63.43	65.48	65.48	59.17	59.17	64.42	64.42	25.00	25.00
Brazil	BRA	Mato Grosso do Sul	BR_MS	STATE_TOTAL	20201001	2.00	1	2.00	0	2.00	1	4.00	0	1.00	0	2.00	1	1.00	0	1.00	0.00		1.00			2.00	1	2.00	2.00			4.00	1	0.00					60.65	60.65	65.48	65.48	57.50	57.50	62.50	62.50	25.00	25.00
Brazil	BRA	Mato Grosso do Sul	BR_MS	STATE_TOTAL	20201002	2.00	1	2.00	0	2.00	1	4.00	0	1.00	0	2.00	1	1.00	0	1.00	0.00		1.00			2.00	1	2.00	2.00			4.00	1	0.00			70828	1326	60.65	60.65	65.48	65.48	57.50	57.50	62.50	62.50	25.00	25.00
Brazil	BRA	Mato Grosso do Sul	BR_MS	STATE_TOTAL	20201003	2.00	1	2.00	0	2.00	1	4.00	0	1.00	0	2.00	1	1.00	0	1.00	0.00		1.00			2.00	1	2.00	2.00			4.00	1	0.00			71476	1335	60.65	60.65	65.48	65.48	57.50	57.50	62.50	62.50	25.00	25.00
Brazil	BRA	Mato Grosso do Sul	BR_MS	STATE_TOTAL	20201004	2.00	1	2.00	0	2.00	1	4.00	0	1.00	0	2.00	1	1.00	0	1.00	0.00		1.00			2.00	1	2.00	2.00			4.00	1	0.00			71723	1351	60.65	60.65	65.48	65.48	57.50	57.50	62.50	62.50	25.00	25.00
Brazil	BRA	Mato Grosso do Sul	BR_MS	STATE_TOTAL	20201005	2.00	1	2.00	0	2.00	1	4.00	0	1.00	0	2.00	1	1.00	0	1.00	0.00		1.00			2.00	1	2.00	2.00			4.00	1	0.00			71993	1365	60.65	60.65	65.48	65.48	57.50	57.50	62.50	62.50	25.00	25.00
Brazil	BRA	Mato Grosso do Sul	BR_MS	STATE_TOTAL	20201006	2.00	1	2.00	0	2.00	1	4.00	0	1.00	0	2.00	1	1.00	0	1.00	0.00		1.00			2.00	1	2.00	2.00			4.00	1	0.00			72546	1376	60.65	60.65	65.48	65.48	57.50	57.50	62.50	62.50	25.00	25.00
Brazil	BRA	Mato Grosso do Sul	BR_MS	STATE_TOTAL	20201007	2.00	1	2.00	0	2.00	1	4.00	0	1.00	0	2.00	1	1.00	0	1.00	0.00		1.00			2.00	1	2.00	2.00			4.00	1	0.00			73027	1385	60.65	60.65	65.48	65.48	57.50	57.50	62.50	62.50	25.00	25.00
Brazil	BRA	Mato Grosso do Sul	BR_MS	STATE_TOTAL	20201008	2.00	1	2.00	0	2.00	1	4.00	0	1.00	0	2.00	1	1.00	0	1.00	0.00		1.00			2.00	1	2.00	2.00			4.00	1	0.00			73548	1395	60.65	60.65	65.48	65.48	57.50	57.50	62.50	62.50	25.00	25.00
Brazil	BRA	Mato Grosso do Sul	BR_MS	STATE_TOTAL	20201009	2.00	1	2.00	0	2.00	1	4.00	0	1.00	0	2.00	1	1.00	0	1.00	0.00		1.00			2.00	1	2.00	2.00			4.00	1	0.00			74092	1409	60.65	60.65	65.48	65.48	57.50	57.50	62.50	62.50	25.00	25.00
Brazil	BRA	Mato Grosso do Sul	BR_MS	STATE_TOTAL	20201010	2.00	1	2.00	0	2.00	1	4.00	0	1.00	0	2.00	1	1.00	0	1.00	0.00		1.00			2.00	1	2.00	2.00			4.00	1	0.00			74567	1425	60.65	60.65	65.48	65.48	57.50	57.50	62.50	62.50	25.00	25.00
Brazil	BRA	Mato Grosso do Sul	BR_MS	STATE_TOTAL	20201011	2.00	1	2.00	0	2.00	1	4.00	0	1.00	0	2.00	1	1.00	0	1.00	0.00		1.00			2.00	1	2.00	2.00			4.00	1	0.00			74675	1433	60.65	60.65	65.48	65.48	57.50	57.50	62.50	62.50	25.00	25.00
Brazil	BRA	Mato Grosso do Sul	BR_MS	STATE_TOTAL	20201012	2.00	1	2.00	0	2.00	1	4.00	0	1.00	0	2.00	1	1.00	0	1.00	0.00		1.00			2.00	1	2.00	2.00			4.00	1	0.00			74839	1440	60.65	60.65	65.48	65.48	57.50	57.50	62.50	62.50	25.00	25.00
Brazil	BRA	Mato Grosso do Sul	BR_MS	STATE_TOTAL	20201013	2.00	1	2.00	0	2.00	1	4.00	0	1.00	0	2.00	1	1.00	0	1.00	0.00		1.00			2.00	1	2.00	2.00			4.00	1	0.00			75076	1449	60.65	60.65	65.48	65.48	57.50	57.50	62.50	62.50	25.00	25.00
Brazil	BRA	Mato Grosso do Sul	BR_MS	STATE_TOTAL	20201014	2.00	1	2.00	0	2.00	1	4.00	0	1.00	0	2.00	1	1.00	0	1.00	0.00		1.00			2.00	1	2.00	2.00			4.00	1	0.00			75561	1464	60.65	60.65	65.48	65.48	57.50	57.50	62.50	62.50	25.00	25.00
Brazil	BRA	Mato Grosso do Sul	BR_MS	STATE_TOTAL	20201015	2.00	1	2.00	0	2.00	1	4.00	0	1.00	0	2.00	1	1.00	0	1.00	0.00		1.00			2.00	1	2.00	2.00			4.00	1	0.00			76001	1469	60.65	60.65	65.48	65.48	57.50	57.50	62.50	62.50	25.00	25.00
Brazil	BRA	Mato Grosso do Sul	BR_MS	STATE_TOTAL	20201016	2.00	1	2.00	0	2.00	1	4.00	0	1.00	0	2.00	1	1.00	0	1.00	0.00		1.00			2.00	1	2.00	2.00			4.00	1	0.00			76547	1478	60.65	60.65	65.48	65.48	57.50	57.50	62.50	62.50	25.00	25.00
Brazil	BRA	Mato Grosso do Sul	BR_MS	STATE_TOTAL	20201017	2.00	1	2.00	0	2.00	1	4.00	0	1.00	0	2.00	1	1.00	0	1.00	0.00		1.00			2.00	1	2.00	2.00			4.00	1	0.00			77011	1486	60.65	60.65	65.48	65.48	57.50	57.50	62.50	62.50	25.00	25.00
Brazil	BRA	Mato Grosso do Sul	BR_MS	STATE_TOTAL	20201018	2.00	1	2.00	0	2.00	1	4.00	0	1.00	0	2.00	1	1.00	0	1.00	0.00		1.00			2.00	1	2.00	2.00			4.00	1	0.00			77123	1493	60.65	60.65	65.48	65.48	57.50	57.50	62.50	62.50	25.00	25.00
Brazil	BRA	Mato Grosso do Sul	BR_MS	STATE_TOTAL	20201019	2.00	1	2.00	0	2.00	1	4.00	0	1.00	0	2.00	1	1.00	0	1.00	0.00		1.00			2.00	1	2.00	2.00			4.00	1	0.00			77490	1497	60.65	60.65	65.48	65.48	57.50	57.50	62.50	62.50	25.00	25.00
Brazil	BRA	Mato Grosso do Sul	BR_MS	STATE_TOTAL	20201020	2.00	1	2.00	0	2.00	1	4.00	0	1.00	0	2.00	1	1.00	0	1.00	0.00		1.00			2.00	1	2.00	2.00			4.00	1	0.00			77943	1512	60.65	60.65	65.48	65.48	57.50	57.50	62.50	62.50	25.00	25.00
Brazil	BRA	Mato Grosso do Sul	BR_MS	STATE_TOTAL	20201021	2.00	1	2.00	0	2.00	1	4.00	0	1.00	0	2.00	1	1.00	0	1.00	0.00		1.00			2.00	1	2.00	2.00			4.00	1	0.00					60.65	60.65	65.48	65.48	57.50	57.50	62.50	62.50	25.00	25.00
Brazil	BRA	Mato Grosso do Sul	BR_MS	STATE_TOTAL	20201022	2.00	1	2.00	0	2.00	1	4.00	0	1.00	0	2.00	1	1.00	0	1.00	0.00		1.00			2.00	1	2.00	2.00			4.00	1	0.00			78360	1518	60.65	60.65	65.48	65.48	57.50	57.50	62.50	62.50	25.00	25.00
Brazil	BRA	Mato Grosso do Sul	BR_MS	STATE_TOTAL	20201023	2.00	1	2.00	0	2.00	1	4.00	0	1.00	0	2.00	1	1.00	0	1.00	0.00		1.00			2.00	1	2.00	2.00			4.00	1	0.00			79120	1538	60.65	60.65	65.48	65.48	57.50	57.50	62.50	62.50	25.00	25.00
Brazil	BRA	Mato Grosso do Sul	BR_MS	STATE_TOTAL	20201024	2.00	1	2.00	0	2.00	1	4.00	0	1.00	0	2.00	1	1.00	0	1.00	0.00		1.00			2.00	1	2.00	2.00			4.00	1	0.00			79599	1548	60.65	60.65	65.48	65.48	57.50	57.50	62.50	62.50	25.00	25.00
Brazil	BRA	Mato Grosso do Sul	BR_MS	STATE_TOTAL	20201025	2.00	1	2.00	0	2.00	1	4.00	0	1.00	0	2.00	1	1.00	0	1.00	0.00		1.00			2.00	1	2.00	2.00			4.00	1	0.00			79901	1553	60.65	60.65	65.48	65.48	57.50	57.50	62.50	62.50	25.00	25.00
Brazil	BRA	Mato Grosso do Sul	BR_MS	STATE_TOTAL	20201026	2.00	1	2.00	0	2.00	1	4.00	0	1.00	0	2.00	1	1.00	0	1.00	0.00		1.00			2.00	1	2.00	2.00			4.00	1	0.00			80064	1555	60.65	60.65	65.48	65.48	57.50	57.50	62.50	62.50	25.00	25.00
Brazil	BRA	Mato Grosso do Sul	BR_MS	STATE_TOTAL	20201027	2.00	1	2.00	0	2.00	1	4.00	0	1.00	0	2.00	1	1.00	0	1.00	0.00		1.00			2.00	1	2.00	2.00			4.00	1	0.00			80538	1566	60.65	60.65	65.48	65.48	57.50	57.50	62.50	62.50	25.00	25.00
Brazil	BRA	Mato Grosso do Sul	BR_MS	STATE_TOTAL	20201028	2.00	1	2.00	0	2.00	1	4.00	0	1.00	0	2.00	1	1.00	0	1.00	0.00		1.00			2.00	1	2.00	2.00			4.00	1	0.00			81033	1570	60.65	60.65	65.48	65.48	57.50	57.50	62.50	62.50	25.00	25.00
Brazil	BRA	Mato Grosso do Sul	BR_MS	STATE_TOTAL	20201029	2.00	1	2.00	0	2.00	1	4.00	0	1.00	0	2.00	1	1.00	0	1.00	0.00		1.00			2.00	1	2.00	2.00			4.00	1	0.00					60.65	60.65	65.48	65.48	57.50	57.50	62.50	62.50	25.00	25.00
Brazil	BRA	Mato Grosso do Sul	BR_MS	STATE_TOTAL	20201030	2.00	1	2.00	0	2.00	1	4.00	0	1.00	0	2.00	1	1.00	0	1.00	0.00		1.00			2.00	1	2.00	2.00			4.00	1	0.00			81443	1581	60.65	60.65	65.48	65.48	57.50	57.50	62.50	62.50	25.00	25.00
Brazil	BRA	Mato Grosso do Sul	BR_MS	STATE_TOTAL	20201031	2.00	1	2.00	0	2.00	1	4.00	0	1.00	0	2.00	1	1.00	0	1.00	0.00		1.00			2.00	1	2.00	2.00			4.00	1	0.00			82344	1592	60.65	60.65	65.48	65.48	57.50	57.50	62.50	62.50	25.00	25.00
Brazil	BRA	Mato Grosso do Sul	BR_MS	STATE_TOTAL	20201101	2.00	1	2.00	0	2.00	1	4.00	0	1.00	0	2.00	1	1.00	0	1.00	0.00		1.00			2.00	1	2.00	2.00			4.00	1	0.00			82618	1602	60.65	60.65	65.48	65.48	57.50	57.50	62.50	62.50	25.00	25.00
Brazil	BRA	Mato Grosso do Sul	BR_MS	STATE_TOTAL	20201102	2.00	1	2.00	0	2.00	1	4.00	0	1.00	0	2.00	1	1.00	0	1.00	0.00		1.00			2.00	1	2.00	2.00			4.00	1	0.00			82884	1609	60.65	60.65	65.48	65.48	57.50	57.50	62.50	62.50	25.00	25.00
Brazil	BRA	Mato Grosso do Sul	BR_MS	STATE_TOTAL	20201103	2.00	1	2.00	0	2.00	1	4.00	0	1.00	0	2.00	1	1.00	0	1.00	0.00		1.00			2.00	1	2.00	2.00			4.00	1	0.00			83022	1612	60.65	60.65	65.48	65.48	57.50	57.50	62.50	62.50	25.00	25.00
Brazil	BRA	Mato Grosso do Sul	BR_MS	STATE_TOTAL	20201104	2.00	1	2.00	0	2.00	1	4.00	0	1.00	0	2.00	1	1.00	0	1.00	0.00		1.00			2.00	1	2.00	2.00			4.00	1	0.00			83439	1622	60.65	60.65	65.48	65.48	57.50	57.50	62.50	62.50	25.00	25.00
Brazil	BRA	Mato Grosso do Sul	BR_MS	STATE_TOTAL	20201105	2.00	1	2.00	0	2.00	1	4.00	0	1.00	0	2.00	1	1.00	0	1.00	0.00		1.00			2.00	1	2.00	2.00			4.00	1	0.00					60.65	60.65	65.48	65.48	57.50	57.50	62.50	62.50	25.00	25.00
Brazil	BRA	Mato Grosso do Sul	BR_MS	STATE_TOTAL	20201106	2.00	1	2.00	0	2.00	1	4.00	0	1.00	0	2.00	1	1.00	0	1.00	0.00		1.00			2.00	1	2.00	2.00			4.00	1	0.00					60.65	60.65	65.48	65.48	57.50	57.50	62.50	62.50	25.00	25.00
Brazil	BRA	Mato Grosso do Sul	BR_MS	STATE_TOTAL	20201107	2.00	1	2.00	0	2.00	1	4.00	0	1.00	0	2.00	1	1.00	0	1.00	0.00		1.00			2.00	1	2.00	2.00			4.00	1	0.00					60.65	60.65	65.48	65.48	57.50	57.50	62.50	62.50	25.00	25.00
Brazil	BRA	Mato Grosso do Sul	BR_MS	STATE_TOTAL	20201108	2.00	1	2.00	0	2.00	1	4.00	0	1.00	0	2.00	1	1.00	0	1.00	0.00		1.00			2.00	1	2.00	2.00			4.00	1	0.00					60.65	60.65	65.48	65.48	57.50	57.50	62.50	62.50	25.00	25.00
Brazil	BRA	Mato Grosso do Sul	BR_MS	STATE_TOTAL	20201109	2.00	1	2.00	0	2.00	1	4.00	0	1.00	0	2.00	1	1.00	0	1.00	0.00		1.00			2.00	1	2.00	2.00			4.00	1	0.00					60.65	60.65	65.48	65.48	57.50	57.50	62.50	62.50	25.00	25.00
Brazil	BRA	Mato Grosso do Sul	BR_MS	STATE_TOTAL	20201110	2.00	1	2.00	0	2.00	1	4.00	0	1.00	0	2.00	1	1.00	0	1.00	0.00		1.00			2.00	1	2.00	2.00			4.00	1	0.00					60.65	60.65	65.48	65.48	57.50	57.50	62.50	62.50	25.00	25.00
Brazil	BRA	Mato Grosso do Sul	BR_MS	STATE_TOTAL	20201111	2.00	1	2.00	0	2.00	1	4.00	0	1.00	0	2.00	1	1.00	0	1.00	0.00		1.00			2.00	1	2.00	2.00			4.00	1	0.00					60.65	60.65	65.48	65.48	57.50	57.50	62.50	62.50	25.00	25.00
Brazil	BRA	Mato Grosso do Sul	BR_MS	STATE_TOTAL	20201112	2.00	1	2.00	0	2.00	1	4.00	0	1.00	0	2.00	1	1.00	0	1.00	0.00		1.00			2.00	1	2.00	2.00			4.00	1	0.00					60.65	60.65	65.48	65.48	57.50	57.50	62.50	62.50	25.00	25.00
Brazil	BRA	Mato Grosso do Sul	BR_MS	STATE_TOTAL	20201113	2.00	1	2.00	0	2.00	1	4.00	0	1.00	0	2.00	1	1.00	0	1.00	0.00		1.00			2.00	1	2.00	2.00			4.00	1	0.00			86428	1674	60.65	60.65	65.48	65.48	57.50	57.50	62.50	62.50	25.00	25.00
Brazil	BRA	Mato Grosso do Sul	BR_MS	STATE_TOTAL	20201114	2.00	1	2.00	0	2.00	1	4.00	0	1.00	0	2.00	1	1.00	0	1.00	0.00		1.00			2.00	1	2.00	2.00			4.00	1	0.00			87602	1688	60.65	60.65	65.48	65.48	57.50	57.50	62.50	62.50	25.00	25.00
Brazil	BRA	Mato Grosso do Sul	BR_MS	STATE_TOTAL	20201115	2.00	1	2.00	0	2.00	1	4.00	0	1.00	0	2.00	1	1.00	0	1.00	0.00		1.00			2.00	1	2.00	2.00			4.00	1	0.00					60.65	60.65	65.48	65.48	57.50	57.50	62.50	62.50	25.00	25.00
Brazil	BRA	Mato Grosso do Sul	BR_MS	STATE_TOTAL	20201116	2.00	1	2.00	0	2.00	1	4.00	0	1.00	0	2.00	1	1.00	0	1.00	0.00		1.00			2.00	1	2.00	2.00			4.00	1	0.00			87935	1690	60.65	60.65	65.48	65.48	57.50	57.50	62.50	62.50	25.00	25.00
Brazil	BRA	Mato Grosso do Sul	BR_MS	STATE_TOTAL	20201117	2.00	1	2.00	0	2.00	1	4.00	0	1.00	0	2.00	1	1.00	0	1.00	0.00		1.00			2.00	1	2.00	2.00			4.00	1	0.00			88965	1697	60.65	60.65	65.48	65.48	57.50	57.50	62.50	62.50	25.00	25.00
Brazil	BRA	Mato Grosso do Sul	BR_MS	STATE_TOTAL	20201118	2.00	1	2.00	0	2.00	1	4.00	0	1.00	0	2.00	1	1.00	0	1.00	0.00		1.00			2.00	1	2.00	2.00			4.00	1	0.00			89654	1699	60.65	60.65	65.48	65.48	57.50	57.50	62.50	62.50	25.00	25.00
Brazil	BRA	Mato Grosso do Sul	BR_MS	STATE_TOTAL	20201119	2.00	1	2.00	0	2.00	1	4.00	0	1.00	0	2.00	1	1.00	0	1.00	0.00		1.00			2.00	1	2.00	2.00			4.00	1	0.00			90229	1705	60.65	60.65	65.48	65.48	57.50	57.50	62.50	62.50	25.00	25.00
Brazil	BRA	Mato Grosso do Sul	BR_MS	STATE_TOTAL	20201120	2.00	1	2.00	0	2.00	1	4.00	0	1.00	0	2.00	1	1.00	0	1.00	0.00		1.00			2.00	1	2.00	2.00			4.00	1	0.00			90765	1713	60.65	60.65	65.48	65.48	57.50	57.50	62.50	62.50	25.00	25.00
Brazil	BRA	Mato Grosso do Sul	BR_MS	STATE_TOTAL	20201121	2.00	1	2.00	0	2.00	1	4.00	0	1.00	0	2.00	1	1.00	0	1.00	0.00		1.00			2.00	1	2.00	2.00			4.00	1	0.00					60.65	60.65	65.48	65.48	57.50	57.50	62.50	62.50	25.00	25.00
Brazil	BRA	Mato Grosso do Sul	BR_MS	STATE_TOTAL	20201122	2.00	1	2.00	0	2.00	1	4.00	0	1.00	0	2.00	1	1.00	0	1.00	0.00		1.00			2.00	1	2.00	2.00			4.00	1	0.00			92467	1722	60.65	60.65	65.48	65.48	57.50	57.50	62.50	62.50	25.00	25.00
Brazil	BRA	Mato Grosso do Sul	BR_MS	STATE_TOTAL	20201123	2.00	1	2.00	0	2.00	1	4.00	0	1.00	0	2.00	1	1.00	0	1.00	0.00		1.00			2.00	1	2.00	2.00			4.00	1	0.00					60.65	60.65	65.48	65.48	57.50	57.50	62.50	62.50	25.00	25.00
Brazil	BRA	Mato Grosso do Sul	BR_MS	STATE_TOTAL	20201124	2.00	1	2.00	0	2.00	1	4.00	0	1.00	0	2.00	1	1.00	0	1.00	0.00		1.00			2.00	1	2.00	2.00			4.00	1	0.00			92970	1727	60.65	60.65	65.48	65.48	57.50	57.50	62.50	62.50	25.00	25.00
Brazil	BRA	Mato Grosso do Sul	BR_MS	STATE_TOTAL	20201125	2.00	1	2.00	0	2.00	1	4.00	0	1.00	0	2.00	1	1.00	0	1.00	0.00		1.00			2.00	1	2.00	2.00			4.00	1	0.00			94652	1742	60.65	60.65	65.48	65.48	57.50	57.50	62.50	62.50	25.00	25.00
Brazil	BRA	Mato Grosso do Sul	BR_MS	STATE_TOTAL	20201126	2.00	1	2.00	0	2.00	1	4.00	0	1.00	0	2.00	1	1.00	0	1.00	0.00		1.00			2.00	1	2.00	2.00			4.00	1	0.00			95193	1748	60.65	60.65	65.48	65.48	57.50	57.50	62.50	62.50	25.00	25.00
Brazil	BRA	Mato Grosso do Sul	BR_MS	STATE_TOTAL	20201127	2.00	1	2.00	0	2.00	1	4.00	0	1.00	0	2.00	1	1.00	0	1.00	0.00		1.00			2.00	1	2.00	2.00			4.00	1	0.00					60.65	60.65	65.48	65.48	57.50	57.50	62.50	62.50	25.00	25.00
Brazil	BRA	Mato Grosso do Sul	BR_MS	STATE_TOTAL	20201128	2.00	1	2.00	0	2.00	1	4.00	0	1.00	0	2.00	1	1.00	0	1.00	0.00		1.00			2.00	1	2.00	2.00			4.00	1	0.00			97605	1757	60.65	60.65	65.48	65.48	57.50	57.50	62.50	62.50	25.00	25.00
Brazil	BRA	Mato Grosso do Sul	BR_MS	STATE_TOTAL	20201129	2.00	1	2.00	0	2.00	1	4.00	0	1.00	0	2.00	1	1.00	0	1.00	0.00		1.00			2.00	1	2.00	2.00			4.00	1	0.00			98363	1766	60.65	60.65	65.48	65.48	57.50	57.50	62.50	62.50	25.00	25.00
Brazil	BRA	Mato Grosso do Sul	BR_MS	STATE_TOTAL	20201130	2.00	1	2.00	0	2.00	1	4.00	0	1.00	0	2.00	1	1.00	0	1.00	0.00		1.00			2.00	1	2.00	2.00			4.00	1	0.00			99061	1769	60.65	60.65	65.48	65.48	57.50	57.50	62.50	62.50	25.00	25.00
Brazil	BRA	Mato Grosso do Sul	BR_MS	STATE_TOTAL	20201201	2.00	1	2.00	0	2.00	1	4.00	0	1.00	0	2.00	1	1.00	0	1.00	0.00		1.00			2.00	1	2.00	2.00			4.00	1	0.00			100151	1780	60.65	60.65	65.48	65.48	57.50	57.50	62.50	62.50	25.00	25.00
Brazil	BRA	Mato Grosso do Sul	BR_MS	STATE_TOTAL	20201202	2.00	1	2.00	0	2.00	1	4.00	0	1.00	0	2.00	1	1.00	0	1.00	0.00		1.00			2.00	1	2.00	2.00			4.00	1	0.00			101102	1793	60.65	60.65	65.48	65.48	57.50	57.50	62.50	62.50	25.00	25.00
Brazil	BRA	Mato Grosso do Sul	BR_MS	STATE_TOTAL	20201203	2.00	1	2.00	0	2.00	0	4.00	0	1.00	0	2.00	1	1.00	0	1.00	0.00		1.00			2.00	1	2.00	2.00			4.00	1	0.00			102236	1804	57.87	57.87	62.62	62.62	55.83	55.83	60.58	60.58	25.00	25.00
Brazil	BRA	Mato Grosso do Sul	BR_MS	STATE_TOTAL	20201204	2.00	1	2.00	0	2.00	1	4.00	0	1.00	0	2.00	1	1.00	0	1.00	0.00		1.00			2.00	1	2.00	2.00			4.00	1	0.00			103433	1818	60.65	60.65	65.48	65.48	57.50	57.50	62.50	62.50	25.00	25.00
Brazil	BRA	Mato Grosso do Sul	BR_MS	STATE_TOTAL	20201205	2.00	1	2.00	0	2.00	1	4.00	0	1.00	0	2.00	1	1.00	0	1.00	0.00		1.00			2.00	1	2.00	2.00			4.00	1	0.00			104727	1827	60.65	60.65	65.48	65.48	57.50	57.50	62.50	62.50	25.00	25.00
Brazil	BRA	Mato Grosso do Sul	BR_MS	STATE_TOTAL	20201206	2.00	1	2.00	0	2.00	1	4.00	0	1.00	0	2.00	1	1.00	0	1.00	0.00		1.00			2.00	1	2.00	2.00			4.00	1	0.00			105223	1833	60.65	60.65	65.48	65.48	57.50	57.50	62.50	62.50	25.00	25.00
Brazil	BRA	Mato Grosso do Sul	BR_MS	STATE_TOTAL	20201207	2.00	1	2.00	0	2.00	1	4.00	0	1.00	0	2.00	1	1.00	0	1.00	0.00		1.00			2.00	1	2.00	2.00			4.00	1	0.00			105246	1841	60.65	60.65	65.48	65.48	57.50	57.50	62.50	62.50	25.00	25.00
Brazil	BRA	Mato Grosso do Sul	BR_MS	STATE_TOTAL	20201208	2.00	1	2.00	0	2.00	1	4.00	0	1.00	0	2.00	1	1.00	0	1.00	0.00		1.00			2.00	1	2.00	2.00			4.00	1	0.00			107235	1852	60.65	60.65	65.48	65.48	57.50	57.50	62.50	62.50	25.00	25.00
Brazil	BRA	Mato Grosso do Sul	BR_MS	STATE_TOTAL	20201209	2.00	1	2.00	0	2.00	1	4.00	0	1.00	0	2.00	1	1.00	0	1.00	0.00		1.00			2.00	1	2.00	2.00			4.00	1	0.00			108549	1870	60.65	60.65	65.48	65.48	57.50	57.50	62.50	62.50	25.00	25.00
Brazil	BRA	Mato Grosso do Sul	BR_MS	STATE_TOTAL	20201210	2.00	1	2.00	0	2.00	1	4.00	0	1.00	0	2.00	1	1.00	0	1.00	0.00		1.00			2.00	1	2.00	2.00			4.00	1	0.00			109785	1888	60.65	60.65	65.48	65.48	57.50	57.50	62.50	62.50	25.00	25.00
Brazil	BRA	Mato Grosso do Sul	BR_MS	STATE_TOTAL	20201211	2.00	1	2.00	0	2.00	1	4.00	0	1.00	0	2.00	1	1.00	0	1.00	0.00		1.00			2.00	1	2.00	2.00			4.00	1	0.00					60.65	60.65	65.48	65.48	57.50	57.50	62.50	62.50	25.00	25.00
Brazil	BRA	Mato Grosso do Sul	BR_MS	STATE_TOTAL	20201212	2.00	1	2.00	0	2.00	1	4.00	0	1.00	0	2.00	1	1.00	0	1.00	0.00		1.00			2.00	1	2.00	2.00			4.00	1	0.00					60.65	60.65	65.48	65.48	57.50	57.50	62.50	62.50	25.00	25.00
Brazil	BRA	Mato Grosso do Sul	BR_MS	STATE_TOTAL	20201213	2.00	1	2.00	0	2.00	1	4.00	0	1.00	0	2.00	1	1.00	0	1.00	0.00		1.00			2.00	1	2.00	2.00			4.00	1	0.00			113298	1931	60.65	60.65	65.48	65.48	57.50	57.50	62.50	62.50	25.00	25.00
Brazil	BRA	Mato Grosso do Sul	BR_MS	STATE_TOTAL	20201214	2.00	1	2.00	0	2.00	1	4.00	0	1.00	0	2.00	1	1.00	0	1.00	0.00		1.00			2.00	1	2.00	2.00			4.00	1	0.00			113981	1949	60.65	60.65	65.48	65.48	57.50	57.50	62.50	62.50	25.00	25.00
Brazil	BRA	Mato Grosso do Sul	BR_MS	STATE_TOTAL	20201215	2.00	1	2.00	0	2.00	1	4.00	0	1.00	0	2.00	1	1.00	0	1.00	0.00		1.00			2.00	1	2.00	2.00			4.00	1	0.00			114631	1967	60.65	60.65	65.48	65.48	57.50	57.50	62.50	62.50	25.00	25.00
Brazil	BRA	Mato Grosso do Sul	BR_MS	STATE_TOTAL	20201216	2.00	1	2.00	0	2.00	1	4.00	0	1.00	0	2.00	1	1.00	0	1.00	0.00		1.00			2.00	1	2.00	2.00			4.00	1	0.00			116612	1978	60.65	60.65	65.48	65.48	57.50	57.50	62.50	62.50	25.00	25.00
Brazil	BRA	Mato Grosso do Sul	BR_MS	STATE_TOTAL	20201217	2.00	1	2.00	0	2.00	1	4.00	0	1.00	0	2.00	1	1.00	0	1.00	0.00		1.00			2.00	1	2.00	2.00			4.00	1	0.00			118003	1993	60.65	60.65	65.48	65.48	57.50	57.50	62.50	62.50	25.00	25.00
Brazil	BRA	Mato Grosso do Sul	BR_MS	STATE_TOTAL	20201218	2.00	1	2.00	0	2.00	1	4.00	0	1.00	0	2.00	1	1.00	0	1.00	0.00		1.00			2.00	1	2.00	2.00			4.00	1	0.00			119079	2009	60.65	60.65	65.48	65.48	57.50	57.50	62.50	62.50	25.00	25.00
Brazil	BRA	Mato Grosso do Sul	BR_MS	STATE_TOTAL	20201219	2.00	1	2.00	0	2.00	1	4.00	0	1.00	0	2.00	1	1.00	0	1.00	0.00		1.00			2.00	1	2.00	2.00			4.00	1	0.00			120395	2032	60.65	60.65	65.48	65.48	57.50	57.50	62.50	62.50	25.00	25.00
Brazil	BRA	Mato Grosso do Sul	BR_MS	STATE_TOTAL	20201220	2.00	1	2.00	0	2.00	1	4.00	0	1.00	0	2.00	1	1.00	0	1.00	0.00		1.00			2.00	1	2.00	2.00			4.00	1	0.00			121461	2051	60.65	60.65	65.48	65.48	57.50	57.50	62.50	62.50	25.00	25.00
Brazil	BRA	Mato Grosso do Sul	BR_MS	STATE_TOTAL	20201221	2.00	1	2.00	0	2.00	1	4.00	0	1.00	0	2.00	1	1.00	0	1.00	0.00		1.00			2.00	1	2.00	2.00			4.00	1	0.00			122187	2077	60.65	60.65	65.48	65.48	57.50	57.50	62.50	62.50	25.00	25.00
Brazil	BRA	Mato Grosso do Sul	BR_MS	STATE_TOTAL	20201222	2.00	1	2.00	0	2.00	1	3.00	0	1.00	0	2.00	1	1.00	0	1.00	0.00		1.00			2.00	1	2.00	2.00			4.00	1	0.00			123529	2108	57.87	57.87	65.48	65.48	55.83	55.83	60.58	60.58	25.00	25.00
Brazil	BRA	Mato Grosso do Sul	BR_MS	STATE_TOTAL	20201223	2.00	1	2.00	0	2.00	1	3.00	0	1.00	0	2.00	1	1.00	0	1.00	0.00		1.00			2.00	1	2.00	2.00			4.00	1	0.00			125181	2130	57.87	57.87	65.48	65.48	55.83	55.83	60.58	60.58	25.00	25.00
Brazil	BRA	Mato Grosso do Sul	BR_MS	STATE_TOTAL	20201224	2.00	1	2.00	0	2.00	1	3.00	0	1.00	0	2.00	1	1.00	0	1.00	0.00		1.00			2.00	1	2.00	2.00			4.00	1	0.00			126583	2160	57.87	57.87	65.48	65.48	55.83	55.83	60.58	60.58	25.00	25.00
Brazil	BRA	Mato Grosso do Sul	BR_MS	STATE_TOTAL	20201225	2.00	1	2.00	0	2.00	1	3.00	0	1.00	0	2.00	1	1.00	0	1.00	0.00		1.00			2.00	1	2.00	2.00			4.00	1	0.00			127874	2183	57.87	57.87	65.48	65.48	55.83	55.83	60.58	60.58	25.00	25.00
Brazil	BRA	Mato Grosso do Sul	BR_MS	STATE_TOTAL	20201226	2.00	1	2.00	0	2.00	1	3.00	0	1.00	0	2.00	1	1.00	0	1.00	0.00		1.00			2.00	1	2.00	2.00			4.00	1	0.00			128164	2207	57.87	57.87	65.48	65.48	55.83	55.83	60.58	60.58	25.00	25.00
Brazil	BRA	Mato Grosso do Sul	BR_MS	STATE_TOTAL	20201227	2.00	1	2.00	0	2.00	1	3.00	0	1.00	0	2.00	1	1.00	0	1.00	0.00					2.00	1	2.00	2.00			4.00	1	0.00			129261	2229	57.87	57.87	65.48	65.48	52.50	52.50	60.58	60.58
Brazil	BRA	Mato Grosso do Sul	BR_MS	STATE_TOTAL	20201228	2.00	1	2.00	0	2.00	1	3.00	0	1.00	0	2.00	1	1.00	0	1.00	0.00					2.00	1	2.00	2.00			4.00	1	0.00			129484	2245	57.87	57.87	65.48	65.48	52.50	52.50	60.58	60.58
Brazil	BRA	Mato Grosso do Sul	BR_MS	STATE_TOTAL	20201229	2.00	1	2.00	0	2.00	1	3.00	0	1.00	0	2.00	1	1.00	0	1.00	0.00					2.00	1	2.00	2.00			4.00	1	0.00			130850	2270	57.87	57.87	65.48	65.48	52.50	52.50	60.58	60.58
Brazil	BRA	Mato Grosso do Sul	BR_MS	STATE_TOTAL	20201230	2.00	1	2.00	0	2.00	1	3.00	0	1.00	0	2.00	1	1.00	0	1.00						2.00	1	2.00	2.00			4.00	1	0.00					57.87	57.87	65.48	65.48	52.50	52.50	60.58	60.58
Brazil	BRA	Mato Grosso do Sul	BR_MS	STATE_TOTAL	20201231	2.00	1	2.00	0	2.00	1	3.00	0	1.00	0	2.00	1	1.00	0	1.00	0.00					2.00	1	2.00	2.00			4.00	1	0.00			133761	2329	57.87	57.87	65.48	65.48	52.50	52.50	60.58	60.58
Brazil	BRA	Mato Grosso do Sul	BR_MS	STATE_TOTAL	20210101	2.00	1	2.00	0	2.00	1	3.00	0	1.00	0	2.00	1	1.00	0	1.00						2.00	1	2.00	2.00			4.00	1	0.00			134750	2347	57.87	57.87	65.48	65.48	52.50	52.50	60.58	60.58
Brazil	BRA	Mato Grosso do Sul	BR_MS	STATE_TOTAL	20210102	2.00	1	2.00	0	2.00	1	3.00	0	1.00	0	2.00	1	1.00	0	1.00						2.00	1	2.00	2.00			4.00	1	0.00			135361	2360	57.87	57.87	65.48	65.48	52.50	52.50	60.58	60.58
Brazil	BRA	Mato Grosso do Sul	BR_MS	STATE_TOTAL	20210103	2.00	1	2.00	0	2.00	1	3.00	0	1.00	0	2.00	1	1.00	0							2.00	1	2.00	2.00			4.00	1	0.00			135917	2372	55.09	55.09	61.90	61.90			58.65	58.65
Brazil	BRA	Mato Grosso do Sul	BR_MS	STATE_TOTAL	20210104	2.00	1	2.00	0	2.00	1	3.00	0	1.00	0	2.00	1	1.00	0									2.00	2.00			4.00	1	0.00			136250	2398							50.96	50.96
Brazil	BRA	Mato Grosso do Sul	BR_MS	STATE_TOTAL	20210105	2.00	1	2.00	0	2.00	1	3.00	0	1.00	0	2.00	1	1.00	0									2.00	2.00			4.00	1	0.00			137570	2431							50.96	50.96
Brazil	BRA	Mato Grosso do Sul	BR_MS	STATE_TOTAL	20210106	2.00	1	2.00	0	2.00	1	3.00	0	1.00	0	2.00	1	1.00	0										2.00			4.00	1	0.00
Brazil	BRA	Mato Grosso do Sul	BR_MS	STATE_TOTAL	20210107	2.00	1	2.00	0	2.00	1	3.00	0	1.00	0	2.00	1	1.00	0													4.00	1				140463	2486
Brazil	BRA	Mato Grosso do Sul	BR_MS	STATE_TOTAL	20210108																											4.00	1				141649	2511
Brazil	BRA	Mato Grosso do Sul	BR_MS	STATE_TOTAL	20210109																																142765	2525
Brazil	BRA	Mato Grosso do Sul	BR_MS	STATE_TOTAL	20210110
Brazil	BRA	Mato Grosso do Sul	BR_MS	STATE_TOTAL	20210111																																144051	2565
Brazil	BRA	Mato Grosso do Sul	BR_MS	STATE_TOTAL	20210112																																145048	2587
Brazil	BRA	Mato Grosso do Sul	BR_MS	STATE_TOTAL	20210113																																146143	2609
Brazil	BRA	Mato Grosso do Sul	BR_MS	STATE_TOTAL	20210114																																147249	2625
Brazil	BRA	Mato Grosso do Sul	BR_MS	STATE_TOTAL	20210115																																148415	2648
Brazil	BRA	Mato Grosso do Sul	BR_MS	STATE_TOTAL	20210116																																149731	2661
Brazil	BRA	Mato Grosso do Sul	BR_MS	STATE_TOTAL	20210117																																150498	2674
Brazil	BRA	Mato Grosso do Sul	BR_MS	STATE_TOTAL	20210118																																150944	2686
Brazil	BRA	Mato Grosso do Sul	BR_MS	STATE_TOTAL	20210119																																152026	2705
Brazil	BRA	Mato Grosso do Sul	BR_MS	STATE_TOTAL	20210120																																153057	2723
Brazil	BRA	Mato Grosso do Sul	BR_MS	STATE_TOTAL	20210121																																154121	2741
Brazil	BRA	Mato Grosso do Sul	BR_MS	STATE_TOTAL	20210122																																155010	2771
Brazil	BRA	Mato Grosso do Sul	BR_MS	STATE_TOTAL	20210123																																155972	2794
Brazil	BRA	Mato Grosso do Sul	BR_MS	STATE_TOTAL	20210124																																156459	2812
Brazil	BRA	Mato Grosso do Sul	BR_MS	STATE_TOTAL	20210125																																156711	2819
Brazil	BRA	Mato Grosso do Sul	BR_MS	STATE_TOTAL	20210126																																157758	2839
Brazil	BRA	Mato Grosso do Sul	BR_MS	STATE_TOTAL	20210127
Brazil	BRA	Mato Grosso do Sul	BR_MS	STATE_TOTAL	20210128																																159131	2871
Brazil	BRA	Mato Grosso do Sul	BR_MS	STATE_TOTAL	20210129																																159881	2885
Brazil	BRA	Mato Grosso do Sul	BR_MS	STATE_TOTAL	20210130																																160623	2898
Brazil	BRA	Mato Grosso do Sul	BR_MS	STATE_TOTAL	20210131																																161021	2909
Brazil	BRA	Mato Grosso do Sul	BR_MS	STATE_TOTAL	20210201
Brazil	BRA	Mato Grosso	BR_MT	STATE_TOTAL	20200101	0.00		0.00		0.00		0.00		0.00		0.00		0.00		0.00	0.00		0.00			0.00		0.00	0.00			0.00		0.00					0.00	0.00	0.00	0.00	0.00	0.00	0.00	0.00	0.00	0.00
Brazil	BRA	Mato Grosso	BR_MT	STATE_TOTAL	20200102	0.00		0.00		0.00		0.00		0.00		0.00		0.00		0.00	0.00		0.00			0.00		0.00	0.00			0.00		0.00					0.00	0.00	0.00	0.00	0.00	0.00	0.00	0.00	0.00	0.00
Brazil	BRA	Mato Grosso	BR_MT	STATE_TOTAL	20200103	0.00		0.00		0.00		0.00		0.00		0.00		0.00		0.00	0.00		0.00			0.00		0.00	0.00			0.00		0.00					0.00	0.00	0.00	0.00	0.00	0.00	0.00	0.00	0.00	0.00
Brazil	BRA	Mato Grosso	BR_MT	STATE_TOTAL	20200104	0.00		0.00		0.00		0.00		0.00		0.00		0.00		0.00	0.00		0.00			0.00		0.00	0.00			0.00		0.00					0.00	0.00	0.00	0.00	0.00	0.00	0.00	0.00	0.00	0.00
Brazil	BRA	Mato Grosso	BR_MT	STATE_TOTAL	20200105	0.00		0.00		0.00		0.00		0.00		0.00		0.00		0.00	0.00		0.00			0.00		0.00	0.00			0.00		0.00					0.00	0.00	0.00	0.00	0.00	0.00	0.00	0.00	0.00	0.00
Brazil	BRA	Mato Grosso	BR_MT	STATE_TOTAL	20200106	0.00		0.00		0.00		0.00		0.00		0.00		0.00		0.00	0.00		0.00			0.00		0.00	0.00			0.00		0.00					0.00	0.00	0.00	0.00	0.00	0.00	0.00	0.00	0.00	0.00
Brazil	BRA	Mato Grosso	BR_MT	STATE_TOTAL	20200107	0.00		0.00		0.00		0.00		0.00		0.00		0.00		0.00	0.00		0.00			0.00		0.00	0.00			0.00		0.00					0.00	0.00	0.00	0.00	0.00	0.00	0.00	0.00	0.00	0.00
Brazil	BRA	Mato Grosso	BR_MT	STATE_TOTAL	20200108	0.00		0.00		0.00		0.00		0.00		0.00		0.00		0.00	0.00		0.00			0.00		0.00	0.00			0.00		0.00					0.00	0.00	0.00	0.00	0.00	0.00	0.00	0.00	0.00	0.00
Brazil	BRA	Mato Grosso	BR_MT	STATE_TOTAL	20200109	0.00		0.00		0.00		0.00		0.00		0.00		0.00		0.00	0.00		0.00			0.00		0.00	0.00			0.00		0.00					0.00	0.00	0.00	0.00	0.00	0.00	0.00	0.00	0.00	0.00
Brazil	BRA	Mato Grosso	BR_MT	STATE_TOTAL	20200110	0.00		0.00		0.00		0.00		0.00		0.00		0.00		0.00	0.00		0.00			0.00		0.00	0.00			0.00		0.00					0.00	0.00	0.00	0.00	0.00	0.00	0.00	0.00	0.00	0.00
Brazil	BRA	Mato Grosso	BR_MT	STATE_TOTAL	20200111	0.00		0.00		0.00		0.00		0.00		0.00		0.00		0.00	0.00		0.00			0.00		0.00	0.00			0.00		0.00					0.00	0.00	0.00	0.00	0.00	0.00	0.00	0.00	0.00	0.00
Brazil	BRA	Mato Grosso	BR_MT	STATE_TOTAL	20200112	0.00		0.00		0.00		0.00		0.00		0.00		0.00		0.00	0.00		0.00			0.00		0.00	0.00			0.00		0.00					0.00	0.00	0.00	0.00	0.00	0.00	0.00	0.00	0.00	0.00
Brazil	BRA	Mato Grosso	BR_MT	STATE_TOTAL	20200113	0.00		0.00		0.00		0.00		0.00		0.00		0.00		0.00	0.00		0.00			0.00		0.00	0.00			0.00		0.00					0.00	0.00	0.00	0.00	0.00	0.00	0.00	0.00	0.00	0.00
Brazil	BRA	Mato Grosso	BR_MT	STATE_TOTAL	20200114	0.00		0.00		0.00		0.00		0.00		0.00		0.00		0.00	0.00		0.00			0.00		0.00	0.00			0.00		0.00					0.00	0.00	0.00	0.00	0.00	0.00	0.00	0.00	0.00	0.00
Brazil	BRA	Mato Grosso	BR_MT	STATE_TOTAL	20200115	0.00		0.00		0.00		0.00		0.00		0.00		0.00		0.00	0.00		0.00			0.00		0.00	0.00			0.00		0.00					0.00	0.00	0.00	0.00	0.00	0.00	0.00	0.00	0.00	0.00
Brazil	BRA	Mato Grosso	BR_MT	STATE_TOTAL	20200116	0.00		0.00		0.00		0.00		0.00		0.00		0.00		0.00	0.00		0.00			0.00		0.00	0.00			0.00		0.00					0.00	0.00	0.00	0.00	0.00	0.00	0.00	0.00	0.00	0.00
Brazil	BRA	Mato Grosso	BR_MT	STATE_TOTAL	20200117	0.00		0.00		0.00		0.00		0.00		0.00		0.00		0.00	0.00		0.00			0.00		0.00	0.00			0.00		0.00					0.00	0.00	0.00	0.00	0.00	0.00	0.00	0.00	0.00	0.00
Brazil	BRA	Mato Grosso	BR_MT	STATE_TOTAL	20200118	0.00		0.00		0.00		0.00		0.00		0.00		0.00		0.00	0.00		0.00			0.00		0.00	0.00			0.00		0.00					0.00	0.00	0.00	0.00	0.00	0.00	0.00	0.00	0.00	0.00
Brazil	BRA	Mato Grosso	BR_MT	STATE_TOTAL	20200119	0.00		0.00		0.00		0.00		0.00		0.00		0.00		0.00	0.00		0.00			0.00		0.00	0.00			0.00		0.00					0.00	0.00	0.00	0.00	0.00	0.00	0.00	0.00	0.00	0.00
Brazil	BRA	Mato Grosso	BR_MT	STATE_TOTAL	20200120	0.00		0.00		0.00		0.00		0.00		0.00		0.00		0.00	0.00		0.00			0.00		0.00	0.00			0.00		0.00					0.00	0.00	0.00	0.00	0.00	0.00	0.00	0.00	0.00	0.00
Brazil	BRA	Mato Grosso	BR_MT	STATE_TOTAL	20200121	0.00		0.00		0.00		0.00		0.00		0.00		0.00		0.00	0.00		0.00			0.00		0.00	0.00			0.00		0.00					0.00	0.00	0.00	0.00	0.00	0.00	0.00	0.00	0.00	0.00
Brazil	BRA	Mato Grosso	BR_MT	STATE_TOTAL	20200122	0.00		0.00		0.00		0.00		0.00		0.00		0.00		0.00	0.00		0.00			0.00		0.00	0.00			0.00		0.00					0.00	0.00	0.00	0.00	0.00	0.00	0.00	0.00	0.00	0.00
Brazil	BRA	Mato Grosso	BR_MT	STATE_TOTAL	20200123	0.00		0.00		0.00		0.00		0.00		0.00		0.00		0.00	0.00		0.00			0.00		0.00	0.00			0.00		0.00					0.00	0.00	0.00	0.00	0.00	0.00	0.00	0.00	0.00	0.00
Brazil	BRA	Mato Grosso	BR_MT	STATE_TOTAL	20200124	0.00		0.00		0.00		0.00		0.00		0.00		0.00		0.00	0.00		0.00			0.00		0.00	0.00			0.00		0.00					0.00	0.00	0.00	0.00	0.00	0.00	0.00	0.00	0.00	0.00
Brazil	BRA	Mato Grosso	BR_MT	STATE_TOTAL	20200125	0.00		0.00		0.00		0.00		0.00		0.00		0.00		0.00	0.00		0.00			0.00		0.00	0.00			0.00		0.00					0.00	0.00	0.00	0.00	0.00	0.00	0.00	0.00	0.00	0.00
Brazil	BRA	Mato Grosso	BR_MT	STATE_TOTAL	20200126	0.00		0.00		0.00		0.00		0.00		0.00		0.00		0.00	0.00		0.00			2.00	1	0.00	0.00			0.00		0.00					11.11	11.11	14.29	14.29	6.67	6.67	7.69	7.69	0.00	0.00
Brazil	BRA	Mato Grosso	BR_MT	STATE_TOTAL	20200127	0.00		0.00		0.00		0.00		0.00		0.00		0.00		0.00	0.00		0.00			2.00	1	0.00	0.00			0.00		0.00					11.11	11.11	14.29	14.29	6.67	6.67	7.69	7.69	0.00	0.00
Brazil	BRA	Mato Grosso	BR_MT	STATE_TOTAL	20200128	0.00		0.00		0.00		0.00		0.00		0.00		0.00		0.00	0.00		0.00			2.00	1	0.00	0.00			0.00		0.00					11.11	11.11	14.29	14.29	6.67	6.67	7.69	7.69	0.00	0.00
Brazil	BRA	Mato Grosso	BR_MT	STATE_TOTAL	20200129	0.00		0.00		0.00		0.00		0.00		0.00		0.00		0.00	0.00		0.00			2.00	1	0.00	0.00			0.00		0.00					11.11	11.11	14.29	14.29	6.67	6.67	7.69	7.69	0.00	0.00
Brazil	BRA	Mato Grosso	BR_MT	STATE_TOTAL	20200130	0.00		0.00		0.00		0.00		0.00		0.00		0.00		0.00	0.00		0.00			2.00	1	0.00	0.00			0.00		0.00					11.11	11.11	14.29	14.29	6.67	6.67	7.69	7.69	0.00	0.00
Brazil	BRA	Mato Grosso	BR_MT	STATE_TOTAL	20200131	0.00		0.00		0.00		0.00		0.00		0.00		0.00		0.00	0.00		0.00			2.00	1	0.00	0.00			0.00		0.00					11.11	11.11	14.29	14.29	6.67	6.67	7.69	7.69	0.00	0.00
Brazil	BRA	Mato Grosso	BR_MT	STATE_TOTAL	20200201	0.00		0.00		0.00		0.00		0.00		0.00		0.00		0.00	0.00		0.00			2.00	1	1.00	0.00			0.00		0.00					11.11	11.11	14.29	14.29	8.89	8.89	10.26	10.26	0.00	0.00
Brazil	BRA	Mato Grosso	BR_MT	STATE_TOTAL	20200202	0.00		0.00		0.00		0.00		0.00		0.00		0.00		0.00	0.00		0.00			2.00	1	1.00	0.00			0.00		0.00					11.11	11.11	14.29	14.29	8.89	8.89	10.26	10.26	0.00	0.00
Brazil	BRA	Mato Grosso	BR_MT	STATE_TOTAL	20200203	0.00		0.00		0.00		0.00		0.00		0.00		0.00		0.00	0.00		0.00			2.00	1	1.00	0.00			0.00		0.00					11.11	11.11	14.29	14.29	8.89	8.89	10.26	10.26	0.00	0.00
Brazil	BRA	Mato Grosso	BR_MT	STATE_TOTAL	20200204	0.00		0.00		0.00		0.00		0.00		0.00		0.00		0.00	0.00		0.00			2.00	1	1.00	0.00			0.00		0.00					11.11	11.11	14.29	14.29	8.89	8.89	10.26	10.26	0.00	0.00
Brazil	BRA	Mato Grosso	BR_MT	STATE_TOTAL	20200205	0.00		0.00		0.00		0.00		0.00		0.00		0.00		0.00	0.00		0.00			2.00	1	1.00	0.00			0.00		0.00					11.11	11.11	14.29	14.29	8.89	8.89	10.26	10.26	0.00	0.00
Brazil	BRA	Mato Grosso	BR_MT	STATE_TOTAL	20200206	0.00		0.00		0.00		0.00		0.00		0.00		0.00		0.00	0.00		0.00			2.00	1	1.00	0.00			0.00		0.00					11.11	11.11	14.29	14.29	8.89	8.89	10.26	10.26	0.00	0.00
Brazil	BRA	Mato Grosso	BR_MT	STATE_TOTAL	20200207	0.00		0.00		0.00		0.00		0.00		0.00		0.00		0.00	0.00		0.00			2.00	1	1.00	0.00			0.00		0.00					11.11	11.11	14.29	14.29	8.89	8.89	10.26	10.26	0.00	0.00
Brazil	BRA	Mato Grosso	BR_MT	STATE_TOTAL	20200208	0.00		0.00		0.00		0.00		0.00		0.00		0.00		0.00	0.00		0.00			2.00	1	1.00	0.00			0.00		0.00					11.11	11.11	14.29	14.29	8.89	8.89	10.26	10.26	0.00	0.00
Brazil	BRA	Mato Grosso	BR_MT	STATE_TOTAL	20200209	0.00		0.00		0.00		0.00		0.00		0.00		0.00		0.00	0.00		0.00			2.00	1	1.00	0.00			0.00		0.00					11.11	11.11	14.29	14.29	8.89	8.89	10.26	10.26	0.00	0.00
Brazil	BRA	Mato Grosso	BR_MT	STATE_TOTAL	20200210	0.00		0.00		0.00		0.00		0.00		0.00		0.00		0.00	0.00		0.00			2.00	1	1.00	0.00			0.00		0.00					11.11	11.11	14.29	14.29	8.89	8.89	10.26	10.26	0.00	0.00
Brazil	BRA	Mato Grosso	BR_MT	STATE_TOTAL	20200211	0.00		0.00		0.00		0.00		0.00		0.00		0.00		0.00	0.00		0.00			2.00	1	1.00	0.00			0.00		0.00					11.11	11.11	14.29	14.29	8.89	8.89	10.26	10.26	0.00	0.00
Brazil	BRA	Mato Grosso	BR_MT	STATE_TOTAL	20200212	0.00		0.00		0.00		0.00		0.00		0.00		0.00		0.00	0.00		0.00			2.00	1	1.00	0.00			0.00		0.00					11.11	11.11	14.29	14.29	8.89	8.89	10.26	10.26	0.00	0.00
Brazil	BRA	Mato Grosso	BR_MT	STATE_TOTAL	20200213	0.00		0.00		0.00		0.00		0.00		0.00		0.00		0.00	0.00		0.00			2.00	1	1.00	0.00			0.00		0.00					11.11	11.11	14.29	14.29	8.89	8.89	10.26	10.26	0.00	0.00
Brazil	BRA	Mato Grosso	BR_MT	STATE_TOTAL	20200214	0.00		0.00		0.00		0.00		0.00		0.00		0.00		0.00	0.00		0.00			2.00	1	1.00	0.00			0.00		0.00					11.11	11.11	14.29	14.29	8.89	8.89	10.26	10.26	0.00	0.00
Brazil	BRA	Mato Grosso	BR_MT	STATE_TOTAL	20200215	0.00		0.00		0.00		0.00		0.00		0.00		0.00		0.00	0.00		0.00			2.00	1	1.00	0.00			0.00		0.00					11.11	11.11	14.29	14.29	8.89	8.89	10.26	10.26	0.00	0.00
Brazil	BRA	Mato Grosso	BR_MT	STATE_TOTAL	20200216	0.00		0.00		0.00		0.00		0.00		0.00		0.00		0.00	0.00		0.00			2.00	1	1.00	0.00			0.00		0.00					11.11	11.11	14.29	14.29	8.89	8.89	10.26	10.26	0.00	0.00
Brazil	BRA	Mato Grosso	BR_MT	STATE_TOTAL	20200217	0.00		0.00		0.00		0.00		0.00		0.00		0.00		0.00	0.00		0.00			2.00	1	1.00	0.00			0.00		0.00					11.11	11.11	14.29	14.29	8.89	8.89	10.26	10.26	0.00	0.00
Brazil	BRA	Mato Grosso	BR_MT	STATE_TOTAL	20200218	0.00		0.00		0.00		0.00		0.00		0.00		0.00		0.00	0.00		0.00			2.00	1	1.00	0.00			0.00		0.00					11.11	11.11	14.29	14.29	8.89	8.89	10.26	10.26	0.00	0.00
Brazil	BRA	Mato Grosso	BR_MT	STATE_TOTAL	20200219	0.00		0.00		0.00		0.00		0.00		0.00		0.00		0.00	0.00		0.00			2.00	1	1.00	0.00			0.00		0.00					11.11	11.11	14.29	14.29	8.89	8.89	10.26	10.26	0.00	0.00
Brazil	BRA	Mato Grosso	BR_MT	STATE_TOTAL	20200220	0.00		0.00		0.00		0.00		0.00		0.00		0.00		0.00	0.00		0.00			2.00	1	1.00	0.00			0.00		0.00					11.11	11.11	14.29	14.29	8.89	8.89	10.26	10.26	0.00	0.00
Brazil	BRA	Mato Grosso	BR_MT	STATE_TOTAL	20200221	0.00		0.00		0.00		0.00		0.00		0.00		0.00		0.00	0.00		0.00			2.00	1	1.00	0.00			0.00		0.00					11.11	11.11	14.29	14.29	8.89	8.89	10.26	10.26	0.00	0.00
Brazil	BRA	Mato Grosso	BR_MT	STATE_TOTAL	20200222	0.00		0.00		0.00		0.00		0.00		0.00		0.00		0.00	0.00		0.00			2.00	1	1.00	0.00			0.00		0.00					11.11	11.11	14.29	14.29	8.89	8.89	10.26	10.26	0.00	0.00
Brazil	BRA	Mato Grosso	BR_MT	STATE_TOTAL	20200223	0.00		0.00		0.00		0.00		0.00		0.00		0.00		0.00	0.00		0.00			2.00	1	1.00	0.00			0.00		0.00					11.11	11.11	14.29	14.29	8.89	8.89	10.26	10.26	0.00	0.00
Brazil	BRA	Mato Grosso	BR_MT	STATE_TOTAL	20200224	0.00		0.00		0.00		0.00		0.00		0.00		0.00		0.00	0.00		0.00			2.00	1	1.00	0.00			0.00		0.00					11.11	11.11	14.29	14.29	8.89	8.89	10.26	10.26	0.00	0.00
Brazil	BRA	Mato Grosso	BR_MT	STATE_TOTAL	20200225	0.00		0.00		0.00		0.00		0.00		0.00		0.00		0.00	0.00		0.00			2.00	1	1.00	0.00			0.00		0.00					11.11	11.11	14.29	14.29	8.89	8.89	10.26	10.26	0.00	0.00
Brazil	BRA	Mato Grosso	BR_MT	STATE_TOTAL	20200226	0.00		0.00		0.00		0.00		0.00		0.00		0.00		0.00	0.00		0.00			2.00	1	1.00	0.00			0.00		0.00					11.11	11.11	14.29	14.29	8.89	8.89	10.26	10.26	0.00	0.00
Brazil	BRA	Mato Grosso	BR_MT	STATE_TOTAL	20200227	0.00		0.00		0.00		0.00		0.00		0.00		0.00		0.00	0.00		0.00			2.00	1	1.00	0.00			0.00		0.00					11.11	11.11	14.29	14.29	8.89	8.89	10.26	10.26	0.00	0.00
Brazil	BRA	Mato Grosso	BR_MT	STATE_TOTAL	20200228	0.00		0.00		0.00		0.00		0.00		0.00		0.00		0.00	0.00		0.00			2.00	1	1.00	0.00			0.00		0.00					11.11	11.11	14.29	14.29	8.89	8.89	10.26	10.26	0.00	0.00
Brazil	BRA	Mato Grosso	BR_MT	STATE_TOTAL	20200229	0.00		0.00		0.00		0.00		0.00		0.00		0.00		0.00	0.00		0.00			2.00	1	1.00	0.00			0.00		0.00					11.11	11.11	14.29	14.29	8.89	8.89	10.26	10.26	0.00	0.00
Brazil	BRA	Mato Grosso	BR_MT	STATE_TOTAL	20200301	0.00		0.00		0.00		0.00		0.00		0.00		0.00		0.00	0.00		0.00			2.00	1	1.00	0.00			0.00		0.00					11.11	11.11	14.29	14.29	8.89	8.89	10.26	10.26	0.00	0.00
Brazil	BRA	Mato Grosso	BR_MT	STATE_TOTAL	20200302	0.00		0.00		0.00		0.00		0.00		0.00		0.00		0.00	0.00		0.00			2.00	1	1.00	0.00			0.00		0.00			0	0	11.11	11.11	14.29	14.29	8.89	8.89	10.26	10.26	0.00	0.00
Brazil	BRA	Mato Grosso	BR_MT	STATE_TOTAL	20200303	0.00		0.00		0.00		0.00		0.00		0.00		0.00		0.00	0.00		0.00			2.00	1	1.00	0.00			0.00		0.00			0	0	11.11	11.11	14.29	14.29	8.89	8.89	10.26	10.26	0.00	0.00
Brazil	BRA	Mato Grosso	BR_MT	STATE_TOTAL	20200304	0.00		0.00		0.00		0.00		0.00		0.00		0.00		0.00	0.00		0.00			2.00	1	1.00	0.00			0.00		0.00			0	0	11.11	11.11	14.29	14.29	8.89	8.89	10.26	10.26	0.00	0.00
Brazil	BRA	Mato Grosso	BR_MT	STATE_TOTAL	20200305	0.00		0.00		0.00		0.00		0.00		0.00		0.00		0.00	0.00		0.00			2.00	1	1.00	0.00			0.00		0.00			0	0	11.11	11.11	14.29	14.29	8.89	8.89	10.26	10.26	0.00	0.00
Brazil	BRA	Mato Grosso	BR_MT	STATE_TOTAL	20200306	0.00		0.00		0.00		0.00		0.00		0.00		0.00		0.00	0.00		0.00			2.00	1	1.00	0.00			0.00		0.00			0	0	11.11	11.11	14.29	14.29	8.89	8.89	10.26	10.26	0.00	0.00
Brazil	BRA	Mato Grosso	BR_MT	STATE_TOTAL	20200307	0.00		0.00		0.00		0.00		0.00		0.00		0.00		0.00	0.00		0.00			2.00	1	1.00	0.00			0.00		0.00			0	0	11.11	11.11	14.29	14.29	8.89	8.89	10.26	10.26	0.00	0.00
Brazil	BRA	Mato Grosso	BR_MT	STATE_TOTAL	20200308	0.00		0.00		0.00		0.00		0.00		0.00		0.00		0.00	0.00		0.00			2.00	1	1.00	0.00			0.00		0.00			0	0	11.11	11.11	14.29	14.29	8.89	8.89	10.26	10.26	0.00	0.00
Brazil	BRA	Mato Grosso	BR_MT	STATE_TOTAL	20200309	0.00		0.00		0.00		0.00		0.00		0.00		0.00		0.00	0.00		0.00			2.00	1	1.00	0.00			0.00		0.00					11.11	11.11	14.29	14.29	8.89	8.89	10.26	10.26	0.00	0.00
Brazil	BRA	Mato Grosso	BR_MT	STATE_TOTAL	20200310	0.00		0.00		0.00		0.00		0.00		0.00		0.00		0.00	0.00		0.00			2.00	1	1.00	0.00			0.00		0.00			0	0	11.11	11.11	14.29	14.29	8.89	8.89	10.26	10.26	0.00	0.00
Brazil	BRA	Mato Grosso	BR_MT	STATE_TOTAL	20200311	0.00		0.00		0.00		0.00		0.00		0.00		0.00		0.00	0.00		0.00			2.00	1	1.00	0.00			0.00		0.00			0	0	11.11	11.11	14.29	14.29	8.89	8.89	10.26	10.26	0.00	0.00
Brazil	BRA	Mato Grosso	BR_MT	STATE_TOTAL	20200312	0.00		0.00		0.00		0.00		0.00		0.00		0.00		0.00	0.00		0.00			2.00	1	1.00	0.00			0.00		0.00			0	0	11.11	11.11	14.29	14.29	8.89	8.89	10.26	10.26	0.00	0.00
Brazil	BRA	Mato Grosso	BR_MT	STATE_TOTAL	20200313	0.00		0.00		1.00	1	2.00	1	0.00		0.00		0.00		2.00	0.00		0.00			2.00	1	1.00	0.00			0.00		0.00			0	0	27.78	27.78	30.95	30.95	18.89	18.89	21.79	21.79	0.00	0.00
Brazil	BRA	Mato Grosso	BR_MT	STATE_TOTAL	20200314	0.00		0.00		1.00	1	2.00	1	0.00		0.00		0.00		2.00	0.00		0.00			2.00	1	1.00	0.00			0.00		0.00			0	0	27.78	27.78	30.95	30.95	18.89	18.89	21.79	21.79	0.00	0.00
Brazil	BRA	Mato Grosso	BR_MT	STATE_TOTAL	20200315	0.00		0.00		1.00	1	2.00	1	0.00		0.00		0.00		2.00	0.00		0.00			2.00	1	1.00	0.00			0.00		0.00			0	0	27.78	27.78	30.95	30.95	18.89	18.89	21.79	21.79	0.00	0.00
Brazil	BRA	Mato Grosso	BR_MT	STATE_TOTAL	20200316	0.00		0.00		2.00	1	2.00	1	0.00		0.00		0.00		2.00	0.00		0.00			2.00	1	1.00	0.00			0.00		0.00			0	0	33.33	33.33	35.71	35.71	22.22	22.22	25.64	25.64	0.00	0.00
Brazil	BRA	Mato Grosso	BR_MT	STATE_TOTAL	20200317	0.00		0.00		2.00	1	2.00	1	0.00		0.00		0.00		2.00	0.00		1.00			2.00	1	1.00	0.00			0.00		0.00			0	0	33.33	33.33	35.71	35.71	25.56	25.56	25.64	25.64	25.00	25.00
Brazil	BRA	Mato Grosso	BR_MT	STATE_TOTAL	20200318	3.00	0	2.00	0	2.00	1	2.00	1	0.00		0.00		1.00	1	3.00	0.00		1.00			2.00	1	1.00	0.00			0.00		0.00			0	0	56.48	56.48	66.67	66.67	39.44	39.44	41.67	41.67	25.00	25.00
Brazil	BRA	Mato Grosso	BR_MT	STATE_TOTAL	20200319	3.00	0	2.00	0	2.00	1	2.00	1	0.00		0.00		1.00	1	3.00	0.00		1.00			2.00	1	1.00	0.00			0.00		0.00					56.48	56.48	66.67	66.67	39.44	39.44	41.67	41.67	25.00	25.00
Brazil	BRA	Mato Grosso	BR_MT	STATE_TOTAL	20200320	3.00	0	2.00	0	2.00	1	2.00	1	0.00		0.00		1.00	1	3.00	0.00		1.00			2.00	1	1.00	0.00			0.00		0.00					56.48	56.48	66.67	66.67	39.44	39.44	41.67	41.67	25.00	25.00
Brazil	BRA	Mato Grosso	BR_MT	STATE_TOTAL	20200321	3.00	0	3.00	0	2.00	1	2.00	1	2.00	0	0.00		1.00	1	3.00	0.00		1.00			2.00	1	1.00	0.00			0.00		0.00			1	0	68.52	68.52	79.76	79.76	46.67	46.67	50.00	50.00	25.00	25.00
Brazil	BRA	Mato Grosso	BR_MT	STATE_TOTAL	20200322	3.00	0	3.00	0	2.00	1	2.00	1	2.00	0	0.00		1.00	1	3.00	0.00		1.00			2.00	1	1.00	0.00			0.00		0.00			2	0	68.52	68.52	79.76	79.76	46.67	46.67	50.00	50.00	25.00	25.00
Brazil	BRA	Mato Grosso	BR_MT	STATE_TOTAL	20200323	3.00	0	3.00	1	2.00	1	2.00	1	2.00	1	1.00	0	2.00	1	3.00	0.00		1.00			2.00	1	1.00	0.00			0.00		0.00			2	0	80.56	80.56	92.86	92.86	53.89	53.89	58.33	58.33	25.00	25.00
Brazil	BRA	Mato Grosso	BR_MT	STATE_TOTAL	20200324	3.00	0	3.00	1	2.00	1	2.00	1	2.00	0	1.00	0	2.00	1	3.00	0.00		1.00			2.00	1	1.00	0.00			0.00		0.00			2	0	77.78	77.78	88.10	88.10	52.22	52.22	56.41	56.41	25.00	25.00
Brazil	BRA	Mato Grosso	BR_MT	STATE_TOTAL	20200325	3.00	0	3.00	1	2.00	1	4.00	1	2.00	0	1.00	1	2.00	1	3.00	0.00		1.00			2.00	1	1.00	0.00			0.00		0.00			8	0	85.19	85.19	88.10	88.10	56.67	56.67	61.54	61.54	25.00	25.00
Brazil	BRA	Mato Grosso	BR_MT	STATE_TOTAL	20200326	3.00	0	3.00	1	2.00	1	4.00	1	2.00	0	1.00	1	2.00	1	3.00	0.00		1.00			2.00	1	1.00	0.00			0.00		0.00			11	0	85.19	85.19	88.10	88.10	56.67	56.67	61.54	61.54	25.00	25.00
Brazil	BRA	Mato Grosso	BR_MT	STATE_TOTAL	20200327	3.00	0	3.00	1	2.00	1	4.00	1	2.00	0	1.00	1	2.00	1	4.00	0.00		1.00			2.00	1	1.00	0.00			0.00		0.00			11	0	87.96	87.96	91.67	91.67	58.33	58.33	63.46	63.46	25.00	25.00
Brazil	BRA	Mato Grosso	BR_MT	STATE_TOTAL	20200328	3.00	0	3.00	1	2.00	1	4.00	1	2.00	0	1.00	1	2.00	1	4.00	0.00		1.00			2.00	1	1.00	0.00			0.00		0.00			13	0	87.96	87.96	91.67	91.67	58.33	58.33	63.46	63.46	25.00	25.00
Brazil	BRA	Mato Grosso	BR_MT	STATE_TOTAL	20200329	3.00	0	3.00	1	2.00	1	4.00	1	2.00	0	1.00	1	2.00	1	4.00	0.00		1.00			2.00	1	1.00	0.00			0.00		0.00			16	0	87.96	87.96	91.67	91.67	58.33	58.33	63.46	63.46	25.00	25.00
Brazil	BRA	Mato Grosso	BR_MT	STATE_TOTAL	20200330	3.00	0	3.00	1	2.00	1	4.00	1	2.00	0	1.00	1	2.00	1	4.00	0.00		1.00			2.00	1	1.00	0.00			0.00		0.00			18	0	87.96	87.96	91.67	91.67	58.33	58.33	63.46	63.46	25.00	25.00
Brazil	BRA	Mato Grosso	BR_MT	STATE_TOTAL	20200331	3.00	1	3.00	1	2.00	1	4.00	1	2.00	0	1.00	1	1.00	1	4.00	0.00		1.00			2.00	1	1.00	0.00			0.00		0.00			25	0	84.26	84.26	90.48	90.48	56.11	56.11	60.90	60.90	25.00	25.00
Brazil	BRA	Mato Grosso	BR_MT	STATE_TOTAL	20200401	3.00	1	3.00	0	2.00	1	4.00	1	2.00	0	1.00	1	1.00	1	4.00	0.00		1.00			2.00	1	1.00	2.00			0.00		0.00			27	0	82.41	82.41	86.90	86.90	61.67	61.67	67.31	67.31	25.00	25.00
Brazil	BRA	Mato Grosso	BR_MT	STATE_TOTAL	20200402	3.00	1	3.00	0	2.00	1	4.00	1	2.00	0	1.00	1	1.00	1	4.00	0.00		1.00			2.00	1	1.00	2.00			0.00		0.00			36	0	82.41	82.41	86.90	86.90	61.67	61.67	67.31	67.31	25.00	25.00
Brazil	BRA	Mato Grosso	BR_MT	STATE_TOTAL	20200403	3.00	1	3.00	0	2.00	1	4.00	1	1.00	0	1.00	1	1.00	1	4.00	0.00		1.00			2.00	1	1.00	2.00			1.00	1	0.00			44	1	76.85	76.85	82.14	82.14	60.00	60.00	65.38	65.38	25.00	25.00
Brazil	BRA	Mato Grosso	BR_MT	STATE_TOTAL	20200404	3.00	1	3.00	0	2.00	1	4.00	1	1.00	0	1.00	1	1.00	1	4.00	0.00		1.00			2.00	1	1.00	2.00			1.00	1	0.00			56	1	76.85	76.85	82.14	82.14	60.00	60.00	65.38	65.38	25.00	25.00
Brazil	BRA	Mato Grosso	BR_MT	STATE_TOTAL	20200405	3.00	1	3.00	0	2.00	1	4.00	1	1.00	0	1.00	1	1.00	1	4.00	0.00		1.00			2.00	1	1.00	2.00			1.00	1	0.00			60	1	76.85	76.85	82.14	82.14	60.00	60.00	65.38	65.38	25.00	25.00
Brazil	BRA	Mato Grosso	BR_MT	STATE_TOTAL	20200406	3.00	1	3.00	0	2.00	1	4.00	1	1.00	0	1.00	1	1.00	1	4.00	0.00		1.00			2.00	1	1.00	2.00			1.00	1	0.00			76	1	76.85	76.85	82.14	82.14	60.00	60.00	65.38	65.38	25.00	25.00
Brazil	BRA	Mato Grosso	BR_MT	STATE_TOTAL	20200407	3.00	1	3.00	0	2.00	1	4.00	1	1.00	0	1.00	1	1.00	1	4.00	0.00		1.00			2.00	1	1.00	2.00			1.00	1	0.00			78	1	76.85	76.85	82.14	82.14	60.00	60.00	65.38	65.38	25.00	25.00
Brazil	BRA	Mato Grosso	BR_MT	STATE_TOTAL	20200408	3.00	1	3.00	0	2.00	1	4.00	1	2.00	0	1.00	1	1.00	1	4.00	0.00		1.00			2.00	1	1.00	2.00			1.00	1	0.00			90	1	82.41	82.41	86.90	86.90	63.33	63.33	69.23	69.23	25.00	25.00
Brazil	BRA	Mato Grosso	BR_MT	STATE_TOTAL	20200409	3.00	1	3.00	0	2.00	1	4.00	1	2.00	0	1.00	1	1.00	1	4.00	0.00		1.00			2.00	1	1.00	2.00			1.00	1	0.00			108	2	82.41	82.41	86.90	86.90	63.33	63.33	69.23	69.23	25.00	25.00
Brazil	BRA	Mato Grosso	BR_MT	STATE_TOTAL	20200410	3.00	1	3.00	0	2.00	1	4.00	1	2.00	0	1.00	1	1.00	1	4.00	0.00		1.00			2.00	1	1.00	2.00			1.00	1	0.00			112	2	82.41	82.41	86.90	86.90	63.33	63.33	69.23	69.23	25.00	25.00
Brazil	BRA	Mato Grosso	BR_MT	STATE_TOTAL	20200411	3.00	1	3.00	0	2.00	1	4.00	1	2.00	0	1.00	1	1.00	1	4.00	0.00		1.00			2.00	1	1.00	2.00			1.00	1	0.00			121	3	82.41	82.41	86.90	86.90	63.33	63.33	69.23	69.23	25.00	25.00
Brazil	BRA	Mato Grosso	BR_MT	STATE_TOTAL	20200412	3.00	1	3.00	0	2.00	1	4.00	1	2.00	0	1.00	1	1.00	1	4.00	0.00		1.00			2.00	1	1.00	2.00			1.00	1	0.00			123	3	82.41	82.41	86.90	86.90	63.33	63.33	69.23	69.23	25.00	25.00
Brazil	BRA	Mato Grosso	BR_MT	STATE_TOTAL	20200413	3.00	1	3.00	0	2.00	1	4.00	1	2.00	0	1.00	1	1.00	1	4.00	0.00		1.00			2.00	1	1.00	2.00			2.00	1	0.00					82.41	82.41	86.90	86.90	65.00	65.00	71.15	71.15	25.00	25.00
Brazil	BRA	Mato Grosso	BR_MT	STATE_TOTAL	20200414	3.00	1	3.00	0	2.00	1	4.00	1	2.00	0	1.00	1	1.00	1	4.00	0.00		1.00			2.00	1	1.00	2.00			2.00	1	0.00			138	4	82.41	82.41	86.90	86.90	65.00	65.00	71.15	71.15	25.00	25.00
Brazil	BRA	Mato Grosso	BR_MT	STATE_TOTAL	20200415	3.00	1	3.00	0	2.00	1	4.00	1	2.00	0	1.00	1	1.00	1	4.00	0.00		1.00			2.00	1	1.00	2.00			2.00	1	0.00			151	4	82.41	82.41	86.90	86.90	65.00	65.00	71.15	71.15	25.00	25.00
Brazil	BRA	Mato Grosso	BR_MT	STATE_TOTAL	20200416	3.00	1	3.00	0	2.00	1	4.00	1	1.00	0	1.00	1	2.00	0	4.00	0.00		1.00			2.00	1	1.00	2.00			4.00	0	0.00			156	5	79.63	79.63	82.14	82.14	65.83	65.83	72.12	72.12	25.00	25.00
Brazil	BRA	Mato Grosso	BR_MT	STATE_TOTAL	20200417	3.00	1	3.00	0	2.00	1	4.00	1	1.00	0	1.00	1	2.00	0	4.00	0.00		1.00			2.00	1	1.00	2.00			4.00	0	0.00			162	5	79.63	79.63	82.14	82.14	65.83	65.83	72.12	72.12	25.00	25.00
Brazil	BRA	Mato Grosso	BR_MT	STATE_TOTAL	20200418	3.00	1	3.00	0	2.00	1	4.00	1	1.00	0	1.00	1	2.00	0	4.00	0.00		1.00			2.00	1	1.00	2.00			4.00	0	0.00			171	5	79.63	79.63	82.14	82.14	65.83	65.83	72.12	72.12	25.00	25.00
Brazil	BRA	Mato Grosso	BR_MT	STATE_TOTAL	20200419	3.00	1	3.00	0	2.00	1	4.00	1	1.00	0	1.00	1	2.00	0	4.00	0.00		1.00			2.00	1	1.00	2.00			4.00	0	0.00			174	5	79.63	79.63	82.14	82.14	65.83	65.83	72.12	72.12	25.00	25.00
Brazil	BRA	Mato Grosso	BR_MT	STATE_TOTAL	20200420	3.00	1	3.00	0	2.00	1	4.00	1	1.00	0	1.00	1	2.00	0	4.00	0.00		1.00			2.00	1	1.00	2.00			4.00	0	0.00			181	6	79.63	79.63	82.14	82.14	65.83	65.83	72.12	72.12	25.00	25.00
Brazil	BRA	Mato Grosso	BR_MT	STATE_TOTAL	20200421	3.00	1	3.00	0	2.00	1	4.00	1	1.00	0	1.00	1	2.00	0	4.00	0.00		1.00			2.00	1	1.00	2.00			4.00	0	0.00			181	6	79.63	79.63	82.14	82.14	65.83	65.83	72.12	72.12	25.00	25.00
Brazil	BRA	Mato Grosso	BR_MT	STATE_TOTAL	20200422	3.00	1	3.00	0	2.00	1	4.00	1	1.00	0	1.00	1	2.00	0	4.00	0.00		1.00			2.00	1	1.00	2.00			4.00	0	0.00			183	6	79.63	79.63	82.14	82.14	65.83	65.83	72.12	72.12	25.00	25.00
Brazil	BRA	Mato Grosso	BR_MT	STATE_TOTAL	20200423	3.00	1	3.00	0	2.00	1	4.00	1	1.00	0	1.00	1	2.00	0	4.00	0.00		1.00			2.00	1	1.00	2.00			4.00	1	0.00			221	7	79.63	79.63	82.14	82.14	66.67	66.67	73.08	73.08	25.00	25.00
Brazil	BRA	Mato Grosso	BR_MT	STATE_TOTAL	20200424	3.00	1	3.00	0	2.00	1	4.00	1	1.00	0	1.00	1	2.00	0	4.00	0.00		1.00			2.00	1	1.00	2.00			4.00	1	0.00			240	8	79.63	79.63	82.14	82.14	66.67	66.67	73.08	73.08	25.00	25.00
Brazil	BRA	Mato Grosso	BR_MT	STATE_TOTAL	20200425	3.00	1	3.00	0	2.00	1	4.00	1	1.00	0	1.00	1	2.00	0	4.00	0.00		1.00			2.00	1	1.00	2.00			4.00	1	0.00			247	9	79.63	79.63	82.14	82.14	66.67	66.67	73.08	73.08	25.00	25.00
Brazil	BRA	Mato Grosso	BR_MT	STATE_TOTAL	20200426	3.00	1	3.00	0	2.00	1	4.00	1	1.00	0	1.00	1	2.00	0	4.00	0.00		1.00			2.00	1	1.00	2.00			4.00	1	0.00			250	9	79.63	79.63	82.14	82.14	66.67	66.67	73.08	73.08	25.00	25.00
Brazil	BRA	Mato Grosso	BR_MT	STATE_TOTAL	20200427	3.00	1	2.00	0	2.00	1	4.00	1	1.00	0	1.00	1	2.00	0	4.00	0.00		1.00			2.00	1	1.00	2.00			4.00	1	0.00			257	10	75.93	75.93	78.57	78.57	64.44	64.44	70.51	70.51	25.00	25.00
Brazil	BRA	Mato Grosso	BR_MT	STATE_TOTAL	20200428	3.00	1	2.00	0	2.00	1	4.00	1	1.00	0	1.00	1	2.00	0	4.00	0.00		1.00			2.00	1	1.00	2.00			4.00	1	0.00			261	11	75.93	75.93	78.57	78.57	64.44	64.44	70.51	70.51	25.00	25.00
Brazil	BRA	Mato Grosso	BR_MT	STATE_TOTAL	20200429	3.00	1	2.00	0	2.00	1	4.00	1	1.00	0	1.00	1	2.00	0	4.00	0.00		1.00			2.00	1	1.00	2.00			4.00	1	0.00			292	11	75.93	75.93	78.57	78.57	64.44	64.44	70.51	70.51	25.00	25.00
Brazil	BRA	Mato Grosso	BR_MT	STATE_TOTAL	20200430	3.00	1	2.00	0	2.00	1	4.00	1	1.00	0	1.00	1	2.00	0	4.00	0.00		1.00			2.00	1	1.00	2.00			4.00	1	0.00			297	11	75.93	75.93	78.57	78.57	64.44	64.44	70.51	70.51	25.00	25.00
Brazil	BRA	Mato Grosso	BR_MT	STATE_TOTAL	20200501	3.00	1	2.00	0	2.00	1	4.00	1	1.00	0	1.00	1	2.00	0	4.00	0.00		1.00			2.00	1	1.00	2.00			4.00	1	0.00			320	11	75.93	75.93	78.57	78.57	64.44	64.44	70.51	70.51	25.00	25.00
Brazil	BRA	Mato Grosso	BR_MT	STATE_TOTAL	20200502	3.00	1	2.00	0	2.00	1	4.00	1	1.00	0	1.00	1	2.00	0	4.00	0.00		1.00			2.00	1	1.00	2.00			4.00	1	0.00			331	12	75.93	75.93	78.57	78.57	64.44	64.44	70.51	70.51	25.00	25.00
Brazil	BRA	Mato Grosso	BR_MT	STATE_TOTAL	20200503	3.00	1	2.00	0	2.00	1	4.00	1	1.00	0	1.00	1	2.00	0	4.00	0.00		1.00			2.00	1	1.00	2.00			4.00	1	0.00			337	12	75.93	75.93	78.57	78.57	64.44	64.44	70.51	70.51	25.00	25.00
Brazil	BRA	Mato Grosso	BR_MT	STATE_TOTAL	20200504	3.00	1	2.00	0	2.00	1	4.00	1	1.00	0	1.00	1	2.00	0	4.00	0.00		1.00			2.00	1	1.00	2.00			4.00	1	0.00			344	13	75.93	75.93	78.57	78.57	64.44	64.44	70.51	70.51	25.00	25.00
Brazil	BRA	Mato Grosso	BR_MT	STATE_TOTAL	20200505	3.00	1	2.00	0	2.00	1	4.00	1	1.00	0	1.00	1	2.00	0	4.00	0.00		1.00			2.00	1	1.00	2.00			4.00	1	0.00			365	13	75.93	75.93	78.57	78.57	64.44	64.44	70.51	70.51	25.00	25.00
Brazil	BRA	Mato Grosso	BR_MT	STATE_TOTAL	20200506	3.00	1	2.00	0	2.00	1	4.00	1	1.00	0	1.00	1	2.00	0	4.00	0.00		1.00			2.00	1	2.00	2.00			4.00	1	0.00			379	13	75.93	75.93	78.57	78.57	66.67	66.67	73.08	73.08	25.00	25.00
Brazil	BRA	Mato Grosso	BR_MT	STATE_TOTAL	20200507	3.00	1	2.00	0	2.00	1	4.00	1	1.00	0	1.00	1	1.00	1	4.00	0.00		1.00			2.00	1	2.00	2.00			4.00	1	0.00			417	13	73.15	73.15	78.57	78.57	65.00	65.00	71.15	71.15	25.00	25.00
Brazil	BRA	Mato Grosso	BR_MT	STATE_TOTAL	20200508	3.00	1	2.00	0	2.00	1	4.00	1	1.00	0	1.00	1	1.00	1	4.00	0.00		1.00			2.00	1	2.00	2.00			4.00	1	0.00			457	14	73.15	73.15	78.57	78.57	65.00	65.00	71.15	71.15	25.00	25.00
Brazil	BRA	Mato Grosso	BR_MT	STATE_TOTAL	20200509	3.00	1	2.00	0	2.00	1	4.00	1	1.00	0	1.00	1	1.00	1	4.00	0.00		1.00			2.00	1	2.00	2.00			4.00	1	0.00			502	16	73.15	73.15	78.57	78.57	65.00	65.00	71.15	71.15	25.00	25.00
Brazil	BRA	Mato Grosso	BR_MT	STATE_TOTAL	20200510	3.00	1	2.00	0	2.00	1	4.00	1	1.00	0	1.00	1	1.00	1	4.00	0.00		1.00			2.00	1	2.00	2.00			4.00	1	0.00			519	18	73.15	73.15	78.57	78.57	65.00	65.00	71.15	71.15	25.00	25.00
Brazil	BRA	Mato Grosso	BR_MT	STATE_TOTAL	20200511	3.00	1	2.00	0	2.00	1	4.00	1	1.00	0	1.00	1	1.00	1	4.00	0.00		1.00			2.00	1	2.00	2.00			4.00	1	0.00					73.15	73.15	78.57	78.57	65.00	65.00	71.15	71.15	25.00	25.00
Brazil	BRA	Mato Grosso	BR_MT	STATE_TOTAL	20200512	3.00	1	2.00	0	2.00	1	4.00	1	1.00	0	1.00	1	1.00	1	4.00	0.00		1.00			2.00	1	2.00	2.00			4.00	1	0.00					73.15	73.15	78.57	78.57	65.00	65.00	71.15	71.15	25.00	25.00
Brazil	BRA	Mato Grosso	BR_MT	STATE_TOTAL	20200513	3.00	1	2.00	0	2.00	1	4.00	1	1.00	0	1.00	1	1.00	1	4.00	0.00		1.00			2.00	1	2.00	2.00			4.00	1	0.00					73.15	73.15	78.57	78.57	65.00	65.00	71.15	71.15	25.00	25.00
Brazil	BRA	Mato Grosso	BR_MT	STATE_TOTAL	20200514	3.00	1	2.00	0	2.00	1	4.00	1	1.00	0	1.00	1	1.00	1	4.00	0.00		1.00			2.00	1	2.00	2.00			4.00	1	0.00					73.15	73.15	78.57	78.57	65.00	65.00	71.15	71.15	25.00	25.00
Brazil	BRA	Mato Grosso	BR_MT	STATE_TOTAL	20200515	3.00	1	2.00	0	2.00	1	4.00	1	1.00	0	1.00	1	1.00	1	4.00	0.00		1.00			2.00	1	2.00	2.00			4.00	1	0.00			719	23	73.15	73.15	78.57	78.57	65.00	65.00	71.15	71.15	25.00	25.00
Brazil	BRA	Mato Grosso	BR_MT	STATE_TOTAL	20200516	3.00	1	2.00	0	2.00	1	4.00	1	1.00	0	1.00	1	1.00	1	4.00	0.00		1.00			2.00	1	2.00	2.00			4.00	1	0.00			851	27	73.15	73.15	78.57	78.57	65.00	65.00	71.15	71.15	25.00	25.00
Brazil	BRA	Mato Grosso	BR_MT	STATE_TOTAL	20200517	3.00	1	2.00	0	2.00	1	4.00	1	1.00	0	1.00	1	0.00		4.00	0.00		1.00			2.00	1	2.00	2.00			4.00	1	0.00			901	27	67.59	67.59	76.19	76.19	61.67	61.67	67.31	67.31	25.00	25.00
Brazil	BRA	Mato Grosso	BR_MT	STATE_TOTAL	20200518	3.00	1	2.00	0	2.00	1	4.00	1	1.00	0	1.00	1	0.00		4.00	0.00		1.00			2.00	1	2.00	2.00			4.00	1	0.00			937	29	67.59	67.59	76.19	76.19	61.67	61.67	67.31	67.31	25.00	25.00
Brazil	BRA	Mato Grosso	BR_MT	STATE_TOTAL	20200519	3.00	1	2.00	0	2.00	1	4.00	1	1.00	0	1.00	1	0.00		4.00	0.00		1.00			2.00	1	2.00	2.00			4.00	1	0.00			995	32	67.59	67.59	76.19	76.19	61.67	61.67	67.31	67.31	25.00	25.00
Brazil	BRA	Mato Grosso	BR_MT	STATE_TOTAL	20200520	3.00	1	2.00	0	2.00	1	4.00	1	1.00	0	1.00	1	0.00		4.00	0.00		1.00			2.00	1	2.00	2.00			4.00	1	0.00			1054	32	67.59	67.59	76.19	76.19	61.67	61.67	67.31	67.31	25.00	25.00
Brazil	BRA	Mato Grosso	BR_MT	STATE_TOTAL	20200521	3.00	1	2.00	0	2.00	1	4.00	1	1.00	0	1.00	1	0.00		4.00	0.00		1.00			2.00	1	2.00	2.00			4.00	1	0.00			1352	37	67.59	67.59	76.19	76.19	61.67	61.67	67.31	67.31	25.00	25.00
Brazil	BRA	Mato Grosso	BR_MT	STATE_TOTAL	20200522	3.00	1	2.00	0	2.00	1	4.00	1	1.00	0	1.00	1	0.00		4.00	0.00		1.00			2.00	1	2.00	2.00			4.00	1	0.00			1220	37	67.59	67.59	76.19	76.19	61.67	61.67	67.31	67.31	25.00	25.00
Brazil	BRA	Mato Grosso	BR_MT	STATE_TOTAL	20200523	3.00	1	2.00	0	2.00	1	4.00	1	1.00	0	1.00	1	0.00		4.00	0.00		1.00			2.00	1	2.00	2.00			4.00	1	0.00			1462	40	67.59	67.59	76.19	76.19	61.67	61.67	67.31	67.31	25.00	25.00
Brazil	BRA	Mato Grosso	BR_MT	STATE_TOTAL	20200524	3.00	1	2.00	0	2.00	1	4.00	1	1.00	0	1.00	1	0.00		4.00	0.00		1.00			2.00	1	2.00	2.00			4.00	1	0.00					67.59	67.59	76.19	76.19	61.67	61.67	67.31	67.31	25.00	25.00
Brazil	BRA	Mato Grosso	BR_MT	STATE_TOTAL	20200525	3.00	1	2.00	0	2.00	1	4.00	1	1.00	0	1.00	1	0.00		4.00	0.00		1.00			2.00	1	2.00	2.00			4.00	1	0.00			1500	41	67.59	67.59	76.19	76.19	61.67	61.67	67.31	67.31	25.00	25.00
Brazil	BRA	Mato Grosso	BR_MT	STATE_TOTAL	20200526	3.00	1	2.00	0	2.00	1	4.00	1	1.00	0	1.00	1	0.00		4.00	0.00		1.00			2.00	1	2.00	2.00			4.00	1	0.00					67.59	67.59	76.19	76.19	61.67	61.67	67.31	67.31	25.00	25.00
Brazil	BRA	Mato Grosso	BR_MT	STATE_TOTAL	20200527	3.00	1	2.00	0	2.00	1	4.00	1	1.00	0	1.00	1	0.00		4.00	0.00		1.00			2.00	1	2.00	2.00			4.00	1	0.00			1839	46	67.59	67.59	76.19	76.19	61.67	61.67	67.31	67.31	25.00	25.00
Brazil	BRA	Mato Grosso	BR_MT	STATE_TOTAL	20200528	3.00	1	2.00	0	2.00	1	4.00	1	1.00	0	1.00	1	0.00		4.00	0.00		1.00			2.00	1	2.00	2.00			4.00	1	0.00			1951	51	67.59	67.59	76.19	76.19	61.67	61.67	67.31	67.31	25.00	25.00
Brazil	BRA	Mato Grosso	BR_MT	STATE_TOTAL	20200529	3.00	1	2.00	0	2.00	1	4.00	1	1.00	0	1.00	1	0.00		4.00	0.00		1.00			2.00	1	2.00	2.00			4.00	1	0.00			2103	56	67.59	67.59	76.19	76.19	61.67	61.67	67.31	67.31	25.00	25.00
Brazil	BRA	Mato Grosso	BR_MT	STATE_TOTAL	20200530	3.00	1	2.00	0	2.00	1	4.00	1	1.00	0	1.00	1	0.00		4.00	0.00		1.00			2.00	1	2.00	2.00			4.00	1	0.00			2361	57	67.59	67.59	76.19	76.19	61.67	61.67	67.31	67.31	25.00	25.00
Brazil	BRA	Mato Grosso	BR_MT	STATE_TOTAL	20200531	3.00	1	2.00	0	2.00	1	4.00	1	1.00	0	1.00	1	0.00		4.00	0.00		1.00			2.00	1	2.00	2.00			4.00	1	0.00					67.59	67.59	76.19	76.19	61.67	61.67	67.31	67.31	25.00	25.00
Brazil	BRA	Mato Grosso	BR_MT	STATE_TOTAL	20200601	3.00	1	2.00	0	2.00	1	4.00	1	1.00	0	1.00	1	0.00		4.00	0.00		1.00			2.00	1	2.00	2.00			4.00	1	0.00			2541	66	67.59	67.59	76.19	76.19	61.67	61.67	67.31	67.31	25.00	25.00
Brazil	BRA	Mato Grosso	BR_MT	STATE_TOTAL	20200602	3.00	1	2.00	0	2.00	1	4.00	1	1.00	0	1.00	1	1.00	1	4.00	0.00		1.00			2.00	1	2.00	2.00			4.00	1	0.00					73.15	73.15	78.57	78.57	65.00	65.00	71.15	71.15	25.00	25.00
Brazil	BRA	Mato Grosso	BR_MT	STATE_TOTAL	20200603	3.00	1	2.00	0	2.00	1	4.00	1	1.00	0	3.00	0	1.00	1	4.00	0.00		1.00			2.00	1	2.00	2.00			4.00	1	0.00			2709	70	78.70	78.70	79.76	79.76	68.33	68.33	75.00	75.00	25.00	25.00
Brazil	BRA	Mato Grosso	BR_MT	STATE_TOTAL	20200604	3.00	1	2.00	0	2.00	1	4.00	1	1.00	0	3.00	0	1.00	1	4.00	0.00		1.00			2.00	1	2.00	2.00			4.00	1	0.00			2848	76	78.70	78.70	79.76	79.76	68.33	68.33	75.00	75.00	25.00	25.00
Brazil	BRA	Mato Grosso	BR_MT	STATE_TOTAL	20200605	3.00	1	2.00	0	2.00	1	4.00	1	1.00	0	3.00	0	1.00	1	4.00	0.00		1.00			2.00	1	2.00	2.00			4.00	1	0.00			3194	82	78.70	78.70	79.76	79.76	68.33	68.33	75.00	75.00	25.00	25.00
Brazil	BRA	Mato Grosso	BR_MT	STATE_TOTAL	20200606	3.00	1	2.00	0	2.00	1	4.00	1	1.00	0	3.00	0	1.00	1	4.00	0.00		1.00			2.00	1	2.00	2.00			4.00	1	0.00					78.70	78.70	79.76	79.76	68.33	68.33	75.00	75.00	25.00	25.00
Brazil	BRA	Mato Grosso	BR_MT	STATE_TOTAL	20200607	3.00	1	2.00	0	2.00	1	4.00	1	1.00	0	3.00	0	1.00	1	4.00	0.00		1.00			2.00	1	2.00	2.00			4.00	1	0.00					78.70	78.70	79.76	79.76	68.33	68.33	75.00	75.00	25.00	25.00
Brazil	BRA	Mato Grosso	BR_MT	STATE_TOTAL	20200608	3.00	1	2.00	0	2.00	1	4.00	1	1.00	0	3.00	0	1.00	1	4.00	0.00		1.00			2.00	1	2.00	2.00			4.00	1	0.00					78.70	78.70	79.76	79.76	68.33	68.33	75.00	75.00	25.00	25.00
Brazil	BRA	Mato Grosso	BR_MT	STATE_TOTAL	20200609	3.00	1	2.00	0	2.00	1	4.00	1	1.00	0	3.00	0	1.00	1	4.00	0.00		1.00			2.00	1	2.00	2.00			4.00	1	0.00			4339	135	78.70	78.70	79.76	79.76	68.33	68.33	75.00	75.00	25.00	25.00
Brazil	BRA	Mato Grosso	BR_MT	STATE_TOTAL	20200610	3.00	1	2.00	0	2.00	1	4.00	1	1.00	0	3.00	0	1.00	1	4.00	0.00		1.00			2.00	1	2.00	2.00			4.00	1	0.00			4602	146	78.70	78.70	79.76	79.76	68.33	68.33	75.00	75.00	25.00	25.00
Brazil	BRA	Mato Grosso	BR_MT	STATE_TOTAL	20200611	3.00	1	2.00	0	2.00	1	4.00	1	1.00	0	3.00	0	1.00	1	4.00	0.00		1.00			2.00	1	2.00	2.00			4.00	1	0.00			5092	160	78.70	78.70	79.76	79.76	68.33	68.33	75.00	75.00	25.00	25.00
Brazil	BRA	Mato Grosso	BR_MT	STATE_TOTAL	20200612	3.00	0	3.00	0	2.00	0	4.00	0	1.00	1	3.00	0	2.00	0	4.00	0.00		1.00			2.00	1	2.00	2.00			4.00	1	0.00			5363	175	81.94	81.94	81.67	81.67	70.28	70.28	77.24	77.24	25.00	25.00
Brazil	BRA	Mato Grosso	BR_MT	STATE_TOTAL	20200613	3.00	0	3.00	0	2.00	0	4.00	0	1.00	1	3.00	0	2.00	0	4.00	0.00		1.00			2.00	1	2.00	2.00			4.00	1	0.00			5524	192	81.94	81.94	81.67	81.67	70.28	70.28	77.24	77.24	25.00	25.00
Brazil	BRA	Mato Grosso	BR_MT	STATE_TOTAL	20200614	3.00	0	3.00	0	2.00	0	4.00	0	1.00	1	3.00	0	2.00	0	4.00	0.00		1.00			2.00	1	2.00	2.00			4.00	1	0.00			5861	209	81.94	81.94	81.67	81.67	70.28	70.28	77.24	77.24	25.00	25.00
Brazil	BRA	Mato Grosso	BR_MT	STATE_TOTAL	20200615	3.00	0	3.00	0	2.00	0	4.00	0	1.00	1	3.00	0	2.00	0	4.00	0.00		1.00			2.00	1	2.00	2.00			4.00	1	0.00			6185	216	81.94	81.94	81.67	81.67	70.28	70.28	77.24	77.24	25.00	25.00
Brazil	BRA	Mato Grosso	BR_MT	STATE_TOTAL	20200616	3.00	0	3.00	0	2.00	0	4.00	0	1.00	1	3.00	0	2.00	0	4.00	0.00		1.00			2.00	1	2.00	2.00			4.00	1	0.00			6388	226	81.94	81.94	81.67	81.67	70.28	70.28	77.24	77.24	25.00	25.00
Brazil	BRA	Mato Grosso	BR_MT	STATE_TOTAL	20200617	3.00	0	3.00	0	2.00	0	4.00	0	1.00	1	3.00	0	2.00	0	4.00	0.00		1.00			2.00	1	2.00	2.00			4.00	1	0.00			7124	266	81.94	81.94	81.67	81.67	70.28	70.28	77.24	77.24	25.00	25.00
Brazil	BRA	Mato Grosso	BR_MT	STATE_TOTAL	20200618	3.00	0	3.00	0	2.00	0	4.00	0	1.00	1	3.00	0	2.00	0	4.00	0.00		1.00			2.00	1	2.00	2.00			4.00	1	0.00			7512	281	81.94	81.94	81.67	81.67	70.28	70.28	77.24	77.24	25.00	25.00
Brazil	BRA	Mato Grosso	BR_MT	STATE_TOTAL	20200619	3.00	0	3.00	0	2.00	0	4.00	0	1.00	1	3.00	0	2.00	0	4.00	0.00		1.00			2.00	1	2.00	2.00			4.00	1	0.00			8353	309	81.94	81.94	81.67	81.67	70.28	70.28	77.24	77.24	25.00	25.00
Brazil	BRA	Mato Grosso	BR_MT	STATE_TOTAL	20200620	3.00	0	3.00	0	2.00	0	4.00	0	1.00	1	3.00	0	2.00	0	4.00	0.00		1.00			2.00	1	2.00	2.00			4.00	1	0.00			8962	335	81.94	81.94	81.67	81.67	70.28	70.28	77.24	77.24	25.00	25.00
Brazil	BRA	Mato Grosso	BR_MT	STATE_TOTAL	20200621	3.00	0	3.00	0	2.00	0	4.00	0	1.00	1	3.00	0	2.00	0	4.00	0.00		1.00			2.00	1	2.00	2.00			4.00	1	0.00			9470	360	81.94	81.94	81.67	81.67	70.28	70.28	77.24	77.24	25.00	25.00
Brazil	BRA	Mato Grosso	BR_MT	STATE_TOTAL	20200622	3.00	0	3.00	0	2.00	0	4.00	0	1.00	1	3.00	0	2.00	0	4.00	0.00		1.00			2.00	1	2.00	2.00			4.00	1	0.00			10021	384	81.94	81.94	81.67	81.67	70.28	70.28	77.24	77.24	25.00	25.00
Brazil	BRA	Mato Grosso	BR_MT	STATE_TOTAL	20200623	3.00	0	3.00	0	2.00	0	4.00	0	1.00	1	3.00	0	2.00	0	4.00	0.00		1.00			2.00	1	2.00	2.00			4.00	1	0.00			10659	401	81.94	81.94	81.67	81.67	70.28	70.28	77.24	77.24	25.00	25.00
Brazil	BRA	Mato Grosso	BR_MT	STATE_TOTAL	20200624	3.00	0	3.00	0	2.00	0	4.00	0	1.00	1	3.00	0	2.00	0	4.00	0.00		1.00			2.00	1	2.00	2.00			4.00	1	0.00					81.94	81.94	81.67	81.67	70.28	70.28	77.24	77.24	25.00	25.00
Brazil	BRA	Mato Grosso	BR_MT	STATE_TOTAL	20200625	3.00	0	3.00	0	2.00	0	4.00	0	1.00	0	3.00	1	2.00	0	4.00	0.00		1.00			2.00	1	2.00	2.00			4.00	1	0.00			12157	462	81.02	81.02	80.48	80.48	69.72	69.72	76.60	76.60	25.00	25.00
Brazil	BRA	Mato Grosso	BR_MT	STATE_TOTAL	20200626	3.00	0	3.00	0	2.00	0	4.00	0	1.00	0	3.00	1	2.00	0	4.00	0.00		1.00			2.00	1	2.00	2.00			4.00	1	0.00			13026	480	81.02	81.02	80.48	80.48	69.72	69.72	76.60	76.60	25.00	25.00
Brazil	BRA	Mato Grosso	BR_MT	STATE_TOTAL	20200627	3.00	0	3.00	0	2.00	0	4.00	0	1.00	0	3.00	1	2.00	0	4.00	0.00		1.00			2.00	1	2.00	2.00			4.00	1	0.00			13805	527	81.02	81.02	80.48	80.48	69.72	69.72	76.60	76.60	25.00	25.00
Brazil	BRA	Mato Grosso	BR_MT	STATE_TOTAL	20200628	3.00	0	3.00	0	2.00	0	4.00	0	1.00	0	3.00	1	2.00	0	4.00	0.00		1.00			2.00	1	2.00	2.00			4.00	1	0.00			14687	563	81.02	81.02	80.48	80.48	69.72	69.72	76.60	76.60	25.00	25.00
Brazil	BRA	Mato Grosso	BR_MT	STATE_TOTAL	20200629	3.00	0	3.00	0	2.00	0	4.00	0	1.00	0	3.00	1	2.00	0	4.00	0.00		1.00			2.00	1	2.00	2.00			4.00	1	0.00			15086	582	81.02	81.02	80.48	80.48	69.72	69.72	76.60	76.60	25.00	25.00
Brazil	BRA	Mato Grosso	BR_MT	STATE_TOTAL	20200630	3.00	0	3.00	0	2.00	0	4.00	0	1.00	0	3.00	1	2.00	0	4.00	0.00		1.00			2.00	1	2.00	2.00			4.00	1	0.00			15636	593	81.02	81.02	80.48	80.48	69.72	69.72	76.60	76.60	25.00	25.00
Brazil	BRA	Mato Grosso	BR_MT	STATE_TOTAL	20200701	3.00	0	3.00	0	2.00	0	4.00	0	1.00	0	3.00	1	2.00	0	4.00	0.00		1.00			2.00	1	2.00	2.00			4.00	1	0.00			16621	634	81.02	81.02	80.48	80.48	69.72	69.72	76.60	76.60	25.00	25.00
Brazil	BRA	Mato Grosso	BR_MT	STATE_TOTAL	20200702	3.00	0	3.00	0	2.00	0	4.00	0	1.00	1	3.00	1	2.00	0	4.00	0.00		1.00			2.00	1	2.00	2.00			4.00	1	0.00			17727	674	83.80	83.80	85.24	85.24	71.39	71.39	78.53	78.53	25.00	25.00
Brazil	BRA	Mato Grosso	BR_MT	STATE_TOTAL	20200703	3.00	0	3.00	0	2.00	0	4.00	0	1.00	1	3.00	1	2.00	0	4.00	0.00		1.00			2.00	1	2.00	2.00			4.00	1	0.00			18854	709	83.80	83.80	85.24	85.24	71.39	71.39	78.53	78.53	25.00	25.00
Brazil	BRA	Mato Grosso	BR_MT	STATE_TOTAL	20200704	3.00	0	3.00	0	2.00	0	4.00	0	1.00	1	3.00	1	2.00	0	4.00	0.00		1.00			2.00	1	2.00	2.00			4.00	1	0.00			20098	755	83.80	83.80	85.24	85.24	71.39	71.39	78.53	78.53	25.00	25.00
Brazil	BRA	Mato Grosso	BR_MT	STATE_TOTAL	20200705	3.00	0	3.00	0	2.00	0	4.00	0	1.00	1	3.00	1	2.00	0	4.00	0.00		1.00			2.00	1	2.00	2.00			4.00	1	0.00			20891	807	83.80	83.80	85.24	85.24	71.39	71.39	78.53	78.53	25.00	25.00
Brazil	BRA	Mato Grosso	BR_MT	STATE_TOTAL	20200706	3.00	0	3.00	0	2.00	0	4.00	0	1.00	1	3.00	1	2.00	0	4.00	0.00		1.00			2.00	1	2.00	2.00			4.00	1	0.00			21496	826	83.80	83.80	85.24	85.24	71.39	71.39	78.53	78.53	25.00	25.00
Brazil	BRA	Mato Grosso	BR_MT	STATE_TOTAL	20200707	3.00	0	3.00	0	2.00	0	4.00	0	1.00	1	3.00	1	2.00	0	4.00	0.00		1.00			2.00	1	2.00	2.00			4.00	1	0.00			22406	846	83.80	83.80	85.24	85.24	71.39	71.39	78.53	78.53	25.00	25.00
Brazil	BRA	Mato Grosso	BR_MT	STATE_TOTAL	20200708	3.00	0	3.00	0	2.00	0	4.00	0	1.00	1	3.00	1	2.00	0	4.00	0.00		1.00			2.00	1	2.00	2.00			4.00	1	0.00			23835	882	83.80	83.80	85.24	85.24	71.39	71.39	78.53	78.53	25.00	25.00
Brazil	BRA	Mato Grosso	BR_MT	STATE_TOTAL	20200709	3.00	0	3.00	0	2.00	0	4.00	0	1.00	1	3.00	1	2.00	0	4.00	0.00		1.00			2.00	1	2.00	2.00			4.00	1	0.00			25264	928	83.80	83.80	85.24	85.24	71.39	71.39	78.53	78.53	25.00	25.00
Brazil	BRA	Mato Grosso	BR_MT	STATE_TOTAL	20200710	3.00	0	3.00	0	2.00	0	4.00	0	1.00	1	3.00	1	2.00	0	4.00	0.00		1.00			2.00	1	2.00	2.00			4.00	1	0.00			26396	986	83.80	83.80	85.24	85.24	71.39	71.39	78.53	78.53	25.00	25.00
Brazil	BRA	Mato Grosso	BR_MT	STATE_TOTAL	20200711	3.00	0	3.00	0	2.00	0	4.00	0	1.00	1	3.00	1	2.00	0	4.00	0.00		1.00			2.00	1	2.00	2.00			4.00	1	0.00			27636	1029	83.80	83.80	85.24	85.24	71.39	71.39	78.53	78.53	25.00	25.00
Brazil	BRA	Mato Grosso	BR_MT	STATE_TOTAL	20200712	3.00	0	3.00	0	2.00	0	4.00	0	1.00	1	3.00	1	2.00	0	4.00	0.00		1.00			2.00	1	2.00	2.00			4.00	1	0.00			28411	1047	83.80	83.80	85.24	85.24	71.39	71.39	78.53	78.53	25.00	25.00
Brazil	BRA	Mato Grosso	BR_MT	STATE_TOTAL	20200713	3.00	0	3.00	0	2.00	0	4.00	0	1.00	1	3.00	1	2.00	0	4.00	0.00		1.00			2.00	1	2.00	2.00			4.00	1	0.00			28792	1085	83.80	83.80	85.24	85.24	71.39	71.39	78.53	78.53	25.00	25.00
Brazil	BRA	Mato Grosso	BR_MT	STATE_TOTAL	20200714	3.00	0	3.00	0	2.00	0	4.00	0	1.00	1	3.00	1	2.00	0	4.00	0.00		1.00			2.00	1	2.00	2.00			4.00	1	0.00			29279	1105	83.80	83.80	85.24	85.24	71.39	71.39	78.53	78.53	25.00	25.00
Brazil	BRA	Mato Grosso	BR_MT	STATE_TOTAL	20200715	3.00	0	3.00	0	2.00	0	4.00	0	1.00	1	3.00	1	2.00	0	4.00	0.00		1.00			2.00	1	2.00	2.00			4.00	1	0.00			30319	1174	83.80	83.80	85.24	85.24	71.39	71.39	78.53	78.53	25.00	25.00
Brazil	BRA	Mato Grosso	BR_MT	STATE_TOTAL	20200716	3.00	0	3.00	0	2.00	0	4.00	0	1.00	1	3.00	1	2.00	0	4.00	0.00		1.00			2.00	1	2.00	2.00			4.00	1	0.00			31111	1207	83.80	83.80	85.24	85.24	71.39	71.39	78.53	78.53	25.00	25.00
Brazil	BRA	Mato Grosso	BR_MT	STATE_TOTAL	20200717	3.00	0	3.00	0	2.00	0	4.00	0	1.00	1	3.00	1	2.00	0	4.00	0.00		1.00			2.00	1	2.00	2.00			4.00	1	0.00			32971	1268	83.80	83.80	85.24	85.24	71.39	71.39	78.53	78.53	25.00	25.00
Brazil	BRA	Mato Grosso	BR_MT	STATE_TOTAL	20200718	3.00	0	3.00	0	2.00	0	4.00	0	1.00	1	3.00	1	2.00	0	4.00	0.00		1.00			2.00	1	2.00	2.00			4.00	1	0.00			32707	1305	83.80	83.80	85.24	85.24	71.39	71.39	78.53	78.53	25.00	25.00
Brazil	BRA	Mato Grosso	BR_MT	STATE_TOTAL	20200719	3.00	0	3.00	0	2.00	0	4.00	0	1.00	1	3.00	1	2.00	0	4.00	0.00		1.00			2.00	1	2.00	2.00			4.00	1	0.00			34136	1332	83.80	83.80	85.24	85.24	71.39	71.39	78.53	78.53	25.00	25.00
Brazil	BRA	Mato Grosso	BR_MT	STATE_TOTAL	20200720	3.00	0	3.00	0	2.00	0	4.00	0	1.00	1	3.00	1	2.00	0	4.00	0.00		1.00			2.00	1	2.00	2.00			4.00	1	0.00			35639	1384	83.80	83.80	85.24	85.24	71.39	71.39	78.53	78.53	25.00	25.00
Brazil	BRA	Mato Grosso	BR_MT	STATE_TOTAL	20200721	3.00	0	3.00	0	2.00	0	4.00	0	1.00	1	3.00	0	2.00	0	4.00	0.00		1.00			2.00	1	2.00	2.00			4.00	1	0.00			37077	1400	81.94	81.94	81.67	81.67	70.28	70.28	77.24	77.24	25.00	25.00
Brazil	BRA	Mato Grosso	BR_MT	STATE_TOTAL	20200722	3.00	0	3.00	0	2.00	0	4.00	0	1.00	1	3.00	0	2.00	0	4.00	0.00		1.00			2.00	1	2.00	2.00			4.00	1	0.00			38772	1453	81.94	81.94	81.67	81.67	70.28	70.28	77.24	77.24	25.00	25.00
Brazil	BRA	Mato Grosso	BR_MT	STATE_TOTAL	20200723	3.00	0	3.00	0	2.00	0	4.00	0	1.00	1	3.00	0	2.00	0	4.00	0.00		1.00			2.00	1	2.00	2.00			4.00	1	0.00					81.94	81.94	81.67	81.67	70.28	70.28	77.24	77.24	25.00	25.00
Brazil	BRA	Mato Grosso	BR_MT	STATE_TOTAL	20200724	3.00	0	3.00	0	2.00	0	4.00	0	1.00	1	3.00	0	2.00	0	4.00	0.00		1.00			2.00	1	2.00	2.00			4.00	1	0.00			42206	1501	81.94	81.94	81.67	81.67	70.28	70.28	77.24	77.24	25.00	25.00
Brazil	BRA	Mato Grosso	BR_MT	STATE_TOTAL	20200725	3.00	0	3.00	0	2.00	0	4.00	0	1.00	1	3.00	0	2.00	0	4.00	0.00		1.00			2.00	1	2.00	2.00			4.00	1	0.00			42935	1566	81.94	81.94	81.67	81.67	70.28	70.28	77.24	77.24	25.00	25.00
Brazil	BRA	Mato Grosso	BR_MT	STATE_TOTAL	20200726	3.00	0	3.00	0	2.00	0	4.00	0	1.00	1	3.00	0	2.00	0	4.00	0.00		1.00			2.00	1	2.00	2.00			4.00	1	0.00			43331	1580	81.94	81.94	81.67	81.67	70.28	70.28	77.24	77.24	25.00	25.00
Brazil	BRA	Mato Grosso	BR_MT	STATE_TOTAL	20200727	3.00	0	3.00	0	2.00	0	4.00	0	1.00	1	3.00	0	2.00	0	4.00	0.00		1.00			2.00	1	2.00	2.00			4.00	1	0.00			44838	1625	81.94	81.94	81.67	81.67	70.28	70.28	77.24	77.24	25.00	25.00
Brazil	BRA	Mato Grosso	BR_MT	STATE_TOTAL	20200728	3.00	0	3.00	0	2.00	0	4.00	0	1.00	1	3.00	0	2.00	0	4.00	0.00		1.00			2.00	1	2.00	2.00			4.00	1	0.00			46545	1669	81.94	81.94	81.67	81.67	70.28	70.28	77.24	77.24	25.00	25.00
Brazil	BRA	Mato Grosso	BR_MT	STATE_TOTAL	20200729	3.00	0	2.00	0	2.00	0	4.00	0	1.00	0	3.00	0	2.00	0	1.00	0.00		1.00			2.00	1	2.00	2.00			4.00	1	0.00					67.13	67.13	62.62	62.62	61.39	61.39	66.99	66.99	25.00	25.00
Brazil	BRA	Mato Grosso	BR_MT	STATE_TOTAL	20200730	3.00	0	2.00	0	2.00	0	4.00	0	1.00	0	3.00	0	2.00	0	1.00	0.00		1.00			2.00	1	2.00	2.00			4.00	1	0.00			50447	1763	67.13	67.13	62.62	62.62	61.39	61.39	66.99	66.99	25.00	25.00
Brazil	BRA	Mato Grosso	BR_MT	STATE_TOTAL	20200731	3.00	0	2.00	0	2.00	0	4.00	0	1.00	0	3.00	0	2.00	0	1.00	0.00		1.00			2.00	1	2.00	2.00			4.00	1	0.00			51865	1819	67.13	67.13	62.62	62.62	61.39	61.39	66.99	66.99	25.00	25.00
Brazil	BRA	Mato Grosso	BR_MT	STATE_TOTAL	20200801	3.00	0	2.00	0	2.00	0	4.00	0	1.00	0	3.00	0	2.00	0	1.00	0.00		1.00			2.00	1	2.00	2.00			4.00	1	0.00			52790	1849	67.13	67.13	62.62	62.62	61.39	61.39	66.99	66.99	25.00	25.00
Brazil	BRA	Mato Grosso	BR_MT	STATE_TOTAL	20200802	3.00	0	2.00	0	2.00	0	4.00	0	1.00	0	3.00	0	2.00	0	1.00	0.00		1.00			2.00	1	2.00	2.00			4.00	1	0.00					67.13	67.13	62.62	62.62	61.39	61.39	66.99	66.99	25.00	25.00
Brazil	BRA	Mato Grosso	BR_MT	STATE_TOTAL	20200803	3.00	0	2.00	0	2.00	0	4.00	0	1.00	0	3.00	0	2.00	0	1.00	0.00		1.00			2.00	1	2.00	2.00			4.00	1	0.00			54711	1907	67.13	67.13	62.62	62.62	61.39	61.39	66.99	66.99	25.00	25.00
Brazil	BRA	Mato Grosso	BR_MT	STATE_TOTAL	20200804	3.00	0	2.00	0	2.00	0	4.00	0	1.00	0	3.00	0	2.00	0	1.00	0.00		1.00			2.00	1	2.00	2.00			4.00	1	0.00			56169	1921	67.13	67.13	62.62	62.62	61.39	61.39	66.99	66.99	25.00	25.00
Brazil	BRA	Mato Grosso	BR_MT	STATE_TOTAL	20200805	3.00	0	2.00	0	2.00	0	4.00	0	1.00	0	3.00	0	2.00	0	1.00	0.00		1.00			2.00	1	2.00	2.00			4.00	1	0.00			58506	1945	67.13	67.13	62.62	62.62	61.39	61.39	66.99	66.99	25.00	25.00
Brazil	BRA	Mato Grosso	BR_MT	STATE_TOTAL	20200806	3.00	0	2.00	0	2.00	0	4.00	0	1.00	0	3.00	0	2.00	0	1.00	0.00		1.00			2.00	1	2.00	2.00			4.00	1	0.00			59841	1974	67.13	67.13	62.62	62.62	61.39	61.39	66.99	66.99	25.00	25.00
Brazil	BRA	Mato Grosso	BR_MT	STATE_TOTAL	20200807	3.00	0	2.00	0	2.00	0	4.00	0	1.00	0	3.00	0	2.00	0	1.00	0.00		1.00			2.00	1	2.00	2.00			4.00	1	0.00			62785	2037	67.13	67.13	62.62	62.62	61.39	61.39	66.99	66.99	25.00	25.00
Brazil	BRA	Mato Grosso	BR_MT	STATE_TOTAL	20200808	3.00	0	2.00	0	2.00	0	4.00	0	1.00	0	3.00	0	2.00	0	1.00	0.00		1.00			2.00	1	2.00	2.00			4.00	1	0.00			62826	2061	67.13	67.13	62.62	62.62	61.39	61.39	66.99	66.99	25.00	25.00
Brazil	BRA	Mato Grosso	BR_MT	STATE_TOTAL	20200809	3.00	0	2.00	0	2.00	0	4.00	0	1.00	0	3.00	0	2.00	0	1.00	0.00		1.00			2.00	1	2.00	2.00			4.00	1	0.00			63416	2090	67.13	67.13	62.62	62.62	61.39	61.39	66.99	66.99	25.00	25.00
Brazil	BRA	Mato Grosso	BR_MT	STATE_TOTAL	20200810	3.00	0	2.00	0	2.00	0	4.00	0	1.00	0	3.00	0	2.00	0	1.00	0.00		1.00			2.00	1	2.00	2.00			4.00	1	0.00			65198	2122	67.13	67.13	62.62	62.62	61.39	61.39	66.99	66.99	25.00	25.00
Brazil	BRA	Mato Grosso	BR_MT	STATE_TOTAL	20200811	3.00	0	2.00	0	2.00	0	4.00	0	1.00	0	3.00	0	2.00	0	1.00	0.00		1.00			2.00	1	2.00	2.00			4.00	1	0.00			67061	2189	67.13	67.13	62.62	62.62	61.39	61.39	66.99	66.99	25.00	25.00
Brazil	BRA	Mato Grosso	BR_MT	STATE_TOTAL	20200812	3.00	0	2.00	0	2.00	0	4.00	0	1.00	0	3.00	0	2.00	0	1.00	0.00		1.00			2.00	1	2.00	2.00			4.00	1	0.00			68924	2221	67.13	67.13	62.62	62.62	61.39	61.39	66.99	66.99	25.00	25.00
Brazil	BRA	Mato Grosso	BR_MT	STATE_TOTAL	20200813	3.00	0	2.00	0	2.00	0	4.00	0	1.00	0	3.00	0	2.00	0	1.00	0.00		1.00			2.00	1	2.00	2.00			4.00	1	0.00			70658	2245	67.13	67.13	62.62	62.62	61.39	61.39	66.99	66.99	25.00	25.00
Brazil	BRA	Mato Grosso	BR_MT	STATE_TOTAL	20200814	3.00	0	2.00	0	2.00	0	4.00	0	1.00	0	3.00	0	2.00	0	1.00	0.00		1.00			2.00	1	2.00	2.00			4.00	1	0.00			72269	2285	67.13	67.13	62.62	62.62	61.39	61.39	66.99	66.99	25.00	25.00
Brazil	BRA	Mato Grosso	BR_MT	STATE_TOTAL	20200815	3.00	0	2.00	0	2.00	0	4.00	0	1.00	0	3.00	0	2.00	0	1.00	0.00		1.00			2.00	1	2.00	2.00			4.00	1	0.00			72761	2319	67.13	67.13	62.62	62.62	61.39	61.39	66.99	66.99	25.00	25.00
Brazil	BRA	Mato Grosso	BR_MT	STATE_TOTAL	20200816	3.00	0	2.00	0	2.00	0	4.00	0	1.00	0	3.00	0	2.00	0	1.00	0.00		1.00			2.00	1	2.00	2.00			4.00	1	0.00			73269	2340	67.13	67.13	62.62	62.62	61.39	61.39	66.99	66.99	25.00	25.00
Brazil	BRA	Mato Grosso	BR_MT	STATE_TOTAL	20200817	3.00	0	2.00	0	2.00	0	4.00	0	1.00	0	3.00	0	2.00	0	1.00	0.00		1.00			2.00	1	2.00	2.00			4.00	1	0.00			74509	2368	67.13	67.13	62.62	62.62	61.39	61.39	66.99	66.99	25.00	25.00
Brazil	BRA	Mato Grosso	BR_MT	STATE_TOTAL	20200818	3.00	0	2.00	0	2.00	0	4.00	0	1.00	0	3.00	0	2.00	0	1.00	0.00		1.00			2.00	1	2.00	2.00			4.00	1	0.00			75877	2384	67.13	67.13	62.62	62.62	61.39	61.39	66.99	66.99	25.00	25.00
Brazil	BRA	Mato Grosso	BR_MT	STATE_TOTAL	20200819	3.00	0	2.00	0	2.00	0	4.00	0	1.00	0	3.00	0	2.00	0	1.00	0.00		1.00			2.00	1	2.00	2.00			4.00	1	0.00			77276	2421	67.13	67.13	62.62	62.62	61.39	61.39	66.99	66.99	25.00	25.00
Brazil	BRA	Mato Grosso	BR_MT	STATE_TOTAL	20200820	3.00	0	2.00	0	2.00	0	4.00	0	1.00	0	3.00	0	2.00	0	1.00	0.00		1.00			2.00	1	2.00	2.00			4.00	1	0.00			78733	2457	67.13	67.13	62.62	62.62	61.39	61.39	66.99	66.99	25.00	25.00
Brazil	BRA	Mato Grosso	BR_MT	STATE_TOTAL	20200821	3.00	0	2.00	0	2.00	1	4.00	0	1.00	0	3.00	0	2.00	0	1.00	0.00		1.00			2.00	1	2.00	2.00			4.00	1	0.00			80134	2492	69.91	69.91	65.48	65.48	63.06	63.06	68.91	68.91	25.00	25.00
Brazil	BRA	Mato Grosso	BR_MT	STATE_TOTAL	20200822	3.00	0	2.00	0	2.00	1	4.00	0	1.00	0	3.00	0	2.00	0	1.00	0.00		1.00			2.00	1	2.00	2.00			4.00	1	0.00			80938	2510	69.91	69.91	65.48	65.48	63.06	63.06	68.91	68.91	25.00	25.00
Brazil	BRA	Mato Grosso	BR_MT	STATE_TOTAL	20200823	3.00	0	2.00	0	2.00	1	4.00	0	1.00	0	3.00	0	2.00	0	1.00	0.00		1.00			2.00	1	2.00	2.00			4.00	1	0.00			81253	2525	69.91	69.91	65.48	65.48	63.06	63.06	68.91	68.91	25.00	25.00
Brazil	BRA	Mato Grosso	BR_MT	STATE_TOTAL	20200824	3.00	0	2.00	0	2.00	1	4.00	0	1.00	0	3.00	0	2.00	0	1.00	0.00		1.00			2.00	1	2.00	2.00			4.00	1	0.00			82532	2551	69.91	69.91	65.48	65.48	63.06	63.06	68.91	68.91	25.00	25.00
Brazil	BRA	Mato Grosso	BR_MT	STATE_TOTAL	20200825	3.00	0	2.00	0	2.00	1	4.00	0	1.00	0	3.00	0	2.00	0	1.00	0.00		1.00			2.00	1	2.00	2.00			4.00	1	0.00			84277	2591	69.91	69.91	65.48	65.48	63.06	63.06	68.91	68.91	25.00	25.00
Brazil	BRA	Mato Grosso	BR_MT	STATE_TOTAL	20200826	3.00	0	2.00	0	2.00	1	4.00	0	1.00	0	3.00	0	2.00	0	1.00	0.00		1.00			2.00	1	2.00	2.00			4.00	1	0.00			85709	2611	69.91	69.91	65.48	65.48	63.06	63.06	68.91	68.91	25.00	25.00
Brazil	BRA	Mato Grosso	BR_MT	STATE_TOTAL	20200827	3.00	0	2.00	0	2.00	1	4.00	0	1.00	0	3.00	0	2.00	0	1.00	0.00		1.00			2.00	1	2.00	2.00			4.00	1	0.00			87484	2649	69.91	69.91	65.48	65.48	63.06	63.06	68.91	68.91	25.00	25.00
Brazil	BRA	Mato Grosso	BR_MT	STATE_TOTAL	20200828	3.00	0	2.00	0	2.00	1	4.00	0	1.00	0	3.00	0	2.00	0	1.00	0.00		1.00			2.00	1	2.00	2.00			4.00	1	0.00			89140	2677	69.91	69.91	65.48	65.48	63.06	63.06	68.91	68.91	25.00	25.00
Brazil	BRA	Mato Grosso	BR_MT	STATE_TOTAL	20200829	3.00	0	2.00	0	2.00	1	4.00	0	1.00	0	3.00	0	2.00	0	1.00	0.00		1.00			2.00	1	2.00	2.00			4.00	1	0.00			89962	2706	69.91	69.91	65.48	65.48	63.06	63.06	68.91	68.91	25.00	25.00
Brazil	BRA	Mato Grosso	BR_MT	STATE_TOTAL	20200830	3.00	0	2.00	0	2.00	1	4.00	0	1.00	0	3.00	0	2.00	0	1.00	0.00		1.00			2.00	1	2.00	2.00			4.00	1	0.00			90337	2725	69.91	69.91	65.48	65.48	63.06	63.06	68.91	68.91	25.00	25.00
Brazil	BRA	Mato Grosso	BR_MT	STATE_TOTAL	20200831	3.00	0	2.00	0	2.00	1	4.00	0	1.00	0	3.00	0	2.00	0	1.00	0.00		1.00			2.00	1	2.00	2.00			4.00	1	0.00			91346	2751	69.91	69.91	65.48	65.48	63.06	63.06	68.91	68.91	25.00	25.00
Brazil	BRA	Mato Grosso	BR_MT	STATE_TOTAL	20200901	3.00	0	2.00	0	2.00	1	4.00	0	1.00	0	3.00	0	2.00	0	1.00	0.00		1.00			2.00	1	2.00	2.00			4.00	1	0.00			92856	2786	69.91	69.91	65.48	65.48	63.06	63.06	68.91	68.91	25.00	25.00
Brazil	BRA	Mato Grosso	BR_MT	STATE_TOTAL	20200902	3.00	0	2.00	0	2.00	1	4.00	0	1.00	0	3.00	0	2.00	0	1.00	0.00		1.00			2.00	1	2.00	2.00			4.00	1	0.00			94302	2816	69.91	69.91	65.48	65.48	63.06	63.06	68.91	68.91	25.00	25.00
Brazil	BRA	Mato Grosso	BR_MT	STATE_TOTAL	20200903	3.00	0	2.00	0	2.00	1	4.00	0	1.00	0	3.00	0	2.00	0	1.00	0.00		1.00			2.00	1	2.00	2.00			4.00	1	0.00			95430	2845	69.91	69.91	65.48	65.48	63.06	63.06	68.91	68.91	25.00	25.00
Brazil	BRA	Mato Grosso	BR_MT	STATE_TOTAL	20200904	3.00	0	2.00	0	2.00	1	4.00	0	1.00	0	3.00	0	2.00	0	1.00	0.00		1.00			2.00	1	2.00	2.00			4.00	1	0.00			96980	2873	69.91	69.91	65.48	65.48	63.06	63.06	68.91	68.91	25.00	25.00
Brazil	BRA	Mato Grosso	BR_MT	STATE_TOTAL	20200905	3.00	0	2.00	0	2.00	1	4.00	0	1.00	0	3.00	0	2.00	0	1.00	0.00		1.00			2.00	1	2.00	2.00			4.00	1	0.00			97636	2893	69.91	69.91	65.48	65.48	63.06	63.06	68.91	68.91	25.00	25.00
Brazil	BRA	Mato Grosso	BR_MT	STATE_TOTAL	20200906	3.00	0	2.00	0	2.00	1	4.00	0	1.00	0	3.00	0	2.00	0	1.00	0.00		1.00			2.00	1	2.00	2.00			4.00	1	0.00			97819	2907	69.91	69.91	65.48	65.48	63.06	63.06	68.91	68.91	25.00	25.00
Brazil	BRA	Mato Grosso	BR_MT	STATE_TOTAL	20200907	3.00	0	2.00	0	2.00	1	4.00	0	1.00	0	3.00	0	2.00	0	1.00	0.00		1.00			2.00	1	2.00	2.00			4.00	1	0.00			98206	2932	69.91	69.91	65.48	65.48	63.06	63.06	68.91	68.91	25.00	25.00
Brazil	BRA	Mato Grosso	BR_MT	STATE_TOTAL	20200908	3.00	0	2.00	0	2.00	1	4.00	0	1.00	0	3.00	0	2.00	0	1.00	0.00		1.00			2.00	1	2.00	2.00			4.00	1	0.00			99484	2960	69.91	69.91	65.48	65.48	63.06	63.06	68.91	68.91	25.00	25.00
Brazil	BRA	Mato Grosso	BR_MT	STATE_TOTAL	20200909	3.00	0	2.00	0	2.00	1	4.00	0	1.00	0	3.00	0	2.00	0	1.00	1.00	1	1.00			2.00	1	2.00	2.00			4.00	1	0.00			100895	2992	69.91	69.91	65.48	65.48	66.39	66.39	68.91	68.91	50.00	50.00
Brazil	BRA	Mato Grosso	BR_MT	STATE_TOTAL	20200910	3.00	0	2.00	0	2.00	1	4.00	0	1.00	0	3.00	0	2.00	0	1.00	1.00	1	1.00			2.00	1	2.00	2.00			4.00	1	0.00			102328	3025	69.91	69.91	65.48	65.48	66.39	66.39	68.91	68.91	50.00	50.00
Brazil	BRA	Mato Grosso	BR_MT	STATE_TOTAL	20200911	3.00	0	2.00	0	2.00	1	4.00	0	1.00	0	3.00	0	2.00	0	1.00	1.00	1	1.00			2.00	1	2.00	2.00			4.00	1	0.00			103929	3044	69.91	69.91	65.48	65.48	66.39	66.39	68.91	68.91	50.00	50.00
Brazil	BRA	Mato Grosso	BR_MT	STATE_TOTAL	20200912	3.00	0	2.00	0	2.00	1	4.00	0	1.00	0	3.00	0	2.00	0	1.00	1.00	1	1.00			2.00	1	2.00	2.00			4.00	1	0.00			104671	3063	69.91	69.91	65.48	65.48	66.39	66.39	68.91	68.91	50.00	50.00
Brazil	BRA	Mato Grosso	BR_MT	STATE_TOTAL	20200913	3.00	0	2.00	0	2.00	1	4.00	0	1.00	0	3.00	0	2.00	0	1.00	1.00	1	1.00			2.00	1	2.00	2.00			4.00	1	0.00			104913	3082	69.91	69.91	65.48	65.48	66.39	66.39	68.91	68.91	50.00	50.00
Brazil	BRA	Mato Grosso	BR_MT	STATE_TOTAL	20200914	3.00	0	2.00	0	2.00	1	4.00	0	1.00	0	3.00	0	2.00	0	1.00	1.00	1	1.00			2.00	1	2.00	2.00			4.00	1	0.00			106077	3107	69.91	69.91	65.48	65.48	66.39	66.39	68.91	68.91	50.00	50.00
Brazil	BRA	Mato Grosso	BR_MT	STATE_TOTAL	20200915	3.00	0	2.00	0	2.00	1	4.00	0	1.00	0	3.00	0	2.00	0	1.00	1.00	1	1.00			2.00	1	2.00	2.00			4.00	1	0.00			107486	3124	69.91	69.91	65.48	65.48	66.39	66.39	68.91	68.91	50.00	50.00
Brazil	BRA	Mato Grosso	BR_MT	STATE_TOTAL	20200916	3.00	0	2.00	0	2.00	1	4.00	0	1.00	0	3.00	0	2.00	0	1.00	1.00	1	1.00			2.00	1	2.00	2.00			4.00	1	0.00			108890	3156	69.91	69.91	65.48	65.48	66.39	66.39	68.91	68.91	50.00	50.00
Brazil	BRA	Mato Grosso	BR_MT	STATE_TOTAL	20200917	3.00	0	2.00	0	2.00	1	4.00	0	1.00	0	3.00	0	2.00	0	1.00	1.00	1	1.00			2.00	1	2.00	2.00			4.00	1	0.00			110147	3178	69.91	69.91	65.48	65.48	66.39	66.39	68.91	68.91	50.00	50.00
Brazil	BRA	Mato Grosso	BR_MT	STATE_TOTAL	20200918	3.00	0	2.00	0	2.00	1	4.00	0	1.00	0	3.00	0	2.00	0	1.00	1.00	1	1.00			2.00	1	2.00	2.00			4.00	1	0.00			111628	3200	69.91	69.91	65.48	65.48	66.39	66.39	68.91	68.91	50.00	50.00
Brazil	BRA	Mato Grosso	BR_MT	STATE_TOTAL	20200919	3.00	0	2.00	0	2.00	1	4.00	0	1.00	0	3.00	0	2.00	0	1.00	1.00	1	1.00			2.00	1	2.00	2.00			4.00	1	0.00			112242	3214	69.91	69.91	65.48	65.48	66.39	66.39	68.91	68.91	50.00	50.00
Brazil	BRA	Mato Grosso	BR_MT	STATE_TOTAL	20200920	3.00	0	2.00	0	2.00	1	4.00	0	1.00	0	3.00	0	2.00	0	1.00	1.00	1	1.00			2.00	1	2.00	2.00			4.00	1	0.00			112607	3231	69.91	69.91	65.48	65.48	66.39	66.39	68.91	68.91	50.00	50.00
Brazil	BRA	Mato Grosso	BR_MT	STATE_TOTAL	20200921	3.00	0	2.00	0	2.00	1	4.00	0	1.00	0	3.00	0	2.00	0	1.00	1.00	1	1.00			2.00	1	2.00	2.00			4.00	1	0.00			114041	3245	69.91	69.91	65.48	65.48	66.39	66.39	68.91	68.91	50.00	50.00
Brazil	BRA	Mato Grosso	BR_MT	STATE_TOTAL	20200922	3.00	0	2.00	0	2.00	1	4.00	0	1.00	0	3.00	0	2.00	0	1.00	1.00	1	1.00			2.00	1	2.00	2.00			4.00	1	0.00			115403	3269	69.91	69.91	65.48	65.48	66.39	66.39	68.91	68.91	50.00	50.00
Brazil	BRA	Mato Grosso	BR_MT	STATE_TOTAL	20200923	3.00	0	2.00	0	2.00	1	4.00	0	1.00	0	3.00	0	2.00	0	1.00	1.00	1	1.00			2.00	1	2.00	2.00			4.00	1	0.00			116700	3287	69.91	69.91	65.48	65.48	66.39	66.39	68.91	68.91	50.00	50.00
Brazil	BRA	Mato Grosso	BR_MT	STATE_TOTAL	20200924	3.00	0	2.00	0	2.00	1	4.00	0	1.00	0	3.00	0	2.00	0	1.00	1.00	1	1.00			2.00	1	2.00	2.00			4.00	1	0.00			117944	3299	69.91	69.91	65.48	65.48	66.39	66.39	68.91	68.91	50.00	50.00
Brazil	BRA	Mato Grosso	BR_MT	STATE_TOTAL	20200925	3.00	0	2.00	0	2.00	1	4.00	0	1.00	0	3.00	0	2.00	0	1.00	1.00	1	1.00			2.00	1	2.00	2.00			4.00	1	0.00					69.91	69.91	65.48	65.48	66.39	66.39	68.91	68.91	50.00	50.00
Brazil	BRA	Mato Grosso	BR_MT	STATE_TOTAL	20200926	3.00	0	2.00	0	2.00	1	4.00	0	1.00	0	3.00	0	2.00	0	1.00	1.00	1	1.00			2.00	1	2.00	2.00			4.00	1	0.00			119765	3344	69.91	69.91	65.48	65.48	66.39	66.39	68.91	68.91	50.00	50.00
Brazil	BRA	Mato Grosso	BR_MT	STATE_TOTAL	20200927	3.00	0	2.00	0	2.00	1	4.00	0	1.00	0	3.00	0	2.00	0	1.00	1.00	1	1.00			2.00	1	2.00	2.00			4.00	1	0.00			120030	3350	69.91	69.91	65.48	65.48	66.39	66.39	68.91	68.91	50.00	50.00
Brazil	BRA	Mato Grosso	BR_MT	STATE_TOTAL	20200928	3.00	0	2.00	0	2.00	1	4.00	0	1.00	0	3.00	0	2.00	0	1.00	1.00	1	1.00			2.00	1	2.00	2.00			4.00	1	0.00			121145	3372	69.91	69.91	65.48	65.48	66.39	66.39	68.91	68.91	50.00	50.00
Brazil	BRA	Mato Grosso	BR_MT	STATE_TOTAL	20200929	3.00	0	2.00	0	2.00	1	4.00	0	1.00	0	3.00	0	2.00	0	1.00	1.00	1	1.00			2.00	1	2.00	2.00			4.00	1	0.00					69.91	69.91	65.48	65.48	66.39	66.39	68.91	68.91	50.00	50.00
Brazil	BRA	Mato Grosso	BR_MT	STATE_TOTAL	20200930	3.00	0	2.00	0	2.00	1	4.00	0	1.00	0	3.00	0	2.00	0	1.00	1.00	1	1.00			2.00	1	2.00	2.00			4.00	1	0.00			123416	3406	69.91	69.91	65.48	65.48	66.39	66.39	68.91	68.91	50.00	50.00
Brazil	BRA	Mato Grosso	BR_MT	STATE_TOTAL	20201001	3.00	0	2.00	0	2.00	1	4.00	0	1.00	0	3.00	0	2.00	0	1.00	1.00	1	1.00			2.00	1	2.00	2.00			4.00	1	0.00					69.91	69.91	65.48	65.48	66.39	66.39	68.91	68.91	50.00	50.00
Brazil	BRA	Mato Grosso	BR_MT	STATE_TOTAL	20201002	3.00	0	2.00	0	2.00	1	4.00	0	1.00	0	3.00	0	2.00	0	1.00	1.00	1	1.00			2.00	1	2.00	2.00			4.00	1	0.00			125452	3447	69.91	69.91	65.48	65.48	66.39	66.39	68.91	68.91	50.00	50.00
Brazil	BRA	Mato Grosso	BR_MT	STATE_TOTAL	20201003	3.00	0	2.00	0	2.00	1	4.00	0	1.00	0	3.00	0	2.00	0	1.00	1.00	1	1.00			2.00	1	2.00	2.00			4.00	1	0.00			125732	3450	69.91	69.91	65.48	65.48	66.39	66.39	68.91	68.91	50.00	50.00
Brazil	BRA	Mato Grosso	BR_MT	STATE_TOTAL	20201004	3.00	0	2.00	0	2.00	1	4.00	0	1.00	0	3.00	0	2.00	0	1.00	1.00	1	1.00			2.00	1	2.00	2.00			4.00	1	0.00			126264	3482	69.91	69.91	65.48	65.48	66.39	66.39	68.91	68.91	50.00	50.00
Brazil	BRA	Mato Grosso	BR_MT	STATE_TOTAL	20201005	3.00	0	2.00	0	2.00	1	4.00	0	1.00	0	3.00	0	2.00	0	1.00	1.00	1	1.00			2.00	1	2.00	2.00			4.00	1	0.00			127065	3494	69.91	69.91	65.48	65.48	66.39	66.39	68.91	68.91	50.00	50.00
Brazil	BRA	Mato Grosso	BR_MT	STATE_TOTAL	20201006	3.00	0	2.00	0	2.00	1	4.00	0	1.00	0	3.00	0	2.00	0	1.00	1.00	1	1.00			2.00	1	2.00	2.00			4.00	1	0.00			128071	3513	69.91	69.91	65.48	65.48	66.39	66.39	68.91	68.91	50.00	50.00
Brazil	BRA	Mato Grosso	BR_MT	STATE_TOTAL	20201007	3.00	0	2.00	0	2.00	1	4.00	0	1.00	0	3.00	0	2.00	0	1.00	1.00	1	1.00			2.00	1	2.00	2.00			4.00	1	0.00			129038	3525	69.91	69.91	65.48	65.48	66.39	66.39	68.91	68.91	50.00	50.00
Brazil	BRA	Mato Grosso	BR_MT	STATE_TOTAL	20201008	3.00	0	2.00	0	2.00	1	4.00	0	1.00	0	3.00	0	2.00	0	1.00	1.00	1	1.00			2.00	1	2.00	2.00			4.00	1	0.00			130094	3533	69.91	69.91	65.48	65.48	66.39	66.39	68.91	68.91	50.00	50.00
Brazil	BRA	Mato Grosso	BR_MT	STATE_TOTAL	20201009	3.00	0	2.00	0	2.00	1	4.00	0	1.00	0	3.00	0	2.00	0	1.00	1.00	1	1.00			2.00	1	2.00	2.00			4.00	1	0.00			130860	3549	69.91	69.91	65.48	65.48	66.39	66.39	68.91	68.91	50.00	50.00
Brazil	BRA	Mato Grosso	BR_MT	STATE_TOTAL	20201010	3.00	0	2.00	0	2.00	1	4.00	0	1.00	0	3.00	0	2.00	0	1.00	1.00	1	1.00			2.00	1	2.00	2.00			4.00	1	0.00			131175	3560	69.91	69.91	65.48	65.48	66.39	66.39	68.91	68.91	50.00	50.00
Brazil	BRA	Mato Grosso	BR_MT	STATE_TOTAL	20201011	3.00	0	2.00	0	2.00	1	4.00	0	1.00	0	3.00	0	2.00	0	1.00	1.00	1	1.00			2.00	1	2.00	2.00			4.00	1	0.00			131343	3568	69.91	69.91	65.48	65.48	66.39	66.39	68.91	68.91	50.00	50.00
Brazil	BRA	Mato Grosso	BR_MT	STATE_TOTAL	20201012	3.00	0	2.00	0	2.00	1	4.00	0	1.00	0	3.00	0	2.00	0	1.00	1.00	1	1.00			2.00	1	2.00	2.00			4.00	1	0.00			131532	3581	69.91	69.91	65.48	65.48	66.39	66.39	68.91	68.91	50.00	50.00
Brazil	BRA	Mato Grosso	BR_MT	STATE_TOTAL	20201013	3.00	0	2.00	0	2.00	1	4.00	0	1.00	0	3.00	0	2.00	0	1.00	1.00	1	1.00			2.00	1	2.00	2.00			4.00	1	0.00			132260	3605	69.91	69.91	65.48	65.48	66.39	66.39	68.91	68.91	50.00	50.00
Brazil	BRA	Mato Grosso	BR_MT	STATE_TOTAL	20201014	3.00	0	2.00	0	2.00	1	4.00	0	1.00	0	3.00	0	2.00	0	1.00	1.00	1	1.00			2.00	1	2.00	2.00			4.00	1	0.00			133168	3623	69.91	69.91	65.48	65.48	66.39	66.39	68.91	68.91	50.00	50.00
Brazil	BRA	Mato Grosso	BR_MT	STATE_TOTAL	20201015	3.00	0	2.00	0	2.00	1	4.00	0	1.00	0	3.00	0	2.00	0	1.00	1.00	1	1.00			2.00	1	2.00	2.00			4.00	1	0.00			133856	3639	69.91	69.91	65.48	65.48	66.39	66.39	68.91	68.91	50.00	50.00
Brazil	BRA	Mato Grosso	BR_MT	STATE_TOTAL	20201016	3.00	0	2.00	0	2.00	1	4.00	0	1.00	0	3.00	0	2.00	0	1.00	1.00	1	1.00			2.00	1	2.00	2.00			4.00	1	0.00			134696	3649	69.91	69.91	65.48	65.48	66.39	66.39	68.91	68.91	50.00	50.00
Brazil	BRA	Mato Grosso	BR_MT	STATE_TOTAL	20201017	3.00	0	2.00	0	2.00	1	4.00	0	1.00	0	3.00	0	2.00	0	1.00	1.00	1	1.00			2.00	1	2.00	2.00			4.00	1	0.00			135082	3658	69.91	69.91	65.48	65.48	66.39	66.39	68.91	68.91	50.00	50.00
Brazil	BRA	Mato Grosso	BR_MT	STATE_TOTAL	20201018	3.00	0	2.00	0	2.00	1	4.00	0	1.00	0	3.00	0	2.00	0	1.00	1.00	1	1.00			2.00	1	2.00	2.00			4.00	1	0.00			135247	3663	69.91	69.91	65.48	65.48	66.39	66.39	68.91	68.91	50.00	50.00
Brazil	BRA	Mato Grosso	BR_MT	STATE_TOTAL	20201019	3.00	0	2.00	0	2.00	0	4.00	0	1.00	0	2.00	0	2.00	0	1.00	1.00	1	1.00			2.00	1	2.00	2.00			4.00	1	0.00			135799	3678	63.43	63.43	61.43	61.43	62.50	62.50	64.42	64.42	50.00	50.00
Brazil	BRA	Mato Grosso	BR_MT	STATE_TOTAL	20201020	3.00	0	2.00	0	2.00	0	4.00	0	1.00	0	2.00	0	2.00	0	1.00	1.00	1	1.00			2.00	1	2.00	2.00			4.00	1	0.00			136579	3690	63.43	63.43	61.43	61.43	62.50	62.50	64.42	64.42	50.00	50.00
Brazil	BRA	Mato Grosso	BR_MT	STATE_TOTAL	20201021	3.00	0	2.00	0	2.00	0	4.00	0	1.00	0	2.00	0	2.00	0	1.00	1.00	1	1.00			2.00	1	2.00	2.00			4.00	1	0.00					63.43	63.43	61.43	61.43	62.50	62.50	64.42	64.42	50.00	50.00
Brazil	BRA	Mato Grosso	BR_MT	STATE_TOTAL	20201022	3.00	0	2.00	0	2.00	0	4.00	0	1.00	0	2.00	0	2.00	0	1.00	1.00	1	1.00			2.00	1	2.00	2.00			4.00	1	0.00			137426	3703	63.43	63.43	61.43	61.43	62.50	62.50	64.42	64.42	50.00	50.00
Brazil	BRA	Mato Grosso	BR_MT	STATE_TOTAL	20201023	3.00	0	2.00	0	2.00	0	4.00	0	1.00	0	2.00	0	2.00	0	1.00	1.00	1	1.00			2.00	1	2.00	2.00			4.00	1	0.00			139002	3718	63.43	63.43	61.43	61.43	62.50	62.50	64.42	64.42	50.00	50.00
Brazil	BRA	Mato Grosso	BR_MT	STATE_TOTAL	20201024	3.00	0	2.00	0	2.00	0	4.00	0	1.00	0	2.00	0	2.00	0	1.00	1.00	1	1.00			2.00	1	2.00	2.00			4.00	1	0.00			139525	3727	63.43	63.43	61.43	61.43	62.50	62.50	64.42	64.42	50.00	50.00
Brazil	BRA	Mato Grosso	BR_MT	STATE_TOTAL	20201025	3.00	0	2.00	0	2.00	0	4.00	0	1.00	0	2.00	0	2.00	0	1.00	1.00	1	1.00			2.00	1	2.00	2.00			4.00	1	0.00			139655	3734	63.43	63.43	61.43	61.43	62.50	62.50	64.42	64.42	50.00	50.00
Brazil	BRA	Mato Grosso	BR_MT	STATE_TOTAL	20201026	3.00	0	2.00	0	2.00	0	4.00	0	1.00	0	2.00	0	2.00	0	1.00	1.00	1	1.00			2.00	1	2.00	2.00			4.00	1	0.00			140273	3749	63.43	63.43	61.43	61.43	62.50	62.50	64.42	64.42	50.00	50.00
Brazil	BRA	Mato Grosso	BR_MT	STATE_TOTAL	20201027	3.00	0	2.00	0	2.00	0	4.00	0	1.00	0	2.00	0	2.00	0	1.00	1.00	1	1.00			2.00	1	2.00	2.00			4.00	1	0.00			141013	3761	63.43	63.43	61.43	61.43	62.50	62.50	64.42	64.42	50.00	50.00
Brazil	BRA	Mato Grosso	BR_MT	STATE_TOTAL	20201028	3.00	0	2.00	0	2.00	0	4.00	0	1.00	0	2.00	0	2.00	0	1.00	1.00	1	1.00			2.00	1	2.00	2.00			4.00	1	0.00			141619	3773	63.43	63.43	61.43	61.43	62.50	62.50	64.42	64.42	50.00	50.00
Brazil	BRA	Mato Grosso	BR_MT	STATE_TOTAL	20201029	3.00	0	2.00	0	2.00	0	4.00	0	1.00	0	2.00	0	2.00	0	1.00	1.00	1	1.00			2.00	1	2.00	2.00			4.00	1	0.00					63.43	63.43	61.43	61.43	62.50	62.50	64.42	64.42	50.00	50.00
Brazil	BRA	Mato Grosso	BR_MT	STATE_TOTAL	20201030	3.00	0	2.00	0	2.00	0	4.00	0	1.00	0	2.00	0	2.00	0	1.00	1.00	1	1.00			2.00	1	2.00	2.00			4.00	1	0.00			142304	3786	63.43	63.43	61.43	61.43	62.50	62.50	64.42	64.42	50.00	50.00
Brazil	BRA	Mato Grosso	BR_MT	STATE_TOTAL	20201031	3.00	0	2.00	0	2.00	0	4.00	0	1.00	0	2.00	0	2.00	0	1.00	1.00	1	1.00			2.00	1	2.00	2.00			4.00	1	0.00			142902	3798	63.43	63.43	61.43	61.43	62.50	62.50	64.42	64.42	50.00	50.00
Brazil	BRA	Mato Grosso	BR_MT	STATE_TOTAL	20201101	3.00	0	2.00	0	2.00	0	4.00	0	1.00	0	2.00	0	2.00	0	1.00	1.00	1	1.00			2.00	1	2.00	2.00			4.00	1	0.00			143027	3802	63.43	63.43	61.43	61.43	62.50	62.50	64.42	64.42	50.00	50.00
Brazil	BRA	Mato Grosso	BR_MT	STATE_TOTAL	20201102	3.00	0	2.00	0	2.00	0	4.00	0	1.00	0	2.00	0	2.00	0	1.00	1.00	1	1.00			2.00	1	2.00	2.00			4.00	1	0.00			143241	3807	63.43	63.43	61.43	61.43	62.50	62.50	64.42	64.42	50.00	50.00
Brazil	BRA	Mato Grosso	BR_MT	STATE_TOTAL	20201103	3.00	0	2.00	0	2.00	0	4.00	0	1.00	0	2.00	0	2.00	0	1.00	1.00	1	1.00			2.00	1	2.00	2.00			4.00	1	0.00			143659	3819	63.43	63.43	61.43	61.43	62.50	62.50	64.42	64.42	50.00	50.00
Brazil	BRA	Mato Grosso	BR_MT	STATE_TOTAL	20201104	3.00	0	2.00	0	2.00	0	4.00	0	1.00	0	2.00	0	2.00	0	1.00	1.00	1	1.00			2.00	1	2.00	2.00			4.00	1	0.00			144258	3828	63.43	63.43	61.43	61.43	62.50	62.50	64.42	64.42	50.00	50.00
Brazil	BRA	Mato Grosso	BR_MT	STATE_TOTAL	20201105	3.00	0	2.00	0	2.00	0	4.00	0	1.00	0	2.00	0	2.00	0	1.00	1.00	1	1.00			2.00	1	2.00	2.00			4.00	1	0.00					63.43	63.43	61.43	61.43	62.50	62.50	64.42	64.42	50.00	50.00
Brazil	BRA	Mato Grosso	BR_MT	STATE_TOTAL	20201106	3.00	0	2.00	0	2.00	0	4.00	0	1.00	0	2.00	0	2.00	0	1.00	1.00	1	1.00			2.00	1	2.00	2.00			4.00	1	0.00					63.43	63.43	61.43	61.43	62.50	62.50	64.42	64.42	50.00	50.00
Brazil	BRA	Mato Grosso	BR_MT	STATE_TOTAL	20201107	3.00	0	2.00	0	2.00	0	4.00	0	1.00	0	2.00	0	2.00	0	1.00	1.00	1	1.00			2.00	1	2.00	2.00			4.00	1	0.00					63.43	63.43	61.43	61.43	62.50	62.50	64.42	64.42	50.00	50.00
Brazil	BRA	Mato Grosso	BR_MT	STATE_TOTAL	20201108	3.00	0	2.00	0	2.00	0	4.00	0	1.00	0	2.00	0	2.00	0	1.00	1.00	1	1.00			2.00	1	2.00	2.00			4.00	1	0.00					63.43	63.43	61.43	61.43	62.50	62.50	64.42	64.42	50.00	50.00
Brazil	BRA	Mato Grosso	BR_MT	STATE_TOTAL	20201109	3.00	0	2.00	0	2.00	0	4.00	0	1.00	0	2.00	0	2.00	0	1.00	1.00	1	1.00			2.00	1	2.00	2.00			4.00	1	0.00					63.43	63.43	61.43	61.43	62.50	62.50	64.42	64.42	50.00	50.00
Brazil	BRA	Mato Grosso	BR_MT	STATE_TOTAL	20201110	3.00	0	2.00	0	2.00	0	4.00	0	1.00	0	2.00	0	2.00	0	1.00	1.00	1	1.00			2.00	1	2.00	2.00			4.00	1	0.00					63.43	63.43	61.43	61.43	62.50	62.50	64.42	64.42	50.00	50.00
Brazil	BRA	Mato Grosso	BR_MT	STATE_TOTAL	20201111	3.00	0	2.00	0	2.00	0	4.00	0	1.00	0	2.00	0	2.00	0	1.00	1.00	1	1.00			2.00	1	2.00	2.00			4.00	1	0.00					63.43	63.43	61.43	61.43	62.50	62.50	64.42	64.42	50.00	50.00
Brazil	BRA	Mato Grosso	BR_MT	STATE_TOTAL	20201112	3.00	0	2.00	0	2.00	0	4.00	0	1.00	0	2.00	0	2.00	0	1.00	1.00	1	1.00			2.00	1	2.00	2.00			4.00	1	0.00					63.43	63.43	61.43	61.43	62.50	62.50	64.42	64.42	50.00	50.00
Brazil	BRA	Mato Grosso	BR_MT	STATE_TOTAL	20201113	3.00	0	2.00	0	2.00	0	4.00	0	1.00	0	2.00	0	2.00	0	1.00	1.00	1	1.00			2.00	1	2.00	2.00			4.00	1	0.00			150620	3971	63.43	63.43	61.43	61.43	62.50	62.50	64.42	64.42	50.00	50.00
Brazil	BRA	Mato Grosso	BR_MT	STATE_TOTAL	20201114	3.00	0	2.00	0	2.00	0	4.00	0	1.00	0	2.00	0	2.00	0	1.00	1.00	1	1.00			2.00	1	2.00	2.00			4.00	1	0.00			151354	3985	63.43	63.43	61.43	61.43	62.50	62.50	64.42	64.42	50.00	50.00
Brazil	BRA	Mato Grosso	BR_MT	STATE_TOTAL	20201115	3.00	0	2.00	0	2.00	0	4.00	0	1.00	0	2.00	0	2.00	0	1.00	1.00	1	1.00			2.00	1	2.00	2.00			4.00	1	0.00					63.43	63.43	61.43	61.43	62.50	62.50	64.42	64.42	50.00	50.00
Brazil	BRA	Mato Grosso	BR_MT	STATE_TOTAL	20201116	3.00	0	2.00	0	2.00	0	4.00	0	1.00	0	2.00	0	2.00	0	1.00	1.00	1	1.00			2.00	1	2.00	2.00			4.00	1	0.00			151582	3986	63.43	63.43	61.43	61.43	62.50	62.50	64.42	64.42	50.00	50.00
Brazil	BRA	Mato Grosso	BR_MT	STATE_TOTAL	20201117	3.00	0	2.00	0	2.00	0	4.00	0	1.00	0	2.00	0	2.00	0	1.00	1.00	1	1.00			2.00	1	2.00	2.00			4.00	1	0.00			152674	4001	63.43	63.43	61.43	61.43	62.50	62.50	64.42	64.42	50.00	50.00
Brazil	BRA	Mato Grosso	BR_MT	STATE_TOTAL	20201118	3.00	0	2.00	0	2.00	0	4.00	0	1.00	0	2.00	0	2.00	0	1.00	1.00	1	1.00			2.00	1	2.00	2.00			4.00	1	0.00			152968	4009	63.43	63.43	61.43	61.43	62.50	62.50	64.42	64.42	50.00	50.00
Brazil	BRA	Mato Grosso	BR_MT	STATE_TOTAL	20201119	3.00	0	2.00	0	2.00	0	4.00	0	1.00	0	2.00	0	2.00	0	1.00	1.00	1	1.00			2.00	1	2.00	2.00			4.00	1	0.00			153554	4016	63.43	63.43	61.43	61.43	62.50	62.50	64.42	64.42	50.00	50.00
Brazil	BRA	Mato Grosso	BR_MT	STATE_TOTAL	20201120	3.00	0	2.00	0	2.00	0	4.00	0	1.00	0	2.00	0	2.00	0	1.00	1.00	1	1.00			2.00	1	2.00	2.00			4.00	1	0.00			153800	4025	63.43	63.43	61.43	61.43	62.50	62.50	64.42	64.42	50.00	50.00
Brazil	BRA	Mato Grosso	BR_MT	STATE_TOTAL	20201121	3.00	0	2.00	0	2.00	0	4.00	0	1.00	0	2.00	0	2.00	0	1.00	1.00	1	1.00			2.00	1	2.00	2.00			4.00	1	0.00					63.43	63.43	61.43	61.43	62.50	62.50	64.42	64.42	50.00	50.00
Brazil	BRA	Mato Grosso	BR_MT	STATE_TOTAL	20201122	3.00	0	2.00	0	2.00	0	4.00	0	1.00	0	2.00	0	2.00	0	1.00	1.00	1	1.00			2.00	1	2.00	2.00			4.00	1	0.00			154126	4033	63.43	63.43	61.43	61.43	62.50	62.50	64.42	64.42	50.00	50.00
Brazil	BRA	Mato Grosso	BR_MT	STATE_TOTAL	20201123	3.00	0	2.00	0	2.00	0	4.00	0	1.00	0	2.00	0	2.00	0	1.00	1.00	1	1.00			2.00	1	2.00	2.00			4.00	1	0.00					63.43	63.43	61.43	61.43	62.50	62.50	64.42	64.42	50.00	50.00
Brazil	BRA	Mato Grosso	BR_MT	STATE_TOTAL	20201124	3.00	0	2.00	0	2.00	0	4.00	0	1.00	0	2.00	0	2.00	0	1.00	1.00	1	1.00			2.00	1	2.00	2.00			4.00	1	0.00			154652	4041	63.43	63.43	61.43	61.43	62.50	62.50	64.42	64.42	50.00	50.00
Brazil	BRA	Mato Grosso	BR_MT	STATE_TOTAL	20201125	3.00	0	2.00	0	2.00	0	4.00	0	1.00	0	2.00	0	2.00	0	1.00	1.00	1	1.00			2.00	1	2.00	2.00			4.00	1	0.00			156128	4055	63.43	63.43	61.43	61.43	62.50	62.50	64.42	64.42	50.00	50.00
Brazil	BRA	Mato Grosso	BR_MT	STATE_TOTAL	20201126	3.00	0	2.00	0	2.00	0	4.00	0	1.00	0	2.00	0	2.00	0	1.00	1.00	1	1.00			2.00	1	2.00	2.00			4.00	1	0.00			156712	4060	63.43	63.43	61.43	61.43	62.50	62.50	64.42	64.42	50.00	50.00
Brazil	BRA	Mato Grosso	BR_MT	STATE_TOTAL	20201127	3.00	0	2.00	0	2.00	0	4.00	0	1.00	0	2.00	0	2.00	0	1.00	1.00	1	1.00			2.00	1	2.00	2.00			4.00	1	0.00					63.43	63.43	61.43	61.43	62.50	62.50	64.42	64.42	50.00	50.00
Brazil	BRA	Mato Grosso	BR_MT	STATE_TOTAL	20201128	3.00	0	2.00	0	2.00	0	4.00	0	1.00	0	2.00	0	2.00	0	1.00	1.00	1	1.00			2.00	1	2.00	2.00			4.00	1	0.00			157500	4071	63.43	63.43	61.43	61.43	62.50	62.50	64.42	64.42	50.00	50.00
Brazil	BRA	Mato Grosso	BR_MT	STATE_TOTAL	20201129	3.00	0	2.00	0	2.00	0	4.00	0	1.00	0	2.00	0	2.00	0	1.00	1.00	1	1.00			2.00	1	2.00	2.00			4.00	1	0.00			157599	4078	63.43	63.43	61.43	61.43	62.50	62.50	64.42	64.42	50.00	50.00
Brazil	BRA	Mato Grosso	BR_MT	STATE_TOTAL	20201130	3.00	0	2.00	0	2.00	0	4.00	0	1.00	0	2.00	0	2.00	0	1.00	1.00	1	1.00			2.00	1	2.00	2.00			4.00	1	0.00			158133	4085	63.43	63.43	61.43	61.43	62.50	62.50	64.42	64.42	50.00	50.00
Brazil	BRA	Mato Grosso	BR_MT	STATE_TOTAL	20201201	3.00	0	2.00	0	2.00	0	4.00	0	1.00	0	2.00	0	2.00	0	1.00	1.00	1	1.00			2.00	1	2.00	2.00			4.00	1	0.00			158903	4096	63.43	63.43	61.43	61.43	62.50	62.50	64.42	64.42	50.00	50.00
Brazil	BRA	Mato Grosso	BR_MT	STATE_TOTAL	20201202	3.00	0	2.00	0	2.00	0	4.00	0	1.00	0	2.00	0	2.00	0	1.00	1.00	1	1.00			2.00	1	2.00	2.00			4.00	1	0.00			159714	4105	63.43	63.43	61.43	61.43	62.50	62.50	64.42	64.42	50.00	50.00
Brazil	BRA	Mato Grosso	BR_MT	STATE_TOTAL	20201203	3.00	0	2.00	0	2.00	0	4.00	0	1.00	0	2.00	0	2.00	0	1.00	1.00	1	1.00			2.00	1	2.00	2.00			4.00	1	0.00			160284	4108	63.43	63.43	61.43	61.43	62.50	62.50	64.42	64.42	50.00	50.00
Brazil	BRA	Mato Grosso	BR_MT	STATE_TOTAL	20201204	3.00	0	2.00	0	2.00	0	4.00	0	1.00	0	2.00	0	2.00	0	1.00	1.00	1	1.00			2.00	1	2.00	2.00			4.00	1	0.00			160967	4123	63.43	63.43	61.43	61.43	62.50	62.50	64.42	64.42	50.00	50.00
Brazil	BRA	Mato Grosso	BR_MT	STATE_TOTAL	20201205	3.00	0	2.00	0	2.00	0	4.00	0	1.00	0	2.00	0	2.00	0	1.00	1.00	1	1.00			2.00	1	2.00	2.00			4.00	1	0.00			161351	4130	63.43	63.43	61.43	61.43	62.50	62.50	64.42	64.42	50.00	50.00
Brazil	BRA	Mato Grosso	BR_MT	STATE_TOTAL	20201206	3.00	0	2.00	0	2.00	0	4.00	0	1.00	0	2.00	0	2.00	0	1.00	1.00	1	1.00			2.00	1	2.00	2.00			4.00	1	0.00			161554	4135	63.43	63.43	61.43	61.43	62.50	62.50	64.42	64.42	50.00	50.00
Brazil	BRA	Mato Grosso	BR_MT	STATE_TOTAL	20201207	3.00	0	2.00	0	2.00	0	4.00	0	1.00	0	2.00	0	2.00	0	1.00	1.00	1	1.00			2.00	1	2.00	2.00			4.00	1	0.00			162162	4147	63.43	63.43	61.43	61.43	62.50	62.50	64.42	64.42	50.00	50.00
Brazil	BRA	Mato Grosso	BR_MT	STATE_TOTAL	20201208	3.00	0	2.00	0	2.00	0	4.00	0	1.00	0	2.00	0	2.00	0	1.00	1.00	1	1.00			2.00	1	2.00	2.00			4.00	1	0.00			162923	4159	63.43	63.43	61.43	61.43	62.50	62.50	64.42	64.42	50.00	50.00
Brazil	BRA	Mato Grosso	BR_MT	STATE_TOTAL	20201209	3.00	0	2.00	0	2.00	0	4.00	0	1.00	0	2.00	0	2.00	0	1.00	1.00	1	1.00			2.00	1	2.00	2.00			4.00	1	0.00			163861	4165	63.43	63.43	61.43	61.43	62.50	62.50	64.42	64.42	50.00	50.00
Brazil	BRA	Mato Grosso	BR_MT	STATE_TOTAL	20201210	3.00	0	2.00	0	2.00	0	4.00	0	1.00	0	2.00	0	2.00	0	1.00	1.00	1	1.00			2.00	1	2.00	2.00			4.00	1	0.00			164599	4176	63.43	63.43	61.43	61.43	62.50	62.50	64.42	64.42	50.00	50.00
Brazil	BRA	Mato Grosso	BR_MT	STATE_TOTAL	20201211	3.00	0	2.00	0	2.00	0	4.00	0	1.00	0	2.00	0	2.00	0	1.00	1.00	1	1.00			2.00	1	2.00	2.00			4.00	1						63.43	63.43	61.43	61.43	62.50	62.50	64.42	64.42	50.00	50.00
Brazil	BRA	Mato Grosso	BR_MT	STATE_TOTAL	20201212	3.00	0	2.00	0	2.00	0	4.00	0	1.00	0	2.00	0	2.00	0	1.00	1.00	1	1.00			2.00	1	2.00	2.00			4.00	1	0.00					63.43	63.43	61.43	61.43	62.50	62.50	64.42	64.42	50.00	50.00
Brazil	BRA	Mato Grosso	BR_MT	STATE_TOTAL	20201213	3.00	0	2.00	0	2.00	0	4.00	0	1.00	0	2.00	0	2.00	0	1.00	1.00	1	1.00			2.00	1	2.00	2.00			4.00	1	0.00			166111	4202	63.43	63.43	61.43	61.43	62.50	62.50	64.42	64.42	50.00	50.00
Brazil	BRA	Mato Grosso	BR_MT	STATE_TOTAL	20201214	3.00	0	2.00	0	2.00	0	4.00	0	1.00	0	2.00	0	2.00	0	1.00	1.00	1	1.00			2.00	1	2.00	2.00			4.00	1	0.00			166784	4215	63.43	63.43	61.43	61.43	62.50	62.50	64.42	64.42	50.00	50.00
Brazil	BRA	Mato Grosso	BR_MT	STATE_TOTAL	20201215	3.00	0	2.00	0	2.00	0	4.00	0	1.00	0	2.00	0	2.00	0	1.00	1.00	1	1.00			2.00	1	2.00	2.00			4.00	1	0.00			167782	4225	63.43	63.43	61.43	61.43	62.50	62.50	64.42	64.42	50.00	50.00
Brazil	BRA	Mato Grosso	BR_MT	STATE_TOTAL	20201216	3.00	0	2.00	0	2.00	0	4.00	0	1.00	0	2.00	0	2.00	0	1.00	1.00	1	1.00			2.00	1	2.00	2.00			4.00	1	0.00			168826	4234	63.43	63.43	61.43	61.43	62.50	62.50	64.42	64.42	50.00	50.00
Brazil	BRA	Mato Grosso	BR_MT	STATE_TOTAL	20201217	3.00	0	2.00	0	2.00	0	4.00	0	1.00	0	2.00	0	2.00	0	1.00	1.00	1	1.00			2.00	1	2.00	2.00			4.00	1	0.00			169730	4245	63.43	63.43	61.43	61.43	62.50	62.50	64.42	64.42	50.00	50.00
Brazil	BRA	Mato Grosso	BR_MT	STATE_TOTAL	20201218	3.00	0	2.00	0	2.00	0	4.00	0	1.00	0	2.00	0	2.00	0	1.00	1.00	1	1.00			2.00	1	2.00	2.00			4.00	1	0.00			170594	4257	63.43	63.43	61.43	61.43	62.50	62.50	64.42	64.42	50.00	50.00
Brazil	BRA	Mato Grosso	BR_MT	STATE_TOTAL	20201219	3.00	0	2.00	0	2.00	0	4.00	0	1.00	0	2.00	0	2.00	0	1.00	1.00	1	1.00			2.00	1	2.00	2.00			4.00	1	0.00			171060	4261	63.43	63.43	61.43	61.43	62.50	62.50	64.42	64.42	50.00	50.00
Brazil	BRA	Mato Grosso	BR_MT	STATE_TOTAL	20201220	3.00	0	2.00	0	2.00	0	4.00	0	1.00	0	2.00	0	2.00	0	1.00	1.00	1	1.00			2.00	1	2.00	2.00			4.00	1	0.00			171314	4271	63.43	63.43	61.43	61.43	62.50	62.50	64.42	64.42	50.00	50.00
Brazil	BRA	Mato Grosso	BR_MT	STATE_TOTAL	20201221	3.00	0	2.00	0	2.00	0	4.00	0	1.00	0	2.00	0	2.00	0	1.00	1.00	1	1.00			2.00	1	2.00	2.00			4.00	1	0.00			172226	4335	63.43	63.43	61.43	61.43	62.50	62.50	64.42	64.42	50.00	50.00
Brazil	BRA	Mato Grosso	BR_MT	STATE_TOTAL	20201222	3.00	0	2.00	0	2.00	0	4.00	0	1.00	0	2.00	0	2.00	0	1.00	1.00	1	1.00			2.00	1	2.00	2.00			4.00	1	0.00			173252	4345	63.43	63.43	61.43	61.43	62.50	62.50	64.42	64.42	50.00	50.00
Brazil	BRA	Mato Grosso	BR_MT	STATE_TOTAL	20201223	3.00	0	2.00	0	2.00	0	4.00	0	1.00	0	2.00	0	2.00	0	1.00	1.00	1	1.00			2.00	1	2.00	2.00			4.00	1	0.00			174301	4360	63.43	63.43	61.43	61.43	62.50	62.50	64.42	64.42	50.00	50.00
Brazil	BRA	Mato Grosso	BR_MT	STATE_TOTAL	20201224	3.00	0	2.00	0	2.00	0	4.00	0	1.00	0	2.00	0	2.00	0	1.00	1.00	1	1.00			2.00	1	2.00	2.00			4.00	1	0.00			174866	4362	63.43	63.43	61.43	61.43	62.50	62.50	64.42	64.42	50.00	50.00
Brazil	BRA	Mato Grosso	BR_MT	STATE_TOTAL	20201225	3.00	0	2.00	0	2.00	0	4.00	0	1.00	0	2.00	0	2.00	0	1.00	1.00	1	1.00			2.00	1	2.00	2.00			4.00	1	0.00			175117	4375	63.43	63.43	61.43	61.43	62.50	62.50	64.42	64.42	50.00	50.00
Brazil	BRA	Mato Grosso	BR_MT	STATE_TOTAL	20201226	3.00	0	2.00	0	2.00	0	4.00	0	1.00	0	2.00	0	2.00	0	1.00	1.00	1	1.00			2.00	1	2.00	2.00			4.00	1	0.00			175313	4390	63.43	63.43	61.43	61.43	62.50	62.50	64.42	64.42	50.00	50.00
Brazil	BRA	Mato Grosso	BR_MT	STATE_TOTAL	20201227	3.00	0	2.00	0	2.00	0	4.00	0	1.00	0	2.00	0	2.00	0	1.00	1.00	1				2.00	1	2.00	2.00			4.00	1	0.00			175616	4397	63.43	63.43	61.43	61.43	59.17	59.17	64.42	64.42
Brazil	BRA	Mato Grosso	BR_MT	STATE_TOTAL	20201228	3.00	0	2.00	0	2.00	0	4.00	0	1.00	0	2.00	0	2.00	0	1.00	1.00	1				2.00	1	2.00	2.00			4.00	1	0.00			176362	4407	63.43	63.43	61.43	61.43	59.17	59.17	64.42	64.42
Brazil	BRA	Mato Grosso	BR_MT	STATE_TOTAL	20201229	3.00	0	2.00	0	2.00	0	4.00	0	1.00	0	2.00	0	2.00	0	1.00	1.00	1				2.00	1	2.00	2.00			4.00	1	0.00			177633	4424	63.43	63.43	61.43	61.43	59.17	59.17	64.42	64.42
Brazil	BRA	Mato Grosso	BR_MT	STATE_TOTAL	20201230	3.00	0	2.00	0	2.00	0	4.00	0	1.00	0	2.00	0	2.00	0	1.00						2.00	1	2.00	2.00			4.00	1	0.00					63.43	63.43	61.43	61.43	55.83	55.83	64.42	64.42
Brazil	BRA	Mato Grosso	BR_MT	STATE_TOTAL	20201231	3.00	0	2.00	0	2.00	0	4.00	0	1.00	0	2.00	0	2.00	0	1.00	1.00	1				2.00	1	2.00	2.00			4.00	1	0.00			179427	4455	63.43	63.43	61.43	61.43	59.17	59.17	64.42	64.42
Brazil	BRA	Mato Grosso	BR_MT	STATE_TOTAL	20210101	3.00	0	2.00	0	2.00	0	4.00	0	1.00	0	2.00	0	2.00	0	1.00						2.00	1	2.00	2.00			4.00	1	0.00			179704	4467	63.43	63.43	61.43	61.43	55.83	55.83	64.42	64.42
Brazil	BRA	Mato Grosso	BR_MT	STATE_TOTAL	20210102	3.00	0	2.00	0	2.00	0	4.00	0	1.00	0	2.00	0	2.00	0	1.00						2.00	1	2.00	2.00			4.00	1	0.00			179938	4475	63.43	63.43	61.43	61.43	55.83	55.83	64.42	64.42
Brazil	BRA	Mato Grosso	BR_MT	STATE_TOTAL	20210103	3.00	0	2.00	0	2.00	0	4.00	0	1.00	0	2.00	0	2.00	0							2.00	1	2.00	2.00			4.00	1	0.00			180380	4488	60.65	60.65	57.86	57.86			62.50	62.50
Brazil	BRA	Mato Grosso	BR_MT	STATE_TOTAL	20210104	3.00	0	2.00	0	2.00	0	4.00	0	1.00	0	2.00	0	2.00	0									2.00	2.00			4.00	1	0.00			181193	4509							54.81	54.81
Brazil	BRA	Mato Grosso	BR_MT	STATE_TOTAL	20210105	3.00	0	2.00	0	2.00	0	4.00	0	1.00	0	2.00	0	2.00	0									2.00	2.00			4.00	1	0.00			182707	4529							54.81	54.81
Brazil	BRA	Mato Grosso	BR_MT	STATE_TOTAL	20210106	3.00	0	2.00	0	2.00	0	4.00	0	1.00	0	2.00	0	2.00	0										2.00			4.00	1	0.00
Brazil	BRA	Mato Grosso	BR_MT	STATE_TOTAL	20210107	3.00	0	2.00	0	2.00	0	4.00	0	1.00	0	2.00	0	2.00	0													4.00	1				185825	4564
Brazil	BRA	Mato Grosso	BR_MT	STATE_TOTAL	20210108																											4.00	1				187183	4577
Brazil	BRA	Mato Grosso	BR_MT	STATE_TOTAL	20210109																											4.00	1				188098	4595
Brazil	BRA	Mato Grosso	BR_MT	STATE_TOTAL	20210110																											4.00	1
Brazil	BRA	Mato Grosso	BR_MT	STATE_TOTAL	20210111																											4.00	1				189132	4619
Brazil	BRA	Mato Grosso	BR_MT	STATE_TOTAL	20210112																																191315	4635
Brazil	BRA	Mato Grosso	BR_MT	STATE_TOTAL	20210113																																193054	4654
Brazil	BRA	Mato Grosso	BR_MT	STATE_TOTAL	20210114																																194917	4674
Brazil	BRA	Mato Grosso	BR_MT	STATE_TOTAL	20210115																																196313	4689
Brazil	BRA	Mato Grosso	BR_MT	STATE_TOTAL	20210116																																197356	4710
Brazil	BRA	Mato Grosso	BR_MT	STATE_TOTAL	20210117																																197916	4721
Brazil	BRA	Mato Grosso	BR_MT	STATE_TOTAL	20210118																																199035	4743
Brazil	BRA	Mato Grosso	BR_MT	STATE_TOTAL	20210119																																201014	4774
Brazil	BRA	Mato Grosso	BR_MT	STATE_TOTAL	20210120																																202559	4805
Brazil	BRA	Mato Grosso	BR_MT	STATE_TOTAL	20210121																																204031	4830
Brazil	BRA	Mato Grosso	BR_MT	STATE_TOTAL	20210122																																205616	4858
Brazil	BRA	Mato Grosso	BR_MT	STATE_TOTAL	20210123																																206598	4882
Brazil	BRA	Mato Grosso	BR_MT	STATE_TOTAL	20210124																																206937	4895
Brazil	BRA	Mato Grosso	BR_MT	STATE_TOTAL	20210125																																207851	4919
Brazil	BRA	Mato Grosso	BR_MT	STATE_TOTAL	20210126																																209404	4944
Brazil	BRA	Mato Grosso	BR_MT	STATE_TOTAL	20210127
Brazil	BRA	Mato Grosso	BR_MT	STATE_TOTAL	20210128																																212544	4993
Brazil	BRA	Mato Grosso	BR_MT	STATE_TOTAL	20210129																																214346	5016
Brazil	BRA	Mato Grosso	BR_MT	STATE_TOTAL	20210130																																215392	5036
Brazil	BRA	Mato Grosso	BR_MT	STATE_TOTAL	20210131																																215805	5050
Brazil	BRA	Mato Grosso	BR_MT	STATE_TOTAL	20210201
Brazil	BRA	Para	BR_PA	STATE_TOTAL	20200101	0.00		0.00		0.00		0.00		0.00		0.00		0.00		0.00	0.00		0.00			0.00		0.00	0.00			0.00		0.00					0.00	0.00	0.00	0.00	0.00	0.00	0.00	0.00	0.00	0.00
Brazil	BRA	Para	BR_PA	STATE_TOTAL	20200102	0.00		0.00		0.00		0.00		0.00		0.00		0.00		0.00	0.00		0.00			0.00		0.00	0.00			0.00		0.00					0.00	0.00	0.00	0.00	0.00	0.00	0.00	0.00	0.00	0.00
Brazil	BRA	Para	BR_PA	STATE_TOTAL	20200103	0.00		0.00		0.00		0.00		0.00		0.00		0.00		0.00	0.00		0.00			0.00		0.00	0.00			0.00		0.00					0.00	0.00	0.00	0.00	0.00	0.00	0.00	0.00	0.00	0.00
Brazil	BRA	Para	BR_PA	STATE_TOTAL	20200104	0.00		0.00		0.00		0.00		0.00		0.00		0.00		0.00	0.00		0.00			0.00		0.00	0.00			0.00		0.00					0.00	0.00	0.00	0.00	0.00	0.00	0.00	0.00	0.00	0.00
Brazil	BRA	Para	BR_PA	STATE_TOTAL	20200105	0.00		0.00		0.00		0.00		0.00		0.00		0.00		0.00	0.00		0.00			0.00		0.00	0.00			0.00		0.00					0.00	0.00	0.00	0.00	0.00	0.00	0.00	0.00	0.00	0.00
Brazil	BRA	Para	BR_PA	STATE_TOTAL	20200106	0.00		0.00		0.00		0.00		0.00		0.00		0.00		0.00	0.00		0.00			0.00		0.00	0.00			0.00		0.00					0.00	0.00	0.00	0.00	0.00	0.00	0.00	0.00	0.00	0.00
Brazil	BRA	Para	BR_PA	STATE_TOTAL	20200107	0.00		0.00		0.00		0.00		0.00		0.00		0.00		0.00	0.00		0.00			0.00		0.00	0.00			0.00		0.00					0.00	0.00	0.00	0.00	0.00	0.00	0.00	0.00	0.00	0.00
Brazil	BRA	Para	BR_PA	STATE_TOTAL	20200108	0.00		0.00		0.00		0.00		0.00		0.00		0.00		0.00	0.00		0.00			0.00		0.00	0.00			0.00		0.00					0.00	0.00	0.00	0.00	0.00	0.00	0.00	0.00	0.00	0.00
Brazil	BRA	Para	BR_PA	STATE_TOTAL	20200109	0.00		0.00		0.00		0.00		0.00		0.00		0.00		0.00	0.00		0.00			0.00		0.00	0.00			0.00		0.00					0.00	0.00	0.00	0.00	0.00	0.00	0.00	0.00	0.00	0.00
Brazil	BRA	Para	BR_PA	STATE_TOTAL	20200110	0.00		0.00		0.00		0.00		0.00		0.00		0.00		0.00	0.00		0.00			0.00		0.00	0.00			0.00		0.00					0.00	0.00	0.00	0.00	0.00	0.00	0.00	0.00	0.00	0.00
Brazil	BRA	Para	BR_PA	STATE_TOTAL	20200111	0.00		0.00		0.00		0.00		0.00		0.00		0.00		0.00	0.00		0.00			0.00		0.00	0.00			0.00		0.00					0.00	0.00	0.00	0.00	0.00	0.00	0.00	0.00	0.00	0.00
Brazil	BRA	Para	BR_PA	STATE_TOTAL	20200112	0.00		0.00		0.00		0.00		0.00		0.00		0.00		0.00	0.00		0.00			0.00		0.00	0.00			0.00		0.00					0.00	0.00	0.00	0.00	0.00	0.00	0.00	0.00	0.00	0.00
Brazil	BRA	Para	BR_PA	STATE_TOTAL	20200113	0.00		0.00		0.00		0.00		0.00		0.00		0.00		0.00	0.00		0.00			0.00		0.00	0.00			0.00		0.00					0.00	0.00	0.00	0.00	0.00	0.00	0.00	0.00	0.00	0.00
Brazil	BRA	Para	BR_PA	STATE_TOTAL	20200114	0.00		0.00		0.00		0.00		0.00		0.00		0.00		0.00	0.00		0.00			0.00		0.00	0.00			0.00		0.00					0.00	0.00	0.00	0.00	0.00	0.00	0.00	0.00	0.00	0.00
Brazil	BRA	Para	BR_PA	STATE_TOTAL	20200115	0.00		0.00		0.00		0.00		0.00		0.00		0.00		0.00	0.00		0.00			0.00		0.00	0.00			0.00		0.00					0.00	0.00	0.00	0.00	0.00	0.00	0.00	0.00	0.00	0.00
Brazil	BRA	Para	BR_PA	STATE_TOTAL	20200116	0.00		0.00		0.00		0.00		0.00		0.00		0.00		0.00	0.00		0.00			0.00		0.00	0.00			0.00		0.00					0.00	0.00	0.00	0.00	0.00	0.00	0.00	0.00	0.00	0.00
Brazil	BRA	Para	BR_PA	STATE_TOTAL	20200117	0.00		0.00		0.00		0.00		0.00		0.00		0.00		0.00	0.00		0.00			0.00		0.00	0.00			0.00		0.00					0.00	0.00	0.00	0.00	0.00	0.00	0.00	0.00	0.00	0.00
Brazil	BRA	Para	BR_PA	STATE_TOTAL	20200118	0.00		0.00		0.00		0.00		0.00		0.00		0.00		0.00	0.00		0.00			0.00		0.00	0.00			0.00		0.00					0.00	0.00	0.00	0.00	0.00	0.00	0.00	0.00	0.00	0.00
Brazil	BRA	Para	BR_PA	STATE_TOTAL	20200119	0.00		0.00		0.00		0.00		0.00		0.00		0.00		0.00	0.00		0.00			0.00		0.00	0.00			0.00		0.00					0.00	0.00	0.00	0.00	0.00	0.00	0.00	0.00	0.00	0.00
Brazil	BRA	Para	BR_PA	STATE_TOTAL	20200120	0.00		0.00		0.00		0.00		0.00		0.00		0.00		0.00	0.00		0.00			0.00		0.00	0.00			0.00		0.00					0.00	0.00	0.00	0.00	0.00	0.00	0.00	0.00	0.00	0.00
Brazil	BRA	Para	BR_PA	STATE_TOTAL	20200121	0.00		0.00		0.00		0.00		0.00		0.00		0.00		0.00	0.00		0.00			0.00		0.00	0.00			0.00		0.00					0.00	0.00	0.00	0.00	0.00	0.00	0.00	0.00	0.00	0.00
Brazil	BRA	Para	BR_PA	STATE_TOTAL	20200122	0.00		0.00		0.00		0.00		0.00		0.00		0.00		0.00	0.00		0.00			0.00		0.00	0.00			0.00		0.00					0.00	0.00	0.00	0.00	0.00	0.00	0.00	0.00	0.00	0.00
Brazil	BRA	Para	BR_PA	STATE_TOTAL	20200123	0.00		0.00		0.00		0.00		0.00		0.00		0.00		0.00	0.00		0.00			0.00		0.00	0.00			0.00		0.00					0.00	0.00	0.00	0.00	0.00	0.00	0.00	0.00	0.00	0.00
Brazil	BRA	Para	BR_PA	STATE_TOTAL	20200124	0.00		0.00		0.00		0.00		0.00		0.00		0.00		0.00	0.00		0.00			0.00		0.00	0.00			0.00		0.00					0.00	0.00	0.00	0.00	0.00	0.00	0.00	0.00	0.00	0.00
Brazil	BRA	Para	BR_PA	STATE_TOTAL	20200125	0.00		0.00		0.00		0.00		0.00		0.00		0.00		0.00	0.00		0.00			0.00		0.00	0.00			0.00		0.00					0.00	0.00	0.00	0.00	0.00	0.00	0.00	0.00	0.00	0.00
Brazil	BRA	Para	BR_PA	STATE_TOTAL	20200126	0.00		0.00		0.00		0.00		0.00		0.00		0.00		0.00	0.00		0.00			2.00	1	0.00	0.00			0.00		0.00					11.11	11.11	14.29	14.29	6.67	6.67	7.69	7.69	0.00	0.00
Brazil	BRA	Para	BR_PA	STATE_TOTAL	20200127	0.00		0.00		0.00		0.00		0.00		0.00		0.00		0.00	0.00		0.00			2.00	1	0.00	0.00			0.00		0.00					11.11	11.11	14.29	14.29	6.67	6.67	7.69	7.69	0.00	0.00
Brazil	BRA	Para	BR_PA	STATE_TOTAL	20200128	0.00		0.00		0.00		0.00		0.00		0.00		0.00		0.00	0.00		0.00			2.00	1	0.00	0.00			0.00		0.00					11.11	11.11	14.29	14.29	6.67	6.67	7.69	7.69	0.00	0.00
Brazil	BRA	Para	BR_PA	STATE_TOTAL	20200129	0.00		0.00		0.00		0.00		0.00		0.00		0.00		0.00	0.00		0.00			2.00	1	0.00	0.00			0.00		0.00					11.11	11.11	14.29	14.29	6.67	6.67	7.69	7.69	0.00	0.00
Brazil	BRA	Para	BR_PA	STATE_TOTAL	20200130	0.00		0.00		0.00		0.00		0.00		0.00		0.00		0.00	0.00		0.00			2.00	1	0.00	0.00			0.00		0.00					11.11	11.11	14.29	14.29	6.67	6.67	7.69	7.69	0.00	0.00
Brazil	BRA	Para	BR_PA	STATE_TOTAL	20200131	0.00		0.00		0.00		0.00		0.00		0.00		0.00		0.00	0.00		0.00			2.00	1	0.00	0.00			0.00		0.00					11.11	11.11	14.29	14.29	6.67	6.67	7.69	7.69	0.00	0.00
Brazil	BRA	Para	BR_PA	STATE_TOTAL	20200201	0.00		0.00		0.00		0.00		0.00		0.00		0.00		0.00	0.00		0.00			2.00	1	0.00	0.00			0.00		0.00					11.11	11.11	14.29	14.29	6.67	6.67	7.69	7.69	0.00	0.00
Brazil	BRA	Para	BR_PA	STATE_TOTAL	20200202	0.00		0.00		0.00		0.00		0.00		0.00		0.00		0.00	0.00		0.00			2.00	1	0.00	0.00			0.00		0.00					11.11	11.11	14.29	14.29	6.67	6.67	7.69	7.69	0.00	0.00
Brazil	BRA	Para	BR_PA	STATE_TOTAL	20200203	0.00		0.00		0.00		0.00		0.00		0.00		0.00		0.00	0.00		0.00			2.00	1	0.00	0.00			0.00		0.00					11.11	11.11	14.29	14.29	6.67	6.67	7.69	7.69	0.00	0.00
Brazil	BRA	Para	BR_PA	STATE_TOTAL	20200204	0.00		0.00		0.00		0.00		0.00		0.00		0.00		0.00	0.00		0.00			2.00	1	0.00	0.00			0.00		0.00					11.11	11.11	14.29	14.29	6.67	6.67	7.69	7.69	0.00	0.00
Brazil	BRA	Para	BR_PA	STATE_TOTAL	20200205	0.00		0.00		0.00		0.00		0.00		0.00		0.00		0.00	0.00		0.00			2.00	1	0.00	0.00			0.00		0.00					11.11	11.11	14.29	14.29	6.67	6.67	7.69	7.69	0.00	0.00
Brazil	BRA	Para	BR_PA	STATE_TOTAL	20200206	0.00		0.00		0.00		0.00		0.00		0.00		0.00		0.00	0.00		0.00			2.00	1	0.00	0.00			0.00		0.00					11.11	11.11	14.29	14.29	6.67	6.67	7.69	7.69	0.00	0.00
Brazil	BRA	Para	BR_PA	STATE_TOTAL	20200207	0.00		0.00		0.00		0.00		0.00		0.00		0.00		0.00	0.00		0.00			2.00	1	0.00	0.00			0.00		0.00					11.11	11.11	14.29	14.29	6.67	6.67	7.69	7.69	0.00	0.00
Brazil	BRA	Para	BR_PA	STATE_TOTAL	20200208	0.00		0.00		0.00		0.00		0.00		0.00		0.00		0.00	0.00		0.00			2.00	1	0.00	0.00			0.00		0.00					11.11	11.11	14.29	14.29	6.67	6.67	7.69	7.69	0.00	0.00
Brazil	BRA	Para	BR_PA	STATE_TOTAL	20200209	0.00		0.00		0.00		0.00		0.00		0.00		0.00		0.00	0.00		0.00			2.00	1	0.00	0.00			0.00		0.00					11.11	11.11	14.29	14.29	6.67	6.67	7.69	7.69	0.00	0.00
Brazil	BRA	Para	BR_PA	STATE_TOTAL	20200210	0.00		0.00		0.00		0.00		0.00		0.00		0.00		0.00	0.00		0.00			2.00	1	0.00	0.00			0.00		0.00					11.11	11.11	14.29	14.29	6.67	6.67	7.69	7.69	0.00	0.00
Brazil	BRA	Para	BR_PA	STATE_TOTAL	20200211	0.00		0.00		0.00		0.00		0.00		0.00		0.00		0.00	0.00		0.00			2.00	1	0.00	0.00			0.00		0.00					11.11	11.11	14.29	14.29	6.67	6.67	7.69	7.69	0.00	0.00
Brazil	BRA	Para	BR_PA	STATE_TOTAL	20200212	0.00		0.00		0.00		0.00		0.00		0.00		0.00		0.00	0.00		0.00			2.00	1	0.00	0.00			0.00		0.00					11.11	11.11	14.29	14.29	6.67	6.67	7.69	7.69	0.00	0.00
Brazil	BRA	Para	BR_PA	STATE_TOTAL	20200213	0.00		0.00		0.00		0.00		0.00		0.00		0.00		0.00	0.00		0.00			2.00	1	0.00	0.00			0.00		0.00					11.11	11.11	14.29	14.29	6.67	6.67	7.69	7.69	0.00	0.00
Brazil	BRA	Para	BR_PA	STATE_TOTAL	20200214	0.00		0.00		0.00		0.00		0.00		0.00		0.00		0.00	0.00		0.00			2.00	1	0.00	0.00			0.00		0.00					11.11	11.11	14.29	14.29	6.67	6.67	7.69	7.69	0.00	0.00
Brazil	BRA	Para	BR_PA	STATE_TOTAL	20200215	0.00		0.00		0.00		0.00		0.00		0.00		0.00		0.00	0.00		0.00			2.00	1	0.00	0.00			0.00		0.00					11.11	11.11	14.29	14.29	6.67	6.67	7.69	7.69	0.00	0.00
Brazil	BRA	Para	BR_PA	STATE_TOTAL	20200216	0.00		0.00		0.00		0.00		0.00		0.00		0.00		0.00	0.00		0.00			2.00	1	0.00	0.00			0.00		0.00					11.11	11.11	14.29	14.29	6.67	6.67	7.69	7.69	0.00	0.00
Brazil	BRA	Para	BR_PA	STATE_TOTAL	20200217	0.00		0.00		0.00		0.00		0.00		0.00		0.00		0.00	0.00		0.00			2.00	1	0.00	0.00			0.00		0.00					11.11	11.11	14.29	14.29	6.67	6.67	7.69	7.69	0.00	0.00
Brazil	BRA	Para	BR_PA	STATE_TOTAL	20200218	0.00		0.00		0.00		0.00		0.00		0.00		0.00		0.00	0.00		0.00			2.00	1	0.00	0.00			0.00		0.00					11.11	11.11	14.29	14.29	6.67	6.67	7.69	7.69	0.00	0.00
Brazil	BRA	Para	BR_PA	STATE_TOTAL	20200219	0.00		0.00		0.00		0.00		0.00		0.00		0.00		0.00	0.00		0.00			2.00	1	0.00	0.00			0.00		0.00					11.11	11.11	14.29	14.29	6.67	6.67	7.69	7.69	0.00	0.00
Brazil	BRA	Para	BR_PA	STATE_TOTAL	20200220	0.00		0.00		0.00		0.00		0.00		0.00		0.00		0.00	0.00		0.00			2.00	1	0.00	0.00			0.00		0.00					11.11	11.11	14.29	14.29	6.67	6.67	7.69	7.69	0.00	0.00
Brazil	BRA	Para	BR_PA	STATE_TOTAL	20200221	0.00		0.00		0.00		0.00		0.00		0.00		0.00		0.00	0.00		0.00			2.00	1	0.00	0.00			0.00		0.00					11.11	11.11	14.29	14.29	6.67	6.67	7.69	7.69	0.00	0.00
Brazil	BRA	Para	BR_PA	STATE_TOTAL	20200222	0.00		0.00		0.00		0.00		0.00		0.00		0.00		0.00	0.00		0.00			2.00	1	0.00	0.00			0.00		0.00					11.11	11.11	14.29	14.29	6.67	6.67	7.69	7.69	0.00	0.00
Brazil	BRA	Para	BR_PA	STATE_TOTAL	20200223	0.00		0.00		0.00		0.00		0.00		0.00		0.00		0.00	0.00		0.00			2.00	1	0.00	0.00			0.00		0.00					11.11	11.11	14.29	14.29	6.67	6.67	7.69	7.69	0.00	0.00
Brazil	BRA	Para	BR_PA	STATE_TOTAL	20200224	0.00		0.00		0.00		0.00		0.00		0.00		0.00		0.00	0.00		0.00			2.00	1	0.00	0.00			0.00		0.00					11.11	11.11	14.29	14.29	6.67	6.67	7.69	7.69	0.00	0.00
Brazil	BRA	Para	BR_PA	STATE_TOTAL	20200225	0.00		0.00		0.00		0.00		0.00		0.00		0.00		0.00	0.00		0.00			2.00	1	0.00	0.00			0.00		0.00					11.11	11.11	14.29	14.29	6.67	6.67	7.69	7.69	0.00	0.00
Brazil	BRA	Para	BR_PA	STATE_TOTAL	20200226	0.00		0.00		0.00		0.00		0.00		0.00		0.00		0.00	0.00		0.00			2.00	1	0.00	0.00			0.00		0.00					11.11	11.11	14.29	14.29	6.67	6.67	7.69	7.69	0.00	0.00
Brazil	BRA	Para	BR_PA	STATE_TOTAL	20200227	0.00		0.00		0.00		0.00		0.00		0.00		0.00		0.00	0.00		0.00			2.00	1	0.00	0.00			0.00		0.00					11.11	11.11	14.29	14.29	6.67	6.67	7.69	7.69	0.00	0.00
Brazil	BRA	Para	BR_PA	STATE_TOTAL	20200228	0.00		0.00		0.00		0.00		0.00		0.00		0.00		0.00	0.00		0.00			2.00	1	0.00	0.00			0.00		0.00					11.11	11.11	14.29	14.29	6.67	6.67	7.69	7.69	0.00	0.00
Brazil	BRA	Para	BR_PA	STATE_TOTAL	20200229	0.00		0.00		0.00		0.00		0.00		0.00		0.00		0.00	0.00		0.00			2.00	1	0.00	0.00			0.00		0.00					11.11	11.11	14.29	14.29	6.67	6.67	7.69	7.69	0.00	0.00
Brazil	BRA	Para	BR_PA	STATE_TOTAL	20200301	0.00		0.00		0.00		0.00		0.00		0.00		0.00		0.00	0.00		0.00			2.00	1	0.00	0.00			0.00		0.00					11.11	11.11	14.29	14.29	6.67	6.67	7.69	7.69	0.00	0.00
Brazil	BRA	Para	BR_PA	STATE_TOTAL	20200302	0.00		0.00		0.00		0.00		0.00		0.00		0.00		0.00	0.00		0.00			2.00	1	0.00	0.00			0.00		0.00			0	0	11.11	11.11	14.29	14.29	6.67	6.67	7.69	7.69	0.00	0.00
Brazil	BRA	Para	BR_PA	STATE_TOTAL	20200303	0.00		0.00		0.00		0.00		0.00		0.00		0.00		0.00	0.00		0.00			2.00	1	0.00	0.00			0.00		0.00			0	0	11.11	11.11	14.29	14.29	6.67	6.67	7.69	7.69	0.00	0.00
Brazil	BRA	Para	BR_PA	STATE_TOTAL	20200304	0.00		0.00		0.00		0.00		0.00		0.00		0.00		0.00	0.00		0.00			2.00	1	0.00	0.00			0.00		0.00			0	0	11.11	11.11	14.29	14.29	6.67	6.67	7.69	7.69	0.00	0.00
Brazil	BRA	Para	BR_PA	STATE_TOTAL	20200305	0.00		0.00		0.00		0.00		0.00		0.00		0.00		0.00	0.00		0.00			2.00	1	0.00	0.00			0.00		0.00			0	0	11.11	11.11	14.29	14.29	6.67	6.67	7.69	7.69	0.00	0.00
Brazil	BRA	Para	BR_PA	STATE_TOTAL	20200306	0.00		0.00		0.00		0.00		0.00		0.00		0.00		0.00	0.00		0.00			2.00	1	0.00	0.00			0.00		0.00			0	0	11.11	11.11	14.29	14.29	6.67	6.67	7.69	7.69	0.00	0.00
Brazil	BRA	Para	BR_PA	STATE_TOTAL	20200307	0.00		0.00		0.00		0.00		0.00		0.00		0.00		0.00	0.00		0.00			2.00	1	0.00	0.00			0.00		0.00			0	0	11.11	11.11	14.29	14.29	6.67	6.67	7.69	7.69	0.00	0.00
Brazil	BRA	Para	BR_PA	STATE_TOTAL	20200308	0.00		0.00		0.00		0.00		0.00		0.00		0.00		0.00	0.00		0.00			2.00	1	0.00	0.00			0.00		0.00			0	0	11.11	11.11	14.29	14.29	6.67	6.67	7.69	7.69	0.00	0.00
Brazil	BRA	Para	BR_PA	STATE_TOTAL	20200309	0.00		0.00		0.00		0.00		0.00		0.00		0.00		0.00	0.00		0.00			2.00	1	0.00	0.00			0.00		0.00					11.11	11.11	14.29	14.29	6.67	6.67	7.69	7.69	0.00	0.00
Brazil	BRA	Para	BR_PA	STATE_TOTAL	20200310	0.00		0.00		0.00		0.00		0.00		0.00		0.00		0.00	0.00		0.00			2.00	1	0.00	0.00			0.00		0.00			0	0	11.11	11.11	14.29	14.29	6.67	6.67	7.69	7.69	0.00	0.00
Brazil	BRA	Para	BR_PA	STATE_TOTAL	20200311	0.00		0.00		0.00		0.00		0.00		0.00		0.00		0.00	0.00		0.00			2.00	1	0.00	0.00			0.00		0.00			0	0	11.11	11.11	14.29	14.29	6.67	6.67	7.69	7.69	0.00	0.00
Brazil	BRA	Para	BR_PA	STATE_TOTAL	20200312	0.00		0.00		0.00		0.00		0.00		0.00		0.00		0.00	0.00		0.00			2.00	1	0.00	0.00			0.00		0.00			0	0	11.11	11.11	14.29	14.29	6.67	6.67	7.69	7.69	0.00	0.00
Brazil	BRA	Para	BR_PA	STATE_TOTAL	20200313	0.00		0.00		1.00	1	2.00	1	0.00		0.00		0.00		2.00	0.00		0.00			2.00	1	0.00	0.00			0.00		0.00			0	0	27.78	27.78	30.95	30.95	16.67	16.67	19.23	19.23	0.00	0.00
Brazil	BRA	Para	BR_PA	STATE_TOTAL	20200314	0.00		0.00		1.00	1	2.00	1	0.00		0.00		0.00		2.00	0.00		0.00			2.00	1	0.00	0.00			0.00		0.00			0	0	27.78	27.78	30.95	30.95	16.67	16.67	19.23	19.23	0.00	0.00
Brazil	BRA	Para	BR_PA	STATE_TOTAL	20200315	0.00		0.00		1.00	1	2.00	1	0.00		0.00		0.00		2.00	0.00		0.00			2.00	1	0.00	0.00			0.00		0.00			0	0	27.78	27.78	30.95	30.95	16.67	16.67	19.23	19.23	0.00	0.00
Brazil	BRA	Para	BR_PA	STATE_TOTAL	20200316	2.00	1	2.00	1	2.00	1	4.00	1	1.00	1	1.00	1	0.00		2.00	0.00		1.00			2.00	1	0.00	0.00			0.00		0.00			0	0	62.96	62.96	73.81	73.81	41.11	41.11	43.59	43.59	25.00	25.00
Brazil	BRA	Para	BR_PA	STATE_TOTAL	20200317	2.00	1	2.00	1	2.00	1	4.00	1	1.00	1	1.00	1	0.00		2.00	0.00		1.00			2.00	1	0.00	0.00			0.00		0.00			0	0	62.96	62.96	73.81	73.81	41.11	41.11	43.59	43.59	25.00	25.00
Brazil	BRA	Para	BR_PA	STATE_TOTAL	20200318	3.00	1	2.00	1	2.00	1	4.00	1	1.00	1	1.00	1	1.00	1	3.00	0.00		1.00			2.00	1	0.00	0.00			0.00		0.00			0	0	75.00	75.00	83.33	83.33	48.33	48.33	51.92	51.92	25.00	25.00
Brazil	BRA	Para	BR_PA	STATE_TOTAL	20200319	3.00	1	2.00	1	2.00	1	4.00	1	1.00	1	1.00	1	1.00	1	3.00	0.00		1.00			2.00	1	0.00	0.00			0.00		0.00					75.00	75.00	83.33	83.33	48.33	48.33	51.92	51.92	25.00	25.00
Brazil	BRA	Para	BR_PA	STATE_TOTAL	20200320	3.00	1	2.00	1	2.00	1	4.00	1	1.00	1	1.00	1	1.00	1	3.00	0.00		1.00			2.00	1	0.00	0.00			0.00		0.00					75.00	75.00	83.33	83.33	48.33	48.33	51.92	51.92	25.00	25.00
Brazil	BRA	Para	BR_PA	STATE_TOTAL	20200321	3.00	1	2.00	1	2.00	1	4.00	1	1.00	1	1.00	1	1.00	1	3.00	0.00		1.00			2.00	1	0.00	0.00			0.00		0.00			2	0	75.00	75.00	83.33	83.33	48.33	48.33	51.92	51.92	25.00	25.00
Brazil	BRA	Para	BR_PA	STATE_TOTAL	20200322	3.00	1	2.00	1	2.00	1	4.00	1	1.00	1	1.00	1	1.00	1	3.00	0.00		1.00			2.00	1	0.00	0.00			0.00		0.00			4	0	75.00	75.00	83.33	83.33	48.33	48.33	51.92	51.92	25.00	25.00
Brazil	BRA	Para	BR_PA	STATE_TOTAL	20200323	3.00	1	2.00	1	2.00	1	4.00	1	1.00	1	1.00	1	2.00	1	3.00	0.00		1.00			2.00	1	0.00	0.00			0.00		0.00			5	0	80.56	80.56	88.10	88.10	51.67	51.67	55.77	55.77	25.00	25.00
Brazil	BRA	Para	BR_PA	STATE_TOTAL	20200324	3.00	1	2.00	1	2.00	1	4.00	1	1.00	1	1.00	1	2.00	1	3.00	0.00		1.00			2.00	1	0.00	0.00			0.00		0.00			5	0	80.56	80.56	88.10	88.10	51.67	51.67	55.77	55.77	25.00	25.00
Brazil	BRA	Para	BR_PA	STATE_TOTAL	20200325	3.00	1	2.00	1	2.00	1	4.00	1	1.00	1	1.00	1	2.00	1	3.00	0.00		1.00			2.00	1	0.00	0.00			0.00		0.00			7	0	80.56	80.56	88.10	88.10	51.67	51.67	55.77	55.77	25.00	25.00
Brazil	BRA	Para	BR_PA	STATE_TOTAL	20200326	3.00	1	2.00	1	2.00	1	4.00	1	1.00	1	1.00	1	2.00	1	3.00	0.00		1.00			2.00	1	0.00	0.00			0.00		0.00			13	0	80.56	80.56	88.10	88.10	51.67	51.67	55.77	55.77	25.00	25.00
Brazil	BRA	Para	BR_PA	STATE_TOTAL	20200327	3.00	1	2.00	1	2.00	1	4.00	1	1.00	1	1.00	1	2.00	1	4.00	0.00		1.00			2.00	1	0.00	0.00			0.00		0.00			13	0	83.33	83.33	91.67	91.67	53.33	53.33	57.69	57.69	25.00	25.00
Brazil	BRA	Para	BR_PA	STATE_TOTAL	20200328	3.00	1	2.00	1	2.00	1	4.00	1	1.00	1	1.00	1	2.00	1	4.00	0.00		1.00			2.00	1	0.00	0.00			0.00		0.00			17	0	83.33	83.33	91.67	91.67	53.33	53.33	57.69	57.69	25.00	25.00
Brazil	BRA	Para	BR_PA	STATE_TOTAL	20200329	3.00	1	2.00	1	2.00	1	4.00	1	1.00	1	1.00	1	2.00	1	4.00	0.00		1.00			2.00	1	0.00	0.00			0.00		0.00			18	0	83.33	83.33	91.67	91.67	53.33	53.33	57.69	57.69	25.00	25.00
Brazil	BRA	Para	BR_PA	STATE_TOTAL	20200330	3.00	1	2.00	1	2.00	1	4.00	1	1.00	1	1.00	1	2.00	1	4.00	0.00		1.00			2.00	1	0.00	0.00			0.00		0.00			21	0	83.33	83.33	91.67	91.67	53.33	53.33	57.69	57.69	25.00	25.00
Brazil	BRA	Para	BR_PA	STATE_TOTAL	20200331	3.00	1	2.00	1	2.00	1	4.00	1	1.00	1	1.00	1	2.00	1	4.00	0.00		1.00			2.00	1	0.00	0.00			0.00		0.00			32	0	83.33	83.33	91.67	91.67	53.33	53.33	57.69	57.69	25.00	25.00
Brazil	BRA	Para	BR_PA	STATE_TOTAL	20200401	3.00	1	2.00	1	2.00	1	4.00	1	1.00	1	1.00	1	2.00	1	4.00	0.00		1.00			2.00	1	0.00	2.00			0.00		0.00			40	1	83.33	83.33	91.67	91.67	60.00	60.00	65.38	65.38	25.00	25.00
Brazil	BRA	Para	BR_PA	STATE_TOTAL	20200402	3.00	1	2.00	1	2.00	1	4.00	1	1.00	1	1.00	1	2.00	1	4.00	0.00		1.00			2.00	1	0.00	2.00			0.00		0.00			46	1	83.33	83.33	91.67	91.67	60.00	60.00	65.38	65.38	25.00	25.00
Brazil	BRA	Para	BR_PA	STATE_TOTAL	20200403	3.00	1	2.00	1	2.00	1	4.00	1	1.00	1	1.00	1	2.00	1	4.00	0.00		1.00			2.00	1	0.00	2.00			0.00		0.00			50	1	83.33	83.33	91.67	91.67	60.00	60.00	65.38	65.38	25.00	25.00
Brazil	BRA	Para	BR_PA	STATE_TOTAL	20200404	3.00	1	2.00	1	2.00	1	4.00	1	1.00	1	1.00	1	2.00	1	4.00	0.00		1.00			2.00	1	0.00	2.00			0.00		0.00			80	1	83.33	83.33	91.67	91.67	60.00	60.00	65.38	65.38	25.00	25.00
Brazil	BRA	Para	BR_PA	STATE_TOTAL	20200405	3.00	1	2.00	1	2.00	1	4.00	1	1.00	1	1.00	1	2.00	1	4.00	0.00		1.00			2.00	1	0.00	2.00			0.00		0.00			86	1	83.33	83.33	91.67	91.67	60.00	60.00	65.38	65.38	25.00	25.00
Brazil	BRA	Para	BR_PA	STATE_TOTAL	20200406	3.00	1	2.00	1	2.00	1	4.00	1	1.00	1	1.00	1	2.00	1	4.00	0.00		1.00			2.00	1	0.00	2.00			0.00		0.00			102	3	83.33	83.33	91.67	91.67	60.00	60.00	65.38	65.38	25.00	25.00
Brazil	BRA	Para	BR_PA	STATE_TOTAL	20200407	3.00	1	2.00	1	2.00	1	4.00	1	1.00	1	1.00	1	2.00	1	4.00	0.00		1.00			2.00	1	0.00	2.00			0.00		0.00			138	5	83.33	83.33	91.67	91.67	60.00	60.00	65.38	65.38	25.00	25.00
Brazil	BRA	Para	BR_PA	STATE_TOTAL	20200408	3.00	1	2.00	1	2.00	1	4.00	1	1.00	1	1.00	1	2.00	1	4.00	0.00		1.00			2.00	1	0.00	2.00			0.00		0.00			167	6	83.33	83.33	91.67	91.67	60.00	60.00	65.38	65.38	25.00	25.00
Brazil	BRA	Para	BR_PA	STATE_TOTAL	20200409	3.00	1	2.00	1	2.00	1	4.00	1	1.00	1	1.00	1	2.00	1	4.00	0.00		1.00			2.00	1	0.00	2.00			0.00		0.00			168	7	83.33	83.33	91.67	91.67	60.00	60.00	65.38	65.38	25.00	25.00
Brazil	BRA	Para	BR_PA	STATE_TOTAL	20200410	3.00	1	2.00	1	2.00	1	4.00	1	1.00	1	1.00	1	2.00	1	4.00	0.00		1.00			2.00	1	0.00	2.00			0.00		0.00			170	9	83.33	83.33	91.67	91.67	60.00	60.00	65.38	65.38	25.00	25.00
Brazil	BRA	Para	BR_PA	STATE_TOTAL	20200411	3.00	1	2.00	1	2.00	1	4.00	1	1.00	1	1.00	1	2.00	1	4.00	0.00		1.00			2.00	1	0.00	2.00			0.00		0.00			217	10	83.33	83.33	91.67	91.67	60.00	60.00	65.38	65.38	25.00	25.00
Brazil	BRA	Para	BR_PA	STATE_TOTAL	20200412	3.00	1	2.00	1	2.00	1	4.00	1	1.00	1	1.00	1	2.00	1	4.00	0.00		1.00			2.00	1	0.00	2.00			0.00		0.00			246	13	83.33	83.33	91.67	91.67	60.00	60.00	65.38	65.38	25.00	25.00
Brazil	BRA	Para	BR_PA	STATE_TOTAL	20200413	3.00	1	2.00	1	2.00	1	4.00	1	1.00	1	1.00	1	2.00	1	4.00	0.00		1.00			2.00	1	0.00	2.00			0.00		0.00					83.33	83.33	91.67	91.67	60.00	60.00	65.38	65.38	25.00	25.00
Brazil	BRA	Para	BR_PA	STATE_TOTAL	20200414	3.00	1	2.00	1	2.00	1	4.00	1	1.00	1	1.00	1	2.00	1	4.00	0.00		1.00			2.00	1	0.00	2.00			0.00		0.00			323	19	83.33	83.33	91.67	91.67	60.00	60.00	65.38	65.38	25.00	25.00
Brazil	BRA	Para	BR_PA	STATE_TOTAL	20200415	3.00	1	2.00	1	2.00	1	4.00	1	1.00	1	1.00	1	2.00	1	4.00	0.00		1.00			2.00	1	0.00	2.00			0.00		0.00			384	21	83.33	83.33	91.67	91.67	60.00	60.00	65.38	65.38	25.00	25.00
Brazil	BRA	Para	BR_PA	STATE_TOTAL	20200416	3.00	1	2.00	1	2.00	1	4.00	1	1.00	1	1.00	1	2.00	1	4.00	0.00		1.00			2.00	1	0.00	2.00			0.00		0.00			438	24	83.33	83.33	91.67	91.67	60.00	60.00	65.38	65.38	25.00	25.00
Brazil	BRA	Para	BR_PA	STATE_TOTAL	20200417	3.00	1	2.00	1	2.00	1	4.00	1	1.00	1	1.00	1	2.00	1	4.00	0.00		1.00			2.00	1	0.00	2.00			0.00		0.00			557	26	83.33	83.33	91.67	91.67	60.00	60.00	65.38	65.38	25.00	25.00
Brazil	BRA	Para	BR_PA	STATE_TOTAL	20200418	3.00	1	2.00	1	2.00	1	4.00	1	1.00	1	1.00	1	2.00	1	4.00	0.00		1.00			2.00	1	0.00	2.00			0.00		0.00			640	33	83.33	83.33	91.67	91.67	60.00	60.00	65.38	65.38	25.00	25.00
Brazil	BRA	Para	BR_PA	STATE_TOTAL	20200419	3.00	1	2.00	1	2.00	1	4.00	1	1.00	1	1.00	1	2.00	1	4.00	0.00		1.00			2.00	1	0.00	2.00			0.00		0.00			685	34	83.33	83.33	91.67	91.67	60.00	60.00	65.38	65.38	25.00	25.00
Brazil	BRA	Para	BR_PA	STATE_TOTAL	20200420	3.00	1	2.00	1	2.00	1	4.00	1	1.00	1	1.00	1	2.00	1	4.00	0.00		1.00			2.00	1	0.00	2.00			0.00		0.00			902	35	83.33	83.33	91.67	91.67	60.00	60.00	65.38	65.38	25.00	25.00
Brazil	BRA	Para	BR_PA	STATE_TOTAL	20200421	3.00	1	2.00	1	2.00	1	4.00	1	1.00	1	1.00	1	2.00	1	4.00	0.00		1.00			2.00	1	0.00	2.00			0.00		0.00			1026	38	83.33	83.33	91.67	91.67	60.00	60.00	65.38	65.38	25.00	25.00
Brazil	BRA	Para	BR_PA	STATE_TOTAL	20200422	3.00	1	2.00	1	2.00	1	4.00	1	1.00	1	1.00	1	2.00	1	4.00	0.00		1.00			2.00	1	0.00	2.00			4.00	0	0.00			1195	43	83.33	83.33	91.67	91.67	65.83	65.83	72.12	72.12	25.00	25.00
Brazil	BRA	Para	BR_PA	STATE_TOTAL	20200423	3.00	1	2.00	1	2.00	1	4.00	1	1.00	1	1.00	1	2.00	1	4.00	0.00		1.00			2.00	1	0.00	2.00			4.00	0	0.00			1267	53	83.33	83.33	91.67	91.67	65.83	65.83	72.12	72.12	25.00	25.00
Brazil	BRA	Para	BR_PA	STATE_TOTAL	20200424	3.00	1	2.00	1	2.00	1	4.00	1	1.00	1	1.00	1	2.00	1	4.00	0.00		1.00			2.00	1	0.00	2.00			4.00	1	0.00			1446	75	83.33	83.33	91.67	91.67	66.67	66.67	73.08	73.08	25.00	25.00
Brazil	BRA	Para	BR_PA	STATE_TOTAL	20200425	3.00	1	2.00	1	2.00	1	4.00	1	1.00	1	1.00	1	2.00	1	4.00	0.00		1.00			2.00	1	0.00	2.00			4.00	1	0.00			1579	86	83.33	83.33	91.67	91.67	66.67	66.67	73.08	73.08	25.00	25.00
Brazil	BRA	Para	BR_PA	STATE_TOTAL	20200426	3.00	1	2.00	1	2.00	1	4.00	1	1.00	1	1.00	1	2.00	1	4.00	0.00		1.00			2.00	1	0.00	2.00			4.00	1	0.00			1867	100	83.33	83.33	91.67	91.67	66.67	66.67	73.08	73.08	25.00	25.00
Brazil	BRA	Para	BR_PA	STATE_TOTAL	20200427	3.00	1	2.00	1	2.00	1	4.00	1	1.00	1	1.00	1	2.00	1	4.00	0.00		1.00			2.00	1	0.00	2.00			4.00	1	0.00			2128	114	83.33	83.33	91.67	91.67	66.67	66.67	73.08	73.08	25.00	25.00
Brazil	BRA	Para	BR_PA	STATE_TOTAL	20200428	3.00	1	2.00	1	2.00	1	4.00	1	1.00	1	1.00	1	2.00	1	4.00	0.00		1.00			2.00	1	0.00	2.00			4.00	1	0.00			2262	129	83.33	83.33	91.67	91.67	66.67	66.67	73.08	73.08	25.00	25.00
Brazil	BRA	Para	BR_PA	STATE_TOTAL	20200429	3.00	1	2.00	1	2.00	1	4.00	1	1.00	1	1.00	1	2.00	1	4.00	0.00		1.00			2.00	1	0.00	2.00			4.00	1	0.00			2422	137	83.33	83.33	91.67	91.67	66.67	66.67	73.08	73.08	25.00	25.00
Brazil	BRA	Para	BR_PA	STATE_TOTAL	20200430	3.00	1	2.00	1	2.00	1	4.00	1	1.00	1	1.00	1	2.00	1	4.00	0.00		1.00			2.00	1	0.00	2.00			4.00	1	0.00			2876	208	83.33	83.33	91.67	91.67	66.67	66.67	73.08	73.08	25.00	25.00
Brazil	BRA	Para	BR_PA	STATE_TOTAL	20200501	3.00	1	2.00	1	2.00	1	4.00	1	1.00	1	1.00	1	2.00	1	4.00	0.00		1.00			2.00	1	0.00	2.00			4.00	1	0.00			3176	235	83.33	83.33	91.67	91.67	66.67	66.67	73.08	73.08	25.00	25.00
Brazil	BRA	Para	BR_PA	STATE_TOTAL	20200502	3.00	1	2.00	1	2.00	1	4.00	1	1.00	1	1.00	1	2.00	1	4.00	0.00		1.00			2.00	1	0.00	2.00			4.00	1	0.00			3460	273	83.33	83.33	91.67	91.67	66.67	66.67	73.08	73.08	25.00	25.00
Brazil	BRA	Para	BR_PA	STATE_TOTAL	20200503	3.00	1	2.00	1	2.00	1	4.00	1	1.00	1	1.00	1	2.00	1	4.00	0.00		1.00			2.00	1	0.00	2.00			4.00	1	0.00			3863	309	83.33	83.33	91.67	91.67	66.67	66.67	73.08	73.08	25.00	25.00
Brazil	BRA	Para	BR_PA	STATE_TOTAL	20200504	3.00	1	2.00	1	2.00	1	4.00	1	1.00	1	1.00	1	2.00	1	4.00	0.00		1.00			2.00	1	0.00	2.00			4.00	1	0.00			4125	330	83.33	83.33	91.67	91.67	66.67	66.67	73.08	73.08	25.00	25.00
Brazil	BRA	Para	BR_PA	STATE_TOTAL	20200505	3.00	1	2.00	1	2.00	1	4.00	1	1.00	1	2.00	0	2.00	1	4.00	0.00		1.00			2.00	1	0.00	2.00			4.00	1	0.00			4472	369	85.19	85.19	91.67	91.67	67.78	67.78	74.36	74.36	25.00	25.00
Brazil	BRA	Para	BR_PA	STATE_TOTAL	20200506	3.00	1	2.00	1	2.00	1	4.00	1	1.00	1	2.00	0	2.00	1	4.00	0.00		1.00			2.00	1	2.00	2.00			4.00	1	0.00			5017	392	85.19	85.19	91.67	91.67	72.22	72.22	79.49	79.49	25.00	25.00
Brazil	BRA	Para	BR_PA	STATE_TOTAL	20200507	3.00	1	3.00	1	2.00	1	4.00	1	1.00	1	3.00	1	2.00	1	4.00	0.00		1.00			2.00	1	2.00	2.00			4.00	1	0.00			5524	410	94.44	94.44	95.24	95.24	77.78	77.78	85.90	85.90	25.00	25.00
Brazil	BRA	Para	BR_PA	STATE_TOTAL	20200508	3.00	1	3.00	1	2.00	1	4.00	1	1.00	1	3.00	1	2.00	1	4.00	0.00		1.00			2.00	1	2.00	2.00			4.00	1	0.00			6141	515	94.44	94.44	95.24	95.24	77.78	77.78	85.90	85.90	25.00	25.00
Brazil	BRA	Para	BR_PA	STATE_TOTAL	20200509	3.00	1	3.00	1	2.00	1	4.00	1	1.00	1	3.00	1	2.00	1	4.00	0.00		1.00			2.00	1	2.00	2.00			4.00	1	0.00			6775	578	94.44	94.44	95.24	95.24	77.78	77.78	85.90	85.90	25.00	25.00
Brazil	BRA	Para	BR_PA	STATE_TOTAL	20200510	3.00	1	3.00	1	2.00	1	4.00	1	1.00	1	3.00	1	2.00	1	4.00	0.00		1.00			2.00	1	2.00	2.00			4.00	1	0.00			7256	652	94.44	94.44	95.24	95.24	77.78	77.78	85.90	85.90	25.00	25.00
Brazil	BRA	Para	BR_PA	STATE_TOTAL	20200511	3.00	1	3.00	1	2.00	1	4.00	1	1.00	1	3.00	1	2.00	1	4.00	0.00		1.00			2.00	1	2.00	2.00			4.00	1	0.00					94.44	94.44	95.24	95.24	77.78	77.78	85.90	85.90	25.00	25.00
Brazil	BRA	Para	BR_PA	STATE_TOTAL	20200512	3.00	1	3.00	1	2.00	1	4.00	1	1.00	1	3.00	1	2.00	1	4.00	0.00		1.00			2.00	1	2.00	2.00			4.00	1	0.00					94.44	94.44	95.24	95.24	77.78	77.78	85.90	85.90	25.00	25.00
Brazil	BRA	Para	BR_PA	STATE_TOTAL	20200513	3.00	1	3.00	1	2.00	1	4.00	1	1.00	1	3.00	1	2.00	1	4.00	0.00		1.00			2.00	1	2.00	2.00			4.00	1	0.00					94.44	94.44	95.24	95.24	77.78	77.78	85.90	85.90	25.00	25.00
Brazil	BRA	Para	BR_PA	STATE_TOTAL	20200514	3.00	1	3.00	1	2.00	1	4.00	1	1.00	1	3.00	1	2.00	1	4.00	0.00		1.00			2.00	1	2.00	2.00			4.00	1	0.00					94.44	94.44	95.24	95.24	77.78	77.78	85.90	85.90	25.00	25.00
Brazil	BRA	Para	BR_PA	STATE_TOTAL	20200515	3.00	1	3.00	1	2.00	1	4.00	1	1.00	1	3.00	1	2.00	1	4.00	0.00		1.00			2.00	1	2.00	2.00			4.00	1	0.00			10867	1063	94.44	94.44	95.24	95.24	77.78	77.78	85.90	85.90	25.00	25.00
Brazil	BRA	Para	BR_PA	STATE_TOTAL	20200516	3.00	1	3.00	1	2.00	1	4.00	1	1.00	1	3.00	1	2.00	1	4.00	0.00		1.00			2.00	1	2.00	2.00			4.00	1	0.00			13184	1199	94.44	94.44	95.24	95.24	77.78	77.78	85.90	85.90	25.00	25.00
Brazil	BRA	Para	BR_PA	STATE_TOTAL	20200517	3.00	1	3.00	1	2.00	1	4.00	1	1.00	1	3.00	1	2.00	1	4.00	0.00		1.00			2.00	1	2.00	2.00			4.00	1	0.00			13864	1239	94.44	94.44	95.24	95.24	77.78	77.78	85.90	85.90	25.00	25.00
Brazil	BRA	Para	BR_PA	STATE_TOTAL	20200518	3.00	1	3.00	1	2.00	1	4.00	1	1.00	1	3.00	1	2.00	1	4.00	0.00		1.00			2.00	1	2.00	2.00			4.00	1	0.00			14734	1329	94.44	94.44	95.24	95.24	77.78	77.78	85.90	85.90	25.00	25.00
Brazil	BRA	Para	BR_PA	STATE_TOTAL	20200519	3.00	1	3.00	1	2.00	1	4.00	1	1.00	1	3.00	1	2.00	1	4.00	0.00		1.00			2.00	1	2.00	2.00			4.00	1	0.00			16295	1519	94.44	94.44	95.24	95.24	77.78	77.78	85.90	85.90	25.00	25.00
Brazil	BRA	Para	BR_PA	STATE_TOTAL	20200520	3.00	1	3.00	1	2.00	1	4.00	1	1.00	1	3.00	1	2.00	1	4.00	0.00		1.00			2.00	1	2.00	2.00			4.00	1	0.00			18135	1633	94.44	94.44	95.24	95.24	77.78	77.78	85.90	85.90	25.00	25.00
Brazil	BRA	Para	BR_PA	STATE_TOTAL	20200521	3.00	1	3.00	1	2.00	1	4.00	1	1.00	1	3.00	1	2.00	1	4.00	0.00		1.00			2.00	1	2.00	2.00			4.00	1	0.00			22697	2001	94.44	94.44	95.24	95.24	77.78	77.78	85.90	85.90	25.00	25.00
Brazil	BRA	Para	BR_PA	STATE_TOTAL	20200522	3.00	1	3.00	1	2.00	1	4.00	1	1.00	1	3.00	1	2.00	1	4.00	0.00		1.00			2.00	1	2.00	2.00			4.00	1	0.00			21469	1937	94.44	94.44	95.24	95.24	77.78	77.78	85.90	85.90	25.00	25.00
Brazil	BRA	Para	BR_PA	STATE_TOTAL	20200523	3.00	1	3.00	1	2.00	1	4.00	1	1.00	1	3.00	1	2.00	1	4.00	0.00		1.00			2.00	1	2.00	2.00			4.00	1	0.00			24125	2148	94.44	94.44	95.24	95.24	77.78	77.78	85.90	85.90	25.00	25.00
Brazil	BRA	Para	BR_PA	STATE_TOTAL	20200524	3.00	1	3.00	1	2.00	1	4.00	1	1.00	1	3.00	1	2.00	1	4.00	0.00		1.00			2.00	1	2.00	2.00			4.00	1	0.00					94.44	94.44	95.24	95.24	77.78	77.78	85.90	85.90	25.00	25.00
Brazil	BRA	Para	BR_PA	STATE_TOTAL	20200525	3.00	1	2.00	1	2.00	1	4.00	1	1.00	1	1.00	1	2.00	1	4.00	0.00		1.00			2.00	1	2.00	2.00			4.00	1	0.00			26077	2372	83.33	83.33	91.67	91.67	71.11	71.11	78.21	78.21	25.00	25.00
Brazil	BRA	Para	BR_PA	STATE_TOTAL	20200526	3.00	1	2.00	1	2.00	1	4.00	1	1.00	1	1.00	1	2.00	1	4.00	0.00		1.00			2.00	1	2.00	2.00			4.00	1	0.00					83.33	83.33	91.67	91.67	71.11	71.11	78.21	78.21	25.00	25.00
Brazil	BRA	Para	BR_PA	STATE_TOTAL	20200527	3.00	1	2.00	1	2.00	1	4.00	1	1.00	1	1.00	1	2.00	1	4.00	0.00		1.00			2.00	1	2.00	2.00			4.00	1	0.00			31033	2545	83.33	83.33	91.67	91.67	71.11	71.11	78.21	78.21	25.00	25.00
Brazil	BRA	Para	BR_PA	STATE_TOTAL	20200528	3.00	1	2.00	1	2.00	1	4.00	1	1.00	1	1.00	1	2.00	1	4.00	0.00		1.00			2.00	1	2.00	2.00			4.00	1	0.00			33699	2704	83.33	83.33	91.67	91.67	71.11	71.11	78.21	78.21	25.00	25.00
Brazil	BRA	Para	BR_PA	STATE_TOTAL	20200529	3.00	1	2.00	1	2.00	1	4.00	1	1.00	1	1.00	1	2.00	1	4.00	0.00		1.00			2.00	1	2.00	2.00			4.00	1	0.00			36486	2827	83.33	83.33	91.67	91.67	71.11	71.11	78.21	78.21	25.00	25.00
Brazil	BRA	Para	BR_PA	STATE_TOTAL	20200530	3.00	1	2.00	1	2.00	1	4.00	1	1.00	1	1.00	1	2.00	1	4.00	0.00		1.00			2.00	1	2.00	2.00			4.00	1	0.00			37296	2900	83.33	83.33	91.67	91.67	71.11	71.11	78.21	78.21	25.00	25.00
Brazil	BRA	Para	BR_PA	STATE_TOTAL	20200531	3.00	1	2.00	1	2.00	1	4.00	1	1.00	1	1.00	1	2.00	1	4.00	0.00		1.00			2.00	1	2.00	2.00			4.00	1	0.00					83.33	83.33	91.67	91.67	71.11	71.11	78.21	78.21	25.00	25.00
Brazil	BRA	Para	BR_PA	STATE_TOTAL	20200601	3.00	1	2.00	0	2.00	1	4.00	1	1.00	1	1.00	1	2.00	1	4.00	0.00		1.00			2.00	1	2.00	2.00			4.00	1	0.00			38046	2925	81.48	81.48	88.10	88.10	70.00	70.00	76.92	76.92	25.00	25.00
Brazil	BRA	Para	BR_PA	STATE_TOTAL	20200602	3.00	1	2.00	0	2.00	1	4.00	1	1.00	1	1.00	1	2.00	1	4.00	0.00		1.00			2.00	1	2.00	2.00			4.00	1	0.00					81.48	81.48	88.10	88.10	70.00	70.00	76.92	76.92	25.00	25.00
Brazil	BRA	Para	BR_PA	STATE_TOTAL	20200603	3.00	1	2.00	0	2.00	1	4.00	1	1.00	1	1.00	1	2.00	1	4.00	0.00		1.00			2.00	1	2.00	2.00			4.00	1	0.00			41207	3040	81.48	81.48	88.10	88.10	70.00	70.00	76.92	76.92	25.00	25.00
Brazil	BRA	Para	BR_PA	STATE_TOTAL	20200604	3.00	1	2.00	0	2.00	1	4.00	1	1.00	1	1.00	1	2.00	1	4.00	0.00		1.00			2.00	1	2.00	2.00			4.00	1	0.00			44774	3193	81.48	81.48	88.10	88.10	70.00	70.00	76.92	76.92	25.00	25.00
Brazil	BRA	Para	BR_PA	STATE_TOTAL	20200605	3.00	1	2.00	0	2.00	1	4.00	1	1.00	1	1.00	1	2.00	1	4.00	0.00		1.00			2.00	1	2.00	2.00			4.00	1	0.00			48049	3416	81.48	81.48	88.10	88.10	70.00	70.00	76.92	76.92	25.00	25.00
Brazil	BRA	Para	BR_PA	STATE_TOTAL	20200606	3.00	1	2.00	0	2.00	1	4.00	1	1.00	1	1.00	1	2.00	1	4.00	0.00		1.00			2.00	1	2.00	2.00			4.00	1	0.00					81.48	81.48	88.10	88.10	70.00	70.00	76.92	76.92	25.00	25.00
Brazil	BRA	Para	BR_PA	STATE_TOTAL	20200607	3.00	1	2.00	0	2.00	1	4.00	1	1.00	1	1.00	1	2.00	1	4.00	0.00		1.00			2.00	1	2.00	2.00			4.00	1	0.00					81.48	81.48	88.10	88.10	70.00	70.00	76.92	76.92	25.00	25.00
Brazil	BRA	Para	BR_PA	STATE_TOTAL	20200608	3.00	1	2.00	0	2.00	1	4.00	1	1.00	1	1.00	1	2.00	1	4.00	0.00		1.00			2.00	1	2.00	2.00			4.00	1	0.00					81.48	81.48	88.10	88.10	70.00	70.00	76.92	76.92	25.00	25.00
Brazil	BRA	Para	BR_PA	STATE_TOTAL	20200609	3.00	1	2.00	0	2.00	1	4.00	1	1.00	1	1.00	1	2.00	1	4.00	0.00		1.00			2.00	1	2.00	2.00			4.00	1	0.00			59148	3853	81.48	81.48	88.10	88.10	70.00	70.00	76.92	76.92	25.00	25.00
Brazil	BRA	Para	BR_PA	STATE_TOTAL	20200610	3.00	1	2.00	0	2.00	1	4.00	1	1.00	1	1.00	1	2.00	1	4.00	0.00		1.00			2.00	1	2.00	2.00			4.00	1	0.00			62095	3927	81.48	81.48	88.10	88.10	70.00	70.00	76.92	76.92	25.00	25.00
Brazil	BRA	Para	BR_PA	STATE_TOTAL	20200611	3.00	1	2.00	0	2.00	1	4.00	1	1.00	1	1.00	1	2.00	1	4.00	0.00		1.00			2.00	1	2.00	2.00			4.00	1	0.00			64126	4030	81.48	81.48	88.10	88.10	70.00	70.00	76.92	76.92	25.00	25.00
Brazil	BRA	Para	BR_PA	STATE_TOTAL	20200612	3.00	1	2.00	0	2.00	1	4.00	1	1.00	1	1.00	1	2.00	1	4.00	0.00		1.00			2.00	1	2.00	2.00			4.00	1	0.00			66328	4132	81.48	81.48	88.10	88.10	70.00	70.00	76.92	76.92	25.00	25.00
Brazil	BRA	Para	BR_PA	STATE_TOTAL	20200613	3.00	1	2.00	0	2.00	1	4.00	1	1.00	1	1.00	1	2.00	1	4.00	0.00		1.00			2.00	1	2.00	2.00			4.00	1	0.00			68510	4177	81.48	81.48	88.10	88.10	70.00	70.00	76.92	76.92	25.00	25.00
Brazil	BRA	Para	BR_PA	STATE_TOTAL	20200614	3.00	1	2.00	0	2.00	1	4.00	1	1.00	1	1.00	1	2.00	1	4.00	0.00		1.00			2.00	1	2.00	2.00			4.00	1	0.00			69179	4191	81.48	81.48	88.10	88.10	70.00	70.00	76.92	76.92	25.00	25.00
Brazil	BRA	Para	BR_PA	STATE_TOTAL	20200615	3.00	1	2.00	0	2.00	1	4.00	1	1.00	1	1.00	1	2.00	1	4.00	0.00		1.00			2.00	1	2.00	2.00			4.00	1	0.00			69224	4201	81.48	81.48	88.10	88.10	70.00	70.00	76.92	76.92	25.00	25.00
Brazil	BRA	Para	BR_PA	STATE_TOTAL	20200616	3.00	1	2.00	0	2.00	1	4.00	1	1.00	1	1.00	1	2.00	1	4.00	0.00		1.00			2.00	1	2.00	2.00			4.00	1	0.00			71243	4291	81.48	81.48	88.10	88.10	70.00	70.00	76.92	76.92	25.00	25.00
Brazil	BRA	Para	BR_PA	STATE_TOTAL	20200617	3.00	1	2.00	0	2.00	1	4.00	1	1.00	1	1.00	1	2.00	1	4.00	0.00		1.00			2.00	1	2.00	2.00			4.00	1	0.00			74192	4350	81.48	81.48	88.10	88.10	70.00	70.00	76.92	76.92	25.00	25.00
Brazil	BRA	Para	BR_PA	STATE_TOTAL	20200618	3.00	1	2.00	0	2.00	1	4.00	1	1.00	1	1.00	1	2.00	0	4.00	0.00		1.00			2.00	1	2.00	2.00			4.00	1	0.00			76623	4395	78.70	78.70	83.33	83.33	68.33	68.33	75.00	75.00	25.00	25.00
Brazil	BRA	Para	BR_PA	STATE_TOTAL	20200619	3.00	1	2.00	0	2.00	1	4.00	1	1.00	0	1.00	1	2.00	0	4.00	0.00		1.00			2.00	1	2.00	2.00			4.00	1	0.00			80072	4469	75.93	75.93	78.57	78.57	66.67	66.67	73.08	73.08	25.00	25.00
Brazil	BRA	Para	BR_PA	STATE_TOTAL	20200620	3.00	1	2.00	0	2.00	1	4.00	1	1.00	0	1.00	1	2.00	0	4.00	0.00		1.00			2.00	1	2.00	2.00			4.00	1	0.00			82881	4519	75.93	75.93	78.57	78.57	66.67	66.67	73.08	73.08	25.00	25.00
Brazil	BRA	Para	BR_PA	STATE_TOTAL	20200621	3.00	1	2.00	0	2.00	1	4.00	1	1.00	0	1.00	1	2.00	0	4.00	0.00		1.00			2.00	1	2.00	2.00			4.00	1	0.00			84654	4583	75.93	75.93	78.57	78.57	66.67	66.67	73.08	73.08	25.00	25.00
Brazil	BRA	Para	BR_PA	STATE_TOTAL	20200622	3.00	1	2.00	0	2.00	1	4.00	1	1.00	0	1.00	1	2.00	0	4.00	0.00		1.00			2.00	1	2.00	2.00			4.00	1	0.00			86020	4605	75.93	75.93	78.57	78.57	66.67	66.67	73.08	73.08	25.00	25.00
Brazil	BRA	Para	BR_PA	STATE_TOTAL	20200623	3.00	1	2.00	0	2.00	1	4.00	1	1.00	0	1.00	1	2.00	0	4.00	0.00		1.00			2.00	1	2.00	2.00			4.00	1	0.00			88636	4672	75.93	75.93	78.57	78.57	66.67	66.67	73.08	73.08	25.00	25.00
Brazil	BRA	Para	BR_PA	STATE_TOTAL	20200624	3.00	1	2.00	0	2.00	1	4.00	1	1.00	0	1.00	1	2.00	0	4.00	0.00		1.00			2.00	1	2.00	2.00			4.00	1	0.00					75.93	75.93	78.57	78.57	66.67	66.67	73.08	73.08	25.00	25.00
Brazil	BRA	Para	BR_PA	STATE_TOTAL	20200625	3.00	1	2.00	0	2.00	1	4.00	1	1.00	0	1.00	1	2.00	0	4.00	0.00		1.00			2.00	1	2.00	2.00			4.00	1	0.00			94036	4748	75.93	75.93	78.57	78.57	66.67	66.67	73.08	73.08	25.00	25.00
Brazil	BRA	Para	BR_PA	STATE_TOTAL	20200626	3.00	1	2.00	0	2.00	1	4.00	1	1.00	0	1.00	1	2.00	0	4.00	0.00		1.00			2.00	1	2.00	2.00			4.00	1	0.00			96472	4803	75.93	75.93	78.57	78.57	66.67	66.67	73.08	73.08	25.00	25.00
Brazil	BRA	Para	BR_PA	STATE_TOTAL	20200627	3.00	1	2.00	0	2.00	1	4.00	1	1.00	0	1.00	1	2.00	0	4.00	0.00		1.00			2.00	1	2.00	2.00			4.00	1	0.00			99313	4834	75.93	75.93	78.57	78.57	66.67	66.67	73.08	73.08	25.00	25.00
Brazil	BRA	Para	BR_PA	STATE_TOTAL	20200628	3.00	1	2.00	0	2.00	1	4.00	1	1.00	0	1.00	1	2.00	0	4.00	0.00		1.00			2.00	1	2.00	2.00			4.00	1	0.00			100443	4845	75.93	75.93	78.57	78.57	66.67	66.67	73.08	73.08	25.00	25.00
Brazil	BRA	Para	BR_PA	STATE_TOTAL	20200629	3.00	1	2.00	0	2.00	1	4.00	1	1.00	0	1.00	1	2.00	0	4.00	0.00		1.00			2.00	1	2.00	2.00			4.00	1	0.00			101207	4870	75.93	75.93	78.57	78.57	66.67	66.67	73.08	73.08	25.00	25.00
Brazil	BRA	Para	BR_PA	STATE_TOTAL	20200630	3.00	1	2.00	0	2.00	1	4.00	1	1.00	0	1.00	1	2.00	0	4.00	0.00		1.00			2.00	1	2.00	2.00			4.00	1	0.00			103206	4920	75.93	75.93	78.57	78.57	66.67	66.67	73.08	73.08	25.00	25.00
Brazil	BRA	Para	BR_PA	STATE_TOTAL	20200701	3.00	1	2.00	0	2.00	1	4.00	1	1.00	0	1.00	1	2.00	0	4.00	0.00		1.00			2.00	1	2.00	2.00			4.00	1	0.00			105853	4960	75.93	75.93	78.57	78.57	66.67	66.67	73.08	73.08	25.00	25.00
Brazil	BRA	Para	BR_PA	STATE_TOTAL	20200702	3.00	1	2.00	0	2.00	1	4.00	1	1.00	0	1.00	1	2.00	0	4.00	0.00		1.00			2.00	1	2.00	2.00			4.00	1	0.00			108067	5004	75.93	75.93	78.57	78.57	66.67	66.67	73.08	73.08	25.00	25.00
Brazil	BRA	Para	BR_PA	STATE_TOTAL	20200703	3.00	1	2.00	0	2.00	1	4.00	1	1.00	0	1.00	1	1.00	1	4.00	0.00		1.00			2.00	1	2.00	2.00			4.00	1	0.00			110411	5050	73.15	73.15	78.57	78.57	65.00	65.00	71.15	71.15	25.00	25.00
Brazil	BRA	Para	BR_PA	STATE_TOTAL	20200704	3.00	1	2.00	0	2.00	1	4.00	1	1.00	0	1.00	1	1.00	1	4.00	0.00		1.00			2.00	1	2.00	2.00			4.00	1	0.00			112531	5069	73.15	73.15	78.57	78.57	65.00	65.00	71.15	71.15	25.00	25.00
Brazil	BRA	Para	BR_PA	STATE_TOTAL	20200705	3.00	1	2.00	0	2.00	1	4.00	1	1.00	0	1.00	1	1.00	1	4.00	0.00		1.00			2.00	1	2.00	2.00			4.00	1	0.00			113811	5096	73.15	73.15	78.57	78.57	65.00	65.00	71.15	71.15	25.00	25.00
Brazil	BRA	Para	BR_PA	STATE_TOTAL	20200706	3.00	1	2.00	0	2.00	1	4.00	1	1.00	0	1.00	1	1.00	1	4.00	0.00		1.00			2.00	1	2.00	2.00			4.00	1	0.00			114535	5105	73.15	73.15	78.57	78.57	65.00	65.00	71.15	71.15	25.00	25.00
Brazil	BRA	Para	BR_PA	STATE_TOTAL	20200707	3.00	1	2.00	0	2.00	1	4.00	1	1.00	0	1.00	1	1.00	1	4.00	0.00		1.00			2.00	1	2.00	2.00			4.00	1	0.00			116152	5128	73.15	73.15	78.57	78.57	65.00	65.00	71.15	71.15	25.00	25.00
Brazil	BRA	Para	BR_PA	STATE_TOTAL	20200708	3.00	1	2.00	0	2.00	1	4.00	1	1.00	0	1.00	1	1.00	1	4.00	0.00		1.00			2.00	1	2.00	2.00			4.00	1	0.00			118744	5169	73.15	73.15	78.57	78.57	65.00	65.00	71.15	71.15	25.00	25.00
Brazil	BRA	Para	BR_PA	STATE_TOTAL	20200709	3.00	1	2.00	0	2.00	1	4.00	1	1.00	0	1.00	1	1.00	1	4.00	0.00		1.00			2.00	1	2.00	2.00			4.00	1	0.00			120731	5196	73.15	73.15	78.57	78.57	65.00	65.00	71.15	71.15	25.00	25.00
Brazil	BRA	Para	BR_PA	STATE_TOTAL	20200710	3.00	1	2.00	0	2.00	1	4.00	1	1.00	0	1.00	1	1.00	1	4.00	0.00		1.00			2.00	1	2.00	2.00			4.00	1	0.00			122674	5224	73.15	73.15	78.57	78.57	65.00	65.00	71.15	71.15	25.00	25.00
Brazil	BRA	Para	BR_PA	STATE_TOTAL	20200711	3.00	1	2.00	0	2.00	1	4.00	1	1.00	0	1.00	1	1.00	1	4.00	0.00		1.00			2.00	1	2.00	2.00			4.00	1	0.00			124934	5274	73.15	73.15	78.57	78.57	65.00	65.00	71.15	71.15	25.00	25.00
Brazil	BRA	Para	BR_PA	STATE_TOTAL	20200712	3.00	1	2.00	0	2.00	1	4.00	1	1.00	0	1.00	1	1.00	1	4.00	0.00		1.00			2.00	1	2.00	2.00			4.00	1	0.00			125714	5289	73.15	73.15	78.57	78.57	65.00	65.00	71.15	71.15	25.00	25.00
Brazil	BRA	Para	BR_PA	STATE_TOTAL	20200713	3.00	1	2.00	0	2.00	1	4.00	1	1.00	0	1.00	1	1.00	1	4.00	0.00		1.00			2.00	1	2.00	2.00			4.00	1	0.00			126509	5293	73.15	73.15	78.57	78.57	65.00	65.00	71.15	71.15	25.00	25.00
Brazil	BRA	Para	BR_PA	STATE_TOTAL	20200714	3.00	1	2.00	0	2.00	1	4.00	1	1.00	0	1.00	1	1.00	1	4.00	0.00		1.00			2.00	1	2.00	2.00			4.00	1	0.00			128570	5318	73.15	73.15	78.57	78.57	65.00	65.00	71.15	71.15	25.00	25.00
Brazil	BRA	Para	BR_PA	STATE_TOTAL	20200715	3.00	1	2.00	0	2.00	1	4.00	1	1.00	0	1.00	1	1.00	1	4.00	0.00		1.00			2.00	1	2.00	2.00			4.00	1	0.00			130834	5337	73.15	73.15	78.57	78.57	65.00	65.00	71.15	71.15	25.00	25.00
Brazil	BRA	Para	BR_PA	STATE_TOTAL	20200716	3.00	1	2.00	0	2.00	1	4.00	1	1.00	0	1.00	1	1.00	1	4.00	0.00		1.00			2.00	1	2.00	2.00			4.00	1	0.00			133039	5385	73.15	73.15	78.57	78.57	65.00	65.00	71.15	71.15	25.00	25.00
Brazil	BRA	Para	BR_PA	STATE_TOTAL	20200717	3.00	1	2.00	0	2.00	1	4.00	1	1.00	0	1.00	1	1.00	1	4.00	0.00		1.00			2.00	1	2.00	2.00			4.00	1	0.00			135164	5448	73.15	73.15	78.57	78.57	65.00	65.00	71.15	71.15	25.00	25.00
Brazil	BRA	Para	BR_PA	STATE_TOTAL	20200718	3.00	1	2.00	0	2.00	1	4.00	1	1.00	0	1.00	1	1.00	1	4.00	0.00		1.00			2.00	1	2.00	2.00			4.00	1	0.00			136947	5478	73.15	73.15	78.57	78.57	65.00	65.00	71.15	71.15	25.00	25.00
Brazil	BRA	Para	BR_PA	STATE_TOTAL	20200719	3.00	1	2.00	0	2.00	1	4.00	1	1.00	0	1.00	1	1.00	1	4.00	0.00		1.00			2.00	1	2.00	2.00			4.00	1	0.00			137484	5523	73.15	73.15	78.57	78.57	65.00	65.00	71.15	71.15	25.00	25.00
Brazil	BRA	Para	BR_PA	STATE_TOTAL	20200720	3.00	1	2.00	0	2.00	1	4.00	1	1.00	0	1.00	1	1.00	1	4.00	0.00		1.00			2.00	1	2.00	2.00			4.00	1	0.00			138396	5538	73.15	73.15	78.57	78.57	65.00	65.00	71.15	71.15	25.00	25.00
Brazil	BRA	Para	BR_PA	STATE_TOTAL	20200721	3.00	1	2.00	0	2.00	1	4.00	1	1.00	0	1.00	1	1.00	1	4.00	0.00		1.00			2.00	1	2.00	2.00			4.00	1	0.00			140388	5553	73.15	73.15	78.57	78.57	65.00	65.00	71.15	71.15	25.00	25.00
Brazil	BRA	Para	BR_PA	STATE_TOTAL	20200722	3.00	1	2.00	0	2.00	1	4.00	1	1.00	0	1.00	1	1.00	1	4.00	0.00		1.00			2.00	1	2.00	2.00			4.00	1	0.00			142358	5581	73.15	73.15	78.57	78.57	65.00	65.00	71.15	71.15	25.00	25.00
Brazil	BRA	Para	BR_PA	STATE_TOTAL	20200723	3.00	1	2.00	0	2.00	1	4.00	1	1.00	0	1.00	1	1.00	1	4.00	0.00		1.00			2.00	1	2.00	2.00			4.00	1	0.00					73.15	73.15	78.57	78.57	65.00	65.00	71.15	71.15	25.00	25.00
Brazil	BRA	Para	BR_PA	STATE_TOTAL	20200724	3.00	1	2.00	0	2.00	1	4.00	1	1.00	0	1.00	1	1.00	1	4.00	0.00		1.00			2.00	1	2.00	2.00			4.00	1	0.00			146252	5646	73.15	73.15	78.57	78.57	65.00	65.00	71.15	71.15	25.00	25.00
Brazil	BRA	Para	BR_PA	STATE_TOTAL	20200725	3.00	1	2.00	0	2.00	1	4.00	0	1.00	0	1.00	1	1.00	1	4.00	0.00		1.00			2.00	1	2.00	2.00			4.00	1	0.00			147923	5689	71.76	71.76	78.57	78.57	64.17	64.17	70.19	70.19	25.00	25.00
Brazil	BRA	Para	BR_PA	STATE_TOTAL	20200726	3.00	1	2.00	0	2.00	1	4.00	0	1.00	0	1.00	1	1.00	1	4.00	0.00		1.00			2.00	1	2.00	2.00			4.00	1	0.00			148463	5716	71.76	71.76	78.57	78.57	64.17	64.17	70.19	70.19	25.00	25.00
Brazil	BRA	Para	BR_PA	STATE_TOTAL	20200727	3.00	1	2.00	0	2.00	1	4.00	0	1.00	0	1.00	1	1.00	1	4.00	0.00		1.00			2.00	1	2.00	2.00			4.00	1	0.00			148823	5729	71.76	71.76	78.57	78.57	64.17	64.17	70.19	70.19	25.00	25.00
Brazil	BRA	Para	BR_PA	STATE_TOTAL	20200728	3.00	1	2.00	0	2.00	1	4.00	0	1.00	0	1.00	1	1.00	1	4.00	0.00		1.00			2.00	1	2.00	2.00			4.00	1	0.00			150185	5716	71.76	71.76	78.57	78.57	64.17	64.17	70.19	70.19	25.00	25.00
Brazil	BRA	Para	BR_PA	STATE_TOTAL	20200729	3.00	1	2.00	0	2.00	1	4.00	0	1.00	0	1.00	1	1.00	1	1.00	0.00		1.00			2.00	1	2.00	2.00			4.00	1	0.00					63.43	63.43	67.86	67.86	59.17	59.17	64.42	64.42	25.00	25.00
Brazil	BRA	Para	BR_PA	STATE_TOTAL	20200730	3.00	1	2.00	0	2.00	1	4.00	1	1.00	0	1.00	1	1.00	1	1.00	0.00		1.00			2.00	1	2.00	2.00			4.00	1	0.00			153350	5699	64.81	64.81	67.86	67.86	60.00	60.00	65.38	65.38	25.00	25.00
Brazil	BRA	Para	BR_PA	STATE_TOTAL	20200731	3.00	1	2.00	0	2.00	1	4.00	1	1.00	0	1.00	1	1.00	1	1.00	0.00		1.00			2.00	1	2.00	2.00			4.00	1	0.00			154685	5728	64.81	64.81	67.86	67.86	60.00	60.00	65.38	65.38	25.00	25.00
Brazil	BRA	Para	BR_PA	STATE_TOTAL	20200801	3.00	1	2.00	0	2.00	1	4.00	1	1.00	0	1.00	1	1.00	1	1.00	0.00		1.00			2.00	1	2.00	2.00			4.00	1	0.00			156053	5750	64.81	64.81	67.86	67.86	60.00	60.00	65.38	65.38	25.00	25.00
Brazil	BRA	Para	BR_PA	STATE_TOTAL	20200802	3.00	1	2.00	0	2.00	1	4.00	1	1.00	0	1.00	1	1.00	1	1.00	0.00		1.00			2.00	1	2.00	2.00			4.00	1	0.00					64.81	64.81	67.86	67.86	60.00	60.00	65.38	65.38	25.00	25.00
Brazil	BRA	Para	BR_PA	STATE_TOTAL	20200803	3.00	1	2.00	0	2.00	1	4.00	1	1.00	0	1.00	1	1.00	1	1.00	0.00		1.00			2.00	1	2.00	2.00			4.00	1	0.00			156505	5784	64.81	64.81	67.86	67.86	60.00	60.00	65.38	65.38	25.00	25.00
Brazil	BRA	Para	BR_PA	STATE_TOTAL	20200804	3.00	1	2.00	0	2.00	1	4.00	1	1.00	0	1.00	1	1.00	1	1.00	0.00		1.00			2.00	1	2.00	2.00			4.00	1	0.00			158277	5799	64.81	64.81	67.86	67.86	60.00	60.00	65.38	65.38	25.00	25.00
Brazil	BRA	Para	BR_PA	STATE_TOTAL	20200805	3.00	1	2.00	0	2.00	1	4.00	1	1.00	0	1.00	1	1.00	1	1.00	0.00		1.00			2.00	1	2.00	2.00			4.00	1	0.00			160695	5818	64.81	64.81	67.86	67.86	60.00	60.00	65.38	65.38	25.00	25.00
Brazil	BRA	Para	BR_PA	STATE_TOTAL	20200806	3.00	1	2.00	0	2.00	1	4.00	1	1.00	0	1.00	1	1.00	1	1.00	0.00		1.00			2.00	1	2.00	2.00			4.00	1	0.00			162822	5835	64.81	64.81	67.86	67.86	60.00	60.00	65.38	65.38	25.00	25.00
Brazil	BRA	Para	BR_PA	STATE_TOTAL	20200807	3.00	1	2.00	0	2.00	1	4.00	1	1.00	0	1.00	1	1.00	1	1.00	0.00		1.00			2.00	1	2.00	2.00			4.00	1	0.00			164759	5854	64.81	64.81	67.86	67.86	60.00	60.00	65.38	65.38	25.00	25.00
Brazil	BRA	Para	BR_PA	STATE_TOTAL	20200808	3.00	1	2.00	0	2.00	1	4.00	1	1.00	0	1.00	1	1.00	1	1.00	0.00		1.00			2.00	1	2.00	2.00			4.00	1	0.00			167099	5871	64.81	64.81	67.86	67.86	60.00	60.00	65.38	65.38	25.00	25.00
Brazil	BRA	Para	BR_PA	STATE_TOTAL	20200809	3.00	1	2.00	0	2.00	1	4.00	1	1.00	0	1.00	1	1.00	1	1.00	0.00		1.00			2.00	1	2.00	2.00			4.00	1	0.00			167642	5885	64.81	64.81	67.86	67.86	60.00	60.00	65.38	65.38	25.00	25.00
Brazil	BRA	Para	BR_PA	STATE_TOTAL	20200810	2.00	1	2.00	0	2.00	1	4.00	1	1.00	0	1.00	1	1.00	1	1.00	0.00		1.00			2.00	1	2.00	2.00			4.00	1	0.00			168151	5893	61.11	61.11	64.29	64.29	57.78	57.78	62.82	62.82	25.00	25.00
Brazil	BRA	Para	BR_PA	STATE_TOTAL	20200811	2.00	1	2.00	0	2.00	1	4.00	1	1.00	0	1.00	1	1.00	1	1.00	0.00		1.00			2.00	1	2.00	2.00			4.00	1	0.00			169613	5901	61.11	61.11	64.29	64.29	57.78	57.78	62.82	62.82	25.00	25.00
Brazil	BRA	Para	BR_PA	STATE_TOTAL	20200812	2.00	1	2.00	0	2.00	1	4.00	1	1.00	0	1.00	1	1.00	1	1.00	0.00		1.00			2.00	1	2.00	2.00			4.00	1	0.00			171878	5909	61.11	61.11	64.29	64.29	57.78	57.78	62.82	62.82	25.00	25.00
Brazil	BRA	Para	BR_PA	STATE_TOTAL	20200813	2.00	1	2.00	0	2.00	1	4.00	1	1.00	0	1.00	1	1.00	1	1.00	0.00		1.00			2.00	1	2.00	2.00			4.00	1	0.00			173625	5917	61.11	61.11	64.29	64.29	57.78	57.78	62.82	62.82	25.00	25.00
Brazil	BRA	Para	BR_PA	STATE_TOTAL	20200814	2.00	1	2.00	0	2.00	1	4.00	1	1.00	0	1.00	1	1.00	1	1.00	0.00		1.00			2.00	1	2.00	2.00			4.00	1	0.00			175608	5924	61.11	61.11	64.29	64.29	57.78	57.78	62.82	62.82	25.00	25.00
Brazil	BRA	Para	BR_PA	STATE_TOTAL	20200815	2.00	1	2.00	0	2.00	1	4.00	1	1.00	0	1.00	1	1.00	1	1.00	0.00		1.00			2.00	1	2.00	2.00			4.00	1	0.00			177010	5932	61.11	61.11	64.29	64.29	57.78	57.78	62.82	62.82	25.00	25.00
Brazil	BRA	Para	BR_PA	STATE_TOTAL	20200816	2.00	1	2.00	0	2.00	1	4.00	1	1.00	0	1.00	1	1.00	1	1.00	0.00		1.00			2.00	1	2.00	2.00			4.00	1	0.00			177969	5940	61.11	61.11	64.29	64.29	57.78	57.78	62.82	62.82	25.00	25.00
Brazil	BRA	Para	BR_PA	STATE_TOTAL	20200817	2.00	1	2.00	0	2.00	1	4.00	1	1.00	0	1.00	1	1.00	1	1.00	0.00		1.00			2.00	1	2.00	2.00			4.00	1	0.00			178375	5945	61.11	61.11	64.29	64.29	57.78	57.78	62.82	62.82	25.00	25.00
Brazil	BRA	Para	BR_PA	STATE_TOTAL	20200818	2.00	1	2.00	0	2.00	1	4.00	1	1.00	0	1.00	1	1.00	1	1.00	0.00		1.00			2.00	1	2.00	2.00			4.00	1	0.00			180090	5975	61.11	61.11	64.29	64.29	57.78	57.78	62.82	62.82	25.00	25.00
Brazil	BRA	Para	BR_PA	STATE_TOTAL	20200819	2.00	1	2.00	1	2.00	1	4.00	1	1.00	0	1.00	1	1.00	1	1.00	0.00		1.00			2.00	1	2.00	2.00			4.00	1	0.00			182231	6015	62.96	62.96	67.86	67.86	58.89	58.89	64.10	64.10	25.00	25.00
Brazil	BRA	Para	BR_PA	STATE_TOTAL	20200820	2.00	1	2.00	0	2.00	1	4.00	1	1.00	0	1.00	1	1.00	1	1.00	0.00		1.00			2.00	1	2.00	2.00			4.00	1	0.00			184253	6027	61.11	61.11	64.29	64.29	57.78	57.78	62.82	62.82	25.00	25.00
Brazil	BRA	Para	BR_PA	STATE_TOTAL	20200821	2.00	1	2.00	0	2.00	1	4.00	1	1.00	0	1.00	1	1.00	1	1.00	0.00		1.00			2.00	1	2.00	2.00			4.00	1	0.00			186646	6037	61.11	61.11	64.29	64.29	57.78	57.78	62.82	62.82	25.00	25.00
Brazil	BRA	Para	BR_PA	STATE_TOTAL	20200822	2.00	1	2.00	0	2.00	1	4.00	1	1.00	0	1.00	1	1.00	1	1.00	0.00		1.00			2.00	1	2.00	2.00			4.00	1	0.00			188644	6047	61.11	61.11	64.29	64.29	57.78	57.78	62.82	62.82	25.00	25.00
Brazil	BRA	Para	BR_PA	STATE_TOTAL	20200823	2.00	1	2.00	0	2.00	1	4.00	1	1.00	0	1.00	1	1.00	1	1.00	0.00		1.00			2.00	1	2.00	2.00			4.00	1	0.00			189289	6057	61.11	61.11	64.29	64.29	57.78	57.78	62.82	62.82	25.00	25.00
Brazil	BRA	Para	BR_PA	STATE_TOTAL	20200824	2.00	1	2.00	0	2.00	1	4.00	1	1.00	0	1.00	1	1.00	1	1.00	0.00		1.00			2.00	1	2.00	2.00			4.00	1	0.00			189582	6062	61.11	61.11	64.29	64.29	57.78	57.78	62.82	62.82	25.00	25.00
Brazil	BRA	Para	BR_PA	STATE_TOTAL	20200825	2.00	1	2.00	0	2.00	1	4.00	1	1.00	0	1.00	1	1.00	1	1.00	0.00		1.00			2.00	1	2.00	2.00			4.00	1	0.00			191609	6078	61.11	61.11	64.29	64.29	57.78	57.78	62.82	62.82	25.00	25.00
Brazil	BRA	Para	BR_PA	STATE_TOTAL	20200826	2.00	1	2.00	0	2.00	1	4.00	1	1.00	0	1.00	1	1.00	1	1.00	0.00		1.00			2.00	1	2.00	2.00			4.00	1	0.00			193564	6097	61.11	61.11	64.29	64.29	57.78	57.78	62.82	62.82	25.00	25.00
Brazil	BRA	Para	BR_PA	STATE_TOTAL	20200827	2.00	1	2.00	0	2.00	1	4.00	1	1.00	0	1.00	1	1.00	1	1.00	0.00		1.00			2.00	1	2.00	2.00			4.00	1	0.00			195297	6102	61.11	61.11	64.29	64.29	57.78	57.78	62.82	62.82	25.00	25.00
Brazil	BRA	Para	BR_PA	STATE_TOTAL	20200828	2.00	1	2.00	0	2.00	1	4.00	0	1.00	0	1.00	1	1.00	1	1.00	0.00		1.00			2.00	1	2.00	2.00			4.00	1	0.00			196874	6106	59.72	59.72	64.29	64.29	56.94	56.94	61.86	61.86	25.00	25.00
Brazil	BRA	Para	BR_PA	STATE_TOTAL	20200829	2.00	1	2.00	0	2.00	1	4.00	0	1.00	0	1.00	1	1.00	1	1.00	0.00		1.00			2.00	1	2.00	2.00			4.00	1	0.00			198246	6109	59.72	59.72	64.29	64.29	56.94	56.94	61.86	61.86	25.00	25.00
Brazil	BRA	Para	BR_PA	STATE_TOTAL	20200830	2.00	1	2.00	0	2.00	1	4.00	0	1.00	0	1.00	1	1.00	1	1.00	0.00		1.00			2.00	1	2.00	2.00			4.00	1	0.00			199171	6115	59.72	59.72	64.29	64.29	56.94	56.94	61.86	61.86	25.00	25.00
Brazil	BRA	Para	BR_PA	STATE_TOTAL	20200831	2.00	1	2.00	0	2.00	1	4.00	0	1.00	0	1.00	1	1.00	1	1.00	0.00		1.00			2.00	1	2.00	2.00			4.00	1	0.00			199556	6146	59.72	59.72	64.29	64.29	56.94	56.94	61.86	61.86	25.00	25.00
Brazil	BRA	Para	BR_PA	STATE_TOTAL	20200901	2.00	1	2.00	0	2.00	1	4.00	0	1.00	0	1.00	1	1.00	1	1.00	0.00		1.00			2.00	1	2.00	2.00			4.00	1	0.00			200985	6176	59.72	59.72	64.29	64.29	56.94	56.94	61.86	61.86	25.00	25.00
Brazil	BRA	Para	BR_PA	STATE_TOTAL	20200902	2.00	1	2.00	0	2.00	1	4.00	0	1.00	0	1.00	1	1.00	1	1.00	0.00		1.00			2.00	1	2.00	2.00			4.00	1	0.00			202436	6201	59.72	59.72	64.29	64.29	56.94	56.94	61.86	61.86	25.00	25.00
Brazil	BRA	Para	BR_PA	STATE_TOTAL	20200903	2.00	1	2.00	0	2.00	1	3.00	0	1.00	0	1.00	1	1.00	1	1.00	0.00		1.00			2.00	1	2.00	2.00			4.00	1	0.00			203969	6215	56.94	56.94	64.29	64.29	55.28	55.28	59.94	59.94	25.00	25.00
Brazil	BRA	Para	BR_PA	STATE_TOTAL	20200904	2.00	1	2.00	0	2.00	1	3.00	0	1.00	0	1.00	1	1.00	1	1.00	0.00		1.00			2.00	1	2.00	2.00			4.00	1	0.00			205291	6228	56.94	56.94	64.29	64.29	55.28	55.28	59.94	59.94	25.00	25.00
Brazil	BRA	Para	BR_PA	STATE_TOTAL	20200905	2.00	1	2.00	0	2.00	1	3.00	0	1.00	0	1.00	1	1.00	1	1.00	0.00		1.00			2.00	1	2.00	2.00			4.00	1	0.00			206864	6240	56.94	56.94	64.29	64.29	55.28	55.28	59.94	59.94	25.00	25.00
Brazil	BRA	Para	BR_PA	STATE_TOTAL	20200906	2.00	1	2.00	0	2.00	1	3.00	0	1.00	0	1.00	1	1.00	1	1.00	0.00		1.00			2.00	1	2.00	2.00			4.00	1	0.00			207638	6249	56.94	56.94	64.29	64.29	55.28	55.28	59.94	59.94	25.00	25.00
Brazil	BRA	Para	BR_PA	STATE_TOTAL	20200907	2.00	1	2.00	0	2.00	1	3.00	0	1.00	0	1.00	1	1.00	1	1.00	0.00		1.00			2.00	1	2.00	2.00			4.00	1	0.00			208259	6257	56.94	56.94	64.29	64.29	55.28	55.28	59.94	59.94	25.00	25.00
Brazil	BRA	Para	BR_PA	STATE_TOTAL	20200908	2.00	1	2.00	0	2.00	1	3.00	0	1.00	0	1.00	1	1.00	1	1.00	0.00		1.00			2.00	1	2.00	2.00			4.00	1	0.00			208560	6269	56.94	56.94	64.29	64.29	55.28	55.28	59.94	59.94	25.00	25.00
Brazil	BRA	Para	BR_PA	STATE_TOTAL	20200909	2.00	1	2.00	0	2.00	1	3.00	0	1.00	0	1.00	1	1.00	1	1.00	0.00		1.00			2.00	1	2.00	2.00			4.00	1	0.00			209808	6280	56.94	56.94	64.29	64.29	55.28	55.28	59.94	59.94	25.00	25.00
Brazil	BRA	Para	BR_PA	STATE_TOTAL	20200910	2.00	1	2.00	0	2.00	1	3.00	0	1.00	0	1.00	1	1.00	1	1.00	0.00		1.00			2.00	1	2.00	2.00			4.00	1	0.00			211061	6289	56.94	56.94	64.29	64.29	55.28	55.28	59.94	59.94	25.00	25.00
Brazil	BRA	Para	BR_PA	STATE_TOTAL	20200911	2.00	1	2.00	0	2.00	1	3.00	0	1.00	0	1.00	1	1.00	1	1.00	0.00		1.00			2.00	1	2.00	2.00			4.00	1	0.00			212428	6299	56.94	56.94	64.29	64.29	55.28	55.28	59.94	59.94	25.00	25.00
Brazil	BRA	Para	BR_PA	STATE_TOTAL	20200912	2.00	1	2.00	0	2.00	1	3.00	0	1.00	0	1.00	1	1.00	1	1.00	0.00		1.00			2.00	1	2.00	2.00			4.00	1	0.00			213655	6307	56.94	56.94	64.29	64.29	55.28	55.28	59.94	59.94	25.00	25.00
Brazil	BRA	Para	BR_PA	STATE_TOTAL	20200913	2.00	1	2.00	0	2.00	1	3.00	0	1.00	0	1.00	1	1.00	1	1.00	0.00		1.00			2.00	1	2.00	2.00			4.00	1	0.00			214376	6344	56.94	56.94	64.29	64.29	55.28	55.28	59.94	59.94	25.00	25.00
Brazil	BRA	Para	BR_PA	STATE_TOTAL	20200914	2.00	1	2.00	0	2.00	1	3.00	0	1.00	0	1.00	1	1.00	1	1.00	0.00		1.00			2.00	1	2.00	2.00			4.00	1	0.00			214806	6368	56.94	56.94	64.29	64.29	55.28	55.28	59.94	59.94	25.00	25.00
Brazil	BRA	Para	BR_PA	STATE_TOTAL	20200915	2.00	1	2.00	0	2.00	1	3.00	0	1.00	0	1.00	1	1.00	1	1.00	0.00		1.00			2.00	1	2.00	2.00			4.00	1	0.00			216318	6387	56.94	56.94	64.29	64.29	55.28	55.28	59.94	59.94	25.00	25.00
Brazil	BRA	Para	BR_PA	STATE_TOTAL	20200916	2.00	1	2.00	0	2.00	1	3.00	0	1.00	0	1.00	1	1.00	1	1.00	0.00		1.00			2.00	1	2.00	2.00			4.00	1	0.00			217500	6405	56.94	56.94	64.29	64.29	55.28	55.28	59.94	59.94	25.00	25.00
Brazil	BRA	Para	BR_PA	STATE_TOTAL	20200917	2.00	1	2.00	0	2.00	1	3.00	0	1.00	0	1.00	1	1.00	1	1.00	0.00		1.00			2.00	1	2.00	2.00			4.00	1	0.00			218458	6421	56.94	56.94	64.29	64.29	55.28	55.28	59.94	59.94	25.00	25.00
Brazil	BRA	Para	BR_PA	STATE_TOTAL	20200918	2.00	1	2.00	0	2.00	1	3.00	0	1.00	0	1.00	1	1.00	1	1.00	0.00		1.00			2.00	1	2.00	2.00			4.00	1	0.00			219220	6438	56.94	56.94	64.29	64.29	55.28	55.28	59.94	59.94	25.00	25.00
Brazil	BRA	Para	BR_PA	STATE_TOTAL	20200919	2.00	1	2.00	0	2.00	1	3.00	0	1.00	0	1.00	1	1.00	1	1.00	0.00		1.00			2.00	1	2.00	2.00			4.00	1	0.00			220205	6451	56.94	56.94	64.29	64.29	55.28	55.28	59.94	59.94	25.00	25.00
Brazil	BRA	Para	BR_PA	STATE_TOTAL	20200920	2.00	1	2.00	0	2.00	1	3.00	0	1.00	0	1.00	1	1.00	1	1.00	0.00		1.00			2.00	1	2.00	2.00			4.00	1	0.00			220519	6460	56.94	56.94	64.29	64.29	55.28	55.28	59.94	59.94	25.00	25.00
Brazil	BRA	Para	BR_PA	STATE_TOTAL	20200921	2.00	1	2.00	0	2.00	1	3.00	0	1.00	0	1.00	1	1.00	1	1.00	0.00		1.00			2.00	1	2.00	2.00			4.00	1	0.00			220775	6468	56.94	56.94	64.29	64.29	55.28	55.28	59.94	59.94	25.00	25.00
Brazil	BRA	Para	BR_PA	STATE_TOTAL	20200922	2.00	1	2.00	0	2.00	1	3.00	0	1.00	0	1.00	1	1.00	1	1.00	0.00		1.00			2.00	1	2.00	2.00			4.00	1	0.00			221639	6477	56.94	56.94	64.29	64.29	55.28	55.28	59.94	59.94	25.00	25.00
Brazil	BRA	Para	BR_PA	STATE_TOTAL	20200923	2.00	1	2.00	0	2.00	1	3.00	0	1.00	0	1.00	1	1.00	1	1.00	0.00		1.00			2.00	1	2.00	2.00			4.00	1	0.00			223021	6489	56.94	56.94	64.29	64.29	55.28	55.28	59.94	59.94	25.00	25.00
Brazil	BRA	Para	BR_PA	STATE_TOTAL	20200924	2.00	1	2.00	0	2.00	1	3.00	0	1.00	0	1.00	1	1.00	1	1.00	0.00		1.00			2.00	1	2.00	2.00			4.00	1	0.00			224302	6502	56.94	56.94	64.29	64.29	55.28	55.28	59.94	59.94	25.00	25.00
Brazil	BRA	Para	BR_PA	STATE_TOTAL	20200925	2.00	1	2.00	0	2.00	1	3.00	0	1.00	0	1.00	1	1.00	1	1.00	0.00		1.00			2.00	1	2.00	2.00			4.00	1	0.00					56.94	56.94	64.29	64.29	55.28	55.28	59.94	59.94	25.00	25.00
Brazil	BRA	Para	BR_PA	STATE_TOTAL	20200926	2.00	1	2.00	0	2.00	1	3.00	0	1.00	0	1.00	1	1.00	1	1.00	0.00		1.00			2.00	1	2.00	2.00			4.00	1	0.00			226826	6534	56.94	56.94	64.29	64.29	55.28	55.28	59.94	59.94	25.00	25.00
Brazil	BRA	Para	BR_PA	STATE_TOTAL	20200927	2.00	1	2.00	0	2.00	1	3.00	0	1.00	0	1.00	1	1.00	1	1.00	0.00		1.00			2.00	1	2.00	2.00			4.00	1	0.00			227756	6546	56.94	56.94	64.29	64.29	55.28	55.28	59.94	59.94	25.00	25.00
Brazil	BRA	Para	BR_PA	STATE_TOTAL	20200928	2.00	1	2.00	0	2.00	1	3.00	0	1.00	0	1.00	1	1.00	1	1.00	0.00		1.00			2.00	1	2.00	2.00			4.00	1	0.00			228068	6551	56.94	56.94	64.29	64.29	55.28	55.28	59.94	59.94	25.00	25.00
Brazil	BRA	Para	BR_PA	STATE_TOTAL	20200929	2.00	1	2.00	0	2.00	1	3.00	0	1.00	0	1.00	1	1.00	1	1.00	0.00		1.00			2.00	1	2.00	2.00			4.00	1	0.00					56.94	56.94	64.29	64.29	55.28	55.28	59.94	59.94	25.00	25.00
Brazil	BRA	Para	BR_PA	STATE_TOTAL	20200930	2.00	1	2.00	0	2.00	1	3.00	0	1.00	0	1.00	1	1.00	1	1.00	0.00		1.00			2.00	1	2.00	2.00			4.00	1	0.00			230449	6573	56.94	56.94	64.29	64.29	55.28	55.28	59.94	59.94	25.00	25.00
Brazil	BRA	Para	BR_PA	STATE_TOTAL	20201001	2.00	1	2.00	0	2.00	1	3.00	0	1.00	0	1.00	1	1.00	0	1.00	0.00		1.00			2.00	1	2.00	2.00			4.00	1	0.00					54.17	54.17	61.90	61.90	53.61	53.61	58.01	58.01	25.00	25.00
Brazil	BRA	Para	BR_PA	STATE_TOTAL	20201002	2.00	1	2.00	0	2.00	1	3.00	0	1.00	0	1.00	1	1.00	0	1.00	0.00		1.00			2.00	1	2.00	2.00			4.00	1	0.00			232803	6585	54.17	54.17	61.90	61.90	53.61	53.61	58.01	58.01	25.00	25.00
Brazil	BRA	Para	BR_PA	STATE_TOTAL	20201003	2.00	1	2.00	0	2.00	1	3.00	0	1.00	0	1.00	1	1.00	0	1.00	0.00		1.00			2.00	1	2.00	2.00			4.00	1	0.00			233802	6593	54.17	54.17	61.90	61.90	53.61	53.61	58.01	58.01	25.00	25.00
Brazil	BRA	Para	BR_PA	STATE_TOTAL	20201004	2.00	1	2.00	0	2.00	1	3.00	0	1.00	0	1.00	1	1.00	0	1.00	0.00		1.00			2.00	1	2.00	2.00			4.00	1	0.00			234033	6600	54.17	54.17	61.90	61.90	53.61	53.61	58.01	58.01	25.00	25.00
Brazil	BRA	Para	BR_PA	STATE_TOTAL	20201005	2.00	1	2.00	0	2.00	1	3.00	0	1.00	0	1.00	1	1.00	0	1.00	0.00		1.00			2.00	1	2.00	2.00			4.00	1	0.00			234129	6606	54.17	54.17	61.90	61.90	53.61	53.61	58.01	58.01	25.00	25.00
Brazil	BRA	Para	BR_PA	STATE_TOTAL	20201006	2.00	1	2.00	0	2.00	1	3.00	0	1.00	0	1.00	1	1.00	0	1.00	0.00		1.00			2.00	1	2.00	2.00			4.00	1	0.00			234884	6614	54.17	54.17	61.90	61.90	53.61	53.61	58.01	58.01	25.00	25.00
Brazil	BRA	Para	BR_PA	STATE_TOTAL	20201007	2.00	1	2.00	0	2.00	1	3.00	0	1.00	0	1.00	1	1.00	0	1.00	0.00		1.00			2.00	1	2.00	2.00			4.00	1	0.00			235948	6623	54.17	54.17	61.90	61.90	53.61	53.61	58.01	58.01	25.00	25.00
Brazil	BRA	Para	BR_PA	STATE_TOTAL	20201008	2.00	1	2.00	0	2.00	1	3.00	0	1.00	0	1.00	1	1.00	0	1.00	0.00		1.00			2.00	1	2.00	2.00			4.00	1	0.00			236830	6629	54.17	54.17	61.90	61.90	53.61	53.61	58.01	58.01	25.00	25.00
Brazil	BRA	Para	BR_PA	STATE_TOTAL	20201009	2.00	1	2.00	0	2.00	1	3.00	0	1.00	0	1.00	1	1.00	0	1.00	0.00		1.00			2.00	1	2.00	2.00			4.00	1	0.00			237478	6636	54.17	54.17	61.90	61.90	53.61	53.61	58.01	58.01	25.00	25.00
Brazil	BRA	Para	BR_PA	STATE_TOTAL	20201010	2.00	1	2.00	0	2.00	1	3.00	0	1.00	0	1.00	1	1.00	0	1.00	0.00		1.00			2.00	1	2.00	2.00			4.00	1	0.00			237925	6645	54.17	54.17	61.90	61.90	53.61	53.61	58.01	58.01	25.00	25.00
Brazil	BRA	Para	BR_PA	STATE_TOTAL	20201011	2.00	1	2.00	0	2.00	1	3.00	0	1.00	0	1.00	1	1.00	0	1.00	0.00		1.00			2.00	1	2.00	2.00			4.00	1	0.00			237938	6654	54.17	54.17	61.90	61.90	53.61	53.61	58.01	58.01	25.00	25.00
Brazil	BRA	Para	BR_PA	STATE_TOTAL	20201012	2.00	1	2.00	0	2.00	1	3.00	0	1.00	0	1.00	1	1.00	0	1.00	0.00		1.00			2.00	1	2.00	2.00			4.00	1	0.00			237958	6656	54.17	54.17	61.90	61.90	53.61	53.61	58.01	58.01	25.00	25.00
Brazil	BRA	Para	BR_PA	STATE_TOTAL	20201013	2.00	1	2.00	0	2.00	1	3.00	0	1.00	0	1.00	1	1.00	0	1.00	0.00		1.00			2.00	1	2.00	2.00			4.00	1	0.00			237996	6657	54.17	54.17	61.90	61.90	53.61	53.61	58.01	58.01	25.00	25.00
Brazil	BRA	Para	BR_PA	STATE_TOTAL	20201014	2.00	1	2.00	0	2.00	1	3.00	0	1.00	0	1.00	1	1.00	0	1.00	0.00		1.00			2.00	1	2.00	2.00			4.00	1	0.00			238835	6661	54.17	54.17	61.90	61.90	53.61	53.61	58.01	58.01	25.00	25.00
Brazil	BRA	Para	BR_PA	STATE_TOTAL	20201015	2.00	1	2.00	0	2.00	1	3.00	0	1.00	0	1.00	1	1.00	0	1.00	0.00		1.00			2.00	1	2.00	2.00			4.00	1	0.00			239519	6667	54.17	54.17	61.90	61.90	53.61	53.61	58.01	58.01	25.00	25.00
Brazil	BRA	Para	BR_PA	STATE_TOTAL	20201016	2.00	1	2.00	0	2.00	1	3.00	0	1.00	0	1.00	1	1.00	0	1.00	0.00		1.00			2.00	1	2.00	2.00			4.00	1	0.00			240223	6670	54.17	54.17	61.90	61.90	53.61	53.61	58.01	58.01	25.00	25.00
Brazil	BRA	Para	BR_PA	STATE_TOTAL	20201017	2.00	1	2.00	0	2.00	1	3.00	0	1.00	0	1.00	1	1.00	0	1.00	0.00		1.00			2.00	1	2.00	2.00			4.00	1	0.00			240966	6676	54.17	54.17	61.90	61.90	53.61	53.61	58.01	58.01	25.00	25.00
Brazil	BRA	Para	BR_PA	STATE_TOTAL	20201018	2.00	1	2.00	0	2.00	1	3.00	0	1.00	0	1.00	1	1.00	0	1.00	0.00		1.00			2.00	1	2.00	2.00			4.00	1	0.00			241242	6677	54.17	54.17	61.90	61.90	53.61	53.61	58.01	58.01	25.00	25.00
Brazil	BRA	Para	BR_PA	STATE_TOTAL	20201019	2.00	1	2.00	0	2.00	1	3.00	0	1.00	0	1.00	1	1.00	0	1.00	0.00		1.00			2.00	1	2.00	2.00			4.00	1	0.00			241262	6682	54.17	54.17	61.90	61.90	53.61	53.61	58.01	58.01	25.00	25.00
Brazil	BRA	Para	BR_PA	STATE_TOTAL	20201020	2.00	1	2.00	0	2.00	1	3.00	0	1.00	0	1.00	1	1.00	0	1.00	0.00		1.00			2.00	1	2.00	2.00			4.00	1	0.00			242129	6686	54.17	54.17	61.90	61.90	53.61	53.61	58.01	58.01	25.00	25.00
Brazil	BRA	Para	BR_PA	STATE_TOTAL	20201021	2.00	1	2.00	0	2.00	1	3.00	0	1.00	0	1.00	1	1.00	0	1.00	0.00		1.00			2.00	1	2.00	2.00			4.00	1	0.00					54.17	54.17	61.90	61.90	53.61	53.61	58.01	58.01	25.00	25.00
Brazil	BRA	Para	BR_PA	STATE_TOTAL	20201022	2.00	1	2.00	0	2.00	1	3.00	0	1.00	0	1.00	1	1.00	0	1.00	0.00		1.00			2.00	1	2.00	2.00			4.00	1	0.00			243118	6690	54.17	54.17	61.90	61.90	53.61	53.61	58.01	58.01	25.00	25.00
Brazil	BRA	Para	BR_PA	STATE_TOTAL	20201023	2.00	1	2.00	0	2.00	1	3.00	0	1.00	0	1.00	1	1.00	0	1.00	0.00		1.00			2.00	1	2.00	2.00			4.00	1	0.00			245278	6704	54.17	54.17	61.90	61.90	53.61	53.61	58.01	58.01	25.00	25.00
Brazil	BRA	Para	BR_PA	STATE_TOTAL	20201024	2.00	1	2.00	0	2.00	1	3.00	0	1.00	0	1.00	1	1.00	0	1.00	0.00		1.00			2.00	1	2.00	2.00			4.00	1	0.00			246605	6717	54.17	54.17	61.90	61.90	53.61	53.61	58.01	58.01	25.00	25.00
Brazil	BRA	Para	BR_PA	STATE_TOTAL	20201025	2.00	1	2.00	0	2.00	1	3.00	0	1.00	0	1.00	1	1.00	0	1.00	0.00		1.00			2.00	1	2.00	2.00			4.00	1	0.00			247388	6722	54.17	54.17	61.90	61.90	53.61	53.61	58.01	58.01	25.00	25.00
Brazil	BRA	Para	BR_PA	STATE_TOTAL	20201026	2.00	1	2.00	0	2.00	1	3.00	0	1.00	0	1.00	1	1.00	0	1.00	0.00		1.00			2.00	1	2.00	2.00			4.00	1	0.00			248024	6725	54.17	54.17	61.90	61.90	53.61	53.61	58.01	58.01	25.00	25.00
Brazil	BRA	Para	BR_PA	STATE_TOTAL	20201027	2.00	1	2.00	0	2.00	1	3.00	0	1.00	0	1.00	1	1.00	0	1.00	0.00		1.00			2.00	1	2.00	2.00			4.00	1	0.00			249235	6729	54.17	54.17	61.90	61.90	53.61	53.61	58.01	58.01	25.00	25.00
Brazil	BRA	Para	BR_PA	STATE_TOTAL	20201028	2.00	1	2.00	0	2.00	1	3.00	0	1.00	0	1.00	1	1.00	0	1.00	0.00		1.00			2.00	1	2.00	2.00			4.00	1	0.00			250336	6733	54.17	54.17	61.90	61.90	53.61	53.61	58.01	58.01	25.00	25.00
Brazil	BRA	Para	BR_PA	STATE_TOTAL	20201029	2.00	1	2.00	0	2.00	1	3.00	0	1.00	0	1.00	1	1.00	0	1.00	0.00		1.00			2.00	1	2.00	2.00			4.00	1	0.00					54.17	54.17	61.90	61.90	53.61	53.61	58.01	58.01	25.00	25.00
Brazil	BRA	Para	BR_PA	STATE_TOTAL	20201030	2.00	1	2.00	0	2.00	1	3.00	0	1.00	0	1.00	1	0.00		1.00	0.00		1.00			2.00	1	2.00	2.00			4.00	1	0.00			251292	6736	51.39	51.39	61.90	61.90	51.94	51.94	56.09	56.09	25.00	25.00
Brazil	BRA	Para	BR_PA	STATE_TOTAL	20201031	2.00	1	2.00	0	2.00	1	3.00	0	1.00	0	1.00	1	0.00		1.00	0.00		1.00			2.00	1	2.00	2.00			4.00	1	0.00			252919	6743	51.39	51.39	61.90	61.90	51.94	51.94	56.09	56.09	25.00	25.00
Brazil	BRA	Para	BR_PA	STATE_TOTAL	20201101	2.00	1	2.00	0	2.00	1	3.00	0	1.00	0	1.00	1	0.00		1.00	0.00		1.00			2.00	1	2.00	2.00			4.00	1	0.00			253080	6751	51.39	51.39	61.90	61.90	51.94	51.94	56.09	56.09	25.00	25.00
Brazil	BRA	Para	BR_PA	STATE_TOTAL	20201102	2.00	1	2.00	0	2.00	1	3.00	0	1.00	0	1.00	1	0.00		1.00	0.00		1.00			2.00	1	2.00	2.00			4.00	1	0.00			253229	6758	51.39	51.39	61.90	61.90	51.94	51.94	56.09	56.09	25.00	25.00
Brazil	BRA	Para	BR_PA	STATE_TOTAL	20201103	2.00	0	2.00	0	2.00	1	3.00	0	1.00	0	1.00	1	0.00		1.00	0.00		1.00			2.00	1	2.00	2.00			4.00	1	0.00			253449	6762	49.54	49.54	58.33	58.33	50.83	50.83	54.81	54.81	25.00	25.00
Brazil	BRA	Para	BR_PA	STATE_TOTAL	20201104	2.00	0	2.00	0	2.00	1	3.00	0	1.00	0	1.00	1	0.00		1.00	0.00		1.00			2.00	1	2.00	2.00			4.00	1	0.00			254384	6767	49.54	49.54	58.33	58.33	50.83	50.83	54.81	54.81	25.00	25.00
Brazil	BRA	Para	BR_PA	STATE_TOTAL	20201105	2.00	0	2.00	0	2.00	1	3.00	0	1.00	0	1.00	1	0.00		1.00	0.00		1.00			2.00	1	2.00	2.00			4.00	1	0.00					49.54	49.54	58.33	58.33	50.83	50.83	54.81	54.81	25.00	25.00
Brazil	BRA	Para	BR_PA	STATE_TOTAL	20201106	2.00	0	2.00	0	2.00	1	3.00	0	1.00	0	1.00	1	0.00		1.00	0.00		1.00			2.00	1	2.00	2.00			4.00	1	0.00					49.54	49.54	58.33	58.33	50.83	50.83	54.81	54.81	25.00	25.00
Brazil	BRA	Para	BR_PA	STATE_TOTAL	20201107	2.00	0	2.00	0	2.00	1	3.00	0	1.00	0	1.00	1	0.00		1.00	0.00		1.00			2.00	1	2.00	2.00			4.00	1	0.00					49.54	49.54	58.33	58.33	50.83	50.83	54.81	54.81	25.00	25.00
Brazil	BRA	Para	BR_PA	STATE_TOTAL	20201108	2.00	0	2.00	0	2.00	1	3.00	0	1.00	0	1.00	1	0.00		1.00	0.00		1.00			2.00	1	2.00	2.00			4.00	1	0.00					49.54	49.54	58.33	58.33	50.83	50.83	54.81	54.81	25.00	25.00
Brazil	BRA	Para	BR_PA	STATE_TOTAL	20201109	2.00	0	2.00	0	2.00	1	3.00	0	1.00	0	1.00	1	0.00		1.00	0.00		1.00			2.00	1	2.00	2.00			4.00	1	0.00					49.54	49.54	58.33	58.33	50.83	50.83	54.81	54.81	25.00	25.00
Brazil	BRA	Para	BR_PA	STATE_TOTAL	20201110	2.00	0	2.00	0	2.00	1	3.00	0	1.00	0	1.00	1	0.00		1.00	0.00		1.00			2.00	1	2.00	2.00			4.00	1	0.00					49.54	49.54	58.33	58.33	50.83	50.83	54.81	54.81	25.00	25.00
Brazil	BRA	Para	BR_PA	STATE_TOTAL	20201111	2.00	0	2.00	0	2.00	1	3.00	0	1.00	0	1.00	1	0.00		1.00	0.00		1.00			2.00	1	2.00	2.00			4.00	1	0.00					49.54	49.54	58.33	58.33	50.83	50.83	54.81	54.81	25.00	25.00
Brazil	BRA	Para	BR_PA	STATE_TOTAL	20201112	2.00	0	2.00	0	2.00	1	3.00	0	1.00	0	1.00	1	0.00		1.00	0.00		1.00			2.00	1	2.00	2.00			4.00	1	0.00					49.54	49.54	58.33	58.33	50.83	50.83	54.81	54.81	25.00	25.00
Brazil	BRA	Para	BR_PA	STATE_TOTAL	20201113	2.00	0	2.00	0	2.00	1	3.00	0	1.00	0	1.00	1	0.00		1.00	0.00		1.00			2.00	1	2.00	2.00			4.00	1	0.00			260058	6806	49.54	49.54	58.33	58.33	50.83	50.83	54.81	54.81	25.00	25.00
Brazil	BRA	Para	BR_PA	STATE_TOTAL	20201114	2.00	0	2.00	0	2.00	1	3.00	0	1.00	0	1.00	1	0.00		1.00	0.00		1.00			2.00	1	2.00	2.00			4.00	1	0.00			261534	6817	49.54	49.54	58.33	58.33	50.83	50.83	54.81	54.81	25.00	25.00
Brazil	BRA	Para	BR_PA	STATE_TOTAL	20201115	2.00	0	2.00	0	2.00	1	3.00	0	1.00	0	1.00	1	0.00		1.00	0.00		1.00			2.00	1	2.00	2.00			4.00	1	0.00					49.54	49.54	58.33	58.33	50.83	50.83	54.81	54.81	25.00	25.00
Brazil	BRA	Para	BR_PA	STATE_TOTAL	20201116	2.00	0	2.00	0	2.00	1	3.00	0	1.00	0	1.00	1	0.00		1.00	0.00		1.00			2.00	1	2.00	2.00			4.00	1	0.00			261788	6827	49.54	49.54	58.33	58.33	50.83	50.83	54.81	54.81	25.00	25.00
Brazil	BRA	Para	BR_PA	STATE_TOTAL	20201117	2.00	0	2.00	0	2.00	1	3.00	0	1.00	0	1.00	1	0.00		1.00	0.00		1.00			2.00	1	2.00	2.00			4.00	1	0.00			262345	6838	49.54	49.54	58.33	58.33	50.83	50.83	54.81	54.81	25.00	25.00
Brazil	BRA	Para	BR_PA	STATE_TOTAL	20201118	2.00	0	2.00	0	2.00	1	3.00	0	1.00	0	1.00	1	0.00		1.00	0.00		1.00			2.00	1	2.00	2.00			4.00	1	0.00			263155	6844	49.54	49.54	58.33	58.33	50.83	50.83	54.81	54.81	25.00	25.00
Brazil	BRA	Para	BR_PA	STATE_TOTAL	20201119	2.00	0	2.00	0	2.00	1	3.00	0	1.00	0	1.00	1	0.00		1.00	0.00		1.00			2.00	1	2.00	2.00			4.00	1	0.00			263935	6851	49.54	49.54	58.33	58.33	50.83	50.83	54.81	54.81	25.00	25.00
Brazil	BRA	Para	BR_PA	STATE_TOTAL	20201120	2.00	0	2.00	0	2.00	1	3.00	0	1.00	0	1.00	1	0.00		1.00	0.00		1.00			2.00	1	2.00	2.00			4.00	1	0.00			264810	6855	49.54	49.54	58.33	58.33	50.83	50.83	54.81	54.81	25.00	25.00
Brazil	BRA	Para	BR_PA	STATE_TOTAL	20201121	2.00	0	2.00	0	2.00	1	3.00	0	1.00	0	1.00	1	0.00		1.00	0.00		1.00			2.00	1	2.00	2.00			4.00	1	0.00					49.54	49.54	58.33	58.33	50.83	50.83	54.81	54.81	25.00	25.00
Brazil	BRA	Para	BR_PA	STATE_TOTAL	20201122	2.00	0	2.00	0	2.00	1	3.00	0	1.00	0	1.00	1	0.00		1.00	0.00		1.00			2.00	1	2.00	2.00			4.00	1	0.00			266008	6865	49.54	49.54	58.33	58.33	50.83	50.83	54.81	54.81	25.00	25.00
Brazil	BRA	Para	BR_PA	STATE_TOTAL	20201123	2.00	0	2.00	0	2.00	1	3.00	0	1.00	0	1.00	1	0.00		1.00	0.00		1.00			2.00	1	2.00	2.00			4.00	1	0.00					49.54	49.54	58.33	58.33	50.83	50.83	54.81	54.81	25.00	25.00
Brazil	BRA	Para	BR_PA	STATE_TOTAL	20201124	2.00	0	2.00	0	2.00	1	3.00	0	1.00	0	1.00	1	0.00		1.00	0.00		1.00			2.00	1	2.00	2.00			4.00	1	0.00			266273	6871	49.54	49.54	58.33	58.33	50.83	50.83	54.81	54.81	25.00	25.00
Brazil	BRA	Para	BR_PA	STATE_TOTAL	20201125	2.00	0	2.00	0	2.00	1	3.00	0	1.00	0	1.00	1	0.00		1.00	0.00		1.00			2.00	1	2.00	2.00			4.00	1	0.00			267700	6880	49.54	49.54	58.33	58.33	50.83	50.83	54.81	54.81	25.00	25.00
Brazil	BRA	Para	BR_PA	STATE_TOTAL	20201126	2.00	0	2.00	1	2.00	1	3.00	1	1.00	0	1.00	1	0.00		1.00	0.00		1.00			2.00	1	2.00	2.00			4.00	1	0.00			268524	6884	52.78	52.78	61.90	61.90	52.78	52.78	57.05	57.05	25.00	25.00
Brazil	BRA	Para	BR_PA	STATE_TOTAL	20201127	2.00	0	2.00	1	2.00	1	3.00	1	1.00	0	1.00	1	0.00		1.00	0.00		1.00			2.00	1	2.00	2.00			4.00	1	0.00					52.78	52.78	61.90	61.90	52.78	52.78	57.05	57.05	25.00	25.00
Brazil	BRA	Para	BR_PA	STATE_TOTAL	20201128	2.00	0	2.00	1	2.00	1	3.00	1	1.00	0	1.00	1	0.00		1.00	0.00		1.00			2.00	1	2.00	2.00			4.00	1	0.00			269870	6901	52.78	52.78	61.90	61.90	52.78	52.78	57.05	57.05	25.00	25.00
Brazil	BRA	Para	BR_PA	STATE_TOTAL	20201129	2.00	0	2.00	1	2.00	1	3.00	1	1.00	0	1.00	1	0.00		1.00	0.00		1.00			2.00	1	2.00	2.00			4.00	1	0.00			270368	6907	52.78	52.78	61.90	61.90	52.78	52.78	57.05	57.05	25.00	25.00
Brazil	BRA	Para	BR_PA	STATE_TOTAL	20201130	2.00	0	2.00	1	2.00	1	3.00	1	1.00	0	1.00	1	0.00		1.00	0.00		1.00			2.00	1	2.00	2.00			4.00	1	0.00			270548	6915	52.78	52.78	61.90	61.90	52.78	52.78	57.05	57.05	25.00	25.00
Brazil	BRA	Para	BR_PA	STATE_TOTAL	20201201	2.00	0	2.00	1	2.00	1	3.00	1	1.00	0	1.00	1	0.00		1.00	0.00		1.00			2.00	1	2.00	2.00			4.00	1	0.00			271228	6918	52.78	52.78	61.90	61.90	52.78	52.78	57.05	57.05	25.00	25.00
Brazil	BRA	Para	BR_PA	STATE_TOTAL	20201202	2.00	0	2.00	1	2.00	1	3.00	1	1.00	0	1.00	1	0.00		1.00	0.00		1.00			2.00	1	2.00	2.00			4.00	1	0.00			272125	6927	52.78	52.78	61.90	61.90	52.78	52.78	57.05	57.05	25.00	25.00
Brazil	BRA	Para	BR_PA	STATE_TOTAL	20201203	2.00	0	2.00	1	2.00	1	3.00	1	1.00	0	1.00	1	0.00		1.00	0.00		1.00			2.00	1	2.00	2.00			4.00	1	0.00			273126	6933	52.78	52.78	61.90	61.90	52.78	52.78	57.05	57.05	25.00	25.00
Brazil	BRA	Para	BR_PA	STATE_TOTAL	20201204	2.00	0	2.00	1	2.00	1	3.00	1	1.00	0	1.00	1	0.00		1.00	0.00		1.00			2.00	1	2.00	2.00			4.00	1	0.00			273753	6939	52.78	52.78	61.90	61.90	52.78	52.78	57.05	57.05	25.00	25.00
Brazil	BRA	Para	BR_PA	STATE_TOTAL	20201205	2.00	0	2.00	1	2.00	1	3.00	1	1.00	0	1.00	1	0.00		1.00	0.00		1.00			2.00	1	2.00	2.00			4.00	1	0.00			274545	6944	52.78	52.78	61.90	61.90	52.78	52.78	57.05	57.05	25.00	25.00
Brazil	BRA	Para	BR_PA	STATE_TOTAL	20201206	2.00	0	2.00	1	2.00	1	3.00	1	1.00	0	1.00	1	0.00		1.00	0.00		1.00			2.00	1	2.00	2.00			4.00	1	0.00			275049	6950	52.78	52.78	61.90	61.90	52.78	52.78	57.05	57.05	25.00	25.00
Brazil	BRA	Para	BR_PA	STATE_TOTAL	20201207	2.00	0	2.00	1	2.00	1	3.00	1	1.00	0	1.00	1	0.00		1.00	0.00		1.00			2.00	1	2.00	2.00			4.00	1	0.00			275551	6954	52.78	52.78	61.90	61.90	52.78	52.78	57.05	57.05	25.00	25.00
Brazil	BRA	Para	BR_PA	STATE_TOTAL	20201208	2.00	0	2.00	1	2.00	1	3.00	1	1.00	0	1.00	1	0.00		1.00	0.00		1.00			2.00	1	2.00	2.00			4.00	1	0.00			276221	6959	52.78	52.78	61.90	61.90	52.78	52.78	57.05	57.05	25.00	25.00
Brazil	BRA	Para	BR_PA	STATE_TOTAL	20201209	2.00	0	2.00	1	2.00	1	3.00	1	1.00	0	1.00	1	0.00		1.00	0.00		1.00			2.00	1	2.00	2.00			4.00	1	0.00			277020	6963	52.78	52.78	61.90	61.90	52.78	52.78	57.05	57.05	25.00	25.00
Brazil	BRA	Para	BR_PA	STATE_TOTAL	20201210	2.00	0	2.00	1	2.00	1	3.00	1	1.00	0	1.00	1	0.00		1.00	0.00		1.00			2.00	1	2.00	2.00			4.00	1	0.00			278066	6972	52.78	52.78	61.90	61.90	52.78	52.78	57.05	57.05	25.00	25.00
Brazil	BRA	Para	BR_PA	STATE_TOTAL	20201211	2.00	0	2.00	1	2.00	1	3.00	1	1.00	0	1.00	1	0.00		1.00	0.00		1.00			2.00	1	2.00	2.00			4.00	1	0.00					52.78	52.78	61.90	61.90	52.78	52.78	57.05	57.05	25.00	25.00
Brazil	BRA	Para	BR_PA	STATE_TOTAL	20201212	2.00	0	2.00	1	2.00	1	3.00	1	1.00	0	1.00	1	0.00		1.00	0.00		1.00			2.00	1	2.00	2.00			4.00	1	0.00					52.78	52.78	61.90	61.90	52.78	52.78	57.05	57.05	25.00	25.00
Brazil	BRA	Para	BR_PA	STATE_TOTAL	20201213	2.00	0	2.00	1	2.00	1	3.00	1	1.00	0	1.00	1	0.00		1.00	0.00		1.00			2.00	1	2.00	2.00			4.00	1	0.00			280272	6998	52.78	52.78	61.90	61.90	52.78	52.78	57.05	57.05	25.00	25.00
Brazil	BRA	Para	BR_PA	STATE_TOTAL	20201214	2.00	0	2.00	1	2.00	1	3.00	1	1.00	0	1.00	1	0.00		1.00	0.00		1.00			2.00	1	2.00	2.00			4.00	1	0.00			280714	7003	52.78	52.78	61.90	61.90	52.78	52.78	57.05	57.05	25.00	25.00
Brazil	BRA	Para	BR_PA	STATE_TOTAL	20201215	2.00	0	2.00	1	2.00	1	3.00	1	1.00	0	1.00	1	0.00		1.00	0.00		1.00			2.00	1	2.00	2.00			4.00	1	0.00			281667	7013	52.78	52.78	61.90	61.90	52.78	52.78	57.05	57.05	25.00	25.00
Brazil	BRA	Para	BR_PA	STATE_TOTAL	20201216	2.00	0	2.00	1	2.00	1	3.00	1	1.00	0	1.00	1	0.00		1.00	0.00		1.00			2.00	1	2.00	2.00			4.00	1	0.00			282719	7018	52.78	52.78	61.90	61.90	52.78	52.78	57.05	57.05	25.00	25.00
Brazil	BRA	Para	BR_PA	STATE_TOTAL	20201217	2.00	0	2.00	1	2.00	1	3.00	1	1.00	0	1.00	1	0.00		1.00	0.00		1.00			2.00	1	2.00	2.00			4.00	1	0.00			283839	7035	52.78	52.78	61.90	61.90	52.78	52.78	57.05	57.05	25.00	25.00
Brazil	BRA	Para	BR_PA	STATE_TOTAL	20201218	2.00	0	2.00	1	2.00	1	3.00	1	1.00	0	1.00	1	0.00		1.00	0.00		1.00			2.00	1	2.00	2.00			4.00	1	0.00			284774	7042	52.78	52.78	61.90	61.90	52.78	52.78	57.05	57.05	25.00	25.00
Brazil	BRA	Para	BR_PA	STATE_TOTAL	20201219	2.00	0	2.00	1	2.00	1	3.00	1	1.00	0	1.00	1	0.00		1.00	0.00		1.00			2.00	1	2.00	2.00			4.00	1	0.00			285632	7051	52.78	52.78	61.90	61.90	52.78	52.78	57.05	57.05	25.00	25.00
Brazil	BRA	Para	BR_PA	STATE_TOTAL	20201220	2.00	0	2.00	1	2.00	1	3.00	1	1.00	0	1.00	1	0.00		1.00	0.00		1.00			2.00	1	2.00	2.00			4.00	1	0.00			286130	7057	52.78	52.78	61.90	61.90	52.78	52.78	57.05	57.05	25.00	25.00
Brazil	BRA	Para	BR_PA	STATE_TOTAL	20201221	2.00	0	2.00	1	2.00	1	3.00	1	1.00	0	1.00	1	0.00		1.00	0.00		1.00			2.00	1	2.00	2.00			4.00	1	0.00			286616	7063	52.78	52.78	61.90	61.90	52.78	52.78	57.05	57.05	25.00	25.00
Brazil	BRA	Para	BR_PA	STATE_TOTAL	20201222	2.00	0	2.00	1	2.00	1	3.00	1	1.00	0	1.00	1	0.00		1.00	0.00		1.00			2.00	1	2.00	2.00			4.00	1	0.00			287535	7069	52.78	52.78	61.90	61.90	52.78	52.78	57.05	57.05	25.00	25.00
[truncated: 20,679,406 more chars]
