## Supplementary material for "COVID-19 Time-varying Reproduction Numbers Worldwide: An Empirical Analysis of Mandatory and Voluntary Social Distancing": Replication package: panel_estimation_results_Europe.xlsx

### Sheet: Table1
Table 1: Pooled panel estimation results in the baseline specification without threshold effects
	Specifications with common constant					Specifications with fixed effects (FE)
Lag order:	p=14		p=21			p=14		p=21
Multiplication Factor:	MF=3	MF=5	MF=3	MF=5		MF=3	MF=5	MF=3	MF=5
Stringency Index	-3.37243	-3.3378	-3.39821	-3.37347		-3.1162	-3.07126	-3.22862	-3.19519
standart s.e. (t-ratio)	0.12 (-27.9)	0.12 (-27.2)	0.12 (-28.9)	0.12 (-28.2)		0.12 (-25.1)	0.13 (-24.4)	0.12 (-26.2)	0.13 (-25.5)
robust1 s.e. (t-ratio)	0.22 (-15.0)	0.23 (-14.8)	0.21 (-16.1)	0.21 (-15.9)		0.20 (-15.2)	0.21 (-14.9)	0.20 (-16.2)	0.20 (-15.9)
robust2 s.e. (t-ratio)	0.36 (-9.3)	0.36 (-9.2)	0.39 (-8.6)	0.39 (-8.6)		0.77 (-4.0)	0.77 (-4.0)	0.76 (-4.3)	0.76 (-4.2)
Ec. Support	-0.968276	-0.944805	-0.63581	-0.60644		-1.60734	-1.60053	-1.04782	-1.03125
standart s.e. (t-ratio)	0.08 (-12.3)	0.08 (-11.8)	0.08 (-8.1)	0.08 (-7.6)		0.09 (-17.0)	0.10 (-16.6)	0.09 (-11.2)	0.10 (-10.8)
robust1 s.e. (t-ratio)	0.13 (-7.4)	0.13 (-7.2)	0.12 (-5.5)	0.12 (-5.2)		0.17 (-9.7)	0.17 (-9.6)	0.17 (-6.2)	0.17 (-6.1)
robust2 s.e. (t-ratio)	0.22 (-4.3)	0.22 (-4.2)	0.19 (-3.3)	0.19 (-3.2)		0.40 (-4.0)	0.40 (-4.0)	0.38 (-2.8)	0.38 (-2.7)
Constant terms
common (robust2 t-ratio)	4.13 (10.6)	4.13 (10.6)	3.87 (10.0)	3.87 (10.0)
FE (robust2 t-ratio):
Belgium						4.41 (5.7)	4.44 (5.7)	4.00 (5.3)	4.02 (5.4)
France						4.46 (5.7)	4.46 (5.7)	4.11 (5.4)	4.11 (5.4)
Germany						3.92 (5.7)	3.91 (5.7)	3.70 (5.5)	3.69 (5.5)
Italy						4.35 (5.6)	4.35 (5.6)	4.05 (5.5)	4.04 (5.5)
Netherlands						4.39 (5.7)	4.39 (5.7)	3.96 (5.3)	3.96 (5.3)
Poland						3.91 (5.8)	3.90 (5.8)	3.63 (5.7)	3.63 (5.7)
Portugal						4.39 (5.7)	4.40 (5.7)	4.08 (5.5)	4.10 (5.5)
Spain						4.78 (5.6)	4.80 (5.6)	4.36 (5.2)	4.38 (5.3)
United Kingdom						4.93 (5.6)	4.92 (5.6)	4.42 (5.2)	4.42 (5.2)
Rsquared	0.34521	0.331492	0.348663	0.334832		0.388605	0.375944	0.37723	0.364101
No. of observations	2991	2991	2991	2991		2991	2991	2991	2991

### Sheet: Table2
	Table 2: Individual and Mean Group estimation results
Individual country estimation results using specifications not augmented by Western Europe aggregate, lag order p=14 and multiplication factor MF=5	Individual and Mean Grooup estimation results (lag order=14 days, MF=5)
		Stringency	s.e. (t-ratio)			Economic	s.e. (t-ratio)				s.e. (t-ratio)
		Index	robust	standard		Support	robust	standard		Constant	robust	standard		Rsquared
	Belgium	-3.48069	0.53 (-6.6)	0.41 (-8.5)		-1.45776	0.39 (-3.7)	0.29 (-5.1)		4.56695	0.30 (15.1)	0.21 (22.0)		0.428893
	France	-3.48016	0.58 (-6.0)	0.49 (-7.1)		-1.14412	0.36 (-3.2)	0.34 (-3.4)		4.41107	0.53 (8.3)	0.26 (16.9)		0.289872
	Germany	-4.15395	0.80 (-5.2)	0.45 (-9.2)		-2.49539	0.52 (-4.8)	0.41 (-6.0)		4.92137	0.58 (8.6)	0.22 (22.6)		0.48709
	Italy	-3.73283	0.53 (-7.1)	0.21 (-17.4)		-2.5322	0.42 (-6.0)	0.16 (-15.7)		5.32514	0.57 (9.4)	0.18 (29.2)		0.589294
	Netherlands	-2.52848	0.33 (-7.7)	0.22 (-11.6)		-1.54264	0.33 (-4.6)	0.18 (-8.4)		4.03125	0.30 (13.3)	0.13 (30.4)		0.570437
	Poland	-1.82185	0.37 (-5.0)	0.17 (-10.7)		-0.523051	0.43 (-1.2)	0.16 (-3.2)		2.65278	0.41 (6.5)	0.12 (22.6)		0.313136
	Portugal	-4.02633	0.66 (-6.1)	0.42 (-9.6)		-1.59143	0.48 (-3.3)	0.37 (-4.3)		5.02873	0.55 (9.1)	0.22 (23.0)		0.467916
	Spain	-3.92838	0.87 (-4.5)	0.80 (-4.9)		-1.88765	0.67 (-2.8)	0.55 (-3.4)		5.57964	0.82 (6.8)	0.38 (14.7)		0.266649
	United Kingdom	-2.79465	0.77 (-3.6)	0.61 (-4.6)		-1.09345	0.63 (-1.7)	0.38 (-2.9)		4.28514	0.42 (10.1)	0.14 (31.4)		0.60611
	Mean Group	-3.32748	0.25 (-13.5)	-		-1.5853	0.20 (-7.7)			4.53357	0.27 (16.7)	-
	Tables for Supplement (similar to Table 2 but for other choices of MF and p)
Individual country estimation results using specifications not augmented by Western Europe aggregate, lag order p=21 and multiplication factor MF=5
		Stringency	s.e. (t-ratio)			Economic	s.e. (t-ratio)				s.e. (t-ratio)
		Index	robust	standard		Support	robust	standard		Constant	robust	standard		Rsquared
	Belgium	-3.32699	0.48 (-6.9)	0.41 (-8.0)		-1.04617	0.42 (-2.5)	0.29 (-3.7)		4.1088	0.33 (12.5)	0.19 (21.7)		0.402401
	France	-3.42378	0.53 (-6.5)	0.48 (-7.1)		-0.859787	0.33 (-2.6)	0.34 (-2.5)		4.14055	0.48 (8.6)	0.24 (17.2)		0.287161
	Germany	-4.42577	0.84 (-5.3)	0.46 (-9.5)		-1.47203	0.55 (-2.7)	0.43 (-3.4)		4.58762	0.58 (7.9)	0.20 (22.6)		0.461772
	Italy	-3.82259	0.52 (-7.3)	0.20 (-19.5)		-1.80117	0.40 (-4.5)	0.15 (-12.2)		4.89135	0.55 (8.9)	0.16 (31.5)		0.610305
	Netherlands	-2.71366	0.37 (-7.3)	0.23 (-11.6)		-0.811067	0.43 (-1.9)	0.19 (-4.2)		3.52789	0.40 (8.8)	0.12 (28.4)		0.516089
	Poland	-2.0116	0.32 (-6.3)	0.15 (-13.1)		-0.469045	0.29 (-1.6)	0.15 (-3.1)		2.6981	0.32 (8.4)	0.10 (27.0)		0.409012
	Portugal	-3.27369	0.87 (-3.8)	0.43 (-7.7)		-1.33942	0.56 (-2.4)	0.38 (-3.5)		4.32238	0.64 (6.7)	0.19 (22.4)		0.428
	Spain	-4.76468	0.80 (-6.0)	0.80 (-6.0)		-0.610318	0.70 (-0.9)	0.55 (-1.1)		5.04478	0.86 (5.9)	0.34 (14.7)		0.249007
	United Kingdom	-3.69947	0.97 (-3.8)	0.67 (-5.5)		-0.153862	0.73 (-0.2)	0.42 (-0.4)		3.9679	0.49 (8.1)	0.14 (28.9)		0.54751
	Mean Group	-3.4958	0.26 (-13.4)	-		-0.95143	0.16 (-5.8)			4.14326	0.23 (18.4)	-
Individual country estimation results using specifications not augmented by Western Europe aggregate, lag order p=14 and multiplication factor MF=3
		Stringency	s.e. (t-ratio)			Economic	s.e. (t-ratio)				s.e. (t-ratio)
		Index	robust	standard		Support	robust	standard		Constant	robust	standard		Rsquared
	Belgium	-3.34033	0.54 (-6.2)	0.40 (-8.3)		-1.59803	0.40 (-4.0)	0.28 (-5.6)		4.53894	0.31 (14.5)	0.21 (22.1)		0.43812
	France	-3.56742	0.59 (-6.1)	0.48 (-7.4)		-1.05457	0.37 (-2.9)	0.34 (-3.1)		4.36887	0.55 (8.0)	0.26 (16.8)		0.290988
	Germany	-4.24817	0.80 (-5.3)	0.45 (-9.4)		-2.42589	0.52 (-4.7)	0.41 (-5.9)		4.93463	0.57 (8.6)	0.22 (22.7)		0.491128
	Italy	-3.79006	0.52 (-7.3)	0.21 (-17.9)		-2.56505	0.41 (-6.2)	0.16 (-16.2)		5.35533	0.56 (9.5)	0.18 (29.8)		0.603722
	Netherlands	-2.63749	0.31 (-8.4)	0.22 (-12.2)		-1.50066	0.32 (-4.7)	0.18 (-8.3)		4.02547	0.30 (13.5)	0.13 (30.8)		0.584802
	Poland	-1.84601	0.37 (-5.0)	0.17 (-10.9)		-0.624468	0.42 (-1.5)	0.16 (-3.8)		2.69476	0.40 (6.8)	0.12 (23.2)		0.333857
	Portugal	-4.22011	0.65 (-6.5)	0.41 (-10.3)		-1.38692	0.46 (-3.0)	0.36 (-3.8)		4.99133	0.57 (8.7)	0.21 (23.4)		0.47912
	Spain	-3.98187	0.84 (-4.7)	0.77 (-5.2)		-1.93143	0.67 (-2.9)	0.53 (-3.6)		5.5966	0.82 (6.8)	0.37 (15.2)		0.285561
	United Kingdom	-2.86883	0.77 (-3.7)	0.59 (-4.8)		-1.08843	0.63 (-1.7)	0.37 (-2.9)		4.29412	0.42 (10.1)	0.13 (32.1)		0.622933
	Mean Group	-3.38892	0.25 (-13.4)	-		-1.57505	0.20 (-7.8)			4.53334	0.27 (16.8)	-
Individual country estimation results using specifications not augmented by Western Europe aggregate, lag order p=21 and multiplication factor MF=3
		Stringency	s.e. (t-ratio)			Economic	s.e. (t-ratio)				s.e. (t-ratio)
		Index	robust	standard		Support	robust	standard		Constant	robust	standard		Rsquared
	Belgium	-3.16	0.46 (-6.8)	0.41 (-7.7)		-1.21792	0.42 (-2.9)	0.28 (-4.3)		4.08797	0.33 (12.4)	0.19 (21.9)		0.414272
	France	-3.51901	0.53 (-6.6)	0.48 (-7.4)		-0.77712	0.33 (-2.4)	0.34 (-2.3)		4.10769	0.49 (8.3)	0.24 (17.2)		0.290626
	Germany	-4.51766	0.83 (-5.4)	0.46 (-9.8)		-1.40106	0.55 (-2.6)	0.43 (-3.3)		4.59801	0.58 (7.9)	0.20 (22.7)		0.46662
	Italy	-3.86853	0.52 (-7.5)	0.19 (-20.1)		-1.83656	0.39 (-4.7)	0.14 (-12.7)		4.9147	0.55 (9.0)	0.15 (32.2)		0.625141
	Netherlands	-2.81083	0.36 (-7.9)	0.23 (-12.2)		-0.77754	0.42 (-1.9)	0.19 (-4.1)		3.52035	0.40 (8.8)	0.12 (28.7)		0.532165
	Poland	-2.02204	0.32 (-6.3)	0.15 (-13.3)		-0.570328	0.29 (-2.0)	0.15 (-3.9)		2.73035	0.31 (8.7)	0.10 (27.6)		0.428605
	Portugal	-3.47301	0.85 (-4.1)	0.42 (-8.3)		-1.14116	0.53 (-2.1)	0.37 (-3.1)		4.29194	0.65 (6.6)	0.19 (22.7)		0.439193
	Spain	-4.79746	0.78 (-6.2)	0.77 (-6.2)		-0.662547	0.69 (-1.0)	0.53 (-1.2)		5.05366	0.85 (5.9)	0.33 (15.1)		0.266662
	United Kingdom	-3.67103	0.96 (-3.8)	0.66 (-5.5)		-0.210061	0.73 (-0.3)	0.41 (-0.5)		3.96452	0.49 (8.1)	0.13 (29.4)		0.562947
	Mean Group	-3.53773	0.26 (-13.4)	-		-0.954922	0.15 (-6.2)			4.14102	0.22 (18.5)	-
Individual country estimation results using specifications augmented by 7-day lagged dependent variable for Western Europe aggregate, lag order p=14 and multiplication factor MF=5
		Stringency	s.e. (t-ratio)			Economic	s.e. (t-ratio)				s.e. (t-ratio)
		Index	robust	standard		Support	robust	standard		Constant	robust	standard		Rsquared
	Belgium	-2.87198	0.40 (-7.2)	0.28 (-10.1)		-0.67739	0.37 (-1.8)	0.22 (-3.1)		3.287	0.39 (8.5)	0.24 (13.8)		0.191305
	France	-2.53352	0.29 (-8.8)	0.43 (-5.9)		-0.0615769	0.26 (-0.2)	0.32 (-0.2)		2.53651	0.26 (9.8)	0.32 (7.9)		0.312985
	Germany	-2.19558	0.41 (-5.4)	0.28 (-7.9)		-1.29342	0.31 (-4.2)	0.25 (-5.1)		2.84375	0.28 (10.0)	0.21 (13.6)		0.198104
	Italy	-1.46155	0.39 (-3.8)	0.21 (-7.1)		0.76113	0.38 (2.0)	0.22 (3.5)		1.20689	0.52 (2.3)	0.27 (4.5)		0.327989
	Netherlands	-2.1546	0.28 (-7.7)	0.15 (-14.6)		-0.817377	0.33 (-2.5)	0.20 (-4.1)		3.09321	0.30 (10.3)	0.22 (14.0)		0.0889572
	Poland	-1.22469	0.25 (-4.9)	0.15 (-8.4)		0.231028	0.22 (1.1)	0.15 (1.6)		1.41056	0.19 (7.5)	0.13 (10.5)		0.361632
	Portugal	-2.05667	0.42 (-4.9)	0.45 (-4.6)		-1.47928	0.37 (-4.0)	0.34 (-4.4)		3.17044	0.26 (12.4)	0.30 (10.5)		0.322664
	Spain	-2.42576	0.61 (-4.0)	0.63 (-3.9)		1.70058	0.93 (1.8)	0.71 (2.4)		0.80759	1.10 (0.7)	0.76 (1.1)		0.523407
	United Kingdom	-2.69966	0.73 (-3.7)	0.42 (-6.4)		0.3804	0.57 (0.7)	0.32 (1.2)		2.52333	0.39 (6.5)	0.24 (10.5)		0.183678
	Mean Group	-2.18044	0.17 (-12.7)	-		-0.139545	0.32 (-0.4)			2.31992	0.29 (7.9)	-
Individual country estimation results using specifications augmented by 7-day lagged dependent variable for Western Europe aggregate, lag order p=21 and multiplication factor MF=5
		Stringency	s.e. (t-ratio)			Economic	s.e. (t-ratio)				s.e. (t-ratio)
		Index	robust	standard		Support	robust	standard		Constant	robust	standard		Rsquared
	Belgium	-2.75049	0.42 (-6.6)	0.30 (-9.2)		-0.331419	0.49 (-0.7)	0.23 (-1.4)		3.04923	0.51 (5.9)	0.25 (12.2)		0.079964
	France	-2.36649	0.33 (-7.3)	0.43 (-5.5)		-0.0718872	0.30 (-0.2)	0.32 (-0.2)		2.68762	0.36 (7.4)	0.32 (8.4)		0.104567
	Germany	-2.20223	0.40 (-5.6)	0.29 (-7.7)		-1.08154	0.33 (-3.3)	0.25 (-4.3)		2.97116	0.29 (10.2)	0.21 (14.3)		0.00440183
	Italy	-1.53952	0.40 (-3.8)	0.20 (-7.8)		1.09629	0.36 (3.0)	0.21 (5.2)		1.14393	0.52 (2.2)	0.26 (4.5)		0.237277
	Netherlands	-2.11405	0.31 (-6.9)	0.15 (-13.7)		-0.00507017	0.37 (0.0)	0.21 (0.0)		2.43638	0.37 (6.5)	0.22 (10.8)		0.0470127
	Poland	-1.40545	0.24 (-5.7)	0.12 (-11.8)		0.194225	0.20 (1.0)	0.12 (1.6)		1.73392	0.20 (8.7)	0.11 (15.6)		0.180302
	Portugal	-1.96203	0.55 (-3.6)	0.33 (-5.9)		-0.795493	0.41 (-1.9)	0.25 (-3.2)		2.98088	0.31 (9.7)	0.22 (13.6)		0.0760137
	Spain	-3.19835	0.56 (-5.8)	0.63 (-5.1)		2.46724	0.75 (3.3)	0.71 (3.5)		0.821167	0.93 (0.9)	0.76 (1.1)		0.403127
	United Kingdom	-3.57289	0.94 (-3.8)	0.45 (-8.0)		1.43893	0.74 (1.9)	0.33 (4.4)		2.10846	0.39 (5.4)	0.25 (8.6)		0.149368
	Mean Group	-2.34572	0.23 (-10.4)	-		0.323476	0.36 (0.9)			2.21475	0.26 (8.5)	-
Individual country estimation results using specifications augmented by 7-day lagged dependent variable for Western Europe aggregate, lag order p=14 and multiplication factor MF=3
		Stringency	s.e. (t-ratio)			Economic	s.e. (t-ratio)				s.e. (t-ratio)
		Index	robust	standard		Support	robust	standard		Constant	robust	standard		Rsquared
	Belgium	-2.71485	0.40 (-6.9)	0.27 (-9.9)		-0.795869	0.37 (-2.2)	0.22 (-3.7)		3.22235	0.39 (8.3)	0.23 (14.0)		0.197439
	France	-2.58665	0.28 (-9.2)	0.42 (-6.1)		0.0833975	0.24 (0.3)	0.31 (0.3)		2.40726	0.25 (9.6)	0.32 (7.6)		0.329471
	Germany	-2.28066	0.40 (-5.8)	0.27 (-8.3)		-1.20744	0.30 (-4.0)	0.25 (-4.9)		2.83803	0.28 (10.3)	0.21 (13.8)		0.202385
	Italy	-1.55051	0.37 (-4.1)	0.20 (-7.8)		0.706856	0.37 (1.9)	0.21 (3.3)		1.27096	0.51 (2.5)	0.26 (4.9)		0.328998
	Netherlands	-2.2372	0.26 (-8.5)	0.14 (-15.9)		-0.666325	0.30 (-2.2)	0.19 (-3.5)		2.95316	0.28 (10.6)	0.21 (14.0)		0.1119
	Poland	-1.26319	0.26 (-4.9)	0.15 (-8.7)		0.1115	0.22 (0.5)	0.14 (0.8)		1.48238	0.19 (7.9)	0.13 (11.1)		0.352946
	Portugal	-2.19889	0.37 (-5.9)	0.43 (-5.1)		-1.27231	0.33 (-3.8)	0.32 (-3.9)		3.08449	0.24 (12.7)	0.29 (10.6)		0.331249
	Spain	-2.49757	0.56 (-4.4)	0.60 (-4.2)		1.55452	0.90 (1.7)	0.67 (2.3)		0.94883	1.04 (0.9)	0.72 (1.3)		0.504414
	United Kingdom	-2.77287	0.71 (-3.9)	0.41 (-6.8)		0.401995	0.57 (0.7)	0.30 (1.3)		2.51022	0.38 (6.7)	0.23 (10.9)		0.187648
	Mean Group	-2.2336	0.16 (-13.8)	-		-0.120408	0.30 (-0.4)			2.30196	0.27 (8.6)	-
Individual country estimation results using specifications augmented by 7-day lagged dependent variable for Western Europe aggregate, lag order p=21 and multiplication factor MF=3
		Stringency	s.e. (t-ratio)			Economic	s.e. (t-ratio)				s.e. (t-ratio)
		Index	robust	standard		Support	robust	standard		Constant	robust	standard		Rsquared
	Belgium	-2.57349	0.40 (-6.5)	0.29 (-8.9)		-0.489631	0.49 (-1.0)	0.23 (-2.2)		3.00494	0.52 (5.8)	0.24 (12.4)		0.0844942
	France	-2.41938	0.32 (-7.7)	0.42 (-5.8)		0.0749148	0.28 (0.3)	0.31 (0.2)		2.55361	0.35 (7.3)	0.32 (8.1)		0.122282
	Germany	-2.28224	0.38 (-6.0)	0.28 (-8.1)		-0.990878	0.32 (-3.1)	0.24 (-4.1)		2.95834	0.28 (10.4)	0.20 (14.5)		0.00945891
	Italy	-1.62811	0.39 (-4.2)	0.19 (-8.6)		1.02413	0.35 (3.0)	0.20 (5.1)		1.22056	0.50 (2.4)	0.25 (4.9)		0.236769
	Netherlands	-2.18143	0.29 (-7.5)	0.15 (-14.9)		0.144047	0.34 (0.4)	0.20 (0.7)		2.28613	0.34 (6.8)	0.21 (10.7)		0.0707563
	Poland	-1.43618	0.25 (-5.7)	0.12 (-12.1)		0.069139	0.20 (0.3)	0.12 (0.6)		1.8023	0.20 (9.1)	0.11 (16.3)		0.171879
	Portugal	-2.06106	0.52 (-4.0)	0.31 (-6.7)		-0.581623	0.36 (-1.6)	0.23 (-2.5)		2.85425	0.30 (9.5)	0.20 (14.0)		0.0891147
	Spain	-3.24643	0.52 (-6.3)	0.60 (-5.4)		2.33267	0.73 (3.2)	0.67 (3.5)		0.930308	0.89 (1.0)	0.72 (1.3)		0.387923
	United Kingdom	-3.54256	0.92 (-3.8)	0.43 (-8.3)		1.40668	0.73 (1.9)	0.32 (4.5)		2.07299	0.38 (5.5)	0.24 (8.8)		0.154976
	Mean Group	-2.37454	0.22 (-11.0)	-		0.332161	0.33 (1.0)			2.18705	0.24 (9.3)	-

### Sheet: Table3
Table 3: Pooled panel estimation results in the specification with threshold effects
	Specifications with common constant					Specifications with fixed effects (FE)
Lag order:	p=14		p=21			p=14		p=21
Multiplication Factor:	MF=3	MF=5	MF=3	MF=5		MF=3	MF=5	MF=3	MF=5
Stringency Index	-2.17353	-2.14353	-2.25277	-2.23161		-2.38613	-2.34505	-2.34028	-2.31235
standart s.e. (t-ratio)	0.13 (-17.2)	0.13 (-16.6)	0.12 (-18.7)	0.12 (-18.1)		0.12 (-19.1)	0.13 (-18.4)	0.12 (-18.9)	0.13 (-18.3)
robust1 s.e. (t-ratio)	0.17 (-12.8)	0.17 (-12.6)	0.15 (-15.4)	0.15 (-15.1)		0.17 (-14.2)	0.17 (-13.9)	0.14 (-16.2)	0.15 (-15.9)
robust2 s.e. (t-ratio)	0.22 (-10.0)	0.22 (-9.6)	0.18 (-12.3)	0.19 (-11.8)		0.35 (-6.8)	0.36 (-6.6)	0.41 (-5.7)	0.41 (-5.6)
Ec. Support	-0.292016	-0.271156	-0.162171	-0.134279		-1.04678	-1.04292	-0.414771	-0.402111
standart s.e. (t-ratio)	0.08 (-3.6)	0.08 (-3.3)	0.08 (-2.1)	0.08 (-1.7)		0.10 (-11.0)	0.10 (-10.7)	0.09 (-4.4)	0.10 (-4.2)
robust1 s.e. (t-ratio)	0.11 (-2.7)	0.11 (-2.5)	0.09 (-1.8)	0.09 (-1.5)		0.14 (-7.4)	0.14 (-7.4)	0.12 (-3.5)	0.12 (-3.4)
robust2 s.e. (t-ratio)	0.11 (-2.7)	0.11 (-2.5)	0.09 (-1.8)	0.09 (-1.5)		0.20 (-5.2)	0.20 (-5.2)	0.17 (-2.4)	0.18 (-2.3)
Threshold variable	-2.2941	-2.28525	-2.35364	-2.34629		-2.23897	-2.22715	-2.20453	-2.19089
standart s.e. (t-ratio)	0.11 (-21.0)	0.11 (-20.5)	0.11 (-22.1)	0.11 (-21.6)		0.13 (-17.7)	0.13 (-17.3)	0.11 (-20.1)	0.11 (-19.6)
robust1 s.e. (t-ratio)	0.14 (-16.5)	0.14 (-16.4)	0.12 (-20.0)	0.12 (-19.9)		0.18 (-12.5)	0.18 (-12.4)	0.15 (-15.1)	0.15 (-14.9)
robust2 s.e. (t-ratio)	0.16 (-13.9)	0.17 (-13.7)	0.12 (-19.2)	0.12 (-18.8)		0.37 (-6.0)	0.37 (-6.0)	0.41 (-5.3)	0.42 (-5.3)
threshold	0.12	0.12	0.12	0.12		0.007	0.007	0.002	0.002
Constant terms
common (robust2 t-ratio)	5.11 (31.0)	5.11 (30.7)	5.11 (41.6)	5.11 (41.0)
FE (robust2 t-ratio):
Belgium						5.73 (16.6)	5.74 (16.7)	5.10 (13.7)	5.12 (13.7)
France						5.79 (17.1)	5.79 (17.1)	5.24 (14.0)	5.24 (13.9)
Germany						5.41 (17.9)	5.38 (17.7)	5.02 (15.0)	5.00 (14.9)
Italy						5.70 (17.0)	5.69 (16.9)	5.20 (14.3)	5.18 (14.2)
Netherlands						5.72 (17.3)	5.71 (17.3)	5.09 (13.9)	5.09 (13.9)
Poland						5.40 (18.5)	5.38 (18.3)	4.95 (15.1)	4.94 (14.9)
Portugal						5.78 (17.2)	5.79 (17.2)	5.29 (14.3)	5.30 (14.2)
Spain						6.04 (16.4)	6.05 (16.4)	5.41 (13.4)	5.42 (13.3)
United Kingdom						6.10 (16.4)	6.09 (16.3)	5.42 (13.1)	5.41 (13.0)
Rsquared	0.42957	0.414128	0.440047	0.42448		0.446548	0.432542	0.451527	0.43654
No. of observations	2991	2991	2991	2991		2991	2991	2991	2991
0.169144
-13.86 (0.4)
-6.59 (0.0)
0.00 (0.0)
0.140845
-7.40 (0.2)
-5.23 (0.0)
0.00 (0.0)
0.179064
-12.44 (0.4)
-5.96 (0.0)
0.00 (0.0)
0.007
0.17 (0.0)
0.15 (0.0)
0.14 (0.0)
0.16 (0.0)
0.15 (0.0)
-2.31235
0.13 (-18.3)
0.15 (-15.9)
0.41 (-5.6)
-0.402111
0.10 (-4.2)
0.12 (-3.4)
0.18 (-2.3)
-2.19089
0.11 (-19.6)
0.15 (-14.9)
0.42 (-5.3)
0.002
5.12 (13.7)
5.24 (13.9)
5.00 (14.9)
5.18 (14.2)
5.09 (13.9)
	-2.38613
	0.12 (-19.1)
	0.17 (-14.2)
	0.35 (-6.8)
	-1.04678
	0.10 (-11.0)
	0.14 (-7.4)
	0.20 (-5.2)
	-2.23897
	0.13 (-17.7)
	0.18 (-12.5)
	0.37 (-6.0)
	0.007
	5.73 (16.6)
	5.79 (17.1)
	5.41 (17.9)
	5.70 (17.0)
	5.72 (17.3)

### Sheet: Individual and MG
Individual country estimation results using specifications not augmented by Western Europe aggregate, lag order p=14 and multiplication factor MF=5
	Constant	robust s.e.	robust t-ratio	standard s.e.	standard t-ratio	Stringency Index	robust s.e.	robust t-ratio	standard s.e.	standard t-ratio	Ec. Support Index	robust s.e.	robust t-ratio	standard s.e.	standard t-ratio	R2	T
Belgium	4.56695	0.303143	15.0653	0.207368	22.0235	-3.48069	0.530119	-6.56587	0.408154	-8.52789	-1.45776	0.394975	-3.69075	0.286105	-5.09518	0.428893	331
France	4.41107	0.529474	8.33104	0.261283	16.8823	-3.48016	0.57544	-6.04782	0.486891	-7.14772	-1.14412	0.360814	-3.17094	0.338744	-3.37754	0.289872	336
Germany	4.92137	0.575529	8.55104	0.217935	22.5818	-4.15395	0.802709	-5.17492	0.453428	-9.16121	-2.49539	0.524265	-4.75979	0.412553	-6.04866	0.48709	336
Italy	5.32514	0.569499	9.35058	0.182367	29.2001	-3.73283	0.526698	-7.08722	0.214606	-17.3938	-2.5322	0.41896	-6.044	0.161014	-15.7265	0.589294	343
Netherlands	4.03125	0.302635	13.3205	0.132557	30.4114	-2.52848	0.329203	-7.68062	0.218573	-11.5682	-1.54264	0.332997	-4.6326	0.184224	-8.37373	0.570437	331
Poland	2.65278	0.405314	6.54501	0.117435	22.5893	-1.82185	0.367945	-4.95141	0.170973	-10.6558	-0.523051	0.425699	-1.22869	0.164497	-3.1797	0.313136	321
Portugal	5.02873	0.549722	9.14778	0.218586	23.0058	-4.02633	0.658054	-6.11853	0.418626	-9.61796	-1.59143	0.48334	-3.29256	0.369089	-4.31177	0.467916	323
Spain	5.57964	0.824159	6.77011	0.3793	14.7104	-3.92838	0.871332	-4.50848	0.796027	-4.93498	-1.88765	0.67437	-2.79914	0.550837	-3.42688	0.266649	335
United Kingdom	4.28514	0.424949	10.0839	0.13651	31.3908	-2.79465	0.772782	-3.61636	0.606637	-4.6068	-1.09345	0.63037	-1.73461	0.382173	-2.86113	0.60611	335
	Constant	s.e.	t-ratio			X1	s.e.	t-ratio			X2	s.e.	t-ratio
Mean Group estimation using specifications not augmented by Western Europe, lag order p=14 and multiplication factor MF=5	4.53357	0.271801	16.6797			-3.32748	0.246778	-13.4837			-1.5853	0.204859	-7.73848
Individual country estimation results using specifications not augmented by Western Europe aggregate, lag order p=21 and multiplication factor MF=5
	Constant	robust s.e.	robust t-ratio	standard s.e.	standard t-ratio	Stringency Index	robust s.e.	robust t-ratio	standard s.e.	standard t-ratio	Ec. Support Index	robust s.e.	robust t-ratio	standard s.e.	standard t-ratio	R2	T
Belgium	4.1088	0.329143	12.4833	0.188961	21.7442	-3.32699	0.479433	-6.93943	0.413897	-8.0382	-1.04617	0.422717	-2.47488	0.285281	-3.66718	0.402401	331
France	4.14055	0.484221	8.55096	0.240062	17.2478	-3.42378	0.526912	-6.49781	0.479132	-7.14579	-0.859787	0.332074	-2.58915	0.338198	-2.54226	0.287161	336
Germany	4.58762	0.582144	7.88056	0.203372	22.5578	-4.42577	0.835467	-5.29736	0.464117	-9.53589	-1.47203	0.553158	-2.66114	0.432585	-3.40287	0.461772	336
Italy	4.89135	0.551535	8.86862	0.155344	31.4873	-3.82259	0.523693	-7.29929	0.195999	-19.5031	-1.80117	0.397397	-4.53242	0.14714	-12.2412	0.610305	343
Netherlands	3.52789	0.401051	8.79661	0.124397	28.3599	-2.71366	0.372177	-7.29132	0.234214	-11.5862	-0.811067	0.427328	-1.89799	0.191439	-4.23668	0.516089	331
Poland	2.6981	0.319434	8.44648	0.100001	26.9807	-2.0116	0.320544	-6.27558	0.154059	-13.0573	-0.469045	0.293162	-1.59995	0.149707	-3.13309	0.409012	321
Portugal	4.32238	0.642087	6.73177	0.193302	22.3607	-3.27369	0.865366	-3.78302	0.425445	-7.69475	-1.33942	0.556417	-2.40722	0.381649	-3.50956	0.428	323
Spain	5.04478	0.855194	5.89899	0.34427	14.6535	-4.76468	0.798028	-5.97056	0.795978	-5.98594	-0.610318	0.698489	-0.873769	0.548976	-1.11174	0.249007	335
United Kingdom	3.9679	0.490662	8.08682	0.137086	28.9445	-3.69947	0.97194	-3.80627	0.67389	-5.48972	-0.153862	0.734879	-0.20937	0.418121	-0.367984	0.54751	335
	Constant	s.e.	t-ratio			X1	s.e.	t-ratio			X2	s.e.	t-ratio
Mean Group estimation using specifications not augmented by Western Europe, lag order p=21 and multiplication factor MF=5	4.14326	0.225012	18.4136			-3.4958	0.26107	-13.3903			-0.95143	0.163521	-5.81841
Individual country estimation results using specifications not augmented by Western Europe aggregate, lag order p=14 and multiplication factor MF=3
	Constant	robust s.e.	robust t-ratio	standard s.e.	standard t-ratio	Stringency Index	robust s.e.	robust t-ratio	standard s.e.	standard t-ratio	Ec. Support Index	robust s.e.	robust t-ratio	standard s.e.	standard t-ratio	R2	T
Belgium	4.53894	0.312787	14.5113	0.205034	22.1375	-3.34033	0.541973	-6.16329	0.403561	-8.27714	-1.59803	0.3989	-4.0061	0.282885	-5.64905	0.43812	331
France	4.36887	0.545064	8.01535	0.259608	16.8287	-3.56742	0.586286	-6.08478	0.483769	-7.37423	-1.05457	0.368648	-2.86064	0.336572	-3.13327	0.290988	336
Germany	4.93463	0.57467	8.58689	0.216992	22.7411	-4.24817	0.799205	-5.3155	0.451466	-9.40973	-2.42589	0.521058	-4.6557	0.410767	-5.90575	0.491128	336
Italy	5.35533	0.562648	9.5181	0.179511	29.833	-3.79006	0.519736	-7.29228	0.211245	-17.9415	-2.56505	0.4136	-6.20177	0.158492	-16.1841	0.603722	343
Netherlands	4.02547	0.2989	13.4676	0.130688	30.8021	-2.63749	0.314718	-8.38048	0.215491	-12.2394	-1.50066	0.318036	-4.71854	0.181626	-8.26237	0.584802	331
Poland	2.69476	0.396541	6.79567	0.116173	23.1962	-1.84601	0.366753	-5.03339	0.169135	-10.9144	-0.624468	0.418092	-1.49361	0.162728	-3.83748	0.333857	321
Portugal	4.99133	0.573201	8.70781	0.213726	23.3538	-4.22011	0.64958	-6.49667	0.409319	-10.3101	-1.38692	0.461102	-3.00784	0.360883	-3.84313	0.47912	323
Spain	5.5966	0.821008	6.81674	0.368064	15.2055	-3.98187	0.841885	-4.72971	0.772446	-5.15489	-1.93143	0.665068	-2.90411	0.534519	-3.6134	0.285561	335
United Kingdom	4.29412	0.424606	10.1132	0.133685	32.1211	-2.86883	0.768004	-3.73544	0.594086	-4.82898	-1.08843	0.628405	-1.73205	0.374266	-2.90816	0.622933	335
	Constant	s.e.	t-ratio			X1	s.e.	t-ratio			X2	s.e.	t-ratio
Mean Group estimation using specifications not augmented by Western Europe, lag order p=14 and multiplication factor MF=3	4.53334	0.269879	16.7977			-3.38892	0.253168	-13.386			-1.57505	0.201347	-7.82255
Individual country estimation results using specifications not augmented by Western Europe aggregate, lag order p=21 and multiplication factor MF=3
	Constant	robust s.e.	robust t-ratio	standard s.e.	standard t-ratio	Stringency Index	robust s.e.	robust t-ratio	standard s.e.	standard t-ratio	Ec. Support Index	robust s.e.	robust t-ratio	standard s.e.	standard t-ratio	R2	T
Belgium	4.08797	0.329503	12.4065	0.186482	21.9215	-3.16	0.462234	-6.83637	0.408468	-7.73623	-1.21792	0.420817	-2.89419	0.281539	-4.32596	0.414272	331
France	4.10769	0.493809	8.31837	0.23813	17.2498	-3.51901	0.532727	-6.60564	0.475274	-7.40416	-0.77712	0.326349	-2.38125	0.335475	-2.31648	0.290626	336
Germany	4.59801	0.580454	7.9214	0.202376	22.7202	-4.51766	0.831244	-5.43482	0.461844	-9.78179	-1.40106	0.547582	-2.55862	0.430466	-3.25474	0.46662	336
Italy	4.9147	0.547426	8.97784	0.152677	32.1902	-3.86853	0.518951	-7.45453	0.192635	-20.0822	-1.83656	0.393302	-4.66958	0.144614	-12.6997	0.625141	343
Netherlands	3.52035	0.398753	8.82841	0.122657	28.7009	-2.81083	0.356987	-7.87376	0.230938	-12.1714	-0.77754	0.415853	-1.86975	0.188761	-4.11917	0.532165	331
Poland	2.73035	0.312167	8.74644	0.0987734	27.6425	-2.02204	0.31993	-6.32027	0.152168	-13.2882	-0.570328	0.288391	-1.97762	0.147869	-3.85698	0.428605	321
Portugal	4.29194	0.651667	6.58609	0.189149	22.6908	-3.47301	0.849296	-4.08928	0.416303	-8.34251	-1.14116	0.532708	-2.14219	0.373448	-3.05574	0.439193	323
Spain	5.05366	0.854495	5.9142	0.334462	15.1098	-4.79746	0.778706	-6.16081	0.773301	-6.20387	-0.662547	0.693699	-0.955094	0.533336	-1.24227	0.266662	335
United Kingdom	3.96452	0.490143	8.08849	0.134851	29.3992	-3.67103	0.960567	-3.82173	0.662903	-5.5378	-0.210061	0.730095	-0.287717	0.411304	-0.51072	0.562947	335
	Constant	s.e.	t-ratio			X1	s.e.	t-ratio			X2	s.e.	t-ratio
Mean Group estimation using specifications not augmented by Western Europe, lag order p=21 and multiplication factor MF=3	4.14102	0.224252	18.4659			-3.53773	0.264045	-13.3982			-0.954922	0.154419	-6.18397
Individual country estimation results using specifications augmented by 7-day lagged dependent variable for Western Europe aggregate, lag order p=14 and multiplication factor MF=5
	Constant	robust s.e.	robust t-ratio	standard s.e.	standard t-ratio	Stringency Index	robust s.e.	robust t-ratio	standard s.e.	standard t-ratio	Ec. Support Index	robust s.e.	robust t-ratio	standard s.e.	standard t-ratio	Western Europe dep. var. lagged by 7 days	robust s.e.	robust t-ratio	standard s.e.	standard t-ratio	R2	T
Belgium	3.287	0.387176	8.4897	0.237588	13.8349	-2.87198	0.399524	-7.1885	0.283405	-10.1338	-0.67739	0.366407	-1.84874	0.222061	-3.05047	0.191305	0.0502773	3.80499	0.0349474	5.47406	0.519798	322
France	2.53651	0.258408	9.81591	0.322296	7.87013	-2.53352	0.287919	-8.79944	0.431433	-5.87235	-0.0615769	0.255827	-0.240697	0.318817	-0.193142	0.312985	0.0517572	6.04718	0.0566967	5.52034	0.230909	322
Germany	2.84375	0.283973	10.0142	0.209441	13.5778	-2.19558	0.408476	-5.37505	0.279366	-7.85913	-1.29342	0.309083	-4.18469	0.251222	-5.14851	0.198104	0.0619463	3.198	0.0315604	6.27699	0.555583	322
Italy	1.20689	0.523113	2.30713	0.26841	4.49645	-1.46155	0.385509	-3.79121	0.205608	-7.10843	0.76113	0.381935	1.99282	0.218411	3.48484	0.327989	0.058893	5.56925	0.0284438	11.5311	0.42349	322
Netherlands	3.09321	0.301773	10.2501	0.220747	14.0125	-2.1546	0.279769	-7.70135	0.147474	-14.6101	-0.817377	0.325925	-2.50787	0.201342	-4.05964	0.0889572	0.0479102	1.85675	0.0340586	2.61189	0.631164	322
Poland	1.41056	0.186847	7.54929	0.13456	10.4828	-1.22469	0.250467	-4.88961	0.145663	-8.40764	0.231028	0.216637	1.06643	0.145071	1.59252	0.361632	0.0418559	8.63991	0.0277507	13.0314	0.550785	321
Portugal	3.17044	0.255643	12.4018	0.300914	10.536	-2.05667	0.422248	-4.87077	0.449773	-4.57269	-1.47928	0.372596	-3.97021	0.335393	-4.4106	0.322664	0.0736125	4.38327	0.0426468	7.56596	0.523577	322
Spain	0.80759	1.09571	0.737049	0.759395	1.06347	-2.42576	0.613864	-3.95163	0.628837	-3.85754	1.70058	0.926571	1.83535	0.706589	2.40675	0.523407	0.1718	3.04661	0.110069	4.75527	0.173436	322
United Kingdom	2.52333	0.386894	6.52203	0.241233	10.4602	-2.69966	0.72565	-3.72033	0.424884	-6.35387	0.3804	0.574973	0.661596	0.31845	1.19454	0.183678	0.0637147	2.88282	0.0365651	5.02332	0.552785	322
	Constant	s.e.	t-ratio			X1	s.e.	t-ratio			X2	s.e.	t-ratio			Western Europe dep. var. lagged 7 days	s.e.	t-ratio
Mean Group estimation using specifications augmented by Western Europe dependent variable (7-day lag), lag order p=14 and multiplication factor MF=5	2.31992	0.293388	7.90735			-2.18044	0.171383	-12.7226			-0.139545	0.323677	-0.431125			0.278969	0.0402862	6.92468
Individual country estimation results using specifications augmented by 7-day lagged dependent variable for Western Europe aggregate, lag order p=21 and multiplication factor MF=5
	Constant	robust s.e.	robust t-ratio	standard s.e.	standard t-ratio	Stringency Index	robust s.e.	robust t-ratio	standard s.e.	standard t-ratio	Ec. Support Index	robust s.e.	robust t-ratio	standard s.e.	standard t-ratio	Western Europe dep. var. lagged by 7 days	robust s.e.	robust t-ratio	standard s.e.	standard t-ratio	R2	T
Belgium	3.04923	0.513985	5.93252	0.250388	12.178	-2.75049	0.41588	-6.61365	0.298084	-9.22721	-0.331419	0.485987	-0.68195	0.234833	-1.4113	0.079964	0.0616967	1.29608	0.0368026	2.17278	0.362756	315
France	2.68762	0.36319	7.40003	0.32187	8.35002	-2.36649	0.325783	-7.26401	0.428799	-5.51888	-0.0718872	0.298019	-0.241217	0.320244	-0.224476	0.104567	0.0588875	1.77571	0.056486	1.8512	0.132605	315
Germany	2.97116	0.291676	10.1865	0.20809	14.2783	-2.20223	0.395467	-5.56867	0.287682	-7.65506	-1.08154	0.3284	-3.29334	0.249454	-4.33561	0.00440183	0.0438249	0.100441	0.0309474	0.142236	0.358908	315
Italy	1.14393	0.516498	2.21478	0.256371	4.46201	-1.53952	0.399878	-3.84998	0.196181	-7.84746	1.09629	0.360884	3.03779	0.20926	5.23889	0.237277	0.0501102	4.7351	0.0272703	8.70094	0.407159	315
Netherlands	2.43638	0.373569	6.5219	0.22484	10.8361	-2.11405	0.305099	-6.92906	0.153839	-13.7419	-0.00507017	0.372105	-0.0136256	0.205448	-0.0246786	0.0470127	0.0474901	0.989947	0.0346923	1.35513	0.468358	315
Poland	1.73392	0.199228	8.70318	0.111271	15.5829	-1.40545	0.244953	-5.73762	0.119468	-11.7642	0.194225	0.197816	0.981847	0.120181	1.6161	0.180302	0.0340066	5.30197	0.0224626	8.02676	0.510511	315
Portugal	2.98088	0.307568	9.69175	0.219394	13.5869	-1.96203	0.546836	-3.58796	0.331569	-5.91741	-0.795493	0.408096	-1.94928	0.247085	-3.21951	0.0760137	0.0391309	1.94255	0.031065	2.44693	0.393845	315
Spain	0.821167	0.934569	0.878659	0.762255	1.07729	-3.19835	0.555855	-5.75392	0.630247	-5.07475	2.46724	0.750669	3.28672	0.709017	3.4798	0.403127	0.15034	2.68143	0.1105	3.64822	0.130862	315
United Kingdom	2.10846	0.391339	5.38782	0.245873	8.57544	-3.57289	0.938757	-3.80598	0.446952	-7.9939	1.43893	0.741097	1.94162	0.328985	4.37385	0.149368	0.076121	1.96224	0.0371785	4.01758	0.411483	315
	Constant	s.e.	t-ratio			X1	s.e.	t-ratio			X2	s.e.	t-ratio			Western Europe dep. var. lagged 7 days	s.e.	t-ratio
Mean Group estimation using specifications augmented by Western Europe dependent variable (7-day lag), lag order p=21 and multiplication factor MF=5	2.21475	0.259615	8.53089			-2.34572	0.226425	-10.3598			0.323476	0.357861	0.903915			0.142448	0.0378992	3.7586
Individual country estimation results using specifications augmented by 7-day lagged dependent variable for Western Europe aggregate, lag order p=14 and multiplication factor MF=3
	Constant	robust s.e.	robust t-ratio	standard s.e.	standard t-ratio	Stringency Index	robust s.e.	robust t-ratio	standard s.e.	standard t-ratio	Ec. Support Index	robust s.e.	robust t-ratio	standard s.e.	standard t-ratio	Western Europe dep. var. lagged by 7 days	robust s.e.	robust t-ratio	standard s.e.	standard t-ratio	R2	T
Belgium	3.22235	0.389702	8.26876	0.23022	13.9968	-2.71485	0.395863	-6.85804	0.274616	-9.88597	-0.795869	0.369737	-2.15253	0.215174	-3.69871	0.197439	0.0511827	3.85752	0.0338636	5.8304	0.537386	322
France	2.40726	0.251771	9.56132	0.316314	7.61036	-2.58665	0.280554	-9.21981	0.423425	-6.10887	0.0833975	0.239996	0.347496	0.3129	0.266531	0.329471	0.0510957	6.44811	0.0556444	5.921	0.239528	322
Germany	2.83803	0.275924	10.2855	0.205488	13.8111	-2.28066	0.39592	-5.76041	0.274094	-8.32071	-1.20744	0.303251	-3.98164	0.246481	-4.8987	0.202385	0.06144	3.29403	0.0309648	6.53599	0.567205	322
Italy	1.27096	0.505985	2.51185	0.259939	4.88945	-1.55051	0.373955	-4.14624	0.199119	-7.78684	0.706856	0.366286	1.92979	0.211519	3.34181	0.328998	0.0563776	5.83561	0.0275462	11.9435	0.449607	322
Netherlands	2.95316	0.277542	10.6404	0.210864	14.005	-2.2372	0.26422	-8.46718	0.140871	-15.8812	-0.666325	0.302394	-2.2035	0.192328	-3.46452	0.1119	0.0459066	2.43755	0.0325337	3.4395	0.662383	322
Poland	1.48238	0.187455	7.90791	0.134048	11.0586	-1.26319	0.256863	-4.91776	0.145109	-8.7051	0.1115	0.22087	0.50482	0.144519	0.771525	0.352946	0.0414895	8.50686	0.0276451	12.767	0.558196	321
Portugal	3.08449	0.242933	12.6969	0.290918	10.6026	-2.19889	0.371212	-5.92354	0.434831	-5.05688	-1.27231	0.333182	-3.81868	0.324251	-3.92386	0.331249	0.0737139	4.49372	0.04123	8.03418	0.542272	322
Spain	0.94883	1.04423	0.90864	0.71964	1.31848	-2.49757	0.563793	-4.42994	0.595917	-4.19113	1.55452	0.897544	1.73197	0.669599	2.32157	0.504414	0.164735	3.06198	0.104307	4.83586	0.192364	322
United Kingdom	2.51022	0.377181	6.65522	0.230154	10.9067	-2.77287	0.714601	-3.8803	0.40537	-6.84034	0.401995	0.566449	0.709676	0.303824	1.32312	0.187648	0.0618692	3.03297	0.0348857	5.37892	0.585703	322
	Constant	s.e.	t-ratio			X1	s.e.	t-ratio			X2	s.e.	t-ratio			Western Europe dep. var. lagged 7 days	s.e.	t-ratio
Mean Group estimation using specifications augmented by Western Europe dependent variable (7-day lag), lag order p=14 and multiplication factor MF=3	2.30196	0.267383	8.60923			-2.2336	0.162103	-13.7789			-0.120408	0.296497	-0.406103			0.282939	0.037302	7.58509
Individual country estimation results using specifications augmented by 7-day lagged dependent variable for Western Europe aggregate, lag order p=21 and multiplication factor MF=3
	Constant	robust s.e.	robust t-ratio	standard s.e.	standard t-ratio	Stringency Index	robust s.e.	robust t-ratio	standard s.e.	standard t-ratio	Ec. Support Index	robust s.e.	robust t-ratio	standard s.e.	standard t-ratio	Western Europe dep. var. lagged by 7 days	robust s.e.	robust t-ratio	standard s.e.	standard t-ratio	R2	T
Belgium	3.00494	0.520858	5.76922	0.242447	12.3942	-2.57349	0.397607	-6.47244	0.28863	-8.91621	-0.489631	0.489405	-1.00046	0.227384	-2.15332	0.0844942	0.0614136	1.37582	0.0356353	2.37108	0.37743	315
France	2.55361	0.350507	7.28549	0.315537	8.09292	-2.41938	0.315715	-7.66318	0.420362	-5.75547	0.0749148	0.280562	0.267017	0.313943	0.238625	0.122282	0.056451	2.16617	0.0553746	2.20828	0.137705	315
Germany	2.95834	0.283747	10.426	0.203846	14.5126	-2.28224	0.383515	-5.95086	0.281815	-8.09836	-0.990878	0.321685	-3.08027	0.244367	-4.05488	0.00945891	0.043261	0.218647	0.0303162	0.312008	0.370829	315
Italy	1.22056	0.502025	2.43128	0.248048	4.92067	-1.62811	0.3896	-4.17894	0.189813	-8.57748	1.02413	0.346946	2.95183	0.202467	5.05825	0.236769	0.0478203	4.95122	0.026385	8.97362	0.430518	315
Netherlands	2.28613	0.335304	6.81807	0.213922	10.6867	-2.18143	0.290288	-7.51471	0.146369	-14.9036	0.144047	0.339497	0.424294	0.195472	0.736918	0.0707563	0.0431408	1.64013	0.0330077	2.14363	0.510246	315
Poland	1.8023	0.198333	9.08726	0.110324	16.3364	-1.43618	0.25028	-5.73829	0.118452	-12.1246	0.069139	0.20033	0.345125	0.119159	0.580226	0.171879	0.0334194	5.14308	0.0222715	7.71743	0.522747	315
Portugal	2.85425	0.299886	9.51779	0.203498	14.026	-2.06106	0.516536	-3.99017	0.307544	-6.70168	-0.581623	0.362232	-1.60567	0.229182	-2.53782	0.0891147	0.0386203	2.30746	0.0288141	3.09275	0.429841	315
Spain	0.930308	0.889449	1.04594	0.721238	1.28988	-3.24643	0.517208	-6.27684	0.596334	-5.44399	2.33267	0.728347	3.2027	0.670865	3.47712	0.387923	0.143814	2.69739	0.104554	3.71028	0.145507	315
United Kingdom	2.07299	0.379923	5.45634	0.235554	8.80049	-3.54256	0.922747	-3.83915	0.428195	-8.27324	1.40668	0.729805	1.92747	0.315179	4.46311	0.154976	0.0740919	2.09168	0.0356183	4.35103	0.441663	315
	Constant	s.e.	t-ratio			X1	s.e.	t-ratio			X2	s.e.	t-ratio			Western Europe dep. var. lagged 7 days	s.e.	t-ratio
Mean Group estimation using specifications augmented by Western Europe dependent variable (7-day lag), lag order p=21 and multiplication factor MF=3	2.18705	0.236427	9.25042			-2.37454	0.215103	-11.0391			0.332161	0.334571	0.992795			0.147517	0.0350277	4.21144

### Sheet: Pooled without threshold
Pooled panel estimation results. Multiplication Factor MF=5. Lag order=14. Pooled regressors: Stringency Index, Ec. Support Index, Intercept. Regressors with country-specific slopes: None.
	Coeficient estimate	standard s.e.	standard t-ratio	robust s.e. (serial correlation)	robust t-ratio (serial correlation)	robust s.e. (serial and CS correlation)	robust t-ratio (serial and CS correlation)
Stringency Index (lagged 14days)	-3.3378	0.122906	-27.1573	0.225384	-14.8094	0.362038	-9.2195
Ec. Support Index (lagged 14days)	-0.944805	0.0802953	-11.7666	0.131369	-7.19197	0.224099	-4.21602
Intercept	4.13076	0.072784	56.7537	0.205839	20.0679	0.388608	10.6296
R2	0.331492
No. of observations	2991
n	9
Tmin	321
Tmax	343
Pooled panel estimation results. Multiplication Factor MF=5. Lag order=21. Pooled regressors: Stringency Index, Ec. Support Index, Intercept. Regressors with country-specific slopes: None.
	Coeficient estimate	standard s.e.	standard t-ratio	robust s.e. (serial correlation)	robust t-ratio (serial correlation)	robust s.e. (serial and CS correlation)	robust t-ratio (serial and CS correlation)
Stringency Index (lagged 21days)	-3.37347	0.119542	-28.22	0.211887	-15.9211	0.394217	-8.55741
Ec. Support Index (lagged 21days)	-0.60644	0.0797835	-7.60107	0.117589	-5.15728	0.190608	-3.18161
Intercept	3.87493	0.0658611	58.8349	0.19085	20.3036	0.388894	9.96397
R2	0.334832
No. of observations	2991
n	9
Tmin	321
Tmax	343
Pooled panel estimation results. Multiplication Factor MF=3. Lag order=14. Pooled regressors: Stringency Index, Ec. Support Index, Intercept. Regressors with country-specific slopes: None.
	Coeficient estimate	standard s.e.	standard t-ratio	robust s.e. (serial correlation)	robust t-ratio (serial correlation)	robust s.e. (serial and CS correlation)	robust t-ratio (serial and CS correlation)
Stringency Index (lagged 14days)	-3.37243	0.120856	-27.9047	0.22459	-15.0159	0.360732	-9.34887
Ec. Support Index (lagged 14days)	-0.968276	0.0789555	-12.2636	0.130874	-7.39855	0.224819	-4.30692
Intercept	4.13165	0.0715695	57.7291	0.205701	20.0857	0.388908	10.6237
R2	0.34521
No. of observations	2991
n	9
Tmin	321
Tmax	343
Pooled panel estimation results. Multiplication Factor MF=3. Lag order=21. Pooled regressors: Stringency Index, Ec. Support Index, Intercept. Regressors with country-specific slopes: None.
	Coeficient estimate	standard s.e.	standard t-ratio	robust s.e. (serial correlation)	robust t-ratio (serial correlation)	robust s.e. (serial and CS correlation)	robust t-ratio (serial and CS correlation)
Stringency Index (lagged 21days)	-3.39821	0.117531	-28.9133	0.210928	-16.1107	0.393636	-8.63286
Ec. Support Index (lagged 21days)	-0.63581	0.0784413	-8.10555	0.116559	-5.45481	0.190527	-3.33712
Intercept	3.87281	0.0647531	59.8089	0.190833	20.2942	0.389153	9.9519
R2	0.348663
No. of observations	2991
n	9
Tmin	321
Tmax	343
Pooled panel estimation results. Multiplication Factor MF=5. Lag order=14. Pooled regressors: Stringency Index, Ec. Support Index. Regressors with country-specific slopes: Fixed Effects.
	Coeficient estimate	standard s.e.	standard t-ratio	robust s.e. (serial correlation)	robust t-ratio (serial correlation)	robust s.e. (serial and CS correlation)	robust t-ratio (serial and CS correlation)
Stringency Index (lagged 14days)	-3.07126	0.12603	-24.3693	0.20553	-14.9432	0.774833	-3.96377
Ec. Support Index (lagged 14days)	-1.60053	0.0961765	-16.6416	0.166506	-9.61244	0.398982	-4.01153
Fixed Effects: Belgium	4.43546	0.0919293	48.2486	0.209195	21.2026	0.778706	5.69594
Fixed Effects: France	4.46054	0.0904016	49.3413	0.208393	21.4044	0.784248	5.68766
Fixed Effects: Germany	3.90592	0.0859034	45.4688	0.198777	19.6498	0.689051	5.66855
Fixed Effects: Italy	4.3459	0.0909392	47.7891	0.220198	19.7364	0.771954	5.62974
Fixed Effects: Netherlands	4.39193	0.091269	48.1208	0.204693	21.4562	0.773003	5.68165
Fixed Effects: Poland	3.89845	0.0850379	45.8437	0.187377	20.8053	0.671512	5.80548
Fixed Effects: Portugal	4.40149	0.0923891	47.6408	0.203852	21.5916	0.767091	5.73791
Fixed Effects: Spain	4.80179	0.0953248	50.3729	0.260343	18.4441	0.855924	5.61006
Fixed Effects: United Kingdom	4.92481	0.100282	49.1097	0.251102	19.6128	0.885059	5.56438
R2	0.375944
No. of observations	2991
n	9
Tmin	321
Tmax	343
Pooled panel estimation results. Multiplication Factor MF=5. Lag order=21. Pooled regressors: Stringency Index, Ec. Support Index. Regressors with country-specific slopes: Fixed Effects.
	Coeficient estimate	standard s.e.	standard t-ratio	robust s.e. (serial correlation)	robust t-ratio (serial correlation)	robust s.e. (serial and CS correlation)	robust t-ratio (serial and CS correlation)
Stringency Index (lagged 21days)	-3.19519	0.125257	-25.5092	0.200713	-15.9192	0.759279	-4.2082
Ec. Support Index (lagged 21days)	-1.03125	0.0952158	-10.8307	0.168705	-6.11275	0.377603	-2.73104
Fixed Effects: Belgium	4.02149	0.0865924	46.4417	0.203549	19.7568	0.749493	5.36562
Fixed Effects: France	4.11333	0.0855785	48.0651	0.205534	20.0129	0.757113	5.43292
Fixed Effects: Germany	3.69081	0.0823728	44.8062	0.193314	19.0923	0.667602	5.52846
Fixed Effects: Italy	4.04467	0.0863341	46.849	0.209499	19.3064	0.735468	5.49945
Fixed Effects: Netherlands	3.9628	0.0857481	46.2145	0.203472	19.4759	0.742064	5.34024
Fixed Effects: Poland	3.62616	0.0812436	44.6331	0.169358	21.4112	0.638466	5.67948
Fixed Effects: Portugal	4.09688	0.0877417	46.6925	0.198897	20.598	0.740562	5.53213
Fixed Effects: Spain	4.3757	0.0894403	48.9231	0.262471	16.6712	0.830087	5.27137
Fixed Effects: United Kingdom	4.42189	0.0935406	47.2724	0.247831	17.8423	0.853586	5.18036
R2	0.364101
No. of observations	2991
n	9
Tmin	321
Tmax	343
Pooled panel estimation results. Multiplication Factor MF=3. Lag order=14. Pooled regressors: Stringency Index, Ec. Support Index. Regressors with country-specific slopes: Fixed Effects.
	Coeficient estimate	standard s.e.	standard t-ratio	robust s.e. (serial correlation)	robust t-ratio (serial correlation)	robust s.e. (serial and CS correlation)	robust t-ratio (serial and CS correlation)
Stringency Index (lagged 14days)	-3.1162	0.123942	-25.1424	0.204755	-15.2191	0.774906	-4.02139
Ec. Support Index (lagged 14days)	-1.60734	0.0945829	-16.994	0.166417	-9.65853	0.398601	-4.03246
Fixed Effects: Belgium	4.41426	0.0904061	48.827	0.209661	21.0543	0.780138	5.65831
Fixed Effects: France	4.45609	0.0889038	50.1227	0.209231	21.2975	0.785344	5.67406
Fixed Effects: Germany	3.92064	0.08448	46.409	0.19854	19.7474	0.689885	5.68303
Fixed Effects: Italy	4.35279	0.0894325	48.6712	0.219985	19.7868	0.773312	5.62875
Fixed Effects: Netherlands	4.38542	0.0897567	48.859	0.204627	21.4313	0.774029	5.66571
Fixed Effects: Poland	3.90575	0.0836289	46.7034	0.186835	20.9049	0.672203	5.81038
Fixed Effects: Portugal	4.38785	0.0908583	48.2933	0.203535	21.5582	0.768278	5.71128
Fixed Effects: Spain	4.78421	0.0937453	51.0341	0.260331	18.3774	0.857713	5.57787
Fixed Effects: United Kingdom	4.9254	0.0986201	49.9432	0.251103	19.6151	0.886315	5.55717
R2	0.388605
No. of observations	2991
n	9
Tmin	321
Tmax	343
Pooled panel estimation results. Multiplication Factor MF=3. Lag order=21. Pooled regressors: Stringency Index, Ec. Support Index. Regressors with country-specific slopes: Fixed Effects.
	Coeficient estimate	standard s.e.	standard t-ratio	robust s.e. (serial correlation)	robust t-ratio (serial correlation)	robust s.e. (serial and CS correlation)	robust t-ratio (serial and CS correlation)
Stringency Index (lagged 21days)	-3.22862	0.123159	-26.2151	0.199433	-16.189	0.75924	-4.25244
Ec. Support Index (lagged 21days)	-1.04782	0.0936209	-11.1922	0.167995	-6.23723	0.376223	-2.78512
Fixed Effects: Belgium	4.00036	0.085142	46.9846	0.203638	19.6445	0.750111	5.33302
Fixed Effects: France	4.10769	0.084145	48.8168	0.205911	19.9488	0.757704	5.42123
Fixed Effects: Germany	3.70193	0.0809931	45.7068	0.19293	19.188	0.668148	5.54059
Fixed Effects: Italy	4.04914	0.084888	47.6998	0.209049	19.3693	0.736165	5.50032
Fixed Effects: Netherlands	3.95605	0.0843118	46.9217	0.203126	19.4758	0.742474	5.3282
Fixed Effects: Poland	3.63092	0.0798828	45.4531	0.16878	21.5128	0.638765	5.68429
Fixed Effects: Portugal	4.0806	0.0862721	47.2992	0.198051	20.6037	0.741166	5.50565
Fixed Effects: Spain	4.35764	0.0879422	49.5512	0.262047	16.6293	0.831056	5.2435
Fixed Effects: United Kingdom	4.42296	0.0919738	48.0894	0.24761	17.8626	0.854138	5.17828
R2	0.37723
No. of observations	2991
n	9
Tmin	321
Tmax	343
Pooled panel estimation results. Multiplication Factor MF=5. Lag order=14. Pooled regressors: Stringency Index, Ec. Support Index, Intercept, Western Europe d.v. (7-day lag). Regressors with country-specific slopes: None.
	Coeficient estimate	standard s.e.	standard t-ratio	robust s.e. (serial correlation)	robust t-ratio (serial correlation)	robust s.e. (serial and CS correlation)	robust t-ratio (serial and CS correlation)
Stringency Index (lagged 14days)	-1.61547	0.129277	-12.4962	0.173951	-9.28692	0.265727	-6.07944
Ec. Support Index (lagged 14days)	-0.0754704	0.0796857	-0.947101	0.0960662	-0.785608	0.126842	-0.594995
Intercept	1.66083	0.116388	14.2698	0.188675	8.80258	0.295058	5.62883
Western Europe d.v. (7-day lag)	0.584649	0.0233612	25.0265	0.0430015	13.596	0.0624397	9.36342
R2	0.438901
No. of observations	2984
n	9
Tmin	321
Tmax	336
Pooled panel estimation results. Multiplication Factor MF=5. Lag order=21. Pooled regressors: Stringency Index, Ec. Support Index, Intercept, Western Europe d.v. (7-day lag). Regressors with country-specific slopes: None.
	Coeficient estimate	standard s.e.	standard t-ratio	robust s.e. (serial correlation)	robust t-ratio (serial correlation)	robust s.e. (serial and CS correlation)	robust t-ratio (serial and CS correlation)
Stringency Index (lagged 21days)	-1.51189	0.132918	-11.3746	0.185072	-8.16921	0.292348	-5.17156
Ec. Support Index (lagged 21days)	0.0774219	0.077503	0.998954	0.0914489	0.846614	0.127905	0.605309
Intercept	1.47167	0.1158	12.7087	0.194967	7.5483	0.319489	4.60632
Western Europe d.v. (7-day lag)	0.587598	0.0248562	23.64	0.0488695	12.0238	0.0679731	8.64457
R2	0.433039
No. of observations	2984
n	9
Tmin	321
Tmax	336
Pooled panel estimation results. Multiplication Factor MF=3. Lag order=14. Pooled regressors: Stringency Index, Ec. Support Index, Intercept, Western Europe d.v. (7-day lag). Regressors with country-specific slopes: None.
	Coeficient estimate	standard s.e.	standard t-ratio	robust s.e. (serial correlation)	robust t-ratio (serial correlation)	robust s.e. (serial and CS correlation)	robust t-ratio (serial and CS correlation)
Stringency Index (lagged 14days)	-1.65917	0.126754	-13.0897	0.170714	-9.71902	0.258859	-6.40955
Ec. Support Index (lagged 14days)	-0.103441	0.0781305	-1.32395	0.0943338	-1.09654	0.127017	-0.814389
Intercept	1.67485	0.114116	14.6767	0.185804	9.01403	0.290499	5.76542
Western Europe d.v. (7-day lag)	0.58141	0.0229053	25.3832	0.0425294	13.6708	0.0613604	9.47533
R2	0.453031
No. of observations	2984
n	9
Tmin	321
Tmax	336
Pooled panel estimation results. Multiplication Factor MF=3. Lag order=21. Pooled regressors: Stringency Index, Ec. Support Index, Intercept, Western Europe d.v. (7-day lag). Regressors with country-specific slopes: None.
	Coeficient estimate	standard s.e.	standard t-ratio	robust s.e. (serial correlation)	robust t-ratio (serial correlation)	robust s.e. (serial and CS correlation)	robust t-ratio (serial and CS correlation)
Stringency Index (lagged 21days)	-1.55202	0.130402	-11.9018	0.182191	-8.51861	0.287428	-5.39967
Ec. Support Index (lagged 21days)	0.042623	0.0760358	0.560565	0.0895911	0.47575	0.127441	0.334453
Intercept	1.48944	0.113608	13.1104	0.192713	7.72878	0.315427	4.72198
Western Europe d.v. (7-day lag)	0.582565	0.0243856	23.8897	0.0484568	12.0224	0.0669727	8.69854
R2	0.446656
No. of observations	2984
n	9
Tmin	321
Tmax	336
Pooled panel estimation results. Multiplication Factor MF=5. Lag order=14. Pooled regressors: Stringency Index, Ec. Support Index. Regressors with country-specific slopes: Fixed Effects, Western Europe d.v. (7-day lag).
	Coeficient estimate	standard s.e.	standard t-ratio	robust s.e. (serial correlation)	robust t-ratio (serial correlation)	robust s.e. (serial and CS correlation)	robust t-ratio (serial and CS correlation)
Stringency Index (lagged 14days)	-1.70464	0.135703	-12.5616	0.180011	-9.46969	0.254657	-6.69388
Ec. Support Index (lagged 14days)	-0.365642	0.108449	-3.37156	0.155146	-2.35676	0.234916	-1.55648
Fixed Effects: Belgium	1.9897	0.165818	11.9993	0.275046	7.23406	0.427426	4.65507
Fixed Effects: France	1.92795	0.156525	12.3172	0.251976	7.65131	0.390212	4.94078
Fixed Effects: Germany	1.5436	0.138971	11.1073	0.220665	6.99521	0.297495	5.18864
Fixed Effects: Italy	2.03926	0.146386	13.9307	0.235033	8.67647	0.342219	5.95892
Fixed Effects: Netherlands	2.07582	0.167682	12.3795	0.271546	7.64445	0.383516	5.41259
Fixed Effects: Poland	2.10915	0.156814	13.45	0.219494	9.60913	0.326599	6.45792
Fixed Effects: Portugal	2.08458	0.163429	12.7552	0.228491	9.12321	0.319749	6.51942
Fixed Effects: Spain	1.87133	0.169218	11.0587	0.316821	5.90659	0.465494	4.0201
Fixed Effects: United Kingdom	2.38093	0.182683	13.0331	0.306125	7.77762	0.470612	5.05921
Western Europe d.v. (7-day lag): Belgium	0.505103	0.0562478	8.97997	0.0927393	5.44648	0.115656	4.36729
Western Europe d.v. (7-day lag): France	0.592029	0.0474937	12.4654	0.0732318	8.08432	0.091848	6.44575
Western Europe d.v. (7-day lag): Germany	0.711132	0.0462513	15.3754	0.0875632	8.12135	0.0857734	8.29082
Western Europe d.v. (7-day lag): Italy	0.413372	0.0451366	9.15825	0.0495654	8.33993	0.0504145	8.19946
Western Europe d.v. (7-day lag): Netherlands	0.426724	0.057325	7.44394	0.0801544	5.32378	0.0806589	5.29047
Western Europe d.v. (7-day lag): Poland	0.31615	0.0738893	4.2787	0.0701012	4.50991	0.0821821	3.84695
Western Europe d.v. (7-day lag): Portugal	0.54364	0.0694946	7.82276	0.0775375	7.01131	0.0710407	7.65251
Western Europe d.v. (7-day lag): Spain	0.747582	0.049645	15.0586	0.153228	4.8789	0.164973	4.53156
Western Europe d.v. (7-day lag): United Kingdom	0.36927	0.0514573	7.17625	0.0753125	4.90317	0.0946949	3.89958
R2	0.460329
No. of observations	2984
n	9
Tmin	321
Tmax	336
Pooled panel estimation results. Multiplication Factor MF=5. Lag order=21. Pooled regressors: Stringency Index, Ec. Support Index. Regressors with country-specific slopes: Fixed Effects, Western Europe d.v. (7-day lag).
	Coeficient estimate	standard s.e.	standard t-ratio	robust s.e. (serial correlation)	robust t-ratio (serial correlation)	robust s.e. (serial and CS correlation)	robust t-ratio (serial and CS correlation)
Stringency Index (lagged 21days)	-1.61971	0.140131	-11.5585	0.18662	-8.6792	0.28362	-5.71085
Ec. Support Index (lagged 21days)	-0.0186262	0.100548	-0.185247	0.142873	-0.130368	0.23327	-0.0798481
Fixed Effects: Belgium	1.60493	0.160301	10.012	0.275555	5.82436	0.451147	3.55745
Fixed Effects: France	1.5942	0.152663	10.4426	0.254969	6.25253	0.428106	3.72384
Fixed Effects: Germany	1.29288	0.137041	9.43432	0.223161	5.7935	0.33373	3.87404
Fixed Effects: Italy	1.76832	0.1442	12.263	0.228885	7.72581	0.37385	4.73002
Fixed Effects: Netherlands	1.68328	0.16067	10.4766	0.266452	6.31738	0.403034	4.17652
Fixed Effects: Poland	1.88881	0.15729	12.0085	0.213848	8.83249	0.346063	5.458
Fixed Effects: Portugal	1.80679	0.163162	11.0736	0.227004	7.95928	0.340603	5.30468
Fixed Effects: Spain	1.4617	0.161514	9.04995	0.315728	4.62962	0.48986	2.98391
Fixed Effects: United Kingdom	1.88138	0.171382	10.9777	0.294359	6.39144	0.49603	3.79287
Western Europe d.v. (7-day lag): Belgium	0.542834	0.0572482	9.48213	0.0968451	5.60518	0.118731	4.57197
Western Europe d.v. (7-day lag): France	0.614273	0.04841	12.689	0.0821661	7.47599	0.105504	5.82227
Western Europe d.v. (7-day lag): Germany	0.733727	0.0468257	15.6693	0.0895739	8.19131	0.0908235	8.07861
Western Europe d.v. (7-day lag): Italy	0.404325	0.0456509	8.85689	0.0367926	10.9893	0.0467989	8.63963
Western Europe d.v. (7-day lag): Netherlands	0.464931	0.0579493	8.02307	0.0889038	5.2296	0.0832592	5.58414
Western Europe d.v. (7-day lag): Poland	0.298079	0.0759703	3.92363	0.0747056	3.99005	0.0899641	3.31331
Western Europe d.v. (7-day lag): Portugal	0.542023	0.0711667	7.61625	0.0972028	5.57621	0.081072	6.6857
Western Europe d.v. (7-day lag): Spain	0.790318	0.0499243	15.8303	0.154419	5.118	0.166085	4.75851
Western Europe d.v. (7-day lag): United Kingdom	0.442461	0.0511149	8.65621	0.0769031	5.75349	0.0986099	4.48699
R2	0.453248
No. of observations	2984
n	9
Tmin	321
Tmax	336
Pooled panel estimation results. Multiplication Factor MF=3. Lag order=14. Pooled regressors: Stringency Index, Ec. Support Index. Regressors with country-specific slopes: Fixed Effects, Western Europe d.v. (7-day lag).
	Coeficient estimate	standard s.e.	standard t-ratio	robust s.e. (serial correlation)	robust t-ratio (serial correlation)	robust s.e. (serial and CS correlation)	robust t-ratio (serial and CS correlation)
Stringency Index (lagged 14days)	-1.75425	0.133061	-13.1837	0.178208	-9.8438	0.250778	-6.99523
Ec. Support Index (lagged 14days)	-0.374185	0.106338	-3.51883	0.154103	-2.42815	0.234065	-1.59864
Fixed Effects: Belgium	1.97275	0.16259	12.1333	0.273246	7.21968	0.424491	4.64733
Fixed Effects: France	1.92868	0.153478	12.5665	0.249736	7.7229	0.388977	4.95835
Fixed Effects: Germany	1.56716	0.136266	11.5007	0.219974	7.12428	0.297252	5.27216
Fixed Effects: Italy	2.04763	0.143536	14.2656	0.233196	8.78072	0.341134	6.00242
Fixed Effects: Netherlands	2.07357	0.164418	12.6116	0.269319	7.69931	0.382708	5.41816
Fixed Effects: Poland	2.12725	0.153761	13.8347	0.218755	9.72437	0.324367	6.55816
Fixed Effects: Portugal	2.07331	0.160248	12.9381	0.22551	9.1939	0.319071	6.49796
Fixed Effects: Spain	1.86247	0.165924	11.2248	0.313525	5.94042	0.464007	4.01388
Fixed Effects: United Kingdom	2.38766	0.179127	13.3294	0.30375	7.8606	0.469881	5.08141
Western Europe d.v. (7-day lag): Belgium	0.504968	0.0551529	9.15578	0.0923563	5.4676	0.11421	4.42138
Western Europe d.v. (7-day lag): France	0.591251	0.0465692	12.6962	0.0725933	8.1447	0.0910491	6.49376
Western Europe d.v. (7-day lag): Germany	0.707474	0.045351	15.6	0.0876635	8.07034	0.0857046	8.2548
Western Europe d.v. (7-day lag): Italy	0.415168	0.044258	9.38064	0.049589	8.37219	0.0501261	8.28248
Western Europe d.v. (7-day lag): Netherlands	0.426552	0.0562091	7.58865	0.0796331	5.35646	0.0802342	5.31633
Western Europe d.v. (7-day lag): Poland	0.310387	0.072451	4.2841	0.0712589	4.35577	0.0825753	3.75884
Western Europe d.v. (7-day lag): Portugal	0.544976	0.0681418	7.99767	0.0774713	7.03455	0.0706972	7.70859
Western Europe d.v. (7-day lag): Spain	0.744574	0.0486786	15.2957	0.151714	4.90776	0.163121	4.56454
Western Europe d.v. (7-day lag): United Kingdom	0.368215	0.0504556	7.2978	0.0747868	4.92353	0.0941501	3.91093
R2	0.473865
No. of observations	2984
n	9
Tmin	321
Tmax	336
Pooled panel estimation results. Multiplication Factor MF=3. Lag order=21. Pooled regressors: Stringency Index, Ec. Support Index. Regressors with country-specific slopes: Fixed Effects, Western Europe d.v. (7-day lag).
	Coeficient estimate	standard s.e.	standard t-ratio	robust s.e. (serial correlation)	robust t-ratio (serial correlation)	robust s.e. (serial and CS correlation)	robust t-ratio (serial and CS correlation)
Stringency Index (lagged 21days)	-1.66613	0.137464	-12.1205	0.184367	-9.03704	0.279268	-5.96608
Ec. Support Index (lagged 21days)	-0.0415198	0.0986342	-0.420947	0.141499	-0.293428	0.230969	-0.179764
Fixed Effects: Belgium	1.60113	0.15725	10.1821	0.273766	5.84852	0.445416	3.59468
Fixed Effects: France	1.60642	0.149757	10.7268	0.25254	6.36104	0.424682	3.78263
Fixed Effects: Germany	1.32235	0.134432	9.83655	0.222242	5.95005	0.331246	3.99205
Fixed Effects: Italy	1.78704	0.141455	12.6333	0.226699	7.88291	0.370437	4.82415
Fixed Effects: Netherlands	1.69346	0.157612	10.7445	0.264224	6.40918	0.398913	4.24518
Fixed Effects: Poland	1.91466	0.154296	12.409	0.21279	8.99789	0.34058	5.62177
Fixed Effects: Portugal	1.80469	0.160057	11.2753	0.223776	8.06473	0.337679	5.34441
Fixed Effects: Spain	1.46545	0.15844	9.2492	0.311845	4.69928	0.484972	3.02172
Fixed Effects: United Kingdom	1.90201	0.16812	11.3134	0.291483	6.52528	0.491553	3.86938
Western Europe d.v. (7-day lag): Belgium	0.53914	0.0561586	9.60031	0.0963902	5.59331	0.116853	4.61383
Western Europe d.v. (7-day lag): France	0.610297	0.0474886	12.8514	0.0819162	7.45026	0.104846	5.8209
Western Europe d.v. (7-day lag): Germany	0.728103	0.0459345	15.8509	0.0898325	8.10513	0.0907141	8.02636
Western Europe d.v. (7-day lag): Italy	0.402891	0.044782	8.99671	0.0362454	11.1156	0.0460367	8.75151
Western Europe d.v. (7-day lag): Netherlands	0.461368	0.0568463	8.11605	0.0888706	5.19145	0.0825771	5.58711
Western Europe d.v. (7-day lag): Poland	0.289508	0.0745244	3.88474	0.0758748	3.8156	0.0891678	3.24678
Western Europe d.v. (7-day lag): Portugal	0.540325	0.0698123	7.73969	0.0974927	5.54221	0.0811977	6.65444
Western Europe d.v. (7-day lag): Spain	0.784265	0.0489741	16.0139	0.153045	5.1244	0.164142	4.77798
Western Europe d.v. (7-day lag): United Kingdom	0.438539	0.0501421	8.74593	0.0762749	5.74946	0.0974379	4.5007
R2	0.46649
No. of observations	2984
n	9
Tmin	321
Tmax	336

### Sheet: Pooled with single threshold
Pooled panel estimation results. Multiplication Factor MF=5. Lag order=14. Pooled regressors: Stringency Index, Ec. Support Index, Intercept. Regressors with country-specific slopes: None.
	Coeficient estimate	standard s.e.	standard t-ratio	robust s.e. (serial correlation)	robust t-ratio (serial correlation)	robust s.e. (serial and CS correlation)	robust t-ratio (serial and CS correlation)
Stringency Index (lagged 14days)	-2.14353	0.128917	-16.6272	0.170701	-12.5572	0.222307	-9.64221
Ec. Support Index (lagged 14days)	-0.271156	0.0820125	-3.30628	0.108945	-2.48893	0.107008	-2.53398
Intercept	5.10951	0.0831466	61.4518	0.139589	36.6039	0.16657	30.6748
Threshold variable based on Confirmed cases per day per 100k population (7day ma) lagged 14 days. Threshold value: 0.12 representing 5.2825% quantile.	-2.28525	0.111261	-20.5396	0.139589	-16.3712	0.16657	-13.7194
R2	0.414128
No. of observations	2991
n	9
Tmin	321
Tmax	343
Pooled panel estimation results. Multiplication Factor MF=5. Lag order=21. Pooled regressors: Stringency Index, Ec. Support Index, Intercept. Regressors with country-specific slopes: None.
	Coeficient estimate	standard s.e.	standard t-ratio	robust s.e. (serial correlation)	robust t-ratio (serial correlation)	robust s.e. (serial and CS correlation)	robust t-ratio (serial and CS correlation)
Stringency Index (lagged 21days)	-2.23161	0.123137	-18.123	0.148049	-15.0735	0.188885	-11.8147
Ec. Support Index (lagged 21days)	-0.134279	0.0773694	-1.73556	0.0923963	-1.4533	0.09109	-1.47414
Intercept	5.10876	0.0837888	60.9718	0.118198	43.2219	0.124566	41.0124
Threshold variable based on Confirmed cases per day per 100k population (7day ma) lagged 21 days. Threshold value: 0.004 representing 4.8813% quantile.	-2.34629	0.108701	-21.5848	0.118198	-19.8504	0.124566	-18.8357
R2	0.42448
No. of observations	2991
n	9
Tmin	321
Tmax	343
Pooled panel estimation results. Multiplication Factor MF=3. Lag order=14. Pooled regressors: Stringency Index, Ec. Support Index, Intercept. Regressors with country-specific slopes: None.
	Coeficient estimate	standard s.e.	standard t-ratio	robust s.e. (serial correlation)	robust t-ratio (serial correlation)	robust s.e. (serial and CS correlation)	robust t-ratio (serial and CS correlation)
Stringency Index (lagged 14days)	-2.17353	0.126387	-17.1974	0.169579	-12.8172	0.217249	-10.0048
Ec. Support Index (lagged 14days)	-0.292016	0.0804034	-3.63189	0.108455	-2.69251	0.107546	-2.71527
Intercept	5.11419	0.0815152	62.7391	0.139054	36.7785	0.164866	31.0202
Threshold variable based on Confirmed cases per day per 100k population (7day ma) lagged 14 days. Threshold value: 0.12 representing 5.2825% quantile.	-2.2941	0.109078	-21.0318	0.139054	-16.498	0.164866	-13.9149
R2	0.42957
No. of observations	2991
n	9
Tmin	321
Tmax	343
Pooled panel estimation results. Multiplication Factor MF=3. Lag order=21. Pooled regressors: Stringency Index, Ec. Support Index, Intercept. Regressors with country-specific slopes: None.
	Coeficient estimate	standard s.e.	standard t-ratio	robust s.e. (serial correlation)	robust t-ratio (serial correlation)	robust s.e. (serial and CS correlation)	robust t-ratio (serial and CS correlation)
Stringency Index (lagged 21days)	-2.25277	0.120678	-18.6675	0.146428	-15.3848	0.183133	-12.3013
Ec. Support Index (lagged 21days)	-0.162171	0.0758244	-2.13877	0.0913925	-1.77444	0.0918799	-1.76503
Intercept	5.1105	0.0821157	62.2354	0.11782	43.3753	0.122824	41.6085
Threshold variable based on Confirmed cases per day per 100k population (7day ma) lagged 21 days. Threshold value: 0.004 representing 4.8813% quantile.	-2.35364	0.10653	-22.0936	0.11782	-19.9765	0.122824	-19.1627
R2	0.440047
No. of observations	2991
n	9
Tmin	321
Tmax	343
Pooled panel estimation results. Multiplication Factor MF=5. Lag order=14. Pooled regressors: Stringency Index, Ec. Support Index. Regressors with country-specific slopes: Fixed Effects.
	Coeficient estimate	standard s.e.	standard t-ratio	robust s.e. (serial correlation)	robust t-ratio (serial correlation)	robust s.e. (serial and CS correlation)	robust t-ratio (serial and CS correlation)
Stringency Index (lagged 14days)	-2.34505	0.127322	-18.4183	0.169144	-13.8643	0.355899	-6.5891
Ec. Support Index (lagged 14days)	-1.04292	0.0972279	-10.7266	0.140845	-7.40475	0.199299	-5.23296
Fixed Effects: Belgium	5.74141	0.115765	49.5953	0.166375	34.5089	0.344064	16.6871
Fixed Effects: France	5.78692	0.11545	50.1251	0.147319	39.2816	0.338808	17.0802
Fixed Effects: Germany	5.38316	0.118428	45.4551	0.142449	37.7901	0.303551	17.7339
Fixed Effects: Italy	5.68592	0.116358	48.8658	0.162323	35.0285	0.335532	16.946
Fixed Effects: Netherlands	5.71475	0.115932	49.294	0.15317	37.3097	0.331075	17.2612
Fixed Effects: Poland	5.37986	0.118034	45.5788	0.143998	37.3606	0.293503	18.3298
Fixed Effects: Portugal	5.7904	0.119281	48.544	0.154656	37.4405	0.336239	17.2211
Fixed Effects: Spain	6.04998	0.116126	52.0984	0.190619	31.7385	0.367816	16.4484
Fixed Effects: United Kingdom	6.09316	0.117133	52.0191	0.179064	34.0278	0.373717	16.3042
Threshold variable based on Confirmed cases per day per 100k population (7day ma) lagged 14 days. Threshold value: 0.007 representing 3.1093% quantile.	-2.22715	0.128946	-17.2719	0.179064	-12.4377	0.373717	-5.95946
R2	0.432542
No. of observations	2991
n	9
Tmin	321
Tmax	343
Pooled panel estimation results. Multiplication Factor MF=5. Lag order=21. Pooled regressors: Stringency Index, Ec. Support Index. Regressors with country-specific slopes: Fixed Effects.
	Coeficient estimate	standard s.e.	standard t-ratio	robust s.e. (serial correlation)	robust t-ratio (serial correlation)	robust s.e. (serial and CS correlation)	robust t-ratio (serial and CS correlation)
Stringency Index (lagged 21days)	-2.31235	0.12621	-18.3214	0.145794	-15.8604	0.414664	-5.57644
Ec. Support Index (lagged 21days)	-0.402111	0.0951979	-4.22394	0.119331	-3.36971	0.175272	-2.29421
Fixed Effects: Belgium	5.11916	0.0988813	51.7708	0.139424	36.7166	0.374849	13.6566
Fixed Effects: France	5.23714	0.0988627	52.9739	0.126212	41.4948	0.3759	13.9323
Fixed Effects: Germany	4.99591	0.102186	48.8905	0.114621	43.5864	0.336046	14.8668
Fixed Effects: Italy	5.18402	0.0999019	51.8911	0.138907	37.32	0.366044	14.1623
Fixed Effects: Netherlands	5.09101	0.0991228	51.3606	0.130808	38.9198	0.367535	13.8518
Fixed Effects: Poland	4.93625	0.101549	48.6096	0.119651	41.2553	0.330559	14.933
Fixed Effects: Portugal	5.29785	0.102823	51.524	0.123658	42.8428	0.373112	14.1991
Fixed Effects: Spain	5.42161	0.0996654	54.3981	0.165635	32.7322	0.40693	13.3232
Fixed Effects: United Kingdom	5.40782	0.101396	53.3339	0.14735	36.7006	0.416487	12.9844
Threshold variable based on Confirmed cases per day per 100k population (7day ma) lagged 21 days. Threshold value: 0.002 representing 4.6138% quantile.	-2.19089	0.111727	-19.6093	0.14735	-14.8687	0.416487	-5.2604
R2	0.43654
No. of observations	2991
n	9
Tmin	321
Tmax	343
Pooled panel estimation results. Multiplication Factor MF=3. Lag order=14. Pooled regressors: Stringency Index, Ec. Support Index. Regressors with country-specific slopes: Fixed Effects.
	Coeficient estimate	standard s.e.	standard t-ratio	robust s.e. (serial correlation)	robust t-ratio (serial correlation)	robust s.e. (serial and CS correlation)	robust t-ratio (serial and CS correlation)
Stringency Index (lagged 14days)	-2.38613	0.124931	-19.0996	0.168342	-14.1743	0.351853	-6.78162
Ec. Support Index (lagged 14days)	-1.04678	0.0954022	-10.9723	0.14128	-7.40927	0.200275	-5.2267
Fixed Effects: Belgium	5.72714	0.113591	50.4188	0.166319	34.4346	0.344012	16.6481
Fixed Effects: France	5.78951	0.113282	51.1072	0.147832	39.1627	0.338131	17.1221
Fixed Effects: Germany	5.40571	0.116204	46.5191	0.141932	38.0866	0.302441	17.8736
Fixed Effects: Italy	5.69992	0.114173	49.9235	0.161747	35.2397	0.334954	17.017
Fixed Effects: Netherlands	5.71525	0.113755	50.2418	0.152898	37.3795	0.330389	17.2986
Fixed Effects: Poland	5.39503	0.115818	46.582	0.143277	37.6546	0.291551	18.5046
Fixed Effects: Portugal	5.78413	0.117042	49.4194	0.153717	37.6284	0.335622	17.234
Fixed Effects: Spain	6.03902	0.113945	52.9993	0.190304	31.7335	0.368205	16.4012
Fixed Effects: United Kingdom	6.09995	0.114934	53.0737	0.178742	34.1271	0.373037	16.3521
Threshold variable based on Confirmed cases per day per 100k population (7day ma) lagged 14 days. Threshold value: 0.007 representing 3.1093% quantile.	-2.23897	0.126525	-17.6959	0.178742	-12.5263	0.373037	-6.002
R2	0.446548
No. of observations	2991
n	9
Tmin	321
Tmax	343
Pooled panel estimation results. Multiplication Factor MF=3. Lag order=21. Pooled regressors: Stringency Index, Ec. Support Index. Regressors with country-specific slopes: Fixed Effects.
	Coeficient estimate	standard s.e.	standard t-ratio	robust s.e. (serial correlation)	robust t-ratio (serial correlation)	robust s.e. (serial and CS correlation)	robust t-ratio (serial and CS correlation)
Stringency Index (lagged 21days)	-2.34028	0.123718	-18.9162	0.144035	-16.248	0.410535	-5.70056
Ec. Support Index (lagged 21days)	-0.414771	0.0933185	-4.44468	0.118694	-3.49446	0.173938	-2.3846
Fixed Effects: Belgium	5.10486	0.0969292	52.6659	0.138549	36.8452	0.372788	13.6937
Fixed Effects: France	5.23849	0.0969109	54.0547	0.125765	41.653	0.373957	14.0083
Fixed Effects: Germany	5.01516	0.100168	50.0672	0.11352	44.1787	0.334202	15.0064
Fixed Effects: Italy	5.19558	0.0979296	53.0542	0.137807	37.7018	0.363985	14.2741
Fixed Effects: Netherlands	5.09128	0.0971659	52.3978	0.129786	39.2282	0.365363	13.9348
Fixed Effects: Poland	4.94917	0.0995441	49.7184	0.118868	41.636	0.327983	15.0897
Fixed Effects: Portugal	5.28904	0.100793	52.4743	0.121281	43.6099	0.371064	14.2537
Fixed Effects: Spain	5.41006	0.0976978	55.3755	0.164295	32.9289	0.405164	13.3528
Fixed Effects: United Kingdom	5.41503	0.0993938	54.4806	0.146288	37.0161	0.414189	13.0738
Threshold variable based on Confirmed cases per day per 100k population (7day ma) lagged 21 days. Threshold value: 0.002 representing 4.6138% quantile.	-2.20453	0.109521	-20.1287	0.146288	-15.0697	0.414189	-5.32252
R2	0.451527
No. of observations	2991
n	9
Tmin	321
Tmax	343
Pooled panel estimation results. Multiplication Factor MF=5. Lag order=14. Pooled regressors: Stringency Index, Ec. Support Index, Intercept, Western Europe d.v. (7-day lag). Regressors with country-specific slopes: None.
	Coeficient estimate	standard s.e.	standard t-ratio	robust s.e. (serial correlation)	robust t-ratio (serial correlation)	robust s.e. (serial and CS correlation)	robust t-ratio (serial and CS correlation)
Stringency Index (lagged 14days)	-1.47402	0.128517	-11.4695	0.161141	-9.1474	0.217084	-6.79011
Ec. Support Index (lagged 14days)	-0.0422773	0.0787101	-0.537128	0.0923583	-0.457754	0.119721	-0.353132
Intercept	2.92668	0.181475	16.1272	0.178723	16.3755	0.261039	11.2117
Western Europe d.v. (7-day lag)	0.476482	0.0259899	18.3333	0.0438792	10.8589	0.0621006	7.67274
Threshold variable based on Confirmed cases per day per 100k population (7day ma) lagged 14 days. Threshold value: 0.007 representing 2.882% quantile.	-1.26085	0.139965	-9.00838	0.0438792	-28.7346	0.0621006	-20.3034
R2	0.453757
No. of observations	2984
n	9
Tmin	321
Tmax	336
Pooled panel estimation results. Multiplication Factor MF=5. Lag order=21. Pooled regressors: Stringency Index, Ec. Support Index, Intercept, Western Europe d.v. (7-day lag). Regressors with country-specific slopes: None.
	Coeficient estimate	standard s.e.	standard t-ratio	robust s.e. (serial correlation)	robust t-ratio (serial correlation)	robust s.e. (serial and CS correlation)	robust t-ratio (serial and CS correlation)
Stringency Index (lagged 21days)	-1.41121	0.131286	-10.7491	0.165044	-8.55049	0.214314	-6.58477
Ec. Support Index (lagged 21days)	0.141528	0.0765973	1.84769	0.0835759	1.69341	0.0953095	1.48494
Intercept	2.75424	0.174678	15.7675	0.17858	15.423	0.236512	11.6453
Western Europe d.v. (7-day lag)	0.435529	0.0290715	14.9813	0.0473149	9.2049	0.058649	7.42603
Threshold variable based on Confirmed cases per day per 100k population (7day ma) lagged 21 days. Threshold value: 0.003 representing 4.5241% quantile.	-1.22826	0.12673	-9.69201	0.0473149	-25.9593	0.058649	-20.9426
R2	0.450342
No. of observations	2984
n	9
Tmin	321
Tmax	336
Pooled panel estimation results. Multiplication Factor MF=3. Lag order=14. Pooled regressors: Stringency Index, Ec. Support Index, Intercept, Western Europe d.v. (7-day lag). Regressors with country-specific slopes: None.
	Coeficient estimate	standard s.e.	standard t-ratio	robust s.e. (serial correlation)	robust t-ratio (serial correlation)	robust s.e. (serial and CS correlation)	robust t-ratio (serial and CS correlation)
Stringency Index (lagged 14days)	-1.51601	0.125896	-12.0417	0.158257	-9.57939	0.208264	-7.27924
Ec. Support Index (lagged 14days)	-0.0698443	0.077105	-0.905834	0.0906454	-0.770523	0.12027	-0.580729
Intercept	2.9561	0.177774	16.6284	0.175865	16.8089	0.255552	11.5675
Western Europe d.v. (7-day lag)	0.471927	0.0254599	18.5361	0.0434695	10.8565	0.0609054	7.74853
Threshold variable based on Confirmed cases per day per 100k population (7day ma) lagged 14 days. Threshold value: 0.007 representing 2.882% quantile.	-1.27619	0.13711	-9.30779	0.0434695	-29.3584	0.0609054	-20.9537
R2	0.468463
No. of observations	2984
n	9
Tmin	321
Tmax	336
Pooled panel estimation results. Multiplication Factor MF=3. Lag order=21. Pooled regressors: Stringency Index, Ec. Support Index, Intercept, Western Europe d.v. (7-day lag). Regressors with country-specific slopes: None.
	Coeficient estimate	standard s.e.	standard t-ratio	robust s.e. (serial correlation)	robust t-ratio (serial correlation)	robust s.e. (serial and CS correlation)	robust t-ratio (serial and CS correlation)
Stringency Index (lagged 21days)	-1.44914	0.128629	-11.2661	0.162074	-8.94122	0.204945	-7.07085
Ec. Support Index (lagged 21days)	0.108127	0.0750469	1.44079	0.0816077	1.32496	0.0950025	1.13815
Intercept	2.79998	0.171143	16.3605	0.176061	15.9034	0.229399	12.2057
Western Europe d.v. (7-day lag)	0.427181	0.0284831	14.9977	0.0468583	9.11643	0.0569914	7.49553
Threshold variable based on Confirmed cases per day per 100k population (7day ma) lagged 21 days. Threshold value: 0.003 representing 4.5241% quantile.	-1.25504	0.124164	-10.1079	0.0468583	-26.7837	0.0569914	-22.0216
R2	0.464975
No. of observations	2984
n	9
Tmin	321
Tmax	336
Pooled panel estimation results. Multiplication Factor MF=5. Lag order=14. Pooled regressors: Stringency Index, Ec. Support Index. Regressors with country-specific slopes: Fixed Effects, Western Europe d.v. (7-day lag).
	Coeficient estimate	standard s.e.	standard t-ratio	robust s.e. (serial correlation)	robust t-ratio (serial correlation)	robust s.e. (serial and CS correlation)	robust t-ratio (serial and CS correlation)
Stringency Index (lagged 14days)	-1.59776	0.13465	-11.866	0.175863	-9.08523	0.235398	-6.78746
Ec. Support Index (lagged 14days)	-0.3069	0.107363	-2.85853	0.145571	-2.10825	0.209977	-1.46159
Fixed Effects: Belgium	3.18527	0.215341	14.7918	0.267171	11.9222	0.40124	7.93857
Fixed Effects: France	3.13415	0.209276	14.9761	0.235507	13.3081	0.355286	8.82147
Fixed Effects: Germany	2.77925	0.19929	13.9458	0.202413	13.7306	0.272772	10.1889
Fixed Effects: Italy	3.1949	0.197906	16.1435	0.22693	14.0788	0.314072	10.1725
Fixed Effects: Netherlands	3.25781	0.215724	15.1017	0.245513	13.2694	0.356802	9.13058
Fixed Effects: Poland	3.33631	0.211145	15.8011	0.226802	14.7102	0.338359	9.86027
Fixed Effects: Portugal	3.23411	0.210068	15.3956	0.222395	14.5422	0.304419	10.6239
Fixed Effects: Spain	3.05852	0.21728	14.0764	0.323479	9.45508	0.444647	6.87852
Fixed Effects: United Kingdom	3.56391	0.227374	15.6742	0.299989	11.8801	0.436674	8.16149
Western Europe d.v. (7-day lag): Belgium	0.397365	0.05698	6.97376	0.108323	3.66834	0.129083	3.07836
Western Europe d.v. (7-day lag): France	0.480082	0.0487127	9.85539	0.0719776	6.66989	0.0905587	5.30134
Western Europe d.v. (7-day lag): Germany	0.588346	0.0478959	12.2839	0.0819364	7.18052	0.084013	7.00304
Western Europe d.v. (7-day lag): Italy	0.350056	0.0452033	7.74404	0.0779938	4.48825	0.0791513	4.42262
Western Europe d.v. (7-day lag): Netherlands	0.332299	0.0577005	5.75903	0.0607846	5.46682	0.0758565	4.38063
Western Europe d.v. (7-day lag): Poland	0.192403	0.0744192	2.5854	0.0923709	2.08294	0.113664	1.69273
Western Europe d.v. (7-day lag): Portugal	0.479661	0.069064	6.94517	0.0712307	6.73391	0.0713343	6.72413
Western Europe d.v. (7-day lag): Spain	0.643389	0.050537	12.731	0.158063	4.07046	0.169955	3.78564
Western Europe d.v. (7-day lag): United Kingdom	0.260008	0.0524177	4.9603	0.0811832	3.20273	0.0989721	2.62708
Threshold variable based on Confirmed cases per day per 100k population (7day ma) lagged 14 days. Threshold value: 0.007 representing 2.882% quantile.	-1.19075	0.139201	-8.5542	0.0811832	-14.6674	0.0989721	-12.0312
R2	0.473247
No. of observations	2984
n	9
Tmin	321
Tmax	336
Pooled panel estimation results. Multiplication Factor MF=5. Lag order=21. Pooled regressors: Stringency Index, Ec. Support Index. Regressors with country-specific slopes: Fixed Effects, Western Europe d.v. (7-day lag).
	Coeficient estimate	standard s.e.	standard t-ratio	robust s.e. (serial correlation)	robust t-ratio (serial correlation)	robust s.e. (serial and CS correlation)	robust t-ratio (serial and CS correlation)
Stringency Index (lagged 21days)	-1.56799	0.138088	-11.355	0.17638	-8.88984	0.230533	-6.8016
Ec. Support Index (lagged 21days)	0.088271	0.0996221	0.886059	0.125508	0.703308	0.16674	0.529394
Fixed Effects: Belgium	2.89146	0.206401	14.009	0.249687	11.5804	0.359268	8.04819
Fixed Effects: France	2.86695	0.199767	14.3515	0.225747	12.6999	0.319281	8.97939
Fixed Effects: Germany	2.60285	0.191169	13.6154	0.19977	13.0293	0.259123	10.0448
Fixed Effects: Italy	3.0169	0.191884	15.7225	0.213096	14.1574	0.287159	10.506
Fixed Effects: Netherlands	2.95883	0.20595	14.3667	0.237484	12.459	0.306428	9.65586
Fixed Effects: Poland	3.22171	0.207297	15.5415	0.196844	16.3668	0.27607	11.6699
Fixed Effects: Portugal	3.09518	0.208686	14.8318	0.216801	14.2766	0.273103	11.3334
Fixed Effects: Spain	2.71343	0.205028	13.2345	0.301655	8.99516	0.38844	6.98546
Fixed Effects: United Kingdom	3.10491	0.210892	14.7228	0.270618	11.4734	0.373561	8.31165
Western Europe d.v. (7-day lag): Belgium	0.367496	0.0592133	6.2063	0.094823	3.8756	0.11937	3.07862
Western Europe d.v. (7-day lag): France	0.461868	0.0502042	9.19979	0.0752103	6.14102	0.0937795	4.92504
Western Europe d.v. (7-day lag): Germany	0.575312	0.0489299	11.7579	0.0754932	7.62072	0.0803641	7.15883
Western Europe d.v. (7-day lag): Italy	0.286742	0.0465657	6.15779	0.0567033	5.05688	0.0635245	4.51388
Western Europe d.v. (7-day lag): Netherlands	0.304215	0.0594307	5.11882	0.0757952	4.01365	0.07996	3.80459
Western Europe d.v. (7-day lag): Poland	0.104051	0.0774485	1.34349	0.0622081	1.67263	0.081109	1.28286
Western Europe d.v. (7-day lag): Portugal	0.380611	0.0720354	5.28366	0.0720262	5.28434	0.070955	5.36411
Western Europe d.v. (7-day lag): Spain	0.646703	0.0513522	12.5935	0.146803	4.40525	0.15585	4.14952
Western Europe d.v. (7-day lag): United Kingdom	0.311953	0.0521084	5.98661	0.0749834	4.16029	0.0884617	3.52642
Threshold variable based on Confirmed cases per day per 100k population (7day ma) lagged 21 days. Threshold value: 0.003 representing 4.5241% quantile.	-1.21701	0.125804	-9.67387	0.0749834	-16.2304	0.0884617	-13.7575
R2	0.469874
No. of observations	2984
n	9
Tmin	321
Tmax	336
Pooled panel estimation results. Multiplication Factor MF=3. Lag order=14. Pooled regressors: Stringency Index, Ec. Support Index. Regressors with country-specific slopes: Fixed Effects, Western Europe d.v. (7-day lag).
	Coeficient estimate	standard s.e.	standard t-ratio	robust s.e. (serial correlation)	robust t-ratio (serial correlation)	robust s.e. (serial and CS correlation)	robust t-ratio (serial and CS correlation)
Stringency Index (lagged 14days)	-1.64558	0.131907	-12.4752	0.17416	-9.44867	0.230378	-7.14293
Ec. Support Index (lagged 14days)	-0.314463	0.105176	-2.98987	0.144623	-2.17437	0.20994	-1.49787
Fixed Effects: Belgium	3.18828	0.210954	15.1136	0.265048	12.0291	0.397557	8.01968
Fixed Effects: France	3.15502	0.205013	15.3893	0.232896	13.5469	0.353106	8.93506
Fixed Effects: Germany	2.82344	0.195231	14.4621	0.201308	14.0255	0.271657	10.3934
Fixed Effects: Italy	3.22256	0.193875	16.6218	0.225047	14.3195	0.312349	10.3172
Fixed Effects: Netherlands	3.27529	0.21133	15.4985	0.242547	13.5037	0.355262	9.21937
Fixed Effects: Poland	3.3749	0.206844	16.3162	0.225798	14.9466	0.336316	10.0349
Fixed Effects: Portugal	3.24204	0.205789	15.7542	0.219179	14.7918	0.303272	10.6902
Fixed Effects: Spain	3.06947	0.212854	14.4206	0.31988	9.5957	0.442552	6.93584
Fixed Effects: United Kingdom	3.59039	0.222743	16.119	0.297353	12.0745	0.43515	8.25092
Western Europe d.v. (7-day lag): Belgium	0.395431	0.0558193	7.08412	0.108047	3.65979	0.127768	3.09492
Western Europe d.v. (7-day lag): France	0.477436	0.0477205	10.0048	0.0714364	6.68336	0.0896724	5.32422
Western Europe d.v. (7-day lag): Germany	0.58264	0.0469203	12.4177	0.0819798	7.10711	0.0838649	6.94736
Western Europe d.v. (7-day lag): Italy	0.350795	0.0442825	7.92175	0.0790053	4.44014	0.0799053	4.39013
Western Europe d.v. (7-day lag): Netherlands	0.33055	0.0565252	5.84784	0.0599922	5.50989	0.0753998	4.38397
Western Europe d.v. (7-day lag): Poland	0.184575	0.0729034	2.53177	0.09302	1.98425	0.114161	1.61679
Western Europe d.v. (7-day lag): Portugal	0.47993	0.0676573	7.09354	0.0712006	6.74053	0.0712091	6.73973
Western Europe d.v. (7-day lag): Spain	0.638641	0.0495077	12.8998	0.156275	4.08666	0.1679	3.8037
Western Europe d.v. (7-day lag): United Kingdom	0.257129	0.05135	5.00738	0.0807692	3.1835	0.0984195	2.61258
Threshold variable based on Confirmed cases per day per 100k population (7day ma) lagged 14 days. Threshold value: 0.007 representing 2.882% quantile.	-1.21063	0.136365	-8.87782	0.0807692	-14.9887	0.0984195	-12.3007
R2	0.487404
No. of observations	2984
n	9
Tmin	321
Tmax	336
Pooled panel estimation results. Multiplication Factor MF=3. Lag order=21. Pooled regressors: Stringency Index, Ec. Support Index. Regressors with country-specific slopes: Fixed Effects, Western Europe d.v. (7-day lag).
	Coeficient estimate	standard s.e.	standard t-ratio	robust s.e. (serial correlation)	robust t-ratio (serial correlation)	robust s.e. (serial and CS correlation)	robust t-ratio (serial and CS correlation)
Stringency Index (lagged 21days)	-1.61307	0.13526	-11.9257	0.173829	-9.27959	0.222092	-7.26305
Ec. Support Index (lagged 21days)	0.0681617	0.0975818	0.698508	0.123955	0.549891	0.164052	0.415488
Fixed Effects: Belgium	2.92117	0.202174	14.4488	0.246632	11.8442	0.350677	8.33007
Fixed Effects: France	2.91232	0.195676	14.8834	0.222146	13.1099	0.312467	9.3204
Fixed Effects: Germany	2.66643	0.187254	14.2397	0.198022	13.4654	0.253967	10.4992
Fixed Effects: Italy	3.06815	0.187955	16.3239	0.210545	14.5724	0.28092	10.9218
Fixed Effects: Netherlands	3.00223	0.201733	14.8822	0.234083	12.8255	0.299214	10.0337
Fixed Effects: Poland	3.28228	0.203052	16.1647	0.194699	16.8582	0.267751	12.2587
Fixed Effects: Portugal	3.12664	0.204412	15.2958	0.212638	14.7041	0.267845	11.6733
Fixed Effects: Spain	2.74978	0.200829	13.6922	0.29686	9.26291	0.3806	7.22486
Fixed Effects: United Kingdom	3.15741	0.206573	15.2847	0.266831	11.833	0.365339	8.6424
Western Europe d.v. (7-day lag): Belgium	0.359235	0.0580006	6.19363	0.0935549	3.83983	0.11705	3.06908
Western Europe d.v. (7-day lag): France	0.453923	0.049176	9.23057	0.0745256	6.09083	0.0925319	4.90558
Western Europe d.v. (7-day lag): Germany	0.565563	0.0479278	11.8003	0.0753356	7.50724	0.0798576	7.08214
Western Europe d.v. (7-day lag): Italy	0.282245	0.0456121	6.18795	0.0575422	4.90501	0.0639627	4.41265
Western Europe d.v. (7-day lag): Netherlands	0.296466	0.0582136	5.09273	0.0752136	3.94165	0.0789825	3.75356
Western Europe d.v. (7-day lag): Poland	0.0904261	0.0758624	1.19198	0.0622474	1.45269	0.0795996	1.13601
Western Europe d.v. (7-day lag): Portugal	0.374708	0.0705601	5.31048	0.0710318	5.27521	0.0701209	5.34374
Western Europe d.v. (7-day lag): Spain	0.636909	0.0503005	12.6621	0.144641	4.40337	0.153196	4.15749
Western Europe d.v. (7-day lag): United Kingdom	0.304631	0.0510413	5.96833	0.0742426	4.10319	0.0869118	3.50506
Threshold variable based on Confirmed cases per day per 100k population (7day ma) lagged 21 days. Threshold value: 0.003 representing 4.5241% quantile.	-1.24871	0.123227	-10.1334	0.0742426	-16.8193	0.0869118	-14.3675
R2	0.484238
No. of observations	2984
n	9
Tmin	321
Tmax	336

### Sheet: Pooled with two thresholds
Pooled panel estimation results. Multiplication Factor MF=5. Lag order=14. Pooled regressors: Stringency Index, Ec. Support Index, Intercept. Regressors with country-specific slopes: None.
	Coeficient estimate	standard s.e.	standard t-ratio	robust s.e. (serial correlation)	robust t-ratio (serial correlation)	robust s.e. (serial and CS correlation)	robust t-ratio (serial and CS correlation)
Stringency Index (lagged 14days)	-1.99918	0.129126	-15.4823	0.166842	-11.9825	0.20718	-9.64948
Ec. Support Index (lagged 14days)	-0.284601	0.0789122	-3.60656	0.108883	-2.61383	0.107381	-2.6504
Intercept	5.07866	0.0810707	62.6448	0.1358	37.3981	0.157408	32.2643
Threshold variable based on Period 1 (until end May) confirmed cases per day per 100k population (7dma) lagged 14 days. Threshold value: 0.12	-2.38402	0.115801	-20.5872	0.108883	-21.8952	0.107381	-22.2015
Threshold variable based on Period 2 (from the begining of June) confirmed cases per day per 100k population (7dma) lagged 14 days. Threshold value: 0	-2.30245	0.106673	-21.5842	0.1358	-16.9547	0.157408	-14.6273
R2	0.403419
No. of observations	3351
n	9
Tmin	361
Tmax	383
Pooled panel estimation results. Multiplication Factor MF=5. Lag order=21. Pooled regressors: Stringency Index, Ec. Support Index, Intercept. Regressors with country-specific slopes: None.
	Coeficient estimate	standard s.e.	standard t-ratio	robust s.e. (serial correlation)	robust t-ratio (serial correlation)	robust s.e. (serial and CS correlation)	robust t-ratio (serial and CS correlation)
Stringency Index (lagged 21days)	-2.01024	0.120223	-16.7209	0.144737	-13.8889	0.16926	-11.8766
Ec. Support Index (lagged 21days)	-0.242356	0.0764816	-3.16881	0.0923081	-2.62551	0.0977791	-2.47861
Intercept	5.0724	0.0814299	62.2916	0.116252	43.6329	0.118855	42.6771
Threshold variable based on Period 1 (until end May) confirmed cases per day per 100k population (7dma) lagged 21 days. Threshold value: 0.004	-2.49101	0.110193	-22.6059	0.0923081	-26.9858	0.0977791	-25.4759
Threshold variable based on Period 2 (from the begining of June) confirmed cases per day per 100k population (7dma) lagged 21 days. Threshold value: 0	-2.31182	0.105133	-21.9895	0.116252	-19.8863	0.118855	-19.4507
R2	0.41573
No. of observations	3351
n	9
Tmin	361
Tmax	383
Pooled panel estimation results. Multiplication Factor MF=3. Lag order=14. Pooled regressors: Stringency Index, Ec. Support Index, Intercept. Regressors with country-specific slopes: None.
	Coeficient estimate	standard s.e.	standard t-ratio	robust s.e. (serial correlation)	robust t-ratio (serial correlation)	robust s.e. (serial and CS correlation)	robust t-ratio (serial and CS correlation)
Stringency Index (lagged 14days)	-2.13313	0.125615	-16.9815	0.164642	-12.9562	0.205648	-10.3727
Ec. Support Index (lagged 14days)	-0.293134	0.0767662	-3.81852	0.1073	-2.73191	0.106321	-2.75705
Intercept	5.10056	0.0788661	64.6736	0.134553	37.9075	0.154638	32.9839
Threshold variable based on Period 1 (until end May) confirmed cases per day per 100k population (7dma) lagged 14 days. Threshold value: 0.12	-2.30464	0.112652	-20.4581	0.1073	-21.4785	0.106321	-21.6762
Threshold variable based on Period 2 (from the begining of June) confirmed cases per day per 100k population (7dma) lagged 14 days. Threshold value: 0	-2.29999	0.103772	-22.1638	0.134553	-17.0936	0.154638	-14.8734
R2	0.424859
No. of observations	3351
n	9
Tmin	361
Tmax	383
Pooled panel estimation results. Multiplication Factor MF=3. Lag order=21. Pooled regressors: Stringency Index, Ec. Support Index, Intercept. Regressors with country-specific slopes: None.
	Coeficient estimate	standard s.e.	standard t-ratio	robust s.e. (serial correlation)	robust t-ratio (serial correlation)	robust s.e. (serial and CS correlation)	robust t-ratio (serial and CS correlation)
Stringency Index (lagged 21days)	-2.11538	0.117016	-18.0777	0.143081	-14.7845	0.169811	-12.4573
Ec. Support Index (lagged 21days)	-0.241285	0.0744415	-3.24126	0.0912351	-2.64465	0.0965546	-2.49894
Intercept	5.08266	0.0792578	64.1282	0.115338	44.0675	0.116519	43.6209
Threshold variable based on Period 1 (until end May) confirmed cases per day per 100k population (7dma) lagged 21 days. Threshold value: 0.004	-2.43249	0.107254	-22.6797	0.0912351	-26.6617	0.0965546	-25.1929
Threshold variable based on Period 2 (from the begining of June) confirmed cases per day per 100k population (7dma) lagged 21 days. Threshold value: 0	-2.32478	0.102329	-22.7188	0.115338	-20.1562	0.116519	-19.9519
R2	0.436125
No. of observations	3351
n	9
Tmin	361
Tmax	383
Pooled panel estimation results. Multiplication Factor MF=5. Lag order=14. Pooled regressors: Stringency Index, Ec. Support Index. Regressors with country-specific slopes: Fixed Effects.
	Coeficient estimate	standard s.e.	standard t-ratio	robust s.e. (serial correlation)	robust t-ratio (serial correlation)	robust s.e. (serial and CS correlation)	robust t-ratio (serial and CS correlation)
Stringency Index (lagged 14days)	-2.20866	0.127934	-17.2641	0.168113	-13.1379	0.335648	-6.58029
Ec. Support Index (lagged 14days)	-0.996214	0.0986582	-10.0976	0.139797	-7.12612	0.199088	-5.00389
Fixed Effects: Belgium	5.71659	0.112109	50.9916	0.163516	34.9605	0.329132	17.3687
Fixed Effects: France	5.72262	0.112008	51.0914	0.143279	39.9405	0.321079	17.8231
Fixed Effects: Germany	5.36358	0.116109	46.1943	0.142532	37.6306	0.295734	18.1365
Fixed Effects: Italy	5.72146	0.112787	50.7279	0.165383	34.5953	0.329543	17.3618
Fixed Effects: Netherlands	5.71051	0.112378	50.8152	0.153007	37.322	0.320688	17.8071
Fixed Effects: Poland	5.43525	0.114373	47.5222	0.149516	36.3523	0.286263	18.9869
Fixed Effects: Portugal	5.73347	0.115096	49.8148	0.160273	35.7731	0.335163	17.1065
Fixed Effects: Spain	5.94688	0.112461	52.8793	0.193267	30.7702	0.360825	16.4814
Fixed Effects: United Kingdom	6.03057	0.113602	53.0852	0.178204	33.8408	0.365866	16.483
Threshold variable based on Period 1 (until end May) confirmed cases per day per 100k population (7dma) lagged 14 days. Threshold value: 0.007	-2.31792	0.128858	-17.9882	0.193267	-11.9933	0.360825	-6.42396
Threshold variable based on Period 2 (from the begining of June) confirmed cases per day per 100k population (7dma) lagged 14 days. Threshold value: 0	-2.2878	0.125821	-18.183	0.178204	-12.8381	0.365866	-6.25313
R2	0.414731
No. of observations	3351
n	9
Tmin	361
Tmax	383
Pooled panel estimation results. Multiplication Factor MF=5. Lag order=21. Pooled regressors: Stringency Index, Ec. Support Index. Regressors with country-specific slopes: Fixed Effects.
	Coeficient estimate	standard s.e.	standard t-ratio	robust s.e. (serial correlation)	robust t-ratio (serial correlation)	robust s.e. (serial and CS correlation)	robust t-ratio (serial and CS correlation)
Stringency Index (lagged 21days)	-1.99234	0.125492	-15.8763	0.145297	-13.7122	0.395749	-5.03435
Ec. Support Index (lagged 21days)	-0.585234	0.0972174	-6.01985	0.119351	-4.90346	0.173109	-3.38072
Fixed Effects: Belgium	5.1105	0.0949469	53.8248	0.137586	37.1442	0.357915	14.2786
Fixed Effects: France	5.16574	0.0950483	54.3486	0.123015	41.9928	0.356606	14.4858
Fixed Effects: Germany	4.90751	0.0996184	49.2631	0.115008	42.6709	0.330951	14.8285
Fixed Effects: Italy	5.16238	0.0959855	53.7829	0.139716	36.9491	0.360694	14.3124
Fixed Effects: Netherlands	5.10172	0.0952841	53.5422	0.130143	39.2008	0.357531	14.2693
Fixed Effects: Poland	4.93181	0.0975582	50.5524	0.126655	38.9388	0.323545	15.243
Fixed Effects: Portugal	5.1661	0.0982791	52.5656	0.126962	40.6901	0.368109	14.0342
Fixed Effects: Spain	5.32375	0.0956715	55.6462	0.166394	31.9949	0.396515	13.4264
Fixed Effects: United Kingdom	5.36979	0.0975272	55.0594	0.147033	36.521	0.408778	13.1362
Threshold variable based on Period 1 (until end May) confirmed cases per day per 100k population (7dma) lagged 21 days. Threshold value: 0.002	-2.35464	0.111614	-21.0963	0.166394	-14.151	0.396515	-5.93835
Threshold variable based on Period 2 (from the begining of June) confirmed cases per day per 100k population (7dma) lagged 21 days. Threshold value: 0	-2.14145	0.108923	-19.6603	0.147033	-14.5644	0.408778	-5.23867
R2	0.424224
No. of observations	3351
n	9
Tmin	361
Tmax	383
Pooled panel estimation results. Multiplication Factor MF=3. Lag order=14. Pooled regressors: Stringency Index, Ec. Support Index. Regressors with country-specific slopes: Fixed Effects.
	Coeficient estimate	standard s.e.	standard t-ratio	robust s.e. (serial correlation)	robust t-ratio (serial correlation)	robust s.e. (serial and CS correlation)	robust t-ratio (serial and CS correlation)
Stringency Index (lagged 14days)	-2.36068	0.124375	-18.9804	0.164002	-14.3942	0.330391	-7.14511
Ec. Support Index (lagged 14days)	-0.948542	0.0959135	-9.88956	0.138517	-6.84786	0.195276	-4.85743
Fixed Effects: Belgium	5.69552	0.10899	52.2574	0.160519	35.4818	0.324129	17.5717
Fixed Effects: France	5.7329	0.108891	52.6479	0.141395	40.5453	0.316335	18.1229
Fixed Effects: Germany	5.41914	0.112879	48.0084	0.139444	38.8623	0.29053	18.6526
Fixed Effects: Italy	5.75199	0.109649	52.458	0.163282	35.2274	0.325327	17.6806
Fixed Effects: Netherlands	5.70994	0.109252	52.2642	0.150723	37.8838	0.316067	18.0656
Fixed Effects: Poland	5.46452	0.111191	49.1453	0.145737	37.4957	0.282041	19.3749
Fixed Effects: Portugal	5.75081	0.111894	51.3953	0.155834	36.9035	0.329175	17.4704
Fixed Effects: Spain	5.94717	0.109333	54.3952	0.190536	31.2128	0.355303	16.7383
Fixed Effects: United Kingdom	6.04652	0.110441	54.7487	0.176602	34.238	0.360497	16.7728
Threshold variable based on Period 1 (until end May) confirmed cases per day per 100k population (7dma) lagged 14 days. Threshold value: 0.007	-2.25896	0.125273	-18.0323	0.190536	-11.8558	0.355303	-6.35783
Threshold variable based on Period 2 (from the begining of June) confirmed cases per day per 100k population (7dma) lagged 14 days. Threshold value: 0	-2.30785	0.122321	-18.8672	0.176602	-13.0681	0.360497	-6.40188
R2	0.43649
No. of observations	3351
n	9
Tmin	361
Tmax	383
Pooled panel estimation results. Multiplication Factor MF=3. Lag order=21. Pooled regressors: Stringency Index, Ec. Support Index. Regressors with country-specific slopes: Fixed Effects.
	Coeficient estimate	standard s.e.	standard t-ratio	robust s.e. (serial correlation)	robust t-ratio (serial correlation)	robust s.e. (serial and CS correlation)	robust t-ratio (serial and CS correlation)
Stringency Index (lagged 21days)	-2.13203	0.122154	-17.4537	0.142731	-14.9374	0.394652	-5.40231
Ec. Support Index (lagged 21days)	-0.535581	0.0946315	-5.65965	0.118392	-4.52381	0.17169	-3.11947
Fixed Effects: Belgium	5.08869	0.0924214	55.0597	0.135538	37.5445	0.35718	14.2469
Fixed Effects: France	5.1745	0.0925201	55.9284	0.122041	42.3999	0.355797	14.5434
Fixed Effects: Germany	4.9613	0.0969687	51.1639	0.113106	43.864	0.330056	15.0317
Fixed Effects: Italy	5.19095	0.0934324	55.5583	0.138344	37.522	0.359937	14.4218
Fixed Effects: Netherlands	5.09939	0.0927496	54.9802	0.128969	39.5397	0.357104	14.2798
Fixed Effects: Poland	4.96022	0.0949632	52.233	0.124041	39.9884	0.323003	15.3566
Fixed Effects: Portugal	5.18129	0.095665	54.1608	0.12422	41.7107	0.366879	14.1226
Fixed Effects: Spain	5.32204	0.0931267	57.1484	0.164865	32.2813	0.395397	13.46
Fixed Effects: United Kingdom	5.38231	0.094933	56.6959	0.14605	36.8525	0.408079	13.1894
Threshold variable based on Period 1 (until end May) confirmed cases per day per 100k population (7dma) lagged 21 days. Threshold value: 0.002	-2.30514	0.108645	-21.2171	0.164865	-13.982	0.395397	-5.82993
Threshold variable based on Period 2 (from the begining of June) confirmed cases per day per 100k population (7dma) lagged 21 days. Threshold value: 0	-2.17095	0.106025	-20.4758	0.14605	-14.8644	0.408079	-5.31992
R2	0.444237
No. of observations	3351
n	9
Tmin	361
Tmax	383
Pooled panel estimation results. Multiplication Factor MF=5. Lag order=14. Pooled regressors: Stringency Index, Ec. Support Index, Intercept, Western Europe d.v. (7-day lag). Regressors with country-specific slopes: None.
	Coeficient estimate	standard s.e.	standard t-ratio	robust s.e. (serial correlation)	robust t-ratio (serial correlation)	robust s.e. (serial and CS correlation)	robust t-ratio (serial and CS correlation)
Stringency Index (lagged 14days)	-1.31258	0.128444	-10.219	0.160248	-8.19092	0.221166	-5.9348
Ec. Support Index (lagged 14days)	-0.0933219	0.0760867	-1.22652	0.0905545	-1.03056	0.121467	-0.768291
Intercept	2.8618	0.177255	16.1451	0.175127	16.3413	0.263728	10.8513
Western Europe d.v. (7-day lag)	0.483616	0.0253387	19.086	0.0426607	11.3363	0.0587832	8.22711
Threshold variable based on Period 1 (until end May) confirmed cases per day per 100k population (7dma) lagged 14 days. Threshold value: 0.007	-1.32753	0.137975	-9.6215	0.175127	-7.58036	0.263728	-5.03371
Threshold variable based on Period 2 (from the begining of June) confirmed cases per day per 100k population (7dma) lagged 14 days. Threshold value: 0	-1.22513	0.137342	-8.92029	0.0426607	-28.718	0.0587832	-20.8415
R2	0.441465
No. of observations	3344
n	9
Tmin	361
Tmax	376
Pooled panel estimation results. Multiplication Factor MF=5. Lag order=21. Pooled regressors: Stringency Index, Ec. Support Index, Intercept, Western Europe d.v. (7-day lag). Regressors with country-specific slopes: None.
	Coeficient estimate	standard s.e.	standard t-ratio	robust s.e. (serial correlation)	robust t-ratio (serial correlation)	robust s.e. (serial and CS correlation)	robust t-ratio (serial and CS correlation)
Stringency Index (lagged 21days)	-1.19108	0.12796	-9.30819	0.161671	-7.36728	0.20538	-5.79938
Ec. Support Index (lagged 21days)	0.00290295	0.075254	0.0385753	0.0821296	0.035346	0.095208	0.0304906
Intercept	2.72333	0.167705	16.2388	0.173364	15.7087	0.227142	11.9895
Western Europe d.v. (7-day lag)	0.43552	0.0278544	15.6356	0.0459598	9.4761	0.0524182	8.30855
Threshold variable based on Period 1 (until end May) confirmed cases per day per 100k population (7dma) lagged 21 days. Threshold value: 0.003	-1.36665	0.126235	-10.8263	0.173364	-7.88311	0.227142	-6.0167
Threshold variable based on Period 2 (from the begining of June) confirmed cases per day per 100k population (7dma) lagged 21 days. Threshold value: 0	-1.17048	0.123271	-9.49515	0.0459598	-25.4675	0.0524182	-22.3296
R2	0.440913
No. of observations	3344
n	9
Tmin	361
Tmax	376
Pooled panel estimation results. Multiplication Factor MF=3. Lag order=14. Pooled regressors: Stringency Index, Ec. Support Index, Intercept, Western Europe d.v. (7-day lag). Regressors with country-specific slopes: None.
	Coeficient estimate	standard s.e.	standard t-ratio	robust s.e. (serial correlation)	robust t-ratio (serial correlation)	robust s.e. (serial and CS correlation)	robust t-ratio (serial and CS correlation)
Stringency Index (lagged 14days)	-1.44995	0.124711	-11.6265	0.155542	-9.32193	0.207918	-6.97366
Ec. Support Index (lagged 14days)	-0.101878	0.0738753	-1.37905	0.0883627	-1.15295	0.119432	-0.853017
Intercept	2.93488	0.172103	17.053	0.170431	17.2203	0.250614	11.7108
Western Europe d.v. (7-day lag)	0.472891	0.0246023	19.2215	0.0420651	11.2419	0.0573093	8.25156
Threshold variable based on Period 1 (until end May) confirmed cases per day per 100k population (7dma) lagged 14 days. Threshold value: 0.007	-1.28725	0.133965	-9.60885	0.170431	-7.55289	0.250614	-5.13639
Threshold variable based on Period 2 (from the begining of June) confirmed cases per day per 100k population (7dma) lagged 14 days. Threshold value: 0	-1.25905	0.13335	-9.44172	0.0420651	-29.9311	0.0573093	-21.9694
R2	0.462886
No. of observations	3344
n	9
Tmin	361
Tmax	376
Pooled panel estimation results. Multiplication Factor MF=3. Lag order=21. Pooled regressors: Stringency Index, Ec. Support Index, Intercept, Western Europe d.v. (7-day lag). Regressors with country-specific slopes: None.
	Coeficient estimate	standard s.e.	standard t-ratio	robust s.e. (serial correlation)	robust t-ratio (serial correlation)	robust s.e. (serial and CS correlation)	robust t-ratio (serial and CS correlation)
Stringency Index (lagged 21days)	-1.31115	0.124419	-10.5381	0.158501	-8.27215	0.199947	-6.55747
Ec. Support Index (lagged 21days)	-0.000325464	0.0731716	-0.00444796	0.0805655	-0.00403975	0.0956152	-0.00340389
Intercept	2.77579	0.163064	17.0227	0.170207	16.3084	0.220309	12.5996
Western Europe d.v. (7-day lag)	0.427381	0.0270836	15.7801	0.0454332	9.4068	0.0511435	8.35652
Threshold variable based on Period 1 (until end May) confirmed cases per day per 100k population (7dma) lagged 21 days. Threshold value: 0.003	-1.32802	0.122741	-10.8197	0.170207	-7.80239	0.220309	-6.028
Threshold variable based on Period 2 (from the begining of June) confirmed cases per day per 100k population (7dma) lagged 21 days. Threshold value: 0	-1.20351	0.11986	-10.041	0.0454332	-26.4897	0.0511435	-23.5321
R2	0.460812
No. of observations	3344
n	9
Tmin	361
Tmax	376
Pooled panel estimation results. Multiplication Factor MF=5. Lag order=14. Pooled regressors: Stringency Index, Ec. Support Index. Regressors with country-specific slopes: Fixed Effects, Western Europe d.v. (7-day lag).
	Coeficient estimate	standard s.e.	standard t-ratio	robust s.e. (serial correlation)	robust t-ratio (serial correlation)	robust s.e. (serial and CS correlation)	robust t-ratio (serial and CS correlation)
Stringency Index (lagged 14days)	-1.32414	0.136222	-9.72043	0.177292	-7.46871	0.239546	-5.52771
Ec. Support Index (lagged 14days)	-0.371521	0.103335	-3.59531	0.141559	-2.6245	0.201437	-1.84436
Fixed Effects: Belgium	3.08403	0.203802	15.1325	0.254579	12.1143	0.378468	8.14872
Fixed Effects: France	2.99485	0.198897	15.0573	0.223946	13.3731	0.344308	8.69816
Fixed Effects: Germany	2.62922	0.194432	13.5226	0.193509	13.5871	0.267566	9.82643
Fixed Effects: Italy	3.12965	0.191995	16.3007	0.229235	13.6526	0.320645	9.7605
Fixed Effects: Netherlands	3.16094	0.205594	15.3747	0.239992	13.171	0.350003	9.03119
Fixed Effects: Poland	3.24501	0.204548	15.8643	0.228145	14.2235	0.345866	9.38228
Fixed Effects: Portugal	2.97922	0.204501	14.5682	0.22474	13.2563	0.317438	9.38522
Fixed Effects: Spain	2.84874	0.206657	13.7849	0.317217	8.9804	0.438373	6.49844
Fixed Effects: United Kingdom	3.36904	0.216489	15.5622	0.292955	11.5002	0.431781	7.80264
Western Europe d.v. (7-day lag): Belgium	0.411184	0.054446	7.55215	0.105976	3.87997	0.120855	3.4023
Western Europe d.v. (7-day lag): France	0.494604	0.0466848	10.5945	0.0683086	7.24072	0.0869211	5.69026
Western Europe d.v. (7-day lag): Germany	0.606966	0.0464124	13.0777	0.0700438	8.66552	0.07082	8.57055
Western Europe d.v. (7-day lag): Italy	0.338483	0.0437652	7.73407	0.0742716	4.55737	0.0746202	4.53607
Western Europe d.v. (7-day lag): Netherlands	0.343309	0.0553831	6.19881	0.0574086	5.9801	0.0687602	4.99284
Western Europe d.v. (7-day lag): Poland	0.204386	0.0717656	2.84796	0.0935471	2.18484	0.115695	1.76659
Western Europe d.v. (7-day lag): Portugal	0.530564	0.0668859	7.93237	0.0731261	7.25546	0.0712674	7.44469
Western Europe d.v. (7-day lag): Spain	0.678182	0.0484369	14.0014	0.15568	4.35627	0.166631	4.06995
Western Europe d.v. (7-day lag): United Kingdom	0.293563	0.0502972	5.83656	0.0789394	3.71884	0.0954391	3.07592
Threshold variable based on Period 1 (until end May) confirmed cases per day per 100k population (7dma) lagged 14 days. Threshold value: 0.007	-1.27192	0.137356	-9.26004	0.15568	-8.17015	0.166631	-7.63316
Threshold variable based on Period 2 (from the begining of June) confirmed cases per day per 100k population (7dma) lagged 14 days. Threshold value: 0	-1.14548	0.137181	-8.35012	0.0789394	-14.5109	0.0954391	-12.0022
R2	0.45881
No. of observations	3344
n	9
Tmin	361
Tmax	376
Pooled panel estimation results. Multiplication Factor MF=5. Lag order=21. Pooled regressors: Stringency Index, Ec. Support Index. Regressors with country-specific slopes: Fixed Effects, Western Europe d.v. (7-day lag).
	Coeficient estimate	standard s.e.	standard t-ratio	robust s.e. (serial correlation)	robust t-ratio (serial correlation)	robust s.e. (serial and CS correlation)	robust t-ratio (serial and CS correlation)
Stringency Index (lagged 21days)	-1.23261	0.135705	-9.08302	0.174908	-7.04719	0.216623	-5.6901
Ec. Support Index (lagged 21days)	-0.146918	0.0996364	-1.47454	0.123005	-1.1944	0.157434	-0.933201
Fixed Effects: Belgium	2.92106	0.19426	15.0368	0.231653	12.6096	0.319587	9.14013
Fixed Effects: France	2.83633	0.18824	15.0676	0.210878	13.4501	0.292646	9.69202
Fixed Effects: Germany	2.50251	0.183735	13.6202	0.1879	13.3184	0.234439	10.6745
Fixed Effects: Italy	3.00849	0.183458	16.3988	0.210377	14.3005	0.273677	10.9929
Fixed Effects: Netherlands	2.98606	0.195335	15.2868	0.229675	13.0012	0.285811	10.4476
Fixed Effects: Poland	3.17156	0.197784	16.0355	0.19862	15.968	0.267872	11.8398
Fixed Effects: Portugal	2.89005	0.199123	14.5139	0.217057	13.3147	0.269521	10.7229
Fixed Effects: Spain	2.62484	0.193783	13.5453	0.293687	8.93754	0.370291	7.08859
Fixed Effects: United Kingdom	3.05961	0.200372	15.2697	0.260184	11.7594	0.34906	8.76529
Western Europe d.v. (7-day lag): Belgium	0.352277	0.0564334	6.24234	0.0858363	4.10405	0.104707	3.3644
Western Europe d.v. (7-day lag): France	0.454433	0.0480365	9.46016	0.0707237	6.42546	0.0883781	5.14192
Western Europe d.v. (7-day lag): Germany	0.582941	0.0471421	12.3656	0.0615947	9.46414	0.063913	9.12085
Western Europe d.v. (7-day lag): Italy	0.269383	0.0448784	6.00251	0.054859	4.91046	0.0596986	4.51238
Western Europe d.v. (7-day lag): Netherlands	0.292209	0.0569007	5.13543	0.0724525	4.03312	0.0731298	3.99576
Western Europe d.v. (7-day lag): Poland	0.113467	0.074173	1.52976	0.0651199	1.74243	0.0817777	1.3875
Western Europe d.v. (7-day lag): Portugal	0.422336	0.0691844	6.1045	0.071603	5.8983	0.0696986	6.05946
Western Europe d.v. (7-day lag): Spain	0.660378	0.0491018	13.4492	0.142447	4.63595	0.150836	4.37812
Western Europe d.v. (7-day lag): United Kingdom	0.318309	0.0499521	6.37229	0.0700459	4.54429	0.0813982	3.91052
Threshold variable based on Period 1 (until end May) confirmed cases per day per 100k population (7dma) lagged 21 days. Threshold value: 0.003	-1.36052	0.125185	-10.8681	0.142447	-9.55106	0.150836	-9.01988
Threshold variable based on Period 2 (from the begining of June) confirmed cases per day per 100k population (7dma) lagged 21 days. Threshold value: 0	-1.14224	0.12275	-9.30543	0.0700459	-16.307	0.0813982	-14.0327
R2	0.45881
No. of observations	3344
n	9
Tmin	361
Tmax	376
Pooled panel estimation results. Multiplication Factor MF=3. Lag order=14. Pooled regressors: Stringency Index, Ec. Support Index. Regressors with country-specific slopes: Fixed Effects, Western Europe d.v. (7-day lag).
	Coeficient estimate	standard s.e.	standard t-ratio	robust s.e. (serial correlation)	robust t-ratio (serial correlation)	robust s.e. (serial and CS correlation)	robust t-ratio (serial and CS correlation)
Stringency Index (lagged 14days)	-1.50056	0.132252	-11.3462	0.173044	-8.67154	0.228717	-6.56074
Ec. Support Index (lagged 14days)	-0.334275	0.100323	-3.33198	0.138418	-2.41497	0.197124	-1.69575
Fixed Effects: Belgium	3.11357	0.197862	15.7361	0.248604	12.5242	0.367559	8.47094
Fixed Effects: France	3.06141	0.1931	15.854	0.218195	14.0306	0.332185	9.21598
Fixed Effects: Germany	2.75015	0.188765	14.5691	0.190368	14.4465	0.259442	10.6002
Fixed Effects: Italy	3.20701	0.186399	17.2051	0.226067	14.1861	0.311027	10.311
Fixed Effects: Netherlands	3.21649	0.199601	16.1146	0.234001	13.7456	0.339419	9.47644
Fixed Effects: Poland	3.33586	0.198586	16.798	0.223104	14.952	0.334302	9.97859
Fixed Effects: Portugal	3.05653	0.198541	15.395	0.219458	13.9277	0.306668	9.96692
Fixed Effects: Spain	2.91269	0.200634	14.5174	0.310028	9.39492	0.42425	6.8655
Fixed Effects: United Kingdom	3.44979	0.210179	16.4136	0.287146	12.0141	0.418918	8.235
Western Europe d.v. (7-day lag): Belgium	0.406934	0.052859	7.69849	0.10392	3.91584	0.118945	3.4212
Western Europe d.v. (7-day lag): France	0.486109	0.0453241	10.7252	0.0676552	7.18509	0.0853628	5.69463
Western Europe d.v. (7-day lag): Germany	0.590205	0.0450596	13.0983	0.0695511	8.48591	0.0704191	8.38132
Western Europe d.v. (7-day lag): Italy	0.337935	0.0424895	7.95338	0.0756884	4.46482	0.0758328	4.45632
Western Europe d.v. (7-day lag): Netherlands	0.335106	0.0537688	6.23234	0.0560741	5.97612	0.0686005	4.88489
Western Europe d.v. (7-day lag): Poland	0.188814	0.0696738	2.70997	0.0920907	2.0503	0.113687	1.66083
Western Europe d.v. (7-day lag): Portugal	0.519305	0.0649364	7.99714	0.0702135	7.39609	0.0690254	7.52339
Western Europe d.v. (7-day lag): Spain	0.665982	0.0470251	14.1623	0.153656	4.33425	0.163767	4.06663
Western Europe d.v. (7-day lag): United Kingdom	0.281884	0.0488312	5.77262	0.0772881	3.64718	0.0936139	3.01114
Threshold variable based on Period 1 (until end May) confirmed cases per day per 100k population (7dma) lagged 14 days. Threshold value: 0.007	-1.23445	0.133353	-9.25706	0.153656	-8.0339	0.163767	-7.53784
Threshold variable based on Period 2 (from the begining of June) confirmed cases per day per 100k population (7dma) lagged 14 days. Threshold value: 0	-1.18937	0.133183	-8.93035	0.0772881	-15.3888	0.0936139	-12.7051
R2	0.479655
No. of observations	3344
n	9
Tmin	361
Tmax	376
Pooled panel estimation results. Multiplication Factor MF=3. Lag order=21. Pooled regressors: Stringency Index, Ec. Support Index. Regressors with country-specific slopes: Fixed Effects, Western Europe d.v. (7-day lag).
	Coeficient estimate	standard s.e.	standard t-ratio	robust s.e. (serial correlation)	robust t-ratio (serial correlation)	robust s.e. (serial and CS correlation)	robust t-ratio (serial and CS correlation)
Stringency Index (lagged 21days)	-1.39042	0.131922	-10.5398	0.171772	-8.09458	0.21284	-6.5327
Ec. Support Index (lagged 21days)	-0.100898	0.0968588	-1.04171	0.121224	-0.832331	0.156066	-0.64651
Fixed Effects: Belgium	2.92531	0.188845	15.4905	0.227954	12.8329	0.314027	9.31547
Fixed Effects: France	2.88132	0.182992	15.7456	0.206776	13.9345	0.28763	10.0174
Fixed Effects: Germany	2.60212	0.178613	14.5685	0.185896	13.9977	0.232349	11.1992
Fixed Effects: Italy	3.06677	0.178343	17.1959	0.208158	14.7329	0.270815	11.3242
Fixed Effects: Netherlands	3.01662	0.18989	15.8861	0.226	13.3479	0.280733	10.7455
Fixed Effects: Poland	3.24335	0.19227	16.8687	0.194791	16.6504	0.261561	12.3999
Fixed Effects: Portugal	2.94081	0.193572	15.1923	0.212732	13.824	0.263673	11.1532
Fixed Effects: Spain	2.66353	0.188381	14.1391	0.287993	9.24859	0.361962	7.3586
Fixed Effects: United Kingdom	3.11018	0.194786	15.9672	0.256747	12.1138	0.344318	9.03289
Western Europe d.v. (7-day lag): Belgium	0.352781	0.0548602	6.43056	0.0845421	4.17285	0.103061	3.42304
Western Europe d.v. (7-day lag): France	0.447707	0.0466973	9.58743	0.07036	6.36309	0.0876735	5.10653
Western Europe d.v. (7-day lag): Germany	0.568763	0.0458279	12.4108	0.0616208	9.23006	0.0638724	8.90467
Western Europe d.v. (7-day lag): Italy	0.26819	0.0436273	6.1473	0.0558638	4.80078	0.0608465	4.40765
Western Europe d.v. (7-day lag): Netherlands	0.287692	0.0553144	5.20103	0.0718599	4.00351	0.0726037	3.9625
Western Europe d.v. (7-day lag): Poland	0.0991751	0.0721053	1.37542	0.0635166	1.5614	0.0797734	1.24321
Western Europe d.v. (7-day lag): Portugal	0.416367	0.0672557	6.1908	0.0702743	5.92487	0.0680801	6.11583
Western Europe d.v. (7-day lag): Spain	0.651396	0.0477329	13.6467	0.140859	4.62445	0.148479	4.38713
Western Europe d.v. (7-day lag): United Kingdom	0.311876	0.0485595	6.42254	0.0689431	4.52367	0.0804627	3.87603
Threshold variable based on Period 1 (until end May) confirmed cases per day per 100k population (7dma) lagged 21 days. Threshold value: 0.003	-1.32458	0.121696	-10.8844	0.140859	-9.4036	0.148479	-8.92102
Threshold variable based on Period 2 (from the begining of June) confirmed cases per day per 100k population (7dma) lagged 21 days. Threshold value: 0	-1.18606	0.119328	-9.93952	0.0689431	-17.2035	0.0804627	-14.7405
R2	0.478293
No. of observations	3344
n	9
Tmin	361
Tmax	376

### Sheet: dates
				'1/22/20'	'1/23/20'	'1/24/20'	'1/25/20'	'1/26/20'	'1/27/20'	'1/28/20'	'1/29/20'	'1/30/20'	'1/31/20'	'2/1/20'	'2/2/20'	'2/3/20'	'2/4/20'	'2/5/20'	'2/6/20'	'2/7/20'	'2/8/20'	'2/9/20'	'2/10/20'	'2/11/20'	'2/12/20'	'2/13/20'	'2/14/20'	'2/15/20'	'2/16/20'	'2/17/20'	'2/18/20'	'2/19/20'	'2/20/20'	'2/21/20'	'2/22/20'	'2/23/20'	'2/24/20'	'2/25/20'	'2/26/20'	'2/27/20'	'2/28/20'	'2/29/20'	'3/1/20'	'3/2/20'	'3/3/20'	'3/4/20'	'3/5/20'	'3/6/20'	'3/7/20'	'3/8/20'	'3/9/20'	'3/10/20'	'3/11/20'	'3/12/20'	'3/13/20'	'3/14/20'	'3/15/20'	'3/16/20'	'3/17/20'	'3/18/20'	'3/19/20'	'3/20/20'	'3/21/20'	'3/22/20'	'3/23/20'	'3/24/20'	'3/25/20'	'3/26/20'	'3/27/20'	'3/28/20'	'3/29/20'	'3/30/20'	'3/31/20'	'4/1/20'	'4/2/20'	'4/3/20'	'4/4/20'	'4/5/20'	'4/6/20'	'4/7/20'	'4/8/20'	'4/9/20'	'4/10/20'	'4/11/20'	'4/12/20'	'4/13/20'	'4/14/20'	'4/15/20'	'4/16/20'	'4/17/20'	'4/18/20'	'4/19/20'	'4/20/20'	'4/21/20'	'4/22/20'	'4/23/20'	'4/24/20'	'4/25/20'	'4/26/20'	'4/27/20'	'4/28/20'	'4/29/20'	'4/30/20'	'5/1/20'	'5/2/20'	'5/3/20'	'5/4/20'	'5/5/20'	'5/6/20'	'5/7/20'	'5/8/20'	'5/9/20'	'5/10/20'	'5/11/20'	'5/12/20'	'5/13/20'	'5/14/20'	'5/15/20'	'5/16/20'	'5/17/20'	'5/18/20'	'5/19/20'	'5/20/20'	'5/21/20'	'5/22/20'	'5/23/20'	'5/24/20'	'5/25/20'	'5/26/20'	'5/27/20'	'5/28/20'	'5/29/20'	'5/30/20'	'5/31/20'	'6/1/20'	'6/2/20'	'6/3/20'	'6/4/20'	'6/5/20'	'6/6/20'	'6/7/20'	'6/8/20'	'6/9/20'	'6/10/20'	'6/11/20'	'6/12/20'	'6/13/20'	'6/14/20'	'6/15/20'	'6/16/20'	'6/17/20'	'6/18/20'	'6/19/20'	'6/20/20'	'6/21/20'	'6/22/20'	'6/23/20'	'6/24/20'	'6/25/20'	'6/26/20'	'6/27/20'	'6/28/20'	'6/29/20'	'6/30/20'	'7/1/20'	'7/2/20'	'7/3/20'	'7/4/20'	'7/5/20'	'7/6/20'	'7/7/20'	'7/8/20'	'7/9/20'	'7/10/20'	'7/11/20'	'7/12/20'	'7/13/20'	'7/14/20'	'7/15/20'	'7/16/20'	'7/17/20'	'7/18/20'	'7/19/20'	'7/20/20'	'7/21/20'	'7/22/20'	'7/23/20'	'7/24/20'	'7/25/20'	'7/26/20'	'7/27/20'	'7/28/20'	'7/29/20'	'7/30/20'	'7/31/20'	'8/1/20'	'8/2/20'	'8/3/20'	'8/4/20'	'8/5/20'	'8/6/20'	'8/7/20'	'8/8/20'	'8/9/20'	'8/10/20'	'8/11/20'	'8/12/20'	'8/13/20'	'8/14/20'	'8/15/20'	'8/16/20'	'8/17/20'	'8/18/20'	'8/19/20'	'8/20/20'	'8/21/20'	'8/22/20'	'8/23/20'	'8/24/20'	'8/25/20'	'8/26/20'	'8/27/20'	'8/28/20'	'8/29/20'	'8/30/20'	'8/31/20'	'9/1/20'	'9/2/20'	'9/3/20'	'9/4/20'	'9/5/20'	'9/6/20'	'9/7/20'	'9/8/20'	'9/9/20'	'9/10/20'	'9/11/20'	'9/12/20'	'9/13/20'	'9/14/20'	'9/15/20'	'9/16/20'	'9/17/20'	'9/18/20'	'9/19/20'	'9/20/20'	'9/21/20'	'9/22/20'	'9/23/20'	'9/24/20'	'9/25/20'	'9/26/20'	'9/27/20'	'9/28/20'	'9/29/20'	'9/30/20'	'10/1/20'	'10/2/20'	'10/3/20'	'10/4/20'	'10/5/20'	'10/6/20'	'10/7/20'	'10/8/20'	'10/9/20'	'10/10/20'	'10/11/20'	'10/12/20'	'10/13/20'	'10/14/20'	'10/15/20'	'10/16/20'	'10/17/20'	'10/18/20'	'10/19/20'	'10/20/20'	'10/21/20'	'10/22/20'	'10/23/20'	'10/24/20'	'10/25/20'	'10/26/20'	'10/27/20'	'10/28/20'	'10/29/20'	'10/30/20'	'10/31/20'	'11/1/20'	'11/2/20'	'11/3/20'	'11/4/20'	'11/5/20'	'11/6/20'	'11/7/20'	'11/8/20'	'11/9/20'	'11/10/20'	'11/11/20'	'11/12/20'	'11/13/20'	'11/14/20'	'11/15/20'	'11/16/20'	'11/17/20'	'11/18/20'	'11/19/20'	'11/20/20'	'11/21/20'	'11/22/20'	'11/23/20'	'11/24/20'	'11/25/20'	'11/26/20'	'11/27/20'	'11/28/20'	'11/29/20'	'11/30/20'	'12/1/20'	'12/2/20'	'12/3/20'	'12/4/20'	'12/5/20'	'12/6/20'	'12/7/20'	'12/8/20'	'12/9/20'	'12/10/20'	'12/11/20'	'12/12/20'	'12/13/20'	'12/14/20'	'12/15/20'	'12/16/20'	'12/17/20'	'12/18/20'	'12/19/20'	'12/20/20'	'12/21/20'	'12/22/20'	'12/23/20'	'12/24/20'	'12/25/20'	'12/26/20'	'12/27/20'	'12/28/20'	'12/29/20'	'12/30/20'	'12/31/20'	'1/1/21'	'1/2/21'	'1/3/21'	'1/4/21'	'1/5/21'	'1/6/21'	'1/7/21'	'1/8/21'	'1/9/21'	'1/10/21'	'1/11/21'	'1/12/21'	'1/13/21'	'1/14/21'	'1/15/21'	'1/16/21'	'1/17/21'	'1/18/21'	'1/19/21'	'1/20/21'	'1/21/21'	'1/22/21'	'1/23/21'	'1/24/21'	'1/25/21'	'1/26/21'	'1/27/21'	'1/28/21'	'1/29/21'	'1/30/21'	'1/31/21'
'Belgium'	'3/6/20'	'1/30/21'		FALSE	FALSE	FALSE	FALSE	FALSE	FALSE	FALSE	FALSE	FALSE	FALSE	FALSE	FALSE	FALSE	FALSE	FALSE	FALSE	FALSE	FALSE	FALSE	FALSE	FALSE	FALSE	FALSE	FALSE	FALSE	FALSE	FALSE	FALSE	FALSE	FALSE	FALSE	FALSE	FALSE	FALSE	FALSE	FALSE	FALSE	FALSE	FALSE	FALSE	FALSE	FALSE	FALSE	FALSE	TRUE	TRUE	TRUE	TRUE	TRUE	TRUE	TRUE	TRUE	TRUE	TRUE	TRUE	TRUE	TRUE	TRUE	TRUE	TRUE	TRUE	TRUE	TRUE	TRUE	TRUE	TRUE	TRUE	TRUE	TRUE	TRUE	TRUE	TRUE	TRUE	TRUE	TRUE	TRUE	TRUE	TRUE	TRUE	TRUE	TRUE	TRUE	TRUE	TRUE	TRUE	TRUE	TRUE	TRUE	TRUE	TRUE	TRUE	TRUE	TRUE	TRUE	TRUE	TRUE	TRUE	TRUE	TRUE	TRUE	TRUE	TRUE	TRUE	TRUE	TRUE	TRUE	TRUE	TRUE	TRUE	TRUE	TRUE	TRUE	TRUE	TRUE	TRUE	TRUE	TRUE	TRUE	TRUE	TRUE	TRUE	TRUE	TRUE	TRUE	TRUE	TRUE	TRUE	TRUE	TRUE	TRUE	TRUE	TRUE	TRUE	TRUE	TRUE	TRUE	TRUE	TRUE	TRUE	TRUE	TRUE	TRUE	TRUE	TRUE	TRUE	TRUE	TRUE	TRUE	TRUE	TRUE	TRUE	TRUE	TRUE	TRUE	TRUE	TRUE	TRUE	TRUE	TRUE	TRUE	TRUE	TRUE	TRUE	TRUE	TRUE	TRUE	TRUE	TRUE	TRUE	TRUE	TRUE	TRUE	TRUE	TRUE	TRUE	TRUE	TRUE	TRUE	TRUE	TRUE	TRUE	TRUE	TRUE	TRUE	TRUE	TRUE	TRUE	TRUE	TRUE	TRUE	TRUE	TRUE	TRUE	TRUE	TRUE	TRUE	TRUE	TRUE	TRUE	TRUE	TRUE	TRUE	TRUE	TRUE	TRUE	TRUE	TRUE	TRUE	TRUE	TRUE	TRUE	TRUE	TRUE	TRUE	TRUE	TRUE	TRUE	TRUE	TRUE	TRUE	TRUE	TRUE	TRUE	TRUE	TRUE	TRUE	TRUE	TRUE	TRUE	TRUE	TRUE	TRUE	TRUE	TRUE	TRUE	TRUE	TRUE	TRUE	TRUE	TRUE	TRUE	TRUE	TRUE	TRUE	TRUE	TRUE	TRUE	TRUE	TRUE	TRUE	TRUE	TRUE	TRUE	TRUE	TRUE	TRUE	TRUE	TRUE	TRUE	TRUE	TRUE	TRUE	TRUE	TRUE	TRUE	TRUE	TRUE	TRUE	TRUE	TRUE	TRUE	TRUE	TRUE	TRUE	TRUE	TRUE	TRUE	TRUE	TRUE	TRUE	TRUE	TRUE	TRUE	TRUE	TRUE	TRUE	TRUE	TRUE	TRUE	TRUE	TRUE	TRUE	TRUE	TRUE	TRUE	TRUE	TRUE	TRUE	TRUE	TRUE	TRUE	TRUE	TRUE	TRUE	TRUE	TRUE	TRUE	TRUE	TRUE	TRUE	TRUE	TRUE	TRUE	TRUE	TRUE	TRUE	TRUE	TRUE	TRUE	TRUE	TRUE	TRUE	TRUE	TRUE	TRUE	TRUE	TRUE	TRUE	TRUE	TRUE	TRUE	TRUE	TRUE	TRUE	TRUE	TRUE	TRUE	TRUE	TRUE	TRUE	TRUE	TRUE	TRUE	TRUE	TRUE	TRUE	TRUE	TRUE	TRUE	TRUE	TRUE	TRUE	TRUE	TRUE	TRUE	TRUE	TRUE	TRUE	TRUE	TRUE	TRUE	TRUE	TRUE	TRUE	TRUE	TRUE	TRUE	TRUE	TRUE	TRUE	TRUE	TRUE	TRUE	TRUE	TRUE	FALSE
'France'	'3/1/20'	'1/30/21'		FALSE	FALSE	FALSE	FALSE	FALSE	FALSE	FALSE	FALSE	FALSE	FALSE	FALSE	FALSE	FALSE	FALSE	FALSE	FALSE	FALSE	FALSE	FALSE	FALSE	FALSE	FALSE	FALSE	FALSE	FALSE	FALSE	FALSE	FALSE	FALSE	FALSE	FALSE	FALSE	FALSE	FALSE	FALSE	FALSE	FALSE	FALSE	FALSE	TRUE	TRUE	TRUE	TRUE	TRUE	TRUE	TRUE	TRUE	TRUE	TRUE	TRUE	TRUE	TRUE	TRUE	TRUE	TRUE	TRUE	TRUE	TRUE	TRUE	TRUE	TRUE	TRUE	TRUE	TRUE	TRUE	TRUE	TRUE	TRUE	TRUE	TRUE	TRUE	TRUE	TRUE	TRUE	TRUE	TRUE	TRUE	TRUE	TRUE	TRUE	TRUE	TRUE	TRUE	TRUE	TRUE	TRUE	TRUE	TRUE	TRUE	TRUE	TRUE	TRUE	TRUE	TRUE	TRUE	TRUE	TRUE	TRUE	TRUE	TRUE	TRUE	TRUE	TRUE	TRUE	TRUE	TRUE	TRUE	TRUE	TRUE	TRUE	TRUE	TRUE	TRUE	TRUE	TRUE	TRUE	TRUE	TRUE	TRUE	TRUE	TRUE	TRUE	TRUE	TRUE	TRUE	TRUE	TRUE	TRUE	TRUE	TRUE	TRUE	TRUE	TRUE	TRUE	TRUE	TRUE	TRUE	TRUE	TRUE	TRUE	TRUE	TRUE	TRUE	TRUE	TRUE	TRUE	TRUE	TRUE	TRUE	TRUE	TRUE	TRUE	TRUE	TRUE	TRUE	TRUE	TRUE	TRUE	TRUE	TRUE	TRUE	TRUE	TRUE	TRUE	TRUE	TRUE	TRUE	TRUE	TRUE	TRUE	TRUE	TRUE	TRUE	TRUE	TRUE	TRUE	TRUE	TRUE	TRUE	TRUE	TRUE	TRUE	TRUE	TRUE	TRUE	TRUE	TRUE	TRUE	TRUE	TRUE	TRUE	TRUE	TRUE	TRUE	TRUE	TRUE	TRUE	TRUE	TRUE	TRUE	TRUE	TRUE	TRUE	TRUE	TRUE	TRUE	TRUE	TRUE	TRUE	TRUE	TRUE	TRUE	TRUE	TRUE	TRUE	TRUE	TRUE	TRUE	TRUE	TRUE	TRUE	TRUE	TRUE	TRUE	TRUE	TRUE	TRUE	TRUE	TRUE	TRUE	TRUE	TRUE	TRUE	TRUE	TRUE	TRUE	TRUE	TRUE	TRUE	TRUE	TRUE	TRUE	TRUE	TRUE	TRUE	TRUE	TRUE	TRUE	TRUE	TRUE	TRUE	TRUE	TRUE	TRUE	TRUE	TRUE	TRUE	TRUE	TRUE	TRUE	TRUE	TRUE	TRUE	TRUE	TRUE	TRUE	TRUE	TRUE	TRUE	TRUE	TRUE	TRUE	TRUE	TRUE	TRUE	TRUE	TRUE	TRUE	TRUE	TRUE	TRUE	TRUE	TRUE	TRUE	TRUE	TRUE	TRUE	TRUE	TRUE	TRUE	TRUE	TRUE	TRUE	TRUE	TRUE	TRUE	TRUE	TRUE	TRUE	TRUE	TRUE	TRUE	TRUE	TRUE	TRUE	TRUE	TRUE	TRUE	TRUE	TRUE	TRUE	TRUE	TRUE	TRUE	TRUE	TRUE	TRUE	TRUE	TRUE	TRUE	TRUE	TRUE	TRUE	TRUE	TRUE	TRUE	TRUE	TRUE	TRUE	TRUE	TRUE	TRUE	TRUE	TRUE	TRUE	TRUE	TRUE	TRUE	TRUE	TRUE	TRUE	TRUE	TRUE	TRUE	TRUE	TRUE	TRUE	TRUE	TRUE	TRUE	TRUE	TRUE	TRUE	TRUE	TRUE	TRUE	TRUE	TRUE	TRUE	TRUE	TRUE	TRUE	TRUE	TRUE	TRUE	TRUE	TRUE	TRUE	TRUE	TRUE	TRUE	TRUE	TRUE	TRUE	TRUE	FALSE
'Germany'	'3/1/20'	'1/30/21'		FALSE	FALSE	FALSE	FALSE	FALSE	FALSE	FALSE	FALSE	FALSE	FALSE	FALSE	FALSE	FALSE	FALSE	FALSE	FALSE	FALSE	FALSE	FALSE	FALSE	FALSE	FALSE	FALSE	FALSE	FALSE	FALSE	FALSE	FALSE	FALSE	FALSE	FALSE	FALSE	FALSE	FALSE	FALSE	FALSE	FALSE	FALSE	FALSE	TRUE	TRUE	TRUE	TRUE	TRUE	TRUE	TRUE	TRUE	TRUE	TRUE	TRUE	TRUE	TRUE	TRUE	TRUE	TRUE	TRUE	TRUE	TRUE	TRUE	TRUE	TRUE	TRUE	TRUE	TRUE	TRUE	TRUE	TRUE	TRUE	TRUE	TRUE	TRUE	TRUE	TRUE	TRUE	TRUE	TRUE	TRUE	TRUE	TRUE	TRUE	TRUE	TRUE	TRUE	TRUE	TRUE	TRUE	TRUE	TRUE	TRUE	TRUE	TRUE	TRUE	TRUE	TRUE	TRUE	TRUE	TRUE	TRUE	TRUE	TRUE	TRUE	TRUE	TRUE	TRUE	TRUE	TRUE	TRUE	TRUE	TRUE	TRUE	TRUE	TRUE	TRUE	TRUE	TRUE	TRUE	TRUE	TRUE	TRUE	TRUE	TRUE	TRUE	TRUE	TRUE	TRUE	TRUE	TRUE	TRUE	TRUE	TRUE	TRUE	TRUE	TRUE	TRUE	TRUE	TRUE	TRUE	TRUE	TRUE	TRUE	TRUE	TRUE	TRUE	TRUE	TRUE	TRUE	TRUE	TRUE	TRUE	TRUE	TRUE	TRUE	TRUE	TRUE	TRUE	TRUE	TRUE	TRUE	TRUE	TRUE	TRUE	TRUE	TRUE	TRUE	TRUE	TRUE	TRUE	TRUE	TRUE	TRUE	TRUE	TRUE	TRUE	TRUE	TRUE	TRUE	TRUE	TRUE	TRUE	TRUE	TRUE	TRUE	TRUE	TRUE	TRUE	TRUE	TRUE	TRUE	TRUE	TRUE	TRUE	TRUE	TRUE	TRUE	TRUE	TRUE	TRUE	TRUE	TRUE	TRUE	TRUE	TRUE	TRUE	TRUE	TRUE	TRUE	TRUE	TRUE	TRUE	TRUE	TRUE	TRUE	TRUE	TRUE	TRUE	TRUE	TRUE	TRUE	TRUE	TRUE	TRUE	TRUE	TRUE	TRUE	TRUE	TRUE	TRUE	TRUE	TRUE	TRUE	TRUE	TRUE	TRUE	TRUE	TRUE	TRUE	TRUE	TRUE	TRUE	TRUE	TRUE	TRUE	TRUE	TRUE	TRUE	TRUE	TRUE	TRUE	TRUE	TRUE	TRUE	TRUE	TRUE	TRUE	TRUE	TRUE	TRUE	TRUE	TRUE	TRUE	TRUE	TRUE	TRUE	TRUE	TRUE	TRUE	TRUE	TRUE	TRUE	TRUE	TRUE	TRUE	TRUE	TRUE	TRUE	TRUE	TRUE	TRUE	TRUE	TRUE	TRUE	TRUE	TRUE	TRUE	TRUE	TRUE	TRUE	TRUE	TRUE	TRUE	TRUE	TRUE	TRUE	TRUE	TRUE	TRUE	TRUE	TRUE	TRUE	TRUE	TRUE	TRUE	TRUE	TRUE	TRUE	TRUE	TRUE	TRUE	TRUE	TRUE	TRUE	TRUE	TRUE	TRUE	TRUE	TRUE	TRUE	TRUE	TRUE	TRUE	TRUE	TRUE	TRUE	TRUE	TRUE	TRUE	TRUE	TRUE	TRUE	TRUE	TRUE	TRUE	TRUE	TRUE	TRUE	TRUE	TRUE	TRUE	TRUE	TRUE	TRUE	TRUE	TRUE	TRUE	TRUE	TRUE	TRUE	TRUE	TRUE	TRUE	TRUE	TRUE	TRUE	TRUE	TRUE	TRUE	TRUE	TRUE	TRUE	TRUE	TRUE	TRUE	TRUE	TRUE	TRUE	TRUE	TRUE	TRUE	TRUE	TRUE	TRUE	TRUE	TRUE	TRUE	TRUE	FALSE
'Italy'	'2/23/20'	'1/30/21'		FALSE	FALSE	FALSE	FALSE	FALSE	FALSE	FALSE	FALSE	FALSE	FALSE	FALSE	FALSE	FALSE	FALSE	FALSE	FALSE	FALSE	FALSE	FALSE	FALSE	FALSE	FALSE	FALSE	FALSE	FALSE	FALSE	FALSE	FALSE	FALSE	FALSE	FALSE	FALSE	TRUE	TRUE	TRUE	TRUE	TRUE	TRUE	TRUE	TRUE	TRUE	TRUE	TRUE	TRUE	TRUE	TRUE	TRUE	TRUE	TRUE	TRUE	TRUE	TRUE	TRUE	TRUE	TRUE	TRUE	TRUE	TRUE	TRUE	TRUE	TRUE	TRUE	TRUE	TRUE	TRUE	TRUE	TRUE	TRUE	TRUE	TRUE	TRUE	TRUE	TRUE	TRUE	TRUE	TRUE	TRUE	TRUE	TRUE	TRUE	TRUE	TRUE	TRUE	TRUE	TRUE	TRUE	TRUE	TRUE	TRUE	TRUE	TRUE	TRUE	TRUE	TRUE	TRUE	TRUE	TRUE	TRUE	TRUE	TRUE	TRUE	TRUE	TRUE	TRUE	TRUE	TRUE	TRUE	TRUE	TRUE	TRUE	TRUE	TRUE	TRUE	TRUE	TRUE	TRUE	TRUE	TRUE	TRUE	TRUE	TRUE	TRUE	TRUE	TRUE	TRUE	TRUE	TRUE	TRUE	TRUE	TRUE	TRUE	TRUE	TRUE	TRUE	TRUE	TRUE	TRUE	TRUE	TRUE	TRUE	TRUE	TRUE	TRUE	TRUE	TRUE	TRUE	TRUE	TRUE	TRUE	TRUE	TRUE	TRUE	TRUE	TRUE	TRUE	TRUE	TRUE	TRUE	TRUE	TRUE	TRUE	TRUE	TRUE	TRUE	TRUE	TRUE	TRUE	TRUE	TRUE	TRUE	TRUE	TRUE	TRUE	TRUE	TRUE	TRUE	TRUE	TRUE	TRUE	TRUE	TRUE	TRUE	TRUE	TRUE	TRUE	TRUE	TRUE	TRUE	TRUE	TRUE	TRUE	TRUE	TRUE	TRUE	TRUE	TRUE	TRUE	TRUE	TRUE	TRUE	TRUE	TRUE	TRUE	TRUE	TRUE	TRUE	TRUE	TRUE	TRUE	TRUE	TRUE	TRUE	TRUE	TRUE	TRUE	TRUE	TRUE	TRUE	TRUE	TRUE	TRUE	TRUE	TRUE	TRUE	TRUE	TRUE	TRUE	TRUE	TRUE	TRUE	TRUE	TRUE	TRUE	TRUE	TRUE	TRUE	TRUE	TRUE	TRUE	TRUE	TRUE	TRUE	TRUE	TRUE	TRUE	TRUE	TRUE	TRUE	TRUE	TRUE	TRUE	TRUE	TRUE	TRUE	TRUE	TRUE	TRUE	TRUE	TRUE	TRUE	TRUE	TRUE	TRUE	TRUE	TRUE	TRUE	TRUE	TRUE	TRUE	TRUE	TRUE	TRUE	TRUE	TRUE	TRUE	TRUE	TRUE	TRUE	TRUE	TRUE	TRUE	TRUE	TRUE	TRUE	TRUE	TRUE	TRUE	TRUE	TRUE	TRUE	TRUE	TRUE	TRUE	TRUE	TRUE	TRUE	TRUE	TRUE	TRUE	TRUE	TRUE	TRUE	TRUE	TRUE	TRUE	TRUE	TRUE	TRUE	TRUE	TRUE	TRUE	TRUE	TRUE	TRUE	TRUE	TRUE	TRUE	TRUE	TRUE	TRUE	TRUE	TRUE	TRUE	TRUE	TRUE	TRUE	TRUE	TRUE	TRUE	TRUE	TRUE	TRUE	TRUE	TRUE	TRUE	TRUE	TRUE	TRUE	TRUE	TRUE	TRUE	TRUE	TRUE	TRUE	TRUE	TRUE	TRUE	TRUE	TRUE	TRUE	TRUE	TRUE	TRUE	TRUE	TRUE	TRUE	TRUE	TRUE	TRUE	TRUE	TRUE	TRUE	TRUE	TRUE	TRUE	TRUE	TRUE	TRUE	TRUE	TRUE	TRUE	TRUE	TRUE	TRUE	TRUE	FALSE
'Netherlands'	'3/6/20'	'1/30/21'		FALSE	FALSE	FALSE	FALSE	FALSE	FALSE	FALSE	FALSE	FALSE	FALSE	FALSE	FALSE	FALSE	FALSE	FALSE	FALSE	FALSE	FALSE	FALSE	FALSE	FALSE	FALSE	FALSE	FALSE	FALSE	FALSE	FALSE	FALSE	FALSE	FALSE	FALSE	FALSE	FALSE	FALSE	FALSE	FALSE	FALSE	FALSE	FALSE	FALSE	FALSE	FALSE	FALSE	FALSE	TRUE	TRUE	TRUE	TRUE	TRUE	TRUE	TRUE	TRUE	TRUE	TRUE	TRUE	TRUE	TRUE	TRUE	TRUE	TRUE	TRUE	TRUE	TRUE	TRUE	TRUE	TRUE	TRUE	TRUE	TRUE	TRUE	TRUE	TRUE	TRUE	TRUE	TRUE	TRUE	TRUE	TRUE	TRUE	TRUE	TRUE	TRUE	TRUE	TRUE	TRUE	TRUE	TRUE	TRUE	TRUE	TRUE	TRUE	TRUE	TRUE	TRUE	TRUE	TRUE	TRUE	TRUE	TRUE	TRUE	TRUE	TRUE	TRUE	TRUE	TRUE	TRUE	TRUE	TRUE	TRUE	TRUE	TRUE	TRUE	TRUE	TRUE	TRUE	TRUE	TRUE	TRUE	TRUE	TRUE	TRUE	TRUE	TRUE	TRUE	TRUE	TRUE	TRUE	TRUE	TRUE	TRUE	TRUE	TRUE	TRUE	TRUE	TRUE	TRUE	TRUE	TRUE	TRUE	TRUE	TRUE	TRUE	TRUE	TRUE	TRUE	TRUE	TRUE	TRUE	TRUE	TRUE	TRUE	TRUE	TRUE	TRUE	TRUE	TRUE	TRUE	TRUE	TRUE	TRUE	TRUE	TRUE	TRUE	TRUE	TRUE	TRUE	TRUE	TRUE	TRUE	TRUE	TRUE	TRUE	TRUE	TRUE	TRUE	TRUE	TRUE	TRUE	TRUE	TRUE	TRUE	TRUE	TRUE	TRUE	TRUE	TRUE	TRUE	TRUE	TRUE	TRUE	TRUE	TRUE	TRUE	TRUE	TRUE	TRUE	TRUE	TRUE	TRUE	TRUE	TRUE	TRUE	TRUE	TRUE	TRUE	TRUE	TRUE	TRUE	TRUE	TRUE	TRUE	TRUE	TRUE	TRUE	TRUE	TRUE	TRUE	TRUE	TRUE	TRUE	TRUE	TRUE	TRUE	TRUE	TRUE	TRUE	TRUE	TRUE	TRUE	TRUE	TRUE	TRUE	TRUE	TRUE	TRUE	TRUE	TRUE	TRUE	TRUE	TRUE	TRUE	TRUE	TRUE	TRUE	TRUE	TRUE	TRUE	TRUE	TRUE	TRUE	TRUE	TRUE	TRUE	TRUE	TRUE	TRUE	TRUE	TRUE	TRUE	TRUE	TRUE	TRUE	TRUE	TRUE	TRUE	TRUE	TRUE	TRUE	TRUE	TRUE	TRUE	TRUE	TRUE	TRUE	TRUE	TRUE	TRUE	TRUE	TRUE	TRUE	TRUE	TRUE	TRUE	TRUE	TRUE	TRUE	TRUE	TRUE	TRUE	TRUE	TRUE	TRUE	TRUE	TRUE	TRUE	TRUE	TRUE	TRUE	TRUE	TRUE	TRUE	TRUE	TRUE	TRUE	TRUE	TRUE	TRUE	TRUE	TRUE	TRUE	TRUE	TRUE	TRUE	TRUE	TRUE	TRUE	TRUE	TRUE	TRUE	TRUE	TRUE	TRUE	TRUE	TRUE	TRUE	TRUE	TRUE	TRUE	TRUE	TRUE	TRUE	TRUE	TRUE	TRUE	TRUE	TRUE	TRUE	TRUE	TRUE	TRUE	TRUE	TRUE	TRUE	TRUE	TRUE	TRUE	TRUE	TRUE	TRUE	TRUE	TRUE	TRUE	TRUE	TRUE	TRUE	TRUE	TRUE	TRUE	TRUE	TRUE	TRUE	TRUE	TRUE	TRUE	TRUE	TRUE	TRUE	TRUE	TRUE	TRUE	TRUE	TRUE	TRUE	TRUE	TRUE	FALSE
'Poland'	'3/16/20'	'1/30/21'		FALSE	FALSE	FALSE	FALSE	FALSE	FALSE	FALSE	FALSE	FALSE	FALSE	FALSE	FALSE	FALSE	FALSE	FALSE	FALSE	FALSE	FALSE	FALSE	FALSE	FALSE	FALSE	FALSE	FALSE	FALSE	FALSE	FALSE	FALSE	FALSE	FALSE	FALSE	FALSE	FALSE	FALSE	FALSE	FALSE	FALSE	FALSE	FALSE	FALSE	FALSE	FALSE	FALSE	FALSE	FALSE	FALSE	FALSE	FALSE	FALSE	FALSE	FALSE	FALSE	FALSE	FALSE	TRUE	TRUE	TRUE	TRUE	TRUE	TRUE	TRUE	TRUE	TRUE	TRUE	TRUE	TRUE	TRUE	TRUE	TRUE	TRUE	TRUE	TRUE	TRUE	TRUE	TRUE	TRUE	TRUE	TRUE	TRUE	TRUE	TRUE	TRUE	TRUE	TRUE	TRUE	TRUE	TRUE	TRUE	TRUE	TRUE	TRUE	TRUE	TRUE	TRUE	TRUE	TRUE	TRUE	TRUE	TRUE	TRUE	TRUE	TRUE	TRUE	TRUE	TRUE	TRUE	TRUE	TRUE	TRUE	TRUE	TRUE	TRUE	TRUE	TRUE	TRUE	TRUE	TRUE	TRUE	TRUE	TRUE	TRUE	TRUE	TRUE	TRUE	TRUE	TRUE	TRUE	TRUE	TRUE	TRUE	TRUE	TRUE	TRUE	TRUE	TRUE	TRUE	TRUE	TRUE	TRUE	TRUE	TRUE	TRUE	TRUE	TRUE	TRUE	TRUE	TRUE	TRUE	TRUE	TRUE	TRUE	TRUE	TRUE	TRUE	TRUE	TRUE	TRUE	TRUE	TRUE	TRUE	TRUE	TRUE	TRUE	TRUE	TRUE	TRUE	TRUE	TRUE	TRUE	TRUE	TRUE	TRUE	TRUE	TRUE	TRUE	TRUE	TRUE	TRUE	TRUE	TRUE	TRUE	TRUE	TRUE	TRUE	TRUE	TRUE	TRUE	TRUE	TRUE	TRUE	TRUE	TRUE	TRUE	TRUE	TRUE	TRUE	TRUE	TRUE	TRUE	TRUE	TRUE	TRUE	TRUE	TRUE	TRUE	TRUE	TRUE	TRUE	TRUE	TRUE	TRUE	TRUE	TRUE	TRUE	TRUE	TRUE	TRUE	TRUE	TRUE	TRUE	TRUE	TRUE	TRUE	TRUE	TRUE	TRUE	TRUE	TRUE	TRUE	TRUE	TRUE	TRUE	TRUE	TRUE	TRUE	TRUE	TRUE	TRUE	TRUE	TRUE	TRUE	TRUE	TRUE	TRUE	TRUE	TRUE	TRUE	TRUE	TRUE	TRUE	TRUE	TRUE	TRUE	TRUE	TRUE	TRUE	TRUE	TRUE	TRUE	TRUE	TRUE	TRUE	TRUE	TRUE	TRUE	TRUE	TRUE	TRUE	TRUE	TRUE	TRUE	TRUE	TRUE	TRUE	TRUE	TRUE	TRUE	TRUE	TRUE	TRUE	TRUE	TRUE	TRUE	TRUE	TRUE	TRUE	TRUE	TRUE	TRUE	TRUE	TRUE	TRUE	TRUE	TRUE	TRUE	TRUE	TRUE	TRUE	TRUE	TRUE	TRUE	TRUE	TRUE	TRUE	TRUE	TRUE	TRUE	TRUE	TRUE	TRUE	TRUE	TRUE	TRUE	TRUE	TRUE	TRUE	TRUE	TRUE	TRUE	TRUE	TRUE	TRUE	TRUE	TRUE	TRUE	TRUE	TRUE	TRUE	TRUE	TRUE	TRUE	TRUE	TRUE	TRUE	TRUE	TRUE	TRUE	TRUE	TRUE	TRUE	TRUE	TRUE	TRUE	TRUE	TRUE	TRUE	TRUE	TRUE	TRUE	TRUE	TRUE	TRUE	TRUE	TRUE	TRUE	TRUE	TRUE	TRUE	TRUE	TRUE	TRUE	TRUE	TRUE	TRUE	TRUE	TRUE	TRUE	TRUE	TRUE	TRUE	TRUE	TRUE	TRUE	TRUE	TRUE	FALSE
'Portugal'	'3/14/20'	'1/30/21'		FALSE	FALSE	FALSE	FALSE	FALSE	FALSE	FALSE	FALSE	FALSE	FALSE	FALSE	FALSE	FALSE	FALSE	FALSE	FALSE	FALSE	FALSE	FALSE	FALSE	FALSE	FALSE	FALSE	FALSE	FALSE	FALSE	FALSE	FALSE	FALSE	FALSE	FALSE	FALSE	FALSE	FALSE	FALSE	FALSE	FALSE	FALSE	FALSE	FALSE	FALSE	FALSE	FALSE	FALSE	FALSE	FALSE	FALSE	FALSE	FALSE	FALSE	FALSE	FALSE	TRUE	TRUE	TRUE	TRUE	TRUE	TRUE	TRUE	TRUE	TRUE	TRUE	TRUE	TRUE	TRUE	TRUE	TRUE	TRUE	TRUE	TRUE	TRUE	TRUE	TRUE	TRUE	TRUE	TRUE	TRUE	TRUE	TRUE	TRUE	TRUE	TRUE	TRUE	TRUE	TRUE	TRUE	TRUE	TRUE	TRUE	TRUE	TRUE	TRUE	TRUE	TRUE	TRUE	TRUE	TRUE	TRUE	TRUE	TRUE	TRUE	TRUE	TRUE	TRUE	TRUE	TRUE	TRUE	TRUE	TRUE	TRUE	TRUE	TRUE	TRUE	TRUE	TRUE	TRUE	TRUE	TRUE	TRUE	TRUE	TRUE	TRUE	TRUE	TRUE	TRUE	TRUE	TRUE	TRUE	TRUE	TRUE	TRUE	TRUE	TRUE	TRUE	TRUE	TRUE	TRUE	TRUE	TRUE	TRUE	TRUE	TRUE	TRUE	TRUE	TRUE	TRUE	TRUE	TRUE	TRUE	TRUE	TRUE	TRUE	TRUE	TRUE	TRUE	TRUE	TRUE	TRUE	TRUE	TRUE	TRUE	TRUE	TRUE	TRUE	TRUE	TRUE	TRUE	TRUE	TRUE	TRUE	TRUE	TRUE	TRUE	TRUE	TRUE	TRUE	TRUE	TRUE	TRUE	TRUE	TRUE	TRUE	TRUE	TRUE	TRUE	TRUE	TRUE	TRUE	TRUE	TRUE	TRUE	TRUE	TRUE	TRUE	TRUE	TRUE	TRUE	TRUE	TRUE	TRUE	TRUE	TRUE	TRUE	TRUE	TRUE	TRUE	TRUE	TRUE	TRUE	TRUE	TRUE	TRUE	TRUE	TRUE	TRUE	TRUE	TRUE	TRUE	TRUE	TRUE	TRUE	TRUE	TRUE	TRUE	TRUE	TRUE	TRUE	TRUE	TRUE	TRUE	TRUE	TRUE	TRUE	TRUE	TRUE	TRUE	TRUE	TRUE	TRUE	TRUE	TRUE	TRUE	TRUE	TRUE	TRUE	TRUE	TRUE	TRUE	TRUE	TRUE	TRUE	TRUE	TRUE	TRUE	TRUE	TRUE	TRUE	TRUE	TRUE	TRUE	TRUE	TRUE	TRUE	TRUE	TRUE	TRUE	TRUE	TRUE	TRUE	TRUE	TRUE	TRUE	TRUE	TRUE	TRUE	TRUE	TRUE	TRUE	TRUE	TRUE	TRUE	TRUE	TRUE	TRUE	TRUE	TRUE	TRUE	TRUE	TRUE	TRUE	TRUE	TRUE	TRUE	TRUE	TRUE	TRUE	TRUE	TRUE	TRUE	TRUE	TRUE	TRUE	TRUE	TRUE	TRUE	TRUE	TRUE	TRUE	TRUE	TRUE	TRUE	TRUE	TRUE	TRUE	TRUE	TRUE	TRUE	TRUE	TRUE	TRUE	TRUE	TRUE	TRUE	TRUE	TRUE	TRUE	TRUE	TRUE	TRUE	TRUE	TRUE	TRUE	TRUE	TRUE	TRUE	TRUE	TRUE	TRUE	TRUE	TRUE	TRUE	TRUE	TRUE	TRUE	TRUE	TRUE	TRUE	TRUE	TRUE	TRUE	TRUE	TRUE	TRUE	TRUE	TRUE	TRUE	TRUE	TRUE	TRUE	TRUE	TRUE	TRUE	TRUE	TRUE	TRUE	TRUE	TRUE	TRUE	TRUE	TRUE	TRUE	TRUE	TRUE	TRUE	TRUE	FALSE
'Spain'	'3/2/20'	'1/30/21'		FALSE	FALSE	FALSE	FALSE	FALSE	FALSE	FALSE	FALSE	FALSE	FALSE	FALSE	FALSE	FALSE	FALSE	FALSE	FALSE	FALSE	FALSE	FALSE	FALSE	FALSE	FALSE	FALSE	FALSE	FALSE	FALSE	FALSE	FALSE	FALSE	FALSE	FALSE	FALSE	FALSE	FALSE	FALSE	FALSE	FALSE	FALSE	FALSE	FALSE	TRUE	TRUE	TRUE	TRUE	TRUE	TRUE	TRUE	TRUE	TRUE	TRUE	TRUE	TRUE	TRUE	TRUE	TRUE	TRUE	TRUE	TRUE	TRUE	TRUE	TRUE	TRUE	TRUE	TRUE	TRUE	TRUE	TRUE	TRUE	TRUE	TRUE	TRUE	TRUE	TRUE	TRUE	TRUE	TRUE	TRUE	TRUE	TRUE	TRUE	TRUE	TRUE	TRUE	TRUE	TRUE	TRUE	TRUE	TRUE	TRUE	TRUE	TRUE	TRUE	TRUE	TRUE	TRUE	TRUE	TRUE	TRUE	TRUE	TRUE	TRUE	TRUE	TRUE	TRUE	TRUE	TRUE	TRUE	TRUE	TRUE	TRUE	TRUE	TRUE	TRUE	TRUE	TRUE	TRUE	TRUE	TRUE	TRUE	TRUE	TRUE	TRUE	TRUE	TRUE	TRUE	TRUE	TRUE	TRUE	TRUE	TRUE	TRUE	TRUE	TRUE	TRUE	TRUE	TRUE	TRUE	TRUE	TRUE	TRUE	TRUE	TRUE	TRUE	TRUE	TRUE	TRUE	TRUE	TRUE	TRUE	TRUE	TRUE	TRUE	TRUE	TRUE	TRUE	TRUE	TRUE	TRUE	TRUE	TRUE	TRUE	TRUE	TRUE	TRUE	TRUE	TRUE	TRUE	TRUE	TRUE	TRUE	TRUE	TRUE	TRUE	TRUE	TRUE	TRUE	TRUE	TRUE	TRUE	TRUE	TRUE	TRUE	TRUE	TRUE	TRUE	TRUE	TRUE	TRUE	TRUE	TRUE	TRUE	TRUE	TRUE	TRUE	TRUE	TRUE	TRUE	TRUE	TRUE	TRUE	TRUE	TRUE	TRUE	TRUE	TRUE	TRUE	TRUE	TRUE	TRUE	TRUE	TRUE	TRUE	TRUE	TRUE	TRUE	TRUE	TRUE	TRUE	TRUE	TRUE	TRUE	TRUE	TRUE	TRUE	TRUE	TRUE	TRUE	TRUE	TRUE	TRUE	TRUE	TRUE	TRUE	TRUE	TRUE	TRUE	TRUE	TRUE	TRUE	TRUE	TRUE	TRUE	TRUE	TRUE	TRUE	TRUE	TRUE	TRUE	TRUE	TRUE	TRUE	TRUE	TRUE	TRUE	TRUE	TRUE	TRUE	TRUE	TRUE	TRUE	TRUE	TRUE	TRUE	TRUE	TRUE	TRUE	TRUE	TRUE	TRUE	TRUE	TRUE	TRUE	TRUE	TRUE	TRUE	TRUE	TRUE	TRUE	TRUE	TRUE	TRUE	TRUE	TRUE	TRUE	TRUE	TRUE	TRUE	TRUE	TRUE	TRUE	TRUE	TRUE	TRUE	TRUE	TRUE	TRUE	TRUE	TRUE	TRUE	TRUE	TRUE	TRUE	TRUE	TRUE	TRUE	TRUE	TRUE	TRUE	TRUE	TRUE	TRUE	TRUE	TRUE	TRUE	TRUE	TRUE	TRUE	TRUE	TRUE	TRUE	TRUE	TRUE	TRUE	TRUE	TRUE	TRUE	TRUE	TRUE	TRUE	TRUE	TRUE	TRUE	TRUE	TRUE	TRUE	TRUE	TRUE	TRUE	TRUE	TRUE	TRUE	TRUE	TRUE	TRUE	TRUE	TRUE	TRUE	TRUE	TRUE	TRUE	TRUE	TRUE	TRUE	TRUE	TRUE	TRUE	TRUE	TRUE	TRUE	TRUE	TRUE	TRUE	TRUE	TRUE	TRUE	TRUE	TRUE	TRUE	TRUE	TRUE	TRUE	TRUE	TRUE	TRUE	TRUE	FALSE
'United Kingdom'	'3/2/20'	'1/30/21'		FALSE	FALSE	FALSE	FALSE	FALSE	FALSE	FALSE	FALSE	FALSE	FALSE	FALSE	FALSE	FALSE	FALSE	FALSE	FALSE	FALSE	FALSE	FALSE	FALSE	FALSE	FALSE	FALSE	FALSE	FALSE	FALSE	FALSE	FALSE	FALSE	FALSE	FALSE	FALSE	FALSE	FALSE	FALSE	FALSE	FALSE	FALSE	FALSE	FALSE	TRUE	TRUE	TRUE	TRUE	TRUE	TRUE	TRUE	TRUE	TRUE	TRUE	TRUE	TRUE	TRUE	TRUE	TRUE	TRUE	TRUE	TRUE	TRUE	TRUE	TRUE	TRUE	TRUE	TRUE	TRUE	TRUE	TRUE	TRUE	TRUE	TRUE	TRUE	TRUE	TRUE	TRUE	TRUE	TRUE	TRUE	TRUE	TRUE	TRUE	TRUE	TRUE	TRUE	TRUE	TRUE	TRUE	TRUE	TRUE	TRUE	TRUE	TRUE	TRUE	TRUE	TRUE	TRUE	TRUE	TRUE	TRUE	TRUE	TRUE	TRUE	TRUE	TRUE	TRUE	TRUE	TRUE	TRUE	TRUE	TRUE	TRUE	TRUE	TRUE	TRUE	TRUE	TRUE	TRUE	TRUE	TRUE	TRUE	TRUE	TRUE	TRUE	TRUE	TRUE	TRUE	TRUE	TRUE	TRUE	TRUE	TRUE	TRUE	TRUE	TRUE	TRUE	TRUE	TRUE	TRUE	TRUE	TRUE	TRUE	TRUE	TRUE	TRUE	TRUE	TRUE	TRUE	TRUE	TRUE	TRUE	TRUE	TRUE	TRUE	TRUE	TRUE	TRUE	TRUE	TRUE	TRUE	TRUE	TRUE	TRUE	TRUE	TRUE	TRUE	TRUE	TRUE	TRUE	TRUE	TRUE	TRUE	TRUE	TRUE	TRUE	TRUE	TRUE	TRUE	TRUE	TRUE	TRUE	TRUE	TRUE	TRUE	TRUE	TRUE	TRUE	TRUE	TRUE	TRUE	TRUE	TRUE	TRUE	TRUE	TRUE	TRUE	TRUE	TRUE	TRUE	TRUE	TRUE	TRUE	TRUE	TRUE	TRUE	TRUE	TRUE	TRUE	TRUE	TRUE	TRUE	TRUE	TRUE	TRUE	TRUE	TRUE	TRUE	TRUE	TRUE	TRUE	TRUE	TRUE	TRUE	TRUE	TRUE	TRUE	TRUE	TRUE	TRUE	TRUE	TRUE	TRUE	TRUE	TRUE	TRUE	TRUE	TRUE	TRUE	TRUE	TRUE	TRUE	TRUE	TRUE	TRUE	TRUE	TRUE	TRUE	TRUE	TRUE	TRUE	TRUE	TRUE	TRUE	TRUE	TRUE	TRUE	TRUE	TRUE	TRUE	TRUE	TRUE	TRUE	TRUE	TRUE	TRUE	TRUE	TRUE	TRUE	TRUE	TRUE	TRUE	TRUE	TRUE	TRUE	TRUE	TRUE	TRUE	TRUE	TRUE	TRUE	TRUE	TRUE	TRUE	TRUE	TRUE	TRUE	TRUE	TRUE	TRUE	TRUE	TRUE	TRUE	TRUE	TRUE	TRUE	TRUE	TRUE	TRUE	TRUE	TRUE	TRUE	TRUE	TRUE	TRUE	TRUE	TRUE	TRUE	TRUE	TRUE	TRUE	TRUE	TRUE	TRUE	TRUE	TRUE	TRUE	TRUE	TRUE	TRUE	TRUE	TRUE	TRUE	TRUE	TRUE	TRUE	TRUE	TRUE	TRUE	TRUE	TRUE	TRUE	TRUE	TRUE	TRUE	TRUE	TRUE	TRUE	TRUE	TRUE	TRUE	TRUE	TRUE	TRUE	TRUE	TRUE	TRUE	TRUE	TRUE	TRUE	TRUE	TRUE	TRUE	TRUE	TRUE	TRUE	TRUE	TRUE	TRUE	TRUE	TRUE	TRUE	TRUE	TRUE	TRUE	TRUE	TRUE	TRUE	TRUE	TRUE	TRUE	TRUE	TRUE	TRUE	TRUE	TRUE	TRUE	TRUE	FALSE
	2020-03-06	2021-01-30	331
	2020-03-01	2021-01-30	336
	2020-03-01	2021-01-30	336
	2020-02-23	2021-01-30	343
	2020-03-06	2021-01-30	331
	2020-03-16	2021-01-30	321
	2020-03-14	2021-01-30	323
	2020-03-02	2021-01-30	335
	2020-03-02	2021-01-30	335
