## Supplementary material for "COVID-19 Time-varying Reproduction Numbers Worldwide: An Empirical Analysis of Mandatory and Voluntary Social Distancing": Replication package: Estimates.xlsx (part 1 of 3)

### Sheet: R_mf2
	2020-01-22	2020-01-23	2020-01-24	2020-01-25	2020-01-26	2020-01-27	2020-01-28	2020-01-29	2020-01-30	2020-01-31	2020-02-01	2020-02-02	2020-02-03	2020-02-04	2020-02-05	2020-02-06	2020-02-07	2020-02-08	2020-02-09	2020-02-10	2020-02-11	2020-02-12	2020-02-13	2020-02-14	2020-02-15	2020-02-16	2020-02-17	2020-02-18	2020-02-19	2020-02-20	2020-02-21	2020-02-22	2020-02-23	2020-02-24	2020-02-25	2020-02-26	2020-02-27	2020-02-28	2020-02-29	2020-03-01	2020-03-02	2020-03-03	2020-03-04	2020-03-05	2020-03-06	2020-03-07	2020-03-08	2020-03-09	2020-03-10	2020-03-11	2020-03-12	2020-03-13	2020-03-14	2020-03-15	2020-03-16	2020-03-17	2020-03-18	2020-03-19	2020-03-20	2020-03-21	2020-03-22	2020-03-23	2020-03-24	2020-03-25	2020-03-26	2020-03-27	2020-03-28	2020-03-29	2020-03-30	2020-03-31	2020-04-01	2020-04-02	2020-04-03	2020-04-04	2020-04-05	2020-04-06	2020-04-07	2020-04-08	2020-04-09	2020-04-10	2020-04-11	2020-04-12	2020-04-13	2020-04-14	2020-04-15	2020-04-16	2020-04-17	2020-04-18	2020-04-19	2020-04-20	2020-04-21	2020-04-22	2020-04-23	2020-04-24	2020-04-25	2020-04-26	2020-04-27	2020-04-28	2020-04-29	2020-04-30	2020-05-01	2020-05-02	2020-05-03	2020-05-04	2020-05-05	2020-05-06	2020-05-07	2020-05-08	2020-05-09	2020-05-10	2020-05-11	2020-05-12	2020-05-13	2020-05-14	2020-05-15	2020-05-16	2020-05-17	2020-05-18	2020-05-19	2020-05-20	2020-05-21	2020-05-22	2020-05-23	2020-05-24	2020-05-25	2020-05-26	2020-05-27	2020-05-28	2020-05-29	2020-05-30	2020-05-31	2020-06-01	2020-06-02	2020-06-03	2020-06-04	2020-06-05	2020-06-06	2020-06-07	2020-06-08	2020-06-09	2020-06-10	2020-06-11	2020-06-12	2020-06-13	2020-06-14	2020-06-15	2020-06-16	2020-06-17	2020-06-18	2020-06-19	2020-06-20	2020-06-21	2020-06-22	2020-06-23	2020-06-24	2020-06-25	2020-06-26	2020-06-27	2020-06-28	2020-06-29	2020-06-30	2020-07-01	2020-07-02	2020-07-03	2020-07-04	2020-07-05	2020-07-06	2020-07-07	2020-07-08	2020-07-09	2020-07-10	2020-07-11	2020-07-12	2020-07-13	2020-07-14	2020-07-15	2020-07-16	2020-07-17	2020-07-18	2020-07-19	2020-07-20	2020-07-21	2020-07-22	2020-07-23	2020-07-24	2020-07-25	2020-07-26	2020-07-27	2020-07-28	2020-07-29	2020-07-30	2020-07-31	2020-08-01	2020-08-02	2020-08-03	2020-08-04	2020-08-05	2020-08-06	2020-08-07	2020-08-08	2020-08-09	2020-08-10	2020-08-11	2020-08-12	2020-08-13	2020-08-14	2020-08-15	2020-08-16	2020-08-17	2020-08-18	2020-08-19	2020-08-20	2020-08-21	2020-08-22	2020-08-23	2020-08-24	2020-08-25	2020-08-26	2020-08-27	2020-08-28	2020-08-29	2020-08-30	2020-08-31	2020-09-01	2020-09-02	2020-09-03	2020-09-04	2020-09-05	2020-09-06	2020-09-07	2020-09-08	2020-09-09	2020-09-10	2020-09-11	2020-09-12	2020-09-13	2020-09-14	2020-09-15	2020-09-16	2020-09-17	2020-09-18	2020-09-19	2020-09-20	2020-09-21	2020-09-22	2020-09-23	2020-09-24	2020-09-25	2020-09-26	2020-09-27	2020-09-28	2020-09-29	2020-09-30	2020-10-01	2020-10-02	2020-10-03	2020-10-04	2020-10-05	2020-10-06	2020-10-07	2020-10-08	2020-10-09	2020-10-10	2020-10-11	2020-10-12	2020-10-13	2020-10-14	2020-10-15	2020-10-16	2020-10-17	2020-10-18	2020-10-19	2020-10-20	2020-10-21	2020-10-22	2020-10-23	2020-10-24	2020-10-25	2020-10-26	2020-10-27	2020-10-28	2020-10-29	2020-10-30	2020-10-31	2020-11-01	2020-11-02	2020-11-03	2020-11-04	2020-11-05	2020-11-06	2020-11-07	2020-11-08	2020-11-09	2020-11-10	2020-11-11	2020-11-12	2020-11-13	2020-11-14	2020-11-15	2020-11-16	2020-11-17	2020-11-18	2020-11-19	2020-11-20	2020-11-21	2020-11-22	2020-11-23	2020-11-24	2020-11-25	2020-11-26	2020-11-27	2020-11-28	2020-11-29	2020-11-30	2020-12-01	2020-12-02	2020-12-03	2020-12-04	2020-12-05	2020-12-06	2020-12-07	2020-12-08	2020-12-09	2020-12-10	2020-12-11	2020-12-12	2020-12-13	2020-12-14	2020-12-15	2020-12-16	2020-12-17	2020-12-18	2020-12-19	2020-12-20	2020-12-21	2020-12-22	2020-12-23	2020-12-24	2020-12-25	2020-12-26	2020-12-27	2020-12-28	2020-12-29	2020-12-30	2020-12-31	2021-01-01	2021-01-02	2021-01-03	2021-01-04	2021-01-05	2021-01-06	2021-01-07	2021-01-08	2021-01-09	2021-01-10	2021-01-11	2021-01-12	2021-01-13	2021-01-14	2021-01-15	2021-01-16	2021-01-17	2021-01-18	2021-01-19	2021-01-20	2021-01-21	2021-01-22	2021-01-23	2021-01-24	2021-01-25	2021-01-26	2021-01-27	2021-01-28	2021-01-29	2021-01-30	2021-01-31	2021-02-01	2021-02-02	2021-02-03	2021-02-04	2021-02-05	2021-02-06	2021-02-07	2021-02-08	2021-02-09	2021-02-10	2021-02-11	2021-02-12	2021-02-13	2021-02-14	2021-02-15	2021-02-16	2021-02-17	2021-02-18	2021-02-19	2021-02-20	2021-02-21	2021-02-22	2021-02-23	2021-02-24	2021-02-25	2021-02-26	2021-02-27	2021-02-28	2021-03-01	2021-03-02	2021-03-03	2021-03-04	2021-03-05	2021-03-06	2021-03-07	2021-03-08	2021-03-09	2021-03-10	2021-03-11	2021-03-12	2021-03-13	2021-03-14	2021-03-15	2021-03-16
Afghanistan																																																																																						2.09093	2.04892	2.00092	1.94991	1.88091	1.82091	1.77591	1.7339	1.7039	1.71889	1.72189	1.76687	1.81486	1.84485	1.89583	1.94381	1.97679	2.03377	2.06375	2.11772	2.14469	2.13567	2.11765	2.09063	2.07261	2.04858	2.00057	1.96455	1.94652	1.94049	1.92846	1.88944	1.85941	1.84438	1.84134	1.8353	1.82926	1.84121	1.85914	1.86808	1.86802	1.86197	1.84092	1.81687	1.78683	1.76278	1.73274	1.69971	1.66667	1.64263	1.62458	1.58855	1.55252	1.5195	1.48048	1.44147	1.40545	1.36645	1.33344	1.29744	1.27043	1.24941	1.2254	1.20139	1.16839	1.14139	1.1144	1.07842	1.04245	1.00648	0.970513	0.937546	0.904582	0.874615	0.841654	0.802704	0.769745	0.733793	0.700838	0.670877	0.643913	0.625934	0.613945	0.607948	0.607939	0.607931	0.613912	0.619895	0.622883	0.622876	0.62287	0.625859	0.622859	0.607883	0.598895	0.586913	0.577925	0.56295	0.547975	0.527011	0.512036	0.500056	0.494064	0.488073	0.476093	0.470102	0.473094	0.482075	0.479078	0.479077	0.476081	0.47608	0.47009	0.470089	0.464099	0.467092	0.461102	0.458106	0.45511	0.464091	0.464089	0.461093	0.473068	0.491031	0.514982	0.541927	0.565877	0.589828	0.616773	0.640723	0.655692	0.658684	0.658682	0.652693	0.640716	0.625745	0.604786	0.574846	0.553887	0.538917	0.520952	0.508975	0.494005	0.482028	0.482027	0.488014																															0.742456	0.78736	0.880163	0.978954	1.07176	1.17055	1.24538	1.30526	1.36512	1.39805	1.41002	1.416	1.42797	1.45192	1.4549	1.46388	1.45788	1.45788	1.45787	1.44888	1.44588	1.44288	1.43389	1.43388	1.43088	1.42489	1.40393	1.37399	1.34405	1.30812	1.28417	1.26021	1.24823	1.25122	1.26019	1.28413	1.30507	1.332	1.36491	1.39782	1.43971	1.47861	1.51451	1.55041	1.57135	1.58629	1.58628	1.57429	1.55033	1.5144	1.48146	1.45152	1.4126	1.37966	1.34373	1.30182	1.25393	1.21801	1.18508	1.15215	1.1252	1.09527	1.0773	1.06532	1.05035	1.03538	1.02939	1.0204	1.0174	1.02038	1.04431	1.05327	1.05625	1.05325	1.05324	1.05622	1.05621	1.04723	1.04423	1.04122	1.04121	1.03522	1.01128	0.987336	0.942452	0.903553	0.864655	0.894562	0.92746	0.957366	0.981288	1.02017	1.06203	1.1039	1.04706	0.999188	0.969269	0.954307	0.945329	0.942333	0.948313	0.888479	0.831637	0.783769	0.729918	0.670086	0.595297	0.505551	0.52948	0.559392	0.586312	0.601266	0.619212	0.631176	0.64613	0.655103	0.658092	0.643134	0.634158	0.622192	0.610225	0.598258	0.5833	0.565352	0.544412	0.529455	0.517489	0.502532	0.487575	0.47561
Albania																																																																																																																																																			1.72023	1.81306	1.8939	1.95974	1.99262	2.00752	1.97448	1.91448	1.86048	1.81247	1.77345	1.73743	1.69242	1.6564	1.62038	1.57537	1.53337	1.49437	1.46136	1.42835	1.40731	1.39227	1.38322	1.37117	1.35314	1.34109	1.33203	1.32896	1.32588	1.32879	1.3317	1.32563	1.31956	1.31349	1.29846	1.2894	1.27137	1.25933	1.25626	1.24421	1.23815	1.23208	1.22302	1.21994	1.21089	1.20183	1.20174	1.20165	1.20156	1.19848	1.20437	1.21024	1.21612	1.22796	1.23383	1.2367	1.23957	1.23946	1.24233	1.24818	1.25104	1.24794	1.24782	1.24769	1.24459	1.23849	1.22942	1.22034	1.21723	1.21411	1.21398	1.21086	1.20775	1.19867	1.18066	1.16564	1.14467	1.12073	1.0968	1.06989	1.04895	1.03099	1.016	0.998032	0.986022	0.97699	0.970934	0.970832	0.97966	0.991462	1.00921	1.02994	1.05066	1.07435	1.08912	1.09793	1.10079	1.10068	1.0976	1.08857	1.07657	1.06457	1.0496	1.0287	1.01077	0.989878	0.971958	0.959984	0.953952	0.950888	0.950792	0.956637	0.962478	0.971284	0.983058	0.994828	1.00956	1.02726	1.04792	1.06858	1.09219	1.11579	1.1453	1.17478	1.20722	1.24555	1.28683	1.32511	1.3604	1.38976	1.41317	1.43064	1.43922	1.44188	1.43862	1.42944	1.41731	1.39631	1.37236	1.34842	1.33039	1.31235	1.30021	1.29987	1.30541	1.31978	1.34001	1.36316	1.38627	1.40348	1.41772	1.429	1.43731	1.44561	1.45094	1.45917	1.47322	1.48721	1.50115	1.5004	1.49962	1.4959	1.4834	1.46507	1.44386	1.41684	1.39858	1.37453	1.3534	1.33229	1.30827	1.28716	1.27187	1.2566	1.24133	1.22608	1.21375	1.20433	1.20074	1.20005	1.19356	1.18999	1.18641	1.17995	1.1706	1.15551	1.13467	1.11101	1.0816	1.05227	1.02297	0.99084	0.961618	0.929545	0.903261	0.874119	0.850748	0.827385	0.809796	0.786503	0.77184	0.762949	0.754074	0.756707	0.762203	0.776312	0.798978	0.824499	0.849988	0.881178	0.906602	0.929137	0.948789	0.977021	0.996644	1.0134	1.03014	1.04402	1.05218	1.05746	1.05131	1.05084	1.0532	1.05837	1.06921	1.08286	1.09933	1.11575	1.13783	1.15703	1.18185	1.20663	1.22852	1.25036	1.27215	1.29104	1.3042	1.31168	1.31911	1.32368	1.32541	1.32151	1.31761	1.31091	1.29862	1.27798	1.26018	1.23961	1.22186	1.20414	1.18364	1.17152	1.15659	1.14449	1.12963	1.11482	1.09726	1.08253	1.06508	1.05322	1.04139	1.0296	1.01506	1.00334	0.986101	0.968893	0.948965	0.926317	0.906481	0.883913	0.866896	0.849912	0.835715	0.821544
Algeria																																																																					2.99994	2.99993	2.99992	2.99991	2.9999	2.99988	2.99986	2.89785	2.69085	2.50185	2.32185	2.14185	1.99785	1.89285	1.79385	1.71885	1.64085	1.57185	1.51185	1.46085	1.41285	1.36785	1.33784	1.31384	1.29584	1.28683	1.27783	1.27482	1.28081	1.2868	1.30479	1.32878	1.34377	1.35276	1.36475	1.37673	1.39172	1.39471	1.4007	1.41268	1.42167	1.42466	1.41865	1.40964	1.39463	1.37662	1.35862	1.34061	1.3256	1.3076	1.28959	1.27459	1.25658	1.23858	1.22057	1.20557	1.19056	1.18155	1.16955	1.15754	1.13954	1.12154	1.09754	1.07354	1.04355	1.01656	0.989563	0.959571	0.932578	0.905586	0.878594	0.851602	0.827609	0.803617	0.785621	0.770625	0.758627	0.755624	0.75562	0.761613	0.770605	0.782594	0.797582	0.818567	0.839551	0.860534	0.887514	0.920489	0.95946	1.00742	1.06738	1.13932	1.21726	1.30419	1.39412	1.48404	1.56796	1.63988	1.7028	1.75074	1.78368	1.80162	1.80159	1.78656	1.76554	1.73852	1.70551	1.6755	1.64549	1.62147	1.59745	1.57344	1.55242	1.5284	1.50438	1.48037	1.45935	1.44133	1.42331	1.40529	1.39027	1.37225	1.35424	1.33323	1.30922	1.28522	1.25822	1.23123	1.20424	1.18024	1.15625	1.13525	1.11426	1.09326	1.07527	1.05727	1.03628	1.02128	1.00628	0.991285	0.979285	0.967285	0.958281	0.946283	0.93728	0.925284	0.913289	0.901294	0.889301	0.880302	0.871303	0.862305	0.856301	0.850298	0.844295	0.841286	0.838278	0.832277	0.82927	0.826264	0.823258	0.817259	0.814254	0.808256	0.802258	0.79626	0.78727	0.781273	0.772284	0.763294	0.757299	0.751304	0.745309	0.739315	0.736314	0.73032	0.72732	0.72432	0.718327	0.715328	0.709336	0.703344	0.697353	0.691361	0.68537	0.67938	0.676382	0.670391	0.667394	0.664396	0.661399	0.661395	0.658398	0.658394	0.658389	0.661378	0.670351	0.679325	0.69129	0.706248	0.724198	0.748132	0.775058	0.798991	0.8319	0.870793	0.912677	0.957553	1.00243	1.05029	1.08918	1.13405	1.17293	1.20583	1.23274	1.25367	1.2716	1.29253	1.30747	1.32839	1.36128	1.40014	1.44798	1.4988	1.5526	1.60939	1.6602	1.70202	1.73785	1.7677	1.78558	1.80046	1.80637	1.8063	1.79725	1.78221	1.7612	1.74019	1.71319	1.6862	1.65323	1.62027	1.5873	1.55136	1.5184	1.48246	1.44653	1.4106	1.37168	1.33277	1.29088	1.25199	1.20712	1.16525	1.12338	1.08152	1.03966	1.0008	0.95895	0.923078	0.887209	0.851342	0.818465	0.788577	0.761678	0.737767	0.716844	0.698909	0.686948	0.68096	0.674973	0.674959	0.677932	0.680905	0.683878	0.689838	0.692813	0.695787	0.695777	0.698753	0.695757	0.692763	0.686782	0.677816	0.66885	0.656899	0.647934	0.635983	0.627018	0.618054	0.615061	0.612068	0.612061	0.618025	0.626975	0.63891	0.65383	0.66875	0.686655	0.701574	0.716493	0.734397	0.746329	0.761247	0.776164	0.788096	0.803013	0.817929	0.826875	0.841791	0.850736	0.862666	0.871611	0.868617	0.877562	0.883521	0.889481	0.895441	0.898415	0.90139	0.913318	0.913308	0.913298	0.910304	0.904326	0.895364	0.886403	0.883411	0.871466	0.856537	0.844592	0.835632	0.826672	0.817713	0.796816	0.787857	0.781882	0.778892	0.772917	0.775896	0.781858	0.787821	0.796767	0.805713	0.811676	0.817638	0.820616	0.823594	0.826572	0.829551	0.832529	0.835508
Andorra																																																																																																																																																																																																																																																																		1.49454	1.50633	1.55413	1.58763	1.63742	1.67012	1.68865	1.70681	1.71371	1.70668	1.69135	1.69503	1.68763	1.67475	1.62935	1.58691	1.53651	1.48907	1.44976	1.41605	1.38521	1.35967	1.34989	1.32453	1.31237	1.27436	1.25462	1.2452	1.2106	1.17121	1.14234	1.12125	1.08764	1.06939	1.05124	1.028	0.999613	0.979288	0.94632	0.943914	0.911449	0.881338	0.876958	0.880255	0.878526	0.871718	0.872666	0.868292	0.85672	0.842637	0.831078	0.824547	0.832877	0.82364	0.834662	0.837957	0.843778	0.847093	0.850483	0.846598	0.845287	0.841319	0.844965	0.848593	0.847301	0.843622	0.825384	0.807209	0.798843	0.783158	0.77235	0.754416	0.743716	0.742778	0.74424														0.833903	0.863425	0.902294	0.945751	0.981882	1.01799	1.03071	1.05951	1.09266	1.11877	1.12167	1.12903	1.15216	1.17722	1.18162	1.18601	1.19474	1.20341	1.21194	1.21595	1.23583	1.23073	1.2143	1.20699	1.21757	1.20587	1.17636	1.14024	1.11988	1.09755	1.0708	1.04644	1.01992	0.995846	0.969605	0.950221	0.928745	0.909579	0.879469	0.860513	0.848274	0.831785	0.813132	0.801102	0.78912	0.779312	0.765232	0.755599
Angola																																																																																																																																																																																																						1.45188	1.46688	1.48787	1.52986	1.53585	1.52685	1.49685	1.46085	1.41885	1.38585	1.32885	1.27785	1.22386	1.18786	1.13686	1.08886	1.04687	0.995872	0.971872	0.953872		0.956866	0.980859	1.01085	1.06784	1.10983	1.15782	1.1938	1.2148	1.23879	1.24778	1.23878	1.22078	1.19678	1.17578	1.16978	1.15778	1.14278	1.12777	1.12477	1.13376	1.15475	1.18174	1.20273	1.22072	1.2567	1.30169	1.34367	1.37665	1.38864	1.40962	1.43061	1.4336	1.41859	1.39459	1.3586	1.3316	1.3046	1.29259	1.27759	1.25959	1.25958	1.24457	1.24456	1.23556	1.22955	1.24154	1.25652	1.26551	1.30448	1.33145	1.36442	1.3854	1.40638	1.43035	1.44232	1.46929	1.47827	1.49924	1.50521	1.52018	1.53215	1.54112	1.5261	1.50509	1.48708	1.46907	1.44206	1.40907	1.38506	1.36405	1.34904	1.31904	1.28605	1.24107	1.20208	1.1541	1.11213	1.06715	1.02817	0.992193	0.962208	0.935223	0.90524	0.87226	0.842277	0.81829	0.803295	0.794296	0.779302	0.773301	0.773295	0.779284	0.776281	0.770282	0.761286	0.749294	0.737302	0.722313	0.698333	0.67735	0.656368	0.632388	0.611406	0.59342	0.575436	0.572436	0.572433	0.58142	0.596402	0.623372	0.653338	0.680307	0.707276	0.725254	0.746229	0.758214	0.764205	0.776189	0.79117	0.803153	0.809143	0.809139	0.818126	0.824115	0.827107	0.824107	0.830096	0.839083	0.84807	0.85406	0.86005	0.866041	0.863041	0.854047	0.860037	0.869023	0.869018	0.87201	0.880996	0.895974	0.916945	0.940912	0.967875	1.00982	1.04877	1.08472	1.10868	1.11767	1.12066	1.11766	1.10267	1.09068	1.07869	1.0637	1.03973	1.01875	0.991777	0.958814	0.922856	0.889894	0.856932	0.835956	0.811983	0.779023	0.761043	0.737072	0.7131	0.698117	0.677142	0.665156	0.656166	0.653168	0.653166	0.650169
Antigua and Barbuda
Argentina																																																																	2.99996	2.99995	2.99994	2.99993	2.99992	2.99991	2.9999	2.90989	2.75388	2.65487	2.50487	2.38486	2.19887	2.08786	1.98886	1.91086	1.78486	1.72786	1.66486	1.59586	1.55085	1.52085	1.47285	1.43684	1.39484	1.35884	1.34983	1.32283	1.31982	1.32582	1.3588	1.37379	1.38878	1.40677	1.41575	1.39775	1.37974	1.35274	1.33474	1.31373	1.29573	1.28373	1.26572	1.25671	1.24171	1.2417	1.25369	1.27467	1.30165	1.34662	1.39759	1.45455	1.49952	1.53849	1.58045	1.61941	1.67636	1.7363	1.80523	1.87416	1.92808	1.95801	1.97594	1.97888	1.96083	1.93379	1.89475	1.85572	1.82269	1.79864	1.7686	1.73557	1.70253	1.6695	1.63946	1.61541	1.59137	1.57931	1.57923	1.58214	1.59404	1.60593	1.61183	1.61173	1.61462	1.6235	1.62338	1.62027	1.62613	1.63798	1.65579	1.66761	1.67942	1.68822	1.69103	1.68485	1.6727	1.65456	1.63343	1.60932	1.58222	1.56111	1.537	1.5129	1.49477	1.47962	1.46448	1.44933	1.43418	1.42202	1.41285	1.40666	1.39748	1.39725	1.39106	1.39082	1.39356	1.39628	1.40496	1.41659	1.4282	1.43682	1.44245	1.44807	1.4507	1.4444	1.44107	1.43179	1.42549	1.41918	1.40692	1.39466	1.38537	1.3731	1.36379	1.35448	1.34222	1.3329	1.32656	1.32022	1.31388	1.30162	1.29233	1.28304	1.26785	1.25268	1.2316	1.21644	1.20128	1.18908	1.17688	1.17353	1.17017	1.17269	1.1811	1.19537	1.20962	1.2209	1.23806	1.25518	1.27229	1.28642	1.29467	1.29996	1.3023	1.29877	1.29522	1.28873	1.27932	1.26697	1.25756	1.24814	1.23872	1.22639	1.217	1.20468	1.19822	1.18594	1.17659	1.16726	1.15502	1.1457	1.13638	1.12998	1.12357	1.11716	1.11364	1.11302	1.11239	1.11175	1.11401	1.11626	1.11851	1.12077	1.12301	1.12524	1.13034	1.13254	1.13184	1.13689	1.13618	1.12972	1.12328	1.11971	1.11325	1.10967	1.10897	1.11111	1.11322	1.11817	1.11739	1.11948	1.11586	1.11224	1.10579	1.10221	1.09296	1.08374	1.0717	1.05684	1.04487	1.02723	1.00677	0.983523	0.960309	0.939967	0.919655	0.899369	0.881945	0.864538	0.852811	0.843926	0.835049	0.829006	0.828623	0.825416	0.825044	0.827499	0.829958	0.832427	0.834902	0.837382	0.837062	0.833945	0.828023	0.82211	0.816212	0.807509	0.798805	0.79291	0.787014	0.781128	0.775254	0.772195	0.766337	0.763299	0.760276	0.754473	0.751488	0.748508	0.745528	0.74535	0.742371	0.739383	0.739179	0.738968	0.744351	0.749732	0.755107	0.766068	0.779813	0.80472	0.832394	0.851716	0.873798	0.893088	0.912361	0.928825	0.942468	0.958869	0.991898	1.0138	1.03568	1.05475	1.0738	1.09282	1.11181	1.14188	1.1774	1.22116	1.26208	1.29463	1.31883	1.33194	1.32566	1.3277	1.32145	1.31246	1.30348	1.289	1.27454	1.2546	1.22918	1.19828	1.16743	1.13936	1.11133	1.08334	1.05813	1.0357	1.01605	0.996406	0.979533	0.962678	0.945848	0.931775	0.920461	0.909157	0.89787	0.889337	0.878085	0.86685	0.858366	0.849894	0.841432	0.835702	0.827256	0.816107	0.804974	0.793845	0.788173	0.779777	0.774114	0.771168	0.776377	0.784295	0.794926	0.802844	0.813481	0.821394	0.829307	0.842656	0.855999	0.86934	0.882655	0.895965	0.90927	0.917136	0.922281	0.922	0.921714	0.926849	0.93468	0.942501	0.955723	0.968931
Armenia																																																																								2.54016	2.52807	2.42002	2.34496	2.21594	2.08694	1.96994	1.84396	1.712	1.59804	1.50807	1.43608	1.37309	1.3191	1.25911	1.20212	1.16612	1.12112			1.10902	1.13596	1.18986	1.24676	1.30964	1.36052	1.39942	1.42333	1.4652	1.49508	1.52496	1.55782	1.59366	1.62649	1.67129	1.68613	1.70695	1.71279	1.71263	1.69452	1.6794	1.66728	1.64916	1.63404	1.63087	1.6247	1.6514	1.6721	1.68381	1.71343	1.74302	1.77257	1.80506	1.83155	1.84906	1.86354	1.86904	1.87153	1.84718	1.81687	1.75382	1.71461	1.68434	1.66596	1.64758	1.64107	1.64641	1.63984	1.61843	1.58813	1.55192	1.51573	1.49142	1.46715	1.45771	1.44233	1.42991	1.41452	1.39323	1.36013	1.32114	1.28515	1.25511	1.23394	1.22165	1.21821	1.21179	1.21423	1.21369	1.21315	1.20378	1.18854	1.17627	1.16697	1.16062	1.15135	1.1421	1.12991	1.11773	1.09675	1.0758	1.05194	1.02223	0.998415	0.974616	0.959634	0.944671	0.92972	0.914793	0.899881	0.887914	0.875959	0.861089	0.849154	0.840159	0.831176	0.825126	0.816156	0.807201	0.795342	0.780572	0.765814	0.753993	0.742177	0.730368	0.721486	0.712608	0.697906	0.683214	0.671445	0.656761	0.642084	0.630334	0.621505	0.618507	0.618426	0.621266	0.624104	0.624026	0.626864	0.632613	0.638369	0.649956	0.655712	0.664381	0.673049	0.684635	0.690397	0.693242	0.693173	0.696019	0.698865	0.698799	0.70164	0.70157	0.707322	0.715981	0.724638	0.736201	0.74776	0.765135	0.785418	0.799879	0.814339	0.8317	0.851961	0.875121	0.895363	0.92431	0.953242	0.985066	1.01978	1.04866	1.07464	1.09771	1.12077	1.15251	1.19582	1.23041	1.26208	1.30241	1.34558	1.38582	1.42022	1.45169	1.486	1.5116	1.53428	1.5598	1.58527	1.60204	1.60721	1.61235	1.61745	1.62539	1.63614	1.66407	1.70623	1.76547	1.83019	1.88323	1.92745	1.96283	2.00082	2.03564	2.05879	2.06747	2.05612	2.03332	2.0048	1.96215	1.91112	1.85736	1.80373	1.75586	1.70253	1.65496	1.60752	1.55744	1.51028	1.4633	1.41927	1.37816	1.33724	1.29925	1.26142	1.21827	1.17808	1.13803	1.10086	1.06656	1.03239	0.998295	0.967046	0.938616	0.912995	0.887435	0.864668	0.847402	0.830183	0.821203	0.817725	0.814263	0.813534	0.81283	0.812171	0.808813	0.8109	0.810281	0.809658	0.809057	0.805753	0.802463	0.796476	0.790521	0.784569	0.781333	0.775411	0.772199	0.771689	0.771197	0.773406	0.770256	0.767118	0.766665	0.766234	0.760467	0.754726	0.749016	0.740642	0.729602	0.718585	0.707597	0.691271	0.677656	0.656055	0.637159	0.618267	0.59671	0.57518	0.556354	0.537533	0.524048	0.513236	0.502431	0.494301	0.488837	0.491373	0.496577	0.512459	0.536338	0.554872	0.573405	0.594605	0.623803	0.647673	0.658215	0.66344	0.668665	0.668569	0.663155	0.647095	0.625722	0.607018	0.585656	0.564299	0.545607	0.52958	0.513563	0.505525	0.500147	0.50541	0.508009	0.515928	0.526504	0.542394	0.563596	0.587453	0.608647	0.629835	0.653675	0.674852	0.70399	0.727805	0.751612	0.772755	0.79389	0.817672	0.841442	0.867852	0.896899	0.928584	0.965552	1.0025	1.04208	1.08163	1.12644	1.17652	1.22918	1.28709	1.3423	1.38689	1.41558	1.4495	1.49128	1.53561	1.56669	1.58454	1.61023
Australia: Australian Capital Territory
Australia: New South Wales																																																													2.99975	2.99969	2.99963	2.99955	2.99945	2.99934	2.99922	2.9991	2.99895	2.99883	2.84277	2.60278	2.38979	2.19482	2.02086	1.85292	1.73295	1.61299	1.49903	1.39108	1.28314	1.18119	1.06427	0.96233	0.86939	0.77945	0.698504	0.623556	0.557601	0.515629	0.458668	0.407704	0.365733	0.323763
Australia: Northern Territory
Australia: Queensland																																																																		2.99955	2.99948	2.99942	2.87638	2.63338	2.43538	2.27938	2.13238	1.98239	1.84741	1.72742	1.60145	1.47848	1.36151	1.24755	1.13658	1.03761
Australia: South Australia
Australia: Tasmania
Australia: Victoria																																																																	2.99968	2.99962	2.99956	2.99951	2.98445	2.83442	2.67839	2.54037	2.41135	2.24035	2.06037	1.90739	1.76042	1.63144	1.50247	1.38251	1.27754	1.19056	1.10359	1.01062	0.920648	0.827681	0.728717	0.647747																																																																										2.44345	2.51536	2.51531	2.55423	2.58115	2.63504	2.64695	2.65884	2.75165	2.83543	2.84427	2.79316	2.73006	2.66396	2.61283	2.5587	2.4836	2.4115	2.3424	2.2763	2.23714	2.189	2.10795	2.04486	1.98776	1.95759	1.91545	1.8524	1.81626	1.79507	1.7679	1.7497	1.71357	1.68043	1.66521	1.63208	1.59598	1.55989	1.51487	1.46687	1.42188	1.37393	1.32003	1.26614	1.21526	1.16439	1.11951	1.07762	1.02082	0.975973	0.934123	0.889298	0.850449	0.811611	0.775763	0.745889	0.721988	0.695108	0.668233	0.641363	0.617478	0.590614	0.566736	0.539876	0.521966	0.501075	0.480186	0.465263	0.450341	0.435421	0.423484	0.408566	0.399614	0.390662	0.381711	0.378724	0.375738	0.366788	0.36082	0.351871	0.345904	0.336955	0.328007	0.319059	0.310112
Australia: Western Australia
Austria																																																				2.99985	2.9998	2.99972	2.99964	2.99953	2.9994	2.99923	2.99905	2.99884	2.99858	2.99825	2.99788	2.9975	2.99703	2.99652	2.996	2.9955	2.85125	2.6322	2.47009	2.27517	2.10128	1.9514	1.81952	1.68471	1.56788	1.46305	1.36123	1.26542	1.17559	1.09476	1.01694	0.942113	0.864313	0.801476	0.74463	0.693773	0.64591	0.610011	0.580097	0.553175	0.526255	0.496346	0.466439	0.436532	0.406626	0.382701	0.361767	0.343823	0.331859	0.328865	0.322882	0.316899	0.316896	0.316893	0.322869	0.325856	0.331832	0.334819	0.337805	0.340791	0.343777	0.346763	0.349749	0.358713	0.370665	0.388596	0.412505	0.439402	0.46331	0.493196	0.517104	0.538023	0.56193	0.573881	0.582844	0.594795	0.59778	0.591799	0.588805	0.576846	0.567876																												1.03093	1.09965	1.17433	1.26097	1.34162	1.43123	1.50291	1.56861	1.60742	1.63726	1.65217	1.64317	1.61924	1.58635	1.55644	1.52952	1.50261	1.48465	1.47266	1.44873	1.43077	1.4158	1.39486	1.37989	1.35894	1.34398	1.33498	1.33196	1.33193	1.33189	1.32289	1.31688	1.29594	1.27799	1.25706	1.23314	1.20325	1.17934	1.15543	1.13749	1.11656	1.09862	1.08367	1.0717	1.07167	1.08059	1.11338	1.15512	1.20282	1.26543	1.33699	1.41152	1.48305	1.53667	1.57238	1.6051	1.61097	1.61385	1.6048	1.57786	1.55092	1.521	1.49407	1.46117	1.42828	1.39539	1.37443	1.35048	1.32953	1.30857	1.30847	1.31134	1.3291	1.35876	1.4033	1.45376	1.49528	1.53975	1.58419	1.61671	1.64325	1.6549	1.66655	1.67222	1.66005	1.63897	1.61194	1.57898	1.53712	1.49823	1.46234	1.42348	1.39058	1.35768	1.32479	1.30675	1.28574	1.2677	1.26153	1.25832	1.26399	1.27558	1.29012	1.30465	1.32212	1.33662	1.3511	1.36851	1.38	1.39441	1.4147	1.42905	1.44337	1.46061	1.4778	1.50967	1.55324	1.59965	1.6489	1.69507	1.7411	1.78989	1.85314	1.90442	1.94666	1.97991	1.99541	2.01943	2.04027	2.03472	2.02898	2.01154	1.98533	1.95906	1.92413	1.88919	1.86282	1.8193	1.77305	1.72414	1.67538	1.6268	1.56991	1.51334	1.45695	1.40928	1.35898	1.31171	1.26463	1.22056	1.171	1.12729	1.08371	1.04588	1.00818	0.973427	0.938791	0.909869	0.883841	0.85509	0.829199	0.806166	0.783195	0.763086	0.743027	0.728583	0.714159	0.699745	0.690916	0.682105	0.678874	0.675665	0.672482	0.672102	0.666196	0.663087	0.659993	0.662438	0.664884	0.664579	0.66428	0.661212	0.658147	0.655074	0.652003	0.65169	0.656898	0.662099	0.672809	0.686253	0.705195	0.715868	0.729282	0.750913	0.772515	0.79135	0.807439	0.820783	0.834086	0.844648	0.852475	0.860306	0.862664	0.865021	0.864648	0.858859	0.853057	0.847262	0.836009	0.8275	0.82173	0.818693	0.807481	0.799021	0.790571	0.784852	0.781858	0.77887	0.775887	0.783791	0.786251	0.788713	0.79117	0.793626	0.7988	0.801255	0.806421	0.814289	0.827575	0.835431	0.845987	0.85924	0.872475	0.885688	0.901595	0.922888	0.944142	0.965377	0.986583	1.01046	1.0343	1.05541	1.07918	1.10291	1.12392	1.1422	1.16044	1.17328	1.18877	1.19887	1.20357	1.21094	1.22095	1.22291	1.2302	1.23478	1.23933	1.24118	1.24303	1.24221
Azerbaijan																																																																											2.99975	2.99972	2.93969	2.85566	2.80763	2.7266	2.60657	2.46556	2.33055	2.19555	2.05155	1.90157	1.78158	1.66759	1.5686	1.48461	1.40362	1.32563	1.24764	1.16966	1.10067	1.03768	0.980691	0.929701	0.890707							0.92664	0.965614	1.01358	1.08554	1.16948	1.25042	1.33136	1.39431	1.45725	1.51119	1.55014	1.58608	1.61603	1.63398	1.65193	1.65189	1.64585	1.61583	1.58282	1.5588	1.53178	1.51375	1.50172	1.50767	1.52559	1.54652	1.55844	1.58235	1.61224	1.63913	1.66901	1.70187	1.72574	1.7496	1.76446	1.76435	1.75824	1.74315	1.71308	1.68601	1.65894	1.62888	1.59584	1.5598	1.52975	1.50568	1.48461	1.46653	1.45444	1.4543	1.45714	1.45999	1.46283	1.46267	1.46251	1.45937	1.45323	1.44709	1.43796	1.42883	1.41373	1.39863	1.37756	1.3535	1.32348	1.29646	1.27242	1.2484	1.22736	1.20633	1.18828	1.16726	1.14923	1.1312	1.11318	1.09219	1.06822	1.04724	1.02329	0.99935	0.975415	0.954466	0.933518	0.912573	0.894613	0.876656	0.861684	0.846714	0.83175	0.816792	0.804821	0.789874	0.777914	0.762979	0.751029	0.733124	0.712243	0.682426	0.652612	0.6228	0.587031	0.551263	0.518475	0.488668	0.461841	0.437994	0.420107	0.411158	0.408167	0.417092	0.437933	0.464731	0.497485	0.536194	0.577881	0.619565	0.658268	0.693991	0.726733	0.756495	0.783276	0.8041	0.815989	0.824899	0.830831	0.836764	0.839717	0.842672	0.848602	0.851556	0.860464	0.866394	0.872325	0.875279	0.872279	0.869281	0.866282	0.866261	0.866239	0.866218	0.866196	0.86915	0.869128	0.869107	0.866109	0.860138	0.854167	0.848197	0.836278	0.833286	0.830294	0.824326	0.824309	0.830242	0.839148	0.854002	0.874804	0.907504	0.9521	0.999667	1.0621	1.1394	1.24643	1.3683	1.49908	1.6417	1.76943	1.87927	1.97718	2.05127	2.10451	2.13395	2.1485	2.14818	2.12409	2.09702	2.06104	2.02208	1.98609	1.95011	1.90522	1.87813	1.84807	1.82097	1.79682	1.77563	1.75739	1.73619	1.71204	1.68198	1.65489	1.62189	1.59777	1.5825	1.57608	1.56964	1.57497	1.58616	1.60906	1.6319	1.65173	1.6715	1.69706	1.72547	1.7479	1.76146	1.77492	1.78244	1.7811	1.77385	1.7578	1.73882	1.714	1.68336	1.65276	1.61928	1.58295	1.54956	1.51623	1.48586	1.45263	1.41946	1.38924	1.35907	1.33186	1.3018	1.2747	1.24767	1.21784	1.18812	1.15274	1.11747	1.07656	1.03575	0.989308	0.945816	0.902375	0.858995	0.815673	0.769522	0.720553	0.671626	0.625599	0.579596	0.536479	0.496248	0.461769	0.433031	0.410033	0.392777	0.372662	0.35542	0.343918	0.332421	0.323794	0.320901	0.320876	0.323716	0.323693	0.326536	0.329381	0.329361	0.323616	0.317873	0.31213	0.306388	0.30351	0.300633	0.294894	0.294882	0.292008	0.291997	0.291988	0.289116	0.29197	0.291962	0.294816	0.29767	0.300524	0.300516	0.30337	0.303362	0.309077	0.31193	0.320506	0.329081	0.340517	0.354814	0.371972	0.389128	0.409145	0.42916	0.452035	0.474908	0.5035	0.532089	0.560677	0.592121	0.62642	0.663576	0.706446	0.75503	0.809324	0.872187	0.93504	1.00074	1.06643	1.12068	1.17491	1.2377	1.30333	1.37179	1.43165	1.48864	1.56273
Bahamas																																																																																																																																																																																																															1.53968	1.53622	1.52088	1.52933	1.55857	1.59372	1.64068	1.63708	1.61866	1.59727	1.54626	1.50122	1.46213	1.41719	1.37224	1.32731	1.30315	1.2849	1.24594	1.19519	1.13263	1.09084	1.06093	1.02808	1.01008	1.00979	0.994734	1.00922	1.02367	1.02926	1.03482	1.02857	1.01647	1.03384	1.03652	1.02449	1.0301	1.04453	1.06189	1.08506	1.11411	1.14012	1.15435	1.15979	1.13882	1.12374	1.13802	1.12002	1.11966	1.15446	1.17158	1.19159	1.21154	1.2022	1.19874	1.16314	1.16839	1.17951	1.20813	1.21343	1.18961	1.20654	1.24376	1.2286	1.21344	1.19539	1.1947	1.21431	1.21653	1.23039	1.20362	1.18845	1.16464	1.14671	1.13177	1.09655	1.04114	1.02049	0.982578	0.95046	0.903898	0.845767	0.802153	0.752787	0.717916	0.67148	0.633743	0.60181	0.578568	0.561107	0.560987
Bahrain																																																																																	1.58536	1.67514	1.85774	2.05225	2.26762	2.35715	2.37479	2.30861	2.23945	2.07758	1.91877	1.77198	1.70598	1.71771	1.71747	1.69031	1.65717	1.61805	1.57892	1.52786	1.44996	1.40196	1.36292	1.36273	1.38641	1.43098	1.46952	1.49009	1.5315	1.57884	1.62611	1.67033	1.70556	1.74371	1.79371	1.79905	1.79246	1.76803	1.74064	1.71323	1.67101	1.61697	1.57776	1.55042	1.50535	1.45143	1.40053	1.35854	1.32247	1.29533	1.28296	1.2942	1.31425	1.33719	1.36303	1.39768	1.42632	1.43137	1.44817	1.45909	1.4641	1.46028	1.45351	1.44383	1.43118	1.41265	1.39701	1.37555	1.35411	1.32687	1.29967	1.27544	1.24544	1.22712	1.21173	1.19927	1.1926	1.19176	1.1851	1.17555	1.15733	1.14781	1.13542	1.12308	1.11075	1.10422	1.10061	1.09122	1.08185	1.07535	1.06598	1.05373	1.04151	1.03506	1.03435	1.02791	1.02149	1.01511	1.01158	1.00807	1.00456	0.998236	0.989076	0.974224	0.962239	0.947446	0.932673	0.915081	0.897496	0.88563	0.876617	0.864796	0.850145	0.835513	0.820901	0.809172	0.800301	0.794294	0.79111	0.796444	0.801769	0.812759	0.823721	0.834661	0.845575	0.859328	0.878727	0.895269	0.91463	0.933973	0.953312	0.966996	0.977834	0.983012	0.985382	0.98492	0.981645	0.972742	0.966664	0.960591	0.951724	0.94007	0.928423	0.922391	0.919167	0.927138	0.940664	0.965328	1.0039	1.04796	1.09751	1.15251	1.20738	1.25378	1.29729	1.33791	1.3701	1.39111	1.40925	1.41626	1.41214	1.39975	1.37635	1.3502	1.32411	1.28984	1.25838	1.22702	1.19572	1.16997	1.14155	1.11594	1.08766	1.05671	1.02855	1.00319	0.980646	0.955398	0.930218	0.910532	0.890873	0.876697	0.86255	0.845694	0.831603	0.820257	0.80894	0.797657	0.789117	0.777891	0.769394	0.763622	0.760574	0.757524	0.754482	0.74873	0.748383	0.748044	0.75042	0.750097	0.749791	0.7522	0.751926	0.751683	0.751441	0.748506	0.745574	0.742642	0.737024	0.734103	0.723081	0.714775	0.703781	0.695497	0.689916	0.684339	0.68147	0.683996	0.686523	0.689048	0.691579	0.691426	0.693965	0.693814	0.688293	0.682783	0.679962	0.677142	0.674323	0.674188	0.676736	0.681967	0.689877	0.695101	0.705682	0.718946	0.729522	0.742776	0.758704	0.779978	0.798561	0.819813	0.843724	0.862272	0.880807	0.899331	0.912498	0.922994	0.930811	0.935958	0.941102	0.94358	0.948722	0.951183	0.956306	0.961425	0.963866	0.974293	0.987365	1.00042	1.01614	1.03451	1.05552	1.08183	1.10547	1.12909	1.15268	1.17357	1.19709	1.21528	1.23078	1.24625	1.26167	1.27442	1.28186	1.28663	1.29403	1.29347	1.29291	1.28181	1.26544	1.25434	1.2406	1.22952	1.21844	1.20209	1.18836	1.17729	1.16622	1.16042	1.15723	1.15928	1.16394	1.17909	1.20992	1.23805	1.26612	1.29673	1.32463	1.36289	1.39841	1.4182	1.44052	1.46013	1.47446	1.48868	1.49763	1.5039	1.50747	1.50324	1.50156	1.49211	1.47494	1.45011	1.42019	1.3955	1.3683	1.33861	1.30901	1.27947	1.24999	1.2206	1.18617	1.1569	1.12771	1.09861	1.07464	1.05583	1.03705	1.0234	1.00725	0.996213	0.985183	0.976729	0.968275	0.964883	0.964031	0.963156	0.962275	0.968936
Bangladesh																																																																																2.99999	2.99999	2.99999	2.99998	2.99998	2.99997	2.99997	2.99996	2.99995	2.99994	2.99993	2.99992	2.9999	2.99989	2.99988	2.93686	2.77486	2.61885	2.48685	2.39084	2.30683	2.22282	2.15381	2.0998	2.04879	2.00078	1.95577	1.91376	1.87175	1.83274	1.79973	1.77871	1.7577	1.74268	1.73066	1.72764	1.72162	1.7186	1.71858	1.71855	1.71553	1.72449	1.73046	1.74542	1.75139	1.75135	1.73932	1.71829	1.69427	1.67924	1.65521	1.64318	1.62815	1.6311	1.64005	1.637	1.63095	1.6249	1.61586	1.60081	1.58877	1.57972	1.57067	1.56162	1.55257	1.54052	1.52548	1.50744	1.49239	1.47734	1.4593	1.44126	1.42622	1.41117	1.39314	1.37211	1.35108	1.33304	1.31801	1.29998	1.28794	1.2759	1.26086	1.24883	1.2338	1.21577	1.19775	1.17674	1.15574	1.13773	1.11972	1.10171	1.08072	1.06271	1.04471	1.02671	1.00872	0.99072	0.975719	0.960718	0.951705	0.945685	0.939666	0.933649	0.930624	0.9276	0.924577	0.921554	0.918532	0.91551	0.912487	0.912457	0.909435	0.909405	0.903395	0.894396	0.882408	0.873412	0.864416	0.855421	0.852407	0.852382	0.858335	0.870268	0.87921	0.888151	0.897091	0.906031	0.917962	0.935872	0.95677	0.974678	0.992584	1.0075	1.01943	1.02238	1.01936	1.00737	0.998375	0.98639	0.977394	0.965411	0.959406	0.950413	0.941421	0.93243	0.920451	0.911462	0.905462	0.896474	0.887487	0.884477	0.875492	0.869495	0.863499	0.857505	0.848523	0.84253	0.836537	0.830545	0.824553	0.815575	0.812571	0.809567	0.806564	0.800574	0.800558	0.800542	0.800527	0.803499	0.803485	0.803471	0.806444	0.80643	0.809403	0.812376	0.815349	0.815335	0.815321	0.818294	0.81828	0.821253	0.821239	0.827198	0.833156	0.839114	0.848059	0.859988	0.868931	0.880859	0.892787	0.904714	0.916641	0.928567	0.934522	0.943462	0.955387	0.961341	0.97028	0.976234	0.979202	0.98217	0.982153	0.982136	0.982118	0.985085	0.988052	0.994002	0.999953	1.00889	1.01185	1.0178	1.02077	1.02672	1.02968	1.03563	1.04158	1.05051	1.05646	1.06539	1.07133	1.08026	1.08919	1.1011	1.11599	1.13088	1.14875	1.16364	1.17853	1.19043	1.19935	1.20528	1.20823	1.20522	1.2022	1.1962	1.1902	1.18122	1.17224	1.1573	1.14534	1.13338	1.11843	1.10648	1.09154	1.0766	1.06166	1.04673	1.02881	1.01388	0.992985	0.972093	0.951202	0.930312	0.909423	0.891518	0.870632	0.849747	0.831844	0.816924	0.802004	0.787085	0.772168	0.760232	0.748297	0.742324	0.736353	0.730381	0.72441	0.718439	0.71545	0.712461	0.709472	0.703502	0.703494	0.703486	0.706459	0.709432	0.709425	0.712398	0.715372	0.718345	0.721319	0.721313	0.721307	0.721301	0.721295	0.718309	0.715323	0.709356	0.70339	0.694444	0.688479	0.679533	0.670588	0.661643	0.658658	0.652694	0.64673	0.643746	0.640762	0.640759	0.640755	0.640752	0.637768	0.637765	0.637763	0.63776	0.637757	0.640734	0.643712	0.652649	0.658606	0.667543	0.67648	0.685417	0.694354	0.706271	0.718188	0.736064	0.750961	0.768837	0.786713	0.807569	0.825445	0.8463	0.867154	0.888009	0.914822	0.944614	0.974406	1.01016	1.04889	1.09655	1.1472	1.20678	1.26636	1.32892	1.39148	1.46595	1.54041
Barbados																																																																																																																																																																																																																																																																																																																																																															2.98889	2.98781	2.98666	2.98543	2.98447	2.81059	2.60685	2.37358	2.22979	2.08021	1.98725	1.84979	1.73028	1.58415	1.46184	1.34557	1.23825																						0.971243	1.0449	1.18042	1.29217	1.42732	1.60047	1.73502	1.7958	1.84755	1.80239	1.74845	1.6741	1.57064	1.49075	1.41678	1.35464	1.28663	1.22165	1.15087	1.06254	0.977195	0.909492	0.830094	0.777148	0.730082
Belarus																																																																											2.99981	2.99976	2.99969	2.99961	2.9995	2.99936	2.99919	2.99901	2.99881	2.99859	2.99835	2.9981	2.99785	2.99757	2.8654	2.72425	2.59511	2.48097	2.38781	2.30364	2.23745	2.18921	2.14696	2.11966	2.09833	2.06203	2.02574	1.98048	1.92926	1.87507	1.8209	1.76675	1.7186	1.67047	1.62832	1.5832	1.54407	1.50495	1.46584	1.43271	1.39959	1.36649	1.33937	1.31524	1.2941	1.27297	1.25483	1.2367	1.22156	1.20642	1.19129	1.17616	1.16104	1.14593	1.13083	1.1187	1.10659	1.09151	1.07941	1.06731	1.05819	1.04611	1.03997	1.03087	1.02177	1.01267	1.00655	0.997463	0.988386	0.979317	0.967289	0.958234	0.949186	0.940145	0.928144	0.919113	0.907123	0.895141	0.880204	0.865277	0.850359	0.832486	0.814626	0.796776	0.778933	0.761098	0.740308	0.722486	0.70467	0.683896	0.663128	0.642364	0.621605	0.60381	0.586018	0.57119	0.556365	0.544502	0.532643	0.523744	0.514847	0.508911	0.502974	0.497039	0.491104	0.488128	0.482195	0.479221	0.476247	0.476232	0.479174	0.482116	0.490974	0.499831	0.508688	0.520502	0.529358	0.541172	0.550027	0.558883	0.570695	0.57955	0.591362	0.597261	0.606116	0.612014	0.614956	0.620854	0.623796	0.626739	0.629681	0.632624	0.629657	0.629644	0.629632	0.635531	0.641429	0.650282	0.665044	0.68867	0.71525	0.747737	0.783177	0.827478	0.877686	0.927888	0.986952	1.03124	1.07257	1.11094	1.13749	1.15517	1.164	1.161	1.16096	1.15796	1.15792	1.15197	1.14306	1.13711	1.13115	1.12815	1.12811	1.12511	1.12802	1.13387	1.14268	1.15149	1.16029	1.16909	1.17199	1.17783	1.18663	1.19542	1.21011	1.22775	1.25128	1.2748	1.30127	1.32773	1.35123	1.37473	1.37168	1.39516	1.41569	1.43326	1.44492	1.45658	1.43583	1.46514	1.46499	1.46484	1.46762	1.46745	1.47022	1.49358	1.50223	1.49614	1.49005	1.48395	1.48079	1.47469	1.4833	1.47129	1.47105	1.47667	1.47934	1.482	1.48465	1.47554	1.47524	1.47199	1.46581	1.4567	1.44171	1.42966	1.41469	1.39678	1.37889	1.36099	1.34017	1.32228	1.30732	1.29529	1.28619	1.28	1.27674	1.2764	1.27897	1.28446	1.29285	1.30123	1.3096	1.31502	1.32336	1.32877	1.33124	1.33371	1.33034	1.32696	1.32358	1.31728	1.31098	1.30176	1.29545	1.28623	1.27992	1.2707	1.26439	1.25517	1.24886	1.24254	1.23623	1.22992	1.2265	1.22019	1.21099	1.20469	1.19261	1.18344	1.17427	1.16511	1.15595	1.1468	1.13766	1.12564	1.11651	1.1074	1.09829	1.08631	1.0801	1.0739	1.06769	1.0615	1.0553	1.04913	1.04009	1.03394	1.02492	1.01592	1.00979	1.00366	1.00039	0.997127	0.99672	0.993447	0.995895	0.995476	0.995054	0.997503	0.999955	0.999553	0.999157	0.998765	0.99838	0.995171	0.983428	0.974546	0.962825	0.951109	0.942245	0.93054	0.918845	0.910006	0.904013	0.898025	0.892044	0.886068	0.882936	0.882648	0.888039	0.890587	0.895969	0.898513	0.901058	0.903602	0.906136	0.914313	0.919667	0.922198	0.924729	0.927261	0.926975	0.926687	0.929229	0.928947	0.928672	0.925576	0.922488	0.922222	0.916321	0.907609	0.901718	0.898648	0.895583	0.889707	0.886657	0.88361	0.883371	0.877527	0.871696	0.865875	0.857251	0.851442	0.845636	0.839837
Belgium																																																				2.99985	2.99981	2.99976	2.9997	2.99962	2.99954	2.99943	2.9993	2.99914	2.99896	2.99876	2.99853	2.99828	2.99795	2.99757	2.9971	2.99655	2.99594	2.99531	2.99464	2.99397	2.85856	2.68434	2.50423	2.35711	2.24889	2.14671	2.05652	1.98131	1.89718	1.82204	1.74694	1.66594	1.61179	1.5547	1.50063	1.4466	1.40155	1.36843	1.33829	1.29629	1.25134	1.21534	1.18234	1.14638	1.10749	1.07754	1.03572	0.996884	0.958086	0.919309	0.88055	0.838827	0.788197	0.75245	0.719683	0.686919	0.651185	0.618428	0.597568	0.57671	0.561801	0.540955	0.534975	0.528999	0.52897	0.525971	0.531887	0.537803	0.54669	0.549636	0.549611	0.543645	0.537679	0.528745	0.516843	0.510881	0.504921	0.504904	0.504888	0.504873	0.504858	0.501875	0.498893	0.492944	0.489963	0.481045	0.475096	0.469148	0.463199	0.45725	0.451301	0.451292	0.451282	0.454243	0.454235	0.454227	0.463126	0.474993	0.483892	0.489823	0.492786	0.501683	0.507612	0.510572	0.510564	0.516492	0.528356	0.546155	0.558019	0.572851	0.587683	0.602514	0.620313	0.652949	0.69152	0.706349	0.718209	0.730069	0.744896	0.756755	0.765645	0.762665	0.786391	0.810116	0.857573	0.913927	0.97621	1.00586	1.0711	1.1482	1.25198	1.32313	1.39427	1.4832	1.57803	1.65505	1.70834	1.7705	1.83264	1.90067	1.94201	1.9774	1.98017	1.96811	1.92643	1.8966	1.86085	1.81623	1.78048	1.74474	1.71197	1.67624	1.62572	1.57817	1.53654	1.48902	1.43855	1.39106	1.35245	1.31977	1.28413	1.24852	1.2129	1.18026	1.15057	1.1209	1.09419	1.06158	1.03192	1.00819	0.990373	0.975517	0.957711	0.942859	0.933917	0.930886	0.930808	0.93368	0.939503	0.948276	0.965903	0.995332	1.0277	1.06891	1.11895	1.16602	1.22487	1.30136	1.37781	1.44831	1.51287	1.5656	1.63003	1.68262	1.71163	1.73175	1.74889	1.74543	1.73313	1.71202	1.67917	1.64925	1.62812	1.62458	1.62979	1.63203	1.62545	1.63639	1.67062	1.71058	1.7737	1.84245	1.89639	1.96749	2.04695	2.11724	2.17544	2.20717	2.22118	2.22908	2.21659	2.20095	2.18789	2.18019	2.16925	2.15512	2.13509	2.1007	2.07455	2.04814	2.01045	1.96179	1.9024	1.82972	1.75228	1.67548	1.59131	1.50246	1.41437	1.33226	1.25605	1.18832	1.11828	1.04585	0.970956	0.904401	0.838024	0.779963	0.72749	0.675161	0.633808	0.603413	0.578545	0.556467	0.537142	0.51514	0.50132	0.490249	0.484604	0.476252	0.47061	0.462275	0.456649	0.453732	0.448116	0.445213	0.445023	0.447534	0.452735	0.457931	0.468507	0.484454	0.495043	0.50562	0.518833	0.534717	0.550582	0.566424	0.584927	0.611409	0.640541	0.667013	0.690782	0.714529	0.735585	0.753959	0.780344	0.798734	0.801117	0.800831	0.800557	0.792288	0.784032	0.762464	0.740906	0.730019	0.719138	0.70826	0.697386	0.694489	0.691588	0.699304	0.720288	0.738597	0.762198	0.788435	0.812004	0.840854	0.867027	0.893177	0.916657	0.934836	0.953	0.963212	0.976054	0.98094	0.985818	0.990683	0.995536	1.00038	1.00522	1.01268	1.0175	1.02757	1.03499	1.04503	1.05506	1.06246	1.06723	1.06937	1.06628	1.06058	1.05225	1.04395	1.03566	1.02215	1.00867	0.992584	0.97651	0.960451	0.944402	0.933588	0.930589	0.930185	0.93499	0.945003	0.954997	0.967577	0.987946	1.0031	1.02084	1.03857	1.05368	1.06879	1.08127	1.08856	1.09065	1.08754	1.08184	1.07873	1.07303	1.06732	1.06419	1.06879	1.07336	1.08308	1.09534	1.11273
Belize																																																																																																																																																																																																																																																																			1.19325	1.22858	1.28758	1.30505	1.31362	1.34881	1.34844	1.33922	1.3093	1.28531	1.2643	1.26398	1.23117	1.19838	1.16854	1.15643	1.1266	1.11156	1.09946	1.07851					1.05657	1.05923	1.09134	1.13519	1.19659	1.26084	1.33673	1.35973	1.38268	1.39972	1.41967	1.43665	1.44187	1.45296	1.45808	1.46319	1.45366	1.42952	1.37043	1.30266	1.23202	1.17612	1.12611	1.07613	1.03784	1.00829	0.987497	0.972532	0.951716	0.927993	0.913024	0.9097	0.918094	0.920715	1.12033	1.35423	1.59893	1.81383	1.9759	2.07959	2.21093	2.08741	1.98716	1.90152	1.82188	1.74255	1.68619	1.61036	1.49769	1.39107	1.28479	1.17871	1.10101	1.02342	0.920305	0.877102	0.833944	0.790832	0.756254	0.707683	0.650638	0.613537	0.585006	0.565004	0.564868	0.576073	0.561736	0.547405	0.538739	0.527247	0.515741	0.50423	0.478589	0.489769	0.500961	0.51782	0.540331	0.565651	0.582504	0.596516	0.604878	0.613241	0.610311	0.607383	0.593181	0.570499	0.553482
Benin																																																																																																																																																												2.45067	2.37565	2.34863	2.22263	2.10863	1.98563	1.85064	1.68267	1.54469	1.41271	1.28674	1.17276	1.07378	0.9838	0.902815	0.82183	0.743842	0.683852																																																																																																																																																																																																																1.7778	1.78977	1.72381	1.66383	1.61286	1.63982	1.66079	1.65178	1.63678	1.59779	1.75064	1.86751	1.82852	1.78653	1.73255	1.68756	1.74747	1.64555	1.5646	1.45969	1.37275	1.3128	1.26483	1.16892	1.03405	0.91116	0.91714	0.926118	0.938092	0.947068	0.905096	1.00697	1.10884	1.12681	1.13879	1.14777	1.15675	1.21067	1.20168	1.19568
Bhutan
Bolivia																																																																																															2.00377	2.06074	2.09671	2.10269	2.10866	2.06964	1.99163	2.0186	2.03656	2.04253	2.06049	2.06944	2.09939	2.13532	2.10828	2.06325	2.06019	2.04214	2.03308	2.01502	1.99397	1.96391	1.94885	1.9068	1.87076	1.86768	1.84961	1.84352	1.84043	1.83733	1.83722	1.85208	1.86394	1.89376	1.8966	1.92339	1.92921	1.93202	1.91686	1.88672	1.84761	1.81449	1.76343	1.71237	1.64937	1.60133	1.55629	1.51723	1.49314	1.47203	1.45689	1.45073	1.44455	1.44137	1.4352	1.42902	1.42882	1.43757	1.45527	1.46699	1.47869	1.48739	1.48713	1.4809	1.47168	1.44457	1.42344	1.39933	1.38417	1.37198	1.3598	1.35059	1.34733	1.33811	1.33484	1.32263	1.31639	1.31311	1.30389	1.30063	1.30032	1.30002	1.30267	1.31125	1.31683	1.32537	1.33092	1.33054	1.33014	1.32087	1.30272	1.28162	1.26351	1.24836	1.23026	1.20922	1.19114	1.17306	1.15498	1.13987	1.1218	1.10965	1.10045	1.09127	1.09097	1.08477	1.07859	1.06651	1.06329	1.06007	1.05685	1.05068	1.04451	1.03834	1.02629	1.01425	1.0022	0.990169	0.981093	0.974972	0.968866	0.965703	0.953733	0.935905	0.921025	0.90321	0.888344	0.870544	0.8557	0.837923	0.817222	0.79947	0.775854	0.755189	0.737468	0.71681	0.707907	0.70781	0.707712	0.707612	0.710445	0.716207	0.724902	0.736529	0.745228	0.756864	0.768503	0.777214	0.783003	0.780003	0.774076	0.76522	0.753431	0.741645	0.723999	0.706354	0.685781	0.665212	0.650505	0.635804	0.626966	0.62106	0.623942	0.632684	0.647283	0.653101	0.655992	0.655959	0.655927	0.647114	0.638304	0.626569	0.608979	0.59432	0.579662	0.562078	0.544497	0.523989	0.500556	0.488834	0.477112	0.471245	0.465378	0.465366	0.46828	0.47412	0.482887	0.491654	0.497494	0.50626	0.517953	0.526719	0.535487	0.541329	0.547171	0.553014	0.55593	0.555921	0.555911	0.555901	0.555891	0.555881	0.555871	0.558786	0.564626	0.57339	0.588006	0.608471	0.634785	0.658174	0.678638	0.704951	0.719565	0.731253	0.745864	0.757552	0.766314	0.772151	0.775063	0.777974	0.777961	0.783796	0.789629	0.804235	0.827612	0.853911	0.886058	0.926973	0.962038	1.01757	1.08186	1.15783	1.23088	1.30392	1.38279	1.47041	1.54925	1.62222	1.69518	1.75643	1.80889	1.85549	1.91959	1.99533	2.02431	2.02992	2.03259	2.03524	2.04661	2.05796	2.0751	2.08347	2.0743	2.05347	2.02389	1.9943	1.95596	1.91181	1.90257	1.89623	1.88694	1.87183	1.83927	1.80962	1.77415	1.74161	1.71197	1.68814	1.66142	1.64629	1.63115	1.6189	1.58929	1.55101	1.50989	1.47458	1.44508	1.4156	1.38904	1.36825	1.35036	1.33535	1.31749	1.29387	1.26452	1.22944	1.19442	1.16234	1.13317	1.10402	1.07491	1.04582	1.01676	0.981962	0.950067	0.915312	0.877713	0.84015	0.802622	0.770864	0.741994	0.718879	0.701525	0.684168	0.675427	0.669553	0.666554	0.666429	0.66344	0.663324	0.666082	0.677458	0.691709	0.708828	0.723075	0.737319	0.751561	0.7572	0.757101	0.751266	0.74257	0.733873	0.73091	0.730813	0.730712	0.733475
Bosnia and Herzegovina																																																																										2.82519	2.64817	2.46216	2.34513	2.2371	2.12609	2.02407	1.93706	1.87403	1.81401	1.733	1.65201	1.57701	1.51101	1.45101	1.38802	1.34002	1.28603	1.23804	1.19605	1.14806	1.10908	1.06709					1.03398	1.03994	1.0549	1.07584	1.09978	1.10575	1.10272	1.11468	1.11166	1.10864	1.08764	1.07264	1.03967	1.0007	0.95275	0.913787	0.880817	0.838862																													1.34762	1.43442	1.48229	1.53913	1.58399	1.61688	1.66172	1.69458	1.71846	1.76327	1.7931	1.80796	1.80487	1.83467	1.86147	1.89124	1.91801	1.92981	1.92365	1.90553	1.89039	1.87524	1.86607	1.84791	1.84469	1.88028	1.92182	1.86777	1.79285	1.74779	1.70871	1.6607	1.60972	1.56771	1.52869	1.5195	1.49241	1.47427	1.45613	1.40222	1.3394	1.33917	1.3449	1.3387	1.32953	1.33227	1.33798	1.36152	1.34639	1.32828	1.31018	1.28912	1.25915	1.24109	1.21416	1.19609	1.17507	1.15406	1.13307	1.11207	1.10592	1.08194	1.06098	1.03705	1.02501	1.01891	1.01874	1.02154	1.03918	1.03307	1.03586	1.03569	1.03848	1.03239	1.02036	1.0172	1.02889	1.03761	1.04041	1.04023	1.04006	1.03396	1.02491	1.01588	1.00388	0.997802	0.991729	0.988622	0.982555	0.979432	0.982221	0.985009	0.987798	0.993533	0.999266	1.00795	1.01369	1.01943	1.02222	1.02501	1.0219	1.0188	1.01275	0.997857	0.977064	0.962179	0.944354	0.92358	0.902813	0.876169	0.86131	0.852352	0.849292	0.846223	0.854935	0.875421	0.913549	0.954613	0.995652	1.03961	1.09237	1.13921	1.19484	1.26805	1.32943	1.3966	1.46956	1.5424	1.61219	1.67889	1.73957	1.80596	1.84587	1.8973	1.93977	1.98786	2.00953	2.02519	2.02328	2.00097	1.96415	1.92154	1.87612	1.8336	1.78251	1.73154	1.68352	1.63849	1.58779	1.53722	1.48395	1.42507	1.37495	1.32494	1.28079	1.23958	1.19849	1.15747	1.1251	1.09281	1.06058	1.02841	1.00199	0.975632	0.955016	0.940128	0.925262	0.913261	0.906963	0.895013	0.891578	0.890978	0.884731	0.884153	0.883583	0.885851	0.885287	0.887539	0.889814	0.889279	0.888738	0.888205	0.884871	0.881572	0.872681	0.860997	0.854957	0.837742	0.826134	0.814543	0.800179	0.783028	0.76871	0.751612	0.740108	0.72304	0.705998	0.691771	0.677599	0.666198	0.654831	0.654651	0.643297	0.637529	0.629	0.620475	0.620315	0.625715	0.622749	0.628159	0.633577	0.644545	0.6778	0.674879	0.671988	0.663538	0.674536	0.677185	0.688201	0.701989	0.710186	0.704458	0.707083	0.701381	0.70124	0.689971	0.662027	0.678585	0.70904	0.745042	0.747679	0.755881	0.766856	0.766739	0.7666	0.766461	0.766322	0.774514	0.782697	0.785335	0.807362	0.812761	0.820932	0.829099	0.837258	0.848191	0.861882	0.883886	0.897561	0.91123	0.922124	0.946822	0.977022	1.01549	1.05113	1.09779	1.1389	1.17722	1.16868	1.21796	1.26993	1.31908	1.36265	1.39792	1.42488	1.49289	1.51415	1.52985	1.54272	1.56648	1.57649	1.58373	1.62374	1.63349
Botswana																																																																																																																																																																																																													0.941219	1.142	1.33975	1.51651	1.55243	1.57337	1.61228	1.53135	1.4684	1.41744	1.37247	1.34846	1.32145	1.29743	1.23747	1.17451	1.11455						1.10539	1.22515	1.30596	1.37178	1.39268	1.40758	1.46739	1.40446	1.35051	1.29058	1.32946	1.33838	1.34432	1.34127	1.28434	1.2334	1.20042	1.09264	1.01479	0.94593	0.906976	0.936869	0.966759	0.993654	1.05942	1.12518	1.19092	1.15199	1.11904	1.09208	1.06512	1.02922	1.00229	0.978354	0.915518	0.861659	0.807801	0.756935	0.697069	0.628234		0.658066	1.14834	1.79384	2.37028	2.81193	2.96955	2.95087	2.81876	2.35275	2.06894	1.87771	1.73129	1.6237	1.54	1.46824	1.37263	1.28001	1.18443	1.05908	0.939703	0.814374	0.748637	0.799225	0.85278	0.906319	0.956862	1.00739	1.05492	1.01911	0.986289	0.956446	0.932565	1.01285	1.08716	1.15251	1.15827	1.16403	1.16681	1.17257	1.13078	1.09495	1.06211	1.07689	1.0887	1.09754	1.10637	1.06166	1.02291	0.984162	0.978062	0.971965	0.96587	0.959776	0.995272	1.03076	1.06326	1.08095	1.09864	1.11038	1.12213	1.11608	1.10706	1.10102	1.0416	0.988119	0.937615	0.893052	0.85737	0.82466	0.791957	0.803722	0.812518	0.824277	0.836033	0.812276	0.791485	0.82102	0.856505	0.88902	0.921529	0.951069	1.00127	1.05737	1.05135	1.06896	1.0836	1.09823	1.11286	1.18665	1.24563	1.24543	1.26297	1.28051	1.28918	1.29784	1.31527	1.32384	1.3708	1.41176	1.44384	1.47	1.48729	1.47217	1.46	1.44489	1.40922	1.37651	1.34676	1.32292	1.3049	1.28984	1.27185	1.2509	1.22701	1.20903	1.18811	1.15846	1.13176	1.10507	1.08724	1.06942	1.05455	1.04261	1.01014	0.983541	0.956955	0.936221	0.915495	0.894778	0.874068	0.891454	0.9059	0.920339	0.943571	0.966791	0.987072	1.00734	1.07722	1.14412	1.20512	1.26893	1.321	1.36427	1.39874	1.3604	1.32793	1.30131	1.28342	1.27138	1.25643	1.24441	1.19746	1.15346
Brazil																																																										2.99999	2.99999	2.99999	2.99998	2.99997	2.99997	2.99996	2.99995	2.99994	2.99992	2.99991	2.9999	2.99989	2.99987	2.99985	2.99983	2.9998	2.98477	2.92175	2.85872	2.81369	2.75666	2.68163	2.57061	2.48359	2.39356	2.29755	2.22253	2.14751	2.10847	2.09343	2.06639	2.03935	2.00632	1.95529	1.92825	1.9012	1.89515	1.89509	1.90401	1.93092	1.96681	2.00568	2.02057	2.00248	1.9784	1.9573	1.93621	1.93009	1.91798	1.92383	1.92967	1.92651	1.90538	1.87826	1.84215	1.81203	1.79988	1.7907	1.77554	1.77234	1.7781	1.78684	1.79256	1.79229	1.78304	1.77976	1.76152	1.74031	1.71311	1.69787	1.67963	1.68227	1.67595	1.65768	1.64835	1.63901	1.62966	1.61434	1.59308	1.56585	1.54757	1.5293	1.514	1.49574	1.46856	1.43544	1.40235	1.37819	1.35106	1.32395	1.29388	1.28163	1.27828	1.27196	1.26861	1.26228	1.26188	1.26738	1.26993	1.27543	1.28684	1.29527	1.29778	1.30028	1.30572	1.29933	1.28998	1.27769	1.26246	1.25313	1.24086	1.2227	1.21045	1.19821	1.18007	1.1649	1.1527	1.13756	1.12243	1.10732	1.0893	1.07423	1.06212	1.04707	1.04375	1.04629	1.05174	1.06596	1.07723	1.09141	1.10265	1.11681	1.12511	1.13632	1.14754	1.15582	1.16117	1.16943	1.16601	1.15968	1.14459	1.12951	1.11445	1.10231	1.09018	1.07806	1.06885	1.06257	1.05629	1.05003	1.04377	1.03462	1.02838	1.01927	1.0073	0.998218	0.989144	0.980081	0.971024	0.961977	0.950042	0.943888	0.93775	0.928733	0.931253	0.930886	0.930518	0.935929	0.947102	0.955392	0.960793	0.957584	0.945766	0.933969	0.925065	0.90753	0.895763	0.88688	0.87224	0.863335	0.854435	0.845545	0.833791	0.824917	0.816047	0.818675	0.82992	0.832589	0.843831	0.855076	0.863452	0.871827	0.877329	0.874232	0.879691	0.879454	0.870666	0.870433	0.867344	0.864259	0.866885	0.880953	0.880726	0.894758	0.894534	0.90002	0.902651	0.893898	0.873733	0.864993	0.870524	0.861788	0.850217	0.847186	0.844141	0.8411	0.840915	0.826481	0.829147	0.834643	0.834454	0.854188	0.873907	0.896462	0.91048	0.921657	0.938521	0.941171	0.92963	0.920941	0.900921	0.892249	0.883575	0.869222	0.860552	0.85187	0.854516	0.871311	0.882437	0.90772	0.935819	0.969569	1.01462	1.05117	1.09618	1.1355	1.16347	1.19143	1.2137	1.22465	1.22992	1.22387	1.22066	1.22025	1.21982	1.21938	1.22456	1.23254	1.24614	1.25688	1.26481	1.26991	1.2722	1.27449	1.27395	1.27341	1.27285	1.26948	1.26051	1.25435	1.23979	1.23082	1.22463	1.21284	1.20946	1.20607	1.19989	1.19928	1.19033	1.17861	1.15858	1.13025	1.10474	1.08204	1.06214	1.04224	1.02236	1.00249	0.982637	0.962801	0.942979	0.920394	0.906154	0.905776	0.91647	0.949296	0.984844	1.02312	1.05856	1.08844	1.11	1.13428	1.15577	1.17723	1.19314	1.20628	1.21664	1.21597	1.2043	1.18713	1.16724	1.15011	1.133	1.11591	1.10707	1.09549	1.08393	1.07238	1.06359	1.05208	1.04059	1.02912	1.02042	1.00086	0.992189	0.980825	0.972172	0.96625	0.957609	0.951701	0.953913	0.948024	0.947541	0.944363	0.943913	0.943467	0.943017	0.961567	0.966517	0.974183	0.98183	0.986744	0.997049	1.00733	1.01217	1.02511	1.03532	1.04552	1.0584	1.07125	1.08676	1.09955	1.12032	1.13837	1.15638	1.17166	1.18154	1.18871	1.19585	1.19501	1.19149	1.19062
Brunei
Bulgaria																																																																																														1.43059	1.49355	1.5655	1.63745	1.6824	1.70037	1.69434	1.63434	1.59234	1.54434	1.48735	1.44235	1.40934	1.37334	1.32235	1.28335	1.24735	1.20836	1.16636	1.12437																											0.719444	0.824349	0.971213	1.15704	1.33686	1.49269	1.60056	1.68744	1.73236	1.77128	1.77124	1.76221	1.75017	1.72915	1.70213	1.67811	1.6481	1.62108	1.59106	1.56704	1.561	1.55195	1.55189	1.53985	1.54279	1.54871	1.54864	1.54558	1.54252	1.54244	1.56032	1.58119	1.59906	1.60795	1.60186	1.59577	1.5837	1.56265	1.53561	1.50858	1.48155	1.46051	1.44545	1.43637	1.41832	1.39129	1.36726	1.34323	1.3222	1.29818	1.27118	1.25316	1.23513	1.21711	1.19909	1.18108	1.16306	1.14505	1.12704	1.10903	1.09402	1.07303	1.05205	1.03406	1.01011	0.977197	0.95325	0.932295	0.908354	0.890389	0.866453	0.845506	0.827544	0.803615	0.77969	0.761737	0.746774	0.737785	0.737757	0.755649	0.761593	0.776493	0.785424	0.791368	0.800298	0.806242	0.806214	0.818128	0.833027	0.841953	0.850879	0.85682	0.859777	0.859748	0.862703	0.856703	0.859659	0.871566	0.880488	0.895376	0.907279	0.916198	0.925115	0.934032	0.942947	0.951864	0.960781	0.978642	0.999483	1.02628	1.05308	1.07391	1.10964	1.14835	1.16022	1.18997	1.21972	1.2435	1.27025	1.30594	1.34758	1.41303	1.47249	1.53491	1.58242	1.63287	1.68626	1.74259	1.81675	1.87595	1.91726	1.95258	1.98189	2.01115	2.04628	2.06944	2.09254	2.10072	2.0792	2.08432	2.10119	2.12684	2.14643	2.16588	2.1734	2.16899	2.1409	2.12455	2.1081	2.08864	2.06322	2.03192	1.98306	1.94593	1.90003	1.85129	1.79387	1.74238	1.6939	1.64842	1.60305	1.56065	1.51833	1.48188	1.44261	1.40632	1.3759	1.34266	1.3095	1.2822	1.25497	1.22494	1.19787	1.17375	1.14968	1.12282	1.09603	1.07217	1.04833	1.03026	1.01222	0.997079	0.984801	0.975395	0.966012	0.95952	0.950215	0.943777	0.937375	0.931032	0.919059	0.907142	0.892448	0.874939	0.857461	0.837191	0.8113	0.785443	0.756814	0.725418	0.694057	0.662709	0.628572	0.600122	0.574513	0.554567	0.540289	0.523192	0.506107	0.494668	0.486064	0.477479	0.471726	0.480086	0.494088	0.502439	0.519261	0.533268	0.544459	0.550013	0.55557	0.558309	0.561048	0.555331	0.546802	0.546731	0.546662	0.53814	0.529619	0.518283	0.512578	0.515316	0.526497	0.543303	0.562914	0.588145	0.613367	0.641391	0.672215	0.708647	0.747868	0.792687	0.834672	0.876636	0.918571	0.95486	0.99393	1.03017	1.06077	1.08855	1.11351	1.13285	1.15217	1.17147	1.18235	1.1988	1.20964	1.22047	1.23964	1.25597	1.27786	1.30527	1.32707	1.3544	1.3789	1.40613	1.4333	1.44097	1.45139	1.46728	1.48313	1.49338	1.49804	1.5054	1.52374	1.53922	1.54634	1.55342	1.55216	1.56185	1.56594
Burkina Faso																																																																																																																																																																																																																																																																																																																																1.9944	2.12635	2.30028	2.31226	2.34223	2.29123	2.40517	2.48911	2.54006	2.48605	2.47103	2.438	2.46195	2.36296	2.28795	2.19196	2.11397	2.05396	2.01794	1.96993	1.90693	1.82594	1.72997	1.65799	1.58002	1.48406	1.38511	1.31614	1.25017	1.20519	1.1632	1.13021	1.10022	1.07322	1.03723	1.02523	1.03121	1.03419	1.03118	1.05514	1.07911	1.10906	1.13302	1.145	1.13599	1.12998	1.11198	1.09998	1.09397	1.07298	1.037	1.01301	0.989025	0.956049	0.929068	0.896093	0.866116	0.845129	0.842124	0.830127	0.821129	0.809133	0.794142	0.785145	0.779146	0.764157	0.761156	0.749165	0.752158	0.743164	0.728178	0.713191	0.683223	0.650258	0.626283	0.590322	0.560355	0.533385	0.509411	0.500419	0.482439	0.479441	0.467454
Burma																																																																																																																																																																																																																															2.99993	2.99992	2.99991	2.9999	2.9999	2.99989	2.98488	2.83787	2.87386	2.90084	2.84983	2.85581	2.88579	2.87076	2.81074	2.75672	2.6757	2.63068	2.55866	2.51963	2.4986	2.51655	2.48051	2.48946	2.48041	2.45636	2.41431	2.36326	2.31221	2.26416	2.20712	2.15608	2.12602	2.08396	2.0509	2.00885	1.97579	1.94573	1.90367	1.86762	1.85553	1.84944	1.83735	1.81327	1.77122	1.72917	1.68114	1.62113	1.55514	1.49814	1.44715	1.40514	1.36912	1.3391	1.30609	1.26709	1.23108	1.20407	1.18304	1.16501	1.14699	1.13795	1.12892	1.12288	1.11385	1.09883	1.08082	1.06581	1.0508	1.03878	1.02377	1.00577	0.990765	0.975759	0.963749	0.954732	0.948708	0.948667	0.957602	0.966534	0.984441	1.00234	1.02323	1.04113	1.068	1.08888	1.10677	1.12166	1.13656	1.14547	1.15438	1.15731	1.15725	1.1512	1.14217	1.13315	1.12412	1.10911	1.0971	1.0821	1.07009	1.05808	1.04906	1.03705	1.02505	1.01603	1.00702	0.998012	0.989003	0.977008	0.962029	0.953027	0.938052	0.926067	0.911097	0.896129	0.878177	0.863214	0.845267	0.827322	0.809379	0.788453	0.770514	0.749591	0.731655	0.716707	0.704745	0.692784	0.68381	0.671851	0.668849	0.665848	0.665833	0.668803	0.671774	0.677731	0.686673	0.695615	0.704558	0.710515	0.716472	0.719444	0.722416	0.728373	0.725376	0.722379	0.725351	0.722354	0.722342	0.72233	0.719334	0.719323	0.716328	0.713334	0.71034	0.701379	0.692417	0.686441	0.677481	0.662553	0.641658	0.620764	0.599869	0.570023	0.537193	0.498395	0.462582	0.429753	0.39394	0.36708	0.331267	0.292469	0.253672	0.223828	0.196969	0.170109	0.134297	0.122359
Burundi
Cabo Verde																																																																																																																																																																				1.48435	1.52291	1.53163	1.51945	1.48939	1.45933	1.4293	1.38738	1.33353	1.26778	1.24675	1.21678	1.18979	1.19256		1.18912	1.21865	1.22735	1.24498	1.25367	1.24156	1.2384	1.22336	1.22319	1.20518	1.19014	1.16323	1.12442	1.08562	1.03791	0.993176	0.963311	0.939389				0.986272	1.00096	1.01268	1.02144	1.04502	1.07155	1.09806	1.11864	1.12735	1.1331	1.13586	1.12678	1.10881	1.0879	1.06699	1.0668	1.06662	1.0694	1.06331	1.0572				1.04757	1.06214	1.07965	1.10603	1.13828	1.17641	1.1968	1.21127	1.2169	1.22254	1.22226	1.22787	1.22759	1.23613	1.23876	1.23843	1.23221	1.22893	1.21388	1.19295	1.17206	1.15118	1.13914	1.12711	1.11509	1.11186	1.1145	1.11125	1.11388	1.11354	1.12493	1.13923	1.14181	1.15025	1.15869	1.17298	1.18725	1.19566	1.20408	1.20076	1.19744	1.20869	1.217	1.2253	1.22481	1.21557	1.2151	1.21463	1.20544	1.19043	1.17835	1.16919	1.16294	1.15669	1.15044	1.13258	1.10892	1.08239	1.05009	1.01784	0.991399	0.964989	0.941508	0.923845	0.909089	0.897228	0.888257	0.879298	0.861656	0.855614	0.852467	0.85801	0.86647	0.883598	0.892041	0.903388	0.908958	0.911646	0.917206	0.914096	0.899444	0.890571	0.890353	0.890135	0.884134	0.875259	0.886562	0.883441	0.886101	0.888764	0.897192	0.911391	0.911186	0.902369	0.905072	0.907772	0.896082	0.884406	0.872724	0.861062	0.837876	0.814725	0.794458	0.774197	0.756808	0.73656	0.727819	0.727715	0.730472																						0.774579	0.880518	0.997855	1.11799	1.24377	1.35514	1.43209	1.4918	1.54857	1.59099	1.6162	1.63566	1.63796	1.62881	1.59971	1.53929	1.47891	1.42998	1.37824	1.33508	1.2948	1.26592	1.23988	1.21954	1.19069	1.16187	1.12739	1.09862	1.06138	1.04123	1.01543	0.992487	0.969562	0.949488	0.92943	0.906522	0.87795	0.846549	0.820842	0.795146	0.775138	0.752306	0.746505	0.740706	0.746256							0.821862	0.841533	0.866846	0.892147	0.928751	0.959671	0.982102	0.998873	1.01281	1.01828	1.02092	1.01792	1.01492	1.01192	1.00326	0.994612	0.983132
Cambodia																																																																																																																																																																																																																																																																																																																																																																																																																																				1.62874
Cameroon																																																																									2.99995	2.99993	2.99991	2.9999	2.99988	2.99987	2.99985	2.60686	2.30987	2.03388	1.84489	1.71889	1.5839	1.5389	1.4399	1.34991	1.25391	1.20291	1.15491	1.09491		1.1009	1.17589	1.31386	1.41285	1.48483	1.6048	1.59579	1.56879	1.58978	1.56877	1.50878	1.46078	1.43077	1.40077	1.36177	1.26579	1.23278	1.22678	1.21777	1.18177	1.20576	1.27173	1.30471	1.28371	1.34068	1.38566	1.43363	1.54758	1.63454	1.72149	1.83842	1.83239	1.90733	1.92228	1.8203	1.71532	1.6883	1.62231	1.60429	1.5473	1.4963	1.4513	1.46326	1.45124	1.43622	1.4152	1.3702	1.37017	1.38214	1.34914	1.28616	1.23518	1.23516	1.23214	1.21114	1.18115	1.17213	1.22605	1.27996	1.28293	1.29488	1.30683	1.32478	1.32175	1.27078	1.22582	1.14789	1.07895	1.022	0.974051	0.905118	0.806215	0.695323	0.623393	0.605395	0.569416	0.533439	0.542416	0.641291	0.770127	0.913937	0.916931	0.937904	1.0158	1.08171	1.12065	1.1536	1.17755	1.1236	1.07265	0.976767	0.892867	0.79998	0.704098	0.620199	0.668132	0.716064	0.701078	0.67411	0.665117	0.653129	0.623168	0.581221	0.530286	0.560243	0.57522	0.605174	0.64112	0.635122	0.64111	0.638111	0.641102	0.674051	0.680039	0.686027	0.748934	0.74893	0.757915	0.772889	0.772887	0.736936	0.69799	0.650058	0.653051	0.647057	0.638068	0.605113	0.614098	0.623082	0.614092	0.638054	0.668006	0.68298	0.721918	0.763852	0.802789	0.862694	0.880663	0.895636	0.907614	0.916596	0.928573	0.961517	1.00045	0.99745	0.994449	0.967488	0.955503	0.952503	0.925543	0.913558	0.904569	0.910556	0.916542	0.910548	0.90156	0.865614	0.811698	0.79073	0.751791	0.742804	0.730822	0.703864	0.706858	0.67391	0.646953	0.605021	0.599028	0.596031	0.602019	0.605012	0.625976	0.649935	0.751764	0.799683	0.820646	0.844605	0.868563	0.937446	1.01531	1.0243	0.964394	0.928453	0.898501	0.86855	0.877532	0.868545	0.796664	0.802652	0.80864	0.814628	0.901476	0.907463	0.89548	0.95837	1.01826	1.07217	1.19196	1.22789	1.21291	1.2189	1.24285	1.26381	1.30573	1.30273	1.21588	1.18293	1.20988	1.21287	1.37756	1.50332	1.53326	1.59912	1.72787	1.77277	1.7997	1.67991	1.59905	1.54514	1.51219	1.48224	1.4403	1.40436	1.30554	1.25163	1.2097	1.17077	1.06297	0.979129	0.916244	0.919234	0.895276	0.877307	0.859338	0.850351	0.856334	0.856329	0.868301	0.844344	0.841345	0.856308	0.91319	0.955101	0.943121	0.994011	1.05987	1.07783	1.07483	1.06285	1.0359	1.02092	0.952062	0.979001	0.976001	0.961026	0.955032	0.967001	0.996933	0.963995	0.853226	0.790357	0.748444	0.706531	0.72449	0.742448	0.832256	0.82327	0.910076	1.00885	1.11062	1.1166	1.12557	1.13155	1.22734	1.47278	1.67331	1.81696	1.86482	1.88873	1.89169	1.87969	1.59534	1.3948	1.24215	1.2152	1.19424	1.17328	1.15531	1.17026	1.1822	1.19116	1.13428	1.0804	1.0325	1.04445	1.1013	1.14619	1.18209	1.16113	1.14317	1.25087	1.29573	1.27177	1.24781	1.22384	1.24477	1.2627	1.30157	1.29256	1.34639	1.38825	1.42113	1.44503	1.45697	1.27447	1.1548	1.05907	0.9753	0.951355	0.924419	0.903467	1.03504	1.19651	1.36395	1.51941	1.57318	1.61199
Canada: Alberta																																																																	2.99959	2.99951	2.99944	2.99937	2.88833	2.64833	2.52829	2.49223	2.3752	2.33913	2.29406	2.24599	2.2309	2.16185	2.00287	1.88588	1.79887	1.6909	1.63089	1.58886	1.54385	1.51082	1.57667	1.62752	1.7143	1.76212	1.78595	1.87566	1.9893	2.03102	2.04878	2.05155	2.04532	2.01514	1.97599	1.91291	1.82891	1.74493	1.64902	1.55912	1.47822	1.3794	1.27761	1.18781	1.10699	1.03216	0.957337	0.88551	0.813689	0.750846	0.690998	0.637137	0.58627	0.547371	0.508475	0.487527	0.475554	0.475545	0.472547	0.469549	0.466553	0.460566	0.454579	0.445601	0.436624	0.424657	0.415682	0.403715																															1.07007	1.09096	1.08497	1.07598	1.08194	1.08191	1.09683	1.09979	1.10874	1.11469	1.11466	1.13256	1.15942	1.2042	1.24898	1.29076	1.34448	1.39223	1.45788	1.52054	1.54138	1.59207	1.62484	1.64565	1.65452	1.62755	1.58865	1.57363	1.5228	1.48092	1.44502	1.41211	1.32848	1.28364	1.24777	1.19697	1.14917	1.11033	1.07148	1.07142	1.05347	1.02657	1.01757	0.999628	0.984668	0.972693	0.963719	0.963678	0.96364	0.960623	0.975495	0.987383	1.00225	1.01412	1.01706	1.02298	1.03783	1.04673	1.05563	1.06154	1.11813	1.14489	1.17463	1.21033	1.22516	1.237	1.24586	1.18322	1.20401	1.20393	1.20386	1.20676	1.20669	1.20661	1.23332	1.20346	1.19146	1.17352	1.15557	1.14061	1.12565	1.14345	1.12253	1.11056	1.0956	1.08958	1.08654	1.08051	1.0477	1.05656	1.05351	1.05344	1.05337	1.0533	1.05323	1.071	1.09471	1.11841	1.15399	1.19253	1.22808	1.26066	1.23678	1.26934	1.30188	1.32254	1.34022	1.35492	1.36664	1.42878	1.42859	1.43729	1.44597	1.44871	1.45144	1.44823	1.50135	1.51884	1.52742	1.53599	1.54751	1.55309	1.55274	1.45477	1.47218	1.46297	1.44784	1.46224	1.50613	1.56471	1.62021	1.60195	1.60431	1.61254	1.59425	1.57595	1.5665	1.58062	1.56229	1.54987	1.54333	1.52793	1.50663	1.48823	1.47566	1.48951	1.49741	1.49651	1.50147	1.50344	1.50248	1.49858	1.49174	1.49071	1.49544	1.50011	1.50183	1.4977	1.48484	1.47486	1.45621	1.4347	1.41324	1.38603	1.36178	1.34044	1.31628	1.29217	1.2652	1.23253	1.20281	1.17028	1.13784	1.10259	1.07313	1.04375	1.01729	0.990894	0.961707	0.929698	0.903464	0.877254	0.84826	0.813625	0.77333	0.761517	0.755417	0.752185	0.746105	0.75141	0.768068	0.796065	0.80708	0.81812	0.826312	0.831663	0.848396	0.870831	0.898954	0.892934	0.881244	0.869573	0.857922	0.834936	0.800616	0.752133	0.732066	0.723344	0.714631	0.705932	0.694415	0.688575	0.679915	0.67409	0.665455	0.656827	0.645381	0.642424	0.636645	0.633699	0.633587	0.624995	0.616409	0.61065	0.604901	0.599159	0.596245	0.59051	0.590426	0.593165	0.59873	0.601466	0.607025	0.615402	0.623774	0.634965	0.648974	0.662971	0.682606	0.702233	0.72749	0.749922	0.775163	0.797578	0.819987	0.836758	0.85352	0.867464	0.878588	0.889708	0.898011	0.900681	0.906163	0.911641	0.91711	0.925384	0.936461	0.95034
Canada: British Columbia																																																												2.99976	2.99971	2.99964	2.99956	2.99948	2.9994	2.99932	2.99325	2.76523	2.6122	2.39322	2.22222	2.08722	2.0032	1.85323	1.73625	1.62827	1.5053	1.42132	1.32235	1.23538	1.1694	1.10941	1.04043	0.998445	0.959454	0.920465											0.959292	0.992249	1.01322	1.02819	1.05215	1.06113	1.06112	1.07309	1.0521	1.01912	0.995131	0.968145	0.926174	0.893195																																																																																												1.44077	1.44674	1.41377	1.44668	1.47061	1.49154	1.50948	1.48549	1.53636	1.59919	1.58118	1.59011	1.59306	1.59001	1.64384	1.61684	1.59583	1.57781	1.54183	1.50885	1.47886	1.47582	1.43685	1.40088	1.39185	1.37084	1.35283	1.33482	1.23903	1.24496	1.23594	1.24187	1.25079	1.25971	1.26863	1.31642	1.30738	1.3133	1.30426	1.30121	1.29815	1.2951	1.32494	1.31589	1.30985	1.27391	1.24694	1.22595	1.20497	1.14811	1.13013	1.10317	1.09415	1.07617	1.05819	1.04021	1.02821	1.0162	1.00719	1.0191	1.01905	1.01601	1.01597	0.992038	1.00693	1.0248	1.03669	1.06054	1.0784	1.09925	1.1559	1.16778	1.1886	1.18555	1.22129	1.25105	1.27783	1.35532	1.394	1.42668	1.47128	1.48307	1.49186	1.49171	1.48855	1.50924	1.52396	1.55058	1.57419	1.63053	1.66897	1.67164	1.68025	1.65613	1.6647	1.67327	1.64319	1.61313	1.62167	1.63018	1.65944	1.65009	1.62292	1.58684	1.55376	1.52663	1.4995	1.48426	1.46306	1.45371	1.45326	1.44985	1.44048	1.41928	1.39217	1.36804	1.34691	1.32579	1.30765	1.28362	1.25961	1.23267	1.20575	1.17588	1.14898	1.12801	1.10113	1.08312	1.06217	1.04714	1.03507	1.02005	1.01094	0.995969	0.983954	0.974896	0.965848	0.945061	0.927226	0.909396	0.868117	0.853241	0.838373	0.826445	0.814523	0.805545	0.793631	0.825698	0.831392	0.840015	0.851566	0.886566	0.921547	0.953576	1.00323	1.01473	1.02331	1.02309	1.02289	1.02268	1.02248	0.981273	0.975225	0.966253	0.957283	0.936608	0.918868	0.901135	0.895109	0.892012	0.888918	0.888749	0.894425	0.897177	0.899928	0.902687	0.902524	0.905284	0.902208	0.902055	0.898983	0.895912	0.895755	0.895598	0.898356	0.898196	0.900954	0.900795	0.900637	0.880142	0.882909	0.885676	0.894259	0.902836	0.91141	0.919981	0.957577	0.97484	0.986276	0.99481	1.00043	1.00896	1.01458	1.05216	1.06066	1.07496	1.08635	1.09771	1.10908	1.11753	1.09697	1.09382	1.08778	1.09045	1.09021	1.09287	1.09263	1.09239	1.09214
Canada: Diamond Princess
Canada: Grand Princess
Canada: Manitoba																																																																																																																																																																																																																																																																						1.41436	1.42619	1.43503	1.44685	1.47658	1.53914	1.62854	1.69402	1.70873	1.74132	1.753	1.74677	1.73159	1.69851	1.6863	1.69493	1.70056	1.69723	1.69686	1.68456	1.66628	1.70153	1.76351	1.81943	1.87525	1.8894	1.91833	1.95903	1.93739	1.88906	1.85261	1.828	1.82111	1.81124	1.79247	1.7766	1.74302	1.70945	1.67296	1.63359	1.58837	1.54321	1.50694	1.4854	1.45218	1.42189	1.39747	1.37309	1.34289	1.30981	1.28261	1.26128	1.23709	1.21005	1.18305	1.15902	1.13794	1.11107	1.09298	1.072	1.04812	1.02718	1.00629	0.997039	0.981973	0.96112	0.946125	0.939867	0.933613	0.927378	0.921167	0.912081	0.903011	0.893962	0.88204	0.867243	0.85825	0.834834	0.802776	0.78517	0.77048	0.750009	0.729561	0.709131	0.691604	0.685609	0.671003	0.656401	0.647588	0.641663	0.63285	0.650011	0.672957	0.684334	0.698589	0.709957	0.727091	0.747093	0.767088	0.766896	0.792639	0.812608	0.835443	0.855387	0.869574	0.869364	0.880658	0.886186	0.891712	0.900115	0.902774	0.899696	0.896623	0.893561	0.881903	0.870253	0.85861	0.846964	0.841069	0.832313	0.814966	0.794763	0.774571	0.754387	0.731351	0.714059	0.693908	0.679493	0.673681	0.662145	0.659197	0.653381	0.650425	0.650333	0.658836	0.670203	0.690144	0.704367	0.724318	0.738551	0.749922	0.761291	0.772659	0.781174	0.778245	0.772454	0.763805	0.749439	0.732219	0.72072	0.69778	0.686282	0.6805	0.68615	0.703226	0.720295	0.74022	0.765857	0.797195
Canada: New Brunswick
Canada: Newfoundland and Labrador
Canada: Northwest Territories
Canada: Nova Scotia
Canada: Nunavut
Canada: Ontario																																																															2.99984	2.99982	2.99978	2.99974	2.9997	2.99964	2.99957	2.99949	2.99939	2.99928	2.99915	2.999	2.99883	2.99868	2.99851	2.83644	2.68037	2.53631	2.41025	2.25724	2.16718	2.08912	2.00507	1.98693	1.9598	1.92667	1.88755	1.85443	1.8213	1.80914	1.7431	1.67707	1.62005	1.57501	1.52399	1.47597	1.42199	1.36203	1.30806	1.26009	1.20614	1.16118	1.11323	1.05631	1.02932	1.00233	0.978344	0.957347	0.933364	0.915366	0.906346	0.894338	0.882332	0.870326	0.867293	0.86127	0.861226	0.864172	0.864126	0.870058	0.878978	0.887896	0.899801	0.911708	0.920626	0.932533	0.941452	0.944395	0.950326	0.956255	0.959194	0.962133	0.962083	0.959046	0.953022	0.952972	0.943963	0.934957	0.928941	0.91994	0.910944	0.904935	0.892959	0.875013	0.854083	0.830169	0.809243	0.785333	0.764409	0.740501	0.722566	0.707616	0.692667	0.683691	0.674716	0.665743	0.671696	0.680633	0.689571	0.69851	0.707449	0.716386	0.725324	0.725309	0.725295	0.719312	0.713329	0.707346	0.701365	0.701353	0.692388	0.683423	0.677442	0.674447	0.674436	0.665472	0.66546	0.6744	0.680357	0.692281	0.704204	0.713144	0.742965	0.772786	0.802606	0.82944	0.850308	0.874158	0.895025	0.900977	0.900963	0.894983	0.897953	0.891975	0.885996	0.880018	0.85316	0.826302	0.802428	0.781536	0.763628	0.748704	0.73378	0.730788	0.727797	0.727788	0.733745	0.742684	0.751622	0.763543	0.78441	0.802294	0.826142	0.844024	0.858924	0.876805	0.897667	0.924493	0.951318	0.975159	0.999	1.02284	1.0437	1.06455	1.08242	1.10029	1.11518	1.13305	1.15688	1.1807	1.19856	1.22239	1.24621	1.27002	1.3147	1.34745	1.38914	1.42188	1.47548	1.50224	1.56178	1.60939	1.65996	1.68967	1.7164	1.72822	1.73705	1.73992	1.71301	1.69205	1.70086	1.71264	1.71548	1.7064	1.69732	1.69716	1.67915	1.63733	1.60147	1.58644	1.59222	1.57718	1.54134	1.5382	1.53207	1.51999	1.49306	1.45129	1.42437	1.40934	1.37946	1.36148	1.3435	1.32256	1.29269	1.28363	1.28644	1.27737	1.25939	1.24735	1.24125	1.25593	1.24686	1.23186	1.23466	1.23746	1.22544	1.22824	1.23399	1.2338	1.23954	1.24822	1.25986	1.28925	1.30381	1.31244	1.32699	1.33561	1.33831	1.33509	1.3378	1.33162	1.32249	1.31039	1.29831	1.28032	1.26233	1.23843	1.2234	1.21133	1.19926	1.19308	1.19281	1.19547	1.20108	1.20669	1.20934	1.21198	1.21757	1.22021	1.22285	1.22842	1.22515	1.22483	1.21863	1.21242	1.20621	1.2	1.19672	1.19637	1.19893	1.20443	1.20698	1.20953	1.21208	1.20875	1.19961	1.18461	1.17256	1.16635	1.15722	1.15684	1.15937	1.16189	1.17023	1.18727	1.20428	1.22419	1.23533	1.24645	1.28082	1.30933	1.33199	1.34589	1.35106	1.35039	1.34392	1.32876	1.30782	1.27819	1.24861	1.21617	1.18957	1.16011	1.12487	1.08968	1.05744	1.02522	0.995937	0.963791	0.934573	0.908275	0.881999	0.861526	0.841065	0.82063	0.800215	0.782706	0.765208	0.744839	0.730256	0.715689	0.70401	0.692336	0.683558	0.671916	0.666034	0.654399	0.642772	0.63691	0.631054	0.628078	0.627977	0.627887	0.630672	0.636337	0.639119	0.644775	0.653306	0.670466	0.681866	0.699017	0.721907	0.739046	0.756183	0.77044	0.778951	0.796076	0.810317	0.827419	0.847381	0.86446	0.881532	0.898588	0.918506	0.938415	0.949715	0.963884
Canada: Prince Edward Island
Canada: Quebec																																																														2.99985	2.99976	2.99963	2.99948	2.99929	2.99906	2.9988	2.99851	2.9982	2.99787	2.99748	2.99707	2.99671	2.99619	2.98968	2.83941	2.70413	2.56591	2.4427	2.36138	2.19941	2.07039	1.95936	1.86334	1.7793	1.71022	1.6591	1.59007	1.54793	1.51177	1.4786	1.44545	1.40934	1.36429	1.35206	1.33092	1.30978	1.29462	1.27647	1.26727	1.26103	1.28156	1.28421	1.28686	1.28652	1.28619	1.28289	1.27959	1.24661	1.22257	1.20448	1.18344	1.16241	1.13842	1.11148	1.07563	1.04276	1.00694	0.974107	0.941287	0.914416	0.887556	0.878517	0.866517	0.857487	0.851427	0.842407	0.839324	0.83032	0.821322	0.806405	0.794465	0.776607	0.758759	0.737958	0.7142	0.693414	0.669669	0.645929	0.616269	0.589576	0.559925	0.530278	0.503597	0.473958	0.453207	0.432459	0.417636	0.405776	0.396879	0.390944	0.382049	0.376116	0.373146	0.370176	0.364247	0.358319	0.352393	0.352386	0.35534	0.358294	0.358288	0.361242	0.370116	0.378989	0.384903	0.390818	0.399692	0.411526	0.435202	0.470719	0.515115	0.541746	0.568375	0.600922	0.639388	0.67193	0.698549	0.722206	0.772497	0.828703	0.884904	0.929263	0.973618	1.01797	1.05344	1.08299	1.10662	1.12729	1.13612	1.142	1.14196	1.136	1.12413	1.10339	1.08561	1.07374	1.05596	1.03522	1.01744	0.999666	0.984849	0.964119	0.94635	0.928581	0.910816	0.890095	0.869378	0.848663	0.824993	0.798367	0.777655	0.759901	0.745104	0.72735	0.712553	0.709581	0.709565	0.70955	0.715448	0.727256	0.7568	0.79521	0.836573	0.8868	0.945888	1.00793	1.07291	1.14084	1.20286	1.256	1.30027	1.34158	1.37993	1.41532	1.44479	1.4713	1.50666	1.55381	1.58914	1.62741	1.65976	1.70389	1.748	1.78029	1.8037	1.83299	1.86226	1.89445	1.91481	1.93219	1.94365	1.95212	1.96057	1.96604	1.95676	1.9504	1.94695	1.92878	1.90471	1.87183	1.83308	1.78553	1.72921	1.66413	1.61081	1.56047	1.51015	1.44523	1.41257	1.37991	1.34434	1.31172	1.27912	1.24947	1.23446	1.20486	1.17528	1.16036	1.13959	1.12177	1.10979	1.11246	1.09757	1.08852	1.07656	1.06752	1.06141	1.05822	1.04626	1.05474	1.06614	1.07751	1.09471	1.11189	1.12905	1.14327	1.15458	1.16296	1.16551	1.16808	1.16482	1.16448	1.15542	1.14636	1.1344	1.12245	1.1105	1.09855	1.08661	1.07466	1.06852	1.06528	1.06203	1.06748	1.07002	1.07546	1.08957	1.10365	1.11772	1.13465	1.14867	1.16555	1.1824	1.19347	1.20451	1.21265	1.2179	1.22313	1.22547	1.2278	1.22725	1.22381	1.22323	1.22263	1.22489	1.22713	1.21221	1.1859	1.19099	1.19893	1.20399	1.20903	1.21691	1.22191	1.22405	1.23187	1.23681	1.23887	1.23808	1.23445	1.2535	1.29515	1.28008	1.26222	1.2444	1.22095	1.19754	1.17419	1.1509	1.11916	1.0903	1.06149	1.03272	1.004	0.966828	0.918403	0.889799	0.864053	0.841156	0.821102	0.801069	0.783879	0.76671	0.755194	0.743693	0.735018	0.726355	0.720519	0.711878	0.708871	0.703057	0.700059	0.697067	0.694079	0.693901	0.693726	0.693554	0.693387	0.696029	0.695868	0.698518	0.701171	0.701024	0.700884	0.700749	0.700613	0.703278	0.703139	0.705803	0.705664	0.708323	0.713779	0.716438	0.7191	0.724561	0.730024	0.735485	0.743743	0.751998	0.760252	0.768501	0.776746	0.784986	0.790432	0.795875	0.798524	0.806756	0.812196
Canada: Repatriated Travellers
Canada: Saskatchewan																																																																																																																																																																																																																																																																																					1.94481	1.95657	1.93249	1.90543	1.87537	1.84831	1.83317	1.82101	1.79692	1.77581	1.76066	1.71867	1.69458	1.67049	1.64639	1.64314	1.67264	1.69912	1.73153	1.74009	1.73078	1.76011	1.77453	1.77406	1.78544	1.78789	1.77547	1.76897	1.77133	1.76476	1.75223	1.72192	1.69162	1.68498	1.69607	1.65982	1.63541	1.62283	1.59841	1.57991	1.55848	1.52823	1.49799	1.47072	1.43759	1.41333	1.39203	1.37072	1.34061	1.32522	1.29813	1.26813	1.24403	1.21118	1.17838	1.15442	1.12754	1.10362	1.08267	1.06174	1.04082	1.01408	0.978629	0.934466	0.916606	0.887092	0.863441	0.842733	0.830805	0.815958	0.824409	0.821229	0.829679	0.838134	0.85239	0.878274	0.933224	0.991072	1.01396	1.07166	1.12637	1.1752	1.21236	1.24946	1.25459	1.28575	1.2793	1.27573	1.26638	1.25126	1.21882	1.19798	1.18584	1.15927	1.12697	1.09762	1.07117	1.04762	1.02698	0.994827	0.977137	0.959461	0.944669	0.935644	0.926641	0.917644	0.908664	0.90256	0.893619	0.890431	0.881531	0.866913	0.855178	0.843456	0.826041	0.820062	0.808368	0.796673	0.787858	0.776193	0.767394	0.761429	0.758358	0.75244	0.757953	0.766322	0.771833	0.780207	0.794296	0.796949	0.808155	0.813655	0.821995	0.836036	0.84437	0.841304	0.843947	0.849441	0.852082	0.851881	0.851681	0.854332	0.859828	0.865311
Canada: Yukon
Central African Republic																																																																																																																																	2.18037	2.15032	2.10229	2.05725	1.98523	1.94919	1.93713	1.95805	1.96398	1.94891	1.9818	1.9937	1.96064	1.9006	1.8136	1.70863	1.60967	1.51671	1.48369	1.47164	1.44761	1.4026	1.36958	1.36053	1.3305	1.28551	1.23153	1.21051	1.21645	1.23437	1.23732	1.24925	1.2462	1.2192	1.18621	1.17119	1.14419	1.10821	1.06026	1.01831	0.994329	0.970346	0.925403	0.880464	0.8505	0.817543	0.775605	0.736664	0.703716	0.658793	0.625846	0.592899	0.577919	0.580907	0.571916
Chad																																																																																																																																																																																																																																																																																																																																																																				1.86243	1.88641	1.8894	1.89838	1.86838	1.80539	1.75439	1.69141	1.62242	1.55943	1.50545	1.45446	1.39147	1.33749	1.2805	1.22352	1.17553	1.11555	1.06457	1.02558
Chile																																																											2.99993	2.99991	2.99988	2.99985	2.99982	2.99977	2.99973	2.99967	2.99961	2.99954	2.99946	2.99937	2.99928	2.99919	2.88512	2.75906	2.63601	2.51596	2.39892	2.30287	2.21283	2.14377	2.08371	2.01766	1.94562	1.88258	1.81655	1.75951	1.70248	1.66044	1.6214	1.59134	1.5583	1.52825	1.49821	1.46817	1.4531	1.44402	1.43794	1.43485	1.43176	1.44663	1.47346	1.52123	1.58393	1.64063	1.70627	1.7629	1.80753	1.84316	1.87277	1.89039	1.89604	1.88972	1.90428	1.91581	1.92731	1.9477	1.95312	1.95254	1.96086	1.96317	1.96543	1.96764	1.99654	2.01047	2.02729	2.02324	2.00135	1.96757	1.92196	1.89412	1.86331	1.82955	1.78695	1.74735	1.7078	1.66532	1.62288	1.58931	1.54695	1.51053	1.48004	1.45251	1.43674	1.39758	1.36434	1.33406	1.30968	1.27954	1.24945	1.21941	1.18652	1.15076	1.12091	1.0911	1.06422	1.04028	1.00764	0.989637	0.965839	0.942072	0.918331	0.900453	0.882619	0.861898	0.849932	0.837983	0.826054	0.814146	0.799346	0.784548	0.77267	0.760811	0.751871	0.742941	0.731122	0.722214	0.716218	0.713128	0.710042	0.704071	0.701006	0.697943	0.697778	0.694719	0.691664	0.691504	0.691344	0.694075	0.696802	0.702418	0.708035	0.713655	0.719275	0.724894	0.733402	0.741911	0.747531	0.756034	0.761648	0.770142	0.775748	0.784233	0.78983	0.792546	0.798142	0.806618	0.812216	0.81781	0.823408	0.831886	0.834608	0.840208	0.842931	0.845651	0.845495	0.84821	0.850923	0.853632	0.856341	0.85905	0.864629	0.870205	0.875781	0.884226	0.892665	0.903969	0.915268	0.923694	0.932116	0.940534	0.946084	0.948767	0.951451	0.954135	0.956815	0.959494	0.962174	0.967711	0.967523	0.970195	0.970006	0.969822	0.966785	0.960897	0.952159	0.946281	0.940407	0.940243	0.937217	0.937045	0.942576	0.948097	0.956466	0.961976	0.96749	0.973006	0.978522	0.986891	0.995259	1.00078	1.0063	1.00612	1.0031	1.00007	0.994197	0.985479	0.973917	0.959519	0.947973	0.939277	0.930585	0.927584	0.921744	0.918749	0.918594	0.921281	0.923969	0.923818	0.923667	0.920677	0.920532	0.923228	0.923086	0.922943	0.925638	0.922659	0.925355	0.925215	0.922236	0.922092	0.921949	0.921807	0.9245	0.927192	0.929883	0.932571	0.938096	0.940784	0.946305	0.948991	0.954508	0.960024	0.962708	0.962561	0.962416	0.962272	0.964956	0.96481	0.964663	0.967342	0.970021	0.972697	0.972544	0.975221	0.977894	0.980567	0.983239	0.985909	0.98858	0.99407	0.999552	1.00785	1.01897	1.02725	1.03272	1.041	1.04926	1.06035	1.07143	1.0825	1.09356	1.11023	1.12689	1.14355	1.15737	1.16837	1.17655	1.19033	1.19849	1.20664	1.20916	1.20327	1.20298	1.2111	1.208	1.21049	1.21576	1.22383	1.23188	1.23992	1.24235	1.24755	1.26115	1.27471	1.29662	1.32689	1.35151	1.3733	1.39505	1.4056	1.41056	1.40992	1.40649	1.39749	1.39406	1.38227	1.37327	1.36148	1.34413	1.32402	1.30671	1.28386	1.26381	1.24378	1.22378	1.20381	1.18386	1.1667	1.14957	1.1297	1.10986	1.09003	1.07023	1.05046	1.03346	1.01648	1.00228	0.990835	0.979405	0.970741	0.962086	0.956198	0.950317	0.947191	0.944074	0.94371	0.943349	0.942985	0.945372	0.947753	0.950121	0.95522	0.963049	0.968134	0.975931	0.986454	0.999698	1.01019	1.02613	1.03931	1.06065	1.0765	1.09505	1.11084	1.12932	1.14232	1.158	1.17094	1.18113	1.19129
China: Anhui																					2.46594	2.28294	2.10895	1.94395	1.78495	1.64395	1.51196	1.38896	1.27796	1.17296	1.06497	0.95997	0.857973	0.752976	0.659979
China: Beijing
China: Chongqing
China: Fujian
China: Gansu
China: Guangdong																					2.08796	1.91696	1.76396	1.62597	1.50297	1.38897	1.28097	1.17597	1.06798	0.962977	0.86098	0.761982	0.668984	0.587986
China: Guangxi
China: Guizhou
China: Hainan
China: Hebei																																																																																																																																																																																																																																																																																																																																																																					2.99995	2.99995	2.99994	2.99994	2.99993	2.99993	2.99992	2.87392	2.56792	2.29793	2.05793	1.85694	1.68594	1.54195	1.41595	1.30196	1.19096	1.07396	0.947967	0.827971	0.701976	0.587979
China: Heilongjiang
China: Henan																					2.31295	2.11496	1.94096	1.78196	1.64096	1.51796	1.40397	1.29597	1.18797	1.07997	0.980974	0.875977	0.776979	0.677982	0.590984
China: Hong Kong																																																																							2.57357	2.45355	2.31255	2.16855	2.00657	1.86558	1.74559	1.63161	1.52662	1.42464	1.33465	1.23867	1.14569	1.05871																																																																																																	2.45286	2.40185	2.48276	2.52768	2.56059	2.62048	2.64138	2.6233	2.56624	2.45823	2.36222	2.26022	2.17021	2.08022	1.97524	1.88227	1.7893	1.69634	1.60939	1.51944	1.4325	1.35455	1.27661	1.21066	1.14471	1.08176	1.02182	0.967863	0.922902	0.880939	0.838978	0.800017	0.764053	0.734083	0.701118	0.668155	0.63819	0.608224	0.581255	0.557283	0.536307	0.50934	0.485368																																																																																						2.36635	2.68082	2.92637	2.9952	2.99513	2.99206	2.86321	2.73735	2.6085	2.49463	2.38676	2.26991	2.16504	2.07216	1.98227	1.90436	1.82347	1.73959	1.6617	1.59579	1.53887	1.48195	1.42802	1.3771	1.33515	1.2992	1.26624	1.23029	1.19434	1.15541	1.12246	1.08652	1.05657	1.02662	0.996673	0.972713	0.948753	0.930781	0.900839	0.873892	0.846945	0.822993	0.799042	0.775093	0.754136	0.742158	0.730179	0.718202	0.712209	0.706215	0.703214	0.697221	0.697213		0.721132	0.742067	0.777961	0.834796	0.885645	0.936491	0.990326	1.03818	1.07705	1.10396	1.10992	1.12785	1.13382	1.12782	1.10686	1.08292	1.04701	0.996148	0.95426	0.909381	0.858521	0.813645	0.76877	0.723895	0.699959	0.661068	0.628161
China: Hubei																					2.76647	2.48157	2.51122	2.54083	2.50452	2.4203	2.32113	2.22199	2.12587	1.90716	1.69452	1.53579	1.40402	1.29024	1.20041	1.13154	1.03873	0.936937	0.835152	0.73636	0.631585	0.51484	0.377147	0.314286	0.287345	0.257411	0.236458	0.224485	0.221491	0.215505	0.206525	0.194552	0.188566	0.1736	0.152649	0.13469	0.116731	0.0957795	0.0778208	0.0598622	0.0478897	0.0389104	0.0299311
China: Hunan																					2.13895	1.97695	1.83295	1.69496	1.57496	1.45496	1.33796	1.22096	1.10697	1.00197	0.893974	0.794977	0.707979
China: Inner Mongolia
China: Jiangsu
China: Jiangxi																					2.39993	2.19893	2.02793	1.87493	1.73694	1.61094	1.49694	1.37995	1.25695	1.13695	1.02296	0.917963	0.809967
China: Jilin
China: Liaoning
China: Macau
China: Ningxia
China: Qinghai
China: Shaanxi
China: Shandong
China: Shanghai
China: Shanxi
China: Sichuan
China: Tianjin
China: Tibet
China: Xinjiang																																																																																																																																																																																															2.99991	2.9999	2.99988	2.99987	2.99985	2.87685	2.52586	2.21087	1.99488	1.82988	1.69789	1.58389	1.4789	1.3739	1.25391	1.13392	1.01393	0.890935
China: Yunnan
China: Zhejiang																					1.92293	1.76693	1.62294	1.48494	1.35895	1.23895	1.12195	0.995959	0.881964	0.779968	0.695971	0.608975	0.524978
Colombia																																																																2.99997	2.99996	2.99996	2.99995	2.99994	2.99993	2.99992	2.93092	2.85591	2.7809	2.71789	2.60688	2.48987	2.40887	2.36386	2.32484	2.31283	2.29781	2.2498	2.18379	2.09379	1.97979	1.87479	1.77579	1.68579	1.62579	1.58678	1.55378	1.52377	1.49976	1.47875	1.46074	1.44873	1.43972	1.4517	1.47568	1.49966	1.53564	1.56561	1.59258	1.61056	1.63752	1.65849	1.67946	1.68842	1.69739	1.70935	1.72131	1.72128	1.72724	1.73019	1.72116	1.72111	1.70908	1.70004	1.679	1.65797	1.62795	1.60691	1.59188	1.58283	1.57079	1.56474	1.56169	1.56762	1.57954	1.59446	1.60337	1.61228	1.6182	1.6241	1.636	1.6419	1.63282	1.61475	1.60268	1.58461	1.56655	1.53651	1.50647	1.48242	1.47034	1.46425	1.45815	1.45505	1.4639	1.48173	1.49655	1.51735	1.53216	1.54396	1.56174	1.57651	1.58829	1.60602	1.6088	1.61157	1.60836	1.60216	1.58997	1.56882	1.54171	1.51759	1.49348	1.47533	1.4542	1.43905	1.43879	1.43256	1.43228	1.42902	1.42575	1.42843	1.43408	1.44566	1.46913	1.48959	1.51299	1.53042	1.54781	1.55627	1.54391	1.52562	1.51031	1.49499	1.48856	1.47916	1.46975	1.46329	1.45384	1.4503	1.44674	1.43137	1.41598	1.40651	1.39705	1.38761	1.37522	1.35989	1.35339	1.34393	1.33448	1.32208	1.31262	1.30021	1.28194	1.26957	1.25721	1.24486	1.22665	1.21435	1.1962	1.18393	1.16581	1.14479	1.1238	1.10575	1.08187	1.06094	1.04297	1.02209	1.00124	0.980402	0.965435	0.947558	0.938464	0.923541	0.911556	0.899588	0.89055	0.878604	0.869591	0.85767	0.854503	0.848427	0.845267	0.842109	0.838958	0.838716	0.835565	0.835328	0.837999	0.840673	0.840442	0.846021	0.851598	0.85717	0.86274	0.868313	0.870985	0.87366	0.87634	0.873223	0.873007	0.872782	0.878345	0.883893	0.898115	0.909422	0.926502	0.940667	0.957712	0.971869	0.986026	0.994403	1.00566	1.01693	1.0253	1.02502	1.03049	1.03306	1.03274	1.03241	1.03207	1.02885	1.02849	1.03389	1.04216	1.05616	1.07014	1.08985	1.10953	1.1292	1.14024	1.14841	1.15084	1.1504	1.14711	1.13809	1.12339	1.10869	1.09399	1.07931	1.06179	1.04427	1.02677	1.00927	0.997506	0.980049	0.965467	0.950897	0.939201	0.927507	0.924379	0.924096	0.923803	0.92635	0.934582	0.942797	0.953848	0.964881	0.973057	0.989754	1.0036	1.02028	1.03694	1.05075	1.05888	1.06418	1.06665	1.06061	1.05458	1.04573	1.03689	1.02804	1.02201	1.02161	1.02967	1.04053	1.05699	1.07625	1.10111	1.12594	1.15072	1.1811	1.20861	1.23049	1.24391	1.2517	1.25388	1.24483	1.23578	1.22114	1.2037	1.18628	1.16887	1.15704	1.15078	1.14172	1.13823	1.14309	1.15628	1.17221	1.18256	1.19568	1.20322	1.2163	1.22931	1.24229	1.2497	1.25431	1.25612	1.25517	1.24319	1.22573	1.20004	1.1744	1.15156	1.12879	1.10606	1.08063	1.04976	1.01896	0.988193	0.954729	0.921311	0.890685	0.860099	0.837781	0.815491	0.793245	0.768292	0.743377	0.718492	0.69637	0.677015	0.660414	0.643823	0.629985	0.61342	0.599605	0.585799	0.571999	0.55547	0.547155	0.538844	0.538744	0.538647	0.538554	0.5412	0.543847	0.546493	0.551868	0.557245	0.565352	0.573457	0.578827	0.586927	0.5923	0.594945	0.603044	0.611137	0.621953	0.638218	0.657201	0.676176	0.695143
Comoros																																																																																																																																																																																																																																																																																																																																																																							2.09144	2.15697	2.17761	2.1773	2.27854	2.36174	2.42691	2.28604	2.25267	2.18944	2.12028	2.0124	1.92845	1.85646	1.80832	1.7066	1.61387	1.53906	1.46129	1.3776	1.29096	1.24013	1.16845	1.11168	1.05493	1.00418	0.968319	0.93247	0.881739	0.854849	0.830955	0.807063	0.78317	0.762272	0.74138	0.720495	0.705567	0.681716
Congo (Brazzaville)																																																																																																																																																																				1.49929	1.63718	1.74808	1.80801	1.84094	1.8379	1.82286	1.81682	1.80179	1.78075	1.7957	1.79265	1.70868	1.68765	1.66061	1.63058	1.59756	1.62746	1.64837	1.60935	1.53738	1.45643	1.39047	1.33351	1.27655	1.22858	1.19559	1.15062	1.07271	1.00378	0.94085	0.874914	0.805985	0.767019	0.752024	0.766987	0.784943	0.805894	0.77593	0.760943	0.748951	0.733964	0.745943	0.748935	0.769899	0.748922	0.71297	0.680014	0.647058	0.590137	0.51824											0.623031	0.826685	1.05728	1.29086	1.5334	1.80285	2.0034	1.82669	1.6979	1.61403	1.54812	1.4942	1.39838	1.32351	1.20074	1.08695	0.985141	0.889319	0.790503	0.63779																																																																																				1.50852	1.68508	1.57731	1.4935	1.49648	1.49048	1.4785	1.37674	1.48744	1.50836	1.51731	1.52027	1.6878	1.82538	1.88217	1.72055	1.66666	1.7085	1.72939	1.60371	1.51094	1.46306	1.37029	1.29847	1.19076	1.101	0.972353	0.840711	0.709068	0.661197	0.610334	0.499636	0.466711	0.556445	0.670106	0.798717	0.927322	1.04694	1.26227	1.23535	1.21141	1.19346	1.20242	1.19942	1.19941	1.17846	1.07377	0.972072	0.873365	0.750735	0.637078	0.508466							0.598146	0.690848	0.810459	0.933056	1.05266	1.19917	1.32175	1.29184	1.2111	1.12438	1.05261	1.05858	1.06156	1.06454	1.04657	1.07645	1.08839	1.09733	1.03453	0.974721	0.917902	0.902953	1.00758	1.12416	1.22579	1.25267	1.27358	1.29448	1.30939	1.20475	1.11207	1.03433	1.01639	1.00143	0.989467
Congo (Kinshasa)																																																																																																																1.89296	1.88096	1.84496	1.79696	1.82095	1.80595	1.81195	1.80894	1.79694	1.79394	1.79393	1.76693	1.76993	1.78192	1.77892	1.78191	1.77591	1.7789	1.7669	1.75489	1.72189	1.69489	1.66789	1.64388	1.60488	1.57488	1.53888	1.49987	1.46387	1.42487	1.38587	1.34687	1.30487	1.25987	1.22087	1.18188	1.14588	1.11588	1.09788	1.09487	1.09787	1.10986	1.11286	1.12485	1.13985	1.14584	1.14884	1.15784	1.16983	1.17882	1.17882	1.16082	1.13982	1.10682	1.06183	1.01084	0.959843	0.902851	0.872855	0.842858	0.815861	0.794863	0.773865	0.755866	0.746866	0.72287	0.701873	0.683875	0.680875	0.686873	0.707868	0.740861	0.73786	0.743858	0.743857	0.734858	0.71986	0.689865	0.653871	0.665868	0.677865	0.689862	0.69586	0.704858	0.707857	0.701857	0.68386	0.665863	0.659864	0.656864	0.662862	0.677858	0.689855	0.704851	0.713848	0.716847	0.722845	0.725844	0.728843	0.719845	0.713845	0.710846	0.692849	0.668854																																																																																									1.27766	1.32865	1.37963	1.43061	1.4726	1.50859	1.52958	1.51158	1.51758	1.55957	1.56556	1.58655	1.61354	1.63153	1.66752	1.68851	1.7035	1.7035	1.71249	1.70349	1.68849	1.68848	1.68248	1.66148	1.63748	1.59549	1.59249	1.58049	1.5295	1.5055	1.4785	1.4665	1.4575	1.4365	1.4245	1.43349	1.43349	1.42748	1.41248	1.41547	1.39448	1.37948	1.37647	1.35247	1.33148	1.30448	1.26549	1.2385	1.20851	1.17552	1.14852	1.13652	1.13352	1.13052	1.13351	1.1485	1.15149	1.15748	1.15748	1.16647	1.17246	1.16646	1.13947	1.12147	1.10347	1.07349	1.0435	1.01051	0.974525	0.932543	0.896558	0.869569	0.84258	0.812592	0.794599	0.785601	0.797592	0.800589	0.803585	0.806581	0.815574	0.815572	0.81557	0.818567	0.824562	0.82456	0.821559	0.821557	0.806564	0.797567	0.797565	0.800561	0.806556	0.815549	0.818545	0.830537	0.827537	0.803549	0.809544	0.815539	0.839523	0.857511	0.887491	0.926465	0.968437	0.956442	0.944447	0.932452	0.929452	0.926452	0.929449	0.941441	0.926448	0.911456	0.88447	0.860483	0.827502
Costa Rica																																																																																																																																															2.04485	2.06879	2.06275	2.04172	2.01468	1.96967	1.90967	1.87664	1.84661	1.81958	1.80454	1.79849	1.80442	1.82832	1.84023	1.85812	1.882	1.90886	1.93871	1.98651	2.0313	2.07307	2.11781	2.1715	2.19821	2.20095	2.17973	2.1944	2.1851	2.16084	2.11563	2.08238	2.05511	2.02782	1.97962	1.93143	1.89221	1.85597	1.81675	1.76562	1.71749	1.67832	1.64214	1.62385	1.60556	1.59025	1.57493	1.55366	1.52347	1.49331	1.44532	1.4033	1.36131	1.32828	1.30121	1.27711	1.26787	1.25861	1.24046	1.22527	1.21305	1.20084	1.20346	1.20016	1.2117	1.22322	1.23473	1.24326	1.25475	1.25143	1.24513	1.23882	1.23547	1.22917	1.22581	1.22836	1.22792	1.23339	1.23883	1.22954	1.23497	1.24039	1.2458	1.25709	1.26246	1.26489	1.26436	1.26971	1.27209	1.27445	1.27386	1.27325	1.27262	1.27787	1.2743	1.26488	1.25548	1.24315	1.23375	1.22437	1.215	1.20272	1.19335	1.18399	1.17462	1.15945	1.14429	1.13206	1.11695	1.10477	1.08971	1.07468	1.05386	1.03887	1.0268	1.01764	1.00556	0.999299	0.993025	0.992547	0.992068	0.991588	0.991118	0.993545	0.998853	1.00705	1.01813	1.02632	1.03161	1.03402	1.03067	1.02732	1.0211	1.012	1.00578	0.999573	0.993379	0.98719	0.975267	0.966239	0.957214	0.948205	0.942075	0.935954	0.932708	0.9266	0.926228	0.923002	0.916921	0.910846	0.904777	0.901569	0.901221	0.90373	0.906228	0.911574	0.916916	0.9251	0.933275	0.941431	0.949578	0.960566	0.963061	0.962706	0.979345	0.993129	1.00122	1.01214	1.0202	1.02826	1.03346	1.03301	1.02974	1.02365	1.01757	1.00866	1.0111	1.01353	1.00463	0.998531	0.998091	0.994826	0.991567	0.988311	0.985057	0.979014	0.978621	0.975415	0.975028	0.977462	0.977078	0.979508	0.97911	0.975902	0.969885	0.963878	0.949511	0.935153	0.920804	0.917671	0.914533	0.916995	0.919447	0.921897	0.924344	0.926789	0.932012	0.937223	0.942422	0.950402	0.986244	1.01646	1.04665	1.06291	1.07358	1.07868	1.07545	1.07223	1.06902	1.06581	1.05151	1.03724	1.02021	1.00043	0.966777	0.938702	0.910644	0.885401	0.860186	0.840538	0.820911	0.804075	0.787248	0.767657	0.756395	0.745145	0.733908	0.725451	0.717005	0.705794	0.694588	0.686166	0.680513	0.674865	0.66922	0.669107	0.666229	0.663353	0.65772	0.657615	0.657512	0.660174	0.665596	0.668256	0.670914	0.684607	0.695536	0.706463	0.720143	0.73106	0.744731	0.75564	0.766558	0.774715	0.785627	0.796536	0.804691	0.810088	0.818238	0.804386	0.807025	0.804175	0.787576	0.792963	0.798349	0.803733	0.81462	0.828247
Cote d'Ivoire																																																																																														1.65588	1.57788	1.51788	1.47588	1.41888	1.38588	1.36488	1.32888	1.30487	1.26587	1.25387	1.23287	1.20287	1.17287					1.13385	1.15485	1.17884	1.20883	1.22082	1.24481	1.2538	1.2328	1.2178	1.2058	1.1998	1.18179	1.1548	1.14279	1.1158	1.0918	1.0738	1.06779	1.07378	1.07978	1.10677	1.15775	1.19973	1.25071	1.31069	1.38566	1.49062	1.57458	1.64354	1.7125	1.77246	1.82642	1.85939	1.88035	1.9163	1.94926	1.9912	2.02414	2.05108	2.07801	2.06596	2.01793	1.96092	1.89191	1.80792	1.72993	1.64895	1.57697	1.50499	1.445	1.38202	1.33104	1.27406	1.21408	1.16609	1.1331	1.1001	1.0821	1.07009	1.06107	1.07304	1.085	1.09397	1.09994	1.10591	1.10589	1.10287	1.09087	1.06987	1.04888	1.03688	1.01588	1.00088	0.991876	0.973879	0.955884	0.934895	0.910911	0.880937	0.850963	0.823989	0.800013	0.779034	0.755059	0.728088	0.70711	0.677144	0.63819	0.599236	0.563278	0.533313	0.512337	0.491362	0.473383	0.464392	0.467386	0.470381	0.473375	0.470378	0.476368	0.48835	0.500332	0.506322	0.512311	0.512309	0.512306	0.5153	0.533273	0.557237	0.590189	0.626136	0.674066	0.721995	0.75794	0.79089	0.817848	0.853791	0.886738	0.925677	0.967609	1.00655	1.0335	1.05446	1.03948	1.02749	1.00053	0.973563	0.943603	0.922632	0.904655	0.883683	0.850729	0.811785	0.76685	0.727906	0.694953	0.662	0.659002	0.656004	0.661993	0.679963	0.691943	0.703922	0.712907	0.709909	0.715898	0.730873	0.745848	0.742851	0.736858																																																																																			1.22488	1.29376	1.36563	1.41953	1.47043	1.56625	1.6471	1.68003	1.72194	1.75786	1.86266	1.98242	2.04828	2.14107	2.19195	2.1979	2.21882	2.15291	2.11096	2.03607	1.93125	1.85038	1.76951	1.73954	1.73352	1.69457	1.67657	1.64959	1.61962	1.59564	1.53274	1.48781	1.43989	1.38898	1.35603	1.32009	1.29912	1.26617	1.22424	1.19429	1.16434	1.12841	1.10145	1.06851	1.05353	1.03555	1.02057	1.01457	1.01456	1.01155	0.993583	0.9816	0.963633	0.939682	0.909748	0.882807	0.855866	0.825935	0.796004	0.77505	0.754097	0.739128	0.715182	0.70919	0.751069	0.807905	0.897649	1.01132	1.13397	1.25361	1.37025	1.45398	1.51079	1.54665	1.57054	1.59143	1.60335
Croatia																																																																2.99962	2.99954	2.99944	2.99935	2.99925	2.99916	2.96607	2.80402	2.63898	2.47396	2.31195	2.17994	2.04495	1.92195	1.80497	1.70898	1.62798	1.55598	1.49298	1.43897	1.38797	1.32798	1.27398	1.217	1.16302	1.10905	1.06107	1.0161	0.980115	0.944135	0.905158	0.866183	0.824214	0.779248	0.731287	0.683329																																																												2.99638	2.9963	2.99622	2.99613	2.99604	2.99594	2.882	2.69018	2.55528	2.42339	2.30349	2.19857	2.10564	2.04266	1.96771	1.88976	1.81482	1.76982	1.72483	1.67385	1.61989	1.58389	1.53891	1.49993	1.46095	1.42796	1.39198	1.35002	1.30508	1.26911	1.23614	1.1942	1.14927	1.11332	1.08336	1.04443	1.01747	0.987514	0.960556	0.927619	0.894683	0.870726	0.852752	0.837771	0.834755	0.846693	0.885548	0.951313	1.02604	1.12169	1.21732	1.32489	1.43842	1.54893	1.64446	1.73996	1.82048	1.87706	1.90075	1.91844	1.91521	1.903	1.87585	1.83976	1.80069	1.74969	1.69573	1.65073	1.60575	1.55779	1.50985	1.4649	1.42892	1.39294	1.35399	1.30612	1.26423	1.22235	1.18347	1.14758	1.11766	1.08477	1.05785	1.03093	1.007	0.989027	0.96808	0.944164	0.923232	0.911238	0.899246	0.893211	0.887179	0.884125	0.884048	0.886947	0.889839	0.89868	0.907514	0.922292	0.943006	0.972628	1.02006	1.07045	1.13269	1.20381	1.26895	1.33109	1.40207	1.47597	1.5646	1.66498	1.75042	1.81798	1.87652	1.93492	1.99316	2.04828	2.10908	2.18729	2.22986	2.24573	2.25256	2.25919	2.25389	2.22499	2.17271	2.11754	2.05663	1.99291	1.92931	1.86875	1.80254	1.74225	1.68787	1.63942	1.59106	1.54568	1.50039	1.46383	1.43027	1.39392	1.36625	1.34722	1.32535	1.30641	1.29606	1.2885	1.28376	1.28184	1.27705	1.27787	1.28426	1.28775	1.28843	1.28628	1.2869	1.28188	1.27963	1.27459	1.26955	1.25892	1.24832	1.23499	1.22717	1.21659	1.206	1.19267	1.18486	1.17711	1.16665	1.15084	1.13513	1.11683	1.09597	1.07255	1.04652	1.02334	0.997551	0.969232	0.93567	0.899632	0.855623	0.817119	0.778685	0.740357	0.707469	0.674649	0.64457	0.619914	0.595286	0.573393	0.548833	0.527066	0.508009	0.507731	0.51014	0.515235	0.520337	0.525464	0.530569	0.538363	0.540823	0.543291	0.540409	0.540213	0.534681	0.545195	0.553034	0.547521	0.544682	0.536509	0.533679	0.533521	0.528036	0.525223	0.527745	0.53293	0.53545	0.540634	0.545821	0.553672	0.561519	0.569368	0.574556	0.579742	0.584931	0.590124	0.592664	0.595211	0.597759	0.597654	0.597549	0.594789	0.594688	0.597242	0.597141	0.59969	0.602236	0.607433	0.612625	0.625761	0.644184	0.667894	0.696888	0.728512	0.76012	0.794358	0.828575	0.865414	0.902227	0.941655	0.97577	1.00722	1.03865	1.06476	1.09084	1.11424	1.14025	1.16359	1.18428	1.20756
Cuba																																																																																			2.43576	2.35774	2.25873	2.15373	2.06372	1.99471	1.9257	1.8597	1.80269	1.74568	1.68568	1.62867	1.56567	1.49967	1.43068	1.36768	1.31368	1.26269	1.21169	1.1727	1.1397	1.1097	1.0707	1.0317	0.995709	0.956716																																																																																														2.36581	2.41976	2.42273	2.38073	2.31474	2.23976	2.1318	2.01185	1.91289	1.85291	1.81092	1.74494	1.66997	1.61299	1.54702	1.48105	1.40009	1.31914	1.26217	1.22018	1.1842	1.1662	1.1542	1.14819	1.14219	1.14517	1.14516	1.12717	1.10917	1.09417	1.10016	1.11514	1.11513	1.11512	1.1241	1.13009	1.14206	1.14205	1.12705	1.12105	1.11804	1.12402	1.133	1.14498	1.14497	1.14196	1.13296	1.12096	1.10896	1.09396	1.06398	1.043	1.034	1.02499	1.01599	1.004	0.992	0.980003	0.965011	0.94103	0.920046	0.890074	0.860101	0.833126	0.809148	0.785171	0.7552	0.725228	0.704247	0.692255	0.677267			0.722201	0.77014	0.836059	0.895984	0.955908	1.02782	1.08474	1.13268	1.15664	1.1776	1.19257	1.20455	1.20154	1.20452	1.20451	1.2015	1.18951	1.17751	1.17151	1.15352	1.12355	1.10257	1.09058	1.07259	1.05161	1.03063	1.01265	0.98268	0.946723	0.90777	0.883798	0.868813	0.84484					0.910711	0.937664	0.967611	1.00954	1.04548	1.09639	1.15629	1.21618	1.26709	1.32997	1.36889	1.40481	1.42875	1.4467	1.44967	1.44665	1.42866	1.41367	1.38968	1.3687	1.35071	1.33871	1.33269	1.32368	1.32366	1.32363	1.33857	1.3595	1.38042	1.40434	1.44622	1.47911	1.50302	1.51195	1.51191	1.50887	1.50284	1.50279	1.50274	1.50867	1.51759	1.53248	1.56234	1.59517	1.62202	1.66081	1.71755	1.77426	1.82198	1.85174	1.8785	1.87235	1.84528	1.7943	1.74034	1.68639	1.6444	1.59942	1.56939	1.5543	1.55114	1.54797	1.54181	1.5446	1.55036	1.56507	1.58275	1.60042	1.61509	1.62677	1.62353	1.61134	1.58424	1.54226	1.49731	1.45535	1.41937	1.3834	1.34445	1.31148	1.28148	1.25447	1.23045	1.20643	1.1854	1.1733	1.16418	1.16399	1.16084	1.15173	1.14561	1.13652	1.12149	1.10647	1.09145	1.08238	1.0733	1.06423	1.05516	1.04608	1.03998	1.03388	1.02778	1.02466	1.02154	1.02139	1.02718	1.03	1.02689
Cyprus																																																																																																																																																																																																																																																																												1.85353	1.99384	2.22668	2.40864	2.48894	2.54827	2.5896	2.61295	2.6064	2.51333	2.42624	2.35408	2.27597	2.19194	2.08712	1.99425	1.90739	1.84733	1.81406	1.76891	1.73269	1.70537	1.68101	1.68338	1.66199	1.62579	1.59257	1.56235	1.53216	1.502	1.463	1.42401	1.38505	1.35203	1.32494	1.30081	1.27669	1.2496	1.2314	1.23682	1.23928	1.24467	1.25007	1.25839	1.27262	1.28094	1.27748	1.27696	1.27643	1.2788	1.27823	1.28057	1.28581	1.29686	1.30786	1.29543	1.28889	1.26484	1.26413	1.28383	1.3006	1.30859	1.33106	1.32731	1.34387	1.35164	1.33619	1.31203	1.27344	1.26968	1.28035	1.27949	1.2382	1.19402	1.17009	1.18364	1.17692	1.16745	1.16935	1.19131	1.23048	1.26381	1.28854	1.29309	1.2975	1.30201	1.31234	1.31123	1.29018	1.24348	1.1998	1.15915	1.10996	1.05227	0.991823	0.931452	0.88257	0.836588	0.782042	0.730457	0.684619	0.63881	0.601583	0.570084	0.547156	0.535635	0.521272	0.509765	0.501113	0.498159	0.49805	0.49794	0.486456	0.492039	0.503305	0.514565	0.525822	0.537078	0.551174	0.565267	0.576516	0.590605	0.601848	0.615925	0.62716	0.63839	0.649614	0.660835	0.669215	0.677594	0.685967	0.702822	0.719666	0.744982	0.781583	0.832288	0.891411	0.961765	1.04051	1.12762	1.22024	1.30428	1.37975	1.44103	1.49377	1.53513	1.56796	1.58947	1.59967	1.60419	1.60025	1.57953	1.55602
Czechia																																																								2.99988	2.99985	2.9998	2.99975	2.99968	2.99962	2.99954	2.99946	2.99936	2.99927	2.99915	2.99902	2.99888	2.92677	2.81268	2.66261	2.53355	2.38352	2.25749	2.13447	2.03544	1.93343	1.8554	1.77439	1.69039	1.59143	1.51045	1.42649	1.34254	1.2586	1.18066	1.11471	1.05176	0.994809	0.946846	0.907871	0.865902	0.820942	0.778981	0.754997	0.722028	0.692059	0.671079	0.659087	0.653087	0.647087	0.641089	0.632095	0.61711	0.593139	0.569167	0.554184	0.539201	0.518228	0.506241	0.506236	0.509227	0.515214	0.51521	0.515205	0.530177	0.545148	0.566109	0.584074	0.605034	0.631984	0.655938	0.685882	0.721814	0.742771	0.769718	0.796666	0.820617	0.841573	0.847555	0.853538	0.847541	0.83855	0.832552	0.835539	0.832537	0.82654	0.814553	0.820534	0.829509	0.841479	0.84746	0.859429	0.883375	0.907322	0.925279	0.940242	0.940234	0.958189	0.985126	1.00907	1.03001	1.03898	1.06292	1.10183	1.13774	1.16766	1.23649	1.35322	1.49687	1.62255	1.7123	1.76912	1.793	1.77499	1.7091	1.63124	1.55938	1.49948	1.44857	1.39468	1.33779	1.26893	1.20008	1.13122	1.07434	1.01747	0.969566	0.933637	0.924641	0.939581	0.966486	0.999371	1.04422	1.10402	1.16681	1.22361	1.27741	1.32822	1.37602	1.41485	1.43274	1.44465	1.44758	1.44453	1.43251	1.40853	1.37559	1.34862	1.32763	1.30964	1.28567	1.2617	1.24072	1.2287	1.21669	1.20767	1.20164	1.19859	1.19256	1.19251	1.18946	1.19239	1.19532	1.19825	1.20715	1.21903	1.22792	1.23084	1.23973	1.24862	1.26347	1.27533	1.29018	1.31098	1.35566	1.39136	1.43004	1.46273	1.50137	1.5549	1.61436	1.68869	1.76296	1.85505	1.92323	1.97645	2.01472	2.05291	2.10886	2.14388	2.15802	2.14536	2.12078	2.0932	2.05078	1.99651	1.95116	1.89693	1.84867	1.79749	1.74044	1.6923	1.64714	1.61086	1.57754	1.55312	1.54046	1.54249	1.55918	1.58461	1.63044	1.67903	1.71865	1.74931	1.79147	1.83625	1.88363	1.91612	1.94829	1.96275	1.97113	1.97055	1.97257	1.97432	1.96427	1.95115	1.9322	1.90747	1.88263	1.84088	1.79083	1.74108	1.68593	1.63672	1.58494	1.53355	1.48787	1.44238	1.39996	1.35229	1.30493	1.25523	1.20845	1.15932	1.11328	1.06751	1.02473	0.984867	0.950513	0.916479	0.874387	0.835154	0.798772	0.762483	0.729	0.703783	0.678578	0.658921	0.642021	0.63061	0.621944	0.616012	0.601969	0.598798	0.603719	0.605957	0.613591	0.621229	0.628826	0.63378	0.633354	0.638291	0.648567	0.661494	0.68237	0.703185	0.731958	0.763328	0.794582	0.833734	0.872748	0.919588	0.963593	1.01807	1.07495	1.1289	1.18776	1.23069	1.24205	1.24556	1.24379	1.24715	1.25815	1.26637	1.28988	1.30803	1.32082	1.33603	1.3459	1.3505	1.34474	1.34663	1.36859	1.39538	1.41188	1.41064	1.39446	1.36347	1.32027	1.27739	1.2348	1.19241	1.15274	1.11574	1.07896	1.04231	1.00081	0.956996	0.9158	0.882181	0.853622	0.83255	0.823858	0.817664	0.81395	0.812694	0.813882	0.817513	0.82354	0.83198	0.842808	0.853575	0.864305	0.874978	0.887998	0.900972	0.91387	0.924302	0.937086	0.949805	0.962439	0.974942	0.989728	1.00674	1.02359	1.04029	1.05924	1.07799	1.09888	1.11955	1.14232	1.16715	1.18946	1.20927	1.22429	1.23685	1.24695	1.25008	1.24867	1.2472	1.24118	1.23299	1.22037	1.20332	1.18425	1.16519	1.14407	1.12531	1.10663
Denmark: Faroe Islands
Denmark: Greenland
Denmark																																																		2.99987	2.99978	2.99966	2.99954	2.99942	2.9993	2.99919	2.9991	2.81608	2.47714	2.27315	2.13515	2.02714	1.9611	1.91306	1.86802	1.81997	1.78092	1.76284	1.76274	1.7986	1.84944	1.91224	1.993	2.06174	2.10648	2.13622	2.14797	2.13874	2.09957	2.02748	1.94044	1.85044	1.75448	1.65556	1.56266	1.47874	1.40382	1.3349	1.26897	1.20306	1.14014	1.08322	1.02631	0.981368	0.945408	0.918428	0.897434	0.888408	0.88836	0.885321	0.885273	0.876258	0.870236	0.867204	0.864172	0.855162	0.849143	0.846114	0.837107	0.83109	0.819098	0.807109	0.798113	0.780153	0.762197	0.750221	0.735258	0.717309	0.696371	0.681413	0.663465	0.64552	0.624587	0.603654	0.585712	0.570759	0.555808	0.546834	0.543836	0.543827	0.543819	0.549786	0.552766	0.555746	0.55275	0.55573	0.555722	0.552726	0.552719	0.555699	0.555693	0.561662																																																		1.24809	1.26599	1.28388	1.33162	1.38533	1.445	1.4987	1.56731	1.61801	1.65378	1.72237	1.79095	1.83266	1.85048	1.85636	1.87417	1.90987	1.85309	1.79035	1.72462	1.6619	1.58724	1.52752	1.4678	1.39913	1.33346	1.27078	1.21407	1.16034	1.10065	1.03798	1.00216	0.972307	0.951398	0.945398	0.957287	0.981097	1.01385	1.06746	1.13597	1.21937	1.31169	1.40697	1.50818	1.60638	1.68965	1.758	1.76378	1.81123	1.84376	1.87625	1.89681	1.90248	1.89622	1.91669	1.89553	1.87732	1.8502	1.81119	1.77219	1.7243	1.68832	1.63453	1.5778	1.51517	1.4585	1.40779	1.3571	1.29754	1.24986	1.20516	1.16344	1.12767	1.09488	1.06506	1.04118	1.02323	1.00826	1.00219	0.999074	1.00189	1.01061	1.02822	1.04877	1.08409	1.12234	1.17239	1.23126	1.29008	1.34884	1.39869	1.45143	1.49821	1.53018	1.54737	1.56746	1.57573	1.57807	1.57744	1.56502	1.54378	1.51373	1.48079	1.44492	1.41204	1.37038	1.33463	1.30183	1.28078	1.25973	1.24456	1.22937	1.21712	1.2078	1.19557	1.18628	1.18284	1.17941	1.17599	1.17549	1.17789	1.1832	1.17975	1.17922	1.17866	1.17807	1.18038	1.18558	1.19654	1.21617	1.24154	1.26972	1.31227	1.36045	1.41135	1.45918	1.50971	1.55428	1.59289	1.62556	1.65228	1.66456	1.66244	1.65173	1.62962	1.59901	1.56	1.50978	1.45692	1.40137	1.34882	1.30205	1.25539	1.20887	1.16245	1.11896	1.0756	1.03233	0.994817	0.957383	0.925667	0.896852	0.876523	0.861851	0.84442	0.824237	0.804114	0.778467	0.758441	0.735659	0.718523	0.698611	0.678726	0.661676	0.647413	0.630406	0.610609	0.590827	0.571062	0.55411	0.542771	0.539831	0.531309	0.5256	0.519904	0.514213	0.508532	0.50565	0.4916	0.491519	0.488646	0.485773	0.482901	0.477241	0.477162	0.474295	0.474219	0.476935	0.482443	0.490737	0.501817	0.512894	0.526756	0.540609	0.55724	0.576644	0.596042	0.615428	0.637587	0.662518	0.687439	0.715131	0.748378	0.778828	0.806486	0.83691	0.864547	0.892168	0.90867	0.925162	0.936097	0.94425	0.974538	1.01034	1.04335	1.07633	1.10928	1.14221	1.17509
Diamond Princess																												2.49093	2.38792	2.2819	2.18582	2.10521	2.0276	1.97286	1.75623	1.54099	1.38513	1.27133	1.17613	1.07704	0.989454	0.898339	0.795945	0.686138
Djibouti																																																																																						2.99803	2.99752	2.99704	2.99648	2.996	2.99549	2.89618	2.55145	2.23085	2.02108	1.82037	1.67656	1.54178	1.42498	1.31418	1.20039	1.09558	0.978814	0.871034	0.7483	0.628563													0.87649	1.14852	1.53401	2.00291	2.32214	2.44405	2.51804	2.45469	2.37943	2.29525	2.1277	2.08834	2.0817	2.05121	2.05638	2.01392	1.93581	1.86367	1.75598	1.65437	1.54396	1.44258	1.34722	1.2549	1.19531	1.12088	1.04053	0.966142	0.873933	0.787688	0.7074	0.615237	0.537942	0.472541	0.416062	0.374447
Dominica
Dominican Republic																																																																2.99989	2.99985	2.99981	2.99977	2.99971	2.99966	2.9996	2.99953	2.99945	2.99938	2.82836	2.65734	2.52231	2.3633	2.21929	2.13826	2.09921	2.07815	2.0271	1.99705	1.946	1.91894	1.8679	1.83185	1.81378	1.79871	1.78963	1.76856	1.73851	1.71145	1.66043	1.60341	1.54641	1.48042	1.42943	1.37843	1.34242	1.3124	1.29137	1.27633	1.26428	1.26121	1.26713	1.26706	1.26999	1.28488	1.30876	1.33563	1.35351	1.36839	1.36532	1.36224	1.35018	1.32018	1.29316	1.27812	1.25709	1.24504	1.22701	1.20898	1.19693	1.1789	1.14891	1.13389	1.13082	1.12775	1.12469	1.13359	1.1365	1.13044	1.1214	1.10938	1.09735	1.08831	1.07629	1.07621	1.09108	1.09997	1.11781	1.13266	1.15048	1.16831	1.17419	1.18603	1.19788	1.20972	1.2156	1.22147	1.24225	1.26301	1.28377	1.30749	1.31629	1.32508	1.33386	1.33668	1.33353	1.33337	1.33618	1.34196	1.35966	1.37437	1.38607	1.39477	1.38859	1.3824	1.38514	1.38787	1.38761	1.39032	1.40195	1.41356	1.42515	1.42485	1.42454	1.42124	1.40903	1.3998	1.39057	1.37837	1.36913	1.35989	1.35361	1.35325	1.35288	1.34065	1.33139	1.32509	1.31879	1.30953	1.28846	1.26446	1.25229	1.23718	1.21322	1.18337	1.1506	1.11783	1.08509	1.05237	1.01967	0.989942	0.957261	0.9305	0.912614	0.894743	0.870977	0.847222	0.83233	0.817453	0.80849	0.796583	0.784678	0.781621	0.77268	0.760801	0.743038	0.722336	0.701639	0.686841	0.666156	0.651364	0.642458	0.630615	0.645261	0.659902	0.674537	0.686223	0.712627	0.741972	0.783074	0.815361	0.847641	0.87403	0.912171	0.941479	0.956075	0.976548	0.973485	0.967482	0.961478	0.955482	0.940674	0.928815	0.908145	0.899249	0.887419	0.875597	0.854968	0.831408	0.816661	0.798975	0.784225	0.772411	0.760593	0.754649	0.757504	0.772097	0.786688	0.813017	0.839341	0.868599	0.897855	0.924174	0.941695	0.950419	0.953277	0.953202	0.947264	0.941322	0.920726	0.903064	0.876618	0.864818	0.855949	0.850013	0.847012	0.846938	0.852729	0.870229	0.881877	0.887669	0.893461	0.899251	0.905042	0.913756	0.931253	0.92533	0.92233	0.925182	0.933882	0.933806	0.933734	0.933652	0.951119	0.971511	0.991898	1.00936	1.0385	1.07347	1.09967	1.13463	1.16664	1.18988	1.19851	1.21006	1.23036	1.24773	1.25341	1.25908	1.26766	1.27332	1.28772	1.27002	1.25818	1.24341	1.22573	1.2168	1.21079	1.20479	1.2046	1.19858	1.2013	1.20401	1.2009	1.19778	1.19466	1.18282	1.17682	1.1679	1.1619	1.1588	1.15569	1.15551	1.15239	1.15799	1.16068	1.14884	1.13992	1.131	1.13078	1.13928	1.15067	1.15626	1.15315	1.16742	1.17298	1.16695	1.15803	1.13462	1.13438	1.15151	1.15706	1.17417	1.19413	1.21119	1.23112	1.25103	1.2767	1.29365	1.31059	1.33041	1.35309	1.36998	1.36378	1.34315	1.32545	1.29911	1.26125	1.2292	1.20004	1.17664	1.15612	1.12987	1.10651	1.08317	1.06558	1.04513	1.02758	1.0158	1.00692	0.998047	0.989194	0.980355	0.968658	0.945486	0.922333	0.902058	0.887532	0.867275	0.841287	0.821055	0.797964	0.780618	0.763286	0.745963	0.734381	0.722809	0.714113	0.708288	0.702472	0.696657	0.68798	0.679307	0.673504	0.6677	0.664766	0.656104	0.653174	0.653109	0.647319	0.647255	0.647195	0.647141	0.647091	0.644178	0.649849
Ecuador																																																												2.99994	2.9999	2.99985	2.9998	2.99975	2.99969	2.99963	2.99956	2.99951	2.93347	2.72346	2.69039	2.66632	2.59426	2.46823	2.3602	2.26117	2.11417	2.02415	1.94912	2.11691	2.21872	2.27255	2.2784	2.25428	2.15523	2.05321	1.82237	1.69044	1.60047	1.55844	1.53739	1.52233	1.50128	1.90537	2.26137	2.48247	2.57774	2.61307	2.58554	2.51614	2.13605	1.9205	1.81261	1.75851	1.68952	1.62653	1.54566	1.39313	1.25259	1.11208	0.962648	0.825147	0.687638	0.553098	0.562043	0.559019	0.526104	0.463299	0.403494	0.346681	0.322746	0.358581	0.406368	0.498967	0.660269	0.782721	0.896197	0.964855	0.967798	0.946853	0.925908	0.890041	0.884023	0.863076	0.827205	0.809247	0.830093	0.844967	0.86282	0.877697	0.889588	0.901477	0.940217	0.972991	1.00576	1.05344	1.06829	1.08911	1.12781	1.13371	1.10679	1.09777	1.07087	1.06782	1.05583	1.06173	1.05867	1.07648	1.09131	1.10612	1.112	1.15659	1.17733	1.2219	1.27242	1.30207	1.3347	1.3554	1.34338	1.31647	1.28361	1.2686	1.26252	1.25346	1.25333	1.24128	1.23518	1.2261	1.19621	1.17229	1.15134	1.13932	1.15109	1.16583	1.17759	1.17449	1.17139	1.16234	1.14439	1.11753	1.09958	1.07866	1.07261	1.06063	1.05161	1.03666	1.01874	1.00973	1.00962	1.0184	1.03311	1.04485	1.05956	1.08315	1.09488	1.10068	1.10352	1.11228	1.11512	1.12388	1.13264	1.12954	1.12347	1.10557	1.07582	1.05792	1.03707	1.01327	0.98947	0.974565	0.962623	0.950682	0.93875	0.920901	0.9001	0.88522	0.870344	0.864349	0.852446	0.754816	0.674934	0.600961	0.5329	0.470748	0.408584	0.352327	0.352275	0.364063	0.402478	0.446802	0.514777	0.591607	0.671386	0.969983	1.23597	1.44275	1.5992	1.67583	1.70514	1.69309	1.61604	1.54788	1.46795	1.40575	1.34357	1.28142	1.23701	1.20145	1.1659	1.13331	1.09778	1.07111	1.04444	1.01778	0.99408	0.973332	0.958496	0.937768	0.928831	0.925795	0.928646	0.931499	0.931407	0.937199	0.937103	0.942893	0.954564	0.983888	1.01614	1.05133	1.08944	1.13636	1.15974	1.18018	1.17709	1.174	1.16798	1.1502	1.1295	1.10293	1.07637	1.04686	1.01441	0.979037	0.943674	0.90537	0.884702	0.866977	0.852206	0.837436	0.831484	0.831406	0.843076	0.851815	0.860551	0.866347	0.869207	0.875001	0.8808	0.877792	0.880644	0.886425	0.903937	0.927311	0.953606	0.982821	1.00616	1.02951	1.04113	1.04396	1.04386	1.03791	1.0261	1.02016	1.0025	0.978982	0.955467	0.926097	0.890875	0.855647	0.8175	0.794003	0.779296	0.767523	0.761611	0.758631	0.761513	0.764394	0.77313	0.776015	0.773046	0.778857	0.796372	0.810951	0.831381	0.845953	0.866367	0.889704	0.915961	0.950986	0.991853	1.02686	1.05601	1.09393	1.14061	1.17558	1.19884	1.22209	1.25117	1.27439	1.33261	1.37912	1.41102	1.43123	1.44267	1.45118	1.45677	1.41864	1.41257	1.40649	1.3946	1.37396	1.35915	1.33852	1.32368	1.28557	1.2533	1.22396	1.19464	1.15371	1.12732	1.11553	1.08627	1.05992	1.04812	1.03052	1.02163	1.00694	0.980607	0.977549	0.977399	0.971444	0.965494	0.971184	0.965241	0.970931	0.970809	0.970689	0.967656	0.993631	1.01377	1.03972	1.06275	1.07996	1.09426	1.11147	1.12287	1.11981	1.11385	1.11078	1.10773	1.10467	1.10162	1.06959	1.04046	1.01424	0.985128	0.958925	0.935623	0.912329
Egypt																																																																								2.07297	2.08197	2.10597	2.13896	2.20196	2.26795	2.29195	2.30994	2.27393	2.24393	2.20193	2.13892	2.08492	2.03692	1.99191	1.95291	1.9169	1.8719	1.8299	1.78189	1.73389	1.69789	1.66788	1.63788	1.62287	1.61387	1.61086	1.60485	1.59885	1.60184	1.60183	1.60482	1.60781	1.6168	1.62879	1.64377	1.65576	1.67375	1.68873	1.68871	1.6767	1.65569	1.63168	1.59568	1.56267	1.53567	1.51466	1.50864	1.51463	1.52961	1.54758	1.56555	1.58053	1.5955	1.60447	1.61344	1.62841	1.65237	1.68533	1.72427	1.76621	1.79316	1.80211	1.79606	1.77803	1.754	1.72397	1.69094	1.66392	1.63989	1.61886	1.59483	1.5708	1.54077	1.51375	1.48673	1.4597	1.42969	1.40566	1.38164	1.35763	1.33661	1.31259	1.28858	1.26757	1.24655	1.22554	1.20154	1.17753	1.15652	1.13851	1.1235	1.10549	1.09348	1.08146	1.06646	1.05145	1.03645	1.01246	0.988477	0.96749	0.946504	0.928514	0.907531	0.886548	0.865566	0.847581	0.823607	0.799635	0.778658	0.760678	0.742699	0.73071	0.718722	0.709729	0.703731	0.694739	0.682754	0.670768	0.65579	0.640812	0.625835	0.607864	0.592888	0.574919	0.553956	0.532994	0.512032	0.488076	0.46412	0.437169	0.413214	0.392252	0.368297	0.35033	0.332363	0.317391	0.305413	0.302418	0.302418	0.311399	0.323375	0.338346	0.353316	0.368286	0.377268	0.389243	0.404213	0.422177	0.446128	0.473074	0.509001	0.550917	0.586844	0.625765	0.658697	0.69163	0.721568	0.748512	0.77845	0.8024	0.820361	0.832335	0.835326	0.835323	0.829333	0.820348	0.811364	0.808367	0.805371	0.808362	0.814348	0.81734	0.817338	0.817335	0.81434	0.80835	0.80236	0.79637	0.790381	0.784391	0.778402	0.772412	0.77241	0.769415	0.772407	0.775399	0.781385	0.790364	0.799344	0.808323	0.817303	0.829276	0.844243	0.856215	0.871182	0.883155	0.895128	0.9071	0.919073	0.931045	0.943018	0.95499	0.972949	0.996896	1.02084	1.04179	1.06275	1.0807	1.09567	1.10764	1.11961	1.12859	1.14056	1.15253	1.16151	1.17348	1.17946	1.18843	1.19442	1.2004	1.20937	1.21536	1.22433	1.23331	1.23929	1.24527	1.24526	1.24526	1.24525	1.24824	1.26021	1.27217	1.29012	1.30808	1.32902	1.34996	1.36791	1.37988	1.38885	1.39482	1.39781	1.39779	1.39479	1.3888	1.3828	1.37381	1.36482	1.35583	1.34384	1.32887	1.31689	1.3049	1.29292	1.28692	1.28093	1.27792	1.27492	1.2779	1.27788	1.28086	1.28384	1.28981	1.29877	1.31372	1.33465	1.36755	1.40642	1.45428	1.50811	1.56493	1.61875	1.66658	1.70843	1.73531	1.75321	1.75616	1.74414	1.72016	1.68422	1.63931	1.59141	1.53753	1.48066	1.4238	1.36993	1.31905	1.26818	1.2203	1.17541	1.13053	1.09163	1.05871	1.02579	0.995871	0.97193	0.95098	0.933023	0.915067	0.900102	0.882147	0.864194	0.849232	0.83128	0.81632	0.798369	0.78341	0.765461	0.753493	0.741525	0.732547	0.723569	0.720572	0.717574	0.720556	0.723538	0.732499	0.744449	0.756399	0.771338	0.792257	0.810185	0.831102	0.849028	0.869944	0.88787	0.905796	0.920732	0.935667	0.944623	0.95358	0.959546	0.965513	0.968491	0.968479	0.968468	0.965467	0.965456	0.962456	0.962444	0.959444	0.959433	0.959421	0.95941	0.962387	0.968352	0.971329	0.977294	0.983258
El Salvador																																																																																																														2.20752	2.21948	2.20144	2.15342	2.10539	2.08435	2.05132	1.9913	1.92529	1.88626	1.85623	1.8142	1.76618	1.73016	1.69413	1.65511	1.61009	1.56808	1.53206	1.49305	1.46303	1.44501	1.42698	1.40296	1.37594	1.34893	1.32492	1.29191	1.25292	1.22291	1.2019	1.18988	1.18086	1.17783	1.1778	1.18076	1.18372	1.18967	1.20161	1.21955	1.24048	1.2644	1.29431	1.32721	1.3601	1.38999	1.41688	1.44077	1.46465	1.48254	1.50042	1.52428	1.54813	1.57197	1.5928	1.60465	1.61649	1.61337	1.60725	1.58916	1.56808	1.54701	1.52593	1.50187	1.4808	1.45973	1.44165	1.42357	1.39652	1.37546	1.35739	1.34231	1.33022	1.3241	1.32097	1.32381	1.32962	1.33842	1.34423	1.34704	1.34388	1.34073	1.33459	1.32845	1.31933	1.30722	1.29512	1.28601	1.27391	1.25883	1.24375	1.22867	1.2136	1.20151	1.18645	1.17139	1.15635	1.13535	1.11437	1.0934	1.06648	1.04255	1.01268	0.985787	0.955928	0.926078	0.893258	0.860447	0.827644	0.794849	0.765038	0.732256	0.705434	0.678618	0.651806	0.627975	0.604146	0.580319	0.559471	0.538623	0.520752	0.505858	0.490965	0.479048	0.473083	0.467118	0.46413	0.467093	0.470056	0.478969	0.490857	0.502743	0.514629	0.532463	0.553266	0.580015	0.600814	0.633505	0.678086	0.716717	0.767237	0.811807	0.859346	0.915797	0.954409	0.975189	1.00488	1.01971	1.01373	0.995861	0.986913	0.966076	0.948208	0.921432	0.900595	0.879763	0.870814	0.870774	0.894501	0.944965	0.995415	1.05477	1.11412	1.17941	1.2239	1.24462	1.2505	1.26232	1.24444	1.26219	1.24135	1.19973	1.18185	1.14914	1.09564	1.08964	1.05693	1.02719	1.00932	1.01817	1.04185	1.07738	1.08326	1.06837	1.07425	1.08903	1.08601	1.09188	1.10666	1.08583	1.10652	1.12424	1.15974	1.13003	1.09142	1.03503	1.03794	1.0201	1.02301	1.00815	0.981426	0.97841	0.975395	0.954606	0.918996	0.907087	0.877395	0.892166	0.915824	0.94837	0.983858	1.05193	1.06075	1.10215	1.14651	1.12276	1.14637	1.15519	1.18177	1.18465	1.19344	1.19928	1.19919	1.21093	1.21378	1.19592	1.18991	1.16024	1.18084	1.22807	1.19248	1.16579	1.15683	1.14491	1.15959	1.12994	1.10325	1.07656	1.07646	1.06159	1.07037	1.06439	1.04951	1.0494	1.10248	1.13489	1.13184	1.14651	1.13457	1.16105	1.16981	1.19037	1.16074	1.18128	1.16346	1.16631	1.16324	1.16016	1.11874	1.12452	1.12146	1.1066	1.11238	1.07984	1.05028	1.01481	1.00884	0.979262	0.976237	0.967317	0.955442	0.940611	0.958206	0.916877	0.902077	0.887279	0.837128	0.819411	0.834096	0.839946	0.828113	0.825115	0.822117	0.822066	0.830835	0.801332	0.760049	0.768848	0.771751	0.771709	0.795229	0.80404	0.809882	0.827503	0.845122	0.818597	0.824439	0.827337	0.815502	0.818412	0.821321	0.82423	0.818308	0.821213	0.829999	0.859392	0.856405	0.862241	0.868076	0.932747	0.920936
Equatorial Guinea																																																																																																																							1.66345	1.79518	1.84301	1.90579	1.93861	1.94745	1.90537	1.78845	1.67156	1.56068	1.56955	1.57543	1.57232	1.50634	1.42541	1.35646	1.30847	1.16176	1.036										0.350297	0.34129	0.344257	0.535804	0.751266	0.978666	1.18808	1.14917	1.11925	1.2628	1.3824	1.47506	1.54077	1.58553	1.53158	1.48361	1.74344	1.97924	2.14917	2.24731	2.28265	2.33292	2.32343	1.90234	1.63655	1.45737	1.32597	1.22742	1.14977	1.08705	0.97357	0.854114	0.728684	0.591309	0.436016	0.244886										0.355251	1.14593	2.12098	2.84183	2.98088	2.97977	2.97867	2.29357	1.88848	1.63827	1.46848	1.34934	1.26296	1.19445	1.09913	0.98296	0.84892	0.69403	0.512331	0.294884																																																																																																																																																																																																				1.85535	1.95629	1.91456	1.92632	1.91727	1.86069	1.79222	1.66436	1.62564	1.56611	1.50661	1.45899	1.3787	1.33704
Eritrea																																																																																																																																																																																																																																																																																																																																																							2.45257	2.52146	2.4974	2.3894	2.2994	2.16744	2.08345	1.87058	1.74465	1.59775	1.53477	1.48078	1.42081	1.36383	1.29487	1.19894	1.18991	1.17789	1.16587	1.16884	1.15981	1.19275	1.2167	1.18072	1.1058	1.03987	0.982923	0.949953	0.913986	0.92596
Estonia																																																																				2.30523	2.27208	2.22394	2.15183	2.02881	1.9837	1.94458	1.92642	1.88432	1.85121	1.8151	1.73111	1.63516	1.53624	1.43436	1.35344	1.28152	1.21559	1.17361	1.11668	1.06275	1.01181	0.963868	0.909952																																																																																																																																																																			1.60007	1.61187	1.61471	1.60562	1.5667	1.52779	1.48889	1.43807	1.39024	1.33945	1.29761	1.25578	1.20799	1.16319	1.11541	1.06168	1.01094											1.02515	1.08167	1.15009	1.23933	1.32258	1.40878	1.486	1.57211	1.64031	1.72926	1.8122	1.8891	1.95106	1.99216	1.97381	1.99995	2.00229	1.9868	1.96536	1.9439	1.91947	1.90389	1.88238	1.85788	1.82747	1.80295	1.77253	1.73917	1.72058	1.68724	1.65687	1.62946	1.59913	1.57176	1.54148	1.51708	1.49563	1.47712	1.46445	1.45763	1.44494	1.43811	1.42542	1.41858	1.40299	1.39614	1.38056	1.37083	1.36111	1.34846	1.34161	1.34343	1.33073	1.32381	1.31691	1.31575	1.31456	1.30759	1.30355	1.28797	1.27248	1.25986	1.2444	1.24041	1.23066	1.21232	1.19979	1.18153	1.16619	1.14513	1.12131	1.10603	1.10214	1.10393	1.11141	1.11604	1.11498	1.11389	1.10152	1.08926	1.077	1.06761	1.05823	1.05448	1.05363	1.04427	1.0321	1.01433	0.999366	0.987252	0.972392	0.957547	0.951162	0.95599	0.958016	0.957246	0.962062	0.961253	0.966033	0.970808	0.970004	0.977539	0.979487	0.984226	0.991708	1.00193	1.01214	1.01951	1.02961	1.04794	1.06067	1.07612	1.08876	1.1068	1.13025	1.14812	1.16322	1.1864	1.20942	1.22956	1.25233	1.27222	1.29998	1.33288	1.36015	1.38455	1.40871	1.42727	1.44023	1.45045	1.45521	1.4572	1.45376	1.445	1.44137	1.43252	1.41575	1.38863	1.36686	1.34512
Eswatini																																																																																																																																																																												1.67367	1.70645	1.73323	1.74804	1.73292	1.69985	1.67576	1.67259	1.67241	1.66325	1.6511	1.621	1.59091	1.55784	1.50984	1.46783	1.44972	1.43758	1.45828	1.46106	1.45786	1.44272	1.4246	1.39754	1.35558	1.29873	1.25382	1.21788	1.19984	1.18777	1.16973	1.16658	1.15745	1.15727	1.15708	1.15392	1.15077	1.14762	1.15639	1.16816	1.17099	1.1649	1.14987	1.12593	1.10497	1.06616	1.0214	0.979633	0.937868	0.902067	0.869246	0.833466	0.800665	0.773822	0.749958	0.740971	0.729011	0.728958																																																																																																					1.44371	1.58878	1.75158	1.92616	2.08287	2.20986	2.30122	2.34219	2.37716	2.37066	2.36411	2.31615	2.27409	2.23792	2.19877	2.15372	2.09394	2.03418	1.99211	1.93828	1.87566	1.81309	1.75644	1.71159	1.66383	1.62199	1.58898	1.55304	1.51714	1.48127	1.44837	1.41549	1.37972	1.34399	1.32	1.30478	1.29543	1.28022	1.26213	1.24115	1.21143	1.18175	1.1492	1.1196	1.09586	1.07796	1.05718	1.03643	1.00988	0.971707	0.927755	0.880926	0.837061	0.793212	0.755218	0.717236	0.6851	0.652973	0.615027	0.57126	0.53041	0.489567	0.454561	0.425386	0.407872	0.393276	0.390335	0.384484	0.387374	0.387351	0.393153
Ethiopia																																																																																																																																2.54697	2.70897	2.78396	2.78696	2.72395	2.66095	2.64295	2.60694	2.54994	2.48093	2.37893	2.29493	2.24092	2.18392	2.12092	2.06691	2.03691	2.0129	1.9889	1.93789	1.87189	1.81489	1.73989	1.69488	1.64088	1.58388	1.53888	1.50288	1.46388	1.43987	1.38588	1.33788	1.29588	1.24788	1.19388	1.13088	1.06789	0.995896	0.926903	0.86091	0.791917	0.773917	0.770916	0.764914	0.803906	0.848897	0.914885	1.01687	1.07086	1.13984	1.23882	1.3378	1.44278	1.57775	1.73371	1.81768	1.87465	1.93462	1.9706	2.00057	1.99155	1.94954	1.93152	1.9255	1.90748	1.87747	1.83845	1.79345	1.73644	1.67644	1.61345	1.54146	1.48746	1.43346	1.39146	1.35546	1.33445	1.32244	1.31642	1.3314	1.35236	1.38532	1.43027	1.47521	1.53214	1.59206	1.628	1.66393	1.68188	1.69082	1.68778	1.66675	1.63673	1.60371	1.56769	1.52269	1.4747	1.42671	1.37572	1.31875	1.26777	1.2168	1.17182	1.12984	1.08786	1.05488	1.02189	0.985916	0.946946	0.910974	0.875004	0.842032	0.815054	0.788077	0.767093	0.752102	0.740107	0.728112	0.719114	0.704124	0.695127	0.689127	0.689119	0.695103	0.70708	0.719057	0.734029	0.757988	0.781946	0.805902	0.823866	0.838834	0.856797	0.877755	0.898712	0.919669	0.93763	0.961581	0.985531	1.00349	1.01546	1.02144	1.01543	1.00643	0.997435	0.988437	0.979439	0.964452	0.949466	0.937474	0.925484	0.907504	0.88653	0.868552	0.853569	0.838587	0.8266	0.814613	0.802627	0.793636	0.78165	0.769665	0.760675	0.751685	0.745689	0.745683	0.745678	0.745673	0.745667	0.748656	0.757634	0.766612	0.778584	0.784567	0.799533	0.814499	0.82647	0.838442	0.847418	0.859389	0.874354	0.889318	0.907277	0.92224	0.937203	0.958154	0.976109	0.997059	1.01202	1.02698	1.03595	1.05091	1.06288	1.06886	1.07184	1.08081	1.08679	1.08079	1.07479	1.06281	1.05082	1.03285	1.01788	0.999905	0.990916	0.981927	0.969944	0.960955	0.951967	0.936992	0.925011	0.91303	0.904042	0.901042	0.892055	0.886062	0.889049	0.889043	0.886043	0.883043	0.880044	0.880038	0.883025	0.889005	0.894984	0.903957	0.906944	0.906938	0.909925	0.915905	0.918892	0.918885	0.924865	0.93683	0.945803	0.951782	0.951775	0.945783	0.936798	0.933799	0.9308	0.933787	0.933781	0.942752	0.954716	0.972665	0.990613	1.01155	1.03549	1.06839	1.10429	1.14319	1.18806	1.22097	1.24788	1.2748	1.29573	1.31068	1.31964	1.31963	1.31063	1.29267	1.28068	1.2687	1.25671	1.24772	1.24172	1.23871	1.25066	1.24765	1.24464	1.24163	1.24161	1.24159	1.24157	1.25052	1.2505	1.25348	1.25645	1.25942	1.2564	1.25638	1.24738	1.24437	1.24435	1.24432	1.25028	1.25923	1.26817	1.28011	1.29503	1.30696	1.3159
Fiji
Finland																																																													2.99955	2.99948	2.97841	2.93334	2.84328	2.74422	2.66315	2.53111	2.42607	2.30604	2.16803	2.04503	1.95501	1.92196	1.87092	1.85285	1.84377	1.85567	1.86156	1.86444	1.82238	1.78632	1.71431	1.6513	1.5853	1.5313	1.4803	1.4323	1.39928	1.35727	1.32426	1.28525	1.24624	1.20724	1.16825	1.13226	1.11723	1.09323	1.09019	1.07518	1.06316	1.05114	1.03613	1.01813	1.00013	0.979136	0.958142	0.940144	0.937116	0.931094	0.919087	0.913071	0.8891	0.87411	0.868101	0.847129	0.829153	0.817162	0.80218	0.784205	0.763239	0.736289	0.703355	0.667431	0.631509	0.604565	0.595579	0.5836	0.568629	0.565628	0.56562	0.565612	0.559619																																																																																																									1.4505	1.46543	1.47437	1.48332	1.48927	1.50419	1.51313	1.54898	1.58183	1.62065	1.65648	1.68931	1.72513	1.74002	1.728	1.72494	1.71591	1.70986	1.70979	1.70673	1.7186	1.73046	1.73037	1.75117	1.77496	1.80171	1.81054	1.81339	1.81324	1.81607	1.798	1.765	1.71709	1.66919	1.61234	1.55849	1.51658	1.46274	1.41787	1.373	1.33708	1.30117	1.2593	1.21744	1.18454	1.16357	1.15154	1.14251	1.13646	1.13339	1.1333	1.13619	1.13312	1.11515	1.11209	1.10604	1.10595	1.10289	1.09983	1.09676	1.10263	1.09658	1.09649	1.09044	1.08738	1.09026	1.10504	1.14066	1.17328	1.21481	1.25632	1.30079	1.34524	1.38669	1.41622	1.4398	1.45445	1.47205	1.48369	1.48939	1.47132	1.44732	1.42035	1.39042	1.35457	1.32467	1.30367	1.2886	1.2676	1.24958	1.23453	1.21652	1.19555	1.16276	1.13591	1.10908	1.08523	1.06138	1.0405	1.0226	0.998768	0.966063	0.936333	0.906616	0.873947	0.841284	0.814548	0.796707	0.787749	0.781753	0.778719	0.775686	0.772652	0.769624	0.763637	0.763571	0.769418	0.78414	0.798856	0.813574	0.82533	0.842999	0.854748	0.860586	0.869379	0.875214	0.878092	0.892789	0.910433	0.928071	0.948649	0.969222	0.98388	1.01034	1.03385	1.05734	1.07492	1.10135	1.12777	1.15417	1.17467	1.18042	1.18027	1.18012	1.17112	1.15918	1.15313	1.14707	1.1469	1.14085	1.13479	1.13168	1.12268	1.11368	1.10174	1.10453	1.11613	1.12478	1.14225	1.15971	1.17715	1.18576	1.19437	1.20003	1.21156	1.22308	1.23752	1.24902	1.26344	1.27784	1.28928	1.29779	1.30041	1.29424	1.28807	1.28483	1.27867	1.26957	1.25755	1.24846	1.24522	1.23904	1.22994
France: French Guiana																																																																																																																																														1.80871	1.92127	2.04551	2.16357	2.25165	2.32164	2.36169	2.44294	2.49414	2.51539	2.5628	2.51552	2.45051	2.39721	2.32339	2.24676	2.16149	2.01827	1.9628	1.919	1.87526	1.82001	1.7447	1.69844	1.6465	1.58045	1.51473	1.45203	1.39248	1.3417	1.29118	1.26096	1.22494	1.18331	1.12764	1.08069	1.04246	0.992922	0.943452	0.902772	0.873553	0.841542	0.820919	0.803142	0.788301	0.773479	0.758606	0.743799	0.748907	0.745563	0.739452	0.73905	0.738647	0.743994	0.746496	0.746169	0.737352	0.720033	0.711225	0.702425	0.6795	0.659433	0.633727	0.616531	0.610655	0.607625	0.598946	0.601584	0.604221	0.604039	0.60669	0.603724	0.595131	0.586541	0.586386	0.586234																																																																																																														1.361	1.4239	1.47846	1.51368	1.54882	1.60035	1.63799	1.67826	1.71023	1.72291	1.73006	1.69341	1.64857	1.57108	1.50188	1.44643	1.39652	1.35213	1.33499	1.30422	1.29247	1.25627	1.22557	1.20303	1.19135	1.18787	1.19791	1.23237	1.28833	1.33603	1.37821	1.41485	1.40559	1.3937	1.38436	1.39386	1.40065	1.39668	1.37927	1.38323	1.37379	1.34307	1.29374	1.24984	1.20607	1.14914	1.11632	1.0836	1.04293	0.997008	0.9538	0.91863	0.888781	0.837736	0.786756	0.743864	0.709037	0.671561	0.631474	0.604755	0.567409	0.532759	0.508695	0.492628	0.471241	0.447201	0.4072
France: French Polynesia																																																																																																																																																																																																																															2.73595	2.46335	2.28947	2.15152	2.05844	1.97436	1.90226	1.83917	1.74924	1.64745	1.59931	1.55414	1.50601	1.46089										1.34962	1.36396	1.40785	1.38068	1.3565	1.31749	1.2933	1.29279	1.30414	1.33621	1.32383	1.31146	1.41412	1.42521	1.41855	1.42953	1.48148	1.55103	1.60574	1.70409	1.76989	1.85574	1.8887	1.87492	1.84946	1.82112	1.81281	1.81033	1.84223	1.85077	1.89325	1.90949	1.91686	1.87269	1.8258	1.79589	1.76609	1.67758	1.60646	1.54421	1.54052	1.55617	1.51882	1.51472	1.5074	1.5001	1.48443	1.4337	1.39154	1.34678	1.29154	1.26696	1.24523	1.22908	1.17759	1.12082	1.08082	1.03265	0.976471	0.925914	0.875497	0.849835	0.824247	0.798685	0.784155	0.769614	0.757814	0.743338	0.739722	0.738845	0.738061	0.737208	0.739045	0.738192	0.74002	0.73136	0.728036	0.716758	0.710888	0.694446	0.678022	0.661616	0.650466	0.639406	0.633667	0.619937	0.606239	0.592559	0.573584	0.581149	0.578134	0.580455	0.582814	0.593158	0.603492	0.611172	0.602989	0.608007	0.610377	0.607469	0.607204	0.6043	0.59876	0.582736	0.571993	0.566537	0.566359	0.576684	0.589634	0.599943	0.618108	0.62314	0.636025	0.651493	0.669574	0.685013	0.703061	0.72899	0.744467	0.752143	0.76242	0.762227	0.759414	0.759221	0.74856	0.753562	0.755913	0.734804	0.71371	0.690013	0.666327
France: Guadeloupe																																																																																																																																																																																																																									2.64534	2.62958	2.56604	2.41304	2.284	2.16996	2.15127	2.01055	1.95923	1.91092	1.73476	1.60335	1.49881	1.3825	1.26026	1.39339	1.52337	1.6502	2.0223	2.31933	2.47341	2.55018	2.35592	2.20628	2.1041	1.85279	1.68124	1.56581	1.47697	1.45815	1.43641	1.41176	1.34894	1.28034	1.21185	1.14347	1.12501	1.10658	1.0911	1.14872	1.19748	1.2345	1.34357	1.28161	1.23137	1.2014	1.17439	1.15031	1.12918	1.08226	1.04118	1.00303	0.973578	0.947047	0.920541	0.896954	0.795434	0.780725	0.766026	0.719664	0.676206	0.629871	0.589265	0.571872	0.563091	0.548539	0.52822	0.505024	0.478952	0.438515	0.447026	0.444043	0.441061	0.472665	0.507137	0.541593	0.547232	0.581708	0.590261	0.595932	0.60448	0.610148	0.612936	0.650249																																																																																																							1.48988	1.69187	1.85662	1.89318	1.86702	1.83231	1.79763	1.83398	1.85038	1.84969	1.81486	1.79712	1.77655	1.74748	1.50311	1.3977	1.30936	1.25798
France: Martinique																																																																																																																																																																																																																																																																			1.32374	1.35317	1.37664	1.39415	1.40571	1.41429	1.41693	1.50261	1.50511	1.50167	1.49527	1.48591	1.47655	1.46423	1.26268	1.14708	1.05519	0.97813	0.909957	0.847713	0.788432	0.953468	1.19213	1.46577	1.72115	1.92294	2.05949	2.12807	1.8043	1.76513	1.72306	1.68397	1.64198	1.60591	1.56987	1.55671	1.43007	1.31818	1.2181	1.12394	1.03279	0.944641	0.95049	0.883225	0.821809	0.763317	0.70775	0.652183	0.596615	0.517377	0.534632	0.554788	0.580758	0.606701	0.638447	0.673072	0.722545	0.766184	0.806901	0.8447	0.876667	0.905716	0.931849	0.844466	0.757088	0.669714	0.576522	0.471688	0.355212														0.386925	0.57001	0.779135	1.00846	1.23472	1.44338	1.61124	1.44865	1.3325	1.2744	1.225	1.18722	1.14947	1.11751	1.00719	0.896876	0.806829	0.708091	0.594861	0.458439
France: Mayotte																																																																																																													2.12933	2.10462	2.03532	1.98092	1.96219	1.88405	1.82381	1.75774	1.68281	1.62273	1.545	1.49989	1.4282	1.38616	1.28792	1.23121	1.18343	1.14751	1.07615	1.03146					0.920649	0.926218	0.96428	0.987535	1.03737	1.07534	1.06032	1.03353	1.04507	1.03601	1.0358	1.03852	1.06187	1.0145	0.967144	0.911002	0.854852	0.798735	0.739689																																																																																																											1.63543	1.76885	1.59089	1.5703	1.63692	1.67149	1.68857	1.633	1.58328	1.48119	1.39367	1.2656	1.15789	1.06184	0.971517																								1.279	1.38839	1.47745	1.5462	1.44195	1.35218	1.32585	1.25925	1.20422	1.15786	1.12018	1.068	1.03027	0.989709	0.92031	0.850932	0.781577														0.596152	0.734087	0.955356	1.22525	1.50926	1.48319	1.45713	1.45687	1.448	1.43625	1.38728	1.37556	1.29493	1.22294	1.10517	0.998889	0.895497	0.806356													1.25063	1.23889	1.25576	1.26976	1.46615	1.53409	1.58198	1.60132	1.68879	1.81295	1.92539	1.91281	1.89152	1.98045	2.02661	2.01626	1.94671	1.9532	1.95082	1.92605	1.82577	1.74257	1.72368	1.77151	1.78831	1.79122	1.97888	2.0846	2.14243	2.16933	2.15211	2.11005	2.10017	1.96937	1.95748	1.93201	1.86655	1.80402	1.75239	1.66741	1.6058	1.52659	1.46111	1.42184	1.38556	1.33437	1.28573	1.23604	1.153	1.10851	1.05448	0.995733	0.939735	0.917402	0.874318	0.849552	0.804672	0.749405	0.696839	0.664922	0.605066	0.584015	0.583649	0.544551	0.526202
France: New Caledonia
France: Reunion																																																																																																																																																																																																																							2.99317	2.99282	2.90267	2.8753	2.71637	2.56046	2.44346	2.31454	2.20658	2.09865	2.01168	1.96354	1.91241	1.87921	1.84599	1.8098	1.77957	1.73443	1.68933	1.65617	1.61407	1.57201	1.5389	1.49986	1.46976	1.43669	1.40067	1.34384	1.27812	1.24811	1.20919	1.17624	1.13142	1.10445	1.08046	1.05946	1.03847	1.02344	1.0084	0.993367	0.981314	0.987103	1.00181	0.986803	0.977744	0.965734	0.965611	0.941747	0.920857	0.899972	0.882066	0.864164	0.843296	0.822432	0.801575	0.780721	0.756903	0.744958	0.730048	0.732935		0.759466	0.783104	0.803771	0.842208	0.880633	0.919043	0.957441	1.0047	1.04898	1.09029	1.13157	1.16691	1.19631	1.21977	1.24321	1.26368	1.27823	1.2957	1.30724	1.31877	1.32734	1.3123	1.29726	1.28222	1.26425	1.24629	1.22244	1.20155	1.18655	1.17155	1.15951	1.12982	1.10013	1.07339	1.04667	1.01999	0.99626	0.975488	0.94885	0.925166	0.892678	0.863141	0.827721	0.792306	0.753952	0.718576	0.694961	0.659583	0.630087	0.603559	0.57409	0.54168	0.523991					0.576729	0.606083	0.670731	0.691263	0.726498	0.744083	0.788132	0.820425	0.846834	0.876179	0.86144	0.852572	0.837837	0.834845	0.790718	0.746595																														1.23465	1.26383	1.30763	1.35435	1.39517	1.42718	1.45332	1.39752	1.35051	1.38833	1.42028	1.40251	1.38768	1.36993	1.34632	1.32565	1.34877	1.36896	1.37451	1.37421	1.37392	1.40284	1.42299	1.44012	1.4514	1.48018	1.49728	1.50852	1.51393	1.64143	1.56235	1.49787	1.44216	1.39813	1.35995	1.3276	1.20824	1.17595	1.14367	1.11432	1.08789	1.06438	1.04088
France: Saint Barthelemy
France: Saint Pierre and Miquelon
France: St Martin
France: Wallis and Futuna
France																																												2.99998	2.99997	2.99996	2.99995	2.99993	2.99991	2.99989	2.99986	2.99982	2.99978	2.99973	2.99966	2.99959	2.9995	2.99938	2.99927	2.99914	2.99898	2.9988	2.99861	2.99841	2.99817	2.99791	2.9976	2.90738	2.78719	2.75686	2.70255	2.57938	2.47718	2.37501	2.2609	2.1558	2.02681	1.91583	1.83478	1.75375	1.66977	1.66052	1.63932	1.66886	1.67747	1.71889	1.72744	1.73001	1.66993	1.61884	1.52905	1.45423	1.34666	1.26895	1.20022	1.12553	1.06577	0.985112	0.907462	0.817869	0.728292	0.626785	0.552149	0.465586	0.414844	0.373047	0.376018	0.378989	0.384945	0.393884	0.393872	0.390876	0.39087	0.372963	0.36699	0.361018	0.355047	0.36996	0.396807	0.384868	0.369947	0.355025	0.340104	0.319217	0.295348	0.265513	0.271478	0.289371	0.310248	0.343054	0.384806	0.426556	0.471289	0.486199	0.519003	0.545841	0.557767	0.578642	0.602499	0.641265	0.721774	0.712818	0.709826	0.682976	0.641214	0.599454	0.569624	0.59944	0.608381	0.620303	0.6531	0.682915	0.71273	0.715704	0.638164	0.638159	0.641135	0.644112	0.638143	0.638139	0.626207	0.632166	0.641105	0.6411	0.63215	0.638108	0.655992	0.673875	0.700703	0.736476	0.760321	0.790128	0.834843	0.879556	0.92725	0.954072	0.968967	1.00771	1.05242	1.07924	1.10605	1.13883	1.18054	1.23716	1.28781	1.33249	1.36823	1.40695	1.44269	1.4814	1.51414	1.54092	1.55876	1.57064	1.58847	1.59735	1.60623	1.60617	1.61803	1.62392	1.62087	1.63569	1.64752	1.65935	1.68011	1.69192	1.74243	1.81971	1.79874	1.78075	1.77168	1.78045	1.79219	1.795	1.80077	1.80355	1.80334	1.75555	1.76128	1.77591	1.7816	1.76944	1.77214	1.77185	1.80124	1.78012	1.76197	1.74975	1.74049	1.72528	1.71006	1.70079	1.68556	1.66144	1.64324	1.61616	1.59501	1.57682	1.54974	1.53156	1.52225	1.51292	1.50948	1.49718	1.48783	1.48143	1.4809	1.48331	1.47981	1.47335	1.461	1.44573	1.42751	1.40638	1.37643	1.35239	1.32835	1.30727	1.28913	1.2798	1.27045	1.26988	1.27806	1.28915	1.30315	1.31711	1.33397	1.36245	1.39087	1.41922	1.45328	1.48142	1.50946	1.52576	1.54196	1.56383	1.58266	1.56964	1.60268	1.63264	1.65377	1.66611	1.6697	1.65603	1.66227	1.67686	1.70258	1.66292	1.63188	1.60083	1.59518	1.5839	1.52205	1.44649	1.41313	1.37435	1.32459	1.26678	1.20631	1.14319	1.0857	1.05089	1.01338	0.973125	0.921762	0.867729	0.839048	0.816155	0.765299	0.720121	0.68342	0.663563	0.646529	0.62951	0.604115	0.578743	0.556185	0.530851	0.508327	0.488607	0.468902	0.468728	0.474132	0.482317	0.496065	0.515372	0.537446	0.559504	0.578769	0.603573	0.631123	0.658642	0.688905	0.719137	0.749331	0.776721	0.801323	0.825889	0.850413	0.866665	0.874617	0.885342	0.893294	0.906719	0.914612	0.919741	0.922103	0.927204	0.932294	0.940096	0.950651	0.958432	0.963451	0.990397	1.02004	1.0524	1.07924	1.09507	1.11088	1.12392	1.13695	1.14721	1.15472	1.15947	1.16419	1.1689	1.17359	1.17008	1.16656	1.16032	1.15681	1.15331	1.15253	1.14903	1.14553	1.14203	1.13853	1.13503	1.12883	1.10654	1.10038	1.09154	1.08272	1.0739	1.06242	1.05366	1.05557	1.04415	1.03273	1.02135	1.00998	0.998625	0.989964	0.994713	0.988718	0.988082	0.987418	0.989426	0.991431	0.998741	0.99535	1.00796	1.01787	1.02778	1.03767	1.05019	1.05474	1.06194	1.06384	1.06573	1.06496	1.06418	1.0634	1.0626	1.05916	1.05834	1.06012	1.06452	1.0663	1.07326
Gabon																																																																																																															2.49349	2.57111	2.71454	2.7351	2.6748	2.62644	2.54217	2.428	2.32584	2.19682	2.03497	1.921	1.86087	1.80674	1.77053	1.74031	1.69514	1.67982	1.66451	1.60147	1.54741	1.46357	1.40364	1.36163	1.32861	1.28665	1.23577	1.19384	1.14596	1.09809	1.05917	1.01131	0.945592	0.903749	0.864896	0.921347	0.965862	1.0044	1.05484	1.11714	1.18239	1.24166	1.25037	1.26205	1.26777	1.26753	1.28811	1.30273	1.31139	1.25469	1.19803	1.15031	1.09371	1.03119	0.974631	0.92105	0.89126	0.858505	0.828725	0.798949	0.760277	0.718641	0.679981	0.650242	0.632382	0.608592	0.605585	0.614433	0.62328	0.632124	0.655799	0.679469	0.709056	0.738637	0.806729	0.871832	0.939879	1.02567	1.10549	1.18529	1.25616	1.22346	1.22625	1.22905	1.20818	1.19323	1.16942	1.14857	1.12472	1.08022	1.03868	0.985328	0.934941	0.875704	0.819433	0.822328	0.798603	0.774882	0.760044	0.745207	0.730377	0.715548	0.665255	0.644531	0.62381	0.60605																																																																																																																																																							1.90702	1.94515	1.95675	1.95361	1.93574	1.91196	1.88231	1.8703	1.84946	1.82274	1.81071	1.78986	1.78076	1.76283	1.77134	1.76514	1.75306	1.78207	1.79637	1.83705	1.85419	1.86835	1.86782	1.85261	1.80809	1.7636	1.70158	1.64838	1.59812	1.55668	1.51819	1.47677	1.44124	1.41154	1.38186	1.3376	1.29921	1.26377	1.23714	1.21052	1.19851	1.18943	1.14539	1.14216	1.13601	1.13859	1.14117	1.12335	1.10846	1.13139	1.12235	1.11331	1.10139	1.08947
Gambia																																																																																																																																																																																																					2.60928	2.72314	2.789	2.7499	2.79174	2.74062	2.60556	2.47951	2.3265	2.15253	2.05351	1.98147	1.92143	1.89135	1.85527	1.8192	1.76814	1.70212	1.64509	1.57309	1.48913	1.39321	1.30929	1.24933	1.20735	1.14441	1.09945	1.0425	0.985557	0.928616	0.871681	0.814752	0.745845	0.691917	0.658957	0.646965	0.64995	0.646944	0.625968	0.631948	0.619959	0.607973	0.587002
Georgia																																																																																																																																																																																																																																											2.10409	2.39773	2.69431	2.93689	2.99662	2.99638	2.99612	2.99586	2.9896	2.84255	2.71049	2.58444	2.47937	2.39526	2.32313	2.25698	2.19982	2.14564	2.09446	2.05823	2.03095	2.00964	2.00623	2.00877	2.01725	2.01673	1.99829	1.97388	1.93753	1.89523	1.84103	1.79283	1.75059	1.72919	1.7167	1.71608	1.72729	1.75329	1.77918	1.81388	1.85141	1.89473	1.94378	1.98672	2.02356	2.04545	2.04949	2.02986	1.99257	1.94358	1.88585	1.82823	1.7707	1.72494	1.688	1.65979	1.64028	1.62654	1.61853	1.61043	1.60226	1.59694	1.59445	1.59478	1.5893	1.58091	1.57253	1.55833	1.54699	1.5299	1.50997	1.49284	1.47567	1.45571	1.43301	1.41038	1.39055	1.37355	1.35939	1.33972	1.32568	1.31439	1.30309	1.2918	1.28601	1.2747	1.26072	1.24947	1.24371	1.23793	1.22402	1.20757	1.18586	1.16707	1.14298	1.11638	1.09	1.05842	1.02702	0.993095	0.964696	0.933743	0.900268	0.864263	0.831076	0.798036	0.770456	0.742948	0.718224	0.69358	0.671668	0.652501	0.633438	0.614432	0.592789	0.576471	0.562825	0.551845	0.5409	0.537842	0.542699	0.544903	0.549767	0.559913	0.567416	0.585425	0.606081	0.631991	0.652625	0.670617	0.683394	0.690915	0.703695	0.698104	0.689909	0.679088	0.668307	0.660141	0.652003	0.633415	0.620091	0.606781	0.596097	0.588042	0.58522	0.585019	0.584824	0.587242	0.587053	0.586866	0.589288	0.586502	0.58893	0.593964	0.598997	0.60403	0.609062	0.616698	0.62173	0.62677	0.631813	0.634262	0.636714	0.639166	0.639033	0.638901	0.63877	0.638641	0.635919	0.635792	0.633071	0.632946	0.630232	0.627531	0.627421	0.629904	0.634978	0.63746	0.639958	0.645038	0.652692	0.662936	0.670588	0.680824	0.688468	0.706436
Germany																																												2.99999	2.99998	2.99997	2.99996	2.99995	2.99994	2.99992	2.99991	2.99988	2.99984	2.99979	2.99973	2.99965	2.99954	2.9994	2.99924	2.99906	2.99886	2.99864	2.99839	2.99814	2.99784	2.99752	2.99716	2.99378	2.85256	2.71137	2.58818	2.46501	2.33889	2.20983	2.09278	1.98475	1.88573	1.7987	1.71172	1.62476	1.53484	1.45392	1.382	1.30711	1.23224	1.16038	1.0975	1.04062	0.986736	0.941829	0.896928	0.855025	0.816117	0.780207	0.747291	0.720357	0.690439	0.66949	0.654522	0.639557	0.624594	0.609634	0.597664	0.582708	0.564765	0.549811	0.531871	0.522895	0.510932	0.501958	0.495971	0.486997	0.478024	0.472041	0.469046	0.466051	0.466044	0.466038	0.469018	0.471998	0.477965	0.483932	0.486912	0.486906	0.486899	0.483906	0.477927	0.480909	0.486878	0.495833	0.501802	0.513744	0.513739	0.513735	0.507757	0.498793	0.492816	0.492812	0.486834	0.49579	0.504746	0.510715	0.513698	0.510708	0.510705	0.504729	0.507712	0.516668	0.546528	0.582359	0.61819	0.659991	0.704777	0.752548	0.806289	0.848086	0.889882	0.943621	0.985415	1.02721	1.05109	1.06601	1.05704	1.04508	1.02716	1.00625	0.985336	0.958453	0.931572	0.916634	0.895726	0.874818	0.859882	0.844948	0.835985	0.827021	0.824029	0.832978	0.841927	0.850875	0.862808	0.877726	0.898613	0.925471	0.955314	0.99411	1.03291	1.07468	1.11646	1.15824	1.20001	1.23581	1.26266	1.27756	1.29545	1.31035	1.32824	1.34313	1.35803	1.36397	1.3729	1.38779	1.3997	1.40563	1.41455	1.42347	1.4294	1.43533	1.44125	1.45016	1.45609	1.45902	1.45898	1.45893	1.45292	1.44392	1.43194	1.414	1.39605	1.37215	1.34824	1.32434	1.29745	1.27057	1.24071	1.21383	1.18398	1.16009	1.1362	1.12125	1.10929	1.09733	1.09133	1.08831	1.08827	1.09122	1.09416	1.10009	1.11197	1.12386	1.14468	1.1655	1.18333	1.19818	1.21005	1.21596	1.22187	1.2248	1.22177	1.22172	1.22762	1.22757	1.23347	1.23639	1.23632	1.23626	1.23619	1.24208	1.25095	1.26874	1.29843	1.33406	1.37564	1.41423	1.46768	1.52111	1.57748	1.63681	1.6961	1.74346	1.7789	1.80243	1.82889	1.86126	1.85795	1.8665	1.88392	1.9013	1.9127	1.92109	1.92055	1.94366	1.96078	1.96304	1.95639	1.96447	1.93704	1.93025	1.92049	1.90183	1.87137	1.83501	1.76632	1.73299	1.68204	1.63408	1.58911	1.54418	1.49346	1.44862	1.41266	1.37378	1.33788	1.30201	1.27205	1.24211	1.22687	1.19409	1.17889	1.16078	1.14269	1.12755	1.11828	1.10609	1.09973	1.08757	1.07833	1.06619	1.06278	1.06226	1.05886	1.06128	1.06368	1.06896	1.08292	1.09398	1.10501	1.11602	1.1241	1.14084	1.15467	1.17137	1.17934	1.17576	1.1866	1.19452	1.19954	1.1959	1.17218	1.14852	1.13063	1.10989	1.0806	1.05991	1.03639	1.01576	0.992294	0.974601	0.951182	0.927786	0.89587	0.875375	0.880665	0.897379	0.902643	0.91363	0.933164	0.946958	0.94938	0.946119	0.940031	0.942479	0.944933	0.938875	0.947072	0.935347	0.917901	0.894777	0.874522	0.857136	0.834077	0.802535	0.790907	0.78214	0.781894	0.767462	0.75588	0.752832	0.746954	0.746762	0.740899	0.729385	0.723536	0.714859	0.709026	0.711711	0.705897	0.70009	0.688624	0.682832	0.677041	0.671252	0.671128	0.668173	0.66805	0.676416	0.679116	0.684644	0.690171	0.698521	0.712519	0.729337	0.746148	0.765777	0.785397	0.805007	0.821785	0.841378	0.858139	0.874892	0.888814	0.902731	0.916641	0.938969	0.952852	0.966717	0.983385	1.00285	1.01949	1.05015
Ghana																																																																																		2.18395	2.34594	2.42993	2.40892	2.29492	2.18992	2.2679	2.33389	2.33988	2.24388	2.23187	2.18386	2.19884	2.07584	1.98284	1.90184	1.87783	1.80883	1.8958	1.90779	1.91077	1.81177	1.88074	1.89872	1.97668	1.92267	2.06361	2.20154	2.26449	2.25545	2.28839	2.26734	2.2253	2.06332	1.91934	1.82035	1.67939	1.56841	1.46344	1.38546	1.29548	1.21451	1.14253	1.08854	1.01656	0.947579	0.872604	0.848606	0.836602	0.836591	0.860569	0.881549	0.914522	0.974476	1.02243	1.07339	1.10635	1.14831	1.19326	1.21423	1.21721	1.23218	1.23816	1.27411	1.29207	1.30703	1.33998	1.36393	1.36989	1.38185	1.36983	1.35182	1.3398	1.33977	1.35173	1.35469	1.36365	1.33964	1.35458	1.36653	1.36049	1.33049	1.34543	1.32442	1.33337	1.35429	1.38121	1.42009	1.47095	1.47688	1.49179	1.48574	1.44974	1.38979	1.32985	1.29089	1.24293	1.21594	1.19195	1.17095	1.15294	1.13492	1.08997	1.08693	1.08089	1.09581	1.11671	1.16156	1.21239	1.25423	1.26316	1.28405	1.26904	1.25702	1.21807	1.19109	1.19104	1.17603	1.14008	1.10712	1.06819	1.03524	0.981362	0.927488	0.885587	0.834712	0.804783	0.768871	0.75091	0.723974	0.682082	0.634207	0.604286	0.559408	0.523505	0.472647	0.448713	0.430762	0.421785	0.415799	0.412805	0.409811	0.400835	0.394849	0.38288	0.373904	0.37091	0.373899	0.373897	0.38586	0.403805	0.427731	0.445676	0.457637	0.475581	0.496515	0.508476	0.499501	0.490526	0.481552	0.487532	0.505475	0.517436	0.529398	0.535378	0.544348	0.550327	0.544344	0.53836	0.523404	0.51742	0.550317	0.574241	0.601156	0.631061	0.634049	0.643019	0.657971	0.643016	0.637033	0.63404	0.640021	0.634038	0.634037	0.634035	0.625061	0.616088	0.592161	0.55328	0.541316				0.625047	0.663923	0.726724	0.783543	0.83438	0.849331	0.864281	0.93007	0.986887	1.01679	1.04071	1.05267	1.06462	1.1633	1.2231	1.26496	1.32177	1.41147	1.48622	1.5789	1.55198	1.6028	1.65959	1.6835	1.66853	1.67748	1.66251	1.62063	1.52793	1.4442	1.37841	1.32159	1.24982	1.20496	1.193	1.1302	1.0674	1.02554	0.995634	0.956759	0.905927	0.846126	0.834163	0.867044	0.876008	0.878992	0.890946	0.896918	0.920828	0.974632	0.980606	1.00153	0.99853	0.998523	1.02841	1.0583	1.09118	1.08818	1.08219	1.0762	1.1031	1.07918	1.04629	0.986495	0.965566	0.947624	0.959574	0.944623	0.944616	0.94461	0.938625	0.938617	0.947578	0.956538	0.92963	0.91468	0.896742	0.923638	0.944557	0.956507	0.944545	0.998339	1.05213	1.16569	1.2404	1.29119	1.30911	1.4107	1.49137	1.58698	1.59892	1.69451	1.76918	1.87373	1.93643	2.03795	2.05581	2.07963	2.09448	2.07945	2.12118	2.16586	2.09407	2.06409	2.04008	1.97128	1.93831	1.8337	1.72015	1.66631	1.61846	1.54971	1.48396	1.43016	1.40619	1.35239	1.30457	1.25079	1.22386	1.20291	1.16405	1.13715	1.13412	1.10721	1.07434	1.04149	1.01759	1.00263	0.954861	0.936924	0.927944	0.918965	0.889102	0.868188	0.838332	0.841288	0.817403	0.793519	0.787532	0.790497	0.775571	0.75468	0.742738	0.706935	0.689028	0.668139
Greece																																																														2.64874	2.52273	2.45071	2.42968	2.36666	2.33063	2.26161	2.17759	2.11757	2.06355	2.03052	1.98849	1.92848	1.86247	1.78446	1.70946	1.62847	1.53848	1.46049	1.3915	1.32851	1.27451	1.21452	1.15154	1.07656	1.00159	0.929612	0.860638	0.797662	0.758674	0.725684	0.707687	0.695687	0.680689	0.671688																																																																																																	1.17802	1.27093	1.37582	1.50468	1.63354	1.76539	1.88824	1.97811	2.07396	2.13384	2.17574	2.21163	2.22054	2.22345	2.20838	2.17234	2.12731	2.07928	2.01928	1.96227	1.89629	1.83929	1.78529	1.73729	1.67731	1.62932	1.58432	1.54532	1.50033	1.44936	1.40439	1.3684	1.32942	1.29643	1.26345	1.23346	1.20048	1.1705	1.14651	1.11953	1.10452	1.08951	1.08647	1.0924	1.10133	1.11324	1.13113	1.14603	1.16692	1.18181	1.19073	1.21758	1.24144	1.2623	1.27718	1.2801	1.28002	1.27994	1.2679	1.25586	1.24383	1.23478	1.23171	1.22864	1.22856	1.21951	1.20748	1.19843	1.19237	1.18631	1.17727	1.17121	1.17113	1.16508	1.165	1.16193	1.15587	1.15876	1.16763	1.17648	1.19429	1.22402	1.26268	1.31028	1.36679	1.42328	1.47975	1.53915	1.60745	1.66676	1.73197	1.80305	1.87108	1.91819	1.95927	1.99729	2.04411	2.07003	2.07509	2.05933	2.03466	1.99811	1.95269	1.91026	1.86783	1.82544	1.77716	1.73482	1.69252	1.6532	1.60801	1.55993	1.51192	1.46692	1.42199	1.37711	1.33232	1.28465	1.23999	1.19538	1.15376	1.11217	1.0765	1.04084	1.00816	0.978441	0.948754	0.922029	0.901186	0.880379	0.859595	0.84763	0.835678	0.826667	0.817666	0.808683	0.799707	0.784888	0.773012	0.758225	0.743449	0.728681	0.710995	0.699173	0.687359	0.675555	0.666683	0.649055	0.634359	0.62259	0.61082	0.601976	0.596054	0.595978	0.595901	0.595823	0.595747	0.595672	0.598519	0.601372	0.607142	0.624575	0.644922	0.665262	0.679764	0.694265	0.708761	0.72034	0.731921	0.734758	0.740511	0.743355	0.743286	0.749049	0.75481	0.748913	0.745928	0.742942	0.742863	0.751516	0.760162	0.774624	0.794901	0.823903	0.855805	0.896419	0.945743	1.00086	1.05595	1.1081	1.16022	1.20651	1.24404	1.27865	1.30741	1.33035	1.34747	1.35877	1.36426	1.35815	1.33757	1.31409	1.29352	1.27295	1.25818	1.24341	1.2402	1.24854	1.25686	1.26227	1.27057	1.28173	1.29288	1.30691	1.33534	1.35797	1.38344	1.40598	1.41985	1.42794	1.43311	1.42674	1.42037	1.41399	1.40473	1.39833	1.38907	1.36263
Grenada
Guatemala																																																																																																															1.58083	1.61982	1.70379	1.84776	1.97972	2.09067	2.10565	2.13261	2.18057	2.18054	2.1805	2.18946	2.22241	2.31532	2.39023	2.39316	2.36309	2.29105	2.21602	2.11101	2.01799	1.92499	1.84698	1.77797	1.73595	1.69692	1.66988	1.61886	1.58283	1.5558	1.54075	1.5227	1.50765	1.51058	1.51651	1.51944	1.51937	1.52828	1.54019	1.55208	1.54002	1.53094	1.52487	1.52477	1.50671	1.49763	1.4676	1.44655	1.43149	1.41343	1.3894	1.38331	1.38022	1.40105	1.44282	1.48158	1.51135	1.53213	1.54095	1.54378	1.54362	1.52851	1.51041	1.48634	1.47124	1.46211	1.44104	1.40502	1.42572	1.43746	1.44023	1.44001	1.43383	1.43062	1.42741	1.38248	1.34053	1.30756	1.27459	1.24461	1.22358	1.20555	1.16067	1.11878	1.07988	1.03802	1.00213	0.963271	0.924419	0.915395	0.912334	0.909271	0.906207	0.903144	0.900075	0.902965	0.905854	0.908745	0.908657	0.914527	0.920398	0.926269	0.932141	0.94099	0.949836	0.955704	0.95859	0.964452	0.967335	0.967241	0.967148	0.964082	0.963995	0.957962	0.94896	0.939966	0.928005	0.910102	0.895176	0.880252	0.865328	0.850405	0.835483	0.817591	0.805643	0.796669	0.790668	0.7817	0.772741	0.769727	0.769685	0.778555	0.790396	0.799264	0.811096	0.828861	0.843656	0.861416	0.876202	0.888015	0.899828	0.911641	0.935331	0.959015	0.976762	0.988572	0.994446	1.00329	1.00025	0.991286	0.988252	0.979287	0.967357	0.955428	0.943503	0.931581	0.92263	0.907747	0.901762	0.895779	0.898691	0.904567	0.907475	0.901495	0.898479	0.895463	0.898374	0.901289	0.90124	0.904155	0.918918	0.930719	0.933631	0.936544	0.933529	0.927553	0.915655	0.912649	0.909641	0.909593	0.906584	0.906537	0.912413	0.924207	0.924151	0.930019	0.935887	0.947676	0.959465	0.971251	0.98896	1.00371	1.01253	1.02135	1.03313	1.04195	1.0478	1.04478	1.0388	1.03578	1.02684	1.02087	1.01193	1.00596	0.999987	0.999929	0.996916	0.996855	0.993839	0.990823	0.990764	0.993661	0.993601	0.996496	1.00531	1.01116	1.01996	1.02581	1.02575	1.02865	1.03154	1.02852	1.02551	1.01954	1.01653	1.01056	1.00459	0.998625	0.986758	0.963082	0.942363	0.924599	0.909788	0.900884	0.89493	0.894884	0.894837	0.89479	0.894743	0.891744	0.888746	0.888701	0.912264	0.968281	1.01839	1.06553	1.12446	1.18043	1.23048	1.25987	1.28631	1.30979	1.33621	1.34199	1.34777	1.35354	1.34163	1.31792	1.29717	1.27937	1.24684	1.21726	1.19063	1.17284	1.15506	1.13728	1.11656	1.10174	1.08104	1.05446	1.02788	1.00426	0.98064	0.957024	0.939298	0.924518	0.909738	0.894958	0.883122	0.871287	0.862397	0.859395	0.86228	0.871049	0.879819	0.88859	0.900302	0.912011	0.920777	0.929542	0.929488	0.926492	0.917616	0.911683	0.90281	0.896879	0.893887	0.893831	0.896714	0.905474	0.914232	0.922988	0.931742	0.940496	0.958062	0.972688	0.993186	1.01074	1.0283	1.04585
Guinea																																																																																												2.31579	2.30977	2.32174	2.29772	2.20471	2.19269	2.15666	2.12664	2.10561	2.0426	1.98258	1.91657	1.84457	1.78756	1.70956	1.61657	1.54457	1.48157	1.45756	1.39457	1.34657	1.30756	1.26856	1.22656	1.21755	1.18755	1.19053	1.17552	1.15751	1.16949	1.17547	1.16946	1.16345	1.15444	1.13044	1.10345	1.08544	1.09742	1.07942	1.06142	1.04641	1.0494	1.07037	1.04038	1.01039	0.995386	0.965396	0.953396	0.953388	0.944387	0.932386	0.905397	0.890399	0.893389	0.869399	0.84241	0.812424	0.827404	0.84838	0.866358	0.881338	0.896318	0.908301	0.944262	0.941258	0.944248	0.941243	0.935241	0.941228	0.941221	0.917236	0.890253	0.86327	0.839285	0.815301	0.800309	0.785318	0.755339	0.782308	0.809276	0.845234	0.887186	0.926139	0.974082	1.049	1.08495	1.11791	1.14187	1.15385	1.17182	1.19279	1.20476	1.18977	1.17177	1.15079	1.1298	1.10881	1.08482	1.05784	1.04584	1.03984	1.02485	1.00686	0.982881	0.970886	0.958892	0.958883	0.964866	0.988825	1.01578	1.03075	1.03972	1.05469	1.06667	1.06965	1.07863	1.11157	1.16548	1.20442	1.23436	1.25231	1.26128	1.2403	1.19834	1.16238	1.13241	1.09645	1.06049	1.03352	1.00955	0.991568	0.94363	0.901684	0.859739	0.823785	0.790827	0.772847	0.772839	0.775828	0.781812	0.799777	0.814748	0.829719	0.850679	0.835698	0.832698	0.829698	0.832688	0.817708	0.802727	0.790741	0.77576	0.763775	0.757779	0.745794	0.739799	0.7368																				0.928385	0.973298	1.05115	1.13799	1.20086	1.2308	1.26073	1.26971	1.25173	1.19483	1.13493	1.08702	1.08102	1.05107	1.05406	1.06004	1.04805	1.06001	1.08695	1.07796	1.09591	1.07794	1.07493	1.10786	1.11684	1.12881	1.11383	1.09287	1.04496	0.99106	0.943149	0.877275	0.799425	0.763493																																																																																														1.25703	1.35878	1.43358	1.48445	1.51735	1.59215	1.66695	1.73575	1.71179	1.71177	1.70876	1.70275	1.68178	1.66679	1.61291	1.57698	1.559	1.58889	1.59185	1.59182	1.58879	1.61867	1.63359	1.63355	1.60659	1.60057
Guinea-Bissau																																																																																																											2.9996	2.99955	2.99949	2.99942	2.76242	2.6124	2.4234	2.2614	2.10241	1.98241	1.84742	1.72744	1.60446	1.52947	1.42749	1.3495	1.25053	1.14256	1.07658	1.0016
Guyana																																																																																																																																																																																																																																										1.28766	1.29347	1.30225	1.29014	1.27505	1.23612	1.21808	1.23285	1.23568	1.26533	1.31581	1.3484	1.38987	1.40748	1.43698	1.44264	1.4245	1.38556	1.35556	1.33453	1.30755	1.25679	1.20606	1.17018	1.13726	1.10438	1.06552	1.03561	0.993802	0.972817	0.951861	0.942821	0.94269	0.933667	0.927621	0.942377	0.960106	0.951096	0.927235	0.909326	0.891411	0.870529	0.855582	0.8347	0.8257	0.819681																						1.1024	1.10524	1.10215	1.08426	1.07229	1.06625	1.06021	1.0601	1.06293	1.06281	1.06861	1.0478	1.02699	1.00322																																																						1.49956	1.50523	1.50796	1.50185	1.46926	1.46021	1.42762	1.39799	1.35956	1.32114	1.29744	1.27374	1.24418	1.22637	1.20563	1.17901	1.16121	1.14048	1.13444	1.11372	1.08421	1.05473	1.03113	1.00167	0.975155	0.954515	0.933886	0.901523	0.872095	0.845608	0.816187	0.786772	0.742696																		1.11381	1.17227	1.23071
Haiti																																																																																																																									2.99979	2.99976	2.99972	2.99968	2.99965	2.92162	2.7656	2.65158	2.58855	2.53151	2.48647	2.5284	2.57931	2.55524	2.55215	2.4801	2.36607	2.29402	2.183	2.08998	2.02394	1.93093	1.85292	1.80189	1.7089	1.63391	1.54693	1.46595	1.38498	1.31899	1.27699	1.232	1.19	1.15401	1.10003	1.06404	1.02806	0.97409	0.956089	0.923105	0.902111	0.896101	0.884098	0.8691	0.845113	0.80914	0.791148	0.770161	0.755169	0.740177	0.728182	0.728173	0.710186	0.70119	0.69519	0.674208	0.662215	0.656215	0.653213	0.653207	0.644212	0.644206	0.653189	0.653184	0.647187	0.635198	0.63819	0.638186	0.635186	0.638178	0.629186	0.614202	0.611202	0.599216	0.584233	0.572246																																																																																																																																																																				1.17384	1.26067	1.38941	1.50917	1.64389	1.72771	1.79356	1.74264	1.69172	1.62583	1.57492	1.57191	1.52698	1.47008	1.44013	1.40418	1.35327	1.31134	1.23049	1.18557	1.14365	1.11071	1.08076	1.06279	1.04782	1.02086	1.00289	0.999892	0.975935	0.945992	0.928022	0.913046	0.913039	0.889085
Holy See
Honduras																																																																																																						1.65874	1.84769	2.06062	2.23455	2.44746	2.69633	2.81622	2.71119	2.65113	2.55809	2.40209	2.26409	2.09312	1.98213	1.89213	1.79913	1.72114	1.68811	1.60712	1.5591	1.52908	1.49306	1.51099	1.53191	1.56782	1.62769	1.66359	1.64255	1.66045	1.62742	1.58241	1.53141	1.48641	1.44741	1.41439	1.37839	1.3304	1.28242	1.2584	1.24335	1.24629	1.29114	1.32101	1.38681	1.46157	1.52435	1.59009	1.64385	1.67962	1.75427	1.80496	1.84963	1.86735	1.85814	1.85789	1.84267	1.8155	1.80625	1.79101	1.77875	1.75753	1.73333	1.71509	1.67894	1.64281	1.6037	1.56759	1.52852	1.48052	1.42957	1.38163	1.32179	1.26495	1.21112	1.16921	1.13625	1.10628	1.08822	1.08207	1.0789	1.0787	1.08149	1.08725	1.09302	1.10177	1.11351	1.12227	1.13103	1.13087	1.11881	1.10379	1.08283	1.04998	1.02012	0.984315	0.960407	0.939472	0.921516	0.906538	0.894536	0.885513	0.879463	0.867487	0.858491	0.846531	0.837546	0.834501	0.831454	0.831373	0.834253	0.834159	0.834063	0.836932	0.842767	0.857491	0.866284	0.889903	0.9224	0.972664	1.0229	1.07016	1.10852	1.14685	1.17332	1.18794	1.18776	1.18167	1.17263	1.14585	1.11909	1.08938	1.04785	0.997467	0.95595	0.920353	0.896576	0.86394	0.843127	0.831187	0.831075	0.825061	0.82201	0.824882	0.839573	0.851322	0.868978	0.898449	0.916089	0.921918	0.918869	0.930582	0.939327	0.942157	0.944986	0.950772	0.977198	1.00068	1.0153	1.03584	1.05342	1.06803	1.07969	1.1002	1.1089	1.10876	1.10272	1.09373	1.0818	1.07871	1.06089	1.06663	1.07529	1.09573	1.11323	1.11307	1.11584	1.11274	1.1067	1.10067	1.08582	1.08272	1.09432	1.08242	1.08519	1.07035	1.0467	1.01718	0.981804	0.949392	0.922852	0.884596	0.855152	0.828651	0.808033	0.7786	0.743287	0.728543	0.704977	0.68436	0.669621	0.651954	0.646041	0.64014	0.628359	0.640078	0.65472	0.66643	0.692798	0.73089	0.766032	0.789439	0.806964	0.827429	0.844957	0.874216	0.909336	0.947395	0.967855	1.01762	1.03513	1.07607	1.09647	1.09636	1.09916	1.11661	1.10478	1.11052	1.10748	1.08396	1.05752	1.04865	1.03687	1.02507	1.01621	0.998558	0.97798	0.957409	0.928063	0.901636	0.878162	0.857606	0.866301	0.883784	0.930501	0.980118	1.02973	1.06762	1.09383	1.09081	1.11699	1.12273	1.11387	1.12544	1.17497	1.22446	1.27099	1.32334	1.36688	1.39288	1.41304	1.41277	1.42126	1.4385	1.42366	1.42632	1.44644	1.44615	1.43419	1.4164	1.38988	1.36628	1.33687	1.30747	1.2839	1.26908	1.23685	1.21334	1.21017	1.207	1.19511	1.17742	1.16265	1.15946	1.15919	1.13573	1.11519	1.09177	1.07416	1.05365	1.04188	1.02721	1.00384	0.977581	0.957128	0.936692	0.922054	0.890031	0.863812	0.854989	0.849065	0.846043	0.848805	0.851567	0.86012	0.86867	0.871444	0.871329	0.862549	0.853781	0.84501	0.836246	0.818816	0.810053	0.807066	0.812738	0.815511	0.812507	0.812391	0.818048
Hungary																																																																														2.07869	2.03067	2.07863	2.12958	2.15953	2.17148	2.14445	2.09642	2.03339	1.93439	1.83539	1.7484	1.68839	1.64638	1.60736	1.57735	1.54133	1.48733	1.42733	1.37333	1.31934	1.27434	1.22335	1.17836	1.16035	1.14534	1.12134	1.08834	1.05235	1.01337	0.965388	0.920409	0.881427	0.839448	0.806464	0.770483	0.746494	0.731499	0.70751	0.680524	0.659533	0.644539	0.635541																																																																																																				1.52534	1.61821	1.83093	2.06761	2.2773	2.53789	2.76248	2.97805	2.99582	2.99561	2.99536	2.99509	2.99482	2.96458	2.85349	2.77531	2.65825	2.56214	2.48996	2.41481	2.34264	2.27348	2.1864	2.1322	2.06906	1.99696	1.9458	1.89166	1.83754	1.78343	1.73234	1.6753	1.62723	1.58216	1.54009	1.50696	1.4828	1.4497	1.42257	1.39843	1.37132	1.3472	1.3231	1.30495	1.29277	1.28653	1.28028	1.27701	1.27375	1.2675	1.26422	1.26686	1.2695	1.27214	1.2807	1.30109	1.32738	1.34771	1.37983	1.41486	1.45277	1.49358	1.52249	1.55724	1.59776	1.6323	1.66377	1.701	1.73809	1.76618	1.7912	1.80726	1.81149	1.81269	1.79919	1.774	1.74593	1.71496	1.67531	1.63282	1.59911	1.56832	1.53758	1.50396	1.47043	1.4341	1.40072	1.35596	1.31133	1.27258	1.24538	1.22393	1.21111	1.20973	1.20828	1.20682	1.20248	1.19814	1.19667	1.19238	1.18809	1.18388	1.17973	1.17562	1.16304	1.15047	1.13228	1.1057	1.07635	1.04989	1.02632	0.99439	0.965391	0.936464	0.907614	0.87884	0.855751	0.832716	0.815323	0.792377	0.763909	0.741136	0.712803	0.684498	0.656211	0.633558	0.616521	0.599492	0.585265	0.576642	0.565228	0.556618	0.548013	0.542207	0.553145	0.572442	0.600085	0.630494	0.660889	0.685708	0.704964	0.71588	0.724015	0.726591	0.729168	0.731752	0.728784	0.723041	0.711742	0.694889	0.675266	0.655655	0.636053	0.624788	0.621854	0.624471	0.632636	0.643565	0.657258	0.670943	0.690163	0.71214	0.7341	0.756046	0.777979	0.802654	0.830075	0.854706	0.879315	0.906657	0.933971	0.958498	0.980254	1.00199	1.02919	1.06184	1.09719	1.14073	1.18693	1.23304	1.27905	1.33044	1.38443	1.43825	1.49192	1.54541	1.59053	1.63275	1.6666	1.69209	1.71467	1.73164	1.72147	1.72469	1.71967	1.71726	1.7147	1.70932	1.70649	1.71145	1.70036
Iceland																																																													2.99386	2.99283	2.99174	2.99051	2.98932	2.84467	2.6822	2.50203	2.38459	2.26427	2.15599	2.07159	1.97243	1.87339	1.78333	1.70821	1.63318	1.54639	1.4538	1.37316	1.29261	1.21513	1.12883	1.05148	0.980096	0.902806	0.834446	0.772038	0.70667	0.635376	0.564091																																																																																																																																																																								1.80776	1.80707	1.81514	1.83782	1.86339	1.87124	1.87028	1.8517	1.8302	1.797	1.76093	1.71317	1.66548	1.61784	1.57023	1.5081	1.43728	1.36073	1.29591	1.23698	1.18685	1.1397	1.10714	1.08042	1.06245	1.04743	1.02953	1.01166	0.988006	0.964424	0.943784	0.926112	0.899747	0.873398	0.84416	0.817851	0.782821	0.744896	0.695352	0.648731	0.602128	0.552628
India																																																														3	3	3	3	3	3	3	3	3	2.99999	2.99999	2.99999	2.99999	2.99999	2.99999	2.99999	2.99998	2.99998	2.99998	2.99997	2.99997	2.89497	2.77497	2.65496	2.54696	2.43896	2.35496	2.31595	2.23495	2.16895	2.11495	2.07294	2.03094	1.98894	1.93493	1.89293	1.85393	1.81793	1.78192	1.76092	1.74291	1.73091	1.7489	1.7639	1.78789	1.81188	1.82987	1.83586	1.84785	1.83584	1.82383	1.79982	1.77882	1.75181	1.7368	1.71579	1.69179	1.67978	1.66777	1.65875	1.65874	1.65873	1.65871	1.6587	1.65268	1.64667	1.64065	1.63164	1.62562	1.61661	1.60759	1.60157	1.59256	1.58654	1.57452	1.5655	1.55348	1.54147	1.52945	1.51443	1.50241	1.4904	1.47838	1.46336	1.45134	1.43633	1.42431	1.41229	1.40327	1.40024	1.39422	1.39419	1.40016	1.40612	1.41209	1.41805	1.42701	1.43596	1.44492	1.45088	1.45383	1.45379	1.45675	1.4567	1.45666	1.45661	1.45357	1.45052	1.44747	1.44442	1.44137	1.43533	1.43227	1.43222	1.43215	1.43509	1.43802	1.44095	1.44986	1.45577	1.46169	1.47059	1.47949	1.48838	1.50026	1.50615	1.51204	1.51492	1.51481	1.51171	1.5086	1.49951	1.49041	1.47833	1.46624	1.45116	1.43608	1.41802	1.40294	1.38786	1.37279	1.35771	1.34862	1.33654	1.32147	1.30939	1.29432	1.28225	1.26719	1.25512	1.24305	1.23397	1.22489	1.21581	1.20673	1.19467	1.18857	1.1795	1.17639	1.17328	1.17315	1.17601	1.17886	1.18171	1.18456	1.19038	1.19322	1.19606	1.20188	1.20769	1.21051	1.21632	1.21913	1.22195	1.22179	1.22162	1.21549	1.21235	1.2092	1.20308	1.19399	1.18489	1.1758	1.16374	1.14871	1.13369	1.11867	1.10366	1.08865	1.07364	1.05864	1.04662	1.0346	1.02259	1.01058	0.998573	0.986573	0.977549	0.965557	0.956541	0.950498	0.941487	0.935449	0.929413	0.920411	0.914382	0.905387	0.896395	0.887408	0.881392	0.872412	0.866401	0.857427	0.851423	0.842455	0.833491	0.82453	0.815572	0.806617	0.797664	0.791678	0.78273	0.776748	0.773731	0.767749	0.767697	0.767644	0.767592	0.770502	0.776376	0.782249	0.791084	0.799918	0.808751	0.817584	0.826416	0.835248	0.84112	0.844031	0.843981	0.843932	0.843883	0.843833	0.843783	0.849651	0.852557	0.858421	0.864285	0.870148	0.876012	0.881875	0.887739	0.896562	0.902427	0.908293	0.911201	0.91411	0.914061	0.908098	0.899178	0.89026	0.878386	0.866514	0.857602	0.845735	0.83387	0.824964	0.813102	0.8042	0.798256	0.789356	0.780458	0.771561	0.765622	0.759683	0.753744	0.750761	0.747779	0.744799	0.74182	0.738841	0.735863	0.73584	0.729911	0.723983	0.726917	0.726897	0.729831	0.729811	0.729791	0.735677	0.732703	0.735638	0.738572	0.741507	0.744442	0.747378	0.759176	0.779832	0.779815	0.779797	0.77978	0.779763	0.776794	0.764963	0.764948	0.761978	0.761963	0.758994	0.758979	0.758965	0.761902	0.753028	0.755966	0.761858	0.767749	0.773641	0.779531	0.782471	0.78541	0.788349	0.791288	0.794227	0.797166	0.803057	0.803043	0.80303	0.805969	0.808908	0.811846	0.814785	0.817723	0.829517	0.84131	0.856054	0.870797	0.888491	0.903232	0.920924	0.944517	0.968109	0.991699	1.01529	1.03888	1.05951	1.08014	1.09783	1.1096	1.12433	1.13611	1.14493	1.1567	1.16848	1.18024	1.19496	1.20968	1.23029	1.2509	1.2774
Indonesia																																																												2.99999	2.99999	2.99999	2.99999	2.99999	2.99999	2.99998	2.99998	2.99998	2.91598	2.77798	2.65497	2.53197	2.42397	2.31597	2.22897	2.16597	2.12997	2.09696	2.09996	2.07896	2.08195	2.09995	2.10594	2.09094	2.06994	2.03993	2.02193	1.98892	1.94092	1.87792	1.82392	1.76991	1.71291	1.66491	1.61691	1.56591	1.51791	1.47891	1.43991	1.40091	1.3619	1.3229	1.2929	1.2779	1.2659	1.2569	1.25089	1.23889	1.23589	1.23288	1.22688	1.21788	1.22087	1.23287	1.24786	1.26286	1.27785	1.29284	1.30184	1.30783	1.32582	1.34681	1.3708	1.38879	1.40378	1.41278	1.41277	1.39477	1.37976	1.35276	1.33176	1.30776	1.29275	1.27775	1.25375	1.23275	1.21475	1.19674	1.19074	1.19073	1.20572	1.22971	1.25669	1.28967	1.31366	1.34064	1.35862	1.36761	1.3796	1.38858	1.39157	1.39156	1.38555	1.37355	1.35554	1.33154	1.31053	1.29253	1.28052	1.26852	1.25951	1.2565	1.25349	1.25348	1.25046	1.25345	1.25644	1.25642	1.26241	1.28038	1.29536	1.30734	1.31632	1.3223	1.32528	1.32226	1.30726	1.28925	1.27125	1.25624	1.24124	1.23223	1.22022	1.20821	1.1962	1.1842	1.17219	1.15718	1.14518	1.13917	1.13915	1.14213	1.14212	1.1451	1.14209	1.14207	1.13606	1.12705	1.12104	1.11803	1.12101	1.121	1.12098	1.11797	1.11795	1.11494	1.11192	1.11191	1.11189	1.11187	1.11186	1.11484	1.11482	1.10581	1.0998	1.0908	1.09078	1.09076	1.09374	1.09971	1.11168	1.12963	1.14459	1.16255	1.18349	1.20444	1.22539	1.24333	1.26128	1.27623	1.28818	1.29414	1.3001	1.30007	1.30004	1.29701	1.29098	1.28496	1.27894	1.26992	1.2609	1.25487	1.24885	1.24582	1.24278	1.24275	1.24271	1.24566	1.24562	1.24558	1.23956	1.23353	1.22451	1.21549	1.20647	1.19446	1.18245	1.17044	1.15843	1.14642	1.13442	1.11942	1.10741	1.09839	1.08938	1.08336	1.07435	1.06833	1.06232	1.05929	1.05627	1.05025	1.04723	1.04121	1.0352	1.03217	1.02616	1.02015	1.01413	1.00812	1.00211	0.996098	0.987098	0.978099	0.966111	0.951133	0.939148	0.927163	0.915179	0.906185	0.90018	0.897166	0.897142	0.897118	0.900083	0.906038	0.920962	0.941863	0.962764	0.986652	1.01054	1.03741	1.06129	1.0792	1.09112	1.09706	1.10599	1.11492	1.12385	1.12979	1.13573	1.13867	1.1476	1.15353	1.15946	1.16539	1.17729	1.1862	1.1981	1.20701	1.21592	1.22184	1.22776	1.22173	1.21869	1.21565	1.20663	1.19762	1.19159	1.18556	1.17655	1.17052	1.16748	1.16443	1.16139	1.16133	1.15828	1.16121	1.16413	1.16109	1.15804	1.155	1.15494	1.15189	1.14885	1.1458	1.14276	1.13971	1.13666	1.13063	1.12758	1.12454	1.12745	1.13334	1.1452	1.16003	1.17486	1.19266	1.20748	1.22527	1.24603	1.26381	1.27861	1.29042	1.30222	1.30807	1.31093	1.30784	1.29879	1.29272	1.28665	1.27462	1.26557	1.25652	1.24449	1.23247	1.22342	1.2114	1.19938	1.18439	1.16941	1.15443	1.13946	1.12152	1.10358	1.08268	1.06178	1.03791	1.01405	0.987223	0.957429	0.936556	0.915685	0.897789	0.88584	0.873893	0.861947	0.858915	0.855884	0.855827	0.858742	0.858688	0.861606	0.867496	0.870418	0.867403	0.864388	0.858405	0.849453	0.843473	0.834523	0.822604	0.810685	0.801739	0.789825	0.780882	0.77491	0.765971	0.76297	0.759971
Iran																																						2.99999	2.99998	2.99997	2.99996	2.99994	2.99991	2.99987	2.99983	2.99977	2.99972	2.99966	2.9996	2.99954	2.99947	2.9994	2.87336	2.72632	2.60928	2.50124	2.3962	2.29117	2.18315	2.06914	1.96113	1.87711	1.81709	1.78105	1.76599	1.7779	1.81079	1.85865	1.9065	1.95133	1.97816	1.98701	1.97788	1.94777	1.90869	1.85463	1.7916	1.72259	1.6506	1.57862	1.50666	1.43171	1.35976	1.29082	1.22488	1.16194	1.105	1.05106	1.00311	0.961157	0.9222	0.889235	0.862262	0.838285	0.81431	0.799318	0.784328	0.769339	0.760339	0.748345	0.739346	0.730348	0.721351	0.71834	0.715329	0.718302	0.727259	0.7422	0.763124	0.787037	0.819925	0.85281	0.885691	0.921562	0.963411	1.00526	1.0471	1.09192	1.13375	1.16959	1.20243	1.22929	1.24717	1.26206	1.26797	1.27089	1.26784	1.2618	1.25575	1.25269	1.24964	1.24956	1.25248	1.25837	1.27024	1.27911	1.285	1.28491	1.27885	1.2698	1.25778	1.23679	1.21582	1.19484	1.17686	1.15887	1.1379	1.11991	1.09894	1.08096	1.06298	1.045	1.03598	1.02994	1.0269	1.0328	1.03871	1.04462	1.05052	1.05344	1.05338	1.05331	1.05026	1.04722	1.04417	1.04112	1.03807	1.03801	1.03794	1.0349	1.03185	1.02881	1.02279	1.01676	1.01074	1.00472	0.998702	0.995663	0.989644	0.986607	0.980589	0.977552	0.971535	0.971478	0.97142	0.974342	0.977262	0.983162	0.989061	0.994958	0.997877	1.00377	1.00967	1.01556	1.02145	1.02734	1.03323	1.03912	1.03905	1.03899	1.03595	1.02993	1.02392	1.01791	1.0119	1.00292	0.996908	0.990899	0.984891	0.978884	0.969902	0.963897	0.954919	0.948918	0.945891	0.94584	0.945789	0.945738	0.945688	0.945638	0.942615	0.939594	0.930628	0.921665	0.912704	0.903745	0.897759	0.891773	0.88876	0.885746	0.885702	0.888629	0.894527	0.900424	0.906319	0.915185	0.92999	0.947764	0.968504	0.995181	1.02185	1.05149	1.08111	1.11073	1.13738	1.16401	1.19064	1.2143	1.23794	1.25565	1.27038	1.27918	1.285	1.28489	1.28478	1.27874	1.27269	1.26664	1.25763	1.25158	1.24257	1.23652	1.23046	1.22441	1.21836	1.21231	1.21219	1.2091	1.20601	1.20588	1.20279	1.1997	1.19661	1.19648	1.19634	1.19916	1.20493	1.2166	1.23123	1.24881	1.26637	1.28687	1.30736	1.33079	1.35125	1.37464	1.39802	1.41547	1.427	1.43557	1.43822	1.44086	1.44054	1.43725	1.43986	1.4395	1.44207	1.43873	1.44128	1.44086	1.44043	1.44	1.43955	1.43615	1.43274	1.4264	1.41712	1.4049	1.38975	1.37461	1.35948	1.34435	1.3263	1.30825	1.29022	1.2722	1.25419	1.23619	1.21529	1.19733	1.17647	1.15855	1.13481	1.1111	1.08742	1.06084	1.03429	1.00485	0.978346	0.948946	0.919566	0.890206	0.863781	0.834451	0.810969	0.7875	0.764042	0.743511	0.72882	0.714135	0.702371	0.693525	0.687595	0.687493	0.687391	0.6902	0.693008	0.701636	0.70735	0.718884	0.727504	0.74194	0.753463	0.767891	0.782315	0.796734	0.811148	0.825557	0.837055	0.848549	0.860038	0.871524	0.880103	0.88868	0.894352	0.900022	0.905692	0.911359	0.917025	0.922687	0.928346	0.934002	0.939655	0.945305	0.948053	0.953699	0.959341	0.967878	0.973514	0.982043	0.990568	0.999087	1.0076	1.01611	1.02461	1.03311	1.0416	1.05008	1.05568	1.06416	1.06974	1.07532	1.0809	1.08358	1.08914	1.09471	1.09738	1.10004	1.10271	1.10248	1.10226	1.10203	1.10181	1.10158	1.10135	1.10113	1.09802	1.09779	1.09468	1.09157	1.08846	1.08247	1.07937	1.07626	1.07028	1.06718	1.06409	1.05812	1.05215	1.04906
Iraq																																																																					2.72394	2.70593	2.63692	2.54392	2.41492	2.30991	2.24391	2.15691	2.0909	2.0489	1.99489	1.92889	1.85089	1.76089	1.65889	1.5509	1.4399	1.34691	1.27191	1.20591	1.13992	1.08292	1.02892	0.971924	0.923926	0.872929	0.83393				0.872919	0.935911	1.0079	1.08289	1.15788	1.22987	1.29285	1.33185	1.35284	1.36783	1.37683	1.37982	1.38282	1.37381	1.37681	1.3798	1.37379	1.36479	1.36178	1.37677	1.37977	1.38276	1.39175	1.40974	1.46372	1.5177	1.55968	1.61665	1.67962	1.74858	1.84753	1.91349	1.95545	2.00041	2.06335	2.15028	2.23119	2.32709	2.44996	2.59378	2.6986	2.72245	2.69833	2.6622	2.5841	2.48503	2.37998	2.27794	2.20287	2.13679	2.07372	2.01964	1.97455	1.92945	1.89035	1.85723	1.82711	1.80896	1.78782	1.76668	1.74853	1.72439	1.69727	1.67015	1.63705	1.60695	1.57685	1.54676	1.51368	1.48659	1.4595	1.43242	1.40832	1.38722	1.36613	1.35101	1.33291	1.31183	1.29374	1.2697	1.24566	1.22163	1.20059	1.18254	1.16747	1.15539	1.14331	1.13421	1.1281	1.12198	1.11586	1.1187	1.12152	1.13329	1.14208	1.14788	1.15666	1.16246	1.1623	1.16213	1.16197	1.16179	1.16459	1.16738	1.17017	1.17593	1.18168	1.18444	1.19315	1.20779	1.21945	1.23407	1.24868	1.26031	1.27193	1.27464	1.26844	1.26521	1.25605	1.24689	1.23181	1.2197	1.20166	1.18659	1.17153	1.15351	1.13549	1.12341	1.11132	1.10515	1.10195	1.10171	1.10442	1.11008	1.11279	1.11549	1.11821	1.115	1.11476	1.11156	1.10836	1.10517	1.09607	1.08698	1.08084	1.06881	1.05972	1.05064	1.04155	1.03837	1.03519	1.03496	1.03472	1.03449	1.03426	1.03697	1.03674	1.03651	1.03628	1.03605	1.03289	1.02679	1.01776	1.0058	0.990919	0.973109	0.955311	0.937519	0.922673	0.907831	0.892992	0.884026	0.877993	0.874893	0.871794	0.871631	0.874401	0.880102	0.891667	0.903231	0.917725	0.93221	0.946686	0.958227	0.966841	0.969601	0.969431	0.966335	0.960318	0.954307	0.948298	0.942286	0.939196	0.939033	0.938872	0.935787	0.932705	0.926703	0.92071	0.917644	0.914581	0.911524	0.908473	0.902507	0.896549	0.887673	0.875884	0.861182	0.849404	0.834715	0.820028	0.808261	0.799415	0.79349	0.784649	0.781644	0.77864	0.77564	0.778473	0.77548	0.778316	0.78115	0.783986	0.789736	0.792572	0.792498	0.792427	0.786535	0.780648	0.771852	0.760149	0.748448	0.742573	0.736698	0.730822	0.724947	0.719074	0.710291	0.701512	0.695647	0.689784	0.686834	0.686795	0.686758	0.689632	0.695416	0.695383	0.692441	0.68659	0.68074	0.674892	0.666137	0.660292	0.654447	0.648605	0.648579	0.645645	0.648528	0.651409	0.657199	0.662988	0.671683	0.680379	0.686167	0.69777	0.709371	0.720972	0.732572	0.747078	0.761583	0.778991	0.793492	0.805085	0.819582	0.834077	0.84857	0.865967	0.880458	0.897852	0.918147	0.941343	0.967441	0.999341	1.03995	1.07764	1.12113	1.17331	1.22839	1.29215	1.3588	1.41962	1.48332	1.54409	1.60482	1.65682	1.70879	1.75202	1.78361	1.80649	1.81774	1.82029	1.81412	1.79347	1.76993	1.7406	1.70839	1.6733	1.63532	1.60314	1.57385	1.54746	1.51818	1.4918	1.46832	1.44196	1.41273	1.38928	1.36297	1.33955	1.31903	1.30428	1.28953
Ireland																																																										2.99972	2.99962	2.9995	2.99937	2.9992	2.999	2.99878	2.99856	2.99831	2.99802	2.99772	2.99741	2.97909	2.80195	2.66678	2.55559	2.44742	2.36621	2.28501	2.20084	2.13164	2.06844	2.10688	2.14824	2.18055	2.22473	2.25686	2.29783	2.30589	2.23044	2.14909	2.05886	1.95087	1.84895	1.74713	1.67217	1.59428	1.51348	1.44759	1.38174	1.31593	1.24123	1.16066	1.09204	1.0294	0.969764	0.919078	0.880302	0.850462	0.81172	0.775962	0.749134	0.713398	0.674702	0.636015	0.597338	0.579458	0.567524	0.549654	0.540705	0.531759	0.519845	0.507935	0.496037	0.48117	0.469275	0.46035	0.451427	0.445474	0.442492	0.421692	0.397926	0.377131	0.359307	0.341482	0.32366	0.305838	0.305832	0.308796	0.308792	0.308788	0.302847	0.296906	0.287997	0.279088	0.273149	0.270178	0.264239																																																				1.46018	1.53138	1.62631	1.77167	1.88438	1.9585	1.98515	1.98212	1.95535	1.90485	1.86028	1.81275	1.75929	1.75922	1.75024	1.7472	1.73229	1.68476	1.63723	1.61639	1.57184	1.55694	1.53018	1.51824	1.50038	1.47955	1.44391	1.41716	1.38152	1.34588	1.30729	1.2924	1.28937	1.28633	1.30107	1.30395	1.32164	1.34229	1.35404	1.37764	1.41604	1.43961	1.48094	1.51633	1.54579	1.57227	1.59281	1.60151	1.59541	1.5834	1.57138	1.55935	1.54437	1.52939	1.52031	1.51123	1.5051	1.50486	1.50757	1.52207	1.5218	1.52742	1.53008	1.54158	1.54421	1.54978	1.56712	1.5962	1.62229	1.65423	1.6861	1.72966	1.76431	1.78419	1.80694	1.81788	1.82877	1.82493	1.80643	1.77623	1.72849	1.67494	1.62439	1.56514	1.50011	1.43516	1.37903	1.32005	1.25821	1.19935	1.13763	1.07888	1.0231	0.970278	0.923329	0.882242	0.838276	0.800168	0.770837	0.741523	0.709301	0.685839	0.665309	0.650614	0.64467	0.638728	0.638619	0.64143	0.644244	0.64706	0.652797	0.658536	0.664279	0.672937	0.678686	0.678612	0.681452	0.678465	0.675477	0.669578	0.660775	0.654882	0.654803	0.657634	0.660467	0.66621	0.674863	0.689326	0.706691	0.724061	0.744329	0.761683	0.781935	0.805077	0.839829	0.877461	0.915066	0.964254	1.02791	1.11182	1.20726	1.3055	1.40364	1.51904	1.60536	1.66844	1.72562	1.78266	1.83378	1.8761	1.95278	2.10098	2.32598	2.54117	2.77765	2.86614	2.85871	2.85102	2.84299	2.83517	2.70616	2.49666	2.31101	2.12959	1.9799	1.83958	1.71119	1.60001	1.50037	1.40388	1.30771	1.21463	1.12186	1.03485	0.953611	0.883644	0.819375	0.769079	0.718867	0.682533	0.654541	0.629342	0.604183	0.581812	0.562228	0.542686	0.528675	0.517435	0.506216	0.500505	0.497563	0.497373	0.502669	0.505221	0.510517	0.513059	0.518353	0.520901	0.526192	0.534223	0.542252	0.550279	0.561043	0.569068	0.577096	0.587854	0.593147	0.601172	0.60646	0.609023	0.614313	0.614148	0.616722	0.616575	0.616431	0.61357	0.613438	0.613304	0.61589	0.61847	0.623772	0.629077	0.634373	0.642388
Israel																																																											2.99977	2.9997	2.99961	2.99951	2.99941	2.99919	2.99893	2.99865	2.99834	2.99801	2.99763	2.99719	2.9968	2.99638	2.94202	2.7409	2.57278	2.41669	2.25768	2.10173	1.94884	1.81694	1.70304	1.60412	1.51719	1.43327	1.36432	1.29838	1.23544	1.17551	1.11261	1.05571	1.0048	0.965859	0.938885	0.914906	0.893923	0.869959	0.843014	0.813085	0.780173	0.747267	0.711377	0.672503	0.642599	0.612697	0.5828	0.552903	0.520021	0.481163	0.445296	0.412418	0.385517	0.358617	0.331718	0.310797	0.289876	0.271944	0.254012	0.239069	0.227115	0.215161											0.283871	0.334664	0.403382	0.490024	0.597576	0.711099	0.833578	0.965012	1.10241	1.23084	1.36224	1.46973	1.55032	1.61896	1.6607	1.67855	1.69938	1.70826	1.71713	1.73196	1.73485	1.72878	1.72867	1.73452	1.74335	1.7641	1.78185	1.80258	1.82925	1.87081	1.91233	1.96277	2.02806	2.08434	2.12866	2.16397	2.18137	2.19573	2.19517	2.17969	2.16121	2.13378	2.10337	2.07591	2.03953	2.00611	1.96972	1.93036	1.88806	1.83689	1.78872	1.74649	1.70725	1.66508	1.62885	1.58675	1.54764	1.50855	1.4754	1.43932	1.40329	1.36435	1.32547	1.28958	1.25667	1.21791	1.18213	1.15227	1.12242	1.10142	1.08337	1.06533	1.0473	1.02929	1.01717	1.00507	0.995918	0.99264	0.989365	0.989034	0.991636	0.991308	0.990976	0.987716	0.98153	0.981199	0.980856	0.983431	0.988909	1.00022	1.01444	1.02572	1.03698	1.05406	1.07691	1.10264	1.13123	1.16268	1.19696	1.23697	1.27688	1.3167	1.35348	1.39305	1.43249	1.46892	1.50231	1.54131	1.56287	1.58432	1.59987	1.60957	1.60489	1.58878	1.57262	1.56781	1.56572	1.57204	1.57822	1.57577	1.55641	1.52584	1.50375	1.47609	1.4429	1.40432	1.36868	1.35263	1.33101	1.29844	1.25208	1.19759	1.14046	1.08909	1.0379	0.995255	0.944358	0.893592	0.848505	0.809056	0.769663	0.71641	0.660437	0.61288	0.573718	0.540159	0.509403	0.478669	0.450742	0.425613	0.406064	0.392089	0.378121	0.364158	0.352979	0.344583	0.33897	0.338913	0.338857	0.341578	0.347076	0.349796	0.355293	0.363565	0.37461	0.388422	0.405002	0.42435	0.440916	0.460247	0.48234	0.501653	0.523732	0.545802	0.567862	0.595449	0.623024	0.650588	0.68367	0.713962	0.747001	0.780021	0.815783	0.848754	0.884461	0.922896	0.964058	0.999686	1.04353	1.08459	1.12559	1.16931	1.20746	1.24556	1.2781	1.31059	1.34027	1.36716	1.37754	1.40977	1.43918	1.47946	1.50048	1.52144	1.53957	1.57939	1.58644	1.59884	1.62199	1.645	1.66245	1.68517	1.70235	1.71122	1.71995	1.71777	1.71817	1.73182	1.73728	1.73714	1.74754	1.7471	1.73854	1.72454	1.70263	1.68592	1.66653	1.6497	1.63544	1.61337	1.58872	1.56403	1.52913	1.49185	1.4547	1.41263	1.37847	1.33685	1.29561	1.24948	1.2086	1.17293	1.13995	1.10969	1.0821	1.05455	1.03965	1.02995	1.01276	1.00327	0.991262	0.98436	0.990033	0.990807	0.991594	0.982437	0.973369	0.964375	0.952966	0.934243	0.913016	0.889456	0.868509	0.84767	0.824437	0.796389	0.770777	0.750197	0.732121	0.719018	0.70839	0.700235	0.699411	0.701135	0.697962	0.702139	0.711209	0.722709	0.73663	0.757832	0.771681	0.785518	0.79452	0.801103	0.800413	0.797329	0.784587	0.779167	0.77138	0.756372
Italy																																				2.99998	2.99997	2.99996	2.99995	2.99992	2.9999	2.99987	2.99983	2.99978	2.99973	2.99966	2.99958	2.99948	2.99937	2.99924	2.99908	2.9989	2.99868	2.99844	2.99817	2.99787	2.99754	2.99717	2.99676	2.9963	2.9329	2.82157	2.71326	2.59898	2.48474	2.37054	2.25638	2.14826	2.04617	1.94711	1.86005	1.77304	1.68905	1.60809	1.53314	1.46419	1.39825	1.33533	1.2784	1.22746	1.18251	1.14055	1.10458	1.07161	1.04163	1.01465	0.993639	0.972643	0.954639	0.93366	0.918652	0.906626	0.894607	0.882593	0.867604	0.852621	0.840624	0.82267	0.807704	0.792743	0.774809	0.762838	0.747893	0.73593	0.720993	0.700102	0.682193	0.664289	0.646388	0.62849	0.607617	0.592702	0.577789	0.562878	0.550947	0.53604	0.52709	0.515164	0.506217	0.497272	0.488327	0.482361	0.476396	0.476386	0.473399	0.464458	0.461472	0.45551	0.452525	0.449541	0.44358	0.437619	0.437613	0.434631	0.431649	0.428668	0.425686	0.419729	0.416748	0.413767	0.413763	0.410782	0.404826	0.404822	0.404818	0.407791	0.407787	0.413736	0.428615	0.437541	0.446467	0.458369	0.467295	0.473245	0.488123	0.494072	0.514902	0.532755	0.544655	0.556556	0.568456	0.568453	0.565473	0.574398	0.583323	0.5982	0.616053	0.636881	0.648781	0.660681	0.657701	0.657696	0.660668	0.663639	0.666611	0.681486	0.705289	0.726115	0.743966	0.761816	0.77669	0.788588	0.806437	0.827261	0.842134	0.862957	0.880804	0.898651	0.922449	0.943271	0.970043	0.999789	1.02656	1.05035	1.07117	1.08902	1.10388	1.11577	1.13064	1.14848	1.17227	1.19605	1.22579	1.25553	1.28526	1.30309	1.32985	1.35362	1.37443	1.38928	1.40413	1.42493	1.45167	1.48436	1.53192	1.58839	1.6389	1.69833	1.75478	1.80527	1.84088	1.85865	1.86154	1.85254	1.83165	1.80184	1.77202	1.74221	1.70349	1.66476	1.62901	1.59326	1.56049	1.52178	1.48307	1.44733	1.41457	1.38182	1.35204	1.3282	1.30437	1.28648	1.26859	1.25664	1.24172	1.22978	1.2208	1.21182	1.20582	1.20278	1.19974	1.20264	1.20257	1.2114	1.22023	1.23499	1.25271	1.27042	1.29406	1.32659	1.36503	1.42125	1.48634	1.55732	1.63123	1.70509	1.7789	1.8556	1.92927	1.99988	2.0704	2.12307	2.16085	2.19852	2.23017	2.25579	2.27833	2.29188	2.29352	2.29208	2.28759	2.2771	2.26354	2.24694	2.22144	2.18419	2.14108	2.09212	2.04611	1.9972	1.95414	1.90824	1.85949	1.81369	1.77088	1.72523	1.68256	1.63711	1.59465	1.55516	1.51577	1.47936	1.44303	1.40682	1.3707	1.3347	1.30168	1.26592	1.23028	1.19475	1.15935	1.12691	1.09172	1.05947	1.02729	0.998037	0.968854	0.939736	0.913521	0.887351	0.866896	0.843656	0.826138	0.80584	0.788413	0.776659	0.764922	0.756025	0.747137	0.743877	0.740615	0.740184	0.736953	0.736547	0.736145	0.735749	0.738173	0.7434	0.751412	0.756635	0.761875	0.76432	0.76677	0.766412	0.766032	0.771229	0.776414	0.787156	0.800666	0.814143	0.833159	0.84939	0.860054	0.876234	0.900714	0.927934	0.952347	0.971203	0.984495	0.992234	0.997212	0.996678	0.990629	0.981838	0.967538	0.95603	0.947307	0.933084	0.916118	0.899168	0.882233	0.870816	0.859407	0.848009	0.842127	0.839003	0.835884	0.838268	0.837911	0.840303	0.845435	0.853303	0.861163	0.869014	0.874115	0.88195	0.887034	0.892114	0.899925	0.904996	0.910066	0.915132	0.920198	0.925266	0.933049	0.938092	0.945844	0.953577	0.961288	0.974413	0.990213	1.00869	1.02984	1.05366	1.07742	1.10385	1.13022	1.15924	1.1855	1.21168	1.2351	1.25308	1.26832	1.27812	1.2852	1.28955	1.29119	1.28745	1.28638	1.27995
Jamaica																																																																																																																																																																																																																							2.01425	2.25393	2.51755	2.67324	2.68507	2.71187	2.75062	2.7504	2.69325	2.5313	2.46219	2.43499	2.34492	2.2399	2.08404	1.95514	1.87415	1.77821	1.67334	1.57148	1.48758	1.42463	1.37963	1.34363	1.29865	1.26264	1.25951	1.27134	1.30708	1.33983	1.35462	1.37838	1.40512	1.4229	1.42275	1.40766	1.3866	1.38346	1.37136	1.33837	1.29941	1.25748	1.20958	1.16469	1.11086	1.06301	1.02412	0.985238	0.961282	0.949264	0.934266	0.9133	0.895323	0.886301	0.877283	0.859326	0.844361	0.826419	0.817431	0.808445	0.80542	0.805381	0.793412	0.769517	0.748608	0.727701	0.703814	0.67397	0.647107	0.641117	0.641091	0.655967	0.676805	0.694662	0.697613	0.703547	0.706502	0.712438	0.712418	0.712399	0.709401	0.721305	0.727245	0.727223	0.733157	0.727169	0.721181	0.72711	0.738998	0.750886	0.774688	0.792535	0.825276	0.869926	0.914572	0.956237	0.985983	1.00679	1.01569	1.01862	1.01858	1.00663	0.991708	0.985714	0.976743	0.979681	0.982618	0.982574	0.988481	1.00332	1.01517	1.03596	1.05971	1.08941	1.11911	1.13691	1.15173	1.1606	1.16649	1.16643	1.1634	1.15145	1.13949	1.1305	1.12746	1.11848	1.09463	1.06484	1.0291	1.00527	0.972529	0.945732	0.910022	0.889177	0.892109	0.900987	0.906886	0.909812	0.906795	0.906748	0.912649	0.915583	0.939317	0.968993	1.01055	1.0521	1.1085	1.1441	1.15888	1.17069	1.17359	1.17352	1.18235	1.19119	1.20596	1.22963	1.24142	1.25024	1.27389	1.27972	1.26775	1.26469	1.25569	1.25262	1.25252	1.24945	1.27306	1.3263	1.38249	1.43864	1.50957	1.5775	1.63649	1.68655	1.71882	1.73035	1.73297	1.73262	1.72633	1.71118	1.67828	1.64242	1.62133	1.59729	1.54669	1.49317	1.44262	1.39211	1.34752	1.31182	1.27908	1.25224	1.23132	1.21629	1.21011	1.20982	1.21244	1.23563	1.28531	1.35255	1.42853	1.4956	1.54494	1.57661	1.59063	1.59581
Japan																																																																1.49697	1.49997	1.52697	1.60197	1.71296	1.82095	1.96795	2.13594	2.30092	2.45691	2.57389	2.64288	2.66687	2.64585	2.63084	2.62482	2.61281	2.60079	2.55877	2.49276	2.41774	2.33073	2.23772	2.13872	2.03971	1.94071	1.85971	1.77871	1.70071	1.62271	1.54472	1.46372	1.38873	1.31374	1.24474	1.17875	1.11576	1.05577	1.00178	0.956784	0.911791	0.866798	0.824805	0.785812	0.74682	0.710827	0.674835	0.641842	0.608849	0.578856	0.554861	0.533866	0.506872	0.479878	0.446886	0.416894	0.386901	0.356908	0.332914	0.314919	0.299923	0.293924	0.287925	0.281927	0.275928	0.26993	0.269929	0.275928															0.590839	0.611833	0.632827	0.662818	0.698807	0.737796	0.773785	0.806775	0.839765	0.875755	0.917742	0.962728	1.00771	1.0527	1.09769	1.15767	1.23264	1.32261	1.40659	1.50555	1.60752	1.70348	1.77845	1.81744	1.85642	1.91639	1.96437	2.00634	2.03033	2.03931	2.08128	2.08727	2.08426	2.10223	2.09622	2.06621	2.0602	2.03319	2.03317	2.02115	1.98814	1.96413	1.94611	1.9281	1.91608	1.92504	1.92801	1.93697	1.93993	1.94289	1.93086	1.90983	1.86782	1.83779	1.80178	1.76577	1.72376	1.67276	1.61877	1.55879	1.5018	1.44482	1.38485	1.32788	1.27989	1.23791	1.20192	1.16294	1.12396	1.08498	1.05199	1.02201	0.995019	0.97103	0.947042	0.929049	0.914054	0.902055	0.887061	0.866073	0.845087	0.827098	0.80911	0.791123	0.776133	0.761143	0.746154	0.737158	0.728163	0.722163	0.716164	0.710165	0.707163	0.704161	0.704155	0.707146	0.713133	0.722116	0.734096	0.743079	0.74607	0.752058	0.755049	0.75804	0.761031	0.764022	0.767012	0.775995	0.790968	0.805942	0.820916	0.829897	0.841875	0.853852	0.871821	0.88979	0.904762	0.92273	0.940698	0.955669	0.967644	0.970632	0.970624	0.973612	0.976599	0.982582	0.988565	0.991553	1.00053	1.00651	1.0125	1.01848	1.02446	1.03044	1.03942	1.05139	1.06336	1.07533	1.0903	1.10526	1.11723	1.13519	1.14715	1.16511	1.18606	1.21001	1.23694	1.26388	1.29381	1.33272	1.37462	1.41652	1.45542	1.49431	1.52423	1.55114	1.57805	1.60495	1.62886	1.64977	1.66768	1.6796	1.67056	1.64955	1.62555	1.59855	1.56857	1.53858	1.5086	1.4876	1.46659	1.4426	1.4186	1.38863	1.35865	1.32868	1.30469	1.28968	1.27468	1.26565	1.25962	1.25358	1.25054	1.24451	1.23847	1.23244	1.22939	1.22336	1.22032	1.21728	1.21423	1.21119	1.20814	1.20809	1.21102	1.21395	1.21688	1.22279	1.23169	1.24059	1.24351	1.24344	1.24338	1.24331	1.24921	1.26407	1.2849	1.31766	1.36236	1.40703	1.45169	1.48141	1.49918	1.50501	1.50188	1.49875	1.48965	1.47757	1.4625	1.44445	1.42045	1.38153	1.33666	1.28882	1.23801	1.19019	1.14537	1.10354	1.06172	1.02587	0.990033	0.954198	0.915389	0.876586	0.837789	0.804961	0.772137	0.742299	0.715444	0.691574	0.670687	0.646822	0.62594	0.608041	0.587163	0.569267	0.554352	0.539439	0.530487	0.521535	0.515564	0.509593	0.503623	0.500634	0.497645	0.494657	0.497629	0.5006	0.506552	0.509523	0.515475	0.524405	0.530355	0.539285	0.542256	0.551185	0.560114	0.572022	0.586909	0.604773	0.625617	0.652416	0.676236	0.697077	0.720895
Jordan																																																																																																																																																																																																																														2.20121	2.1772	2.12319	2.07219	2.03918	1.99117	1.94916	1.89816	1.84416	1.80516	1.77515	1.73914	1.7481	1.77505	1.84397	1.92786	1.99376	2.05066	2.12553	2.15842	2.17332	2.15824	2.13417	2.185	2.22982	2.27761	2.33436	2.43301	2.4747	2.51035	2.51004	2.60546	2.67684	2.6554	2.60401	2.55261	2.53706	2.51249	2.42218	2.32593	2.25659	2.18129	2.10603	2.01294	1.94076	1.89541	1.86794	1.83748	1.81001	1.78254	1.74911	1.70974	1.67933	1.6519	1.63337	1.61484	1.60521	1.6015	1.60959	1.60875	1.60195	1.60398	1.61186	1.61673	1.64804	1.67334	1.69852	1.71769	1.73086	1.7322	1.73053	1.71711	1.70072	1.68432	1.6679	1.63984	1.61471	1.57803	1.53849	1.49902	1.47407	1.44337	1.41562	1.38796	1.36895	1.34711	1.31961	1.28649	1.25345	1.22337	1.19338	1.16925	1.14516	1.12401	1.09432	1.06758	1.03806	1.01145	0.982042	0.952715	0.92632	0.905688	0.885112	0.864583	0.844113	0.826522	0.808978	0.788618	0.771137	0.756533	0.744799	0.727406	0.715712	0.704036	0.695211	0.686402	0.677612	0.671664	0.668558	0.665466	0.66239	0.656503	0.653456	0.650416	0.647385	0.647184	0.64416	0.643965	0.640949	0.637938	0.637754	0.634753	0.631755	0.631584	0.631416	0.63689	0.639552	0.642215	0.644882	0.64755	0.650223	0.650088	0.649959	0.64702	0.644087	0.641157	0.63823	0.635305	0.629573	0.629463	0.629354	0.63205	0.634741	0.640239	0.648538	0.66244	0.681946	0.70424	0.729324	0.759997	0.793453	0.824087	0.8631	0.902083	0.946628	0.991132	1.0328	1.07443	1.12158	1.16868	1.21849	1.26822	1.30674	1.3313	1.3558	1.38858	1.42959	1.47327	1.51406	1.55748	1.61181	1.64937	1.67018	1.69088	1.70041	1.70709	1.71641	1.7229	1.72381	1.71912	1.7116	1.70125	1.69085	1.68034	1.67516	1.66449	1.65375	1.64566	1.63478
Kazakhstan																																																																												2.77485	2.63685	2.49284	2.36384	2.24383	2.12383	2.03683	1.99182	1.9948	1.99178	1.99177	2.03074	2.04871	2.03069	2.00667	1.97065	1.95863	1.94961	1.94058	1.93455	1.92552	1.8865	1.84749	1.79947	1.76945	1.73043	1.7124	1.68538	1.65536	1.62235	1.59832	1.55931	1.5263	1.48129	1.44229	1.41228	1.37327	1.33127	1.29228	1.24429	1.1933	1.16929	1.18426	1.19322	1.19919	1.22314	1.28306	1.33098	1.39388	1.4328	1.46872	1.50763	1.53455	1.5345	1.55842	1.55537	1.53434	1.53128	1.53121	1.50718	1.46218	1.4142	1.34824	1.28529	1.22834	1.1684	1.13541	1.10543	1.07245	1.04845	1.04542	1.03939	1.03036	1.00936	1.02729	1.06018	1.11104	1.1619	1.21574	1.27556	1.32938	1.36823	1.37415	1.39204	1.39196	1.3859	2.02279	2.71006	2.99006	2.98882	2.98756	2.98627	2.98494	2.54576	2.23794	2.01381	1.86134	1.73281	1.65496	1.59799	1.52909	1.44238	1.35272	1.25121	1.17053	1.07502	0.976575	0.976424	0.976248	0.982025	0.993728	1.00545	0.999329	0.990237	0.981125	0.972046	0.962976	0.953932	0.9567	0.974315	0.988954	1.02138	1.0508	1.08316	1.12139	1.13299	1.13868	1.1414	1.12932	1.12023	1.11115	1.10506	1.07231	1.03958	1.00983	0.968256	0.923736	0.873311	0.808101	0.769548	0.736923	0.704308	0.668753	0.633212	0.60655	0.582845	0.562105	0.541368	0.523585	0.514676	0.508723	0.502774	0.490921	0.482025	0.476085	0.467194	0.476043	0.490805	0.505567	0.51737	0.526219	0.538024	0.535048	0.529116	0.514318	0.502478	0.508374	0.508358	0.502432	0.511282	0.514222	0.517162	0.520102	0.517132	0.525982	0.531877	0.537772	0.543667	0.549562	0.558411	0.56726	0.57611	0.584958	0.593807	0.602655	0.614456	0.626256	0.638054	0.655759	0.673462	0.691164	0.714771	0.732473	0.750173	0.770826	0.788525	0.806223	0.823919	0.844568	0.865213	0.879952	0.894688	0.903519	0.912348	0.921177	0.930004	0.950639	0.977172	1.01551	1.06564	1.12462	1.18654	1.25435	1.31919	1.38402	1.44293	1.49298	1.54007	1.57535	1.59882	1.61343	1.6133	1.60726	1.58944	1.58044	1.5685	1.55655	1.5446	1.53265	1.5148	1.49402	1.44674	1.42008	1.39343	1.36973	1.34603	1.32823	1.31043	1.30145	1.28364	1.25996	1.23923	1.2185	1.19777	1.17705	1.16811	1.15329	1.14141	1.12953	1.11765	1.10578	1.09685	1.07616	1.0643	1.05538	1.04352	1.02873	1.01395	1.00211	0.99614	0.990176	0.97834	0.972381	0.969353	0.972196	0.975037	0.974944	0.974851	0.977692	0.980532	0.983378	0.989159	0.992006	0.994853	0.991832	0.99468	0.997526	0.994504	0.988548	0.982591	0.982501	0.98241	0.979385	0.979293	0.985061	0.990826	1.00245	1.01992	1.04032	1.06364	1.08987	1.12487	1.15985	1.19773	1.2356	1.27053	1.29959	1.32571	1.34012	1.34575	1.34554	1.33656	1.32466	1.30984	1.28918	1.25102	1.22162	1.19224	1.15994	1.12766	1.09539	1.06313	1.04254	1.01323	0.98684	0.960463	0.937014	0.913572	0.893053	0.884214	0.866622	0.851954	0.840206	0.82846	0.819634	0.813728	0.796157	0.793169	0.793098	0.795943	0.798788	0.804548	0.810307	0.816065	0.821821	0.83049	0.836245	0.842	0.847755	0.856421	0.862171	0.873741	0.888216	0.905594	0.928785
Kenya																																																																																																																									1.59594	1.63794	1.65293	1.63793	1.64693	1.66492	1.70992	1.77291	1.8449	1.93489	2.00688	2.03387	2.03086	2.00385	1.95285	1.89885	1.84484	1.82684	1.80583	1.79382	1.76082	1.72481	1.67081	1.61981	1.56281	1.52081	1.4818	1.4608	1.45479	1.45178	1.43978	1.43677	1.41876	1.39776	1.39175	1.37975	1.37374	1.38273	1.39171	1.4037	1.40969	1.41268	1.41566	1.42465	1.44263	1.45161	1.4666	1.47258	1.47256	1.48155	1.50252	1.4995	1.49949	1.49347	1.50544	1.52042	1.52639	1.51737	1.52335	1.53831	1.55628	1.56224	1.57121	1.58617	1.60112	1.59509	1.59805	1.59502	1.58898	1.57096	1.55293	1.53791	1.52288	1.49886	1.47484	1.45382	1.4358	1.40279	1.36979	1.34578	1.31577	1.28877	1.25877	1.23476	1.21375	1.19275	1.16275	1.13576	1.10278	1.06979	1.03082	0.997845	0.961874	0.925904	0.892933	0.862958	0.832984	0.803012	0.770045	0.737078	0.704113	0.677141	0.653165	0.632187	0.617201	0.605212	0.59622	0.587228	0.578236	0.566249	0.554262	0.545271	0.533284	0.521298	0.518299	0.5153	0.509306	0.506307	0.503309	0.506302	0.512291	0.515285	0.52427	0.536251	0.548231	0.569198	0.590166	0.611133	0.6321	0.65007	0.671036	0.697993	0.730941	0.760892	0.787848	0.826785	0.868717	0.901662	0.925621	0.949578	0.985516	1.03044	1.08435	1.13825	1.19215	1.24905	1.31493	1.38979	1.44967	1.50056	1.55445	1.60234	1.65322	1.67116	1.70406	1.72199	1.73692	1.74885	1.7518	1.75175	1.76068	1.73967	1.73362	1.73656	1.71854	1.7065	1.6765	1.66147	1.64345	1.61944	1.58346	1.54749	1.5175	1.49948	1.47249	1.45148	1.42748	1.40348	1.38846	1.36446	1.34047	1.30751	1.28652	1.26253	1.24453	1.22953	1.21153	1.18756	1.16358	1.13663	1.11565	1.09168	1.06473	1.04077	1.0228	1.00781	0.995814	0.980832	0.962861	0.941904	0.923938	0.908963	0.891001	0.876032	0.852096	0.831151	0.816187	0.798234	0.783271	0.76532	0.738402	0.714475	0.693539	0.678583	0.660637	0.639704	0.62475	0.612786	0.603812	0.594839	0.579889	0.564939	0.547	0.529063	0.511126	0.496178	0.478242	0.463294	0.445358	0.430411	0.415464	0.412472	0.406491	0.412465	0.430395	0.445336	0.457288	0.481195	0.499126	0.523033	0.549929	0.573837	0.594755	0.609696	0.621647	0.624633	0.62463	0.609684	0.597726	0.585769	0.579789	0.582775	0.594727	0.606679	0.61863	0.630582	0.642533	0.657473	0.669424	0.684363	0.699301	0.726194	0.756074	0.785954	0.806868	0.83077	0.857661	0.884551	0.917417	0.941319	0.962231	0.98912	1.01003	1.03094	1.04886	1.05782	1.07276	1.08171	1.09366	1.11158	1.13249	1.15937	1.18326	1.21612	1.24599	1.27884	1.31169	1.34753	1.37739	1.43414	1.47893	1.5297	1.57449	1.62226	1.676	1.72376	1.76554	1.78044	1.80429	1.83411
Korea, South																																2.99999	2.99998	2.99996	2.99995	2.99993	2.9999	2.99986	2.99982	2.99976	2.99971	2.99964	2.99956	2.99949	2.99942	2.99935	2.73236	2.46538	2.20441	2.00344	1.83247	1.6795	1.54154	1.41557	1.2986	1.18763	1.07666	0.968688	0.863718	0.767747	0.680772	0.602796	0.551811	0.506824	0.470835	0.45284	0.452838	0.458834	0.473827	0.488819	0.512808	0.533798	0.554788	0.572779	0.581774	0.593767	0.602761	0.605759	0.611755	0.611753	0.608753	0.602755	0.590759	0.572766	0.548775	0.521785	0.494796	0.467807	0.437819	0.407831	0.380842	0.353853	0.329862																																																																						1.09745	1.10345	1.10644	1.11244	1.11843	1.12143	1.13342	1.13941	1.14241	1.13641	1.12741	1.12141	1.10942	1.09442	1.07943	1.06743	1.05244	1.02845	1.01046	0.995466	0.98347		0.980468	0.998456	1.01345	1.02244	1.03743	1.03743	1.03143	1.00744	0.983452	0.968459	0.953466	0.932477	0.917484	0.902491	0.878504	0.84852	0.818536	0.794548			0.785549	0.851509	0.983429	1.16632	1.40317	1.69698	2.00578	2.29658	2.51242	2.63231	2.66226	2.62625	2.55427	2.48828	2.40731	2.31434	2.20639	2.10144	2.00249	1.90953	1.8016	1.69666	1.59473	1.49879	1.40885	1.32791	1.24997	1.17802	1.10907	1.04612	0.986162	0.932203	0.881242	0.830281	0.794308	0.761333	0.734354	0.713369	0.698379	0.686387	0.68039	0.674393	0.665398	0.659401	0.653404	0.647408	0.641411	0.638412	0.629418	0.623422	0.617426	0.611429	0.611428	0.614423	0.617418	0.623411	0.626406	0.635396	0.641388	0.650378	0.662364	0.671354	0.689334	0.710312	0.731289	0.75826	0.779237	0.791223	0.803209	0.815195	0.842165	0.866138	0.890111	0.911087	0.935059	0.959031	0.983003	0.997984	1.01896	1.03993	1.06091	1.08488	1.10585	1.12083	1.12682	1.12981	1.1358	1.13879	1.14178	1.14777	1.15076	1.16574	1.18671	1.20468	1.23164	1.27359	1.32452	1.39043	1.45934	1.54023	1.61213	1.66904	1.71397	1.7469	1.78583	1.81876	1.83671	1.84567	1.84563	1.83661	1.82159	1.7916	1.75861	1.72862	1.70162	1.68361	1.66859	1.65357	1.63855	1.61755	1.60552	1.60547	1.59944	1.59938	1.60233	1.61125	1.62617	1.6291	1.62604	1.61999	1.60795	1.58992	1.57189	1.55386	1.53284	1.50284	1.47584	1.44884	1.41885	1.38886	1.35588	1.31991	1.28395	1.25098	1.21802	1.18805	1.15809	1.12514	1.09219	1.06523	1.03528	1.00234	0.969399	0.936467	0.906528	0.879582	0.855631	0.828688	0.80474	0.783784	0.759838	0.738885	0.720925	0.699974	0.685007	0.673031	0.667038	0.667027	0.670006	0.672985	0.678956	0.684926	0.690897	0.699858	0.708819	0.717781	0.729733	0.744675	0.756627	0.768578	0.777538	0.783507	0.786486	0.789465	0.789453	0.795422	0.80438	0.816327	0.834254	0.855169	0.879073	0.905966	0.929868	0.95078	0.968702	0.977655	0.980629	0.983604	0.986579	0.986564	0.986549	0.980555	0.971572	0.9596	0.947627	0.935655	0.923684	0.91769	0.917675	0.923638	0.93259	0.947519	0.962447	0.977374	0.989312	1.00125
Kosovo																																																																																																																																																			1.92901	2.17745	2.37493	2.52743	2.59905	2.59879	2.57755	2.45757	2.29275	2.16985	2.05595	1.95106	1.86711	1.79516	1.74413	1.69311	1.6421	1.59109	1.55204	1.53092	1.51876	1.52751	1.56313	1.60768	1.66712	1.72651	1.76496	1.7974	1.80596	1.78468	1.74851	1.69747	1.6405	1.57761	1.51177	1.45192	1.40697	1.36798	1.33494	1.30785	1.28969	1.27746	1.27416	1.26789	1.27649	1.28805	1.29961	1.31413	1.32865	1.34019	1.34281	1.33653	1.32136	1.30026	1.27325	1.23736	1.2015	1.17159	1.13873	1.10885	1.079	1.04619	1.01637	0.989531	0.959743	0.932931	0.912048	0.894129	0.87918	0.8672	0.858184	0.849172	0.840164	0.831165	0.822176	0.816145	0.81307	0.812951	0.812837	0.812731	0.809671	0.803656	0.800601	0.797551	0.788601	0.779657	0.770716	0.761786	0.752863	0.740992	0.726174	0.705458	0.690648	0.678795	0.663991	0.649191	0.637344	0.625496	0.619551	0.613608	0.607664	0.61057	0.616428	0.622286	0.628146	0.636956	0.642817	0.64868	0.651595	0.657456	0.663316	0.666228	0.666195	0.666161	0.66318	0.666091	0.671945	0.680747	0.695438	0.721906	0.757205	0.801332	0.848393	0.907218	0.974853	1.04835	1.12772	1.20706	1.29224	1.3715	1.43602	1.49462	1.51499	1.49714	1.56739	1.58767	1.67834	1.71318	1.69811	1.79441	1.96672	2.06261	2.19044	2.25364	2.26697	2.24223	2.29614	2.28281	2.24315	2.19767	2.14926	2.09509	2.10754	2.02147	1.90957	1.847	1.78162	1.71927	1.6858	1.63517	1.57886	1.54559	1.49524	1.44787	1.40347	1.36204	1.30631	1.2708	1.24686	1.203	1.14787	1.09005	1.05495	1.02851	1.00497	0.972873	0.963598	0.962818	0.973362	0.955636	0.940782	0.925976	0.911227	0.902225	0.899006	0.915657	0.898212	0.880816	0.863442	0.843284	0.811788	0.768963	0.711999	0.689108	0.663395	0.64054	0.62052	0.603371	0.603199	0.588905	0.574643	0.568854	0.560254	0.56295	0.565644	0.576783	0.590745	0.607525	0.62429	0.652318	0.671867	0.711123	0.730644	0.764256	0.806305	0.84548	0.88184	0.904097	0.92634	0.945701	0.962235	0.98157	0.97008	0.989338	1.00301	1.01661	1.01628	1.02991	1.04633	1.07106	1.06232	1.05639	1.05881	1.06118	1.05242	1.04366	1.03781	1.02901	1.0286	1.00869	0.997232	0.99129	0.98256	0.957094	0.970704	0.987051	0.978391	0.9669	0.955487	0.946865	0.990973	0.973962	0.959743	0.987107	1.02832	1.05557	1.08279	1.07133	1.05987	1.09805	1.14454	1.15784	1.1877	1.25602	1.28277	1.37276	1.37747	1.3738	1.36738	1.38007	1.35171	1.34815	1.36096	1.35713
Kuwait																																																																												2.65745	2.9363	2.99917	2.99906	2.99894	2.9988	2.99567	2.80963	2.62061	2.42263	2.2996	2.20955	2.09554	2.0235	1.95146	1.89142	1.85834	1.82526	1.80716	1.81601	1.81287	1.83368	1.85448	1.88725	1.91999	1.94671	1.95247	1.9612	1.96393	1.99953	2.02313	2.01979	2.02837	2.02796	2.07529	2.1106	2.15179	2.17201	2.20705	2.21814	2.23213	2.20732	2.17654	2.13087	2.07332	2.02176	1.96429	1.90687	1.83764	1.76848	1.69053	1.62156	1.55267	1.48975	1.43577	1.38776	1.34274	1.30959	1.27647	1.24043	1.20445	1.16263	1.12675	1.09682	1.06988	1.04592	1.03082	1.00985	0.991833	0.967945	0.944081	0.917287	0.890514	0.866706	0.851746	0.84269	0.833636	0.830468	0.833178	0.841757	0.853252	0.870602	0.893807	0.919931	0.946039	0.972133	0.99528	1.01841	1.03859	1.0529	1.07013	1.0844	1.08988	1.09536	1.09205	1.0829	1.06791	1.05877	1.04671	1.04051	1.03431	1.02812	1.02195	1.01868	1.0067	0.994737	0.982776	0.973734	0.96179	0.95858	0.955372	0.952155	0.951848	0.951533	0.951219	0.953817	0.95062	0.944532	0.944258	0.943998	0.937951	0.929009	0.922975	0.919829	0.913785	0.907741	0.90458	0.904307	0.90403	0.903748	0.912152	0.923442	0.934726	0.948899	0.963066	0.980117	0.994273	0.999766	1.00813	1.01649	1.01619	1.01301	1.00694	1.00088	0.997691	0.994508	0.988455	0.985284	0.982109	0.981817	0.984387	0.995571	1.00387	1.01502	1.03188	1.0516	1.07416	1.0881	1.0963	1.1045	1.11557	1.1209	1.12336	1.12297	1.1197	1.11644	1.10747	1.09566	1.07529	1.05494	1.03175	1.0086	0.988322	0.970896	0.959192	0.944648	0.93012	0.921305	0.906795	0.892305	0.874996	0.863381	0.857461	0.857234	0.851321	0.856784	0.867922	0.873357	0.881633	0.892733	0.909501	0.926253	0.942991	0.965391	0.996272	1.02429	1.04661	1.06325	1.08836	1.1106	1.12715	1.13804	1.14891	1.15694	1.15932	1.15887	1.15561	1.14671	1.135	1.12331	1.11162	1.10276	1.09109	1.0766	1.06494	1.0589	1.05005	1.04122	1.038	1.03479	1.03158	1.0312	1.03081	1.03043	1.02726	1.01851	1.00418	0.989871	0.969984	0.94452	0.921882	0.896464	0.871067	0.845682	0.817517	0.789372	0.761244	0.73313	0.705033	0.682542	0.662862	0.645985	0.634705	0.626227	0.617753	0.614869	0.611989	0.609109	0.609023	0.60894	0.614442	0.619945	0.625445	0.633738	0.644822	0.653116	0.664195	0.672483	0.683556	0.694627	0.705693	0.716756	0.727815	0.738875	0.747148	0.755419	0.76369	0.769175	0.774662	0.782932	0.791199	0.799461	0.807718	0.821533	0.838123	0.85748	0.885166	0.923959	0.971069	1.02371	1.0791	1.14001	1.20366	1.25616	1.30307	1.33885	1.3635	1.37704	1.38501	1.38189	1.37045	1.35347	1.33926	1.31951	1.30254	1.27727	1.25754	1.24059	1.22641	1.21223	1.20911	1.20599	1.21113	1.22178	1.23516	1.25403	1.27562	1.30268	1.33244	1.3649	1.3918	1.41865	1.4372	1.45023	1.44951	1.44331	1.42888	1.41445	1.39456	1.37194	1.34935	1.32404	1.29874	1.27346	1.24821	1.22298	1.20324	1.18078	1.16926	1.16046	1.15982	1.16187	1.17476	1.19304	1.21668	1.23756	1.25838	1.27105	1.28099	1.28551	1.28463	1.28105	1.27477	1.2658	1.25682
Kyrgyzstan																																																																																																																																		1.36134	1.4063	1.43926	1.46023	1.4572	1.4332	1.3942	1.34921	1.31322	1.27423	1.24124	1.20825	1.18725	1.15126	1.10627	1.08228	1.09425	1.1272	1.18413	1.22307	1.30997	1.44182	1.64857	1.7624	1.93015	2.07988	2.23557	2.34927	2.34911	2.34295	2.35173	2.28864	2.30937	2.33606	2.29388	2.2487	2.15565	2.12844	2.0743	1.99325	1.91521	1.87606	1.86082	1.86051	1.81537	1.76428	1.72215	1.65913	1.61107	2.07007	2.56707	2.84864	2.98063	2.97839	2.96696	2.84858	2.40472	2.08316	1.88354	1.73456	1.62128	1.51412	1.4396	1.33546	1.23137	1.13029	1.02629	0.919363	0.788751	0.655217	0.625477	0.616495	0.598631	0.583737	0.565891	0.568792	0.556886	0.55091	0.544939	0.536008	0.530045	0.521125	0.509248	0.497375	0.485505	0.467718	0.455854	0.438072	0.426212	0.414355	0.40546	0.396567	0.387674	0.378783	0.369893	0.363964	0.360994	0.358025	0.355057	0.355047	0.35208	0.349113	0.349104	0.349095	0.352045	0.354994	0.357945	0.360895	0.369761	0.37567	0.381578	0.393401	0.405223	0.417046	0.431824	0.44956	0.467294	0.485026	0.511627	0.541182	0.591432	0.641678	0.694874	0.75989	0.830812	0.898769	0.960807	1.02875	1.09372	1.15277	1.21772	1.27675	1.32394	1.37703	1.41237	1.45066	1.48893	1.51833	1.54476	1.57412	1.60938	1.6446	1.67685	1.69729	1.71474	1.72628	1.7378	1.73457	1.72838	1.70745	1.68946	1.66559	1.63877	1.60902	1.57339	1.5113	1.47865	1.45776	1.43394	1.3925	1.34813	1.30966	1.28883	1.2592	1.23252	1.19412	1.17334	1.15844	1.14355	1.15509	1.14021	1.10773	1.08992	1.08094	1.07197	1.06007	1.02764	1.01283	0.99802	1.00081	0.99479	0.977056	0.962262	0.944521	0.941447	0.938393	0.917768	0.900077	0.89703	0.893984	0.89974	0.893789	0.890756	0.878935	0.870049	0.872871	0.869851	0.846345	0.831616	0.831523	0.837297	0.840147	0.819595	0.807818	0.798968	0.795984	0.77838	0.763696	0.749017	0.725566	0.710896	0.702084	0.687417	0.663978	0.649318	0.637584	0.640476	0.628748	0.611173	0.605301	0.608201	0.599407	0.593538	0.590591	0.59349	0.599313	0.602209	0.610949	0.613846	0.616744	0.625484	0.637147	0.648811	0.6634	0.680909	0.701338	0.721765	0.736349	0.736325	0.742145	0.75088	0.742089	0.750824	0.753721	0.742016	0.73907	0.736125	0.733187	0.724408	0.715627	0.712686	0.706827	0.706812	0.703876	0.689256	0.683399	0.660022	0.651248	0.657075	0.64538	0.636608	0.642436	0.654105	0.659932	0.648241	0.654068	0.662816	0.674482	0.677389	0.680295	0.686124	0.703629	0.69778	0.700688	0.706517	0.718182	0.729848	0.735674	0.744421	0.741491	0.7444	0.735632	0.729784	0.718099	0.718091	0.720999	0.744338	0.753085	0.761831	0.764738	0.785155
Laos
Latvia																																																																																																																																																																																																																																																																2.63196	2.72162	2.73641	2.71826	2.61032	2.55624	2.52011	2.46303	2.388	2.33391	2.27086	2.2078	2.13877	2.06976	2.03362	1.97657	1.90459	1.84757	1.81744	1.79328	1.77807	1.77181	1.7894	1.79504	1.7917	1.78537	1.78797	1.78459	1.75735	1.7331	1.7178	1.69951	1.68121	1.67183	1.65648	1.65599	1.63763	1.61334	1.58906	1.57666	1.5672	1.56367	1.55717	1.55362	1.54116	1.53167	1.51922	1.48902	1.45589	1.43459	1.41625	1.40089	1.39733	1.3908	1.4019	1.41884	1.43575	1.44671	1.45177	1.45678	1.46471	1.47263	1.47757	1.47662	1.4727	1.4717	1.4619	1.44917	1.42474	1.39741	1.36722	1.3429	1.32154	1.3002	1.28466	1.27204	1.26813	1.26419	1.26026	1.25629	1.26386	1.2685	1.27888	1.28058	1.27659	1.26685	1.25998	1.24739	1.23765	1.23647	1.23527	1.22546	1.21854	1.2116	1.19893	1.18632	1.16237	1.1498	1.15996	1.16723	1.17169	1.17612	1.17769	1.16512	1.15261	1.13731	1.12488	1.10965	1.09729	1.08498	1.07835	1.0633	1.03984	1.01643	0.998683	0.978177	0.960509	0.948473	0.942054	0.932863	0.926482	0.922878	0.922062	0.92681	0.926003	0.927991	0.935503	0.943009	0.947739	0.952458	0.957206	0.959156	0.961111	0.960337	0.956807	0.953282	0.947011	0.940756	0.93453	0.92833	0.922094	0.915868	0.915148	0.908943	0.910972	0.91024	0.912242	0.914275	0.91631	0.91834	0.920371	0.922406	0.924463	0.926513	0.923148	0.919795	0.913738	0.907715	0.896308	0.884915	0.870839	0.859492	0.850871	0.842262	0.833638
Lebanon																																																																																																																																																																													1.39117	1.58901	1.75687	1.91872	2.0236	2.0925	2.11343	2.05643	1.98144	1.93344	1.89143	1.87939	1.86734	1.87028	1.86721	1.87013	1.87305	1.87296	1.8549	1.84282	1.82176	1.8007	1.78563	1.74062	1.71956	1.71047	1.70139	1.6923	1.69218	1.69206	1.71886	1.71872	1.71857	1.71244	1.71228	1.71809	1.72689	1.73867	1.7594	1.7831	1.81275	1.8334	1.83909	1.82983	1.8086	1.7814	1.7572	1.73001	1.70283	1.67266	1.63952	1.6064	1.56731	1.52526	1.47726	1.42929	1.37836	1.33341	1.29444	1.25846	1.22548	1.19549	1.17146	1.1504	1.15018	1.14105	1.13191	1.12872	1.13149	1.1402	1.16079	1.1695	1.19303	1.22249	1.25489	1.29022	1.32848	1.35484	1.37224	1.39853	1.42181	1.4421	1.45644	1.46482	1.46135	1.46676	1.45735	1.45089	1.4385	1.42612	1.40783	1.39251	1.37425	1.35305	1.32891	1.30774	1.28659	1.26547	1.24731	1.22329	1.20222	1.18118	1.16015	1.14208	1.12695	1.11769	1.11137	1.10797	1.11336	1.12166	1.12994	1.14406	1.15524	1.16933	1.17756	1.18578	1.1969	1.208	1.21323	1.21263	1.21203	1.2085	1.20206	1.1898	1.17465	1.15952	1.1444	1.12931	1.11713	1.10787	1.09862	1.08648	1.07144	1.06223	1.05592	1.04383	1.03177	1.01973	1.01348	1.00724	1.001	0.994763	0.994301	0.99383	0.987597	0.98427	0.969476	0.966165	0.962857	0.956689	0.95055	0.950164	0.946897	0.9522	0.948935	0.945668	0.942395	0.941963	0.947258	0.958271	0.980739	0.991709	1.00266	1.01931	1.0388	1.06109	1.08049	1.08845	1.10782	1.12428	1.14355	1.1599	1.17905	1.19246	1.21432	1.23609	1.26343	1.29349	1.32624	1.35886	1.40535	1.46002	1.50885	1.54344	1.56943	1.58685	1.59578	1.60182	1.59662	1.58586	1.56674	1.54491	1.51763	1.48491	1.4386	1.38422	1.33554	1.28977	1.2469	1.20416	1.16431	1.12731	1.08771	1.04823	1.0116	0.975066	0.941359	0.910462	0.887815	0.873399	0.859009	0.844641	0.835737	0.826853	0.8207	0.817277	0.816556	0.821254	0.823246	0.830651	0.835365	0.840086	0.844824	0.844183	0.846254	0.842943	0.842327	0.84436	0.849046	0.856364	0.866318	0.87623	0.886107	0.901297	0.916458	0.931593	0.949371	0.967111	0.987472	1.00777	1.02799	1.04551	1.05767	1.06453	1.06871	1.07284	1.07172	1.07062
Lesotho																																																																																																																																																																																																																																																																																																																																																	2.49604	2.42411	2.17267	1.99007	1.85536	1.91211	1.96585	1.92387	1.87291	1.86381	1.84874	1.82469	1.68703	1.56734	1.78245	2.06024	2.59779	2.94676	2.98751	2.98642	2.98533	2.98449	2.7062	2.3448	2.10283	1.83726	1.73858	1.65782	1.55032	1.48748	1.41869	1.35587	1.26923	1.16479	1.06038	0.991737	0.917187	0.911102	0.905027	0.95253	0.940516	0.928504	0.943267	0.919377	0.886576	0.856741	0.826913	0.803065	0.800003	0.796939	0.814688	0.793807	0.767001	0.749104	0.760905	0.757869	0.73998	0.751802	0.766598	0.769506	0.763513	0.76052	0.715947	0.671378	0.614934	0.585224	0.567397	0.537689	0.472332	0.427771	0.386179	0.332706	0.270322	0.193087
Liberia
Libya																																																																																																																																																																								1.56853	1.62548	1.69443	1.72139	1.72736	1.71234	1.69131	1.6703	1.6133	1.5653	1.54128	1.52027	1.50825	1.49922	1.49919	1.50814	1.52309	1.55303	1.58895	1.63087	1.66678	1.71168	1.78055	1.84341	1.88827	1.89118	1.88209	1.873	1.84294	1.81288	1.80677	1.79168	1.77658	1.76448	1.77632	1.79712	1.80295	1.79679	1.78764	1.79643	1.81418	1.80799	1.80179	1.79259	1.75648	1.72934	1.69025	1.62727	1.57326	1.51329	1.46529	1.43224	1.3992	1.36318	1.34507	1.32696	1.3208	1.31165	1.31742	1.32617	1.34982	1.3854	1.42989	1.47435	1.51579	1.53335	1.55685	1.56544	1.5502	1.52306	1.487	1.45394	1.43577	1.39975	1.37563	1.35746	1.33335	1.30924	1.28217	1.24919	1.21919	1.18922	1.16224	1.14419	1.13207	1.11998	1.1049	1.09578	1.07777	1.05975	1.03878	1.02374	1.01759	1.0233	1.03194	1.04652	1.067	1.09337	1.11972	1.14014	1.15759	1.17503	1.18951	1.19807	1.20662	1.20631	1.2001	1.19388	1.17291	1.17257	1.17516	1.17479	1.16852	1.16816	1.1619	1.15859	1.15235	1.13732	1.11936	1.1073	1.09525	1.08615	1.08293	1.06794	1.05001	1.03502	1.02298	1.01094	1.00185	0.989829	0.977841	0.971735	0.968576	0.962498	0.95057	0.935729	0.920894	0.906064	0.891238	0.87642	0.858674	0.840931	0.826121	0.814244	0.808228	0.808064	0.804984	0.807761	0.813461	0.82793	0.839476	0.851017	0.859634	0.871165	0.882682	0.891276	0.89695	0.902621	0.908289	0.908122	0.910871	0.913629	0.916384	0.916219	0.916062	0.915905	0.915753	0.915598	0.906703	0.903638	0.900568	0.900414	0.897347	0.900109	0.897049	0.896905	0.893851	0.884996	0.879054	0.873114	0.870087	0.86415	0.861123	0.855193	0.852162	0.849132	0.846102	0.845978	0.848758	0.854436	0.865916	0.891914	0.917898	0.940969	0.969825	1.00157	1.0304	1.05631	1.07352	1.09361	1.11079	1.12796	1.13933	1.15068	1.15912	1.16756	1.17308	1.17861	1.17256	1.16651	1.16625	1.16309	1.16571	1.16544	1.16228	1.162	1.16172	1.15278	1.1381	1.11477	1.08859	1.06241	1.03339	0.998624	0.960998	0.920501	0.88578	0.851064	0.81924	0.784539	0.74696	0.718034	0.697758	0.689013	0.683152	0.680175	0.697357	0.728928	0.77776	0.832331	0.889743	0.952877	1.01023	1.07041	1.12769	1.18204	1.22773	1.26764	1.2989	1.32727	1.34413	1.35523	1.35484
Liechtenstein
Lithuania																																																																																																																																																																																																																																																		1.24187	1.29269	1.34948	1.40328	1.46005	1.52578	1.5915	1.63926	1.67504	1.70184	1.73162	1.75541	1.7493	1.74617	1.73407	1.71599	1.68894	1.65592	1.62291	1.59289	1.55391	1.52986	1.51477	1.49968	1.48758	1.47249	1.47829	1.49302	1.50775	1.52544	1.5461	1.56972	1.60822	1.64668	1.69405	1.74731	1.8124	1.91013	1.98987	2.07244	2.15481	2.2073	2.25664	2.27911	2.2659	2.2526	2.20671	2.14604	2.12672	2.12497	2.14072	2.1298	2.10409	2.08416	2.05826	2.02937	1.97714	1.90753	1.84684	1.78338	1.7375	1.69755	1.65764	1.61775	1.58943	1.55827	1.53006	1.50186	1.47655	1.45131	1.43188	1.41255	1.39329	1.37694	1.35491	1.33863	1.32236	1.31174	1.29826	1.28763	1.27699	1.27192	1.27241	1.27563	1.27876	1.2846	1.29595	1.30161	1.30999	1.31275	1.31547	1.30981	1.30416	1.2985	1.29552	1.28975	1.28113	1.26988	1.25333	1.22883	1.20174	1.18018	1.15868	1.13474	1.1162	1.09514	1.0742	1.05338	1.03001	1.0015	0.975759	0.944919	0.922135	0.907375	0.890064	0.872865	0.850515	0.833608	0.808889	0.784272	0.762402	0.7406	0.718849	0.702443	0.683449	0.669755	0.653475	0.634603	0.618376	0.602186	0.593866	0.585581	0.582544	0.582142	0.584346	0.58656	0.58878	0.591033	0.593298	0.595574	0.597851	0.597549	0.594656	0.591778	0.586321	0.586033	0.585747	0.585469	0.585192	0.58233	0.582061	0.589551	0.589329	0.594261	0.596607	0.604113	0.614189	0.626822	0.642016	0.654604	0.664616	0.677187	0.705077	0.735506	0.763335	0.79114	0.831751	0.862071	0.889814	0.89461	0.896843	0.896509	0.893619	0.890724	0.887839	0.884941	0.86159	0.840809	0.82258
Luxembourg																																																											2.99812	2.99726	2.99623	2.99512	2.99379	2.99221	2.99066	2.9891	2.98748	2.98588	2.87689	2.64577	2.43286	2.27971	2.1446	2.00376	1.87796	1.77309	1.66835	1.56076	1.45628	1.36376	1.2743	1.19087	1.11342	1.03606	0.973562	0.911089	0.84273	0.792186	0.74462	0.697067	0.655444	0.622738	0.590057	0.557385	0.527694	0.5069																																																																												2.19818	2.17118	2.13236	2.10533	2.06943	2.07183	2.08597	2.07944	2.06992	2.04273	1.99493	1.97068	1.91116	1.84876	1.80694	1.75047	1.69991	1.64646	1.60185	1.55139	1.49511	1.43596	1.37978	1.32366	1.27637	1.21742	1.17023	1.12601	1.07304	1.02889	0.984753	0.943576	0.899496	0.858356	0.820158	0.784908	0.752601	0.72323	0.693865	0.676213	0.661492	0.655544	0.661296	0.669973			0.722282	0.736801	0.511941	0.342454	0.216714	0.131858	0.0996838	0.132009	0.234806	0.0880409	0.00293432	0.00293387	0.0029334	0.00293292								0.00292982	0.00292919	0.00292831	0.278115	1.58337	2.68005	2.9248	2.92383	2.92297	2.64756	2.42195	2.24611	2.08209	1.93278	1.81563	1.71894	1.63394	1.56064	1.49612	1.44034	1.37875	1.34046	1.31967	1.31926	1.34786	1.41704	1.43686	1.46825	1.50248	1.54241	1.58514	1.58441	1.61542	1.64342	1.67997	1.73363	1.83308	1.94073	1.99331	1.94531	2.08886	2.1972	2.28468	2.30883	2.31258	2.28781	2.23184	2.1955	2.14511	2.07805	2.01117	1.93627	1.8673	1.81262	1.72236	1.64364	1.54632	1.48766	1.43473	1.39029	1.34879	1.302	1.26093	1.24412	1.20876	1.17365	1.14139	1.11469	1.09892	1.08323	1.07857	1.06306	1.04759	1.03487	1.02218	1.01226	1.00232	0.981713	0.971903	0.97007	0.965584	0.963756	0.964474	0.957498	0.942976	0.946436	0.949811	0.955783	0.95911	0.957361	0.963243	0.976576	0.969694	0.96038	0.948506	0.939247	0.922428	0.91086	0.912265	0.885641	0.849019	0.815018	0.783632	0.754942	0.716057	0.661918	0.635943	0.612554	0.586645	0.55822	0.534947	0.511724	0.48854	0.48314	0.495493	0.507828	0.517607	0.529991	0.539828	0.552214	0.559538	0.569388	0.576699	0.581474	0.588778	0.598624	0.610973	0.613216	0.605376	0.597542	0.587195	0.591959	0.601743	0.614031	0.631329	0.651109	0.670867	0.690605	0.712811	0.744997	0.772144	0.801736	0.833786	0.863292	0.892761	0.919682	0.941598	0.960979	0.972883	0.979804	0.986718	0.991132	0.995531	0.992465	0.996836	1.00115	1.0079	1.01464	1.02137	1.02561	1.03724	1.04882	1.06041	1.07691	1.08844	1.10242	1.109	1.11559	1.11236	1.10666	1.09363	1.08307	1.07252	1.06444	1.05146	1.03608	1.02802	1.01998	1.0095	1.00148	0.998326	0.997592
MS Zaandam
Madagascar																																																																																																																																																										1.13687	1.17886	1.22685	1.28084	1.34982	1.40081	1.45179	1.49078	1.52077	1.55975	1.58974	1.64072	1.70369	1.81465	1.9256	1.99756	2.05751	2.14146	2.22539	2.27333	2.2523	2.21626	2.19222	2.19217	2.16513	2.1111	2.03608	1.94908	1.88007	1.85003	1.79002	1.72701	1.64602	1.59202	1.56499	1.53797	1.48397	1.44196	1.39097	1.36096	1.32795	1.29195	1.24696	1.20198	1.16599	1.13599	1.109	1.07601	1.03703	0.992053	0.959073	0.914107	0.875136	0.827176	0.782215	0.746246	0.719268	0.686296	0.653326	0.617359	0.587387	0.554418	0.52145	0.491479	0.470499	0.45851	0.449517	0.452511	0.455506	0.4585	0.461494	0.464489	0.473476	0.482464	0.497445	0.512425	0.530403	0.548379	0.569353	0.596319	0.614295	0.626278	0.638261	0.650245	0.659232	0.665222	0.659227	0.659225	0.656227	0.653228	0.647233	0.647231	0.638239	0.623256	0.608272	0.596285	0.584298	0.578303	0.578302																																																																																																																					1.94135	1.93236	1.91138	1.8844	1.84844	1.81249	1.77353	1.67466	1.59077	1.52486	1.46794	1.423	1.38105	1.3451	1.28218	1.22825	1.17732	1.13238	1.09044	1.05149																													1.18022	1.70441	2.26152	2.67185
Malawi																																																																																																																																																											1.3679	1.54188	1.70685	1.82983	1.91681	1.95279	1.97378	1.90478	1.87777	1.90175	1.95873	1.91072	1.91671	1.90169	1.86268	1.82067	1.76367	1.73366	1.73364	1.70962	1.67661	1.67659	1.66758	1.63457	1.55058	1.49358	1.43359	1.38259	1.36158	1.32258	1.30457	1.27757	1.25656	1.23256	1.21156	1.15157	1.11258	1.09157	1.10955	1.10655	1.10354	1.10653	1.10052	1.09751	1.07051	1.04052	0.998531	0.96854	0.932552	0.92655	0.91455	0.896554	0.860566	0.848567	0.836568	0.821569	0.803573	0.776583	0.767584	0.770578	0.770574	0.770571	0.76757	0.770566	0.755572	0.73758	0.71659	0.689604	0.65962	0.620641	0.572668	0.542685	0.518698																																																																																																																								2.43134	2.56324	2.66514	2.83	2.99484	2.99779	2.99774	2.99767	2.99759	2.9975	2.99741	2.99732	2.99721	2.99706	2.99691	2.99673	2.98157	2.96338	2.93917	2.90595	2.81581	2.73167	2.64153	2.53046	2.41941	2.30239	2.17345	2.03556	1.90071	1.77787	1.67599	1.57713	1.48428	1.39443	1.31357	1.2387	1.16384	1.09199	1.02314	0.954291	0.897421	0.846538	0.804636	0.76872	0.735798	0.70587	0.678935	0.657983	0.640022	0.622062	0.604103	0.592125	0.580148	0.574153	0.574138	0.568146	0.568135	0.571115	0.574096	0.574087	0.577069	0.577062	0.565097	0.556122	0.538179	0.514256	0.487345	0.460434	0.430533	0.409601	0.39166	0.37073	0.352789	0.334849
Malaysia																																																							2.99995	2.99994	2.99992	2.9999	2.99988	2.99985	2.99983	2.9998	2.99978	2.97275	2.84373	2.69672	2.55871	2.4327	2.29769	2.18368	2.07268	1.96768	1.88967	1.80867	1.74866	1.68265	1.63165	1.58364	1.52064	1.45464	1.40364	1.35264	1.31364	1.27464	1.23864	1.20864	1.16964	1.12764	1.07965	1.03466	0.980674	0.926689	0.8817	0.848708	0.812717	0.776727	0.737738	0.69875	0.668758	0.635768	0.599779	0.581783	0.575783	0.581778	0.599768	0.620757	0.641746	0.662735	0.677727	0.692719	0.70771	0.722702	0.731696	0.743688	0.752682	0.749682	0.728689	0.701699	0.674709	0.656716	0.641721	0.626726	0.626724	0.638717	0.665702	0.716675	0.770647	0.821619	0.881586	0.944552	1.01052	1.05249	1.05249	1.06748	1.12744	1.15742	1.17841	1.1874	1.1694	1.13042	1.08244	1.00747	0.93851	0.875541	0.81857	0.788585	0.788584	0.776589	0.713621	0.659649	0.59968	0.545708	0.48574	0.422773																																																																																1.66101	2.02678	2.33558	2.47049	2.42251	2.38652	2.30257	2.15265	2.01174	1.9038	1.82584	1.77187	1.75687	1.75387	1.72088	1.70288	1.70287	1.71785	1.73882	1.72382	1.76278	1.84671	1.97259	2.08649	2.22435	2.43114	2.61994	2.7068	2.70972	2.6557	2.60766	2.54164	2.45165	2.37365	2.30764	2.25361	2.22356	2.19349	2.16343	2.12138	2.06734	2.0193	1.97126	1.93521	1.88717	1.85412	1.81507	1.77603	1.73101	1.68599	1.62601	1.57203	1.51506	1.46708	1.42808	1.39806	1.38899	1.38291	1.37383	1.36176	1.3497	1.33165	1.31361	1.29259	1.27755	1.26849	1.26541	1.26234	1.25627	1.25319	1.23217	1.21115	1.19014	1.17809	1.18099	1.18986	1.19275	1.20162	1.21347	1.22233	1.21924	1.20421	1.19217	1.18013	1.17108	1.16203	1.15597	1.14692	1.12593	1.10793	1.10187	1.10177	1.10763	1.11051	1.11637	1.13417	1.15494	1.1608	1.16665	1.16357	1.16048	1.16336	1.16921	1.17506	1.17494	1.16588	1.15979	1.15371	1.14763	1.13559	1.12653	1.13236	1.14414	1.1589	1.17662	1.18839	1.19717	1.20892	1.22066	1.23537	1.24412	1.25583	1.27051	1.2941	1.31172	1.32339	1.33207	1.34667	1.36126	1.3788	1.39336	1.40493	1.41055	1.4132	1.41288	1.40959	1.40037	1.38522	1.37008	1.3579	1.3546	1.35128	1.3509	1.3505	1.35011	1.34675	1.34338	1.32821	1.30716	1.28318	1.25923	1.23529	1.21138	1.18453	1.1577	1.12793	1.09228	1.05371	1.02104	0.985449	0.949872	0.923159	0.896463	0.881564	0.86667	0.857678	0.848684	0.845592	0.839561	0.833532	0.827512	0.827385	0.821377	0.812441	0.806449	0.800459	0.794476	0.785557	0.773701	0.764791	0.750003	0.73522	0.723385	0.708613	0.696787	0.684964	0.676085
Maldives																																																																																																				2.99719	2.9966	2.99605	2.99555	2.99504	2.83281	2.65864	2.31711	2.15815	2.0441	1.97195	1.93866	1.88148	1.82731	1.74624	1.64432	1.56037	1.48244	1.39561	1.33268	1.26977	1.25766	1.23061	1.20059	1.17652						1.10078	1.13633	1.19272	1.22525	1.25182	1.26349	1.2484	1.21845	1.15581	1.08724	1.03357	0.991808	0.947078	0.908302	0.857624	0.800987	0.738397	0.68177	0.62515																																								1.33968	1.36898	1.39233	1.4511	1.5187	1.60987	1.74517	1.86551	1.94729	2.01707	2.03077	2.02084	1.98145	1.91567	1.8529	1.76966	1.69827	1.63573	1.57914	1.52261	1.45735	1.39507	1.35332	1.30867	1.27577	1.25749	1.24216	1.23563	1.23202	1.22843	1.23068	1.22418	1.21481	1.20836	1.19901	1.19259	1.18613	1.17388	1.16452	1.14358	1.12555	1.11044	1.08957	1.06299	1.03354	1.00126	0.980605	0.951294	0.930686	0.910099	0.886622	0.866054	0.845498	0.824963	0.807327	0.786829	0.766355	0.754581	0.745716	0.745531	0.739567	0.739404	0.733474	0.727541	0.721615	0.71568	0.709743	0.703822	0.695005	0.694837	0.694677	0.700275	0.705894	0.711502	0.722858	0.737094	0.751337	0.762691	0.77692	0.78825	0.793838	0.802311	0.799292	0.793401	0.787524	0.775906	0.772922	0.764197	0.749733	0.738142	0.740891	0.740766	0.740643	0.729047																						0.941337	0.981154	1.01524	1.04646	1.08907	1.14309	1.19421	1.23961	1.26504	1.27906	1.28734	1.24149	1.19567	1.15272	1.10693	1.05545	1.00969	0.966797	0.921061	0.875337	0.82677	0.783916	0.749631	0.721051																																			1.3115	1.34809	1.38466	1.40702	1.4322	1.45452	1.47115	1.48494	1.4987	1.51242	1.54586	1.58489	1.621	1.65986	1.69863	1.71475	1.74488	1.74679	1.7318	1.71962	1.70462	1.68119	1.65776	1.61476	1.58576	1.54839	1.51663	1.4821	1.45876	1.43545	1.40377	1.37217	1.34897	1.32026	1.29157	1.26296	1.23714	1.22807	1.20786	1.19048	1.17864	1.16681	1.14666	1.13486	1.12582	1.1251	1.12437	1.12365	1.12571	1.12779	1.12159	1.10714	1.09273	1.07835	1.05849	1.03865	1.02435	1.00457	0.982058	0.959548
Mali																																																																																																																																																																																																																																																																																																																1.75131	1.79328	1.81726	1.84424	1.88322	1.8982	1.88019	1.8502	1.83519	1.80519	1.73921	1.67024	1.61325	1.56227	1.50529	1.4693	1.4483	1.46028	1.48725	1.49624	1.52021	1.54118	1.53217	1.52616	1.49617	1.44519	1.41519	1.3822	1.35221	1.31922	1.27424	1.22027	1.16629	1.11532	1.06434	1.01037	0.974387	0.938404	0.932401	0.947385	0.977356	1.00733	1.04629	1.07926	1.11223	1.1302	1.13919	1.1212	1.10021	1.08221	1.06422	1.04623	1.03124	1.00725	0.95928	0.920304	0.863344	0.815377	0.767412	0.722444	0.680474	0.665485	0.653492	0.644498	0.629509	0.611521																																																			1.90034
Malta																																																																																																																																																																																																																																														1.04794	1.12186	1.18389	1.24588	1.30781	1.3401	1.35755	1.36909	1.34215	1.32115	1.29424	1.26145	1.21979	1.17521	1.12768	1.07426	1.02382	0.982255	0.940683	0.922757	0.913691		0.939856	0.969149	1.01022	1.06896	1.13355	1.20103	1.27433	1.35639	1.43538	1.50837	1.58412	1.64797	1.69405	1.73122	1.75653	1.76127	1.75133	1.71218	1.67017	1.62531	1.5776	1.52125	1.46495	1.41168	1.35262	1.30236	1.26954	1.23968	1.20693	1.18289	1.17049	1.16971	1.16606	1.15087	1.14728	1.15526	1.15747	1.16257	1.16768	1.17277	1.16339	1.15115	1.14179	1.13243	1.11731	1.09932	1.08713	1.08073	1.07432	1.05932	1.05008	1.04087	1.02882	1.01963	1.01616	1.01558	1.00926	1.00012	0.993839	0.984702	0.975605	0.972223	0.957454	0.948442	0.939432	0.930447	0.924311	0.912506	0.895033	0.883266	0.87149	0.859751	0.848022	0.830652	0.821802	0.810124	0.809787	0.809467	0.81198	0.811678	0.81417	0.822335	0.836155	0.847126	0.860894	0.880286	0.910922	0.94155	0.966494	0.997027	1.02467	1.0635	1.10505	1.15213	1.20464	1.26541	1.31203	1.3613	1.39368	1.40923	1.41355	1.40954	1.39998	1.38763	1.36976	1.34634	1.32572	1.2996	1.26246	1.22261	1.19111	1.15416	1.12281	1.10253	1.08502	1.07583	1.07212	1.06296	1.05932	1.05022	1.03021	1.01032	0.993197	0.973406	0.953627	0.944815	0.935994	0.927136	0.923701	0.922996	0.916792	0.918789	0.912649	0.914687	0.927627	0.946006	0.967048	0.993505	1.01989	1.04615	1.06962	1.0903	1.10816	1.12595	1.14899	1.16659	1.19754	1.22302	1.25365	1.28418	1.31183	1.33144	1.34561	1.34379	1.35504	1.35834	1.35892	1.35157	1.34415	1.33673	1.32663
Marshall Islands
Mauritania																																																																																																																																					2.66044	2.69636	2.6303	2.55824	2.4622	2.41114	2.33609	2.24905	2.189	2.18292	2.16183	2.14074	2.09867	2.06259	2.04749	2.02638	2.00827	1.99615	1.98702	1.97787	1.96274	1.93861	1.91449	1.87838	1.83329	1.77324	1.71621	1.65319	1.59019	1.51823	1.44628	1.37734	1.31439	1.24847	1.18853	1.12861	1.0687	1.0058	0.9459	0.891994	0.844076	0.80514	0.769199	0.739246	0.724257	0.709271	0.700269	0.691268	0.685263	0.679258	0.679238	0.685205	0.691171	0.700132	0.697127	0.691131	0.682144	0.676149	0.658189	0.637239	0.610307	0.580384	0.559436	0.535497	0.511559	0.490613																																																																																																																		1.78445	1.88902	1.96369	2.06524	2.19965	2.33105	2.40863	2.50711	2.55476	2.58745	2.59622	2.57511	2.51815	2.44924	2.39526	2.32934	2.25447	2.19155	2.11371	2.03888	1.96704	1.88925	1.81149	1.73672	1.65601	1.58427	1.52447	1.46171	1.40194	1.35112	1.3033	1.25847	1.2196	1.18671	1.15679	1.1269	1.097	1.0701	1.04619	1.0193	0.989446	0.962576	0.935711	0.911829	0.887949	0.864072	0.837219	0.813349	0.777567	0.750727	0.723891	0.694081	0.670231	0.652341	0.634453	0.619546	0.607618	0.598669	0.583764	0.565882	0.548002	0.527145	0.512245	0.497347	0.485427	0.479463	0.4735	0.470516	0.467532	0.467526	0.461565
Mauritius
Mexico																																																																2.99999	2.99998	2.99998	2.99998	2.99997	2.99997	2.99996	2.99995	2.99995	2.92494	2.80194	2.71193	2.67593	2.67592	2.69091	2.67289	2.65788	2.62787	2.58886	2.52585	2.44184	2.35483	2.28882	2.23481	2.1958	2.16878	2.13577	2.11475	2.11173	2.1297	2.15667	2.16563	2.15061	2.12958	2.11755	2.08452	2.05149	2.01846	1.98544	1.9614	1.94337	1.90734	1.87731	1.85028	1.82024	1.79621	1.77217	1.73914	1.71511	1.69407	1.67303	1.65799	1.63696	1.61892	1.60987	1.60381	1.59476	1.58571	1.57665	1.57359	1.57052	1.56746	1.5584	1.55832	1.55525	1.54618	1.53113	1.51607	1.49802	1.47997	1.46491	1.45285	1.44378	1.43471	1.42264	1.41058	1.39851	1.38944	1.37738	1.36831	1.36223	1.35615	1.35007	1.34399	1.33492	1.32585	1.31678	1.3077	1.30162	1.29853	1.30141	1.3013	1.30119	1.29809	1.29499	1.28292	1.27086	1.25581	1.24375	1.2317	1.22263	1.22252	1.21643	1.21333	1.20724	1.20712	1.20401	1.20091	1.19482	1.19172	1.1916	1.19148	1.19137	1.18529	1.1792	1.17312	1.16703	1.16094	1.15486	1.14281	1.13672	1.13362	1.12753	1.12443	1.12133	1.11525	1.11216	1.10906	1.10894	1.10882	1.1087	1.1056	1.09952	1.09642	1.09035	1.07833	1.06631	1.05132	1.04229	1.03325	1.02422	1.01817	1.00914	0.997141	0.988118	0.973149	0.961161	0.949175	0.940168	0.934136	0.934055	0.931001	0.930921	0.924894	0.921843	0.915821	0.9098	0.906755	0.900736	0.900663	0.903559	0.906455	0.912323	0.915217	0.918111	0.923973	0.929835	0.932729	0.935622	0.941487	0.941412	0.944308	0.947204	0.94713	0.94409	0.941049	0.935045	0.926075	0.917108	0.905176	0.896214	0.887254	0.878293	0.878231	0.878168	0.88107	0.886938	0.889837	0.895703	0.901567	0.910396	0.919225	0.928055	0.936883	0.999017	1.05817	1.11435	1.16162	1.20295	1.23835	1.26485	1.22922	1.19951	1.17278	1.149	1.13115	1.12219	1.11322	1.06873	1.03016	0.99751	0.967824	0.938143	0.911426	0.884713	0.91126	0.934843	0.958424	0.976087	0.990791	0.999577	1.00836	1.01715	1.01706	1.01402	1.00802	1.00203	0.996032	0.992989	0.9929	0.992809	0.998622	1.00739	1.0132	1.01901	1.01892	1.01588	1.004	0.989167	0.974342	0.962469	0.950596	0.947567	0.953384	0.970986	0.997422	1.02974	1.07089	1.12087	1.16494	1.20606	1.24421	1.28531	1.32638	1.35565	1.37901	1.39353	1.39331	1.38719	1.37224	1.3573	1.33352	1.30975	1.29482	1.27989	1.27085	1.25593	1.24102	1.22611	1.21415	1.19632	1.18143	1.16655	1.1546	1.14266	1.12779	1.10707	1.08636	1.06859	1.05082	1.03893	1.02704	1.01809	1.00913	1.00311	1.00003	0.991084	0.98507	0.979056	0.981828	1.00216	1.0254	1.04863	1.07477	1.1009	1.127	1.156	1.18791	1.21687	1.23996	1.26595	1.29192	1.31785	1.33793	1.34339	1.3401	1.33972	1.3306	1.31857	1.30364	1.27998	1.25052	1.22109	1.19459	1.15649	1.11841	1.06292	1.0249	0.986891	0.951807	0.916738	0.887487	0.861156	0.84354	0.820144	0.799671	0.779206	0.761656	0.752834	0.746924	0.755549	0.752553	0.752467	0.749477	0.74649	0.737695	0.731806	0.708498	0.705518	0.70254	0.702466	0.702392	0.705221	0.705149	0.70798	0.713713	0.719446	0.728079	0.73381	0.739541	0.745274	0.748107	0.75094	0.756672	0.759504	0.759439	0.756486
Micronesia
Moldova																																																																									2.99944	2.99932	2.9992	2.99906	2.99891	2.99875	2.99858	2.94743	2.77037	2.60232	2.4283	2.33822	2.24215	2.1461	2.04407	1.94805	1.85504	1.77701	1.67804	1.59706	1.53704	1.48902	1.45896	1.4349	1.41683	1.39876	1.37769	1.35364	1.32661	1.28461	1.24562	1.21562	1.20058	1.17957	1.15556	1.13454	1.11352	1.0955	1.0715	1.0445	1.03546	1.03239	1.04429	1.07114	1.10695	1.13379	1.1666	1.19342	1.21725	1.22912	1.22902	1.22594	1.22586	1.2168	1.20177	1.18973	1.17469	1.16265	1.15358	1.14751	1.14143	1.13834	1.13824	1.14709	1.16191	1.17971	1.19452	1.2153	1.23308	1.2598	1.29247	1.32213	1.35178	1.37247	1.3991	1.43167	1.44932	1.46695	1.47862	1.47836	1.4781	1.47188	1.45376	1.43267	1.40266	1.36672	1.32782	1.29191	1.25304	1.20824	1.16643	1.12464	1.08286	1.04407	1.00827	0.975446	0.948574	0.921712	0.900804	0.88287	0.873854	0.861871	0.858803	0.855735	0.86158	0.864454	0.873267	0.882077	0.89385	0.908585	0.923316	0.941005	0.967584	0.991184	1.01181	1.03243	1.05304	1.07364	1.09423	1.1148	1.13537	1.15297	1.16759	1.17629	1.17906	1.18183	1.17572	1.17256	1.16644	1.16329	1.16309	1.15992	1.1538	1.15064	1.14452	1.14135	1.13523	1.13503	1.13776	1.14639	1.15796	1.17246	1.19285	1.21027	1.23062	1.24505	1.25948	1.26212	1.26182	1.25563	1.24651	1.22858	1.20771	1.18685	1.17187	1.15395	1.13604	1.11812	1.10609	1.09405	1.08203	1.07001	1.06389	1.05777	1.05459	1.05728	1.06585	1.07146	1.07707	1.08265	1.08824	1.09089	1.09353	1.09615	1.10463	1.11309	1.1274	1.14168	1.15888	1.17605	1.19611	1.21905	1.24196	1.25608	1.276	1.29298	1.30703	1.31232	1.31759	1.31995	1.31647	1.3072	1.30084	1.28577	1.2707	1.24697	1.21746	1.19088	1.16432	1.1349	1.1084	1.08194	1.05549	1.03196	1.00844	0.99073	0.975924	0.961127	0.949233	0.943122	0.945672	0.951111	0.956536	0.961966	0.970274	0.984338	0.998379	1.01241	1.02929	1.04615	1.06298	1.08266	1.10231	1.11904	1.1386	1.15813	1.17189	1.1885	1.20507	1.22158	1.23806	1.25165	1.2595	1.273	1.28076	1.28565	1.28768	1.28968	1.28599	1.28226	1.27855	1.272	1.26544	1.25603	1.24947	1.24289	1.23916	1.22412	1.21753	1.21376	1.21281	1.20622	1.20245	1.19307	1.18653	1.17721	1.1623	1.14742	1.13257	1.11775	1.10016	1.08542	1.06789	1.04761	1.02459	0.998828	0.973139	0.944715	0.919131	0.89358	0.87364	0.853737	0.831077	0.808458	0.785875	0.763318	0.737999	0.715498	0.695796	0.673353	0.659269	0.645193	0.636679	0.625398	0.614129	0.602873	0.597161	0.596998	0.596836	0.602229	0.604844	0.61301	0.618408	0.632124	0.643064	0.659529	0.673212	0.689659	0.708859	0.730815	0.747223	0.758086	0.771708	0.788086	0.801687	0.820802	0.845415	0.875515	0.911102	0.94389	0.973893	1.00111	1.0283	1.05272	1.07436	1.10144	1.13125	1.15552	1.17701	1.19847	1.21987	1.23847	1.2461	1.25371	1.25856	1.26885	1.27364	1.28661	1.29952	1.31236	1.32788	1.34064	1.35334	1.36327	1.36774	1.36402	1.36844	1.37012	1.36907	1.35452	1.33462	1.31472	1.29484	1.27499	1.25515	1.23532	1.22357	1.21716
Monaco
Mongolia																																																																																																																																																																																																																																																																																																																																																																																																																											1.12281	1.13175	1.15865	1.17358	1.22442	1.31415	1.41584	1.50853	1.60419	1.67889
Montenegro																																																																																																																																																																								2.99791	2.99476	2.87469	2.67372	2.59563	2.49357	2.38853	2.23557	2.07365	1.91177	2.13024	2.2498	2.32738	2.30913	2.34472	2.36529	2.37386	2.15812	1.98732	1.84351	1.75356	1.65767	1.58275	1.50786	1.40007	1.31623	1.23538	1.16652	1.08271	0.992926	0.900156	0.879165	0.852206	0.828244	0.7983	0.783309	0.777287	0.780236	0.789163	0.789123	0.795056	0.80398	0.812903	0.81884	0.81581	0.803819	0.809756	0.815698	0.809689	0.809655	0.809619	0.812569	0.824475	0.839364	0.85126	0.872114	0.895949	0.928734	0.976434	1.02711	1.08971	1.16721	1.25364	1.35196	1.4562	1.53655	1.59896	1.63749	1.66705	1.69658	1.69929	1.69305	1.68679	1.68052	1.66829	1.71551	1.7478	1.77112	1.77953	1.78791	1.78438	1.77787	1.70315	1.62848	1.55685	1.48824	1.42561	1.40151	1.3804	1.34444	1.31441	1.28735	1.26327	1.23327	1.18853	1.14677	1.13464	1.12845	1.12819	1.13089	1.13655	1.13624	1.12709	1.11203	1.09402	1.07013	1.0492	1.02829	1.00153	0.98069	0.959855	0.939032	0.924114	0.912137	0.911948	0.90289	0.902676	0.917182	0.946371	1.00788	1.09576	1.20117	1.32702	1.43509	1.52538	1.61257	1.6586	1.67234	1.67141	1.65875	1.65482	1.6421	1.61189	1.57293	1.52818	1.47766	1.43014	1.38559	1.34402	1.29959	1.26686	1.23708	1.21024	1.18634	1.16246	1.1386	1.11769	1.0968	1.07595	1.06091	1.04878	1.03379	1.02172	1.00967	0.997635	0.988504	0.979384	0.967406	0.955439	0.946352	0.940149	0.931102	0.924948	0.913055	0.901169	0.89506	0.88323	0.87429	0.865367	0.856437	0.847522	0.844342	0.844027	0.843697	0.840506	0.845897	0.848435	0.856688	0.859229	0.864645	0.872921	0.884033	0.897997	0.914775	0.931538	0.948274	0.964977	0.978797	0.992611	1.00355	1.01449	1.02258	1.03066	1.04442	1.05534	1.05773	1.06013	1.04835	1.03943	1.0305	1.01873	1.00697	1.00088	0.994774	0.99714	0.999497	1.00467	1.00703	1.01502	1.02019	1.02537	1.03617	1.04978	1.06055	1.0741	1.08482	1.0955	1.10616	1.10837	1.11057	1.11276	1.11496	1.11436	1.11097	1.11039	1.09865	1.08973	1.07523	1.06075	1.04628	1.02903	1.01457	1.00848	1.00237	0.999039	0.998491	1.00072	1.00572	1.01349	1.02405	1.03737	1.0479	1.06119	1.07445	1.08493	1.09262	1.09475	1.09688	1.09347	1.09007	1.08391	1.0805	1.0716
Morocco																																																																				2.99995	2.99994	2.99993	2.99992	2.99991	2.9579	2.8349	2.72089	2.60688	2.48988	2.40887	2.33986	2.25285	2.14785	2.05485	1.96784	1.90784	1.86583	1.86582	1.90779	1.92578	1.93476	1.94374	1.94372	1.94669	1.90168	1.84167	1.79067	1.74566	1.68266	1.62266	1.54766	1.47567	1.40067	1.33468	1.27769	1.22969	1.18769	1.15169	1.13069	1.11868	1.10667	1.09767	1.10365	1.10664	1.11563	1.12162	1.12161	1.10961	1.0976	1.06761	1.03761	1.00162	0.965632	0.935639	0.902647	0.866657	0.827669	0.788681	0.752693	0.716705	0.686715	0.665722	0.644729	0.629734	0.620736	0.611738	0.608738	0.590744	0.575749	0.575747	0.575745	0.587737	0.614722	0.641707	0.677688	0.713668	0.752647	0.806618	0.845596	0.881575	0.914556	1.0045	1.10944	1.20838	1.30432	1.39726	1.55015	1.73602	1.83793	1.90386	1.93681	1.95177	1.95773	1.89175	1.81977	1.7448	1.69981	1.67579	1.63979	1.6008	1.5558	1.49882	1.45084	1.39087	1.3249	1.26794	1.21397	1.18398	1.15999	1.133	1.10301	1.06703	1.04304	1.02205	1.00405	0.986053	0.989034	1.03097	1.09988	1.17477	1.26464	1.37248	1.50727	1.64504	1.73786	1.79471	1.8216	1.85447	1.88434	1.89323	1.88115	1.87207	1.87195	1.85986	1.83878	1.81171	1.77266	1.73961	1.71553	1.69445	1.67637	1.65229	1.62224	1.59518	1.57411	1.54406	1.51103	1.478	1.44498	1.41496	1.38494	1.35194	1.32193	1.28894	1.26193	1.23493	1.2169	1.19887	1.18382	1.17177	1.16868	1.16858	1.17445	1.18628	1.2011	1.22189	1.24266	1.26343	1.2812	1.29599	1.30181	1.31062	1.31643	1.32225	1.31612	1.31	1.30089	1.29476	1.28267	1.2676	1.24956	1.23747	1.22539	1.21331	1.20422	1.19513	1.18306	1.17099	1.15893	1.14985	1.14375	1.13466	1.13153	1.13435	1.14014	1.14294	1.14872	1.1545	1.16324	1.17494	1.1807	1.18942	1.20112	1.20982	1.21853	1.22426	1.23295	1.23272	1.23249	1.23226	1.23202	1.23178	1.22857	1.22832	1.22215	1.21598	1.20981	1.20364	1.20042	1.20313	1.20581	1.2144	1.22889	1.24632	1.26077	1.27225	1.28076	1.28927	1.29481	1.30035	1.30293	1.30256	1.30218	1.2959	1.28078	1.26274	1.23586	1.20901	1.18217	1.15242	1.12857	1.1018	1.07798	1.05418	1.03333	1.01543	0.997543	0.976729	0.961805	0.949832	0.940807	0.931794	0.919853	0.91086	0.90481	0.895833	0.886866	0.874973	0.86309	0.848279	0.836407	0.824544	0.809754	0.794971	0.783127	0.771286	0.765315	0.756415	0.747523	0.741564	0.738539	0.735518	0.7325	0.732412	0.732326	0.732243	0.729236	0.729161	0.723237	0.71439	0.708473	0.699633	0.690796	0.681963	0.673133	0.667228	0.658399	0.649573	0.640752	0.629008	0.620193	0.611381	0.60842	0.60546	0.605425	0.608313	0.614125	0.619937	0.625749	0.625715	0.625681	0.625649	0.628542	0.631435	0.637254	0.640151	0.640126	0.643023	0.642998	0.640051	0.634182	0.628314	0.622447	0.616582	0.610717	0.607774	0.604834	0.598972	0.598955	0.59894	0.598924	0.598909	0.598895	0.595959	0.593024	0.590089	0.587154	0.587141	0.584207	0.581274	0.581262	0.58417	0.584159	0.589989	0.598739	0.604568	0.613318	0.622067	0.633736	0.645404	0.657072	0.668739	0.683326	0.694993	0.712498	0.727084	0.744588	0.762092	0.779595	0.797096	0.814597	0.832096
Mozambique																																																																																																																																																																																																										1.31981	1.3768	1.43079	1.47577	1.49376	1.51775	1.55074	1.54473	1.53273	1.50573	1.48172	1.45772	1.44572	1.43971	1.41271	1.38271	1.35871	1.33171	1.30171	1.25671	1.20872	1.18772	1.17572	1.16671	1.16671	1.1667	1.16369	1.16669	1.17268	1.17267	1.17566	1.17566	1.18165	1.20263	1.24461	1.29259	1.34656	1.41852	1.49047	1.55043	1.61639	1.66135	1.67632	1.6763	1.65229	1.62228	1.60427	1.56827	1.52927	1.50526	1.48126	1.45425	1.42425	1.38525	1.33726	1.28627	1.23229	1.17532	1.12734	1.08535	1.04337	1.01338	0.98939	0.953405	0.920419	0.89043	0.857444	0.830455	0.809462	0.794466	0.803453	0.821434	0.84541	0.875381	0.911346	0.944312	0.971282	0.995255	1.01323	1.02521	1.0282	1.03718	1.04317	1.04916	1.04315	1.04014	1.03114	1.01915	0.986167	0.956186	0.935197	0.911212	0.890224	0.869237	0.860239	0.845247	0.839246	0.824255	0.81226	0.803264	0.794267	0.788268	0.794258	0.803245	0.797246	0.800239	0.809226	0.818212	0.833192	0.83019	0.827188	0.827184	0.830177	0.827175	0.830168	0.824171	0.824167	0.824163	0.839143	0.851125	0.854118	0.851116	0.845118	0.854103	0.872079	0.893051	0.90803	0.929002	0.949973	0.985927	1.00091	1.01588	1.01288	1.01887	1.03085	1.03384	1.04881	1.06079	1.05779	1.05179	1.0398	1.0308	1.03079	1.01281	1.0158	1.03078	1.07272	1.12065	1.15959	1.20751	1.25244	1.33632	1.50108	1.66882	1.83955	2.02824	2.2169	2.35461	2.42641	2.42331	2.38427	2.3602	2.31816	2.28809	2.24903	2.18602	2.10506	2.03009	1.93718	1.86821	1.79028	1.72133	1.67933	1.63433	1.59533	1.56231	1.52032	1.48432	1.45131	1.40934	1.37934	1.34336	1.31038	1.27741	1.24743	1.22045	1.19048	1.16051	1.13952	1.11852	1.1065	1.09149	1.07349	1.06147	1.04946	1.03745	1.0344	1.0224	1.00741	0.989441	0.974459	0.95948	0.938524	0.911595	0.88168	0.857743	0.836795	0.81585	0.791918	0.770977	0.747049	0.735077	0.726094	0.717113	0.708133	0.696168	0.687192	0.675229	0.672229
Namibia																																																																																																																																																																													2.36282	2.28476	2.16475	2.07771	2.03564	1.97559	1.98446	1.93639	1.88833	1.84026	1.77124	1.72619	1.7051	1.66605	1.63	1.58796	1.57288	1.55779	1.52175	1.48272	1.4377	1.40467	1.38062	1.35658	1.34152	1.32945	1.32635	1.3083	1.30521	1.3081	1.31696	1.33778	1.36458	1.39436	1.44504	1.50467	1.55231	1.58498	1.60868	1.63533	1.66195	1.70348	1.73302	1.73866	1.73235	1.72304	1.70775	1.67459	1.62653	1.56956	1.52155	1.4825	1.43752	1.38958	1.34762	1.30269	1.2548	1.20992	1.16803	1.12913	1.08727	1.04841	1.02148	0.994556	0.967644	0.937765	0.913859	0.88996	0.860119	0.830291	0.803447	0.785528	0.764637	0.743751	0.725845	0.71092	0.695997	0.684047	0.672105	0.657195	0.654175	0.657101	0.662998	0.674839	0.686684	0.689614	0.689571	0.686563	0.683559	0.677588	0.668647	0.653765	0.647797	0.647772	0.641803	0.626923	0.615011	0.597159	0.585251	0.579287	0.573321	0.576269	0.585156	0.597018	0.617787	0.641521	0.662284	0.683045	0.7038	0.730493	0.748275	0.757152	0.769	0.780846	0.783787	0.783765	0.774838	0.783723	0.783702	0.771807	0.76585	0.753957	0.739094	0.724232	0.703436								0.863459	0.904962	0.937563	0.976091	1.01461	1.06795	1.12425	1.15979	1.18938	1.21008	1.2278	1.2396	1.2425	1.27503	1.31348	1.36377	1.42885	1.48799	1.55598	1.63282	1.71257	1.77749	1.84531	1.89237	1.93643	1.98339	2.0096	2.01507	2.02935	2.01997	2.0371	2.04828	2.02991	2.02035	2.01368	1.96576	1.93552	1.87881	1.83978	1.80369	1.76469	1.72278	1.67503	1.62732	1.57378	1.52029	1.47273	1.41642	1.36016	1.3303	1.30046	1.27943	1.24965	1.21404	1.18431	1.15171	1.11915	1.07787	1.04831	1.0217	0.995113	0.974403	0.956626	0.933002	0.909383	0.879946	0.859284	0.841549	0.823828	0.811966	0.79721	0.794148	0.788168	0.776372	0.761679	0.749912	0.732325	0.714734	0.697146	0.679572	0.659084	0.635688	0.609384	0.591824	0.580098	0.574201	0.571209	0.579872	0.597271	0.626308	0.666978	0.704717	0.742439	0.788882	0.832397	0.878805	0.922289	0.95704	0.980155	1.00035	1.00892	1.01458	1.02024	1.01428	1.0025	0.990734	0.973165	0.955605	0.940954	0.926306	0.911662	0.90283	0.896902	0.893876	0.896647	0.896527
Nepal																																																																																																																														2.3969	2.43589	2.54387	2.66385	2.77782	2.89778	2.99074	2.9997	2.99966	2.99961	2.99956	2.93351	2.82248	2.70845	2.59142	2.48639	2.36038	2.27035	2.17133	2.10531	2.04827	1.99125	1.9582	1.95214	1.92509	1.89205	1.85301	1.81696	1.78692	1.75388	1.71185	1.67581	1.65477	1.62772	1.59469	1.55567	1.50766	1.45965	1.42064	1.37564	1.33364	1.28266	1.23468	1.1837	1.13573	1.07279	1.00685	0.943912	0.883973	0.830028	0.779082	0.728136	0.671198	0.620254	0.575303	0.536346	0.494392	0.458432	0.434458	0.431458	0.437446	0.452423	0.464403	0.488367	0.52731	0.563256	0.608188	0.665101	0.719016	0.787906	0.850802	0.922681	0.997552	1.0814	1.15626	1.23112	1.29399	1.35685	1.41072	1.45561	1.49449	1.5184	1.5453	1.5632	1.59308	1.61696	1.63485	1.64675	1.65565	1.66155	1.66744	1.6494	1.63733	1.62826	1.61918	1.6101	1.607	1.59792	1.58583	1.57674	1.56167	1.55257	1.54348	1.52541	1.50436	1.48331	1.46226	1.43524	1.4142	1.39316	1.37213	1.35109	1.33902	1.33292	1.32383	1.31773	1.30864	1.30851	1.30539	1.29929	1.2902	1.28411	1.27205	1.257	1.24494	1.23587	1.22381	1.21175	1.20565	1.20849	1.22027	1.23502	1.25572	1.27642	1.31199	1.36242	1.4039	1.4632	1.5046	1.54894	1.59621	1.61965	1.62225	1.63373	1.6155	1.6032	1.57902	1.55486	1.54255	1.52133	1.50013	1.47004	1.43996	1.39806	1.34731	1.28773	1.23115	1.17461	1.1329	1.09121	1.05842	1.03746	1.0165	0.995542	0.974598	0.959583	0.941614	0.932537	0.932347	0.944001	0.955661	0.967325	0.976035	0.975883	0.969832	0.943109	0.913446	0.880832	0.854138	0.824497	0.797815	0.774087	0.753309	0.73844	0.729485	0.717582	0.711589	0.708552	0.708472	0.714308	0.72899	0.740721	0.752453	0.761234	0.770015	0.769949	0.766921	0.75506	0.743201	0.731346	0.722443	0.713542	0.704645	0.704596	0.698654	0.689768	0.683832	0.677899	0.66902	0.66309	0.645375	0.639448	0.633523	0.627599	0.618731	0.612811	0.606892	0.600974	0.598003	0.597979	0.597955	0.597933	0.59791	0.597889	0.59787	0.594906	0.591942	0.591923	0.59485	0.594832	0.594814	0.594796	0.597723	0.600649	0.600633	0.600618	0.600602	0.603532	0.606461	0.612336	0.615267	0.615253	0.61524	0.621114	0.6211	0.624031	0.621074	0.618118	0.618107	0.618097	0.612201	0.609249	0.603355	0.597462	0.59157	0.582735	0.570957	0.559179	0.544459	0.529739	0.512076	0.494414	0.479695	0.46792	0.459087	0.456141	0.456137	0.46202	0.470844	0.479669	0.488494	0.494376	0.5032	0.512025	0.517906	0.529673	0.538497	0.553206	0.564972	0.576739	0.588505	0.603214	0.612037	0.626746	0.632627	0.641451	0.650274	0.656155	0.664978	0.673801	0.673798	0.673794	0.670848	0.673787	0.685553
Netherlands: Aruba																																																																																																																																																																																																								2.98616	2.9826	2.97852	2.9738	2.96875	2.96366	2.95901	2.95466	2.94737	2.65762	2.44221	2.28314	2.15094	2.03668	1.93153	1.82967	1.74539	1.65278	1.56333	1.47992	1.41132	1.35448	1.30362	1.25305	1.21974	1.19511	1.17056	1.14893	1.13022	1.11729	1.10433	1.09996	1.10121	1.10529	1.11216	1.12461	1.14261	1.16344	1.17007	1.1794	1.18033	1.18125	1.1656	1.15829	1.15093	1.14082	1.10874	1.07678	1.0394	1.01037	0.967688	0.92788	0.890963	0.848604	0.811864	0.775182	0.755202	0.726941	0.690426	0.648505	0.628795	0.609135	0.589532																																																																																									1.69343	1.75844	1.84698	1.91112	1.93773	1.92969	1.88721	1.829	1.76829	1.69734	1.64498	1.59539	1.54596	1.48879	1.42662	1.36724	1.29753	1.23584	1.17696	1.12603	1.07535	1.03522	0.992573	0.96567	0.933586	0.906756	0.879961
Netherlands: Bonaire, Sint Eustatius and Saba
Netherlands: Curacao																																																																																																																																																																																																																																																																																																																1.61999	1.68952	1.75296	1.78694	1.80027	1.81053	1.82064	1.83934	1.85202	1.86453	1.85076	1.85428	1.86342	1.83485	1.81493	1.79499	1.76924	1.74638	1.70642	1.6495	1.59272	1.53048	1.46563	1.39251	1.33386	1.27254	1.21134	1.15602	1.10086	1.04299	0.985241	0.924722	0.875694	0.832459	0.789283	0.754722	0.717399	0.691519	0.662838	0.637026	0.614066	0.5883																																																																											2.80944
Netherlands: Sint Maarten
Netherlands																																																	2.99993	2.99991	2.99989	2.99985	2.99981	2.99977	2.99971	2.99965	2.99957	2.99947	2.99936	2.99923	2.99907	2.99891	2.99871	2.9985	2.99825	2.99797	2.99766	2.99732	2.97599	2.82581	2.68465	2.54351	2.40542	2.27036	2.15629	2.05721	1.96416	1.8801	1.80504	1.73897	1.68787	1.63379	1.57972	1.53464	1.48659	1.44154	1.40249	1.36644	1.3304	1.29737	1.26733	1.2373	1.21027	1.17728	1.13833	1.09939	1.06047	1.01559	0.976692	0.93482	0.895945	0.857077	0.818217	0.779364	0.746483	0.710622	0.674765	0.638912	0.61202	0.58513	0.561228	0.543299	0.528357	0.516402	0.507433	0.501451	0.49547	0.495459	0.489479	0.480515	0.474536	0.471542	0.468548	0.465554	0.465544	0.468518	0.468507	0.474466	0.483408	0.49235	0.504275	0.516201	0.531111	0.543037	0.554963	0.566888	0.581795	0.596702	0.608624	0.620544	0.635447	0.653332	0.671217	0.692084	0.706986	0.727852	0.748718	0.772567	0.790451	0.802369	0.80534	0.802346	0.793389	0.775484	0.748633	0.727748	0.70388	0.680013	0.65913	0.638246	0.614381	0.593498	0.572617	0.5577	0.548749	0.54278	0.539794	0.542772	0.545751	0.548729	0.548726	0.551705	0.557666	0.560644	0.566604	0.581509	0.599396	0.62921	0.662006	0.700763	0.75741	0.825982	0.906478	0.992933	1.09131	1.18074	1.27314	1.34169	1.40129	1.45493	1.51451	1.56813	1.63963	1.69919	1.75576	1.80934	1.85695	1.90454	1.93722	1.95202	1.95786	1.96966	1.94273	1.95749	1.94841	1.92741	1.90344	1.86457	1.81679	1.77495	1.70635	1.64072	1.57809	1.51845	1.46179	1.41407	1.37231	1.3246	1.28285	1.24111	1.20234	1.16954	1.13971	1.10988	1.09791	1.09189	1.09182	1.09769	1.11545	1.1332	1.16284	1.19841	1.23397	1.27843	1.32881	1.37621	1.42358	1.47092	1.50933	1.55662	1.60387	1.64515	1.68045	1.71572	1.745	1.76832	1.78863	1.80298	1.81136	1.81971	1.8221	1.82151	1.81792	1.8084	1.79885	1.78927	1.77966	1.77297	1.76624	1.76536	1.77031	1.77519	1.78588	1.79354	1.80406	1.81447	1.81892	1.8233	1.82174	1.81426	1.80382	1.78457	1.76242	1.74025	1.71517	1.69008	1.66211	1.63704	1.61486	1.59268	1.56476	1.53977	1.5148	1.48986	1.46213	1.43163	1.39839	1.36522	1.32933	1.29074	1.25228	1.2111	1.1672	1.12057	1.07977	1.03905	0.998405	0.957827	0.923005	0.891073	0.862033	0.835886	0.812613	0.795051	0.783184	0.774167	0.773659	0.775989	0.78114	0.786301	0.794284	0.799454	0.804614	0.809776	0.81493	0.820076	0.828016	0.835943	0.846641	0.857306	0.870726	0.889706	0.908629	0.935876	0.965823	1.00406	1.04496	1.08574	1.12364	1.16694	1.21004	1.25296	1.29293	1.32717	1.35847	1.38684	1.40135	1.40757	1.40553	1.39531	1.37425	1.34784	1.32156	1.2899	1.25835	1.22422	1.18746	1.15082	1.11428	1.07783	1.0415	1.01066	0.982582	0.954585	0.934759	0.917688	0.900672	0.886396	0.872196	0.858052	0.843962	0.832594	0.821252	0.809934	0.801321	0.792729	0.781475	0.772909	0.764364	0.758512	0.752671	0.744182	0.743715	0.740604	0.740175	0.739764	0.736704	0.73631	0.735926	0.732893	0.732518	0.729491	0.726463	0.723452	0.720467	0.71485	0.71188	0.711558	0.711234	0.716202	0.721158	0.728736	0.736304	0.7465	0.756681	0.766846	0.779616	0.794984	0.818211	0.846654	0.872426	0.900787	0.926482	0.952145	0.975161	0.992906	1.01062	1.02571	1.03555	1.04538	1.04998	1.05456	1.05392	1.05327	1.0526	1.0545	1.05898	1.06602	1.07822	1.09038
New Zealand																																																																			2.9997	2.99963	2.99954	2.99945	2.99936	2.99927	2.99918	2.84914	2.66911	2.50408	2.35707	2.22505	2.07806	1.94307	1.8081	1.67314	1.54118	1.42123	1.31327	1.21432	1.12436	1.0374	0.953444	0.869488	0.788532	0.704579	0.629622	0.557663
Nicaragua																																																																																																																														2.99968	2.99962	2.99956	2.99949	2.99943	2.86739	2.66938	2.4054	2.20742	2.05443	1.93143	1.82943	1.74843	1.67643	1.58343	1.49644	1.42445	1.35845	1.30146	1.24746	1.19946	1.18145	1.16944	1.15443	1.14242	1.13041	1.12139	1.11238	1.10337	1.09436	1.08834	1.08233	1.07632	1.07031	1.06429	1.05828	1.05227	1.04626	1.04025	1.03423	1.03122
Niger																																																																																																																																																																																																																																																																																																																																		2.52261	2.5316	2.53458	2.43559	2.31559	2.2016	2.11461	2.00062	1.85364	1.79065	1.73665	1.68265	1.62565	1.57166	1.52966	1.50865	1.44866	1.41266	1.38266	1.35866	1.32566	1.30166	1.27766	1.25366	1.22966	1.20266	1.17567	1.14267	1.10068	1.07968	1.06468	1.04068	1.02568	1.01668	1.01967	1.03166	1.03466	1.02566	1.01665	1.00166	0.986657	0.983655	0.977654	0.947662	0.91767	0.896675	0.869683	0.836693	0.78571	0.740725	0.716732	0.698737
Nigeria																																																																																												2.16599	2.37298	2.54398	2.63698	2.64597	2.60997	2.66397	2.63097	2.60396	2.59196	2.58595	2.55595	2.54995	2.48394	2.39094	2.33694	2.29493	2.24093	2.18992	2.12692	2.05492	1.98591	1.89591	1.80291	1.71291	1.64391	1.57791	1.52691	1.49091	1.46091	1.42491	1.39491	1.36491	1.3349	1.3139	1.3019	1.2869	1.28689	1.30489	1.31388	1.33487	1.34387	1.34386	1.34686	1.34685	1.33185	1.31685	1.29885	1.29884	1.29584	1.31383	1.33482	1.34681	1.3618	1.37979	1.38578	1.39778	1.40377	1.40976	1.42175	1.43074	1.44273	1.43672	1.43371	1.41571	1.3917	1.3737	1.35269	1.32869	1.31369	1.29568	1.28368	1.26268	1.23867	1.21767	1.19667	1.17867	1.15167	1.13067	1.11267	1.09467	1.07967	1.06767	1.05267	1.04066	1.03166	1.02566	1.02565	1.02264	1.01964	1.01963	1.02563	1.03162	1.03461	1.03161	1.0316	1.0286	1.03159	1.02559	1.01658	1.00758	0.995582	0.983583	0.962587	0.938594	0.9176	0.896606	0.875612	0.860615	0.848617	0.833621	0.821623	0.809625	0.803625	0.794626	0.788626	0.782626	0.785621	0.797613	0.812602	0.83059	0.848578	0.869563	0.88755	0.89954	0.908532	0.908529	0.902529	0.893531	0.884533	0.872537	0.854545	0.836553	0.818561	0.791574	0.764587	0.728605	0.692624	0.653644	0.620661	0.596673	0.578682	0.566687	0.563688	0.566685	0.575679	0.578677	0.581674	0.58767	0.593666	0.605658	0.617651	0.629643	0.644633	0.659624	0.668618	0.674613	0.680609	0.686604	0.689601	0.70759	0.731575	0.758558	0.779545	0.800531	0.812523	0.824515	0.824514	0.821514	0.818515	0.815516	0.812517	0.812516	0.821509	0.833501	0.839496	0.848489	0.863479	0.878468	0.896456	0.911445	0.920438	0.923435	0.926432	0.920435	0.914438	0.899447	0.878459	0.857471	0.839481	0.821492	0.803502	0.791508	0.782513	0.776515	0.785509	0.803496	0.82748	0.866454	0.902431	0.956395	1.00736	1.05533	1.08831	1.12128	1.13927	1.14826	1.14226	1.14526	1.14526	1.15125	1.14525	1.13626	1.14825	1.14225	1.13026	1.11826	1.10327	1.09128	1.09128	1.07628	1.06729	1.06129	1.06429	1.05829	1.07028	1.08527	1.10325	1.13623	1.19019	1.25913	1.34607	1.445	1.55591	1.67282	1.76874	1.8137	1.84367	1.88862	1.92758	1.93956	1.94554	1.93354	1.91254	1.88854	1.86155	1.82256	1.77458	1.72061	1.68163	1.64864	1.60966	1.56169	1.51672	1.48073	1.43876	1.39978	1.38478	1.37577	1.37576	1.38473	1.4027	1.43265	1.45661	1.46858	1.48054	1.48052	1.47751	1.47449	1.47147	1.47145	1.46543	1.45342	1.43542	1.42042	1.39642	1.37842	1.35443	1.33043	1.30944	1.29743	1.27344	1.25544	1.23146	1.20447	1.1745	1.14751	1.12054	1.09356	1.07257	1.04559	1.02461	1.00363	0.979648	0.955671	0.937686	0.91371	0.892732	0.874749	0.865754	0.853763	0.850759	0.841764	0.829774	0.817785	0.805796	0.793807	0.778825	0.763842	0.748861	0.73987	0.730879	0.718894	0.706909	0.688934	0.667963	0.646993	0.626023	0.611044	0.593069	0.575095	0.566107	0.56311	0.554122	0.54813	0.545133	0.545131	0.542134	0.539138
North Macedonia																																																																																					1.77161	1.7895	1.77741	1.75633	1.70229	1.65126	1.58825	1.51927	1.43532	1.36337	1.30041	1.24045	1.18949	1.14152	1.08756	1.01863	0.958687	0.889764	0.829833																														1.25436	1.36504	1.49664	1.6701	1.85248	2.00489	2.11536	2.17495	2.19862	2.20731	2.17414	2.14993	2.11972	2.06562	2.0175	1.97535	1.92425	1.8642	1.80119	1.72925	1.66629	1.60336	1.54344	1.48354	1.4356	1.38469	1.34273	1.3127	1.28269	1.25268	1.22269	1.19866	1.17762	1.1566	1.13261	1.11458	1.10252	1.09641	1.09328	1.09611	1.09594	1.0928	1.09264	1.09545	1.08934	1.08026	1.07712	1.07697	1.07979	1.08557	1.08245	1.08526	1.07917	1.06417	1.04917	1.03714	1.02216	1.00717	1.00109	0.995019	0.988947	0.985845	0.976813	0.964818	0.949872	0.934928	0.922954	0.925811	0.919776	0.913739	0.916594	0.919442	0.925251	0.931057	0.930941	0.930825	0.933673	0.936522	0.948263	0.954079	0.956937	0.95683	0.965602	0.968452	0.96834	0.962306	0.953316	0.947282	0.947172	0.935237	0.923313	0.908433	0.902429	0.902334	0.899287	0.899199	0.896146	0.899005	0.898909	0.892909	0.886915	0.877962	0.874921	0.877792	0.889527	0.90126	0.915934	0.930595	0.951161	0.968768	0.98636	1.00395	1.01858	1.04501	1.06553	1.0831	1.09772	1.10643	1.11515	1.12385	1.12666	1.12356	1.12635	1.13796	1.14662	1.15527	1.17569	1.20197	1.24882	1.3015	1.36297	1.43319	1.49746	1.53232	1.56418	1.60187	1.62483	1.64478	1.65884	1.65822	1.66926	1.68024	1.68239	1.67573	1.64863	1.62151	1.60026	1.59067	1.58396	1.58013	1.58788	1.61298	1.63796	1.66283	1.68177	1.69478	1.71057	1.71758	1.72741	1.72562	1.71226	1.69315	1.67115	1.64631	1.61577	1.57381	1.5348	1.49873	1.46273	1.42964	1.39378	1.36368	1.33364	1.30934	1.28228	1.26096	1.23686	1.21565	1.19451	1.17344	1.15246	1.13436	1.11629	1.09548	1.07749	1.06236	1.04726	1.02941	1.01719	1.005	0.990079	0.972444	0.957628	0.945633	0.936458	0.927318	0.915433	0.911883	0.905588	0.89377	0.881991	0.87026	0.858556	0.844106	0.832479	0.823646	0.8121	0.79783	0.783581	0.769351	0.755165	0.735475	0.718573	0.704456	0.684877	0.668078	0.654048	0.640019	0.631505	0.61476	0.603566	0.603353	0.603131	0.602909	0.605444	0.60799	0.616014	0.629501	0.651238	0.670228	0.689209	0.702698	0.702501	0.713282	0.729552	0.732106	0.729176	0.726247	0.726054	0.734043	0.736552	0.730848	0.727887	0.7304	0.732911	0.738158	0.75434	0.77324	0.794858	0.816454	0.840763	0.862326	0.883865	0.894477	0.907801	0.921109	0.934414	0.944989	0.95556	0.960699	0.968561	0.970984	0.976119	0.978518	0.983622	0.991427	1.00192	1.02049	1.04443	1.06833	1.103	1.13763	1.1722	1.21481	1.25464	1.2944	1.33675	1.36825	1.39161	1.40953	1.42201	1.42637	1.43067	1.42958	1.42843	1.42991	1.42603	1.41945
Norway																																																	2.99981	2.99973	2.99963	2.99949	2.99934	2.99917	2.99899	2.99882	2.99867	2.9985	2.79147	2.60843	2.50034	2.42822	2.37408	2.32893	2.28077	2.25358	2.20841	2.14526	2.06117	1.98009	1.91401	1.84794	1.7759	1.70389	1.62292	1.55692	1.49693	1.42199	1.34707	1.26618	1.1883	1.11641	1.05352	0.984653	0.924763	0.870862	0.822952	0.784023	0.745099	0.706177	0.664265	0.637315	0.616354	0.601377	0.592387	0.580406	0.574408	0.589352	0.586349	0.577364	0.571371	0.562387	0.562378	0.556386	0.550395	0.53543	0.532431	0.523449	0.523441	0.517452	0.511463	0.496503																																																																																									2.09858	2.11049	2.13138	2.10443	2.06553	1.99674	1.93991	1.88308	1.82625	1.76644	1.71559	1.64981	1.59598	1.52721	1.45845	1.4106	1.36276	1.3209	1.28501	1.24614	1.21325	1.18335	1.17436	1.17433	1.20119	1.24299	1.29672	1.35643	1.42808	1.4818	1.52356	1.54442	1.56228	1.58611	1.59799	1.59792	1.58293	1.56494	1.53203	1.49912	1.46322	1.43031	1.38845	1.34958	1.31967	1.29872	1.2718	1.25085	1.22691	1.21194	1.19696	1.18199	1.16403	1.14906	1.1341	1.11913	1.11013	1.11008	1.11302	1.12788	1.1487	1.1725	1.19331	1.20518	1.21108	1.21698	1.21393	1.20791	1.20189	1.19586	1.19282	1.18978	1.18077	1.16878	1.15977	1.15969	1.17153	1.1923	1.2369	1.2934	1.36775	1.451	1.5372	1.60847	1.67078	1.73007	1.79229	1.84553	1.88088	1.8924	1.89498	1.89456	1.86442	1.82538	1.78041	1.73843	1.69645	1.66043	1.60664	1.53214	1.50508	1.47505	1.44208	1.40617	1.36731	1.34327	1.33107	1.29228	1.25351	1.21477	1.17606	1.14031	1.11643	1.10145	1.06575	1.03008	0.997379	0.967647	0.940886	0.908218	0.869639	0.854731	0.842785	0.836751	0.836632	0.833553	0.833433	0.83627	0.842057	0.853747	0.865435	0.877119	0.891752	0.906374	0.923938	0.941493	0.96199	0.976578	0.988217	0.9969	1.00853	1.02309	1.03764	1.05513	1.0726	1.08713	1.0987	1.11026	1.11593	1.12747	1.13606	1.15051	1.17669	1.19698	1.21726	1.22871	1.23135	1.22812	1.21317	1.19531	1.17453	1.1479	1.12422	1.0947	1.05933	1.02398	0.979843	0.938651	0.9004	0.862165	0.826879	0.791603	0.765133	0.741599	0.721003	0.709206	0.69448	0.688546	0.688475	0.688403	0.69419	0.697048	0.694051	0.699837	0.705625	0.711415	0.71428	0.722994	0.728779	0.740416	0.746199	0.754904	0.769452	0.783994	0.795614	0.810155	0.827612	0.839222	0.856673	0.874121	0.903247	0.935276	0.967294	0.993461	1.04004	1.08076	1.13021	1.17087	1.21735	1.26088	1.30438	1.34494	1.38546	1.4143	1.44019	1.46313	1.49185	1.52053	1.53172	1.54868
Oman																																																																																			2.4175	2.50142	2.56433	2.62723	2.63314	2.62105	2.58496	2.51889	2.43783	2.34778	2.25474	2.17369	2.09565	2.02061	1.91562	1.81962	1.74461	1.66661	1.6036	1.52862	1.45963	1.40264	1.35464	1.31263	1.27663	1.24661	1.23157	1.22852	1.25242	1.28231	1.32417	1.40195	1.48271	1.60235	1.69203	1.75474	1.81442	1.85313	1.87088	1.88561	1.88537	1.90603	1.88183	1.85465	1.80953	1.78234	1.77605	1.76377	1.77834	1.83167	1.87001	1.91425	1.94053	1.93696	1.93633	1.9059	1.86655	1.83318	1.79388	1.7635	1.73609	1.70869	1.68721	1.66868	1.64123	1.6138	1.57454	1.53533	1.49319	1.44816	1.42091	1.4055	1.396	1.39238	1.3917	1.3851	1.37849	1.35419	1.32994	1.30276	1.28446	1.27207	1.26851	1.26497	1.26433	1.26072	1.25417	1.24467	1.23808	1.23151	1.22492	1.23004	1.23808	1.25194	1.257	1.25915	1.25835	1.25756	1.24803	1.23559	1.22608	1.21076	1.19258	1.17152	1.1534	1.12661	1.09698	1.05871	1.0205	0.979489	0.932747	0.883184	0.830787	0.775537	0.72318	0.673744	0.627208	0.583576	0.537045	0.493424	0.455613	0.417837	0.377173	0.348125	0.327788	0.319057	0.330631	0.353804	0.368276	0.385646	0.394321	0.394301	0.382688	0.373962	0.353644	0.353618	0.356491	0.362261	0.36803	0.385376	0.396938	0.411394	0.422954	0.443197	0.475022	0.509738	0.558923	0.587826	0.619618	0.66297	0.703418	0.743858	0.784288	0.827567	0.902645	0.980579	1.06715	1.145	1.21126	1.2717	1.32921	1.37802	1.4239	1.44954	1.47227	1.48634	1.49462	1.47696	1.45354	1.42437	1.37797	1.31722	1.26801	1.22459	1.20703	1.18947	1.17767	1.18308	1.20283	1.21969	1.23654	1.23045	1.22722	1.22114	1.22083	1.22914	1.2317	1.23713	1.21674	1.20211	1.17888	1.14421	1.09809	1.05773	1.01738	0.988544	0.954002	0.928062	0.907851	0.884801	0.864622	0.844449	0.829996	0.81841	0.806833	0.792412	0.786561	0.780712	0.774865	0.777611	0.78036	0.785965	0.782996	0.788604	0.794209	0.799813	0.799705	0.796742	0.788088	0.79085	0.782195	0.773541	0.764889	0.759104	0.756175	0.75609	0.744612	0.733146	0.71883	0.701663	0.693048	0.681584	0.68153	0.684316	0.689946	0.698425	0.704052	0.709693	0.718182	0.715271	0.72661	0.746496	0.766378	0.786258	0.797587	0.811762	0.825934	0.828714	0.820104	0.814342	0.805734	0.817052	0.828368	0.839682	0.850996	0.859468	0.865093	0.870717	0.853603	0.830808	0.799487	0.773858	0.751071	0.731131	0.708347	0.694084	0.682664	0.676928	0.674036	0.679675	0.685312	0.690949	0.730704	0.781825	0.844311	0.903944	0.952199	0.997605	1.03732	1.05145	1.0599	1.05982	1.05974	1.05398	1.05107	1.04815	1.04807	1.04799	1.05075	1.05067	1.05059	1.04767	1.04759	1.05035	1.04743	1.05019	1.0501	1.05002	1.05277	1.05269	1.05544	1.06386	1.07511	1.08352	1.0976	1.10883	1.12007	1.1313	1.13969	1.15375	1.17346	1.1875	1.20437	1.21556	1.23241	1.24642	1.25192	1.26026	1.2601	1.25994	1.25978	1.25962	1.25945	1.25363	1.2478	1.24479	1.24179	1.23879	1.23577	1.23558	1.2382	1.24365	1.23217	1.22069	1.20921	1.2203	1.23419	1.25089
Pakistan																																																									3	2.99999	2.99999	2.99999	2.99998	2.99998	2.99998	2.99998	2.99997	2.89497	2.70297	2.54697	2.45997	2.39396	2.36396	2.33396	2.26795	2.24995	2.31594	2.33394	2.32193	2.26792	2.18692	2.13892	2.06691	1.95591	1.86891	1.82391	1.80291	1.7639	1.7519	1.76089	1.72788	1.74887	1.75187	1.77885	1.83584	1.87182	1.88381	1.91379	1.89878	1.88377	1.86576	1.86274	1.85073	1.83571	1.8267	1.80868	1.82066	1.79065	1.76363	1.76361	1.76959	1.77856	1.80552	1.7905	1.76648	1.75446	1.69745	1.64045	1.59544	1.54444	1.50543	1.49641	1.4784	1.47237	1.46635	1.45133	1.42431	1.4003	1.37629	1.34928	1.34625	1.35222	1.36419	1.39414	1.43607	1.48099	1.52591	1.56783	1.60973	1.65463	1.68753	1.71743	1.74133	1.76222	1.73817	1.72012	1.73201	1.72592	1.71085	1.6808	1.64476	1.63268	1.60562	1.54863	1.49764	1.44366	1.39268	1.33572	1.29075	1.24279	1.18885	1.1379	1.08995	1.048	1.01802	0.96709	0.919158	0.89817	0.880177	0.862187	0.847192	0.835194	0.835167	0.838134	0.835119	0.832105	0.826099	0.817101	0.799127	0.793125	0.784131	0.76616	0.742206	0.724238	0.703278	0.691296	0.664354	0.63442	0.613466	0.595504	0.577543	0.559583	0.553593	0.535634	0.517676	0.508695	0.499714	0.490734	0.478761	0.457813	0.448834	0.442846	0.442844	0.436857	0.436854	0.439843	0.439841	0.445822	0.46078	0.466761	0.46975	0.484707	0.499664	0.517613	0.538554	0.547527	0.562484	0.583424	0.592397	0.60137	0.607351	0.613332	0.619313	0.607343	0.604349	0.595372	0.592378	0.592376	0.592373	0.592371	0.595361	0.601341	0.610314	0.616295	0.619284	0.625265	0.646204	0.676118	0.70304	0.738937	0.765858	0.798762	0.831665	0.870551	0.89747	0.924389	0.945324	0.978225	1.01412	1.04403	1.06197	1.08589	1.10384	1.12178	1.13074	1.12475	1.12176	1.11278	1.09482	1.08285	1.07387	1.05891	1.04694	1.03796	1.03197	1.03196	1.01999	1.00802	1.00204	0.999039	0.996042	0.993046	0.999023	0.999017	1.002	1.00499	1.00498	1.01096	1.01992	1.0259	1.04683	1.06477	1.0827	1.10662	1.12755	1.15147	1.17837	1.20827	1.24116	1.27404	1.30992	1.34579	1.37867	1.41155	1.44143	1.46833	1.49223	1.52211	1.549	1.58186	1.60576	1.62367	1.6326	1.64154	1.64748	1.64745	1.64143	1.63242	1.6264	1.62337	1.61735	1.60534	1.59035	1.56938	1.54842	1.52147	1.49453	1.4646	1.43766	1.41371	1.38976	1.37477	1.3568	1.33883	1.31787	1.29691	1.27297	1.25202	1.22808	1.20414	1.18618	1.16225	1.1443	1.12634	1.10839	1.08446	1.05755	1.03363	1.0097	0.985786	0.961869	0.934967	0.917027	0.902074	0.887122	0.878144	0.869167	0.857202	0.851212	0.848208	0.84819	0.85116	0.854129	0.863071	0.872012	0.886926	0.901838	0.91675	0.928674	0.943584	0.955506	0.967428	0.97935	0.988285	0.991249	0.994214	0.994194	0.991189	0.988185	0.976227	0.967254	0.955296	0.943339	0.925413	0.910472	0.895531	0.880591	0.868637	0.853699	0.841746	0.832779	0.823812	0.814847	0.808867	0.802888	0.793925	0.784962	0.778983	0.773006	0.764043	0.758066	0.749103	0.737158	0.734166	0.728189	0.725197	0.728173	0.734134	0.743078	0.75799	0.769918	0.78483	0.799742	0.814652	0.826579	0.841489	0.862367	0.877276	0.895168	0.91306	0.930951	0.954808	0.97568	0.990585	1.01146	1.03531	1.06513	1.09792	1.13669	1.17246	1.21421	1.25296
Panama																																																																2.99962	2.99953	2.99942	2.9993	2.99918	2.99905	2.99888	2.99873	2.97159	2.80352	2.68942	2.56634	2.48522	2.36217	2.29605	2.2569	2.21475	2.16361	2.13044	2.07931	2.00422	1.92915	1.84812	1.77907	1.71304	1.62907	1.56008	1.51804	1.47899	1.45191	1.41286	1.37981	1.35573	1.33763	1.30759	1.29847	1.28041	1.26234	1.26221	1.25312	1.23508	1.23196	1.2169	1.19586	1.18081	1.1568	1.13577	1.11773	1.1027	1.07571	1.06367	1.04865	1.02168	1.01264	1.00659	0.985605	0.967618	0.949635	0.93464	0.934569	0.937471	0.943349	0.964143	0.99686	1.04447	1.10697	1.17839	1.24977	1.32112	1.3835	1.45179	1.50813	1.54657	1.57307	1.57872	1.57839	1.57508	1.56878	1.56542	1.56205	1.56162	1.59677	1.59925	1.60171	1.59228	1.57989	1.57638	1.57286	1.54566	1.54214	1.53268	1.52322	1.51375	1.4954	1.47116	1.43805	1.42267	1.41024	1.40371	1.38834	1.3671	1.35175	1.3482	1.33285	1.3234	1.31394	1.30448	1.30089	1.30023	1.29662	1.29593	1.28936	1.28571	1.28499	1.28427	1.27771	1.26823	1.25003	1.22894	1.20498	1.18106	1.15714	1.13617	1.11812	1.10007	1.08495	1.07273	1.05762	1.04544	1.03616	1.02692	1.02351	1.023	1.02251	1.0307	1.03598	1.03836	1.03785	1.03445	1.03105	1.02475	1.02135	1.01508	1.0088	1.01117	1.01066	1.00156	0.995338	0.977658	0.954253	0.933757	0.916147	0.90143	0.895319	0.880596	0.880218	0.879833	0.873723	0.856168	0.844349	0.841171	0.835136	0.840584	0.848893	0.862931	0.871226	0.876674	0.876374	0.878931	0.870047	0.858313	0.852306	0.857741	0.854603	0.854336	0.854069	0.856657	0.859237	0.864667	0.864394	0.872668	0.875244	0.877814	0.883227	0.88579	0.891202	0.890927	0.896336	0.904579	0.912814	0.923886	0.926431	0.931813	0.94002	0.945388	0.953583	0.958938	0.964289	0.969624	0.980615	0.991596	0.996915	0.999413	1.0019	1.00721	1.00688	1.00373	1.00059	0.994623	0.991483	0.98553	0.982401	0.973628	0.967678	0.961729	0.958595	0.961093	0.963579	0.966063	0.971347	0.985066	0.995957	1.00965	1.01771	1.02579	1.02546	1.03071	1.03597	1.044	1.05481	1.0656	1.08472	1.10941	1.12567	1.14191	1.16091	1.17986	1.19879	1.2177	1.24215	1.26097	1.27973	1.29291	1.29773	1.29975	1.29893	1.30084	1.3055	1.31289	1.31471	1.31652	1.31829	1.32555	1.32726	1.33716	1.34975	1.36225	1.37744	1.39256	1.39666	1.4007	1.3965	1.39499	1.39889	1.39731	1.39567	1.40211	1.40843	1.41465	1.41538	1.41334	1.40859	1.40647	1.40434	1.39681	1.38929	1.37117	1.35042	1.33502	1.32755	1.32262	1.31765	1.30736	1.2971	1.28163	1.26884	1.24825	1.23293	1.22028	1.21021	1.21314	1.21863	1.21889	1.2139	1.19867	1.1758	1.15055	1.12546	1.10051	1.07569	1.05107	1.02401	0.997089	0.965097	0.930648	0.896295	0.862041	0.825323	0.793838	0.765003	0.741363	0.720365	0.696872	0.678523	0.662779	0.647075	0.636497	0.623409	0.61289	0.599855	0.589381	0.576391	0.565965	0.555566	0.547716	0.539884	0.537132	0.531852	0.526586	0.523871	0.521158	0.518448	0.518268	0.518088	0.520432	0.522768	0.532659	0.542544	0.549918	0.562333	0.572218	0.584619	0.597017	0.611933	0.626847	0.639231	0.654119	0.666489	0.676342	0.68368	0.683484	0.68078	0.685612	0.685438	0.685268	0.682598	0.679934
Papua New Guinea																																																																																																																																																																																																																																																																																																																																																																																																																													1.99131	1.97029	1.97026	1.87128	1.77829	1.84123	1.87718	1.91313
Paraguay																																																																																																																																																													1.13952	1.37639	1.73618	2.08394	2.34174	2.42562	2.43754	2.34753	2.15262	1.94872	1.78981	1.67287	1.57991	1.51693	1.46295	1.40597	1.35497	1.29499	1.244	1.21999	1.20497	1.21093	1.27083	1.33673	1.39963	1.43855	1.47446	1.4894	1.49235	1.47133	1.44731	1.43528	1.42924	1.4172	1.43212	1.44104	1.44697	1.45888	1.46181	1.46174	1.45867	1.44962	1.44356	1.44349	1.44641	1.46728	1.49113	1.53892	1.56574	1.63143	1.69411	1.75078	1.78947	1.82515	1.84287	1.86953	1.88422	1.88394	1.85976	1.82362	1.79346	1.76032	1.71226	1.65227	1.60423	1.57112	1.54697	1.52283	1.50166	1.48944	1.48019	1.48285	1.48849	1.49709	1.5027	1.50234	1.49603	1.49567	1.47747	1.45332	1.42027	1.39318	1.37204	1.34793	1.32977	1.30567	1.28455	1.26343	1.23639	1.20345	1.18239	1.15541	1.13439	1.11931	1.11313	1.10696	1.09485	1.08571	1.07657	1.0704	1.06126	1.04918	1.04598	1.04869	1.04846	1.05118	1.05686	1.05662	1.05934	1.05613	1.0559	1.04976	1.04362	1.03158	1.02545	1.01933	1.01026	0.998242	0.992134	0.98013	0.976975	0.967926	0.958889	0.946912	0.937889	0.931817	0.922805	0.916752	0.910701	0.901709	0.895664	0.889626	0.877708	0.874622	0.862709	0.856683	0.850662	0.850526	0.850391	0.850255	0.850117	0.858795	0.864535	0.876147	0.887747	0.902275	0.92854	0.945988	0.966361	0.986722	1.00707	1.02741	1.04773	1.06218	1.08248	1.09398	1.11132	1.1228	1.13133	1.13693	1.14251	1.15394	1.16243	1.16507	1.17061	1.17032	1.16127	1.15224	1.1432	1.13708	1.12804	1.11902	1.11582	1.11262	1.10358	1.09746	1.09425	1.08814	1.08201	1.07882	1.08146	1.08409	1.07801	1.0603	1.04262	1.03077	1.01019	0.992535	0.974883	0.954334	0.936699	0.921974	0.904355	0.889642	0.877838	0.866033	0.874545	0.897551	0.932147	0.960917	0.99547	1.0271	1.05581	1.08451	1.1074	1.12159	1.13	1.13262	1.13524	1.13496	1.12022	1.0997	1.0792	1.06158	1.04685	1.02925	1.01168	0.994102	0.982316	0.97342	0.967422	0.96144	0.952575	0.946598	0.943513	0.943312	0.940234	0.934262	0.931168	0.933832	0.942249	0.947784	0.95619	0.96171	0.975853	0.992856	1.01272	1.03544	1.05813	1.08368	1.11493	1.13469	1.15155	1.16553	1.17377	1.18485	1.19306	1.1984	1.19801	1.19475	1.19434	1.19393	1.18779	1.1845	1.17835	1.1836	1.20022	1.21964	1.24474	1.26409	1.2834	1.29985	1.3049	1.30997
Peru																																																																		2.99992	2.87691	2.8379	2.81689	2.81987	2.91584	2.87683	2.8618	2.84078	2.93673	2.99668	2.99963	2.99955	2.99945	2.99934	2.99921	2.99907	2.99888	2.99868	2.9985	2.9983	2.95013	2.76407	2.62598	2.413	2.29295	2.18789	2.10981	2.02575	2.01657	2.01336	1.99217	1.97696	1.97671	1.98541	2.02401	2.00574	1.99045	1.97815	1.96583	1.95051	1.9292	1.89894	1.86268	1.81151	1.76335	1.70924	1.66111	1.61897	1.57385	1.54366	1.51944	1.50417	1.48889	1.47361	1.45535	1.43413	1.41292	1.39469	1.38837	1.38502	1.38463	1.3872	1.39866	1.41899	1.44816	1.47135	1.49449	1.48798	1.47259	1.4513	1.42116	1.3822	1.34032	1.28962	1.25371	1.22669	1.18788	1.14907	1.11321	1.08032	1.04449	1.01757	0.990685	0.975611	0.966478	0.951486	0.94537	0.94517	0.933157	0.921146	0.920945	0.91484	0.902838	0.887888	0.872949	0.860969	0.854893	0.839979	0.828019	0.833738	0.8424	0.851053	0.862644	0.871286	0.879927	0.882683	0.888379	0.894067	0.902691	0.911309	0.919921	0.934399	0.948862	0.963315	0.977758	0.989252	1.00367	1.01807	1.03539	1.03808	1.03201	1.05223	1.0695	1.08967	1.09524	1.10371	1.10632	1.17016	1.19894	1.22769	1.25638	1.30249	1.34269	1.38577	1.40557	1.40493	1.39847	1.36881	1.35372	1.3589	1.36116	1.31697	1.30471	1.28958	1.28598	1.27367	1.24118	1.22892	1.22535	1.21891	1.21536	1.22051	1.217	1.20195	1.18692	1.17767	1.16268	1.14771	1.12125	1.0891	1.0771	1.05361	1.03017	1.00675	0.977631	0.954286	0.942394	0.927688	0.910123	0.895445	0.883644	0.877564	0.871493	0.876891	0.870839	0.867657	0.8702	0.872746	0.872465	0.880733	0.877564	0.89149	0.894033	0.899436	0.901988	0.901656	0.89851	0.889689	0.869537	0.857919	0.834952	0.817681	0.806126	0.78888	0.771644	0.740183	0.725784	0.719906	0.708373	0.688306	0.67111	0.668117	0.679356	0.670727	0.679151	0.684723	0.690297	0.704369	0.718436	0.732497	0.735195	0.735037	0.740575	0.740439	0.748822	0.737373	0.740087	0.756981	0.768223	0.770959	0.770873	0.779235	0.790424	0.790298	0.790171	0.781547	0.792727	0.806725	0.800962	0.809353	0.812065	0.817609	0.831639	0.848495	0.868174	0.859574	0.839688	0.833927	0.836633	0.830878	0.811	0.785477	0.793861	0.802243	0.80215	0.802058	0.810421	0.813147	0.815871	0.81014	0.835431	0.832525	0.818335	0.815435	0.820991	0.820912	0.834916	0.840462	0.848828	0.848748	0.826126	0.82604	0.831584	0.83151	0.817338	0.825713	0.828465	0.862159	0.876144	0.895761	0.906909	0.906818	0.926406	0.965682	0.976855	0.973947	0.965408	0.973758	1.00176	1.00728	1.01282	0.995822	0.992899	0.984363	0.970196	0.950449	0.930669	0.90527	0.902391	0.941608	0.989226	1.03963	1.05631	1.17398	1.29438	1.41746	1.45922	1.47854	1.55381	1.62903	1.62582	1.61419	1.6445	1.64119	1.69366	1.66233	1.66729	1.61637	1.62958	1.59817	1.58912	1.54671	1.54596	1.51742	1.50841	1.47718	1.46536	1.45076	1.43054	1.38829	1.35988	1.34537	1.31142	1.29416	1.28242	1.26526	1.23695	1.22529	1.21363	1.2103	1.19036	1.16772	1.14506	1.15005	1.14399	1.1434	1.1428	1.11753	1.10048	1.10821	1.09396	1.07972	1.04634	1.02122	1.00706	1.00116	0.992509	0.981119	0.972477	0.95833	0.944199	0.95204	0.946177	0.929374
Philippines																																																															2.99998	2.99998	2.99997	2.99997	2.99996	2.99996	2.99995	2.99993	2.99992	2.99991	2.99989	2.99987	2.99986	2.90685	2.62785	2.39685	2.20486	2.02186	1.89886	1.80286	1.70986	1.63486	1.57486	1.51186	1.44886	1.39486	1.34986	1.28986	1.24486	1.20586	1.18186	1.17286	1.14886	1.13085	1.12185	1.10685	1.09785	1.08584	1.07384	1.06784	1.06483	1.07083	1.08582	1.10681	1.1278	1.1368	1.14879	1.14878	1.14878	1.15177	1.14577	1.13377	1.12476	1.11876	1.11276	1.10075	1.08575	1.07075	1.05275	1.04075	1.02875	1.02275	1.02274	1.02274	1.03173	1.05572	1.11869	1.19366	1.29562	1.40057	1.49353	1.58648	1.66443	1.67641	1.68239	1.66438	1.64337	1.62536	1.60135	1.56535	1.53235	1.49035	1.44235	1.39136	1.34337	1.28938	1.24139	1.2114	1.19339	1.18439	1.17838	1.18735	1.19633	1.21131	1.22628	1.23526	1.24424	1.25921	1.27418	1.30114	1.31011	1.32508	1.34904	1.39997	1.46289	1.51081	1.57671	1.6426	1.67851	1.69944	1.69938	1.66637	1.62137	1.5584	1.52539	1.49838	1.48036	1.45334	1.42933	1.41729	1.39627	1.36626	1.34224	1.32122	1.30021	1.29117	1.28813	1.29707	1.309	1.32991	1.36579	1.41662	1.46744	1.5362	1.59896	1.64673	1.66756	1.67642	1.65834	1.66419	1.64013	1.61906	1.595	1.57991	1.55584	1.52879	1.48081	1.43881	1.39682	1.36381	1.32782	1.29781	1.27679	1.24978	1.23175	1.21372	1.1927	1.16572	1.13874	1.11773	1.1057	1.09068	1.06671	1.04274	1.02176	0.997806	0.976842	0.946924	0.922984	0.90203	0.890034	0.878038	0.877984	0.874942	0.880851	0.886758	0.904606	0.925437	0.940297	0.958143	0.97897	0.999798	1.01466	1.02057	1.02051	1.01449	0.996543	0.978596	0.951701	0.927791	0.900901	0.876995	0.856075	0.844103	0.829149	0.817181	0.811179	0.808158	0.811102	0.814044	0.825933	0.834841	0.846726	0.858611	0.867516	0.873439	0.879362	0.885283	0.888223	0.891164	0.894107	0.894069	0.891053	0.88208	0.873108	0.870097	0.85815	0.843224	0.837236	0.834227	0.82824	0.819274	0.810308	0.810278	0.810248	0.81022	0.810192	0.816122	0.825028	0.833934	0.848796	0.857702	0.869584	0.878488	0.884413	0.890339	0.890312	0.884331	0.875373	0.87237	0.869368	0.866367	0.860389	0.857386	0.854384	0.854359	0.851358	0.84538	0.845355	0.845331	0.851259	0.860163	0.869066	0.88392	0.892822	0.901725	0.907653	0.907628	0.904629	0.904605	0.904582	0.907533	0.910482	0.913433	0.910434	0.904461	0.898489	0.886568	0.880597	0.880574	0.886501	0.895401	0.907274	0.92212	0.933991	0.945861	0.951782	0.960677	0.966599	0.969549	0.969527	0.969505	0.966509	0.960541	0.951599	0.939684	0.924796	0.909908	0.895021	0.880134	0.865249	0.856308	0.862232	0.883019	0.912722	0.942422	0.978065	1.01668	1.05529	1.09092	1.12061	1.14732	1.17106	1.19479	1.21258	1.22146	1.22141	1.20949	1.19459	1.18266	1.16183	1.14099	1.12313	1.10824	1.09335	1.08737	1.06951	1.06056	1.04864	1.0397	1.02778	1.02181	1.01584	1.00987	1.00687	1.00684	1.0068	1.0038	1.00377	0.997799	0.997767	0.997735	0.994735	0.994703	0.99764	1.00354	1.00945	1.01832	1.03016	1.04199	1.05976	1.07456	1.08936	1.10416	1.11895	1.13374	1.14853	1.16629	1.187	1.21068	1.23435	1.25802	1.28464	1.31126	1.33787	1.3704	1.40885	1.44433
Poland																																																											2.99996	2.99995	2.99994	2.99993	2.99991	2.99989	2.99988	2.99985	2.99983	2.9998	2.99977	2.99974	2.95771	2.88268	2.84664	2.75061	2.68757	2.61554	2.5495	2.47747	2.38444	2.27942	2.1954	2.09638	2.00337	1.90437	1.82036	1.74236	1.67635	1.61335	1.56834	1.52333	1.47832	1.43331	1.3913	1.3523	1.31629	1.27729	1.24728	1.22327	1.20826	1.19025	1.16625	1.14224	1.11524	1.08825	1.06724	1.04624	1.03123	1.01923	1.01022	1.0102	1.01018	1.01316	1.01014	1.01612	1.03108	1.04605	1.05502	1.06699	1.06397	1.07294	1.07892	1.08489	1.09086	1.09683	1.1028	1.10578	1.10575	1.09974	1.08773	1.08172	1.07271	1.06669	1.06068	1.04568	1.03368	1.02168	1.01267	1.01265	1.01862	1.02758	1.03655	1.04851	1.06346	1.06943	1.07539	1.07238	1.07535	1.08731	1.09627	1.09924	1.09623	1.08123	1.06025	1.03627	1.0063	0.979331	0.952362	0.931384	0.913401	0.898414	0.886423	0.868442	0.853456	0.841465	0.835463	0.829461	0.826454	0.826442	0.829424	0.832407	0.83539	0.835379	0.844349	0.856312	0.871269	0.883232	0.8922	0.90416	0.916121	0.928081	0.94004	0.954992	0.97593	1.00285	1.02978	1.06568	1.09559	1.11951	1.14642	1.17632	1.20622	1.23612	1.26602	1.29291	1.3228	1.34969	1.37359	1.3915	1.4094	1.42132	1.42725	1.43318	1.42715	1.42111	1.41208	1.40006	1.38206	1.36705	1.34607	1.32508	1.30409	1.2861	1.26511	1.24712	1.22913	1.21114	1.19913	1.19011	1.1781	1.16909	1.15708	1.14807	1.13906	1.12407	1.11207	1.0941	1.07911	1.05816	1.0372	1.01326	0.989321	0.965385	0.938462	0.911541	0.890598	0.869656	0.851703	0.839727	0.833726	0.836688	0.845625	0.860535	0.887393	0.923209	0.962009	1.00977	1.06349	1.12915	1.19779	1.26641	1.33502	1.39764	1.46024	1.51686	1.57047	1.61809	1.65674	1.68642	1.71907	1.75169	1.80217	1.85559	1.92386	1.98313	2.03935	2.08955	2.13966	2.18671	2.22176	2.25076	2.27669	2.2847	2.28668	2.2767	2.25776	2.24467	2.21965	2.18867	2.15176	2.12366	2.1073	2.09674	2.08607	2.07824	2.06148	2.03878	2.00724	1.97567	1.947	1.91831	1.88666	1.86376	1.83789	1.81201	1.78035	1.73719	1.68838	1.63972	1.59121	1.54284	1.49755	1.44955	1.40452	1.36538	1.32347	1.28457	1.24294	1.20987	1.17979	1.14984	1.12	1.09031	1.06072	1.03127	0.993521	0.961524	0.932427	0.900558	0.871589	0.845509	0.822305	0.790633	0.761841	0.73592	0.710029	0.689828	0.672476	0.660789	0.666056	0.671315	0.673759	0.679028	0.687109	0.695182	0.703248	0.711303	0.719349	0.730189	0.73822	0.743475	0.745949	0.742823	0.742498	0.744972	0.744642	0.749897	0.755134	0.760353	0.768354	0.776347	0.784322	0.789508	0.794701	0.808226	0.832856	0.857455	0.876478	0.892736	0.900658	0.908578	0.908184	0.905038	0.896355	0.887682	0.876258	0.86486	0.853478	0.83934	0.819683	0.797274	0.777648	0.763569	0.755029	0.743733	0.737975	0.737746	0.734755	0.73453	0.737064	0.742361	0.747655	0.755704	0.763747	0.774542	0.782576	0.790605	0.80138	0.812145	0.822899	0.833643	0.844379	0.857848	0.874045	0.892963	0.914596	0.938943	0.966	0.993025	1.02276	1.05244	1.08754	1.12258	1.16028	1.19792	1.23004	1.25937	1.28862	1.31508	1.34145	1.36231	1.3831	1.39839	1.41093	1.41798	1.42767	1.4346	1.44143	1.44821	1.45762	1.46425
Portugal																																																								2.99988	2.99985	2.99979	2.99971	2.99962	2.9995	2.99936	2.9992	2.99899	2.99875	2.99848	2.99816	2.99779	2.99743	2.997	2.99656	2.9961	2.90876	2.70764	2.53355	2.38345	2.23642	2.1044	1.99337	1.92423	1.84913	1.77107	1.69902	1.62102	1.55202	1.48603	1.39619	1.32729	1.26438	1.21941	1.18043	1.15042	1.11445	1.0755	1.03954	1.00956	0.973634	0.940703	0.901817	0.868903	0.859884	0.835956	0.809054	0.779167	0.746299	0.716414	0.695486	0.67157	0.653621	0.635673	0.626681	0.623659	0.623624	0.614645	0.599704	0.608631	0.632473	0.653329	0.677166	0.689069	0.703952	0.709885	0.70687	0.697891	0.694878	0.6859	0.688851	0.70671	0.739474	0.763291	0.793065	0.816873	0.84366	0.867461	0.891258	0.915053	0.938841	0.965606	0.992367	1.02508	1.04885	1.06964	1.08149	1.08738	1.08434	1.08725	1.08421	1.08117	1.08111	1.08401	1.08692	1.08982	1.08677	1.08074	1.07769	1.07167	1.07457	1.07748	1.08633	1.09221	1.09808	1.09801	1.09794	1.08894	1.08292	1.07095	1.05898	1.04999	1.04695	1.04985	1.04977	1.05564	1.05556	1.05548	1.05838	1.06128	1.0612	1.05816	1.0462	1.0402	1.02825	1.01334	0.99249	0.965703	0.941889	0.915107	0.888328	0.861552	0.834779	0.810979	0.790152	0.766358	0.751477	0.736599	0.727663	0.721697	0.718702	0.718677	0.718651	0.721596	0.724541	0.727485	0.730428	0.739307	0.751152	0.765966	0.783747	0.801527	0.819306	0.84005	0.860792	0.881534	0.896339	0.917077	0.934845	0.952611	0.964442	0.976268	0.988091	1.00881	1.03545	1.06802	1.10652	1.13908	1.17163	1.20121	1.22782	1.25442	1.27806	1.29576	1.31642	1.34299	1.36659	1.39017	1.40782	1.42842	1.45492	1.47549	1.48717	1.49884	1.5105	1.52511	1.52787	1.52767	1.52155	1.51542	1.50042	1.48246	1.4645	1.44654	1.41677	1.39586	1.37792	1.35998	1.34204	1.3241	1.31208	1.30595	1.29688	1.28485	1.28463	1.29029	1.30478	1.32221	1.34552	1.37468	1.41853	1.46527	1.52077	1.57326	1.61979	1.66036	1.69792	1.72367	1.74933	1.76026	1.77404	1.78189	1.78091	1.78279	1.78459	1.78049	1.77922	1.76917	1.75326	1.73152	1.69818	1.68805	1.66917	1.65611	1.64875	1.65	1.65116	1.64645	1.62161	1.60253	1.58055	1.55862	1.53384	1.52907	1.52429	1.51372	1.50313	1.4897	1.46773	1.44014	1.39853	1.35988	1.32704	1.29713	1.26449	1.23197	1.20237	1.16436	1.1293	1.09154	1.04828	1.01074	0.976054	0.947065	0.92659	0.906132	0.894124	0.879341	0.867385	0.858296	0.849214	0.840155	0.836713	0.838852	0.846545	0.857034	0.861942	0.864072	0.868985	0.871113	0.870458	0.87258	0.871927	0.871342	0.865257	0.861951	0.858625	0.858033	0.862887	0.875949	0.894453	0.918387	0.950471	0.982437	1.02795	1.07601	1.12932	1.2014	1.28402	1.35811	1.42093	1.46991	1.49967	1.51846	1.5263	1.53395	1.53612	1.53544	1.53722	1.53617	1.53495	1.52819	1.51872	1.50663	1.4893	1.47202	1.45992	1.44529	1.42304	1.39578	1.3713	1.3394	1.29758	1.25114	1.20256	1.14669	1.09378	1.04113	0.991268	0.941676	0.887224	0.832987	0.778924	0.727526	0.673681	0.625007	0.57643	0.535545	0.499787	0.469153	0.441086	0.415585	0.390108	0.367192	0.349362	0.336615	0.32641	0.318745	0.311085	0.300903	0.295786	0.290675	0.285567	0.282987	0.280409	0.280358	0.27778	0.277731	0.280208	0.282688	0.287695	0.290178	0.295185	0.300195
Qatar																																																						2.99951	2.99938	2.99926	2.9992	2.75921	2.36628	2.10833	1.88039	1.69744	1.58346	1.49048	1.4035	1.31352	1.22653	1.13056	1.04057			1.13642	1.34325	1.69093	2.1824	2.66774	2.99707	2.99666	2.99622	2.99579	2.88454	2.70444	2.55133	2.40427	2.30511	2.25084	2.25932	2.24983	2.23431	2.23368	2.23597	2.24714	2.24631	2.23647	2.24743	2.26721	2.28091	2.27072	2.23373	2.19078	2.12409	2.05451	1.97318	1.88308	1.8138	1.75643	1.70207	1.67138	1.64066	1.62173	1.60276	1.59554	1.59709	1.60735	1.60583	1.61012	1.62022	1.6273	1.62848	1.62378	1.6074	1.59679	1.58325	1.561	1.53874	1.51651	1.49429	1.46916	1.44985	1.4363	1.41986	1.4006	1.38138	1.36507	1.34597	1.32408	1.2966	1.27206	1.24759	1.22319	1.20173	1.17748	1.15046	1.12634	1.10231	1.07835	1.0545	1.02794	1.00145	0.977886	0.95445	0.931084	0.910598	0.890146	0.872531	0.854963	0.837428	0.819933	0.805282	0.787876	0.773313	0.761594	0.749902	0.738241	0.735005	0.731783	0.728576	0.719823	0.711101	0.699627	0.68818	0.67396	0.662547	0.651152	0.639771	0.62841	0.619841	0.608506	0.599963	0.591433	0.582911	0.577177	0.576995	0.576821	0.576649	0.579248	0.581851	0.584458	0.584302	0.586925	0.586783	0.586651	0.583764	0.583649	0.580773	0.575137	0.572269	0.569402	0.566533	0.563663	0.563549	0.563429	0.571583	0.582492	0.598912	0.615326	0.640009	0.664681	0.692101	0.719516	0.744162	0.768803	0.790678	0.809789	0.82614	0.834228	0.836812	0.836647	0.833734	0.830825	0.825174	0.816781	0.811146	0.805514	0.799887	0.794264	0.788642	0.783021	0.780143	0.780008	0.782618	0.787967	0.796061	0.804149	0.814978	0.828548	0.844858	0.858418	0.874719	0.89101	0.904555	0.918095	0.92889	0.936942	0.944983	0.953018	0.958312	0.966341	0.968896	0.974185	0.979473	0.979298	0.981862	0.97896	0.973328	0.970434	0.962083	0.95647	0.945391	0.937047	0.928703	0.920362	0.914754	0.909143	0.906263	0.906116	0.903244	0.903103	0.905691	0.908273	0.916309	0.927065	0.937811	0.948547	0.964723	0.978163	0.994319	1.00774	1.01844	1.03186	1.04255	1.05324	1.05849	1.06102	1.06084	1.05522	1.04689	1.03585	1.02481	1.01105	0.997301	0.986269	0.977953	0.969639	0.961328	0.955736	0.95557	0.955404	0.960663	0.968632	0.973889	0.981857	0.987114	0.989658	0.992204	0.989334	0.983761	0.980895	0.978031	0.975168	0.966894	0.964033	0.958465	0.952899	0.947341	0.94178	0.941631	0.938779	0.933232	0.930395	0.927561	0.922028	0.913804	0.900182	0.891968	0.881054	0.870141	0.859232	0.853726	0.842818	0.834617	0.823717	0.818221	0.818126	0.815331	0.815236	0.823239	0.833938	0.844637	0.852633	0.863323	0.87401	0.884689	0.898057	0.914112	0.938243	0.959667	0.983777	1.01057	1.03466	1.05873	1.07742	1.0961	1.11208	1.12536	1.13595	1.14384	1.14366	1.14347	1.13791	1.12966	1.12141	1.11317	1.10492	1.10204	1.10185	1.10433	1.11218	1.12002	1.13054	1.14372	1.15958	1.1781	1.19928	1.22313	1.24962	1.27609	1.30253	1.32359	1.34195	1.35493	1.36522	1.37282	1.37774	1.37996	1.38217	1.3817	1.37855	1.37272	1.36423	1.37167	1.35518	1.3387	1.32222	1.30576	1.29197	1.27553	1.24851	1.23475	1.22099	1.20725	1.19352	1.17979	1.16873	1.14706	1.13602	1.13029	1.12191	1.11619	1.10782	1.1021	1.10699	1.09863	1.09292	1.08722	1.08153	1.07583	1.07278	1.06709	1.06405
Romania																																																														2.99989	2.99987	2.99984	2.9998	2.99976	2.99971	2.99965	2.99958	2.99952	2.99945	2.99938	2.99929	2.93921	2.78617	2.60915	2.4951	2.40505	2.33	2.22197	2.13194	2.04491	1.97887	1.90384	1.83482	1.77179	1.71776	1.64875	1.59474	1.54073	1.49271	1.4507	1.40569	1.36967	1.32767	1.29166	1.26165	1.23464	1.21062	1.18062	1.15062	1.12661	1.1056	1.09358	1.08156	1.06355	1.05453	1.04551	1.04847	1.04244	1.02743	1.01242	1.00042	0.985414	0.970415	0.955417	0.937426	0.919436	0.898453	0.880466	0.856491	0.832517	0.799562	0.775592	0.75761	0.742624	0.730633	0.724632	0.721624	0.724604	0.724592	0.72458	0.727562	0.727551	0.730533	0.739502	0.754459	0.766421	0.778382	0.790343	0.805296	0.820249	0.832208	0.847158	0.871086	0.903993	0.93989	0.984763	1.02963	1.0745	1.11637	1.15225	1.18812	1.21801	1.23892	1.26282	1.28672	1.30164	1.30758	1.31053	1.31646	1.31342	1.30739	1.29837	1.29234	1.29228	1.28625	1.28022	1.28615	1.29207	1.29799	1.31587	1.33374	1.35161	1.36947	1.38733	1.40518	1.42601	1.44684	1.46766	1.49146	1.51823	1.545	1.56876	1.58952	1.60728	1.62503	1.63977	1.64854	1.65133	1.65113	1.64495	1.62982	1.60872	1.57869	1.54865	1.51863	1.48861	1.4586	1.43157	1.40157	1.37455	1.34457	1.32055	1.29653	1.27252	1.2515	1.23346	1.21841	1.20336	1.18534	1.1703	1.15527	1.14025	1.12225	1.11021	1.09817	1.08613	1.0741	1.06207	1.05302	1.04694	1.03789	1.03479	1.02872	1.02562	1.02252	1.01943	1.0193	1.01918	1.01905	1.02189	1.02176	1.0246	1.02447	1.02434	1.02422	1.02112	1.02396	1.02975	1.03555	1.04431	1.0501	1.05588	1.0587	1.06448	1.0673	1.07011	1.07292	1.08165	1.09037	1.10501	1.11667	1.13129	1.14588	1.16343	1.18391	1.20143	1.22188	1.24823	1.2775	1.3097	1.34481	1.38283	1.41196	1.44105	1.46714	1.49025	1.50742	1.52162	1.52989	1.53814	1.53755	1.53399	1.53041	1.52681	1.51732	1.50489	1.48953	1.48003	1.46465	1.45805	1.45143	1.44479	1.44105	1.44022	1.4481	1.45881	1.47821	1.49749	1.52539	1.54738	1.55771	1.55929	1.55503	1.54787	1.53202	1.51331	1.49463	1.47593	1.45725	1.4357	1.4113	1.38406	1.35399	1.32111	1.29406	1.26994	1.24299	1.21898	1.19789	1.174	1.15301	1.13207	1.10835	1.07619	1.0498	1.02061	0.997142	0.973714	0.956008	0.941122	0.931903	0.922705	0.916379	0.907251	0.898145	0.889057	0.882827	0.885106	0.884575	0.886884	0.88356	0.880254	0.876962	0.868052	0.850708	0.836214	0.821754	0.804542	0.78736	0.770189	0.755845	0.741519	0.730011	0.71851	0.712631	0.706745	0.703662	0.700579	0.700291	0.705595	0.713684	0.738512	0.766112	0.790904	0.812892	0.832085	0.848489	0.85932	0.870159	0.872638	0.872335	0.872045	0.866204	0.854807	0.843425	0.820925	0.798442	0.778752	0.761852	0.747739	0.739191	0.733425	0.730441	0.730234	0.732806	0.735379	0.74073	0.74608	0.756975	0.765093	0.775976	0.786853	0.794953	0.805813	0.8139	0.821982	0.827296	0.835374	0.840682	0.848753	0.85406	0.864884	0.8757	0.886505	0.897297	0.908078	0.921602	0.935109	0.951352	0.973082	0.994785	1.01647	1.04088	1.06526	1.09236	1.11668	1.13822	1.15973	1.17847	1.19445	1.21038	1.22356	1.23396	1.24159	1.24921	1.25679	1.26708	1.2746
Russia																																																															2.99999	2.99998	2.99998	2.99998	2.99997	2.99996	2.99995	2.99994	2.99993	2.99992	2.9999	2.99988	2.99985	2.99983	2.9998	2.99976	2.99972	2.99968	2.99963	2.99957	2.9995	2.99942	2.99932	2.99922	2.9991	2.99896	2.9988	2.99863	2.98346	2.89331	2.78818	2.68306	2.57794	2.46685	2.37374	2.28065	2.19356	2.12446	2.06135	2.01621	1.98005	1.95586	1.93466	1.91944	1.91019	1.89494	1.87371	1.84351	1.81331	1.78013	1.74696	1.70483	1.6657	1.62061	1.57255	1.5245	1.47349	1.42249	1.3745	1.32653	1.28454	1.24555	1.20956	1.17358	1.14357	1.11657	1.09255	1.07153	1.05349	1.04143	1.02937	1.0203	1.01421	1.0111	1.008	1.00489	1.00477	1.00167	1.00155	1.00143	1.0013	1.00118	1.00106	1.00094	1.00082	0.997728	0.994635	0.991545	0.985479	0.979417	0.973358	0.967301	0.961247	0.95222	0.943196	0.934177	0.925161	0.916148	0.907138	0.898132	0.892101	0.886071	0.880043	0.876989	0.873935	0.870883	0.870803	0.870724	0.870645	0.870566	0.873458	0.87635	0.882212	0.888073	0.890963	0.896823	0.899713	0.902603	0.905494	0.908385	0.908308	0.908232	0.908158	0.908084	0.905043	0.904971	0.901932	0.898895	0.895858	0.892823	0.889789	0.889721	0.886689	0.883657	0.883592	0.883527	0.883462	0.883398	0.883334	0.883271	0.883208	0.886109	0.886046	0.885984	0.888885	0.888823	0.891725	0.891663	0.894565	0.894504	0.897406	0.897346	0.900247	0.900188	0.903089	0.903029	0.905931	0.905871	0.908772	0.911672	0.914572	0.91747	0.920368	0.926225	0.93208	0.937933	0.943786	0.949637	0.958445	0.967251	0.973098	0.9819	0.990701	0.9995	1.00534	1.01413	1.02293	1.02876	1.03755	1.04338	1.04921	1.05799	1.06677	1.07259	1.08136	1.09013	1.10185	1.11651	1.13117	1.14582	1.16342	1.18395	1.20448	1.22795	1.24846	1.27191	1.29829	1.3217	1.34511	1.36555	1.38597	1.40344	1.41794	1.42948	1.43806	1.44369	1.4493	1.45197	1.44873	1.4455	1.44225	1.43312	1.42693	1.41779	1.40866	1.39658	1.38744	1.37243	1.35742	1.34536	1.33036	1.3183	1.30624	1.29418	1.28505	1.27593	1.2668	1.2606	1.2544	1.2482	1.24492	1.24164	1.24129	1.238	1.23471	1.23435	1.23105	1.22776	1.22738	1.22116	1.21786	1.21455	1.21124	1.20793	1.20462	1.2013	1.19797	1.19465	1.19423	1.19089	1.19047	1.19004	1.18669	1.18625	1.18581	1.18246	1.17911	1.17866	1.1753	1.17194	1.16859	1.16234	1.15609	1.14985	1.14362	1.13739	1.12827	1.12205	1.11294	1.10673	1.10053	1.09144	1.08523	1.08192	1.07572	1.0724	1.06908	1.06865	1.06534	1.06203	1.0616	1.05831	1.05214	1.04886	1.04558	1.03657	1.03045	1.0186	1.00963	0.997812	0.986005	0.974212	0.962429	0.953517	0.94175	0.932856	0.926826	0.920797	0.914771	0.911606	0.9113	0.910997	0.910696	0.910401	0.912965	0.912681	0.912401	0.912127	0.909011	0.905902	0.899953	0.896857	0.888074	0.882146	0.873379	0.86462	0.85871	0.852808	0.844071	0.838183	0.832303	0.829267	0.823397	0.820371	0.817349	0.814331	0.814155	0.811145	0.808139	0.805137	0.802139	0.801979	0.798988	0.796001	0.79585	0.79287	0.792724	0.79258	0.78961	0.786644	0.78651	0.78355	0.783421	0.780466	0.780341	0.780216	0.780091	0.782793	0.782669	0.785373	0.785253	0.785135	0.787845	0.787732	0.790444	0.793156	0.793047	0.795759
Rwanda																																																																																																																																																																																																																	0.740728	0.839684	0.980621	1.15754	1.31346	1.47838	1.65828	1.85916	2.08101	2.2219	2.26982	2.26078	2.21576	2.14075	2.01179	1.86785	1.7539	1.65494	1.57397	1.49601	1.40006	1.30711	1.20817	1.11223	1.02229	0.93834	0.854395	0.773449	0.713488	0.671516	0.629543	0.584574	0.536607	0.491639																																																																																			1.22279	1.27373	1.35763	1.45651	1.55838	1.66325	1.75912	1.81303	1.84597	1.83096	1.80696	1.78296	1.74398	1.69901	1.65403	1.59408	1.55511	1.50415	1.45619	1.41122	1.38124	1.35425	1.33325	1.31226	1.30924	1.30622	1.3002	1.30018	1.30914	1.3181	1.32406	1.33302	1.34497	1.35992	1.36887	1.3898	1.4227	1.4556	1.47652	1.50642	1.54529	1.58415	1.60505	1.61097	1.61988	1.63478	1.66164	1.67053	1.67343	1.66137	1.64931	1.62228	1.58329	1.51738	1.45149	1.38261	1.31972	1.25983	1.19995	1.14606	1.08619	1.03529	0.981408	0.927529	0.86767	0.813798	0.768905	0.732989	0.706051	0.688088	0.670127	0.661141	0.655148	0.646163	0.64316	0.637167	0.631174	0.631163	0.637134	0.649087	0.658049	0.675984	0.687936	0.70587	0.720813	0.738746	0.750698	0.76265	0.77161	0.780571	0.786541	0.789521	0.786519	0.786507	0.786496	0.786485
Saint Kitts and Nevis
Saint Lucia																																																																																																																																																																																																																																																																																																																																																																																						2.01605	2.05624	2.03126	2.10365	2.14623	2.11491	2.09246	1.96129	1.98593	1.98103	1.94964	1.88906	1.83155	1.87308	1.89961	1.83021	1.78134	1.66303	1.57403	1.51137	1.38545	1.29184	1.23278	1.20546	1.19263	1.18277	1.17297	1.11685	1.08365	1.05093	0.98674	0.951623	0.970866	0.987154	1.05817	1.1006	1.10548	1.08449	1.06065	0.988588	0.928029	0.88184	0.809797	0.775153	0.769204	0.774714	0.72
Saint Vincent and the Grenadines																																																																																																																																																																																																																																																																																																																																																																																															1.24661	1.28354	1.27984	1.27596	1.30718	1.2684	1.25304	1.2145	1.1964	1.13738	1.09024	1.03738	0.990295	0.925832	0.849704
Samoa
San Marino
Sao Tome and Principe
Saudi Arabia																																																													2.99995	2.99994	2.99992	2.99991	2.99989	2.99987	2.99985	2.99983	2.99981	2.7748	2.5948	2.45979	2.36078	2.27677	2.22275	2.17174	2.12372	2.05471	2.02469	2.02167	2.04263	2.07559	2.11754	2.16548	2.22241	2.25535	2.29427	2.37216	2.45303	2.52489	2.58772	2.62655	2.64138	2.61722	2.55109	2.46699	2.37989	2.28981	2.20873	2.13365	2.06157	1.9925	1.93242	1.87535	1.82426	1.77917	1.73708	1.69799	1.66788	1.64076	1.61664	1.59552	1.57439	1.55327	1.54112	1.53794	1.53774	1.53753	1.53731	1.54007	1.53984	1.53661	1.52442	1.50626	1.48214	1.45504	1.42198	1.38596	1.34697	1.30202	1.2571	1.21218	1.17026	1.13133	1.09539	1.0684	1.05036	1.04126	1.04111	1.05287	1.07654	1.11211	1.15958	1.20702	1.25742	1.30778	1.35513	1.39946	1.43483	1.46125	1.47872	1.47835	1.46609	1.44494	1.41192	1.373	1.33409	1.30114	1.2682	1.2412	1.21717	1.19315	1.17211	1.14811	1.12708	1.10903	1.09692	1.08482	1.07569	1.07546	1.06931	1.06021	1.05113	1.03317	1.01523	0.994344	0.976423	0.955555	0.934696	0.916804	0.895964	0.878088	0.86022	0.845317	0.83042	0.818484	0.806556	0.800541	0.794532	0.788529	0.779577	0.770633	0.764647	0.752762	0.743835	0.731962	0.717143	0.708229	0.696367	0.684507	0.6756	0.666693	0.660737	0.65773	0.657673	0.657617	0.660509	0.666351	0.678088	0.689823	0.701557	0.716238	0.727971	0.739703	0.748487	0.757271	0.760164	0.763057	0.763006	0.762956	0.759961	0.756969	0.753978	0.748043	0.742111	0.736181	0.730253	0.724327	0.715458	0.709535	0.703614	0.697693	0.694717	0.691743	0.685826	0.682853	0.679882	0.673969	0.673943	0.670975	0.668007	0.667983	0.66796	0.667937	0.664973	0.664952	0.661988	0.659026	0.659006	0.656045	0.656026	0.658949	0.658931	0.658913	0.661836	0.664759	0.667683	0.670606	0.676471	0.679394	0.685259	0.691123	0.696988	0.705793	0.711658	0.717522	0.726326	0.735129	0.743932	0.752735	0.758597	0.770338	0.77914	0.785002	0.790864	0.796726	0.805527	0.811388	0.820189	0.82605	0.83191	0.83777	0.84363	0.84655	0.852408	0.858267	0.867063	0.875859	0.890533	0.902266	0.913999	0.928671	0.940403	0.949195	0.960926	0.963842	0.966757	0.969673	0.969651	0.966692	0.957857	0.949023	0.94019	0.925482	0.910776	0.893133	0.875491	0.854912	0.837272	0.825507	0.810806	0.799042	0.790217	0.781391	0.775504	0.772554	0.766668	0.760783	0.760772	0.760762	0.763689	0.766617	0.766608	0.763662	0.757779	0.74896	0.740142	0.72545	0.710758	0.699004	0.693123	0.687243	0.681362	0.678419	0.675476	0.678405	0.684272	0.693075	0.704815	0.719491	0.737104	0.754716	0.772329	0.787005	0.795808	0.801674	0.804604	0.804599	0.79872	0.786969	0.778154	0.766404	0.751717	0.737031	0.722344	0.71353	0.710589	0.710584	0.719387	0.734062	0.757545	0.786899	0.822126	0.863223	0.910191	0.960094	1.01293	1.06283	1.10979	1.15088	1.18316	1.2037	1.22423	1.2389	1.25356	1.26822	1.27994	1.29166	1.30339	1.31511	1.32389	1.33561	1.34732	1.35904	1.37075	1.38246	1.39417	1.40002	1.39705	1.39115	1.37938	1.36468	1.34411	1.32354	1.30297	1.27947	1.25597	1.23247	1.21191	1.19134	1.17078	1.15315	1.13845	1.12376	1.11494	1.10318	1.09435	1.08847	1.08258	1.08255	1.0796	1.08251	1.08248	1.08833	1.09124	1.09121	1.09119	1.09116	1.09114	1.08818
Senegal																																																																																																	2.18985	2.40582	2.54379	2.59176	2.59774	2.57072	2.50771	2.44469	2.33968	2.26467	2.19266	2.09366	2.00065	1.91665	1.86864	1.83262	1.79061	1.7546	1.73358	1.71556	1.68554	1.62554	1.56854	1.51154	1.46354	1.42454	1.37954	1.34654	1.30754	1.26254	1.22354	1.18455	1.13955	1.10056	1.07356	1.06155	1.06454	1.07052	1.07051	1.08249	1.09747	1.10645	1.10944	1.11842	1.1304	1.14538	1.15436	1.16334	1.16932	1.1723	1.16329	1.15428	1.14827	1.14226	1.13924	1.14223	1.14221	1.1422	1.13618	1.12718	1.11817	1.10017	1.08517	1.07916	1.07615	1.07613	1.08211	1.0761	1.07309	1.07007	1.06406	1.05506	1.04905	1.04304	1.04003	1.04302	1.043	1.037	1.02799	1.01899	1.00699	0.991991	0.976995	0.964995	0.964983	0.96497	0.970951	0.976931	0.994896	1.00986	1.02183	1.03081	1.03978	1.04876	1.06073	1.0697	1.06969	1.06368	1.04569	1.0307	1.01271	0.994726	0.976738	0.961745	0.961731	0.9737	0.985667	1.00662	1.02458	1.03954	1.06648	1.09342	1.11438	1.13233	1.14729	1.15327	1.15025	1.14724	1.12925	1.10528	1.0813	1.05133	1.02137	0.997393	0.961441	0.93148	0.910504	0.886534	0.868556	0.853572	0.8326	0.814623	0.793653	0.772683	0.751714	0.730745	0.703787	0.679825	0.664847	0.64987	0.631898	0.631892	0.634882	0.640866	0.64685	0.655829	0.670797	0.691755	0.688757	0.688754	0.691747	0.694739	0.700726	0.703718	0.70671	0.679757	0.64981	0.622857	0.595904	0.565957	0.536011																																																														1.70361	1.83533	1.97005	2.06883	2.11971	2.1616	2.19451	2.22443	2.17351	2.11361	2.06269	2.02076	1.97882	1.92192	1.84107	1.79016	1.75122	1.70929	1.66137	1.62244	1.59547	1.56851	1.54753	1.52656	1.50857	1.4876	1.4756	1.46959	1.46956	1.47253	1.46651	1.46948	1.47842	1.48138	1.48434	1.50525	1.52317	1.55604	1.57693	1.58586	1.5918	1.58277	1.57076	1.55575	1.53476	1.50779	1.4868	1.46282	1.44483	1.41188	1.37894	1.34599	1.31604	1.28908	1.26511	1.23816	1.22018	1.2022	1.19917	1.19314	1.18712	1.18708	1.19002	1.19895	1.20787	1.20782	1.20778	1.20474	1.2047	1.21063	1.20759	1.20754	1.20152	1.1925	1.18947	1.17747	1.15651	1.13256	1.10862	1.09065	1.06672	1.04577	1.02482	1.00089	0.982938	0.95901	0.941057	0.923106	0.905157	0.884222	0.872251	0.857295	0.842339	0.830373	0.818408	0.809431	0.800455	0.791479	0.782504	0.770543	0.758583	0.746623
Serbia																																																																			2.99974	2.99969	2.99964	2.99958	2.99951	2.99944	2.99934	2.99924	2.99913	2.99899	2.99884	2.99568	2.89057	2.7345	2.61442	2.47936	2.38328	2.31717	2.26605	2.2389	2.19975	2.15461	2.10049	2.02241	1.93537	1.84236	1.7374	1.64444	1.56347	1.4945	1.42853	1.36557	1.30561	1.25463	1.19169	1.13774	1.0808	1.02387	0.969948	0.925011	0.883077	0.85611	0.820171	0.781243	0.751296	0.72135	0.688414	0.649493	0.616559	0.574648	0.544708	0.520756	0.496805	0.47884	0.478832	0.469845	0.478813	0.49676	0.505729	0.520683	0.535638	0.544608	0.553579	0.562551	0.556562	0.553565	0.550569	0.54458	0.535599	0.523625	0.514642	0.508651	0.517619	0.529579	0.550513	0.583414	0.622298	0.670156	0.721005	0.771852	0.822698	0.87055	0.915409	0.95129	0.984179	1.01108	1.032	1.05292	1.07682	1.10372	1.14855	1.20833	1.28904	1.38468	1.49527	1.59985	1.71339	1.81195	1.88657	1.93428	1.95507	1.95493	1.94582	1.90982	1.87681	1.83782	1.78988	1.73895	1.69102	1.6431	1.60115	1.55921	1.52025	1.49026	1.46326	1.43925	1.41822	1.40018	1.38513	1.3492	1.34012	1.33403	1.32495	1.31587	1.30083	1.28282	1.27673	1.24978	1.21688	1.18398	1.1511	1.11821	1.08832	1.07036	1.0375	1.00465	0.971798	0.938955	0.912078	0.885205	0.849394	0.831469	0.816527	0.801591	0.783678	0.768748	0.750842	0.732939	0.718019	0.700122	0.688184	0.673268	0.661332	0.64642	0.628531	0.607665	0.589779	0.574874	0.562948	0.551023	0.539099	0.533132	0.527166	0.524179	0.521192	0.512249	0.506285	0.500321	0.500313	0.503283	0.506253	0.5122	0.524103	0.538982	0.553861	0.56874	0.583619	0.598497	0.613375	0.631231	0.649086	0.669918	0.690749	0.702648	0.717523	0.72942	0.735364	0.741306	0.753202	0.765097	0.776992	0.79484	0.818639	0.84839	0.884092	0.928719	0.982272	1.03582	1.08937	1.13993	1.20537	1.26484	1.33027	1.38675	1.44918	1.50267	1.5621	1.63341	1.70768	1.79084	1.9037	2.01948	2.11144	2.22711	2.35754	2.49677	2.62695	2.73617	2.79774	2.79391	2.76626	2.73853	2.69295	2.63252	2.56911	2.49977	2.4275	2.36114	2.30659	2.25497	2.21218	2.16936	2.1324	2.10128	2.08184	2.06817	2.06315	2.06381	2.06141	2.05011	2.03868	2.02131	2.00092	1.97758	1.94838	1.91918	1.88418	1.85212	1.8143	1.77657	1.7332	1.68709	1.64401	1.59822	1.55543	1.51563	1.47597	1.43646	1.39713	1.35799	1.319	1.28021	1.24161	1.20323	1.16222	1.1242	1.08914	1.05422	1.01942	0.984765	0.950208	0.918546	0.889769	0.861066	0.83244	0.809461	0.783766	0.7637	0.74647	0.726538	0.709436	0.695143	0.680864	0.669379	0.660681	0.649257	0.640603	0.629241	0.620614	0.614766	0.60618	0.60037	0.600068	0.599776	0.607704	0.610175	0.609908	0.612396	0.612151	0.614655	0.614415	0.622398	0.622152	0.624648	0.629871	0.635085	0.640296	0.648237	0.647968	0.65863	0.674741	0.688111	0.706927	0.72572	0.747216	0.76869	0.787414	0.808839	0.827517	0.846174	0.864808	0.880707	0.896593	0.909752	0.920205	0.927942	0.935659	0.94606	0.956427	0.972171	0.990563	1.01428	1.04603	1.07769	1.11466	1.15155	1.18834	1.22506	1.2617	1.29554	1.3266	1.35223	1.36973	1.38182	1.38853	1.38717	1.38312	1.37638	1.36695	1.36017	1.35071	1.34653	1.34232	1.33809
Seychelles																																																																																																																																																																																																																																																																																																																																																																																			1.66157	1.66269	1.66077	1.55425	1.45681	1.39454	1.33826	1.28506	1.24937	1.2196	1.14312	1.13327	1.12055	1.12519	1.14986	1.16296	1.18741	1.29282	1.34631	1.37658	1.38673	1.40829	1.47236	1.51897	1.54823	1.51462	1.50367	1.49826	1.44763	1.38332	1.29947	1.2243	1.17779	1.12582	1.09379	1.07847	1.04052	1.01102	0.981615	0.974787	0.945471	0.899442	0.851025	0.819665	0.813514	0.812949	0.809646	0.845306	0.880872	0.882788
Sierra Leone																																																																																																																																																																																																																																																																																																																																																																																							1.43582	1.56769	1.68456	1.77445	1.84037	1.86132	1.83132	1.72041	1.61549	1.51058	1.42366	1.33673	1.2588	1.17188	1.07298	0.968075	0.866171	0.761271	0.650376	0.533488
Singapore																																																																			2.58844	2.51641	2.40239	2.29438	2.18937	2.09036	2.00935	1.93433	1.9043	1.87726	1.86822	1.87416	1.96103	2.05988	2.15571	2.23953	2.38325	2.51794	2.65255	2.80207	2.93051	2.99588	2.99529	2.99453	2.99367	2.99271	2.99172	2.99068	2.87608	2.71967	2.53059	2.34169	2.1798	2.02702	1.90713	1.79925	1.70338	1.60758	1.52373	1.44587	1.37698	1.31111	1.26015	1.21218	1.17614	1.155	1.13685	1.12763	1.12139	1.1122	1.10599	1.09682	1.08471	1.06964	1.04568	1.0247	1.0067	0.982763	0.961807	0.937893	0.916957	0.896031	0.875112	0.854207	0.83924	0.830206	0.830061	0.829915	0.838654	0.844441	0.844308	0.844181	0.844054	0.838019	0.83199	0.823007	0.819937	0.819828	0.819718	0.813697	0.804722	0.78984	0.769053	0.751239	0.733433	0.715636	0.697841	0.685963	0.677045	0.668133	0.653308	0.635526	0.617748	0.602929	0.591063	0.582154	0.582108	0.590927	0.602703	0.61448	0.626255	0.638032	0.646856	0.661587	0.673363	0.679232	0.688051	0.702771	0.714529	0.732187	0.746885	0.770431	0.802826	0.838163	0.867599	0.90293	0.941202	0.985362	1.02067	1.07069	1.12365	1.17952	1.22063	1.25584	1.2763	1.29085	1.29363	1.28463	1.27271	1.25784	1.26356	1.26633	1.26322	1.2454	1.21582	1.18036	1.14198	1.07423	1.01532	0.950534	0.89753	0.850419	0.8092	0.773867	0.720879	0.662012	0.609032	0.556055	0.506024	0.450114	0.397149	0.382431	0.376539	0.37653	0.379463	0.385338	0.400038	0.408853	0.411787	0.414722	0.411774	0.405887	0.399999	0.394112	0.391166	0.397042	0.399977	0.405852	0.414667	0.423481	0.438176	0.44993	0.464626	0.479322	0.49696	0.511658	0.526356	0.541055	0.552813	0.552809	0.546925	0.53222	0.511633	0.491047	0.45576
Slovakia																																																																																								1.60447	1.65242	1.66738	1.64635	1.61633	1.57432	1.52032	1.46632	1.39734	1.34035	1.28037	1.23538	1.15442	1.06446	0.9805	0.884547	0.79759	0.722628																																																																																																											1.47142	1.49836	1.53428	1.55222	1.58814	1.61506	1.62101	1.62696	1.61193	1.6029	1.58488	1.55788	1.54286	1.51585	1.49484	1.47383	1.47677	1.4857	1.47965	1.4736	1.48851	1.50941	1.53628	1.54519	1.54811	1.55103	1.56292	1.55985	1.5478	1.53574	1.52667	1.52059	1.51451	1.50544	1.51431	1.54111	1.57687	1.63056	1.71112	1.78866	1.83626	1.8898	1.96123	2.01765	2.05312	2.08256	2.08808	2.07866	2.06622	2.04779	2.03826	2.07337	2.08456	2.07487	2.05621	2.04049	2.03958	2.04452	2.0316	2.01567	1.99376	1.96593	1.94695	1.91317	1.87939	1.85148	1.84123	1.83094	1.81178	1.79554	1.78217	1.7658	1.74065	1.7009	1.66705	1.64199	1.61695	1.58322	1.54378	1.50148	1.45636	1.40557	1.35491	1.30148	1.25682	1.20934	1.16488	1.12633	1.08784	1.04938	1.011	0.972718	0.94029	0.91079	0.884231	0.863507	0.845713	0.839493	0.827479	0.821259	0.81506	0.81464	0.814221	0.813792	0.819121	0.830207	0.844147	0.860925	0.877674	0.900137	0.928284	0.953494	0.981477	1.00942	1.05155	1.09355	1.12976	1.16304	1.19905	1.22644	1.26219	1.28652	1.30228	1.31795	1.3307	1.33774	1.33347	1.3292	1.30532	1.27309	1.24379	1.21175	1.17981	1.16738	1.1549	1.14803	1.14114	1.13426	1.13013	1.13427	1.11913	1.09577	1.0946	1.10723	1.11981	1.1324	1.1395	1.13268	1.12313	1.10543	1.07687	1.0511	1.0254	0.986041	0.96603	0.951599	0.928969	0.903554	0.878201	0.8529	0.835841	0.813349	0.796324	0.787499	0.792355	0.794478	0.799318	0.809604	0.81987	0.835561	0.853943	0.864151	0.879758	0.892625	0.908159	0.923644	0.936407	0.943733	0.951052	0.958367	0.962987	0.9676	0.972199	0.976796	0.981362	0.985906	0.990436	0.997607	1.00474	1.00651	1.01361	1.01801	1.02507	1.0321	1.04177	1.04877	1.05573	1.0627	1.06435	1.06339	1.05981	1.05357	1.04733	1.0385	1.0297	1.01828	1.00952	0.998132	0.9868
Slovenia																																																																																																																																																																																																																																									1.39368	1.42948	1.48621	1.55188	1.61156	1.66225	1.70993	1.74265	1.76939	1.78117	1.78398	1.77484	1.75972	1.73863	1.71754	1.69943	1.68728	1.67511	1.654	1.62692	1.61178	1.59961	1.59041	1.58121	1.57201	1.5777	1.57742	1.59201	1.62444	1.65682	1.68915	1.73332	1.75959	1.80364	1.85946	1.92407	2.00037	2.08537	2.14938	2.1954	2.23234	2.28082	2.3378	2.38847	2.43866	2.4766	2.48182	2.46914	2.4561	2.43109	2.37395	2.29371	2.19929	2.09955	2.00024	1.90141	1.80309	1.71378	1.63343	1.55339	1.4851	1.41988	1.36054	1.30417	1.25082	1.20903	1.1702	1.14002	1.11842	1.09974	1.08961	1.08233	1.07507	1.07628	1.07468	1.0759	1.07427	1.06988	1.06549	1.06113	1.05676	1.0524	1.04527	1.04368	1.04209	1.0377	1.03885	1.03447	1.03285	1.03394	1.03232	1.03343	1.03453	1.03561	1.03397	1.03507	1.03345	1.02912	1.02482	1.01787	1.01097	1.00138	0.994517	0.984976	0.980847	0.976658	0.975123	0.965702	0.956344	0.949664	0.945602	0.94417	0.948017	0.951847	0.958311	0.967383	0.973736	0.987905	1.00451	1.02099	1.03734	1.0691	1.1007	1.12699	1.14025	1.14069	1.13353	1.1213	1.10658	1.09451	1.07993	1.06284	1.03815	1.01358	0.986535	0.954442	0.922441	0.895628	0.87144	0.857475	0.853693	0.84994	0.848753	0.850089	0.85141	0.852727	0.85659	0.860485	0.861902	0.860868	0.857339	0.856328	0.842992	0.829705	0.816428	0.805664	0.797396	0.786676	0.773487	0.765244	0.754578	0.743988	0.735903	0.730315	0.727198	0.721621	0.730847	0.742523	0.751726	0.760912	0.765161	0.774312	0.78099	0.78277	0.786981	0.800946	0.814889	0.828808	0.840268	0.851711	0.858254	0.864821	0.868964	0.873116	0.87484	0.87654	0.880663	0.887175
Solomon Islands
Somalia																																																																																																																		1.50578	1.47878	1.45477	1.43677	1.41876	1.38276	1.36175	1.31975	1.28675	1.23276	1.16976	1.13077	1.08877	1.03778	1.00778	0.977783	0.96878	0.974771	0.968767	0.980757	0.998745	1.01373	1.03172	1.06471	1.10969	1.12767	1.14566	1.16665	1.16964	1.16963	1.14863	1.11264	1.09164	1.05265	1.01366	0.974668	0.938676	0.899687																																																																																																																																														2.09585	1.84998	1.68207	1.56214	1.47218	1.40322	1.36424	1.28628	1.19633	1.10638	1.01343	0.920481	0.824534	0.746576																																																																																					2.99803	2.998	2.99797	2.99794	2.99791	2.99786	2.99782	2.99776	2.99772	2.93471	2.79976	2.65582	2.53587	2.46087	2.33793	2.25995	2.152	2.05005	1.96609	1.86115	1.7742	1.69025	1.62429	1.54934	1.48339	1.42642	1.36946	1.30651	1.25855	1.20459
South Africa																																																															2.99997	2.99996	2.99995	2.99994	2.99992	2.99991	2.9999	2.99988	2.77488	2.43589	2.1269	1.93791	1.79391	1.67691	1.58691	1.51791	1.44592	1.36492	1.27492	1.19392	1.13692	1.10992	1.10092	1.11891	1.1849	1.27489	1.35588	1.43086	1.49085	1.54183	1.61682	1.6828	1.71278	1.73077	1.74575	1.74874	1.76672	1.76971	1.75769	1.75768	1.77865	1.80263	1.8236	1.81458	1.79956	1.80254	1.8145	1.81748	1.82344	1.8384	1.86236	1.88631	1.89526	1.90121	1.91316	1.9191	1.91005	1.895	1.88595	1.8709	1.85884	1.83779	1.81074	1.77471	1.75665	1.7386	1.73552	1.73244	1.72636	1.72328	1.72917	1.72608	1.74095	1.7588	1.77066	1.77951	1.79135	1.79719	1.79703	1.7849	1.76677	1.75762	1.75743	1.75723	1.75105	1.75083	1.73565	1.71748	1.7023	1.68412	1.66295	1.65075	1.64153	1.64723	1.6559	1.66455	1.67019	1.67283	1.67544	1.68103	1.6836	1.69212	1.7006	1.70906	1.71749	1.72291	1.71938	1.7158	1.71518	1.70859	1.70197	1.69533	1.67978	1.66718	1.64568	1.62419	1.59678	1.56939	1.53611	1.50287	1.46965	1.43646	1.4033	1.37017	1.33708	1.30107	1.26806	1.23508	1.20213	1.16923	1.13931	1.10648	1.07663	1.04976	1.01998	0.993172	0.963451	0.933756	0.907027	0.880319	0.856574	0.826978	0.797411	0.770799	0.744209	0.717637	0.691076	0.667463	0.646794	0.626129	0.608419	0.590714	0.575956	0.558264	0.540579	0.528775	0.522852	0.513997	0.51102	0.508045	0.510942	0.510903	0.504993	0.499084	0.496112	0.496076	0.496043	0.493077	0.490113	0.490084	0.490056	0.495897	0.501737	0.510511	0.516349	0.522188	0.528026	0.533864	0.5397	0.545535	0.557235	0.568935	0.586496	0.604056	0.621614	0.63624	0.647936	0.659632	0.668395	0.680089	0.688852	0.694683	0.700513	0.70927	0.718025	0.729709	0.738462	0.744282	0.753032	0.764712	0.785178	0.805641	0.826103	0.84949	0.872875	0.893329	0.916706	0.928369	0.937102	0.951687	0.960416	0.969142	0.980793	0.992444	1.00117	1.00403	1.0069	1.00684	1.00679	1.00673	1.00375	1.00369	1.00071	0.994803	0.988897	0.982993	0.974164	0.965337	0.956511	0.950611	0.950559	0.95343	0.959222	0.967936	0.97957	0.994124	1.0116	1.02907	1.04654	1.06984	1.09022	1.11644	1.14557	1.17178	1.19797	1.22124	1.23865	1.25606	1.27055	1.2821	1.29073	1.29936	1.30215	1.30493	1.31355	1.32506	1.33949	1.35681	1.37121	1.38851	1.41453	1.44927	1.49272	1.53904	1.59113	1.63445	1.67772	1.71802	1.74082	1.74906	1.75435	1.75091	1.75034	1.74394	1.74041	1.73684	1.73903	1.7296	1.70858	1.68178	1.64921	1.62243	1.60143	1.58333	1.56522	1.55289	1.54053	1.53392	1.5244	1.51487	1.50531	1.50147	1.50335	1.50233	1.49845	1.48597	1.46491	1.43818	1.40294	1.36777	1.32694	1.28618	1.24263	1.19917	1.15576	1.10954	1.06338	1.01727	0.971219	0.925225	0.882132	0.841943	0.801804	0.767403	0.733023	0.701521	0.670041	0.641433	0.615692	0.584264	0.555699	0.527145	0.501447	0.475758	0.452925	0.432947	0.41867	0.404397	0.392974	0.381554	0.372985	0.367265	0.364393	0.361524	0.361501	0.364326	0.364304	0.36713	0.36711	0.369937	0.375609	0.378436	0.381263	0.38409	0.389762	0.39259	0.395418	0.401091	0.406765	0.412437	0.418109	0.42378	0.432295	0.443653	0.452166	0.466365	0.477719	0.491916
South Sudan																																																																																																																											2.7508	2.75677	2.90972	2.91268	2.99962	2.8406	2.58261	2.32163	2.12664	1.90167	1.74869	1.55672	1.40075	1.27477	1.15779	1.14579	1.17876	1.20574	1.18772	1.23569	1.30165	1.3976	1.3586	1.26862	1.22363	1.23862	1.23562	1.23861	1.2356	1.18761	1.10963	1.01966	0.926686	0.818721	0.69876	0.557808																																																																																																																																																																																																																															1.66979	1.88262	2.04748	2.40717	2.82978	2.99757	2.91958	2.77565	2.73362	2.70057	2.57462	2.4307	2.32574	2.26573	2.19674	2.11576	2.05576	2.01973	1.97172	1.89374	1.83376	1.78575	1.73476	1.67777	1.60283	1.53987	1.48591	1.42895	1.369	1.31505	1.2611	1.20117	1.13824	1.07532	1.03936	1.0004	0.958448	0.916499	0.892522	0.874536
Spain																																													2.99998	2.99997	2.99996	2.99994	2.99991	2.99987	2.99984	2.99975	2.99964	2.99951	2.99935	2.99916	2.99895	2.99866	2.99838	2.99803	2.99765	2.99719	2.99667	2.99602	2.99529	2.99446	2.99358	2.99264	2.99167	2.89793	2.72655	2.56127	2.41403	2.27885	2.15571	2.03269	1.91872	1.81379	1.71192	1.61312	1.52332	1.43954	1.36177	1.28107	1.21233	1.15551	1.10466	1.05385	1.01198	0.97608	0.949112	0.92811	0.904155	0.859478	0.823718	0.782043	0.746318	0.716555	0.680857	0.636258	0.60648	0.579686	0.541007	0.502337	0.454755	0.398264	0.344749	0.344732	0.332831	0.344703	0.356568	0.38329	0.418924	0.478321	0.475329	0.475308	0.47826	0.481218	0.481206	0.484165	0.484155	0.487111	0.493037	0.501932	0.487071	0.475178	0.460319	0.454365	0.442476	0.433557	0.430577	0.448383	0.466189	0.486962	0.504769	0.504761	0.501786	0.489903	0.495835	0.48989	0.492854	0.478003	0.477996	0.47502	0.475013	0.463131	0.457187	0.445305	0.457173	0.474978	0.49872	0.522461	0.546201	0.572908	0.602584	0.626322	0.644123	0.667859	0.685658	0.703457	0.721255	0.739052	0.75388	0.774643	0.783537	0.783529	0.80429	0.825051	0.84581	0.875472	0.908098	0.934787	0.961475	1.00893	1.05935	1.11866	1.19577	1.28176	1.36775	1.4478	1.55749	1.66419	1.75604	1.85083	1.92484	1.96622	1.97793	1.99851	2.00427	2.00111	1.97721	1.95627	1.92347	1.88772	1.86676	1.88132	1.88994	1.88965	1.88935	1.87424	1.85026	1.8174	1.7609	1.7133	1.68934	1.67129	1.64733	1.62634	1.63781	1.64038	1.64883	1.64546	1.64502	1.63572	1.62642	1.623	1.62841	1.62792	1.62445	1.62096	1.61159	1.59927	1.58398	1.56869	1.54751	1.52635	1.50521	1.48114	1.46002	1.44183	1.42658	1.40841	1.39023	1.37792	1.36269	1.34746	1.33225	1.31704	1.30476	1.29247	1.28603	1.27959	1.27316	1.2667	1.26315	1.25961	1.25024	1.2409	1.22866	1.21934	1.21002	1.18626	1.17407	1.1619	1.14975	1.1376	1.12547	1.10181	1.09258	1.07184	1.05689	1.04773	1.03858	1.02944	1.02605	1.02848	1.02224	1.01888	1.02127	1.02078	1.02029	1.0399	1.05369	1.07893	1.10983	1.14066	1.16858	1.19071	1.22417	1.26041	1.29369	1.32118	1.34857	1.3702	1.38608	1.39051	1.38924	1.38791	1.38092	1.36545	1.35001	1.33742	1.31639	1.27858	1.25486	1.22838	1.20195	1.17839	1.15768	1.12866	1.11084	1.07914	1.04752	1.01878	0.992884	0.96702	0.938464	0.921144	0.895477	0.86986	0.844291	0.82154	0.796018	0.776132	0.74512	0.730875	0.713862	0.702447	0.688254	0.674072	0.665478	0.654143	0.645595	0.637061	0.634087	0.631115	0.625365	0.62516	0.6388	0.652423	0.674342	0.696236	0.720883	0.745508	0.770107	0.808527	0.844137	0.882477	0.904262	0.923266	0.942255	0.958451	0.963568	0.974172	0.984731	0.992522	1.00031	1.00533	1.01856	1.03996	1.04221	1.06902	1.13405	1.19623	1.25008	1.33096	1.39798	1.49452	1.56087	1.62415	1.67093	1.69584	1.72854	1.74749	1.76363	1.7607	1.74157	1.7198	1.69272	1.66293	1.63321	1.59023	1.55017	1.50496	1.46786	1.43089	1.38886	1.34438	1.30012	1.25865	1.21739	1.1815	1.14833	1.105	1.06186	1.01629	0.97351	0.933509	0.893571	0.856306	0.821805	0.784779	0.750443	0.718769	0.687145	0.655555	0.621398	0.595114	0.57406	0.558225	0.545017	0.534427	0.523844	0.510677	0.502721	0.466545	0.430363	0.391579	0.350185	0.306174	0.254351	0.202505	0.171308	0.134936	0.0959876	0.0492789	0.00259299	0.00259235	0.00259173	0.00259108
Sri Lanka																																																																																																																															1.16987	1.37684	1.5688	1.74577	1.84774	1.88373	1.83573	1.75173	1.67074	1.59574	1.51775	1.45176	1.39777	1.32277	1.22079	1.11281	1.01082	0.902842	0.800859	0.701876																									0.773844	1.04978	1.45169	1.86559	2.22549	2.43242	2.4684	2.19546	1.97651	1.76955	1.61359	1.49362	1.40664	1.32866	1.23268	1.13671	1.02274	0.902766	0.770799	0.620838																																																																					1.60747	2.97797	2.99892	2.99887	2.99882	2.99877	2.99872	2.99868	2.59684	2.35092	2.19797	2.081	1.97003	1.87706	1.78109	1.69411	1.64612	1.70904	1.78095	1.86185	1.9817	2.13751	2.25433	2.34115	2.32606	2.26602	2.20598	2.11598	2.02898	1.95997	1.87898	1.78303	1.70805	1.64505	1.58506	1.52807	1.48007	1.42908	1.39306	1.35706	1.33303	1.31799	1.30595	1.27894	1.26391	1.25488	1.24284	1.21884	1.19783	1.17682	1.1618	1.14977	1.13775	1.12872	1.11669	1.11065	1.10761	1.12251	1.13742	1.14933	1.16423	1.1881	1.21496	1.2448	1.25969	1.26859	1.27748	1.28936	1.29526	1.29816	1.2921	1.27707	1.26801	1.25298	1.23496	1.21695	1.18698	1.15702	1.13005	1.10608	1.07912	1.05515	1.03119	1.0132	1.00119	0.989184	0.980165	0.971147	0.962131	0.953119	0.947097	0.944063	0.944018	0.940986	0.940943	0.940899	0.940853	0.940806	0.940758	0.943694	0.946628	0.952545	0.964431	0.98527	1.00909	1.02992	1.05373	1.08351	1.11029	1.13409	1.1549	1.17272	1.18755	1.19641	1.20229	1.20817	1.20807	1.20798	1.2049	1.20183	1.19577	1.18375	1.17174	1.15675	1.13878	1.12678	1.11775	1.11171	1.10864	1.11152	1.10845	1.10835	1.10528	1.10221	1.09319	1.0812	1.06922	1.05426	1.03931	1.01841	0.997509	0.967686	0.940844	0.908051	0.878238	0.845455	0.812675	0.7799	0.750105	0.726266	0.705406	0.68455	0.672621	0.663671	0.657696	0.654699	0.651702	0.648706	0.645709	0.645689	0.64567	0.648628
Sudan																																																																																																							2.93694	2.90994	2.89793	2.82892	2.79891	2.64891	2.5799	2.48089	2.45388	2.42687	2.39686	2.38485	2.39383	2.28882	2.28281	2.27679	2.18978	2.10578	2.08476	2.01875	2.00073	1.95872	1.88672	1.84171	1.7997	1.7247	1.65569	1.59569	1.53269	1.47869	1.43669	1.40069	1.34969	1.33468	1.30467	1.27467	1.23567	1.19367	1.15768	1.13667	1.11267	1.09467	1.07067	1.06167	1.05866	1.06465	1.07663	1.06763	1.07661	1.0916	1.11258	1.12156	1.11256	1.08856	1.07656	1.05856	1.04056	1.00757	0.971585	0.932598	0.89361	0.866618	0.809641	0.749665	0.695687	0.653704	0.623715	0.614717	0.593725	0.584727	0.581727	0.587722	0.593717	0.596714	0.590715	0.572723	0.584716	0.605703	0.64768	0.677662	0.71364	0.74662	0.788595	0.827571	0.854553	0.860547	0.878535	0.893524	0.890524	0.893521	0.905512	0.896515	0.854536	0.821552	0.776576	0.737596	0.692619	0.638647	0.599668	0.596669	0.575679	0.57268	0.584672	0.605659	0.632642	0.659624	0.695602	0.749568	0.81253	0.857501	0.896475	0.953439	1.0074	1.04338	1.07036	1.08835	1.10633	1.12731	1.10633	1.06735	1.02237	0.974401	0.923431	0.87546	0.812499	0.773522	0.743539	0.710559	0.695567	0.67158	0.647594	0.614613																																																										2.62628	2.87511	2.99802	2.99802	2.8541	2.76415	2.72217	2.6712	2.80009	2.80907	2.80905	2.83302	2.88395	2.86894	2.79696	2.65904	2.55409	2.46113	2.35919	2.26623	2.17328	2.09532	2.01137	1.93341	1.87044	1.81946	1.76249	1.70851	1.66653	1.63953	1.60654	1.56456	1.52857	1.49558	1.46259	1.42661	1.39063	1.35765	1.33066	1.29767	1.26469	1.22872	1.18975	1.14778	1.11181	1.08782	1.06084	1.03686	1.01886	1.00687	0.997867	0.985871	0.967882	0.955887	0.946888	0.934894	0.93189	0.934877	0.925881	0.907896	0.883921	0.850958	0.806011	0.806003	0.805996	0.81198	0.829949	0.847916	0.877868	0.916806	0.889836	0.859872	0.838895	0.832899	0.835892	0.841882	0.85686	0.805926	0.760985	0.701065	0.656123	0.599196	0.539274	0.464373	0.47935	0.50631	0.536265	0.542255	0.557233	0.575207	0.599172	0.623138	0.659087	0.710015	0.716005	0.716003	0.689039	0.662076	0.620133	0.560216	0.488316	0.470341	0.449369	0.452365	0.452364	0.467342	0.467342	0.458354	0.452362																0.772892	0.8358	0.874742	0.907692	0.940643
Suriname																																																																																																																																																																																									1.64056	1.66416	1.69966	1.71127	1.69901	1.70462	1.6655	1.61747	1.58136	1.55121	1.52405	1.51177	1.48759	1.47829	1.48384	1.47749	1.46518	1.46474	1.46433	1.45496	1.47233	1.47781	1.48031	1.46796	1.44674	1.43439	1.41908	1.39492	1.36481	1.33771	1.31359	1.27766	1.23586	1.18819	1.14054	1.09589	1.05422	1.01848	0.994595	0.958887	0.932054	0.91115	0.887305	0.860529	0.830818	0.809989	0.798033	0.789049	0.777126	0.774065	0.768056	0.756151	0.747196	0.732354	0.70866	0.684972	0.658346																																																																																																	2.94203	2.94141	2.94078	2.94015	2.93952	2.789	2.62677	2.44118	2.28503	2.15829	2.05509	1.99589	1.93378	1.86877	1.82133	1.77976	1.74697	1.71713	1.66977	1.6312	1.59266	1.55124	1.51862	1.48019	1.44471	1.41507	1.37961	1.35002	1.32333	1.28793	1.25255	1.22011	1.1877	1.15242	1.12298	1.09067	1.0642	1.04066	1.02006	0.984915	0.955619	0.926338	0.891246	0.859096	0.824047	0.789012	0.762716	0.736436	0.707262	0.683919	0.654763	0.625617
Sweden																																																	2.99988	2.99983	2.99977	2.9997	2.99963	2.99956	2.99949	2.99942	2.99935	2.79234	2.59732	2.4653	2.36026	2.29122	2.24316	2.22209	2.207	2.2039	2.20679	2.20966	2.23051	2.25434	2.27216	2.29295	2.30773	2.28655	2.24738	2.19025	2.14509	2.10293	2.05478	1.98868	1.92559	1.87149	1.81739	1.74835	1.68532	1.62229	1.57424	1.53516	1.49311	1.46004	1.42995	1.40286	1.38176	1.36663	1.34853	1.33043	1.31233	1.30021	1.29407	1.28494	1.26687	1.24283	1.22178	1.20074	1.17374	1.14973	1.1287	1.11066	1.09859	1.09249	1.08042	1.07432	1.06524	1.05617	1.05008	1.04698	1.04388	1.04376	1.04067	1.04353	1.04044	1.03139	1.02234	1.01329	1.00424	0.995192	0.989125	0.986034	0.991873	0.997709	1.00652	1.01532	1.03008	1.04482	1.06847	1.09509	1.12763	1.16314	1.19268	1.21626	1.24576	1.27227	1.2958	1.31633	1.33388	1.34252	1.35411	1.35679	1.35946	1.35026	1.33515	1.31708	1.29901	1.28688	1.27474	1.25669	1.23864	1.2206	1.20553	1.19047	1.16654	1.13674	1.09809	1.05947	1.02678	0.994112	0.958502	0.919956	0.878464	0.839945	0.798483	0.75407	0.709668	0.659359	0.617926	0.585371	0.555777	0.5321	0.511383	0.490667	0.47291	0.461067	0.45218	0.44625	0.446231	0.446214	0.449152	0.449135	0.449118	0.45501	0.460901	0.469746	0.484496	0.49629	0.51399	0.534642	0.558243	0.587747	0.623153	0.658555	0.696906	0.738204	0.782448	0.823733	0.85911	0.894483	0.918045	0.941604	0.959258	0.97101	0.97391	0.970908	0.964957	0.956057	0.950109	0.941211	0.926416	0.908674	0.887989	0.855512	0.823042	0.790574	0.766952	0.743333	0.716771	0.693158	0.67544	0.663623	0.648856	0.637037	0.631117	0.634041	0.654657	0.692962	0.743058	0.796099	0.804922	0.852057	0.916874	0.972841	1.01406	1.04938	1.0847	1.10528	1.14353	1.17587	1.21115	1.25526	1.29346	1.32577	1.37575	1.40508	1.43146	1.46078	1.48125	1.49583	1.50451	1.50731	1.50715	1.50993	1.50681	1.50369	1.49762	1.48861	1.47961	1.47059	1.46745	1.46136	1.4494	1.43745	1.42549	1.4106	1.41918	1.42774	1.4451	1.47415	1.49438	1.5058	1.51428	1.55494	1.60726	1.67705	1.76137	1.8134	1.84488	1.85293	1.92798	1.98242	2.01629	2.03543	2.03411	2.01238	1.97902	1.99197	1.99319	1.97692	1.9548	1.924	1.88746	1.84808	1.78856	1.73205	1.67564	1.63081	1.59183	1.55291	1.51983	1.4867	1.45647	1.42911	1.40183	1.37747	1.35315	1.33174	1.31321	1.3004	1.29044	1.27483	1.26209	1.24938	1.23669	1.22681	1.21689	1.20977	1.20826	1.20393	1.19962	1.19812	1.19935	1.19775	1.19892	1.2056	1.21225	1.21608	1.21712	1.22087	1.21631	1.19268	1.15005	1.11303	1.07884	1.05024	1.03793	1.03109	1.02151	1.0092	0.999667	0.987411	0.977923	0.965723	0.94015	0.955206	0.999969	1.04458	1.08361	1.11708	1.10224	1.09535	1.07788	1.05783	1.03782	1.02324	1.00869	0.980966	0.972106	0.93916	0.895551	0.854687	0.813883	0.77314	0.759205	0.734617	0.718093	0.706967	0.693188	0.676763	0.660357	0.665248	0.667471	0.675013	0.685178	0.692674	0.702812	0.710286	0.715135	0.722631	0.732748	0.748128	0.763487	0.778825	0.791504	0.806767	0.822004	0.839835	0.854999	0.867512	0.880005	0.892479	0.912758	0.938211	0.958381	0.978495	0.998572	1.016	1.0334	1.04552	1.0602	1.07225	1.07908	1.08849	1.09529	1.10207	1.10109	1.09495	1.09139	1.08781	1.08424	1.08067	1.07968	1.07864
Switzerland																																																	2.99981	2.99976	2.9997	2.99961	2.9995	2.99931	2.99913	2.99891	2.99868	2.99833	2.99792	2.9974	2.99687	2.99621	2.9955	2.99471	2.99394	2.99318	2.86974	2.65663	2.47056	2.29955	2.16748	2.05638	1.94835	1.84635	1.75337	1.65448	1.56459	1.47773	1.39987	1.32503	1.25918	1.19635	1.13951	1.08568	1.0289	0.969171	0.918398	0.867641	0.822853	0.784036	0.745229	0.706431	0.670623	0.634822	0.599028	0.56622	0.536397	0.506577	0.488679	0.476743	0.464808	0.455855	0.440946	0.426037	0.411131	0.396226	0.384302	0.37238	0.360458	0.351517	0.342576	0.333635	0.321715	0.309797	0.297878	0.288939	0.277021	0.265104	0.256166	0.247228	0.244247	0.241267	0.238287	0.238286	0.238285	0.235305																																			1.03336	1.13459	1.26262	1.39659	1.52758	1.62879	1.70319	1.74782	1.76565	1.7537	1.72091	1.68813	1.65534	1.62554	1.59573	1.55997	1.53016	1.49143	1.44674	1.41694	1.38119	1.35734	1.33945	1.31858	1.31557	1.31256	1.31252	1.30951	1.30947	1.31538	1.33022	1.34802	1.36583	1.38363	1.39548	1.40138	1.40132	1.39532	1.3804	1.35953	1.3446	1.33266	1.32368	1.32065	1.31762	1.31756	1.32047	1.32337	1.32925	1.33216	1.33506	1.34391	1.35572	1.36456	1.37935	1.38818	1.3881	1.39098	1.39386	1.39079	1.38772	1.38465	1.37861	1.3696	1.36059	1.34861	1.34257	1.33356	1.33049	1.32741	1.32433	1.32125	1.31816	1.31804	1.31495	1.31483	1.31471	1.31458	1.31445	1.32024	1.32011	1.29923	1.25761	1.25156	1.2455	1.23352	1.21562	1.1918	1.17095	1.15009	1.12037	1.09065	1.06093	1.03714	1.01928	1.01623	1.02799	1.0338	1.05736	1.10163	1.16362	1.25811	1.34073	1.41148	1.55898	1.70636	1.87128	2.03006	2.17087	2.24364	2.26028	2.35321	2.41053	2.4646	2.50364	2.54231	2.51923	2.45513	2.48126	2.48658	2.47409	2.45837	2.425	2.36267	2.28895	2.22959	2.16177	2.09408	2.02946	1.95933	1.8952	1.83703	1.75651	1.68485	1.61638	1.54264	1.47212	1.41031	1.35999	1.29875	1.24619	1.19105	1.13895	1.08984	1.04366	1.00319	0.965713	0.931124	0.896647	0.870626	0.85025	0.827128	0.806832	0.792162	0.780307	0.77125	0.764981	0.76426	0.763538	0.760053	0.764828	0.772337	0.782578	0.795531	0.811184	0.824055	0.836897	0.855163	0.873386	0.891549	0.909669	0.922311	0.937648	0.950227	0.957361	0.964478	0.968884	0.970574	0.961583	0.952607	0.943645	0.931994	0.923063	0.911437	0.902542	0.893661	0.884795	0.87863	0.869804	0.86368	0.854905	0.848834	0.861398	0.871263	0.883778	0.885701	0.887658	0.879017	0.873099	0.861894	0.853361	0.842182	0.831073	0.817341	0.803633	0.792597	0.770983	0.746743	0.725174	0.708929	0.697998	0.689733	0.686772	0.683819	0.680869	0.677922	0.680263	0.68261	0.68233	0.684682	0.687041	0.689397	0.689121	0.688858	0.688603	0.690979	0.693365	0.693131	0.692898	0.692665	0.692453	0.689626	0.689431	0.683999	0.681196	0.678393	0.672974	0.670176	0.669996	0.669813	0.672247	0.677293	0.679723	0.684764	0.692413	0.705282	0.718146	0.731002	0.749067	0.764512	0.779948	0.797977	0.813381	0.831374	0.851954	0.869913	0.887861	0.905797	0.926308	0.944201
Syria																																																																																																																																																																																																									1.82379	1.88677	1.94375	1.92874	1.93772	1.94671	1.94069	1.93468	1.91967	1.89565	1.89564	1.86562	1.82062	1.76661	1.70961	1.65261	1.59561	1.55061	1.50261	1.45461	1.40961	1.36761	1.32861	1.28961	1.24162	1.20562	1.17562	1.15162	1.12762	1.10662	1.08861	1.07361	1.05861	1.04661	1.02861	1.00761	0.986611	0.965614	0.944618	0.917624	0.890632	0.863639	0.839646	0.815652	0.791659	0.773664	0.755668	0.737673	0.725675															0.950504	0.974486	0.998467	1.02245	1.04043	1.05542	1.0674	1.07639	1.08238	1.08538	1.08537	1.08237	1.07636	1.06736	1.05836	1.04636	1.03736	1.03136	1.02836	1.02535	1.02535	1.02834	1.03133	1.03132	1.03731	1.0493	1.06428	1.07926	1.09125	1.10923	1.12421	1.13619	1.13918	1.14517	1.15415	1.15714	1.16313	1.17211	1.1781	1.18109	1.18707	1.19306	1.19604	1.19603	1.19302	1.19002	1.193	1.19299	1.19298	1.19297	1.19296	1.19594	1.19593	1.19292	1.18991	1.18091	1.1779	1.1719	1.16589	1.16288	1.16287	1.16585	1.17483	1.1868	1.20177	1.22273	1.24969	1.27664	1.30659	1.33054	1.35149	1.36346	1.37242	1.3694	1.36339	1.34539	1.3244	1.30041	1.27043	1.23745	1.20148	1.16551	1.12356	1.08759	1.04863	1.01566	0.98569	0.958715	0.934738	0.919748	0.904759	0.892766	0.883768	0.880763	0.877758	0.877748	0.88373	0.889711	0.895693	0.901674	0.910651	0.919628	0.922614	0.9256	0.92559	0.925581	0.919582	0.913583	0.901594	0.889606	0.874623	0.85964	0.844658	0.823686	0.80571	0.787734	0.769758	0.754777	0.742791	0.736796	0.736791	0.73978	0.745764	0.754744	0.760729	0.772703	0.781683	0.787669	0.796649	0.802634	0.80862	0.811611	0.808611	0.805612	0.796624	0.787635	0.778646	0.772652	0.775642	0.781627	0.796595	0.817552	0.841504	0.865456	0.889407	0.910364	0.928325	0.949282	0.964248	0.985203	1.00316	1.01513	1.0301	1.04506	1.05703	1.072	1.08696
Taiwan*
Tajikistan																																																																																																										2.9999	2.99986	2.99981	2.99976	2.99972	2.99968	2.99964	2.87662	2.66061	2.60957	2.61252	2.69043	2.76533	2.81621	2.83109	2.80398	2.7109	2.58784	2.46479	2.34175	2.22473	2.11371	2.0057	1.89771	1.79572	1.69674	1.59777	1.50181	1.40885	1.31889	1.23793	1.16298	1.09102	1.02806	0.971094	0.920125	0.872157	0.833181	0.797204	0.767222	0.743236	0.725244	0.71025	0.698253	0.692251	0.686248	0.683243	0.683234	0.677233	0.677224	0.677216	0.680204	0.683193	0.683185	0.689169	0.689163	0.692151	0.698136	0.69813	0.704114	0.713095	0.71908	0.734052	0.743032	0.74602	0.757995	0.76398	0.766968	0.772952	0.784928	0.790912	0.796896	0.814863	0.820846	0.823834	0.826822	0.820822	0.826806	0.829794
Tanzania
Thailand																																																													2.99997	2.99997	2.99996	2.99995	2.99994	2.99993	2.99992	2.99991	2.9309	2.7299	2.5619	2.4119	2.28589	2.16589	2.04589	1.91689	1.78789	1.6739	1.5689	1.4699	1.37391	1.28691	1.20891	1.13692	1.05892	0.986927	0.914931	0.845936	0.78294	0.728943	0.686946	0.641949	0.602952	0.566954	0.539956	0.518958	0.497959																																																																																																																																																																																																																																												1.93476	2.85563	2.99959	2.99957	2.99956	2.99954	2.99951	2.9995	2.75353	2.38159	2.19261	2.08162	2.02762	1.98862	1.96761	2.01558	2.06655	2.09352	2.0965	2.06348	2.01247	1.97346	1.88947	1.80848	1.71549	1.61651	1.55052	1.49053	1.44553	1.39454	1.33155	1.26556	1.21157	1.13959	1.07661	1.01663	0.971638	0.980626	0.995613	1.05258	1.13353	1.27445	1.43634	1.61022	1.73612	1.871	1.90994	1.93688	1.90685	1.84985	1.77487	1.66692	1.56797	1.49	1.40305	1.28912	1.18119	1.07925	0.992307	0.893372	0.80643	0.716491	0.638544	0.569591	0.509632	0.467661	0.440679	0.392713	0.359736	0.362733	0.368728	0.371725	0.365728	0.36273	0.365727	0.368724	0.365726	0.35973	0.350736	0.347738	0.338744	0.335745	0.338743	0.347735	0.356727	0.371715	0.395695	0.443657
Timor-Leste
Togo																																																																																																																																																																																																																																																																																																																																																																																1.46838	1.45038	1.43538	1.39341	1.3874	1.38139	1.3574	1.34539	1.33039	1.31839	1.32735	1.29438	1.27339	1.27337	1.25537	1.24337	1.23137	1.23435	1.20737	1.18638	1.17438	1.15639	1.14139	1.1234	1.09343	1.09641	1.0934	1.08739	1.09037	1.09035	1.09632	1.10829	1.13223	1.15018	1.16813	1.19206	1.21001	1.22795	1.25189	1.26983	1.29675	1.31469	1.32064	1.3266	1.32358	1.30259	1.27262	1.24265	1.21867	1.17673	1.14977	1.14375	1.13474
Trinidad and Tobago																																																																																																																																																																																																																			2.99768	2.99745	2.95522	2.82909	2.71196	2.64276	2.64242	2.663	2.56679	2.47659	2.38939	2.2753	2.16124	2.01733	1.88843	1.80143	1.69952	1.64547	1.58844	1.52247	1.47144	1.42937	1.40524	1.39007	1.36893	1.35675	1.3595	1.36823	1.36503	1.35288	1.36161	1.36435	1.3671	1.3609	1.34874	1.33062	1.30952	1.26163	1.20186	1.14509	1.09131	1.04351	1.00467	0.962867	0.918085	0.876281	0.837465	0.801638	0.762837	0.724046	0.685256	0.670305	0.670259	0.664263	0.667194	0.664177	0.66414	0.667087	0.667056	0.661068	0.655078	0.643143	0.631207	0.628198	0.619234																															1.07034	1.14755	1.21584	1.2544	1.28998	1.30475	1.29576	1.2541	1.20947	1.17376	1.13508	1.08454	1.0429	1.00722	0.938867	0.873484
Tunisia																																																																																																																																																																																																																1.8714	2.05132	2.26122	2.44711	2.56103	2.59097	2.56094	2.48893	2.39593	2.32691	2.2549	2.1799	2.12588	2.05388	1.99087	1.93386	1.86786	1.82284	1.78982	1.75679	1.74475	1.75069	1.74164	1.74457	1.69956	1.6965	1.71441	1.73831	1.71127	1.76212	1.783	1.83982	1.86367	1.8336	1.80952	1.91718	1.96492	1.96175	2.00647	2.03618	2.10475	2.09549	2.07726	2.00518	2.00189	1.9627	1.88767	1.83358	1.82731	1.77321	1.7281	1.65017	1.61405	1.63165	1.5955	1.63991	1.66637	1.68983	1.68343	1.67406	1.62301	1.57497	1.54479	1.50274	1.49641	1.52577	1.52237	1.49813	1.50065	1.42592	1.36313	1.32412	1.27032	1.23139	1.21329	1.21891	1.21561	1.23604	1.20901	1.18494	1.16089	1.15757	1.11282	1.11256	1.11821	1.10905	1.11471	1.11739	1.11712	1.11385	1.09581	1.06595	1.05978	1.03883	1.02972	0.996978	0.999724	0.987694	0.975664	0.966598	0.957529	0.942576	0.936464	0.912661	0.900679	0.891653	0.885581	0.876583	0.873458	0.87331	0.879034	0.884757	0.887535	0.887368	0.896019	0.904691	0.907445	0.910229	0.915951	0.921673	0.921511	0.93605	0.938814	0.956278	0.96196	0.970573	0.98505	1.01125	1.02275	1.04893	1.06334	1.09535	1.11853	1.14171	1.16778	1.18505	1.20815	1.22243	1.23086	1.23342	1.23306	1.22099	1.21768	1.21437	1.21397	1.21938	1.23353	1.24765	1.27046	1.29325	1.31015	1.32412	1.34968	1.36358	1.38325	1.3913	1.39062	1.38702	1.38341	1.36244	1.33569	1.30898	1.27362	1.2412	1.19727	1.15629	1.10957	1.06868	1.02494	0.989911	0.952023	0.914165	0.876344	0.841444	0.809458	0.780386	0.748447	0.719418	0.69907	0.678737	0.661301	0.646758	0.635109	0.620584	0.608949	0.594436	0.588582	0.579849	0.574004	0.571046	0.570967	0.576655	0.582342	0.588029	0.596597	0.605167	0.610854	0.619424	0.625115	0.636564	0.642254	0.650821	0.662266	0.670829	0.676512	0.682193	0.687874	0.690676	0.696356	0.702035	0.707715	0.716271	0.724826
Turkey																																																											2.99999	2.99999	2.99997	2.99996	2.99994	2.99991	2.99988	2.99982	2.99976	2.99967	2.99958	2.99946	2.99932	2.99917	2.99902	2.99885	2.99866	2.99846	2.99825	2.96804	2.85088	2.74871	2.66452	2.58034	2.49017	2.38803	2.28591	2.1928	2.09971	2.00365	1.91361	1.83556	1.7665	1.69747	1.62546	1.55647	1.4875	1.41555	1.34662	1.27472	1.21479	1.15488	1.10096	1.05303	1.01109	0.96617	0.921254	0.882327	0.843406	0.81047	0.780529	0.756572	0.735609	0.726608	0.71462	0.702633	0.693637	0.684642	0.681627	0.678612	0.675599	0.672588	0.666589	0.663582	0.657586	0.648603	0.645598	0.639604	0.633611	0.633595	0.633578	0.630573	0.624581	0.618589	0.615587	0.615573	0.615559	0.621522	0.630473	0.639424	0.651361	0.663298	0.675234	0.684181	0.693128	0.708048	0.728941	0.755805	0.788641	0.824461	0.866252	0.90804	0.946838	0.979662	1.00651	1.0244	1.04527	1.06017	1.07507	1.08698	1.08993	1.09288	1.08986	1.08087	1.06889	1.05393	1.04195	1.02998	1.021	1.01201	1.00303	0.991063	0.979097	0.964147	0.949199	0.931266	0.91632	0.901374	0.889414	0.877455	0.868482	0.862493	0.856505	0.853501	0.850498	0.847495	0.847476	0.847457	0.850423	0.853388	0.856352	0.859317	0.865265	0.871212	0.880143	0.889073	0.898002	0.90693	0.921824	0.936717	0.951608	0.96948	0.984368	1.00522	1.02309	1.03797	1.05286	1.06774	1.07964	1.09153	1.10045	1.10936	1.11529	1.12122	1.12417	1.12414	1.1241	1.12407	1.12403	1.12399	1.12396	1.1269	1.12984	1.13576	1.14169	1.14761	1.15352	1.15944	1.16238	1.16829	1.17421	1.17714	1.18008	1.18301	1.18296	1.17993	1.17393	1.16792	1.16192	1.15294	1.14395	1.13795	1.13195	1.12594	1.11696	1.11096	1.10198	1.09598	1.08998	1.08398	1.07798	1.07496	1.06599	1.05999	1.04804	1.0361	1.02415	1.01221	1.00026	0.991299	0.982333	0.976345	0.970355	0.967343	0.964329	0.964293	0.967232	0.97017	0.976084	0.984973	0.996836	1.0087	1.02056	1.03242	1.04725	1.0591	1.07392	1.08577	1.10059	1.11244	1.12725	1.13909	1.15093	1.16276	1.17459	1.18345	1.18933	1.19224	1.19515	1.19508	1.19204	1.18901	1.18597	1.18293	1.18286	1.17981	1.17677	1.1767	1.17959	1.18248	1.19131	1.20014	1.21193	1.23262	1.25628	1.28882	1.32729	1.37168	1.42197	1.48114	1.54028	1.73571	2.09391	2.48422	2.83541	2.9609	2.95877	2.95637	2.95401	2.95178	2.7932	2.626	2.47672	2.34825	2.23762	2.92993	2.91951	2.90911	2.89875	2.88841	2.87809	2.82764	2.27247	1.94724	1.73126	1.57853	1.46607	1.37381	1.30454	1.19544	1.08364	0.969119	0.849027	0.720509	0.577875	0.409756	0.409596	0.406601	0.403614	0.400635	0.39766	0.394689	0.397399	0.397273	0.402822	0.405534	0.41108	0.416628	0.42218	0.427735	0.430461	0.436021	0.441582	0.447144	0.452711	0.455452	0.455369	0.45529	0.455215	0.452316	0.446593	0.443698	0.440804	0.440734	0.443487	0.446238	0.45181	0.457378	0.468586	0.482611	0.502274	0.521927	0.547213	0.575307	0.60339	0.634279	0.662336	0.693198	0.721231	0.746436	0.768816	0.791187	0.80792	0.824648	0.835746	0.84684	0.855119	0.863393	0.868852	0.874309	0.879759	0.88801	0.899059	0.910098	0.923935	0.93776	0.954379	0.973787	0.998789	1.02097	1.04873	1.07367	1.10139	1.12907	1.15673	1.18156	1.20356	1.22553	1.24747	1.2638	1.2801	1.29637
US																																														3	3	2.99999	2.99999	2.99999	2.99999	2.99998	2.99997	2.99997	2.99996	2.99994	2.99992	2.99989	2.99984	2.99978	2.9997	2.99959	2.99946	2.99931	2.99912	2.99889	2.99864	2.99835	2.99804	2.99769	2.99728	2.99684	2.99636	2.99585	2.97134	2.83303	2.69176	2.55054	2.42135	2.30416	2.19003	2.08491	1.98583	1.89576	1.80871	1.7247	1.64968	1.57769	1.51467	1.45766	1.40365	1.3616	1.32254	1.28649	1.25343	1.22933	1.20525	1.18118	1.16308	1.14499	1.13287	1.11778	1.10567	1.09357	1.08445	1.07235	1.06026	1.04521	1.03016	1.01512	1.00009	0.988042	0.973024	0.963962	0.95193	0.942876	0.933824	0.924773	0.915726	0.909652	0.906553	0.903455	0.900361	0.900237	0.900116	0.902967	0.90285	0.902736	0.902622	0.905474	0.908326	0.90821	0.908093	0.907975	0.910824	0.910706	0.913555	0.913439	0.916288	0.916173	0.919023	0.924834	0.930645	0.93645	0.942253	0.948053	0.956809	0.965558	0.977261	0.991915	1.00952	1.03007	1.05357	1.08296	1.11529	1.14759	1.18578	1.22099	1.25912	1.29426	1.32643	1.35855	1.39064	1.41385	1.43114	1.44251	1.45091	1.4534	1.45587	1.45245	1.45194	1.44848	1.44501	1.44152	1.43802	1.42863	1.42218	1.41279	1.4034	1.39401	1.3817	1.36646	1.35124	1.33604	1.31792	1.29981	1.27879	1.2578	1.23975	1.22171	1.20076	1.18275	1.16185	1.14389	1.12305	1.10513	1.08434	1.06356	1.04573	1.0279	1.013	0.998108	0.983234	0.971276	0.956425	0.944485	0.935464	0.92355	0.917459	0.908471	0.902397	0.899234	0.893185	0.887143	0.87821	0.872179	0.866154	0.860135	0.854117	0.848104	0.844988	0.841873	0.841653	0.83854	0.841214	0.840996	0.846555	0.854999	0.860553	0.863227	0.86591	0.865711	0.862634	0.862445	0.859373	0.8563	0.858986	0.86166	0.864329	0.87275	0.878286	0.883819	0.889345	0.903485	0.920495	0.94037	0.960232	0.97721	0.997049	1.01401	1.01948	1.02495	1.02755	1.03015	1.02987	1.03245	1.03217	1.03188	1.02873	1.03129	1.03384	1.03925	1.04466	1.05004	1.06401	1.07509	1.08617	1.10008	1.11397	1.125	1.13601	1.14984	1.1665	1.17744	1.18551	1.19641	1.21297	1.2238	1.23463	1.24542	1.25335	1.26409	1.2748	1.28265	1.29611	1.30671	1.32572	1.34185	1.36074	1.37957	1.39549	1.40855	1.42437	1.4345	1.44456	1.45456	1.46727	1.4799	1.48406	1.49096	1.4922	1.48781	1.48338	1.47615	1.46613	1.45611	1.44332	1.43053	1.41498	1.38848	1.3648	1.33566	1.30935	1.28312	1.25692	1.23626	1.22376	1.21126	1.20695	1.20261	1.20096	1.19927	1.20029	1.20402	1.20772	1.2114	1.21506	1.21871	1.21965	1.22056	1.21336	1.20885	1.19632	1.1865	1.17402	1.16159	1.14653	1.13156	1.10881	1.08873	1.07139	1.05147	1.03689	1.01969	1.00778	0.998491	0.994422	0.992943	0.991453	0.995182	0.998872	1.00512	1.0295	1.04599	1.06242	1.08135	1.09763	1.11128	1.11716	1.11791	1.11357	1.10412	1.08964	1.07526	1.0584	1.03906	1.01472	0.990466	0.966317	0.944762	0.920741	0.899343	0.878014	0.861823	0.845691	0.829608	0.818625	0.80769	0.799323	0.791009	0.782735	0.774505	0.768819	0.758156	0.750033	0.739436	0.731373	0.720844	0.712843	0.70237	0.691938	0.679044	0.668678	0.658348	0.648043	0.637758	0.627488	0.622204	0.616918	0.614121	0.611322	0.61101	0.610703	0.612881	0.617535	0.624673	0.631809	0.64142	0.653505	0.665582	0.677656	0.68973	0.69685	0.70397	0.706151	0.710802	0.712985	0.715168	0.71734	0.721978
Uganda																																																																																																																																																																																																																				2.18085	2.33683	2.70279	2.90976	2.98774	2.95772	2.88571	2.80771	2.6817	2.44172	2.25573	2.08774	1.96175	1.85076	1.76076	1.68277	1.61677	1.55977	1.51777	1.48476	1.46976	1.44875	1.43074	1.46073	1.47871	1.5057	1.52668	1.53567	1.52366	1.52965	1.53263	1.55061	1.5566	1.56258	1.55956	1.55955	1.54753	1.49654	1.44854	1.40654	1.37054	1.33754	1.31054	1.28354	1.25654	1.22354	1.18455	1.13956	1.10056	1.06457	1.02558	1.00758	0.992578	0.968583	0.944588	0.923592	0.8966	0.872607	0.848613	0.827619	0.81562	0.812617	0.803616	0.797615	0.794612	0.791609	0.791605	0.800596	0.809587	0.824575	0.869545	0.911516	0.950488	0.992457	1.03742	1.08539	1.13335	1.15732	1.19029	1.22626	1.26522	1.29219	1.31616	1.33714	1.33412	1.31912	1.3221	1.3101	1.29509	1.29208	1.28607	1.29205	1.29803	1.28602	1.27701	1.268	1.253	1.24699	1.24098	1.24995	1.25293	1.25591	1.26189	1.27385	1.27683	1.27681	1.2648	1.2528	1.24678	1.25875	1.24375	1.29167	1.34857	1.40847	1.47135	1.53124	1.55217	1.57309	1.5371	1.50111	1.4801	1.4561	1.43509	1.4051	1.39308	1.3541	1.30913	1.25818	1.19525	1.12933	1.07838	1.01846	0.988488	0.961515	0.931549	0.904578	0.877608	0.85064	0.823672	0.796705	0.769739	0.74577	0.733781	0.727782	0.718789	0.712792	0.706796	0.688822	0.670849	0.646888	0.616938	0.586989	0.560033	0.533078	0.512112	0.497135	0.476168	0.458197	0.440225	0.41926	0.40129	0.401288	0.407276	0.428238	0.458183	0.494118	0.50909	0.524062	0.52406	0.512081	0.491118	0.458176	0.413256	0.395288	0.380314	0.365341	0.350367	0.344378	0.338388	0.332399	0.326409
Ukraine																																																																				2.99997	2.99996	2.99995	2.99994	2.99992	2.99991	2.99989	2.99987	2.99986	2.86785	2.70284	2.60683	2.54982	2.5228	2.51377	2.55274	2.55571	2.54968	2.53464	2.5106	2.47157	2.41753	2.33651	2.27048	2.20446	2.15043	2.08441	2.02139	1.96436	1.91034	1.85632	1.7993	1.73929	1.68228	1.63126	1.58325	1.54424	1.50222	1.46621	1.4302	1.39719	1.36718	1.33717	1.30716	1.28015	1.25614	1.23213	1.20812	1.18711	1.1661	1.1421	1.12109	1.10009	1.08209	1.06108	1.04308	1.02508	1.00708	0.992075	0.980069	0.968063	0.959055	0.950048	0.944038	0.956005	0.970968	0.988927	1.00688	1.03083	1.05777	1.08472	1.10267	1.11463	1.12958	1.14454	1.15949	1.18043	1.20137	1.21032	1.22526	1.2402	1.25514	1.26708	1.27901	1.28795	1.30288	1.31481	1.32974	1.34167	1.3506	1.35952	1.36246	1.3624	1.35336	1.33535	1.31434	1.29034	1.26634	1.24235	1.22135	1.19736	1.17636	1.15237	1.13138	1.1074	1.08042	1.05944	1.04145	1.02944	1.01743	1.01141	1.00839	1.00536	1.00233	1.00529	1.00525	1.00521	1.00817	1.0171	1.02903	1.04095	1.05586	1.07077	1.08866	1.10955	1.12445	1.14234	1.16022	1.17511	1.19299	1.21086	1.22873	1.24361	1.25549	1.26439	1.2673	1.2732	1.27611	1.27902	1.28491	1.29378	1.30265	1.31151	1.32336	1.3352	1.34703	1.35587	1.36769	1.37652	1.38237	1.38224	1.37615	1.37005	1.36395	1.35487	1.34578	1.33968	1.33357	1.33045	1.32433	1.31822	1.30912	1.30003	1.29392	1.28781	1.2817	1.27856	1.27543	1.27527	1.27213	1.26899	1.26584	1.26566	1.26251	1.26233	1.25917	1.25899	1.25583	1.25564	1.25248	1.24932	1.24913	1.24596	1.23982	1.23665	1.23645	1.23327	1.23305	1.2358	1.24151	1.2472	1.25586	1.26154	1.27314	1.28769	1.29926	1.31082	1.3194	1.33094	1.33653	1.33916	1.33883	1.33553	1.33222	1.32595	1.31969	1.31341	1.31008	1.3097	1.30635	1.30299	1.29963	1.29627	1.29585	1.29248	1.29205	1.2916	1.29409	1.29657	1.30196	1.31029	1.31563	1.32097	1.32628	1.33157	1.33684	1.33916	1.34146	1.34376	1.34603	1.34828	1.34758	1.34688	1.34324	1.3425	1.33882	1.33805	1.33433	1.33352	1.32979	1.32314	1.31649	1.31273	1.30897	1.3052	1.29851	1.29185	1.28228	1.26984	1.25742	1.24212	1.22397	1.20586	1.18778	1.16973	1.1517	1.13082	1.11286	1.09204	1.07127	1.05341	1.03271	1.01204	0.994281	0.976542	0.961697	0.949742	0.937797	0.92873	0.919674	0.91063	0.901604	0.892612	0.88364	0.874689	0.865755	0.859696	0.850797	0.841915	0.833054	0.821357	0.81252	0.800849	0.786343	0.774699	0.760235	0.748627	0.739869	0.73396	0.728056	0.725001	0.721953	0.721734	0.730022	0.7383	0.749416	0.757693	0.765976	0.77143	0.779732	0.785211	0.78503	0.784853	0.781849	0.781682	0.778685	0.772858	0.761375	0.747071	0.732776	0.718487	0.709864	0.701246	0.695459	0.698157	0.700852	0.706372	0.714713	0.72305	0.731385	0.736894	0.748042	0.756365	0.767505	0.78146	0.795405	0.812157	0.834531	0.856888	0.882045	0.907185	0.935123	0.963036	0.990922	1.02441	1.05787	1.08848	1.12188	1.15244	1.18015	1.20503	1.22986	1.24906	1.26823	1.28457	1.2897	1.28923	1.28317	1.27988	1.28216	1.28442	1.28387	1.29724
United Arab Emirates																																																																				2.99978	2.99974	2.9997	2.99966	2.9996	2.99952	2.99943	2.99933	2.9992	2.99905	2.99889	2.99871	2.99853	2.99834	2.95316	2.81205	2.69193	2.5868	2.48768	2.39456	2.25353	2.13949	2.04644	1.96538	1.89032	1.82425	1.76419	1.74005	1.70992	1.6798	1.64669	1.61358	1.58048	1.54738	1.52626	1.50813	1.48702	1.46292	1.44182	1.41474	1.39365	1.36359	1.3425	1.3244	1.31824	1.31209	1.3119	1.31469	1.32047	1.32027	1.32305	1.32582	1.33456	1.34329	1.35499	1.3637	1.36644	1.36619	1.357	1.34185	1.32076	1.29373	1.26373	1.23672	1.20972	1.17976	1.14684	1.11691	1.084	1.05409	1.02418	0.997263	0.970353	0.946425	0.925484	0.910501	0.89255	0.877584	0.862627	0.844703	0.832735	0.817798	0.799893	0.781993	0.77004	0.758087	0.746136	0.737158	0.728181	0.722176	0.719144	0.722054	0.727934	0.739753	0.754543	0.7723	0.795989	0.825604	0.858177	0.89371	0.926263	0.958807	0.988371	1.01497	1.0297	1.03553	1.0384	1.03238	1.02932	1.01738	0.999515	0.975722	0.943042	0.910367	0.874733	0.842069	0.803479	0.767859	0.741136	0.723306	0.711407	0.699508	0.699463	0.70238	0.714187	0.725993	0.740764	0.755535	0.767345	0.776195	0.782082	0.787971	0.793859	0.793823	0.790825	0.790787	0.784826	0.778865	0.772902	0.7699	0.77282	0.7787	0.793458	0.820052	0.855519	0.89394	0.935311	0.98259	1.02986	1.06825	1.10367	1.13317	1.15674	1.1744	1.18909	1.20969	1.23324	1.25972	1.28029	1.30379	1.33024	1.35076	1.36241	1.37405	1.38865	1.40913	1.43255	1.4589	1.48228	1.49974	1.50833	1.50512	1.49306	1.47511	1.44833	1.42155	1.39774	1.37687	1.3619	1.34692	1.33194	1.3199	1.30786	1.29288	1.28085	1.26882	1.26267	1.26241	1.26214	1.26775	1.27334	1.27893	1.27864	1.27541	1.26631	1.25428	1.24226	1.23317	1.22701	1.22377	1.22346	1.22607	1.2316	1.23418	1.23091	1.22472	1.22146	1.21819	1.22078	1.22043	1.22008	1.22265	1.22229	1.219	1.20988	1.19494	1.17417	1.15342	1.13852	1.12363	1.10585	1.08807	1.07321	1.05836	1.04353	1.0287	1.01097	0.996149	0.984257	0.975284	0.972135	0.968985	0.965834	0.965589	0.971157	0.973814	0.979375	0.982024	0.984673	0.990228	0.992875	0.99552	1.00106	1.0066	1.01213	1.01476	1.01739	1.02002	1.01975	1.02237	1.0221	1.02183	1.01867	1.0184	1.01813	1.01786	1.01759	1.01444	1.01129	1.00814	1.00499	1.00185	0.998705	0.995563	0.992419	0.992158	0.991898	0.991638	0.991378	0.991119	0.99086	0.990604	0.990347	0.990098	0.98985	0.989594	0.995075	1.00342	1.01461	1.03151	1.05126	1.07672	1.10215	1.12754	1.16434	1.20394	1.25205	1.30293	1.35658	1.40726	1.45781	1.494	1.52155	1.54048	1.55081	1.56107	1.56277	1.5616	1.55191	1.5337	1.5155	1.49166	1.46785	1.44123	1.41463	1.39371	1.37281	1.35193	1.32829	1.3019	1.27557	1.25208	1.22585	1.20249	1.17917	1.15589	1.13824	1.12061	1.10022	1.08265	1.0651	1.0476	1.03291	1.02381	1.01472	1.00843	1.00216	0.998678	0.997967	0.994507	0.985531	0.979346	0.97318	0.964258	0.958105	0.954718	0.95408	0.953428	0.952786	0.949395	0.948775	0.945412	0.939312	0.933228	0.935406	0.934841	0.931543	0.931014	0.925019	0.916311	0.902145	0.888009	0.871157
United Kingdom: Anguilla
United Kingdom: Bermuda
United Kingdom: British Virgin Islands
United Kingdom: Cayman Islands
United Kingdom: Channel Islands																																																																																																																																																																																																																																																																																																																																2.182	2.23364	2.2527	2.21883	2.16738	2.10124	2.05859	2.00428	1.9558	1.89571	1.86479	1.83672	1.77096	1.7401	1.69758	1.68124	1.64752	1.61102	1.55735	1.50958	1.43032	1.36281	1.28107	1.21392	1.13537	1.06263	1.0102	0.94912	0.888105	0.818459	0.751732	0.690811	0.635724	0.580655
United Kingdom: Falkland Islands (Malvinas)
United Kingdom: Gibraltar																																																																																																																																																																																																																																																																																																																																																				2.64996	2.71828	2.69345	2.65149	2.67679	2.61373	2.60403	2.56174	2.50061	2.44375	2.37142	2.27977	2.20558	2.0966	1.99919	1.8966	1.80105	1.71218	1.6184	1.53143	1.44589	1.37115	1.29996	1.22988	1.16517	1.10178	1.03484	0.975789	0.917504	0.86874	0.822719	0.775161	0.734796	0.701478	0.66839	0.63558	0.603078	0.573006	0.536433	0.506778
United Kingdom: Isle of Man																																																																																																																																																																																																																																																																																																																																																																																																																												2.95471	2.95005	2.94481	2.93927	2.93366	2.92798	2.92268	2.90943	2.59358
United Kingdom: Montserrat
United Kingdom: Saint Helena, Ascension and Tristan da Cunha
United Kingdom: Turks and Caicos Islands
United Kingdom																																														2.99998	2.99997	2.99997	2.99996	2.99994	2.99993	2.9999	2.99987	2.99984	2.9998	2.99976	2.9997	2.99964	2.99957	2.99949	2.9994	2.99929	2.99915	2.999	2.99882	2.99861	2.99838	2.99814	2.99787	2.99757	2.96427	2.86803	2.77179	2.66956	2.56136	2.45917	2.36299	2.26683	2.1707	2.07161	1.98153	1.89746	1.81642	1.7354	1.66039	1.59736	1.54032	1.49226	1.4502	1.41113	1.37805	1.34497	1.31788	1.29379	1.26971	1.24564	1.22754	1.21543	1.20034	1.18823	1.17314	1.15806	1.14001	1.11898	1.09796	1.07397	1.047	1.02005	0.996095	0.972145	0.95118	0.93022	0.909267	0.888321	0.8644	0.846445	0.825514	0.80757	0.78963	0.777653	0.768658	0.762645	0.756635	0.750627	0.744622	0.732667	0.720715	0.708767	0.696822	0.684879	0.672938	0.663976	0.652038	0.64308	0.628169	0.616238	0.604308	0.589403	0.577477	0.571505	0.565535	0.562541	0.562525	0.562508	0.56249	0.565449	0.565432	0.568392	0.571351	0.577286	0.583221	0.592132	0.601042	0.609953	0.618863	0.627775	0.633711	0.636672	0.636659	0.636646	0.63366	0.624726	0.609845	0.594964	0.580083	0.565203	0.547349	0.532469	0.523538	0.520555	0.520546	0.520537	0.526477	0.53539	0.559173	0.591878	0.639453	0.692973	0.746492	0.797033	0.850546	0.889191	0.915938	0.933763	0.948613	0.960489	0.972364	0.978291	0.978271	0.981223	0.984175	0.990099	0.990077	0.993028	0.998951	1.01676	1.0316	1.04942	1.06128	1.07612	1.09095	1.10282	1.11765	1.1295	1.14433	1.16213	1.17993	1.19772	1.20957	1.21547	1.21544	1.2154	1.20942	1.20938	1.2034	1.20039	1.19441	1.1914	1.19136	1.18537	1.17642	1.17638	1.18227	1.18816	1.2	1.21183	1.23256	1.25626	1.29183	1.33629	1.38668	1.43706	1.48742	1.54074	1.597	1.6384	1.65903	1.67372	1.68542	1.69119	1.69398	1.69083	1.67878	1.67265	1.66947	1.66925	1.67789	1.68948	1.69216	1.69779	1.69454	1.69423	1.68503	1.67287	1.65479	1.66035	1.722	1.79242	1.85978	1.91817	1.97937	2.02569	2.04539	2.0091	1.96988	1.93067	1.90029	1.86699	1.8337	1.79749	1.7554	1.71626	1.68007	1.64974	1.61649	1.58325	1.55879	1.54605	1.53039	1.51474	1.49328	1.47183	1.45623	1.43773	1.42215	1.40078	1.37945	1.35524	1.33106	1.30982	1.28859	1.2645	1.24333	1.22508	1.20687	1.19731	1.18774	1.17818	1.17438	1.16769	1.1639	1.15726	1.14779	1.13263	1.11752	1.09959	1.07884	1.05816	1.04037	1.01403	0.987739	0.961495	0.932444	0.903432	0.874437	0.848333	0.827972	0.810477	0.795851	0.789773	0.783693	0.786168	0.785791	0.793929	0.804884	0.824333	0.843755	0.871651	0.896652	0.930092	0.971926	1.01084	1.05532	1.09965	1.14948	1.20476	1.26266	1.31198	1.35272	1.38489	1.40859	1.42658	1.44721	1.46213	1.47409	1.49146	1.51139	1.52831	1.54228	1.54782	1.55048	1.54487	1.53917	1.53071	1.52227	1.50299	1.47568	1.4431	1.41066	1.37568	1.33278	1.2901	1.2449	1.2026	1.16045	1.12117	1.08208	1.04042	1.00428	0.965607	0.932435	0.902066	0.871794	0.841622	0.814213	0.789549	0.767603	0.748365	0.729177	0.707385	0.690971	0.674594	0.6556	0.641948	0.628325	0.617385	0.609126	0.59824	0.590023	0.584472	0.576294	0.568128	0.559969	0.554461	0.548965	0.54612	0.543279	0.540438	0.54024	0.540049	0.539863	0.542319	0.544782	0.547252	0.549735	0.552222	0.549459	0.546707	0.543962	0.541222	0.538486	0.533126	0.525144	0.519792	0.514441	0.509091	0.506368	0.50627	0.508794	0.51394
Uruguay																																																																																																																																																																																																																																																																																																				1.24561	1.24856	1.26648	1.28739	1.3053	1.33219	1.35907	1.38296	1.40984	1.44868	1.47854	1.49942	1.50832	1.51124	1.51714	1.51407	1.50202	1.49296	1.48688	1.49276	1.51957	1.54935	1.58211	1.60887	1.6416	1.67729	1.71297	1.73667	1.76036	1.77805	1.80169	1.81933	1.83993	1.84558	1.84524	1.85084	1.85046	1.84409	1.84068	1.83725	1.83081	1.83328	1.82085	1.80245	1.78404	1.77454	1.76205	1.73469	1.6955	1.65335	1.61715	1.5869	1.55075	1.5087	1.47555	1.44834	1.42411	1.39989	1.37569	1.36034	1.345	1.32968	1.32323	1.33448	1.33978	1.348	1.35035	1.37032	1.39022	1.40419	1.40051	1.39392	1.37559	1.35725	1.32431	1.30019	1.27903	1.25201	1.22503	1.19806	1.17407	1.14131	1.09983	1.05839	1.02286	0.996136	0.97237	0.948627	0.936605	0.918751	0.900918	0.8831	0.865297	0.847507	0.835565	0.820717	0.817552	0.820218	0.822886	0.825544	0.82821	0.830884	0.833552	0.839128	0.850514	0.864791	0.881965	0.902014	0.927833	0.959424	0.990968	1.01958	1.04816	1.07381	1.09654	1.12215	1.14194	1.16169	1.1814	1.19817	1.2149	1.23159	1.23958	1.24752	1.2583	1.26619	1.28263	1.30189	1.31824
Uzbekistan																																																																														2.99993	2.99992	2.99991	2.9999	2.99689	2.88588	2.84686	2.84984	2.78383	2.68782	2.53781	2.39081	2.22581	2.04582	1.87482	1.74583	1.64083	1.53884	1.43985	1.34985	1.26286	1.17587	1.09187	1.01088	0.938886	0.872892	0.818897	0.785899	0.7649	0.749901	0.731902					0.794883	0.818877	0.84587	0.884861	0.905855	0.914851	0.935845	0.962838	0.980832	1.00483	1.03782	1.06481	1.0828	1.10379	1.10679	1.12778	1.13677	1.13377	1.15176	1.18175	1.19374	1.20573	1.22373	1.24172	1.25371	1.29269	1.33167	1.36466	1.39464	1.41562	1.4486	1.47858	1.46958	1.46657	1.49355	1.52652	1.5415	1.55049	1.57146	1.57744	1.56843	1.55342	1.5504	1.55638	1.56236	1.56834	1.58631	1.60727	1.61624	1.60722	1.6072	1.60717	1.60114	1.59212	1.58609	1.59506	1.58903	1.586	1.58896	1.59492	1.60087	1.61282	1.61277	1.62471	1.62466	1.62162	1.61557	1.60952	1.58849	1.57046	1.55542	1.53739	1.51037	1.48335	1.45333	1.43231	1.4023	1.38427	1.36924	1.36319	1.36013	1.35109	1.34804	1.35397	1.35091	1.34187	1.33582	1.32677	1.32372	1.31767	1.29965	1.28462	1.26959	1.24559	1.22757	1.20357	1.17957	1.15258	1.12859	1.1046	1.0836	1.06261	1.03265	1.00568	0.981705	0.951752	0.921799	0.894843	0.864896	0.837944	0.816977	0.790027	0.769062	0.748101	0.724147	0.706179	0.691205	0.676232	0.667243	0.673213	0.685164	0.709081	0.741969	0.780838	0.822694	0.870528	0.91836	0.969179	1.017	1.06482	1.11264	1.15447	1.18732	1.20821	1.22013	1.22009	1.20809	1.18712	1.16615	1.14219	1.11824	1.09429	1.06735	1.04639	1.02244	1.00149	0.977545	0.950617	0.929668	0.908721	0.890766	0.872812	0.85486	0.836909	0.824936	0.812965	0.806971	0.789025	0.774067	0.765087	0.759095	0.753104	0.750102	0.744111	0.747086	0.753048	0.75901	0.767961	0.773923	0.776898	0.782861	0.7948	0.800763	0.797764	0.794764	0.794753	0.791754	0.785768	0.776795	0.77081	0.770798	0.764813	0.761814	0.761804	0.764781	0.761783	0.761773	0.767738	0.779677	0.785641	0.788619	0.800558	0.812496	0.815473	0.812476	0.818441	0.818431	0.827382	0.824385	0.821389	0.82138	0.830331	0.824348	0.821354	0.81836	0.818351	0.809383	0.812362	0.803395	0.797415	0.791435	0.782468	0.782461	0.782454	0.776475	0.773482	0.773475	0.788398	0.800337	0.791372	0.80331	0.800317	0.812255	0.827179	0.824188	0.824181	0.824175	0.824169	0.830135	0.824157	0.815194	0.791301	0.776366	0.773376	0.755457	0.737537	0.716633	0.692743	0.680797	0.653921	0.627046	0.603157	0.579268	0.558365	0.543433	0.531488	0.522529	0.516555	0.525511	0.528495	0.543422	0.564321	0.591191	0.621047	0.647917	0.668815	0.698671	0.719569	0.737481	0.749421	0.761362	0.764346	0.770315	0.776284	0.773296	0.770308	0.76732	0.767317	0.782243	0.794184	0.800152	0.812092	0.827017	0.841942	0.862839	0.874779	0.87179	0.877759	0.877757	0.874769	0.868796	0.856852	0.841923	0.838935	0.82102	0.80012	0.782205	0.770261	0.749361														0.910549	0.943386	0.985179	1.01801	1.07175	1.13145
Vanuatu
Venezuela																																																																																																																								2.4869	2.85287	2.99985	2.99983	2.99982	2.9998	2.8078	2.5648	2.39381	2.24381	2.13281	2.00681	1.94081	1.9198	1.91679	1.91677	1.89576	1.88974	1.86573	1.81772	1.78471	1.74871	1.6977	1.6557	1.5837	1.5357	1.4817	1.41271	1.36771	1.32571	1.29271	1.2777	1.26869	1.27468	1.28366	1.28365	1.30463	1.3346	1.39457	1.44853	1.50249	1.57144	1.6164	1.64636	1.66732	1.6463	1.65227	1.64624	1.63122	1.62519	1.62216	1.62212	1.62508	1.61005	1.58603	1.55901	1.53798	1.51996	1.49594	1.47192	1.4479	1.43587	1.43284	1.42081	1.40578	1.40274	1.40869	1.42062	1.42956	1.44449	1.45642	1.47134	1.48926	1.50717	1.52508	1.53099	1.53092	1.53983	1.54873	1.55164	1.54257	1.52751	1.52442	1.53031	1.5332	1.53309	1.53298	1.53585	1.53873	1.53561	1.52651	1.50843	1.4784	1.44238	1.40339	1.36142	1.31647	1.27152	1.22359	1.18463	1.15166	1.12168	1.09469	1.0677	1.04969	1.03765	1.0316	1.03452	1.04042	1.05828	1.07912	1.10295	1.12677	1.1476	1.15947	1.16237	1.1593	1.15324	1.14419	1.12918	1.11417	1.09916	1.08117	1.0602	1.03923	1.01528	0.994322	0.976346	0.961358	0.949358	0.940345	0.931332	0.922322	0.9163	0.913264	0.907244	0.907192	0.910123	0.913056	0.913006	0.912957	0.903961	0.89795	0.891941	0.88295	0.87396	0.864972	0.861949	0.855946	0.846964	0.835002	0.817081	0.793201	0.778266	0.763333	0.748402	0.739435	0.724506	0.715541	0.709553	0.697609	0.685664	0.67372	0.67072	0.6707	0.673662	0.685567	0.69151	0.700433	0.712337	0.721258	0.73316	0.742082	0.736103	0.742046	0.745009	0.744992	0.744976	0.74496	0.750901	0.7628	0.774698	0.786596	0.795514	0.801452	0.807391	0.819287	0.828205	0.840101	0.854975	0.872827	0.890678	0.902572	0.902552	0.899553	0.893576	0.890577	0.893535	0.893514	0.89647	0.902405	0.911316	0.926181	0.938067	0.946975	0.958859	0.982652	1.01537	1.04214	1.0689	1.08078	1.0867	1.08965	1.08665	1.07471	1.06576	1.04787	1.03296	1.01508	0.997195	0.976337	0.949526	0.922717	0.901863	0.886962	0.878012	0.875016	0.869045	0.866052	0.857108	0.85114	0.845173	0.845158	0.842167	0.848101	0.859983	0.88079	0.907547	0.937275	0.967	0.996721	1.03239	1.07104	1.12157	1.17805	1.22858	1.27315	1.31177	1.33551	1.34438	1.34136	1.32347	1.29963	1.26985	1.2371	1.21327	1.19539	1.17454	1.14774	1.12391	1.10603	1.08816	1.06731	1.04647	1.03454	1.02856	1.02555	1.02255	1.02252	1.01951	1.01651	1.01053	0.998617	0.989672	0.977755	0.96584	0.959868	0.953897	0.950897	0.947896	0.950838	0.953779	0.959691	0.965603	0.965573	0.968515	0.974427	0.977369	0.98328	0.98919	0.9951	1.00398	1.00989	1.01876	1.01279	1.01573	1.02163	1.02754	1.02453	1.03934	1.05415
Vietnam																																																																																																																																																																																																																																																																																																																																																																																											2.99989	2.99989	2.99988	2.78989	2.4509	2.24391	2.06991	1.90492	1.80592	1.70993	1.64993	1.58993	1.52093	1.46093
West Bank and Gaza																																																																																																																																																									2.99927	2.99917	2.99905	2.99894	2.99881	2.99866	2.99848	2.99831	2.99812	2.99791	2.99766	2.9974	2.96413	2.91285	2.77171	2.63358	2.50746	2.36641	2.24934	2.12932	2.00634	1.93425	1.85621	1.7752	1.71215	1.65509	1.60104	1.547	1.50194	1.46885	1.4268	1.39374	1.36367	1.32765	1.29164	1.2437	1.20473	1.1807	1.15071	1.12073	1.09672	1.07271	1.0517	1.02471	1.00371	0.985698	0.967685	0.958641	0.961537	0.973386	0.991198	1.00005	1.01189	1.02372	1.03554	1.05333	1.06514	1.08291	1.10068	1.11843	1.13023	1.13904	1.13891	1.14176	1.13864	1.14446	1.15325	1.16798	1.18865	1.20929	1.23291	1.25353	1.27414	1.29175	1.30936	1.32993	1.34454	1.35914	1.37076	1.37346	1.37317	1.36398	1.35774	1.34853	1.34228	1.33898	1.34161	1.34127	1.33499	1.32872	1.32245	1.30434	1.28035	1.25342	1.21764	1.1878	1.14911	1.1134	1.07474	1.0361	0.997477	0.955908	0.920265	0.884631	0.849009	0.822268	0.804405	0.795416	0.789386	0.786315	0.792114	0.797913	0.803714	0.812466	0.824167	0.835864	0.84756	0.8563	0.865035	0.876715	0.885441	0.891211	0.899927	0.911586	0.926186	0.943727	0.961261	0.978786	0.993361	1.00792	1.02248	1.03703	1.05452	1.06904	1.0865	1.10688	1.12431	1.13584	1.14443	1.15008	1.15278	1.15255	1.15526	1.15502	1.15771	1.16626	1.17772	1.18623	1.20351	1.22955	1.25848	1.29908	1.35131	1.40639	1.46723	1.53088	1.58858	1.64031	1.68317	1.70262	1.71326	1.72093	1.72271	1.71571	1.71156	1.69868	1.6713	1.64683	1.61082	1.56333	1.51594	1.46575	1.41564	1.37716	1.33585	1.29462	1.26493	1.23525	1.20847	1.18461	1.16365	1.14273	1.12184	1.10677	1.09173	1.07961	1.06465	1.05259	1.04056	1.0314	1.01369	0.993166	0.969821	0.946512	0.920376	0.897132	0.873916	0.853583	0.836128	0.818698	0.804149	0.786778	0.769427	0.752096	0.73763	0.723182	0.711599	0.700029	0.691317	0.679773	0.668244	0.653886	0.639543	0.625215	0.613739	0.602265	0.593638	0.587855	0.579236	0.573455	0.57335	0.573242	0.573136	0.578703	0.584268	0.592667	0.606737	0.623634	0.640529	0.657415	0.677122	0.699649	0.72499	0.75314	0.781272	0.809383	0.837474	0.871197	0.90772	0.944209	0.98914	1.02558	1.05917	1.08711	1.12063	1.15411	1.18754	1.21811	1.25705	1.30434	1.35155	1.39305	1.43167	1.46458	1.4974	1.52734	1.55162	1.57301	1.58873	1.59042	1.58372	1.57144	1.54246	1.51072	1.48178	1.45012	1.42404	1.40074
Yemen																																																																																																																																																			1.79691	1.82691	1.8149	1.7669	1.6769	1.6079	1.50291	1.41591	1.34691	1.31691	1.28391	1.24491	1.20292	1.12792																																																																																																																																																																																																																																																																		2.38757	2.32757	2.26758
Zambia																																																																																																																		2.99988	2.99986	2.99984	2.99981	2.99979	2.86778	2.62479	2.27981	2.09381	1.93482	1.76983	1.64684	1.52985	1.46385	1.36185	1.24786	1.15187	1.04688	0.953889	0.905892																																													1.43367	1.94952	2.40237	2.91517	2.99908	2.99899	2.9989	2.85191	2.65393	2.53392	2.34795	2.29991	2.24588	2.19784	2.17078	2.09276	2.00875	1.94273	1.84674	1.75675	1.65478	1.59778	1.54678	1.50477	1.46876	1.41178	1.36079	1.3128	1.25882	1.20784	1.15986	1.12986	1.11784	1.10583	1.1028	1.09977	1.09076	1.08473	1.06074	1.04873	1.02774	1.01274	0.99474	0.982738	0.970739	0.940763	0.916779	0.8898	0.856832	0.829857	0.796892	0.757937	0.742949	0.718977	0.706986	0.692	0.68001	0.677006	0.679993	0.691965	0.68896	0.685956	0.685948	0.688936	0.691925	0.697909	0.694909	0.712874	0.718858	0.724842	0.727831	0.72483	0.718834	0.700857	0.670903	0.646939	0.628965	0.610991	0.604998	0.604994	0.619965	0.622955	0.625945	0.63193	0.649895	0.652885	0.652881	0.664855	0.694799	0.724743	0.748697	0.766662	0.781631	0.793605	0.7936	0.79659	0.796585	0.790591	0.790585	0.784592	0.7786	0.766617	0.75763	0.754632	0.757623	0.772592	0.775583	0.778573	0.790547	0.805514	0.817486	0.841436	0.84143	0.877357	0.92526	0.955197	0.973158	0.98513	0.985125	0.979132	0.958169	0.928224	0.910255	0.886298	0.86234	0.841377	0.826402	0.79945	0.772499																	0.874243	0.925136	0.961059	0.999975	1.04787	1.10176	1.16761	1.21251	1.25442	1.26339	1.26338	1.27236	1.28732	1.29629	1.34717	1.40702	1.53573	1.65544	1.75719	1.83799	1.9068	1.96363	2.02045	2.02939	2.0443	2.06519	2.11301	2.19074	2.29538	2.40896	2.53747	2.69882	2.83318	2.88673	2.8864	2.84717	2.81687	2.75966	2.69048	2.60637	2.4924	2.38444	2.2795	2.16565	2.05482	1.94405	1.82736	1.73756	1.65972	1.58788	1.525	1.4681	1.41717	1.37223	1.33624	1.2943	1.25834	1.23133	1.21029	1.18629	1.17719	1.16808	1.15601	1.14394	1.12593	1.10793	1.081	1.05706	1.03313	1.00921	0.985297	0.961392	0.934521	0.916584	0.889728	0.86288	0.836037	0.815147	0.797237	0.782307	0.767381	0.75246	0.737542	0.7256	0.713663	0.701729	0.695741	0.692725	0.692681	0.695613	0.692603	0.686622	0.683614	0.68061	0.671667	0.665697	0.659729	0.653761
Zimbabwe																																																																																																																																																																																	1.89872	2.00069	2.05166	2.14462	2.21958	2.27953	2.37547	2.31245	2.28542	2.27338	2.21935	2.18032	2.13529	2.04529	1.97628	1.89228	1.88923	1.90417	1.88913	1.86509	1.81107	1.76005	1.70904	1.61006	1.5081	1.41814	1.33417	1.28319	1.22921	1.18722	1.12425	1.05828	0.99531	0.929345	0.884364	0.851375	0.809394	0.80039	0.806375	0.824349	0.854311	0.860296	0.860287	0.863275	0.866264	0.863258	0.860254	0.854253	0.82727	0.803285	0.785294	0.767304	0.755309	0.764288	0.77027	0.80023	0.836182	0.854154	0.881116	0.91407	0.899081	0.88709	0.872103	0.860112	0.839131	0.824144	0.80616	0.74622	0.677291	0.608361	0.536436	0.482491	0.413563																																																							1.65697	1.68093	1.68991	1.69589	1.70486	1.72582	1.75576	1.76772	1.79167	1.77966	1.76766	1.77962	1.74664	1.76459	1.77355	1.75854	1.7645	1.75548	1.71052	1.68054	1.60263	1.53072	1.4618	1.39589	1.33896	1.29102	1.28201	1.25803	1.24902	1.24601	1.25496	1.25793	1.26689	1.2489	1.25487	1.25485	1.25183	1.24882	1.23982	1.23381	1.23379	1.24274	1.25469	1.29658	1.38934	1.527	1.78436	2.04167	2.28993	2.52613	2.67546	2.72601	2.7137	2.60568	2.51561	2.42855	2.32358	2.21564	2.08983	1.976	1.86818	1.76936	1.66759	1.57182	1.47907	1.39828	1.3205	1.24872	1.17098	1.09624	1.02749	0.961738	0.904953	0.851162	0.800362	0.752555	0.713711	0.671886	0.636037	0.594218	0.558374	0.528504	0.501622	0.480715	0.459808	0.438902	0.420982	0.403064	0.385146	0.370214	0.358267	0.349305	0.346315	0.34034	0.33735	0.337347	0.337343	0.346296	0.346294	0.352262	0.358231	0.364199	0.370168	0.370167	0.364195	0.355238	0.34031	0.328368	0.307471	0.289559	0.271647
Canada																																																								2.99996	2.99995	2.99993	2.99992	2.99989	2.99986	2.99983	2.99977	2.99972	2.99964	2.99956	2.99946	2.99935	2.99923	2.9991	2.99896	2.99879	2.99862	2.97146	2.92028	2.79416	2.65906	2.53597	2.4039	2.28984	2.20574	2.07075	1.97172	1.88768	1.80666	1.75259	1.70752	1.67143	1.62935	1.59626	1.57216	1.55702	1.53293	1.49985	1.4638	1.45169	1.42761	1.40354	1.37649	1.34645	1.31642	1.29237	1.2743	1.25325	1.2292	1.20218	1.17815	1.16011	1.13908	1.10911	1.08212	1.05814	1.03714	1.01914	0.995171	0.974191	0.950225	0.926262	0.902303	0.884323	0.863358	0.848369	0.83637	0.833334	0.830298	0.830251	0.827217	0.830158	0.830114	0.827087	0.824061	0.818052	0.812044	0.806039	0.794065	0.782095	0.770126	0.755174	0.743209	0.728262	0.710332	0.695388	0.680447	0.665507	0.650569	0.635633	0.620699	0.60875	0.596801	0.587837	0.578873	0.572894	0.566915	0.560936	0.557941	0.55793	0.554937	0.551944	0.551935	0.560875	0.572799	0.581739	0.590679	0.599618	0.608557	0.617496	0.623453	0.623444	0.6294	0.635356	0.644295	0.659199	0.674103	0.68304	0.697941	0.715824	0.736689	0.754569	0.778413	0.805237	0.843989	0.88572	0.924467	0.963211	1.00792	1.0556	1.09732	1.1271	1.14496	1.1658	1.17174	1.16873	1.16274	1.15079	1.12692	1.109	1.08811	1.0702	1.04335	1.0165	0.992637	0.980691	0.968748	0.947863	0.938901	0.93292	0.92694	0.923941	0.920946	0.923907	0.929849	0.926851	0.935773	0.941713	0.950633	0.962529	0.965488	0.977385	0.989281	0.998197	1.00711	1.01901	1.04878	1.06662	1.08149	1.10827	1.12612	1.14694	1.16478	1.14985	1.17364	1.1885	1.20335	1.22118	1.23901	1.25386	1.28954	1.29842	1.31921	1.33702	1.36077	1.37857	1.40529	1.44094	1.46764	1.48839	1.50318	1.51796	1.53572	1.55346	1.55037	1.55918	1.57392	1.59163	1.6004	1.60917	1.60901	1.61776	1.62352	1.61443	1.60533	1.60216	1.59899	1.58394	1.54514	1.52713	1.51208	1.4911	1.46715	1.42542	1.40445	1.39831	1.37142	1.35046	1.33248	1.3145	1.30244	1.28743	1.28724	1.28112	1.26907	1.26295	1.25979	1.26847	1.26531	1.2503	1.25305	1.2558	1.25262	1.25831	1.26694	1.28443	1.3019	1.31345	1.32794	1.34831	1.3598	1.36538	1.37095	1.37946	1.37911	1.37875	1.37544	1.36624	1.35408	1.33898	1.32682	1.31466	1.30545	1.29035	1.28113	1.27486	1.27153	1.26524	1.2619	1.25855	1.25813	1.26064	1.26021	1.25978	1.25934	1.25596	1.25258	1.24627	1.23996	1.23366	1.22444	1.21522	1.206	1.19386	1.18465	1.17545	1.16625	1.15706	1.14496	1.13578	1.12661	1.11745	1.09959	1.07885	1.06684	1.05193	1.04283	1.03665	1.03337	1.02719	1.02101	1.02932	1.0405	1.05167	1.05994	1.07109	1.09957	1.13959	1.15646	1.16464	1.16992	1.16942	1.16603	1.16267	1.15065	1.13287	1.10935	1.08874	1.06526	1.0447	1.01263	0.974811	0.948565	0.925222	0.904782	0.884363	0.863965	0.846463	0.828977	0.814382	0.802678	0.78811	0.776431	0.764762	0.753102	0.744326	0.735558	0.726797	0.71804	0.712159	0.706285	0.70042	0.697425	0.691567	0.685722	0.685608	0.685497	0.685385	0.688139	0.68803	0.693653	0.699266	0.707747	0.713358	0.721833	0.733169	0.741638	0.752967	0.772878	0.7842	0.79838	0.806835	0.818149	0.829459	0.840763	0.846343	0.857636	0.866066	0.877349	0.888625	0.899895	0.91116	0.919567	0.927971
China																					2.60087	2.35487	2.33686	2.32184	2.27083	2.18683	2.09682	2.00682	1.92281	1.74282	1.56584	1.42785	1.31086	1.20887	1.12488	1.06488	0.974894	0.878903	0.782914	0.689923	0.590934	0.482946	0.35696	0.299966	0.272969	0.245972	0.224974	0.212976	0.206976	0.200977	0.191978	0.179979	0.17698	0.161981	0.146983	0.128985	0.113987	0.0989887	0.0839904	0.0719918	0.0659924	0.0659924	0.0629928	0.0659924	0.0719917	0.0809907	0.0959889	0.113987	0.131985	0.155982	0.182979	0.206976	0.233973	0.25797	0.275968	0.296965	0.311964	0.326962	0.33896	0.347959	0.353959	0.362958	0.368957	0.377956	0.383955	0.392954	0.416951	0.443948	0.473944	0.503941	0.533937	0.560934	0.584931	0.58793	0.58793	0.575932	0.563933	0.545935	0.527937	0.512939	0.458946	0.404952	0.353958	0.305964	0.25497	0.200976																																																																								1.34684	1.42483	1.50582	1.6318	1.70379	1.84178	1.95576	2.06375	2.18374	2.27972	2.35471	2.40271	2.40571	2.4087	2.36671	2.30972	2.22872	2.12374	2.01575	1.90176	1.78478	1.68279	1.5838	1.49381	1.41582	1.33483	1.26284	1.18785	1.11286	1.04387	0.977877	0.920884	0.87289	0.827896	0.7949	0.761904	0.734907	0.70791	0.674915	0.647918	0.620921	0.596924	0.572927	0.54893	0.524933	0.506936	0.479939	0.458942	0.443944	0.431945																																																																																	1.03787	1.12485	1.23584	1.36182	1.49081	1.62579	1.72177	1.79377	1.83876	1.86875	1.88075	1.87775	1.84776	1.80876	1.76677	1.71877	1.67378	1.61979	1.56579	1.5148	1.4698	1.42781	1.38882	1.34682	1.30783	1.27483	1.24783	1.22084	1.19084	1.16384	1.13385	1.10685	1.08285	1.05586	1.03186	1.01086	0.992866	0.980867	0.968869	0.950871	0.932874	0.914876	0.899878	0.890879	0.88188	0.87888	0.887879	0.902877	0.920874	0.95087	0.989865	1.03786	1.09485	1.15784	1.21783	1.28682	1.34681	1.39781	1.4488	1.4758	1.48779	1.49379	1.48779	1.46979	1.4338	1.38281	1.33481	1.28982	1.23883	1.17883	1.12184	1.06485	1.00486	0.947866	0.890874	0.827883	0.77389	0.716898	0.665906	0.626911	0.584917	0.542923	0.503928	0.470933	0.440937	0.416941	0.395944	0.374947
Australia																																																									2.99992	2.9999	2.99988	2.99986	2.99982	2.99977	2.99972	2.99966	2.99959	2.99951	2.99942	2.99934	2.99925	2.93018	2.71717	2.50717	2.32417	2.14719	1.98221	1.83224	1.70327	1.5803	1.46634	1.35537	1.25041	1.15145	1.04949	0.959529	0.869569	0.785607	0.704645	0.635678	0.575707	0.524731	0.476754	0.434775	0.398793	0.365809	0.335824	0.311837	0.293846	0.269858	0.254866																																																														1.87686	2.00877	2.1077	2.30856	2.48543	2.60233	2.68925	2.70721	2.70118	2.7581	2.71909	2.65609	2.57211	2.49712	2.43413	2.38911	2.3441	2.27811	2.2211	2.1671	2.11309	2.08307	2.04704	1.98105	1.93304	1.89103	1.86999	1.83697	1.78597	1.75595	1.7409	1.71986	1.70182	1.67479	1.64476	1.63271	1.60269	1.56368	1.53067	1.48868	1.44071	1.39873	1.35376	1.30281	1.25186	1.20091	1.15297	1.10802	1.06607	1.01215	0.96721	0.92527	0.883333	0.847386	0.811442	0.7755	0.745548	0.721586	0.69463	0.67067	0.646712	0.61976	0.595802	0.57484	0.550884	0.53591	0.517943	0.499976	0.487997	0.473025	0.461047	0.452063	0.443079	0.434096	0.428107	0.422118	0.419122	0.413133	0.407144	0.398162	0.392173	0.383191	0.377203	0.368221	0.356246	0.347264	0.341276	0.335288	0.329301	0.320319
World																					2.59798	2.35198	2.33397	2.31897	2.26497	2.18397	2.09397	2.00397	1.91997	1.73997	1.56597	1.43097	1.31697	1.22098	1.13998	1.08598	1.00198	0.917981	0.836982	0.761984	0.692985	0.623986	0.548987	0.554987	0.605985	0.674983	0.76498	0.875977	1.00197	1.15197	1.29896	1.48795	1.68594	1.87493	2.06392	2.24391	2.40289	2.58287	2.72085	2.83483	2.92781	2.99978	2.99975	2.99972	2.99969	2.99965	2.99361	2.92458	2.83755	2.75952	2.68448	2.59745	2.50742	2.41739	2.32737	2.24035	2.15333	2.06631	1.9883	1.91328	1.84127	1.77826	1.71525	1.65824	1.60423	1.55322	1.50821	1.4662	1.42419	1.38818	1.35218	1.32217	1.29216	1.26515	1.24114	1.22013	1.19912	1.17811	1.1601	1.14209	1.12708	1.11507	1.10306	1.09404	1.08503	1.07901	1.07599	1.07596	1.07294	1.07292	1.0729	1.07287	1.07285	1.07283	1.0728	1.07577	1.07875	1.08172	1.08469	1.08766	1.09063	1.09659	1.09956	1.10852	1.11149	1.11745	1.12042	1.12638	1.12934	1.1383	1.14426	1.15021	1.15917	1.16512	1.17108	1.17403	1.17699	1.17695	1.17991	1.17988	1.18283	1.18579	1.18575	1.18272	1.17968	1.17665	1.17661	1.17357	1.17054	1.17049	1.17344	1.17639	1.17635	1.18229	1.18523	1.19117	1.1971	1.20304	1.21196	1.21789	1.22083	1.22975	1.23567	1.2386	1.24153	1.24446	1.2444	1.24733	1.24427	1.24421	1.24115	1.24108	1.23503	1.23497	1.23191	1.22586	1.2228	1.21974	1.21369	1.21063	1.20756	1.2045	1.20144	1.20136	1.20128	1.20121	1.20113	1.19806	1.19798	1.19491	1.19184	1.18878	1.18272	1.17966	1.1736	1.16755	1.15852	1.14948	1.14045	1.13142	1.12238	1.11335	1.10731	1.09828	1.09224	1.08619	1.08015	1.07411	1.06807	1.06203	1.05898	1.05294	1.04691	1.04088	1.03783	1.03179	1.02874	1.02271	1.01966	1.01661	1.01356	1.0135	1.01343	1.01335	1.01626	1.01917	1.02208	1.02797	1.03087	1.03378	1.03371	1.03364	1.03654	1.03647	1.0364	1.03633	1.03923	1.03915	1.04205	1.04495	1.04785	1.05074	1.05066	1.05356	1.05943	1.05935	1.06224	1.06513	1.06803	1.06794	1.06786	1.06481	1.06175	1.05869	1.05267	1.05258	1.04953	1.04647	1.04936	1.04927	1.05216	1.05801	1.06089	1.06674	1.07259	1.07844	1.08131	1.08716	1.09597	1.1018	1.10764	1.11644	1.12523	1.13402	1.13984	1.14862	1.1574	1.16617	1.1779	1.18962	1.20134	1.21306	1.22476	1.2335	1.24223	1.24799	1.25671	1.2595	1.26228	1.2621	1.26488	1.26469	1.25858	1.25248	1.24932	1.24321	1.24006	1.23395	1.22488	1.21582	1.20676	1.20065	1.19159	1.18254	1.17053	1.16148	1.15243	1.14634	1.1373	1.12531	1.11628	1.10724	1.09822	1.08919	1.08017	1.0741	1.07098	1.06491	1.06473	1.06161	1.06143	1.06126	1.06108	1.07561	1.09013	1.10464	1.1162	1.12481	1.13637	1.14497	1.13595	1.12987	1.12085	1.11183	1.10576	1.09969	1.09362	1.07286	1.05212	1.03139	1.01067	0.989953	0.969245	0.951477	0.948394	0.945309	0.945157	0.945	0.947777	0.950549	0.95332	0.959016	0.973498	0.9909	1.01122	1.03154	1.04892	1.06336	1.07487	1.08053	1.08325	1.08306	1.07994	1.0739	1.06786	1.05891	1.04703	1.02932	1.01161	0.996838	0.979146	0.964385	0.94963	0.937804	0.925983	0.914167	0.905277	0.896392	0.887513	0.878641	0.869773	0.860912	0.854971	0.846118	0.837267	0.831339	0.822496	0.813658	0.807738	0.801823	0.792994	0.787085	0.781178	0.775273	0.772284	0.77221	0.772135	0.77206	0.774897	0.780645	0.78639	0.795046	0.803699	0.815262	0.826822	0.838383	0.849941	0.861496	0.873049	0.884599	0.899054	0.910597	0.922134	0.933667	0.942289	0.953815	0.962429	0.971041	0.97965	0.991161
World excl. China																																2.13	2.916	3	3	3	3	3	3	3	3	2.99999	2.99999	2.99999	2.99999	2.99999	2.99998	2.99998	2.99998	2.99997	2.99997	2.99996	2.99995	2.99995	2.99994	2.99993	2.99991	2.9999	2.99988	2.99986	2.99983	2.99981	2.99978	2.99974	2.9997	2.99965	2.9996	2.99955	2.90351	2.81047	2.72643	2.63039	2.53435	2.43831	2.34528	2.25525	2.16523	2.07821	1.99719	1.92217	1.84715	1.78413	1.72112	1.66411	1.6071	1.55608	1.51107	1.46606	1.42705	1.38804	1.35502	1.32501	1.295	1.26799	1.24398	1.21997	1.19895	1.18094	1.16293	1.14491	1.1299	1.11489	1.10287	1.09385	1.08483	1.08181	1.07878	1.07576	1.07273	1.0727	1.07268	1.07265	1.07262	1.07259	1.07256	1.07553	1.07849	1.08146	1.08442	1.08738	1.09035	1.0963	1.10226	1.10821	1.11417	1.11713	1.12009	1.12604	1.13199	1.13794	1.14389	1.15284	1.15878	1.16473	1.17067	1.17362	1.17657	1.17652	1.17947	1.17943	1.18237	1.18532	1.18527	1.18223	1.17919	1.17615	1.1761	1.17305	1.17001	1.16996	1.17289	1.17583	1.17578	1.1817	1.18464	1.19056	1.19648	1.20539	1.2113	1.21722	1.22313	1.22904	1.23495	1.23787	1.24078	1.24369	1.24661	1.24653	1.24645	1.24338	1.24031	1.24023	1.23716	1.23409	1.23101	1.22794	1.22188	1.2188	1.21573	1.21265	1.20958	1.20352	1.20342	1.20333	1.20323	1.20015	1.20006	1.19697	1.19688	1.19379	1.19071	1.18763	1.18156	1.17848	1.17241	1.16635	1.15731	1.15125	1.13922	1.13018	1.12114	1.11509	1.10605	1.09702	1.09096	1.08491	1.07886	1.07281	1.06676	1.06071	1.05765	1.0516	1.04556	1.0425	1.03646	1.03339	1.02735	1.02429	1.01826	1.0152	1.01213	1.01205	1.01196	1.01485	1.01774	1.01766	1.02352	1.0264	1.03226	1.03217	1.03506	1.03497	1.03489	1.0348	1.03768	1.03759	1.0375	1.04037	1.04325	1.04613	1.049	1.0489	1.05177	1.05465	1.05752	1.06039	1.06326	1.06613	1.06899	1.06889	1.06582	1.06275	1.06265	1.05958	1.05355	1.05048	1.04741	1.04731	1.04721	1.05007	1.05292	1.05578	1.0616	1.06741	1.07323	1.07904	1.08189	1.08769	1.09646	1.10226	1.10806	1.11681	1.12556	1.13134	1.14008	1.14881	1.15753	1.16625	1.17792	1.18959	1.20124	1.21289	1.22453	1.23321	1.24188	1.24758	1.25624	1.25898	1.26171	1.26149	1.26422	1.26398	1.25785	1.25172	1.24853	1.24535	1.23921	1.23307	1.22399	1.21491	1.20878	1.1997	1.19063	1.18156	1.17249	1.16049	1.15437	1.14532	1.13626	1.12428	1.11523	1.1062	1.09716	1.08813	1.08204	1.07301	1.06986	1.06671	1.06356	1.06041	1.0602	1.05998	1.05976	1.07418	1.09152	1.10299	1.11445	1.12591	1.13443	1.14294	1.13391	1.12782	1.12172	1.1127	1.10661	1.10052	1.09151	1.07373	1.05304	1.02945	1.00879	0.988137	0.970417	0.9527	0.949597	0.946492	0.946303	0.946111	0.945915	0.948636	0.951354	0.959899	0.974262	0.991528	1.0117	1.03186	1.04909	1.06341	1.07481	1.08038	1.08305	1.08281	1.07966	1.07361	1.06756	1.05862	1.04386	1.02912	1.01148	0.996753	0.979129	0.964421	0.94972	0.937931	0.926149	0.914374	0.905507	0.896648	0.887795	0.878951	0.870111	0.861281	0.855352	0.846531	0.837713	0.828902	0.822991	0.814189	0.808286	0.799493	0.793599	0.787709	0.778926	0.775938	0.772951	0.772859	0.769872	0.772674	0.775473	0.781163	0.78685	0.795427	0.804001	0.815465	0.826926	0.838386	0.849844	0.861298	0.87275	0.887087	0.898528	0.909967	0.921399	0.932826	0.941361	0.952779	0.961305	0.969829	0.981235	0.992634
Southern Hemisphere																																																				3	3	3	3	3	2.99999	2.99999	2.99999	2.99999	2.99998	2.99998	2.99997	2.99997	2.99996	2.99995	2.99994	2.99993	2.99992	2.99991	2.9099	2.7899	2.66989	2.56488	2.46588	2.37587	2.29186	2.24385	2.20484	2.18983	2.15682	2.1238	2.09679	2.05778	2.00977	1.95576	1.90475	1.87474	1.84472	1.80871	1.7817	1.74569	1.72168	1.74565	1.77861	1.79958	1.81455	1.83851	1.86247	1.88642	1.87139	1.84737	1.82933	1.8233	1.81126	1.80522	1.79018	1.76915	1.74811	1.72408	1.69105	1.65802	1.63099	1.60996	1.6099	1.61584	1.61578	1.61872	1.62764	1.63956	1.65147	1.65738	1.6603	1.6662	1.66911	1.66302	1.65394	1.64486	1.63577	1.63866	1.63555	1.62645	1.62034	1.60824	1.59314	1.57805	1.55398	1.52692	1.50285	1.48178	1.46371	1.44264	1.42157	1.39154	1.3645	1.34345	1.32239	1.30135	1.27731	1.26524	1.25615	1.24707	1.24098	1.2319	1.2288	1.23166	1.23154	1.23441	1.24026	1.24312	1.24299	1.24286	1.2487	1.24558	1.23947	1.23635	1.23024	1.23011	1.224	1.21491	1.2088	1.20269	1.1936	1.18749	1.18139	1.17528	1.1662	1.15712	1.14804	1.13897	1.13287	1.12082	1.12069	1.12055	1.12338	1.12918	1.13201	1.13781	1.14063	1.14345	1.14627	1.14611	1.14893	1.15175	1.15159	1.15441	1.1483	1.13923	1.13015	1.1181	1.10606	1.09699	1.08496	1.07293	1.06387	1.05779	1.04874	1.03969	1.03065	1.02161	1.01554	1.00651	0.994522	0.985499	0.979446	0.973395	0.964378	0.961297	0.955251	0.952169	0.94909	0.946013	0.94886	0.951707	0.951589	0.954437	0.966172	0.969017	0.971863	0.968794	0.962771	0.95379	0.944811	0.935835	0.92686	0.920847	0.911871	0.908811	0.905752	0.902694	0.896679	0.893625	0.890572	0.893437	0.902219	0.905091	0.913871	0.925605	0.931426	0.937246	0.940109	0.940014	0.942867	0.939817	0.933822	0.933729	0.930686	0.930597	0.930506	0.936322	0.936232	0.939089	0.941952	0.944811	0.944721	0.938734	0.926847	0.920864	0.926686	0.920705	0.917678	0.917596	0.920462	0.920375	0.923239	0.920204	0.923067	0.925926	0.928789	0.940494	0.94925	0.958005	0.963814	0.966678	0.969544	0.966519	0.954661	0.942805	0.928012	0.916163	0.904314	0.892468	0.880622	0.874664	0.871648	0.877458	0.883269	0.894962	0.909596	0.927169	0.953566	0.974076	1.00047	1.02097	1.03852	1.05607	1.07068	1.0794	1.08518	1.08507	1.08497	1.08486	1.08768	1.08757	1.09332	1.09908	1.1107	1.12232	1.12806	1.13674	1.14248	1.14822	1.15102	1.15381	1.15954	1.16234	1.16219	1.16204	1.15896	1.15881	1.15865	1.15849	1.16126	1.16402	1.16972	1.1754	1.17816	1.17506	1.16904	1.15717	1.14238	1.13053	1.11867	1.10974	1.1008	1.09187	1.08001	1.07108	1.06508	1.05615	1.05307	1.05583	1.07027	1.0993	1.13124	1.16608	1.19506	1.21818	1.23254	1.24981	1.26123	1.26972	1.2753	1.27504	1.27186	1.26578	1.24804	1.22739	1.20384	1.18321	1.16258	1.14197	1.12428	1.1066	1.08892	1.07416	1.05941	1.04468	1.02995	1.01813	1.00633	0.988734	0.976944	0.965166	0.953385	0.941614	0.932752	0.923893	0.917933	0.909083	0.903133	0.897192	0.891254	0.88822	0.888089	0.896661	0.899427	0.902192	0.907854	0.913511	0.924962	0.933506	0.939148	0.950587	0.956225	0.967655	0.976186	0.987609	0.996132	1.00465	1.01894	1.03033	1.04171	1.05309	1.06157	1.06715	1.07561	1.0783	1.08099	1.08368
Northern Hemisphere																					2.59797	2.35497	2.33397	2.31897	2.26796	2.18396	2.09396	2.00396	1.91996	1.73996	1.56596	1.43097	1.31697	1.22097	1.13997	1.08597	1.00198	0.917978	0.836979	0.761981	0.692982	0.620984	0.548985	0.551985	0.605983	0.67198	0.761977	0.872973	0.998968	1.14596	1.29295	1.47895	1.67393	1.86292	2.05191	2.22889	2.38488	2.55885	2.69683	2.80781	2.89478	2.96375	2.99972	2.99968	2.99965	2.99961	2.97256	2.90952	2.82549	2.75045	2.67541	2.59138	2.50134	2.41131	2.32428	2.23726	2.14724	2.06322	1.9822	1.90419	1.83218	1.76617	1.70316	1.64615	1.58914	1.54113	1.49312	1.44811	1.40611	1.3701	1.33409	1.30408	1.27407	1.24407	1.21706	1.19305	1.16905	1.14504	1.12404	1.10303	1.08503	1.06702	1.05201	1.04	1.02799	1.01898	1.01296	1.00995	1.00693	1.00391	1.00389	1.00387	1.00385	1.00383	1.00381	1.00379	1.00376	1.00374	1.00073	1.00071	1.00069	1.00066	1.00064	1.00362	1.0036	1.00357	1.00355	1.00353	1.00651	1.00948	1.01545	1.01842	1.02439	1.03036	1.03632	1.04229	1.04825	1.05122	1.05719	1.06315	1.07211	1.07807	1.08403	1.09	1.09596	1.10192	1.10787	1.11383	1.11979	1.12575	1.13469	1.14065	1.1466	1.15555	1.16449	1.17343	1.18238	1.19132	1.19726	1.2062	1.21214	1.22107	1.23001	1.23594	1.24188	1.24781	1.25076	1.25669	1.25664	1.25658	1.25653	1.25647	1.25642	1.25636	1.2563	1.25325	1.2502	1.24715	1.24709	1.24404	1.24397	1.24092	1.24086	1.24079	1.23773	1.23468	1.22863	1.22558	1.21953	1.21648	1.21043	1.20439	1.19834	1.18931	1.18028	1.17424	1.16222	1.15319	1.14417	1.13514	1.1291	1.12306	1.11404	1.108	1.10197	1.09593	1.09288	1.08685	1.08081	1.07777	1.07472	1.07167	1.06862	1.06259	1.05955	1.0565	1.05048	1.04743	1.04439	1.04134	1.0383	1.03824	1.03817	1.03811	1.04103	1.04097	1.04389	1.0468	1.0527	1.05562	1.05853	1.06443	1.06734	1.07323	1.07614	1.07905	1.08196	1.08486	1.08777	1.09365	1.09656	1.09946	1.10236	1.10228	1.10518	1.10808	1.10799	1.10791	1.10783	1.10775	1.10171	1.09866	1.0956	1.08957	1.08651	1.08345	1.08039	1.07734	1.07725	1.08014	1.08303	1.08591	1.09177	1.09762	1.10348	1.1123	1.11815	1.12697	1.13579	1.1446	1.15341	1.16221	1.16804	1.17683	1.18562	1.1944	1.20615	1.21492	1.22665	1.23838	1.2501	1.25884	1.27055	1.27928	1.288	1.29671	1.30542	1.31116	1.31392	1.31372	1.31647	1.31626	1.31012	1.30399	1.29785	1.28875	1.27965	1.27055	1.2585	1.24645	1.2344	1.22235	1.21031	1.19828	1.18328	1.17125	1.16219	1.15312	1.1411	1.1291	1.11709	1.10804	1.099	1.08996	1.08092	1.07189	1.0658	1.05972	1.05659	1.05346	1.05328	1.05014	1.04996	1.06743	1.08195	1.09646	1.11096	1.12252	1.13112	1.14266	1.13362	1.12459	1.11556	1.10654	1.10046	1.09144	1.08537	1.06459	1.0409	1.01721	0.993538	0.972812	0.952093	0.934316	0.931231	0.928144	0.927991	0.93077	0.933545	0.936317	0.939088	0.947721	0.962209	0.979621	0.997025	1.01442	1.03181	1.04333	1.05193	1.05759	1.06033	1.05721	1.0541	1.04807	1.03911	1.03016	1.01537	0.997656	0.982878	0.965179	0.950413	0.935655	0.920902	0.90908	0.897263	0.888373	0.879488	0.870608	0.861733	0.852865	0.844001	0.838062	0.832125	0.823274	0.814427	0.808503	0.802581	0.793746	0.784914	0.779003	0.770178	0.764273	0.758371	0.752471	0.749488	0.746507	0.743526	0.74346	0.746309	0.749156	0.754917	0.76359	0.772261	0.783844	0.795425	0.807006	0.818585	0.830162	0.841737	0.856222	0.867791	0.879359	0.890921	0.90248	0.911124	0.919766	0.931315	0.93995	0.951492	0.965938
Northern Hemisphere excl. China																																2.22	3	3	3	3	3	3	3	3	2.99999	2.99999	2.99999	2.99999	2.99999	2.99998	2.99998	2.99998	2.99997	2.99997	2.99996	2.99995	2.99994	2.99993	2.99992	2.99991	2.9999	2.99988	2.99986	2.99983	2.9998	2.99977	2.99973	2.99969	2.99964	2.99959	2.99953	2.99347	2.89143	2.80438	2.72032	2.62428	2.53123	2.43519	2.34215	2.25212	2.16209	2.07207	1.99105	1.91303	1.83801	1.77199	1.70898	1.65196	1.59495	1.54394	1.49592	1.45091	1.4089	1.37289	1.33688	1.30687	1.27386	1.24385	1.21984	1.19283	1.16882	1.14482	1.12381	1.1028	1.08479	1.06978	1.05477	1.03976	1.03075	1.02173	1.01571	1.00969	1.00667	1.00364	1.00362	1.00359	1.00356	1.00653	1.00351	1.00348	1.00346	1.00343	1.0034	1.00038	1.00036	1.00033	1.0003	1.00327	1.00324	1.00322	1.00319	1.00616	1.00613	1.01209	1.01506	1.01802	1.02398	1.02994	1.03589	1.04185	1.04781	1.05077	1.05672	1.06268	1.07162	1.07758	1.08353	1.08948	1.09543	1.10138	1.10733	1.11327	1.11922	1.12516	1.1341	1.14004	1.14598	1.15491	1.16384	1.17277	1.18169	1.19062	1.19954	1.20547	1.21139	1.22031	1.22922	1.23514	1.24106	1.24698	1.2529	1.25582	1.25575	1.25569	1.25861	1.25853	1.25547	1.2554	1.25533	1.25227	1.2492	1.24614	1.24606	1.24598	1.24291	1.23984	1.23976	1.23967	1.2366	1.23353	1.23046	1.2244	1.21834	1.21527	1.20921	1.20316	1.1971	1.18806	1.182	1.17297	1.16393	1.15489	1.14288	1.13683	1.12779	1.12175	1.1157	1.10965	1.1036	1.09756	1.09151	1.08845	1.08241	1.07934	1.0733	1.07024	1.06718	1.06412	1.05809	1.05503	1.05197	1.04594	1.04288	1.03982	1.03677	1.03669	1.03661	1.03951	1.03943	1.04232	1.04522	1.04811	1.05398	1.05687	1.05977	1.06266	1.06852	1.07141	1.07429	1.07718	1.08303	1.08591	1.08879	1.09464	1.09752	1.10039	1.10029	1.10317	1.10604	1.10593	1.1088	1.1087	1.10562	1.10552	1.10245	1.09937	1.0963	1.09025	1.08718	1.08114	1.07807	1.07796	1.07785	1.08071	1.08357	1.08642	1.09224	1.09805	1.10387	1.11264	1.11845	1.12722	1.13598	1.14474	1.1535	1.15928	1.16802	1.17676	1.18549	1.19421	1.20589	1.2146	1.22626	1.23791	1.24955	1.25823	1.26985	1.27851	1.28715	1.29579	1.30441	1.31008	1.31278	1.31547	1.3152	1.31789	1.31171	1.30258	1.2964	1.29023	1.2811	1.26902	1.25695	1.24489	1.23282	1.22077	1.20871	1.19666	1.18462	1.17258	1.16055	1.15146	1.13944	1.12743	1.11836	1.10636	1.0973	1.08825	1.0792	1.0731	1.06699	1.06088	1.05771	1.05454	1.05137	1.05114	1.05091	1.06823	1.08261	1.09699	1.11136	1.12278	1.13127	1.14269	1.13364	1.1246	1.11556	1.10653	1.10043	1.0914	1.0853	1.06167	1.03805	1.01738	0.993791	0.973139	0.952495	0.934778	0.931668	0.928556	0.928359	0.931076	0.933789	0.936497	0.939203	0.947734	0.96208	0.97933	0.996569	1.0138	1.03102	1.04241	1.0538	1.05937	1.05913	1.05598	1.05284	1.04679	1.03785	1.02891	1.01417	0.999438	0.981813	0.9671	0.949493	0.934799	0.920113	0.908338	0.89657	0.88771	0.878855	0.870006	0.861165	0.852332	0.846402	0.83758	0.83166	0.822849	0.814043	0.808139	0.802237	0.793446	0.784659	0.778772	0.769994	0.764114	0.758238	0.752364	0.749386	0.746409	0.743432	0.743348	0.746155	0.748959	0.754653	0.763236	0.771816	0.783285	0.79475	0.806216	0.817679	0.82914	0.843486	0.85494	0.866391	0.877839	0.88928	0.900717	0.912151	0.920693	0.932117	0.940652	0.952066	0.96636
East Asia and Pacific																					2.59792	2.35492	2.33391	2.3219	2.2679	2.18689	2.09689	2.00689	1.91988	1.74289	1.5689	1.43091	1.31691	1.21792	1.13692	1.07993	0.992932	0.905938	0.815943	0.731948	0.647954	0.55796	0.452967	0.419969	0.419969	0.416969	0.419968	0.434967	0.452965	0.464964	0.473963	0.476963	0.479962	0.473963	0.464963	0.449964	0.434965	0.422966	0.410967	0.410967	0.422965	0.443963	0.48596	0.536955	0.605949	0.689941	0.788931	0.890921	0.992911	1.0889	1.17889	1.25388	1.31987	1.36187	1.38287	1.39486	1.39486	1.38586	1.37386	1.35586	1.34086	1.32586	1.31386	1.30186	1.28986	1.27786	1.27185	1.27185	1.27185	1.27785	1.28384	1.28984	1.29284	1.29584	1.28683	1.27783	1.25983	1.23883	1.21484	1.18784	1.15784	1.13084	1.10384	1.07685	1.04985	1.02585	1.00485	0.980855	0.965856	0.950857	0.938858	0.932857	0.929856	0.932855	0.938852	0.941851	0.947848	0.950847	0.950845	0.947845	0.944844	0.944843	0.947841	0.94784	0.953837	0.956835	0.962833	0.962832	0.971829	0.977826	0.992822	1.00782	1.02581	1.04681	1.0678	1.0798	1.09179	1.09779	1.10379	1.10978	1.11578	1.12178	1.12478	1.13077	1.13077	1.13077	1.12777	1.11877	1.11277	1.10976	1.10976	1.10976	1.10976	1.10976	1.10975	1.10975	1.10975	1.10675	1.10675	1.10974	1.11574	1.12773	1.13973	1.15472	1.17271	1.19971	1.22969	1.25668	1.28967	1.32866	1.36164	1.38863	1.40662	1.41261	1.41261	1.40361	1.3946	1.3886	1.3826	1.3736	1.36159	1.35859	1.35258	1.34358	1.33458	1.32857	1.32257	1.32256	1.31956	1.32255	1.33454	1.34953	1.36451	1.3855	1.40348	1.42746	1.44844	1.45743	1.46042	1.46041	1.4484	1.44539	1.42739	1.40939	1.38839	1.36739	1.34639	1.32239	1.29239	1.2624	1.2354	1.2114	1.18741	1.16941	1.14841	1.13041	1.11541	1.10641	1.09441	1.08241	1.07041	1.06441	1.0614	1.0554	1.04639	1.03739	1.03139	1.02239	1.01339	1.00139	0.992388	0.986386	0.983382	0.980377	0.983369	0.98636	0.992349	0.998337	1.01032	1.01931	1.02829	1.04028	1.05226	1.06425	1.07623	1.08222	1.08821	1.09119	1.08519	1.08219	1.07319	1.06418	1.05518	1.04618	1.04018	1.03718	1.03417	1.03116	1.03116	1.03415	1.03714	1.03713	1.04311	1.0491	1.05808	1.06107	1.06706	1.06705	1.07004	1.07003	1.07002	1.06702	1.06401	1.06101	1.058	1.052	1.046	1.037	1.028	1.022	1.01599	1.01299	1.00699	0.99799	0.991989	0.982991	0.97699	0.97099	0.961993	0.958989	0.961979	0.964968	0.967957	0.970947	0.973936	0.979921	0.9919	1.00388	1.01586	1.03083	1.04281	1.06078	1.07875	1.09072	1.1027	1.11168	1.12365	1.13263	1.14161	1.15059	1.15657	1.16255	1.16853	1.17451	1.17749	1.17748	1.18046	1.18344	1.18343	1.18042	1.17741	1.17141	1.1684	1.16539	1.16238	1.15937	1.15336	1.15035	1.14734	1.14433	1.14132	1.13831	1.1353	1.13529	1.13528	1.13826	1.13824	1.14122	1.1412	1.14119	1.13818	1.13517	1.13216	1.12915	1.12614	1.12313	1.12012	1.11711	1.1141	1.11108	1.11107	1.11405	1.12002	1.13198	1.14992	1.17086	1.18881	1.20675	1.2217	1.23665	1.25159	1.26354	1.27549	1.28145	1.28741	1.28739	1.28137	1.26937	1.25438	1.23639	1.2214	1.2064	1.19141	1.17642	1.16442	1.15242	1.14043	1.12843	1.11344	1.10145	1.08646	1.07148	1.05649	1.03852	1.02354	1.00556	0.987591	0.966628	0.945666	0.921713	0.89776	0.876801	0.855842	0.840868	0.825895	0.813915	0.80792	0.801924	0.801913	0.801902	0.804884	0.807866	0.810847	0.819813	0.822795	0.825778	0.825769	0.82576	0.825751	0.825742	0.825733	0.822732	0.819731	0.819722	0.816721	0.819704	0.822686	0.825668	0.834633	0.843598
East Asia and Pacific excl. China																																2.565	3	3	2.99999	2.99999	2.99999	2.99999	2.99999	2.99998	2.99998	2.99998	2.99997	2.99997	2.99996	2.99696	2.72696	2.48396	2.24396	2.06396	1.90496	1.76697	1.64697	1.54797	1.46397	1.38897	1.31997	1.26897	1.22397	1.20897	1.22396	1.25696	1.32596	1.40395	1.50295	1.60794	1.71293	1.79092	1.85091	1.8959	1.9199	1.92589	1.92288	1.89288	1.84788	1.80287	1.75187	1.69787	1.64987	1.60187	1.56286	1.52686	1.49386	1.46386	1.43685	1.41585	1.39485	1.38284	1.37384	1.36783	1.36783	1.36782	1.36781	1.36481	1.3528	1.3408	1.3198	1.2958	1.26879	1.23879	1.2088	1.1758	1.1488	1.1218	1.0918	1.0678	1.0438	1.0198	1.0018	0.983802	0.968802	0.9598	0.956797	0.956794	0.962789	0.965785	0.965781	0.968777	0.968774	0.965772	0.95977	0.959767	0.959763	0.95976	0.965755	0.968751	0.971747	0.971743	0.980737	0.986731	1.00172	1.01372	1.03171	1.0527	1.07368	1.08568	1.09767	1.10066	1.10666	1.11265	1.11864	1.12464	1.12763	1.13362	1.13362	1.13061	1.12761	1.11861	1.1096	1.1066	1.1036	1.10359	1.10359	1.10358	1.10358	1.10357	1.10057	1.10056	1.10055	1.10655	1.11254	1.12453	1.13951	1.1545	1.17248	1.19946	1.23244	1.25942	1.29239	1.33436	1.36733	1.3913	1.41228	1.41527	1.41525	1.40625	1.39724	1.38823	1.38222	1.37321	1.36121	1.35819	1.34918	1.33718	1.32817	1.31916	1.31314	1.31013	1.30712	1.3101	1.31907	1.33405	1.34901	1.36998	1.39094	1.41489	1.43885	1.44781	1.45378	1.45675	1.44773	1.44471	1.42969	1.41169	1.39068	1.37267	1.35167	1.33066	1.30067	1.27068	1.24368	1.21969	1.19569	1.17469	1.15669	1.1357	1.12369	1.11169	1.10268	1.09067	1.07867	1.06966	1.06665	1.06363	1.05462	1.04262	1.03661	1.02761	1.0186	1.00661	0.997603	0.991596	0.985588	0.985572	0.98855	0.988532	0.994504	1.00048	1.01244	1.0244	1.03336	1.04233	1.05429	1.06925	1.07821	1.08418	1.09015	1.09312	1.08711	1.0841	1.07509	1.06609	1.05709	1.04808	1.04208	1.03906	1.03605	1.03303	1.03301	1.03299	1.03597	1.03894	1.0449	1.04788	1.05684	1.0628	1.06577	1.06874	1.06872	1.07169	1.07167	1.06866	1.06564	1.06263	1.05662	1.05061	1.0446	1.0386	1.0296	1.0206	1.01759	1.01158	1.00557	0.996578	0.990574	0.984571	0.978568	0.969573	0.963571	0.960561	0.960543	0.963516	0.966489	0.969462	0.975426	0.98139	0.990345	1.00229	1.01424	1.02917	1.04411	1.06203	1.07996	1.0919	1.10384	1.11278	1.12472	1.13367	1.14261	1.15155	1.1575	1.16046	1.16641	1.17236	1.17532	1.17529	1.17824	1.17821	1.17817	1.17814	1.17213	1.1691	1.16608	1.16006	1.15704	1.157	1.15099	1.14796	1.14494	1.14191	1.13889	1.13586	1.13283	1.13578	1.13575	1.1387	1.13866	1.14161	1.14157	1.14153	1.1385	1.13547	1.13244	1.12942	1.12639	1.12635	1.12332	1.12029	1.11726	1.11423	1.11419	1.11415	1.12306	1.13496	1.15282	1.17069	1.19153	1.2064	1.22127	1.23614	1.251	1.26287	1.27475	1.28065	1.28655	1.28648	1.28044	1.26843	1.25344	1.23547	1.22048	1.20252	1.18754	1.17554	1.16354	1.15154	1.13955	1.12755	1.11258	1.10059	1.08562	1.07066	1.0557	1.04074	1.02579	1.00785	0.989923	0.969014	0.948107	0.924223	0.900341	0.879442	0.858544	0.840628	0.828676	0.816724	0.807754	0.804745	0.804716	0.801707	0.80466	0.807613	0.813546	0.81948	0.825414	0.828369	0.828345	0.828321	0.828298	0.825295	0.825272	0.822269	0.819265	0.819242	0.819218	0.819194	0.822148	0.828081	0.834014	0.845903
Eastern Europe and Central Asia																																																					3	3	2.99999	2.99999	2.99999	2.99999	2.99998	2.99998	2.99997	2.99997	2.99996	2.99995	2.99993	2.99991	2.99989	2.99986	2.99983	2.99979	2.99975	2.9997	2.99965	2.99959	2.99953	2.99947	2.9994	2.89134	2.79229	2.70823	2.63616	2.57009	2.50402	2.43195	2.36588	2.30281	2.24274	2.17968	2.12261	2.06854	2.01747	1.9664	1.90935	1.8523	1.79825	1.74122	1.69018	1.63615	1.58812	1.54609	1.50705	1.47701	1.44996	1.4289	1.41083	1.39876	1.38968	1.38359	1.3775	1.37141	1.36533	1.35924	1.35316	1.34109	1.32603	1.31097	1.29292	1.27189	1.24786	1.22384	1.19684	1.16983	1.14583	1.12183	1.10082	1.07981	1.0618	1.04678	1.03177	1.01974	1.00772	0.998688	0.992647	0.989597	0.986547	0.986486	0.989414	0.989353	0.99228	0.992218	0.995145	0.998071	1.001	1.00392	1.00983	1.01275	1.01866	1.02457	1.02749	1.03041	1.03034	1.03326	1.03319	1.03014	1.03007	1.03001	1.02994	1.02689	1.02384	1.01781	1.01476	1.02364	1.03251	1.04138	1.05324	1.06211	1.07396	1.08282	1.07678	1.07373	1.07068	1.06762	1.06457	1.0645	1.06443	1.05243	1.04043	1.02844	1.0224	1.01934	1.01628	1.01323	1.02209	1.03095	1.03981	1.03974	1.03669	1.03662	1.03357	1.03052	1.02747	1.02443	1.01245	1.00345	0.997423	0.988423	0.982402	0.973404	0.970359	0.973267	0.973201	0.973136	0.973072	0.973009	0.972947	0.969909	0.969848	0.966812	0.963777	0.960742	0.957708	0.951701	0.945694	0.939689	0.939631	0.936599	0.936542	0.936485	0.933457	0.933401	0.933345	0.936262	0.936206	0.939121	0.942035	0.947919	0.950831	0.953743	0.959625	0.962535	0.968415	0.977263	0.983141	0.991986	1.00083	1.0067	1.01554	1.02141	1.03025	1.03611	1.04494	1.05377	1.05963	1.06846	1.07728	1.08313	1.08898	1.09483	1.10365	1.10949	1.1183	1.12413	1.13293	1.14173	1.15349	1.16523	1.17698	1.19168	1.20637	1.22402	1.24166	1.26225	1.27987	1.29748	1.31508	1.32971	1.34433	1.35598	1.36762	1.37629	1.38495	1.39064	1.39337	1.39904	1.4047	1.4074	1.41009	1.41276	1.41248	1.41514	1.41484	1.41454	1.41127	1.41094	1.41061	1.40732	1.40402	1.40366	1.40329	1.4029	1.39956	1.39916	1.3958	1.39244	1.38908	1.38277	1.37352	1.36721	1.35796	1.3487	1.34239	1.33312	1.3268	1.32046	1.31118	1.30484	1.29849	1.29507	1.29164	1.29403	1.30223	1.31333	1.3273	1.34125	1.35515	1.3661	1.37412	1.3734	1.37267	1.36612	1.35957	1.35302	1.34357	1.44669	1.53217	1.59138	1.6331	1.65449	1.6614	1.65676	1.54343	1.45618	1.38345	1.32519	1.27565	1.22904	1.19112	1.11298	1.03779	0.965553	0.896252	0.827009	0.754952	0.680082	0.676982	0.673892	0.670811	0.667737	0.664668	0.664468	0.661408	0.661217	0.661029	0.66084	0.663511	0.669043	0.671717	0.674394	0.677071	0.682604	0.688134	0.693664	0.702048	0.707578	0.710259	0.715796	0.721334	0.724023	0.723864	0.723708	0.726402	0.729096	0.728942	0.731636	0.731484	0.734178	0.734027	0.736721	0.742258	0.747794	0.75333	0.758863	0.767236	0.775606	0.783973	0.792338	0.800699	0.809058	0.814578	0.822934	0.828452	0.833969	0.836649	0.842163	0.847675	0.853185	0.858691	0.864194	0.869691	0.878015	0.886332	0.897474	0.908609	0.919737	0.933688	0.947629	0.96156	0.97831	0.992219	1.00894	1.02566	1.03954	1.05058	1.06162	1.07265	1.08085	1.09186	1.10003	1.11102	1.12198
Western Europe																																				3	3	2.99999	2.99999	2.99999	2.99998	2.99998	2.99997	2.99996	2.99995	2.99994	2.99992	2.9999	2.99987	2.99984	2.9998	2.99974	2.99968	2.9996	2.99951	2.99941	2.99929	2.99915	2.99899	2.99881	2.99861	2.99838	2.99813	2.99785	2.99755	2.97624	2.87999	2.77175	2.65455	2.55234	2.45016	2.342	2.23688	2.13478	2.03869	1.94564	1.8556	1.77457	1.69656	1.62156	1.54958	1.49256	1.43556	1.38456	1.33655	1.29753	1.25851	1.2225	1.1865	1.15649	1.12351	1.09651	1.06355	1.02763	0.997682	0.964759	0.931842	0.901918	0.869016	0.833134	0.803225	0.773323	0.743426	0.713536	0.686635	0.662722	0.644782	0.635799	0.626818	0.620823	0.614828	0.611818	0.608811	0.605805	0.599817	0.593829	0.590826	0.587825	0.587808	0.584808	0.584792	0.581793	0.581777	0.581762	0.575781	0.569801	0.563822	0.563808	0.566778	0.569748	0.572718	0.57867	0.584623	0.590577	0.593549	0.593538	0.59651	0.596499	0.602453	0.608406	0.623305	0.629258	0.63521	0.641163	0.647115	0.650086	0.656038	0.667954	0.685832	0.700728	0.718606	0.736483	0.748397	0.760309	0.766259	0.77519	0.784121	0.793051	0.801981	0.810911	0.816861	0.819829	0.816835	0.813843	0.80787	0.804877	0.801885	0.798893	0.795901	0.795889	0.795878	0.792886	0.792874	0.795843	0.804772	0.816682	0.834551	0.85838	0.882209	0.909017	0.938802	0.968585	1.00433	1.04007	1.0758	1.11154	1.14429	1.17704	1.2068	1.23955	1.26633	1.29608	1.31988	1.33772	1.35852	1.38231	1.40609	1.42391	1.44172	1.45655	1.46543	1.47132	1.47125	1.47119	1.4741	1.477	1.48288	1.48875	1.49164	1.49156	1.49147	1.49137	1.4883	1.48523	1.48215	1.48205	1.48194	1.47588	1.4728	1.46971	1.46364	1.45757	1.4515	1.44543	1.44232	1.43327	1.42422	1.42111	1.41503	1.41191	1.41176	1.41161	1.41145	1.41128	1.41408	1.41391	1.41373	1.41058	1.41039	1.41317	1.41593	1.41869	1.42144	1.42419	1.42692	1.42668	1.4294	1.42618	1.42592	1.4227	1.41651	1.40144	1.39229	1.38315	1.36808	1.35893	1.35864	1.35539	1.36098	1.36657	1.37803	1.39538	1.4186	1.43588	1.45609	1.47922	1.5023	1.52827	1.55714	1.57712	1.59704	1.6169	1.63375	1.65054	1.66138	1.67801	1.68869	1.69347	1.70692	1.71737	1.72481	1.72633	1.72778	1.71753	1.71015	1.6969	1.68363	1.65879	1.63106	1.60047	1.57568	1.55094	1.50897	1.4671	1.43392	1.40082	1.36493	1.32627	1.29057	1.25494	1.22224	1.19249	1.16281	1.13606	1.10365	1.07703	1.05334	1.02972	1.00615	0.979781	0.959174	0.93861	0.920936	0.903298	0.882846	0.865273	0.850573	0.835896	0.821232	0.812258	0.8033	0.800027	0.793922	0.796318	0.798702	0.803908	0.811931	0.819938	0.833575	0.849999	0.86639	0.885568	0.904717	0.923836	0.942912	0.961945	0.983755	0.999916	1.01048	1.01825	1.02042	1.01979	1.02195	1.02127	1.02338	1.02546	1.03031	1.03513	1.03992	1.04746	1.04943	1.05693	1.0727	1.09395	1.11515	1.13631	1.15191	1.16195	1.16372	1.16275	1.15629	1.14434	1.13517	1.12052	1.10865	1.09407	1.07677	1.05401	1.03403	1.01683	0.996922	0.9798	0.965443	0.953853	0.945016	0.933472	0.924683	0.915915	0.907174	0.898471	0.88706	0.878394	0.86974	0.858402	0.847093	0.838524	0.827253	0.816018	0.804796	0.7963	0.785115	0.776648	0.770896	0.76515	0.762109	0.759066	0.758718	0.761069	0.766112	0.773836	0.781546	0.797325	0.810389	0.826126	0.844539	0.854907	0.865264	0.878295	0.888627	0.896261	0.906565	0.91418	0.927095	0.939984	0.952852	0.963023	0.97584	0.985961	0.998734	1.01948
Latin America and Caribbean																																																				3	3	3	3	2.99999	2.99999	2.99999	2.99999	2.99998	2.99998	2.99997	2.99996	2.99995	2.99994	2.99993	2.99992	2.9999	2.99989	2.99988	2.99986	2.94584	2.85583	2.76581	2.6758	2.59778	2.51376	2.47474	2.44472	2.44169	2.41166	2.36963	2.3306	2.27058	2.20156	2.12654	2.05453	2.0035	1.96148	1.91346	1.87743	1.83841	1.81138	1.82933	1.85627	1.8712	1.87714	1.89207	1.90699	1.92191	1.90085	1.8738	1.85574	1.84367	1.8286	1.81953	1.80445	1.77739	1.75632	1.73225	1.6992	1.66614	1.63609	1.61502	1.60892	1.61181	1.60571	1.60559	1.61445	1.62031	1.62915	1.63499	1.63783	1.64365	1.64648	1.64332	1.63716	1.631	1.62183	1.62462	1.62441	1.61523	1.60903	1.59684	1.58167	1.5665	1.54237	1.51824	1.49412	1.47001	1.45187	1.43373	1.40963	1.38255	1.35847	1.33737	1.31627	1.2922	1.27112	1.25899	1.25281	1.24366	1.23749	1.2343	1.2311	1.23087	1.23065	1.2334	1.23912	1.23888	1.23865	1.23841	1.24114	1.23495	1.22876	1.22257	1.21341	1.21019	1.20103	1.1889	1.18272	1.17357	1.16442	1.15527	1.14613	1.13996	1.13082	1.12466	1.11553	1.10937	1.10618	1.10002	1.09977	1.10545	1.11111	1.11972	1.12537	1.13396	1.14255	1.15114	1.15676	1.16238	1.16799	1.17655	1.17919	1.18184	1.17857	1.1753	1.16909	1.15992	1.15077	1.14161	1.13246	1.12331	1.11711	1.11386	1.10767	1.10148	1.0953	1.08618	1.08	1.0709	1.05887	1.04978	1.0407	1.03456	1.02549	1.01936	1.0103	1.00417	0.998046	0.99193	0.98874	0.988486	0.985301	0.985052	0.98773	0.990411	0.990163	0.984079	0.975083	0.966097	0.957113	0.945212	0.936241	0.930198	0.921226	0.915172	0.912045	0.908921	0.902879	0.89684	0.893726	0.893536	0.899188	0.901931	0.907579	0.916142	0.921787	0.924515	0.927241	0.927049	0.92976	0.929569	0.92357	0.923385	0.920293	0.923015	0.928641	0.940086	0.942798	0.951314	0.95693	0.962538	0.965252	0.95926	0.947463	0.944386	0.947119	0.944045	0.938074	0.934999	0.931916	0.931733	0.92865	0.922667	0.922485	0.922297	0.925013	0.936424	0.947831	0.956337	0.964842	0.970452	0.97896	0.978781	0.972824	0.963975	0.952249	0.943413	0.93458	0.922858	0.914032	0.908095	0.905042	0.907758	0.910477	0.918968	0.927455	0.935938	0.95308	0.964449	0.978702	0.992947	1.0043	1.01565	1.02699	1.03544	1.04388	1.04654	1.05209	1.05762	1.06602	1.07154	1.07992	1.09118	1.10818	1.11941	1.13352	1.14187	1.14733	1.1528	1.15539	1.1551	1.15481	1.15165	1.14562	1.14245	1.13642	1.13325	1.13007	1.12976	1.12944	1.13198	1.13451	1.13704	1.13957	1.13639	1.13035	1.11863	1.10692	1.09235	1.08065	1.0718	1.06295	1.05125	1.03955	1.02786	1.01903	1.00735	1.00137	1.00108	1.01217	1.03747	1.06844	1.09937	1.12743	1.15262	1.16926	1.18871	1.20815	1.22472	1.2356	1.24647	1.25165	1.25399	1.245	1.23035	1.21289	1.19543	1.17799	1.16057	1.14599	1.1286	1.11405	1.09669	1.07936	1.06205	1.04193	1.02466	1.00741	0.987377	0.972974	0.958594	0.944212	0.932665	0.921121	0.909591	0.903682	0.892171	0.886281	0.883223	0.877356	0.874306	0.874068	0.879447	0.879204	0.884579	0.887138	0.892496	0.897845	0.905989	0.911322	0.91946	0.927587	0.93851	0.949428	0.960336	0.971238	0.982128	0.995782	1.01223	1.02306	1.03668	1.0447	1.05549	1.06349	1.0687	1.07113	1.07633
Middle East and North Africa																																						3	3	2.99999	2.99999	2.99999	2.99998	2.99997	2.99997	2.99996	2.99994	2.99993	2.99992	2.99991	2.99989	2.99988	2.94287	2.80186	2.69085	2.58284	2.47183	2.36982	2.26782	2.16281	2.07281	2.0068	1.96179	1.95877	1.97375	2.00372	2.05169	2.09965	2.1446	2.18056	2.18652	2.18048	2.15344	2.11441	2.06938	2.01236	1.94934	1.87733	1.79933	1.72733	1.65533	1.58933	1.52633	1.46633	1.41233	1.36733	1.32833	1.29232	1.26231	1.23531	1.21729	1.20528	1.19926	1.19624	1.19621	1.19918	1.20216	1.20513	1.2081	1.21107	1.20805	1.20503	1.202	1.19898	1.19895	1.19892	1.20489	1.21085	1.21981	1.23476	1.24971	1.26765	1.28559	1.30652	1.32745	1.34837	1.37229	1.39022	1.40814	1.42006	1.43199	1.44091	1.44085	1.43779	1.42874	1.4137	1.39567	1.37464	1.35662	1.3356	1.32056	1.30553	1.29349	1.28445	1.2754	1.26635	1.2603	1.25724	1.25418	1.25111	1.25105	1.25397	1.2539	1.25383	1.25375	1.25368	1.25061	1.24754	1.24447	1.23841	1.23235	1.2233	1.21426	1.2082	1.19915	1.19011	1.18405	1.178	1.17194	1.16589	1.15983	1.15378	1.14473	1.13868	1.13561	1.13255	1.13247	1.1294	1.12634	1.12327	1.11722	1.11117	1.10513	1.09609	1.09005	1.08102	1.07199	1.06297	1.05394	1.04193	1.02993	1.02091	1.00891	0.999891	0.993861	0.98783	0.984785	0.98174	0.978695	0.975652	0.972609	0.969567	0.966528	0.960508	0.957473	0.951457	0.942459	0.936445	0.933413	0.927398	0.924365	0.924313	0.92426	0.924207	0.924153	0.92708	0.932986	0.944852	0.956716	0.968577	0.983417	0.995276	1.00713	1.01601	1.02191	1.02482	1.02774	1.02768	1.02762	1.02755	1.02749	1.02445	1.02141	1.01837	1.01533	1.01527	1.0152	1.01812	1.024	1.03286	1.04469	1.05949	1.07132	1.08611	1.1009	1.11569	1.13048	1.14526	1.15706	1.16886	1.18065	1.18947	1.19531	1.19818	1.19807	1.20093	1.20676	1.21258	1.2184	1.22125	1.22112	1.221	1.2179	1.21481	1.20875	1.20269	1.19366	1.19056	1.1845	1.17548	1.16645	1.1515	1.13654	1.12456	1.10962	1.09764	1.08567	1.07371	1.06174	1.05571	1.04967	1.04068	1.03168	1.02861	1.02258	1.02248	1.02237	1.02523	1.02809	1.03686	1.04267	1.05144	1.06317	1.07193	1.08068	1.08943	1.10114	1.10988	1.12158	1.13327	1.14495	1.15367	1.16238	1.17109	1.17979	1.18554	1.19127	1.19405	1.19683	1.19961	1.19943	1.19924	1.19316	1.19002	1.18394	1.1749	1.16882	1.15684	1.14782	1.13585	1.12389	1.11192	1.10292	1.09096	1.08196	1.07296	1.06101	1.05202	1.04304	1.03111	1.02213	1.01022	1.00125	0.98935	0.977455	0.962622	0.95074	0.93592	0.918164	0.903355	0.891492	0.87669	0.864834	0.855922	0.847012	0.838102	0.832137	0.829112	0.829027	0.828942	0.834736	0.840528	0.849257	0.857982	0.866705	0.878363	0.890016	0.901664	0.916245	0.93082	0.945389	0.962888	0.980379	0.997861	1.01534	1.03574	1.0532	1.07065	1.0881	1.10261	1.11418	1.12574	1.13145	1.13715	1.13699	1.13683	1.13082	1.11895	1.11002	1.09524	1.08046	1.06861	1.05384	1.03908	1.02724	1.01248	1.00358	0.994674	0.985774	0.979803	0.973832	0.970786	0.973586	0.973463	0.976263	0.979062	0.978939	0.981737	0.984535	0.984412	0.987209	0.987085	0.986961	0.989758	0.989635	0.989512	0.989387	0.992179	0.99205	0.997754	1.00054	1.00623	1.01484	1.02344	1.02913	1.03773	1.04632	1.05491	1.06349	1.07207	1.08065	1.08922	1.09488	1.09762	1.10036	1.1002	1.09712	1.09695	1.09678	1.0937
South Asia																																																								3	3	3	3	3	3	3	3	3	2.99999	2.99999	2.92799	2.75399	2.65799	2.59799	2.63699	2.71199	2.67599	2.69099	2.77198	2.87998	2.91598	2.85597	2.76897	2.73897	2.67297	2.58296	2.48996	2.43296	2.38196	2.32495	2.27395	2.24395	2.21694	2.18394	2.15093	2.12693	2.11192	2.09092	2.06091	2.02791	1.98891	1.9529	1.9199	1.88989	1.86588	1.84488	1.82687	1.82686	1.83285	1.82984	1.82983	1.82982	1.82681	1.8298	1.82679	1.80878	1.78477	1.76976	1.73675	1.71274	1.68573	1.65872	1.64071	1.6317	1.62568	1.62267	1.62565	1.62563	1.62261	1.6106	1.60158	1.58956	1.58654	1.58052	1.5775	1.57748	1.58045	1.58643	1.5924	1.59237	1.59234	1.58931	1.58628	1.58025	1.57422	1.56519	1.55017	1.53814	1.52911	1.51708	1.50206	1.48703	1.47201	1.45998	1.44795	1.42993	1.4119	1.39688	1.38485	1.36983	1.3578	1.34577	1.33375	1.32472	1.31269	1.30366	1.29763	1.2856	1.27657	1.27354	1.2705	1.26746	1.26143	1.26138	1.26134	1.2583	1.25526	1.25522	1.25217	1.25512	1.25507	1.25802	1.26096	1.2669	1.27283	1.27876	1.28769	1.2996	1.31151	1.32342	1.33532	1.34423	1.35313	1.35904	1.36196	1.36786	1.36778	1.3647	1.36162	1.35555	1.34649	1.33743	1.32537	1.31631	1.31024	1.30117	1.29211	1.28603	1.27996	1.2709	1.26183	1.25277	1.24072	1.23465	1.2256	1.21654	1.21047	1.20141	1.19534	1.18927	1.17723	1.17117	1.1651	1.15903	1.15595	1.15884	1.15874	1.16461	1.16749	1.17037	1.17325	1.17612	1.18198	1.18485	1.1907	1.19357	1.19941	1.20227	1.20513	1.205	1.20488	1.20177	1.19866	1.19555	1.18946	1.18337	1.17431	1.16525	1.15321	1.14117	1.12616	1.11116	1.09616	1.08414	1.06915	1.05713	1.04215	1.03014	1.02111	1.00911	0.997114	0.988096	0.976105	0.970069	0.961059	0.955028	0.948997	0.942968	0.936941	0.93389	0.924893	0.918872	0.912854	0.906839	0.897853	0.891842	0.885834	0.879827	0.873823	0.86782	0.858848	0.849879	0.840912	0.831948	0.822987	0.816998	0.80804	0.802053	0.796068	0.793053	0.793007	0.792961	0.792915	0.795839	0.798762	0.804654	0.813514	0.822374	0.831233	0.843059	0.851917	0.860774	0.866665	0.869588	0.872511	0.872467	0.872423	0.872379	0.872334	0.875254	0.878172	0.887021	0.892904	0.898786	0.904668	0.907584	0.916432	0.922315	0.931164	0.934082	0.937001	0.939921	0.939876	0.933903	0.92793	0.91603	0.907096	0.895199	0.886269	0.874377	0.862486	0.853561	0.844638	0.835716	0.826796	0.817877	0.80896	0.800044	0.794092	0.785177	0.776264	0.770313	0.767327	0.761379	0.758394	0.752448	0.749464	0.746481	0.740539	0.73756	0.73754	0.737521	0.737502	0.740445	0.740427	0.743368	0.743349	0.746292	0.752197	0.75514	0.758083	0.763988	0.775815	0.790601	0.793545	0.796489	0.796472	0.796456	0.79644	0.787542	0.787527	0.784551	0.781575	0.78156	0.781546	0.778571	0.781517	0.772621	0.775568	0.778514	0.78146	0.784406	0.790312	0.793259	0.793247	0.793234	0.796181	0.796169	0.799116	0.802063	0.802051	0.802038	0.802026	0.804973	0.80792	0.810867	0.813814	0.822679	0.831543	0.843366	0.858148	0.872928	0.884749	0.902487	0.920224	0.940919	0.958654	0.979346	1.00004	1.01777	1.03846	1.05323	1.06504	1.07981	1.09162	1.10639	1.1182	1.13296	1.14772	1.16248	1.18316	1.20383	1.22745	1.25699
Eastern and Southern Africa																																																														3	3	2.99999	2.99999	2.99999	2.99999	2.99999	2.99999	2.99998	2.84698	2.54698	2.27398	2.09998	1.96198	1.85698	1.76698	1.70398	1.62898	1.55398	1.47898	1.41298	1.37698	1.37398	1.37998	1.41598	1.49698	1.58997	1.67397	1.73397	1.78497	1.81196	1.84196	1.84496	1.82996	1.80595	1.78195	1.75195	1.73695	1.70695	1.67394	1.65294	1.64694	1.64994	1.65293	1.64393	1.64393	1.65292	1.67092	1.68591	1.7039	1.7279	1.75489	1.78188	1.80287	1.80887	1.82986	1.84785	1.84784	1.84483	1.85682	1.8598	1.86279	1.84778	1.82977	1.80276	1.79075	1.77574	1.76373	1.76072	1.7517	1.74269	1.74267	1.73066	1.72464	1.72162	1.7156	1.71258	1.70656	1.70054	1.68852	1.6705	1.64949	1.63447	1.62545	1.61643	1.6044	1.60138	1.59235	1.57733	1.56531	1.55328	1.53826	1.52923	1.5262	1.52917	1.53812	1.54708	1.55004	1.55599	1.56194	1.56789	1.57384	1.58278	1.59171	1.60364	1.61257	1.6215	1.62743	1.63335	1.63927	1.64218	1.6451	1.64501	1.63893	1.62985	1.61778	1.59972	1.57866	1.5576	1.53355	1.50352	1.47648	1.44645	1.41941	1.38939	1.35937	1.32936	1.29935	1.26635	1.23635	1.20635	1.17935	1.14937	1.12238	1.09539	1.06841	1.04143	1.01147	0.984499	0.957534	0.930571	0.906603	0.879647	0.855687	0.831729	0.807772	0.783819	0.762858	0.741899	0.726922	0.714938	0.705947	0.696956	0.690957	0.684958	0.67896	0.681936	0.681921	0.684898	0.684885	0.690853	0.693831	0.693818	0.690815	0.687813	0.684811	0.681809	0.678808	0.672817	0.666826	0.660836	0.657836	0.657827	0.657818	0.657809	0.65481	0.654802	0.654794	0.657776	0.657767	0.657759	0.66373	0.672691	0.678661	0.687621	0.696581	0.708531	0.714501	0.723461	0.732421	0.744371	0.75333	0.76229	0.774238	0.786186	0.798133	0.807091	0.813059	0.819027	0.827984	0.836941	0.851875	0.866809	0.881743	0.899664	0.917585	0.935506	0.956413	0.971343	0.983284	0.998212	1.01613	1.02807	1.04299	1.05493	1.06089	1.06984	1.07281	1.0728	1.07577	1.07575	1.06976	1.06974	1.06674	1.06075	1.05476	1.04876	1.04576	1.04276	1.03975	1.03675	1.03673	1.0397	1.04268	1.04266	1.04563	1.05159	1.05754	1.06947	1.07543	1.08736	1.0963	1.10823	1.12015	1.13208	1.14102	1.14995	1.1559	1.16484	1.17079	1.17674	1.17671	1.17669	1.17666	1.17664	1.1796	1.18255	1.1885	1.19742	1.20635	1.21528	1.23017	1.25402	1.27786	1.30468	1.33747	1.36429	1.39707	1.42388	1.44173	1.45361	1.4625	1.4684	1.47728	1.48318	1.48609	1.49198	1.49786	1.49777	1.48874	1.47374	1.45576	1.44076	1.43172	1.42269	1.41663	1.41057	1.40749	1.40739	1.41027	1.41016	1.41004	1.41588	1.42767	1.43946	1.44529	1.44218	1.43311	1.41511	1.39116	1.36127	1.32841	1.29555	1.25972	1.2239	1.18511	1.14931	1.10756	1.06581	1.02407	0.985322	0.949553	0.913791	0.881012	0.851215	0.824397	0.794607	0.767796	0.743965	0.720137	0.696312	0.669513	0.645691	0.624847	0.60698	0.586138	0.571249	0.559336	0.553374	0.544437	0.538476	0.53549	0.535479	0.538442	0.541406	0.547344	0.556257	0.56517	0.571108	0.580021	0.591908	0.603795	0.612707	0.624593	0.633504	0.645389	0.6543	0.663211	0.672121	0.678057	0.686967	0.692903	0.701813	0.716669	0.731524	0.746379	0.764206	0.782032	0.799857
West and Central Africa																																																												3	3	3	2.99999	2.99999	2.99999	2.99999	2.99999	2.99999	2.99998	2.99998	2.96698	2.83498	2.75998	2.67297	2.57697	2.47497	2.38197	2.28597	2.21097	2.11797	2.04596	1.97696	1.91096	1.85396	1.79396	1.73396	1.67396	1.63196	1.60196	1.57795	1.54495	1.53295	1.52395	1.53895	1.53894	1.54494	1.55094	1.56593	1.58693	1.61692	1.62592	1.64391	1.63791	1.6529	1.6619	1.67089	1.67088	1.69487	1.70987	1.72786	1.73085	1.73384	1.72483	1.70983	1.67382	1.63782	1.59882	1.55682	1.51481	1.47581	1.44281	1.40381	1.37081	1.34381	1.3198	1.2988	1.2778	1.25379	1.24779	1.24778	1.24778	1.25077	1.25076	1.25375	1.25675	1.26274	1.26273	1.25972	1.25672	1.25371	1.2567	1.25969	1.25668	1.25068	1.24767	1.25966	1.27164	1.28663	1.29562	1.3106	1.33758	1.35856	1.36455	1.36453	1.36452	1.36151	1.3555	1.34349	1.32549	1.29849	1.27449	1.25048	1.22648	1.20248	1.16949	1.14249	1.12149	1.11548	1.10948	1.10047	1.09147	1.09145	1.09144	1.08844	1.07344	1.05844	1.04644	1.03743	1.02843	1.02243	1.01642	1.00742	0.998414	0.983415	0.977411	0.968408	0.962404	0.959398	0.97438	0.983366	0.989355	0.992345	0.995335	0.99233	0.98333	0.968333	0.959333	0.956328	0.94433	0.932333	0.920336	0.908339	0.893344	0.87835	0.863356	0.851361	0.83337	0.821375	0.818373	0.815371	0.809371	0.800374	0.80037	0.803363	0.797364	0.79736	0.794358	0.791357	0.791354	0.794348	0.797342	0.800336	0.797335	0.794335	0.794331	0.791331	0.78833	0.785329	0.782328	0.779328	0.782322	0.785316	0.788311	0.794303	0.7943	0.803289	0.809281	0.809278	0.803281	0.794287	0.78829	0.78529	0.779293	0.773296	0.764302	0.761303	0.758303	0.755304	0.752305	0.746308	0.743309	0.743307	0.7493	0.761286	0.770276	0.776268	0.785257	0.791249	0.803236	0.809228	0.821214	0.836197	0.857174	0.881148	0.908119	0.93509	0.968054	0.99802	1.03398	1.07294	1.11789	1.15684	1.19879	1.24075	1.2767	1.31266	1.3576	1.40554	1.45049	1.48644	1.51939	1.56133	1.59728	1.62124	1.6362	1.63918	1.63617	1.63016	1.61516	1.59716	1.57018	1.54319	1.51921	1.49522	1.46524	1.43825	1.41127	1.38728	1.3603	1.33632	1.31833	1.30333	1.29133	1.27933	1.27032	1.26731	1.2643	1.26428	1.26426	1.26125	1.26423	1.26421	1.26719	1.26717	1.26715	1.26413	1.26112	1.26409	1.26108	1.25806	1.25504	1.24903	1.25201	1.25198	1.25196	1.25194	1.25191	1.25189	1.24887	1.24286	1.23684	1.22484	1.20985	1.19186	1.17687	1.15888	1.1379	1.11393	1.08696	1.057	1.02405	0.994099	0.964145	0.937186	0.910227	0.889258	0.868289	0.853309	0.838328	0.826342	0.820344	0.811353	0.808349	0.81732	0.832278	0.850229	0.871173	0.892117	0.913059	0.934001	0.954943	0.975883	0.990836	1.0028	1.01176	1.02372	1.03269	1.03866	1.04164	1.04461	1.0446	1.05057	1.04756	1.04455	1.04154	1.03854	1.02954	1.02953	1.02652	1.02351	1.02649	1.02049	1.0115	1.0055	0.99651	0.984527	0.972545	0.963555	0.957559	0.94857	0.942575	0.933587	0.927591	0.924587	0.9156	0.906613	0.906602	0.897616	0.888631	0.879646	0.873653	0.870652	0.867651	0.86465	0.864642	0.861642	0.861633	0.852649	0.846657	0.849641	0.846641	0.849623	0.858589	0.867555	0.882503	0.900442	0.915389	0.927344	0.9393	0.951255
SubSaharan Africa																																																										3	3	3	3	3	3	2.99999	2.99999	2.99999	2.99999	2.99999	2.99998	2.99998	2.91598	2.70598	2.53798	2.41498	2.30398	2.20498	2.11798	2.04598	1.97698	1.89897	1.83297	1.77297	1.72797	1.69797	1.66497	1.64097	1.62597	1.62597	1.62896	1.62896	1.62296	1.62296	1.62895	1.64395	1.64395	1.64095	1.63794	1.63794	1.64694	1.65293	1.64693	1.64993	1.64092	1.65292	1.65891	1.66191	1.6619	1.6799	1.69489	1.71288	1.72188	1.73387	1.73686	1.73685	1.72185	1.70084	1.68284	1.66483	1.63783	1.61382	1.60181	1.58081	1.5658	1.5508	1.53279	1.51778	1.50578	1.49077	1.48776	1.49075	1.49074	1.49373	1.49672	1.49371	1.49669	1.50268	1.50267	1.50265	1.50264	1.49963	1.49961	1.4936	1.48459	1.47557	1.47256	1.47254	1.47252	1.4785	1.47848	1.47547	1.48144	1.48142	1.4754	1.46939	1.46636	1.46934	1.47232	1.47229	1.46927	1.46324	1.46022	1.4542	1.45117	1.45114	1.45111	1.45108	1.45404	1.463	1.46896	1.47792	1.48387	1.48983	1.49578	1.49873	1.49269	1.48665	1.48061	1.46858	1.45355	1.44152	1.42349	1.40247	1.38445	1.36043	1.33942	1.3154	1.29139	1.26738	1.24637	1.22237	1.19837	1.17437	1.15037	1.12637	1.10238	1.07839	1.0514	1.03041	1.00343	0.976454	0.952473	0.928493	0.904514	0.880538	0.856564	0.832591	0.811614	0.790638	0.769663	0.754678	0.739693	0.730698	0.721704	0.715704	0.709705	0.703706	0.697708	0.697698	0.700684	0.70367	0.703662	0.706648	0.709635	0.712621	0.70962	0.706618	0.703617	0.700615	0.697615	0.69162	0.685626	0.682625	0.682619	0.682613	0.682608	0.682602	0.682596	0.685585	0.682586	0.682581	0.682576	0.682571	0.688553	0.691541	0.697523	0.703505	0.709487	0.718462	0.721451	0.727433	0.736408	0.74239	0.751366	0.763334	0.772309	0.784277	0.793252	0.802226	0.8112	0.817181	0.826155	0.835128	0.853081	0.871034	0.885993	0.906938	0.927883	0.948827	0.972763	0.990712	1.00866	1.0296	1.05354	1.07148	1.09242	1.11037	1.12532	1.14327	1.15522	1.16718	1.17615	1.1881	1.19707	1.20603	1.212	1.21199	1.21496	1.21495	1.21493	1.21492	1.20892	1.20292	1.19991	1.1969	1.1909	1.1849	1.1789	1.17589	1.17288	1.16987	1.16986	1.16984	1.17281	1.17579	1.17876	1.18472	1.19069	1.19366	1.19962	1.20259	1.20855	1.21152	1.21449	1.21447	1.21445	1.21144	1.2144	1.21737	1.22034	1.2233	1.22627	1.22923	1.23818	1.2531	1.26503	1.28294	1.30085	1.31875	1.33366	1.34858	1.3575	1.36045	1.36041	1.35738	1.35734	1.35431	1.35127	1.34824	1.3452	1.3332	1.3212	1.30322	1.28524	1.27026	1.26125	1.25224	1.24621	1.24318	1.24313	1.24308	1.249	1.24895	1.25487	1.26676	1.28462	1.30248	1.31735	1.32325	1.32617	1.32014	1.30514	1.29015	1.26621	1.24525	1.21832	1.18842	1.1615	1.12861	1.09573	1.06285	1.02997	0.997099	0.967215	0.937335	0.907459	0.883555	0.859654	0.838739	0.817826	0.796915	0.77899	0.758082	0.737175	0.719254	0.701334	0.6864	0.671466	0.659518	0.650554	0.644575	0.641581	0.635602	0.635592	0.635581	0.638555	0.641529	0.647486	0.653444	0.656418	0.662376	0.668334	0.674291	0.683233	0.692174	0.698131	0.707072	0.713029	0.718986	0.72196	0.727916	0.733873	0.739829	0.748769	0.757708	0.772612	0.787516	0.805402	0.820304	0.83819	0.853091
North America																																														3	3	2.99999	2.99999	2.99999	2.99999	2.99998	2.99998	2.99997	2.99996	2.99994	2.99992	2.99989	2.99985	2.99979	2.99972	2.99962	2.99949	2.99935	2.99917	2.99896	2.99872	2.99845	2.99816	2.99783	2.99745	2.99704	2.99659	2.99612	2.97164	2.83035	2.69209	2.55089	2.42171	2.30454	2.19041	2.08531	1.98623	1.89616	1.80912	1.7251	1.65009	1.58406	1.52105	1.46403	1.413	1.36796	1.32891	1.29285	1.26278	1.23868	1.2146	1.19053	1.17243	1.15435	1.14223	1.12714	1.11504	1.10294	1.09084	1.07875	1.06666	1.05161	1.03656	1.01854	1.00351	0.991466	0.976449	0.967389	0.955358	0.943331	0.934282	0.925234	0.91619	0.91012	0.904053	0.900961	0.897873	0.897757	0.897644	0.897531	0.900394	0.897315	0.900179	0.90007	0.902932	0.902825	0.902716	0.902607	0.902498	0.905358	0.90525	0.905144	0.908004	0.9079	0.910761	0.913621	0.919446	0.922302	0.928122	0.933939	0.942715	0.951484	0.960247	0.974929	0.992565	1.01019	1.03372	1.06612	1.09554	1.1279	1.16616	1.20143	1.23963	1.27484	1.30707	1.33928	1.37144	1.39472	1.41208	1.42941	1.43492	1.44041	1.44294	1.43956	1.43911	1.43865	1.43523	1.43474	1.42835	1.42196	1.41555	1.4062	1.3998	1.38752	1.37818	1.36298	1.35073	1.33262	1.31452	1.29936	1.27836	1.25738	1.23934	1.22131	1.20037	1.18237	1.1644	1.14352	1.12267	1.10476	1.08396	1.06609	1.04533	1.02749	1.01259	0.997695	0.982817	0.970861	0.956004	0.944065	0.935051	0.926046	0.917056	0.908072	0.902008	0.898863	0.892822	0.886787	0.880759	0.871826	0.865807	0.859792	0.856683	0.850673	0.847569	0.844466	0.841365	0.841165	0.840968	0.843671	0.849268	0.854862	0.863353	0.866055	0.868766	0.868585	0.86841	0.865342	0.862277	0.862103	0.861922	0.864624	0.870212	0.875791	0.884255	0.889826	0.89539	0.909601	0.929579	0.946659	0.966615	0.986561	1.00649	1.02065	1.02905	1.03456	1.03719	1.03981	1.04243	1.04504	1.04477	1.0445	1.04423	1.04394	1.0494	1.05485	1.06029	1.06571	1.07688	1.08804	1.09917	1.11317	1.12427	1.13537	1.14645	1.16037	1.17427	1.18243	1.19343	1.20155	1.21535	1.22628	1.23719	1.24522	1.25608	1.26407	1.27488	1.28281	1.2964	1.3071	1.32343	1.33971	1.35877	1.37493	1.39102	1.40424	1.42023	1.43051	1.44073	1.45088	1.46378	1.4766	1.48091	1.48798	1.48655	1.48509	1.48079	1.47366	1.46373	1.4538	1.43828	1.42557	1.41008	1.38634	1.36263	1.33621	1.30985	1.28355	1.26006	1.2366	1.22414	1.21445	1.20748	1.20324	1.20173	1.20293	1.20136	1.20527	1.20916	1.21303	1.21688	1.21798	1.2191	1.22018	1.21308	1.2087	1.19622	1.18648	1.17405	1.16166	1.14662	1.13166	1.10881	1.08867	1.07129	1.05397	1.03669	1.02211	1.0102	1.00093	0.996954	0.995592	0.994219	0.99547	0.999346	1.00846	1.03063	1.05011	1.06689	1.08359	1.10024	1.11423	1.12037	1.1213	1.11446	1.10507	1.09056	1.07614	1.05921	1.03976	1.01522	0.990773	0.966418	0.944689	0.920453	0.898869	0.879922	0.861032	0.84477	0.831118	0.820067	0.809061	0.798098	0.789742	0.781423	0.773144	0.767443	0.756687	0.748505	0.740352	0.729681	0.721587	0.710976	0.702931	0.692383	0.679333	0.668845	0.65839	0.647956	0.640071	0.62967	0.62433	0.61899	0.616178	0.615887	0.615598	0.615313	0.617552	0.622306	0.629583	0.636858	0.649165	0.658952	0.671248	0.68354	0.693319	0.70309	0.707838	0.712586	0.717333	0.719573	0.721812	0.726547	0.731281

### Sheet: R_mf2_5
	2020-01-22	2020-01-23	2020-01-24	2020-01-25	2020-01-26	2020-01-27	2020-01-28	2020-01-29	2020-01-30	2020-01-31	2020-02-01	2020-02-02	2020-02-03	2020-02-04	2020-02-05	2020-02-06	2020-02-07	2020-02-08	2020-02-09	2020-02-10	2020-02-11	2020-02-12	2020-02-13	2020-02-14	2020-02-15	2020-02-16	2020-02-17	2020-02-18	2020-02-19	2020-02-20	2020-02-21	2020-02-22	2020-02-23	2020-02-24	2020-02-25	2020-02-26	2020-02-27	2020-02-28	2020-02-29	2020-03-01	2020-03-02	2020-03-03	2020-03-04	2020-03-05	2020-03-06	2020-03-07	2020-03-08	2020-03-09	2020-03-10	2020-03-11	2020-03-12	2020-03-13	2020-03-14	2020-03-15	2020-03-16	2020-03-17	2020-03-18	2020-03-19	2020-03-20	2020-03-21	2020-03-22	2020-03-23	2020-03-24	2020-03-25	2020-03-26	2020-03-27	2020-03-28	2020-03-29	2020-03-30	2020-03-31	2020-04-01	2020-04-02	2020-04-03	2020-04-04	2020-04-05	2020-04-06	2020-04-07	2020-04-08	2020-04-09	2020-04-10	2020-04-11	2020-04-12	2020-04-13	2020-04-14	2020-04-15	2020-04-16	2020-04-17	2020-04-18	2020-04-19	2020-04-20	2020-04-21	2020-04-22	2020-04-23	2020-04-24	2020-04-25	2020-04-26	2020-04-27	2020-04-28	2020-04-29	2020-04-30	2020-05-01	2020-05-02	2020-05-03	2020-05-04	2020-05-05	2020-05-06	2020-05-07	2020-05-08	2020-05-09	2020-05-10	2020-05-11	2020-05-12	2020-05-13	2020-05-14	2020-05-15	2020-05-16	2020-05-17	2020-05-18	2020-05-19	2020-05-20	2020-05-21	2020-05-22	2020-05-23	2020-05-24	2020-05-25	2020-05-26	2020-05-27	2020-05-28	2020-05-29	2020-05-30	2020-05-31	2020-06-01	2020-06-02	2020-06-03	2020-06-04	2020-06-05	2020-06-06	2020-06-07	2020-06-08	2020-06-09	2020-06-10	2020-06-11	2020-06-12	2020-06-13	2020-06-14	2020-06-15	2020-06-16	2020-06-17	2020-06-18	2020-06-19	2020-06-20	2020-06-21	2020-06-22	2020-06-23	2020-06-24	2020-06-25	2020-06-26	2020-06-27	2020-06-28	2020-06-29	2020-06-30	2020-07-01	2020-07-02	2020-07-03	2020-07-04	2020-07-05	2020-07-06	2020-07-07	2020-07-08	2020-07-09	2020-07-10	2020-07-11	2020-07-12	2020-07-13	2020-07-14	2020-07-15	2020-07-16	2020-07-17	2020-07-18	2020-07-19	2020-07-20	2020-07-21	2020-07-22	2020-07-23	2020-07-24	2020-07-25	2020-07-26	2020-07-27	2020-07-28	2020-07-29	2020-07-30	2020-07-31	2020-08-01	2020-08-02	2020-08-03	2020-08-04	2020-08-05	2020-08-06	2020-08-07	2020-08-08	2020-08-09	2020-08-10	2020-08-11	2020-08-12	2020-08-13	2020-08-14	2020-08-15	2020-08-16	2020-08-17	2020-08-18	2020-08-19	2020-08-20	2020-08-21	2020-08-22	2020-08-23	2020-08-24	2020-08-25	2020-08-26	2020-08-27	2020-08-28	2020-08-29	2020-08-30	2020-08-31	2020-09-01	2020-09-02	2020-09-03	2020-09-04	2020-09-05	2020-09-06	2020-09-07	2020-09-08	2020-09-09	2020-09-10	2020-09-11	2020-09-12	2020-09-13	2020-09-14	2020-09-15	2020-09-16	2020-09-17	2020-09-18	2020-09-19	2020-09-20	2020-09-21	2020-09-22	2020-09-23	2020-09-24	2020-09-25	2020-09-26	2020-09-27	2020-09-28	2020-09-29	2020-09-30	2020-10-01	2020-10-02	2020-10-03	2020-10-04	2020-10-05	2020-10-06	2020-10-07	2020-10-08	2020-10-09	2020-10-10	2020-10-11	2020-10-12	2020-10-13	2020-10-14	2020-10-15	2020-10-16	2020-10-17	2020-10-18	2020-10-19	2020-10-20	2020-10-21	2020-10-22	2020-10-23	2020-10-24	2020-10-25	2020-10-26	2020-10-27	2020-10-28	2020-10-29	2020-10-30	2020-10-31	2020-11-01	2020-11-02	2020-11-03	2020-11-04	2020-11-05	2020-11-06	2020-11-07	2020-11-08	2020-11-09	2020-11-10	2020-11-11	2020-11-12	2020-11-13	2020-11-14	2020-11-15	2020-11-16	2020-11-17	2020-11-18	2020-11-19	2020-11-20	2020-11-21	2020-11-22	2020-11-23	2020-11-24	2020-11-25	2020-11-26	2020-11-27	2020-11-28	2020-11-29	2020-11-30	2020-12-01	2020-12-02	2020-12-03	2020-12-04	2020-12-05	2020-12-06	2020-12-07	2020-12-08	2020-12-09	2020-12-10	2020-12-11	2020-12-12	2020-12-13	2020-12-14	2020-12-15	2020-12-16	2020-12-17	2020-12-18	2020-12-19	2020-12-20	2020-12-21	2020-12-22	2020-12-23	2020-12-24	2020-12-25	2020-12-26	2020-12-27	2020-12-28	2020-12-29	2020-12-30	2020-12-31	2021-01-01	2021-01-02	2021-01-03	2021-01-04	2021-01-05	2021-01-06	2021-01-07	2021-01-08	2021-01-09	2021-01-10	2021-01-11	2021-01-12	2021-01-13	2021-01-14	2021-01-15	2021-01-16	2021-01-17	2021-01-18	2021-01-19	2021-01-20	2021-01-21	2021-01-22	2021-01-23	2021-01-24	2021-01-25	2021-01-26	2021-01-27	2021-01-28	2021-01-29	2021-01-30	2021-01-31	2021-02-01	2021-02-02	2021-02-03	2021-02-04	2021-02-05	2021-02-06	2021-02-07	2021-02-08	2021-02-09	2021-02-10	2021-02-11	2021-02-12	2021-02-13	2021-02-14	2021-02-15	2021-02-16	2021-02-17	2021-02-18	2021-02-19	2021-02-20	2021-02-21	2021-02-22	2021-02-23	2021-02-24	2021-02-25	2021-02-26	2021-02-27	2021-02-28	2021-03-01	2021-03-02	2021-03-03	2021-03-04	2021-03-05	2021-03-06	2021-03-07	2021-03-08	2021-03-09	2021-03-10	2021-03-11	2021-03-12	2021-03-13	2021-03-14	2021-03-15	2021-03-16
Afghanistan																																																																																						2.09091	2.0489	2.0009	1.94989	1.88089	1.82089	1.77588	1.73388	1.70388	1.71887	1.72186	1.76684	1.81482	1.84481	1.89579	1.94376	1.97674	2.03371	2.06368	2.11765	2.14462	2.13559	2.11756	2.09054	2.07251	2.04848	2.00046	1.96443	1.9464	1.94036	1.92832	1.8893	1.85927	1.84423	1.84118	1.83513	1.82908	1.84101	1.85893	1.86785	1.86778	1.86171	1.84364	1.81659	1.78653	1.76248	1.73243	1.69938	1.66634	1.64229	1.62422	1.58819	1.55216	1.51912	1.4801	1.44108	1.40507	1.36906	1.33305	1.29705	1.27004	1.24901	1.22799	1.20098	1.16799	1.14398	1.11399	1.07802	1.04206	1.0061	0.970142	0.940176	0.904228	0.874269	0.841318	0.80238	0.769431	0.733492	0.700547	0.670596	0.643641	0.625667	0.613682	0.607685	0.607674	0.607663	0.616634	0.619618	0.622603	0.622595	0.622587	0.625573	0.622574	0.610596	0.598618	0.586641	0.577657	0.562688	0.547718	0.526764	0.511795	0.502813	0.493831	0.487841	0.475866	0.472871	0.472868	0.481843	0.478848	0.478846	0.475851	0.475849	0.472855	0.469861	0.463874	0.466865	0.460877	0.457883	0.45788	0.463864	0.463861	0.460867	0.472835	0.490788	0.514727	0.541658	0.565597	0.589535	0.616466	0.640404	0.655364	0.658355	0.658353	0.652366	0.643387	0.625431	0.604482	0.574557	0.553609	0.538646	0.52069	0.508719	0.493756	0.481785	0.484776	0.487767																															0.742069	0.78695	0.879704	0.978442	1.0712	1.16993	1.24473	1.30457	1.36441	1.39731	1.40928	1.41526	1.42722	1.45114	1.45413	1.4631	1.4571	1.45709	1.46008	1.4481	1.4451	1.4421	1.43611	1.43311	1.4331	1.42411	1.40316	1.37323	1.34331	1.3074	1.28346	1.26251	1.25053	1.25052	1.25949	1.28341	1.30434	1.33125	1.36414	1.39703	1.43889	1.48075	1.51364	1.54952	1.57043	1.58836	1.58535	1.57336	1.5524	1.51649	1.48057	1.45364	1.41174	1.37883	1.34292	1.30103	1.25615	1.22025	1.18435	1.15443	1.12451	1.09459	1.07663	1.06465	1.04969	1.03473	1.02873	1.01975	1.01675	1.01972	1.04363	1.05259	1.05557	1.05555	1.05255	1.05553	1.05552	1.04653	1.04353	1.04053	1.04052	1.03453	1.01359	0.98667	0.941815	0.902941	0.864069	0.893953	0.926825	0.956707	0.983599	1.02245	1.06129	1.10313	1.04632	0.998485	0.968586	0.953633	0.944661	0.944656	0.947641	0.887848	0.831046	0.783211	0.729398	0.669607	0.594871	0.505189	0.532089	0.558989	0.588879	0.600833	0.618766	0.63072	0.645663	0.654628	0.657615	0.642667	0.633698	0.621739	0.609781	0.597823	0.582876	0.56494	0.544015	0.529068	0.517111	0.502165	0.487219	0.475262
Albania																																																																																																																																																			1.71978	1.81258	1.89337	1.95918	1.99203	2.00989	1.97385	1.91385	1.85985	1.81184	1.77581	1.73678	1.69477	1.65575	1.61972	1.57472	1.53272	1.49371	1.46069	1.42768	1.40664	1.39458	1.38252	1.37046	1.35242	1.34335	1.33428	1.3282	1.32511	1.32799	1.33386	1.32479	1.3187	1.31262	1.29757	1.2885	1.27346	1.2614	1.25532	1.24327	1.23719	1.2311	1.22203	1.21893	1.20986	1.20378	1.20068	1.20056	1.20045	1.19735	1.20321	1.20906	1.21788	1.2267	1.23253	1.23538	1.2412	1.23807	1.24091	1.24672	1.24955	1.2494	1.24627	1.24612	1.24298	1.23985	1.23075	1.22166	1.21554	1.21537	1.21223	1.20908	1.20593	1.19684	1.18181	1.16381	1.14582	1.12189	1.095	1.07109	1.04719	1.02923	1.01425	0.999264	0.987251	0.978211	0.969168	0.96904	0.977825	0.992549	1.00727	1.02792	1.05154	1.07219	1.08987	1.09863	1.10146	1.10132	1.09525	1.08918	1.07717	1.06518	1.05022	1.02934	1.00847	0.990563	0.972663	0.960695	0.954654	0.951575	0.951454	0.954296	0.96306	0.971818	0.983535	0.995247	1.00992	1.02754	1.04812	1.06868	1.0922	1.11569	1.14508	1.17444	1.20969	1.2449	1.28599	1.32409	1.35921	1.3884	1.41166	1.429	1.43748	1.44005	1.43967	1.43045	1.41533	1.39434	1.37335	1.34942	1.32843	1.31038	1.30115	1.29779	1.30615	1.31741	1.33746	1.36333	1.38622	1.40322	1.41727	1.42837	1.43651	1.44462	1.44978	1.45782	1.47163	1.48828	1.49903	1.50101	1.50003	1.49321	1.48058	1.46507	1.44089	1.41677	1.39845	1.37437	1.35322	1.33207	1.30804	1.2869	1.26864	1.25329	1.24083	1.22552	1.2131	1.20357	1.19983	1.19896	1.19234	1.18862	1.18489	1.17831	1.16887	1.15661	1.13295	1.10936	1.0801	1.05093	1.0218	0.989883	0.960851	0.929007	0.902898	0.873967	0.850749	0.827543	0.8072	0.784082	0.772351	0.760634	0.754636	0.757173	0.762539	0.773578	0.79875	0.823896	0.849003	0.879736	0.904762	0.92976	0.949068	0.976852	0.996125	1.01256	1.03181	1.04258	1.05052	1.05562	1.04942	1.04883	1.05383	1.05879	1.06652	1.07983	1.0959	1.11473	1.13632	1.15506	1.18212	1.20354	1.22769	1.25176	1.27018	1.28853	1.30122	1.31109	1.3181	1.3223	1.32369	1.31954	1.3154	1.3085	1.29611	1.27555	1.25778	1.24005	1.2196	1.20193	1.18428	1.16936	1.15718	1.14229	1.12745	1.11266	1.09519	1.08051	1.06318	1.05134	1.03954	1.02778	1.01335	1.00167	0.984613	0.967589	0.947915	0.925591	0.903329	0.88381	0.867028	0.850285	0.833579	0.819607
Algeria																																																																					2.99993	2.99992	2.9999	2.99989	2.99987	2.99985	2.99983	2.89781	2.69081	2.50181	2.32181	2.14181	1.99782	1.89282	1.79382	1.71882	1.64082	1.57182	1.51182	1.46081	1.41281	1.36781	1.33781	1.3138	1.2958	1.28679	1.27778	1.27478	1.28077	1.28676	1.30474	1.32873	1.34371	1.3527	1.36468	1.37667	1.39165	1.39464	1.40362	1.4126	1.42159	1.42457	1.41856	1.40955	1.39454	1.37653	1.35852	1.34051	1.3255	1.3075	1.28949	1.27448	1.25648	1.23847	1.22046	1.20546	1.19045	1.18144	1.16944	1.15743	1.13943	1.12143	1.10043	1.07343	1.04344	1.01645	0.989454	0.959464	0.932473	0.905483	0.878493	0.851503	0.827512	0.803521	0.785526	0.770531	0.758533	0.75553	0.755525	0.761517	0.770506	0.785491	0.797478	0.818458	0.839438	0.860418	0.887392	0.920361	0.959325	1.00728	1.07022	1.13916	1.21708	1.30399	1.3939	1.4838	1.5677	1.6396	1.70251	1.75042	1.78634	1.80128	1.80123	1.7862	1.76517	1.73815	1.70514	1.67513	1.64511	1.62109	1.59707	1.57305	1.55202	1.528	1.50398	1.47996	1.46193	1.44091	1.42289	1.40487	1.38984	1.37182	1.3538	1.33278	1.30878	1.28477	1.25778	1.23079	1.20679	1.1798	1.15581	1.13482	1.11382	1.09283	1.07483	1.05684	1.03585	1.02085	1.00585	0.990857	0.978856	0.969849	0.957851	0.945853	0.93685	0.924855	0.912861	0.900868	0.891869	0.879877	0.870879	0.864874	0.855876	0.849872	0.843869	0.840858	0.837848	0.834839	0.828838	0.82583	0.822823	0.816824	0.813817	0.80782	0.801822	0.795826	0.786837	0.780842	0.771855	0.762868	0.756874	0.75088	0.744887	0.738894	0.735892	0.732892	0.7269	0.7239	0.717909	0.71491	0.70892	0.70293	0.696941	0.690952	0.684963	0.678975	0.675977	0.669989	0.666992	0.663995	0.66399	0.660993	0.657997	0.657992	0.660978	0.660972	0.669939	0.678906	0.690863	0.70581	0.723747	0.747665	0.774572	0.798488	0.831375	0.870242	0.912097	0.956941	1.00477	1.04961	1.08847	1.13331	1.17216	1.20504	1.23193	1.25284	1.27375	1.29166	1.30659	1.32749	1.36034	1.40216	1.44697	1.49774	1.55449	1.61123	1.66198	1.70376	1.73956	1.76638	1.78423	1.79908	1.80795	1.80786	1.79581	1.78077	1.76274	1.74172	1.71473	1.68475	1.65179	1.62182	1.58588	1.55293	1.517	1.48406	1.44516	1.40924	1.37035	1.33147	1.29259	1.25073	1.20889	1.16406	1.12223	1.0804	1.03858	0.999749	0.960922	0.922098	0.886261	0.850428	0.820566	0.787722	0.760847	0.736959	0.716055	0.70112	0.689168	0.6802	0.6772	0.674199	0.677165	0.680131	0.686081	0.689048	0.692016	0.694984	0.697954	0.697941	0.694947	0.691953	0.685978	0.67702	0.668063	0.659106	0.647167	0.635229	0.626273	0.617317	0.614326	0.611335	0.614308	0.617282	0.626219	0.638138	0.653038	0.67092	0.685819	0.700718	0.718598	0.733496	0.748393	0.760309	0.775205	0.790102	0.804997	0.816911	0.828825	0.840738	0.84967	0.861582	0.870514	0.870503	0.876452	0.885383	0.891332	0.894301	0.897269	0.900238	0.912147	0.912135	0.912123	0.90913	0.906138	0.897186	0.885254	0.882264	0.870333	0.858402	0.846471	0.837521	0.828571	0.816641	0.79875	0.789801	0.780852	0.777865	0.774877	0.77487	0.780823	0.786776	0.795709	0.804642	0.810594	0.816547	0.8225	0.825473	0.828446	0.828439	0.834391	0.834384
Andorra																																																																																																																																																																																																																																																																		1.49249	1.50344	1.54964	1.58448	1.6324	1.66622	1.68606	1.70268	1.70822	1.7001	1.68656	1.6888	1.6829	1.66894	1.62066	1.58067	1.52766	1.48292	1.44342	1.40943	1.37826	1.35222	1.34136	1.31815	1.30506	1.26718	1.24688	1.23902	1.20466	1.16582	1.13713	1.11591	1.08281	1.06187	1.04358	1.02294	0.994836	0.972098	0.942274	0.939152	0.907492	0.875555	0.87319	0.878158	0.875903	0.866373	0.869147	0.86433	0.852785	0.838849	0.827318	0.822962	0.830269	0.820869	0.830807	0.835692	0.838253	0.843154	0.845795	0.843945	0.84222	0.837911	0.840884	0.843834	0.844455	0.840521	0.822899	0.803049	0.797074	0.781892	0.769007	0.751776	0.74133	0.740088	0.741095														0.831128	0.860388	0.900538	0.942687	0.977912	1.01311	1.02659	1.05488	1.08925	1.11489	1.11685	1.12505	1.14765	1.17188	1.17704	1.18004	1.19122	1.19803	1.20466	1.20927	1.22844	1.22464	1.20833	1.20041	1.21091	1.19902	1.16881	1.13261	1.11498	1.09152	1.06611	1.03885	1.01374	0.990949	0.9662	0.945758	0.92549	0.905345	0.875286	0.857439	0.843742	0.828253	0.81081	0.7974	0.78406	0.776662	0.763444	0.75231
Angola																																																																																																																																																																																																						1.45185	1.46685	1.48784	1.52982	1.53582	1.52681	1.49681	1.46081	1.41881	1.38581	1.32881	1.27782	1.22382	1.18782	1.13683	1.08883	1.04683	0.99584	0.971841	0.95384		0.956832	0.980824	1.01081	1.0678	1.10978	1.15777	1.19376	1.21475	1.24173	1.24773	1.23873	1.22073	1.19673	1.17573	1.16972	1.15772	1.14272	1.12772	1.12471	1.1337	1.15469	1.18168	1.20266	1.22365	1.25663	1.30161	1.34358	1.37656	1.38855	1.40953	1.43051	1.4335	1.41849	1.39449	1.35849	1.3315	1.3045	1.29249	1.27749	1.25948	1.25947	1.24447	1.24446	1.23545	1.22944	1.24142	1.2564	1.26538	1.30435	1.33132	1.36428	1.38525	1.40922	1.43018	1.44216	1.46912	1.47809	1.49905	1.50502	1.51998	1.53194	1.5409	1.52588	1.50487	1.48685	1.46884	1.44183	1.40883	1.38782	1.36382	1.3488	1.3188	1.28581	1.24083	1.20185	1.15388	1.11191	1.06694	1.02797	0.991991	0.962011	0.935029	0.905049	0.872075	0.842096	0.818112	0.803119	0.79412	0.779127	0.773126	0.773118	0.779105	0.776102	0.770103	0.761108	0.749118	0.737128	0.722141	0.698166	0.677188	0.65621	0.632235	0.611257	0.593276	0.575294	0.572294	0.572291	0.584272	0.596253	0.623215	0.653172	0.680134	0.707095	0.728064	0.746037	0.758017	0.764006	0.775987	0.790962	0.802942	0.808929	0.808924	0.817907	0.826889	0.826884	0.823883	0.82987	0.838854	0.847837	0.853825	0.859813	0.865801	0.862801	0.853809	0.859796	0.868778	0.871769	0.871763	0.880744	0.895717	0.916681	0.943636	0.967594	1.00953	1.04846	1.0844	1.10836	1.11734	1.12032	1.11732	1.10234	1.09334	1.07836	1.06338	1.03941	1.01843	0.994467	0.958518	0.92257	0.889617	0.856665	0.835695	0.811729	0.778778	0.760804	0.739835	0.712875	0.697897	0.676928	0.664945	0.655957	0.65296	0.655953	0.649961
Antigua and Barbuda
Argentina																																																																	2.99995	2.99994	2.99993	2.99991	2.9999	2.99989	2.99987	2.90986	2.75385	2.65484	2.50484	2.38483	2.19883	2.08783	1.98883	1.91082	1.78483	1.72782	1.66482	1.59582	1.55082	1.52081	1.47281	1.4368	1.3948	1.3588	1.34979	1.32279	1.31978	1.32577	1.35875	1.37374	1.38872	1.40671	1.41569	1.39769	1.37968	1.35268	1.33467	1.31367	1.29566	1.28366	1.26565	1.25664	1.24164	1.24162	1.25361	1.27458	1.30456	1.34652	1.39749	1.45444	1.4994	1.53836	1.58031	1.61926	1.6762	1.73613	1.80504	1.87395	1.92785	1.95776	1.97568	1.9786	1.96054	1.93348	1.89444	1.8554	1.82236	1.7983	1.76825	1.73521	1.70216	1.66912	1.63907	1.61502	1.59396	1.57889	1.57879	1.58468	1.59355	1.60542	1.61128	1.61116	1.61403	1.62287	1.62273	1.61959	1.62542	1.63722	1.65499	1.66975	1.67852	1.68727	1.69003	1.68382	1.67162	1.65644	1.63528	1.60815	1.58401	1.55988	1.53575	1.51461	1.49346	1.47828	1.4631	1.4509	1.43571	1.42053	1.41131	1.40507	1.39883	1.39557	1.38932	1.38903	1.3917	1.39733	1.40295	1.41746	1.426	1.4375	1.44303	1.44856	1.44812	1.44472	1.44131	1.43196	1.42558	1.41919	1.40687	1.39454	1.38518	1.37284	1.36345	1.3511	1.34173	1.33234	1.32591	1.31948	1.31305	1.30073	1.29137	1.28201	1.26677	1.25155	1.23045	1.21525	1.20005	1.1878	1.1785	1.17211	1.16866	1.174	1.17931	1.1934	1.20747	1.2215	1.23844	1.25535	1.27223	1.28614	1.29419	1.2993	1.30147	1.2978	1.29412	1.2875	1.27798	1.26554	1.25603	1.2465	1.23697	1.22746	1.21506	1.20557	1.19608	1.18663	1.17429	1.16487	1.15257	1.14316	1.13666	1.12725	1.12362	1.11711	1.11345	1.10979	1.11188	1.11108	1.11314	1.11519	1.11726	1.11932	1.12137	1.12339	1.12826	1.13026	1.13224	1.13419	1.1333	1.12956	1.123	1.11643	1.1127	1.10897	1.10808	1.10999	1.11187	1.11655	1.1184	1.11742	1.11363	1.10985	1.10609	1.09954	1.09303	1.08375	1.07169	1.05686	1.04207	1.02451	1.00419	0.983919	0.960893	0.937907	0.91776	0.897647	0.880361	0.863095	0.85143	0.842568	0.833715	0.830441	0.827169	0.826687	0.823432	0.825745	0.828063	0.830393	0.83273	0.835075	0.837443	0.834289	0.828381	0.822485	0.816605	0.805204	0.799335	0.790696	0.787585	0.781722	0.775872	0.770034	0.766965	0.761155	0.758122	0.755121	0.752135	0.746401	0.746176	0.745951	0.742972	0.739983	0.736974	0.739454	0.744679	0.747153	0.755114	0.765809	0.779235	0.803613	0.833442	0.852339	0.873935	0.892792	0.911627	0.927701	0.943734	0.959726	0.992002	1.01338	1.03471	1.05602	1.07457	1.09308	1.10883	1.14088	1.17551	1.22092	1.2608	1.29519	1.31596	1.33129	1.32492	1.32399	1.32037	1.31136	1.29967	1.288	1.27097	1.25397	1.22623	1.19584	1.16551	1.13791	1.10767	1.08286	1.05808	1.03335	1.01402	0.994706	0.978104	0.961524	0.944975	0.931123	0.919971	0.908831	0.897712	0.886615	0.878211	0.867159	0.858794	0.84778	0.842109	0.833774	0.825459	0.814517	0.803594	0.795337	0.787079	0.778828	0.773243	0.770304	0.775308	0.782947	0.793228	0.80352	0.813808	0.818791	0.829074	0.842002	0.854924	0.867841	0.883372	0.896251	0.909122	0.916696	0.921618	0.921258	0.920891	0.9258	0.933329	0.94348	0.953613	0.966362
Armenia																																																																								2.53995	2.52783	2.41978	2.3447	2.21568	2.08668	1.96968	1.8437	1.71176	1.5978	1.50783	1.43585	1.37287	1.31888	1.25889	1.2019	1.1659	1.1209			1.10878	1.1357	1.18958	1.24645	1.3093	1.36015	1.39902	1.42291	1.46475	1.49461	1.52445	1.55727	1.59307	1.62587	1.67061	1.6884	1.70618	1.71198	1.71179	1.69365	1.6815	1.66635	1.6482	1.63604	1.62984	1.62363	1.65025	1.67387	1.68252	1.71204	1.74152	1.77096	1.80333	1.83268	1.84707	1.86142	1.86978	1.87214	1.8477	1.81434	1.75425	1.71498	1.68465	1.66618	1.6477	1.64106	1.64326	1.63953	1.61801	1.58763	1.55136	1.51513	1.49074	1.4664	1.45685	1.44137	1.42884	1.41335	1.39199	1.35887	1.31988	1.28389	1.25384	1.23558	1.22026	1.21671	1.21313	1.21248	1.21474	1.21112	1.20166	1.1893	1.17696	1.16758	1.15821	1.14887	1.13955	1.13024	1.11509	1.09704	1.0761	1.05227	1.02263	0.995939	0.975109	0.95721	0.942256	0.930233	0.912406	0.90043	0.888468	0.873611	0.861684	0.849763	0.840767	0.831787	0.822815	0.816758	0.807812	0.793082	0.781273	0.766575	0.754797	0.743026	0.731264	0.719508	0.710661	0.696032	0.681417	0.669705	0.657999	0.643401	0.628815	0.622926	0.619927	0.619825	0.619728	0.622525	0.625323	0.628119	0.630911	0.639499	0.648089	0.656676	0.665261	0.673846	0.682436	0.691028	0.690944	0.693747	0.696554	0.699361	0.699278	0.702079	0.701991	0.707679	0.716252	0.724823	0.736275	0.747724	0.764942	0.785045	0.799371	0.813695	0.830895	0.850971	0.87392	0.893972	0.922654	0.951319	0.982846	1.01723	1.04872	1.07444	1.09728	1.1201	1.1544	1.19441	1.23152	1.26285	1.30276	1.34548	1.38527	1.41927	1.45322	1.48711	1.51235	1.53183	1.55984	1.58492	1.60137	1.60632	1.61124	1.61612	1.62378	1.6342	1.66161	1.70591	1.76419	1.83067	1.88269	1.92311	1.9604	1.99735	2.03393	2.05609	2.0639	2.05191	2.03143	1.99969	1.95963	1.90854	1.8548	1.80122	1.75055	1.70012	1.64984	1.6025	1.55261	1.50562	1.45886	1.41777	1.37684	1.33341	1.29564	1.25807	1.21534	1.17556	1.13597	1.09923	1.06262	1.02889	0.997945	0.964415	0.936355	0.911056	0.885834	0.863353	0.846248	0.829203	0.820205	0.813918	0.812988	0.812055	0.811155	0.810311	0.809499	0.808686	0.807893	0.807096	0.806327	0.805572	0.79955	0.796187	0.790223	0.784266	0.780952	0.775031	0.769124	0.771094	0.770462	0.769837	0.769252	0.766064	0.765482	0.764928	0.759206	0.753516	0.747867	0.739637	0.728826	0.718045	0.707299	0.691382	0.675507	0.657096	0.636124	0.617753	0.596801	0.575883	0.555003	0.536723	0.523613	0.513093	0.502583	0.494666	0.48933	0.491745	0.496744	0.512092	0.535185	0.555682	0.573592	0.59667	0.62233	0.645413	0.658167	0.663194	0.668222	0.670677	0.662827	0.647248	0.626529	0.608396	0.585113	0.564414	0.546296	0.528185	0.512661	0.507437	0.502212	0.504712	0.50721	0.514856	0.527648	0.543006	0.563507	0.586575	0.609637	0.630119	0.653166	0.673634	0.704374	0.727389	0.750393	0.773387	0.793802	0.816775	0.8423	0.867808	0.89586	0.929026	0.96473	1.00297	1.04119	1.08193	1.12775	1.17608	1.22946	1.28533	1.34369	1.3841	1.41426	1.44689	1.48964	1.53484	1.56466	1.5817	1.60883
Australia: Australian Capital Territory
Australia: New South Wales																																																													2.99968	2.99962	2.99954	2.99943	2.99931	2.99918	2.99902	2.99887	2.99869	2.99853	2.84246	2.60247	2.38949	2.19453	2.02357	1.85564	1.73268	1.61273	1.49879	1.39085	1.28292	1.18099	1.06408	0.962162	0.869237	0.779312	0.69838	0.623445	0.557501	0.515536	0.458585	0.40763	0.365667	0.323704
Australia: Northern Territory
Australia: Queensland																																																																		2.99944	2.99935	2.99927	2.87623	2.63323	2.43523	2.27922	2.13223	1.98224	1.84726	1.72728	1.60131	1.47835	1.36139	1.24743	1.13648	1.03752
Australia: South Australia
Australia: Tasmania
Australia: Victoria																																																																	2.9996	2.99953	2.99946	2.99939	2.98432	2.83427	2.67824	2.54021	2.41118	2.24019	2.06021	1.90724	1.76027	1.6313	1.50234	1.38238	1.27742	1.19045	1.10348	1.01052	0.92056	0.827601	0.728646	0.647684																																																																										2.44306	2.51795	2.51489	2.55379	2.58069	2.63454	2.64943	2.65831	2.75106	2.83479	2.84658	2.79245	2.72932	2.66319	2.61203	2.55787	2.48275	2.41063	2.3415	2.27538	2.23618	2.191	2.10992	2.04382	1.98969	1.95649	1.91432	1.85424	1.81508	1.79384	1.76962	1.74837	1.7152	1.68203	1.66675	1.6306	1.59448	1.55837	1.51632	1.46533	1.42034	1.37539	1.32152	1.26766	1.2168	1.16299	1.11813	1.07627	1.01953	0.974716	0.932903	0.888123	0.852292	0.813494	0.774704	0.74784	0.720985	0.694135	0.667291	0.643432	0.616597	0.589767	0.565919	0.542073	0.521207	0.503322	0.48246	0.464579	0.449677	0.434776	0.422855	0.407958	0.399018	0.390078	0.384116	0.378155	0.375172	0.366235	0.360275	0.354316	0.34538	0.339421	0.327509	0.318574	0.30964
Australia: Western Australia
Austria																																																				2.99981	2.99975	2.99966	2.99955	2.99941	2.99924	2.99904	2.99881	2.99856	2.99823	2.99782	2.99734	2.99687	2.99629	2.99566	2.995	2.99438	2.85006	2.631	2.47186	2.27397	2.10309	1.95025	1.8184	1.68662	1.56685	1.46505	1.36328	1.26452	1.17474	1.09395	1.01617	0.94438	0.863641	0.800845	0.744038	0.693216	0.645387	0.609514	0.579621	0.552718	0.525818	0.49892	0.466048	0.436165	0.40927	0.382377	0.361459	0.343529	0.331574	0.328581	0.322602	0.319611	0.31662	0.316616	0.322586	0.32557	0.33154	0.334524	0.337507	0.340489	0.343472	0.346454	0.349436	0.358391	0.370332	0.388245	0.415117	0.439003	0.462888	0.492745	0.51663	0.537528	0.561412	0.573352	0.582305	0.594244	0.597225	0.591248	0.588257	0.576308	0.567345																												1.0329	1.09856	1.17615	1.25971	1.34326	1.42979	1.50438	1.57	1.60578	1.63857	1.65046	1.64147	1.62053	1.58468	1.5548	1.53089	1.50399	1.48604	1.47406	1.45015	1.4322	1.41425	1.39332	1.38134	1.36041	1.34247	1.33646	1.33344	1.33041	1.33334	1.32435	1.31535	1.29741	1.27649	1.25557	1.23167	1.2048	1.17792	1.15403	1.13611	1.1152	1.09728	1.08234	1.07336	1.07332	1.07923	1.11197	1.15365	1.20425	1.26677	1.33524	1.41263	1.48106	1.53458	1.5732	1.60287	1.61169	1.61156	1.60548	1.57855	1.55163	1.52173	1.49183	1.45897	1.42908	1.39622	1.37228	1.35133	1.33038	1.30646	1.30633	1.31215	1.32985	1.35645	1.40384	1.4512	1.49557	1.53991	1.58421	1.61661	1.64304	1.6546	1.66615	1.67175	1.65954	1.63843	1.61139	1.57844	1.53661	1.49776	1.46189	1.42307	1.39018	1.35731	1.32445	1.3064	1.28539	1.26734	1.26112	1.25785	1.26345	1.27493	1.28936	1.30377	1.32111	1.33548	1.34982	1.36709	1.37845	1.39271	1.41282	1.42701	1.44411	1.45821	1.47813	1.50678	1.55293	1.59894	1.64775	1.69345	1.74192	1.79016	1.85271	1.9033	1.94484	1.97738	1.99517	2.01843	2.03555	2.03225	2.0258	2.00774	1.98095	1.95409	1.92153	1.88606	1.85907	1.81514	1.76856	1.71938	1.67041	1.62165	1.56476	1.50827	1.45482	1.4044	1.35704	1.30714	1.26305	1.21639	1.16718	1.12377	1.08053	1.04297	1.00558	0.971118	0.936806	0.908138	0.882337	0.853884	0.828257	0.805452	0.782726	0.762827	0.742992	0.725936	0.711647	0.700105	0.688575	0.682532	0.679231	0.67596	0.67272	0.669514	0.666343	0.663199	0.660073	0.659656	0.661957	0.664281	0.663899	0.660806	0.657717	0.654618	0.65152	0.651121	0.656122	0.661116	0.671495	0.687237	0.702961	0.715985	0.728993	0.75002	0.771013	0.79198	0.80758	0.820499	0.833365	0.843556	0.853755	0.858606	0.863466	0.862979	0.862502	0.856757	0.853663	0.845242	0.836832	0.825772	0.82005	0.816995	0.808632	0.797638	0.789317	0.78366	0.780659	0.777667	0.77468	0.782302	0.784619	0.786938	0.7919	0.794212	0.796523	0.801479	0.803785	0.814004	0.826852	0.837053	0.844599	0.857405	0.870189	0.88558	0.900953	0.921557	0.942112	0.962643	0.985765	1.00885	1.03189	1.05488	1.07782	1.10072	1.12096	1.14116	1.15869	1.17358	1.18842	1.19801	1.20237	1.21191	1.2188	1.22307	1.2273	1.23409	1.23825	1.23979	1.24132	1.24285
Azerbaijan																																																																											2.99969	2.99965	2.93962	2.85558	2.80754	2.7265	2.60647	2.46545	2.33044	2.19543	2.05144	1.90146	1.78147	1.66748	1.5685	1.48451	1.40352	1.32554	1.24755	1.16957	1.10059	1.0376	0.980614	0.929626	0.890634							0.92655	0.965517	1.01348	1.08542	1.16935	1.25028	1.3312	1.39413	1.45706	1.51099	1.54992	1.58585	1.61579	1.63373	1.65166	1.65161	1.64556	1.61554	1.58252	1.5585	1.53147	1.51344	1.5014	1.50733	1.52524	1.54614	1.55805	1.58194	1.6118	1.63866	1.66851	1.70134	1.72517	1.749	1.76383	1.76369	1.76054	1.74243	1.71235	1.68526	1.65818	1.62811	1.59504	1.559	1.52894	1.50486	1.48377	1.46567	1.45354	1.45337	1.45618	1.46197	1.46477	1.46159	1.46139	1.45821	1.45203	1.44586	1.43968	1.42754	1.41539	1.39729	1.3762	1.35213	1.32509	1.29806	1.27103	1.247	1.22595	1.20491	1.18685	1.16881	1.15077	1.12975	1.11173	1.09074	1.06975	1.04581	1.02187	1.00092	0.974019	0.953082	0.932148	0.914194	0.896244	0.878297	0.863331	0.845393	0.830438	0.818467	0.803526	0.791569	0.776643	0.764699	0.749786	0.731905	0.711053	0.684257	0.65449	0.621751	0.589013	0.553303	0.517594	0.487835	0.461051	0.437243	0.422358	0.410447	0.410432	0.419339	0.437166	0.463913	0.496606	0.535243	0.576851	0.618456	0.660058	0.695712	0.728389	0.755119	0.781845	0.805598	0.817458	0.826346	0.832262	0.835205	0.841119	0.844062	0.849975	0.852917	0.85883	0.867714	0.870656	0.873598	0.87357	0.867601	0.867574	0.864576	0.86752	0.867493	0.867466	0.870408	0.87038	0.870354	0.867357	0.861392	0.852459	0.846497	0.837567	0.834577	0.828618	0.825628	0.822636	0.828552	0.840404	0.855222	0.875975	0.908599	0.953094	1.00055	1.06285	1.13997	1.24675	1.36835	1.49881	1.6411	1.7685	1.87806	1.97569	2.04955	2.1026	2.13486	2.1493	2.1489	2.12479	2.0977	2.06172	2.02278	1.98679	1.94784	1.90595	1.87587	1.84579	1.81866	1.79743	1.7762	1.7579	1.7337	1.70951	1.67943	1.65231	1.62226	1.5981	1.57983	1.5733	1.56969	1.57485	1.58583	1.60846	1.63101	1.65347	1.66999	1.69812	1.7232	1.74524	1.76135	1.77442	1.78156	1.77987	1.77231	1.75599	1.73676	1.71171	1.6809	1.65014	1.61654	1.58301	1.54952	1.51609	1.48273	1.44944	1.41909	1.3888	1.35857	1.32843	1.30122	1.27408	1.24703	1.21723	1.18471	1.15234	1.11439	1.07659	1.03323	0.990015	0.94405	0.900995	0.858017	0.812271	0.76942	0.720957	0.672545	0.624173	0.578668	0.536021	0.496231	0.462131	0.430873	0.41096	0.391056	0.373994	0.356941	0.34273	0.331359	0.322824	0.322789	0.322757	0.322726	0.325528	0.328331	0.331136	0.331112	0.32543	0.31975	0.311242	0.305564	0.302717	0.29987	0.297025	0.294181	0.294168	0.291325	0.291313	0.291302	0.291291	0.29128	0.294098	0.296915	0.299733	0.30255	0.30254	0.305357	0.308174	0.313817	0.322286	0.327928	0.339224	0.356172	0.373118	0.390064	0.409834	0.429603	0.452197	0.477613	0.503026	0.534089	0.562323	0.590552	0.627252	0.663946	0.706283	0.754262	0.810704	0.869957	0.934848	0.999723	1.06741	1.12097	1.17451	1.23649	1.30128	1.37167	1.43357	1.4898	1.56291
Bahamas																																																																																																																																																																																																															1.5376	1.53701	1.5186	1.52989	1.55894	1.59387	1.63759	1.63682	1.61829	1.59384	1.5458	1.50075	1.46163	1.4167	1.37177	1.32685	1.30265	1.28434	1.24539	1.19469	1.13224	1.09051	1.06062	1.02781	1.0098	1.00944	0.994368	1.00872	1.02303	1.02853	1.03397	1.02765	1.01847	1.03275	1.03828	1.0233	1.02881	1.04311	1.06324	1.0862	1.11501	1.14076	1.1548	1.16009	1.13621	1.12403	1.13813	1.12013	1.11967	1.15124	1.17107	1.19082	1.2105	1.204	1.1975	1.162	1.16706	1.17795	1.20914	1.21425	1.18757	1.20713	1.241	1.2258	1.21349	1.19542	1.19456	1.21381	1.21583	1.22939	1.20268	1.18746	1.16369	1.14578	1.13085	1.09582	1.0408	1.01736	0.979718	0.950692	0.901616	0.846821	0.800681	0.751722	0.717132	0.671085	0.633664	0.601996	0.578942	0.561615	0.561464
Bahrain																																																																																	1.58495	1.67467	1.86017	2.05156	2.26678	2.35619	2.37673	2.30751	2.23831	2.07946	1.9207	1.77098	1.70497	1.71664	1.71634	1.68914	1.65895	1.6198	1.57765	1.52957	1.45169	1.40069	1.36165	1.36141	1.388	1.42947	1.4679	1.48837	1.53261	1.5768	1.62388	1.67089	1.70593	1.74387	1.79362	1.79879	1.79205	1.76751	1.74001	1.71251	1.67023	1.61618	1.57692	1.54949	1.50439	1.4505	1.39962	1.35763	1.32154	1.29437	1.28191	1.29295	1.31276	1.33543	1.36393	1.39529	1.42359	1.43134	1.44784	1.45848	1.46324	1.45921	1.45224	1.44239	1.42958	1.4109	1.3951	1.37352	1.35196	1.32757	1.2974	1.27312	1.24601	1.22471	1.21212	1.19953	1.19269	1.18874	1.18479	1.1751	1.15681	1.14428	1.13466	1.12223	1.10981	1.10314	1.09938	1.08988	1.08041	1.07664	1.0643	1.05199	1.03971	1.03313	1.03224	1.02569	1.01916	1.01267	1.01185	1.00536	1.00172	0.995301	0.986095	0.971275	0.962118	0.947369	0.932646	0.91515	0.897662	0.885822	0.87398	0.865016	0.850446	0.835899	0.821378	0.809711	0.800867	0.794852	0.791615	0.793972	0.799123	0.812657	0.823353	0.834021	0.844656	0.85809	0.877082	0.896043	0.912196	0.933905	0.950034	0.966166	0.976706	0.98167	0.983874	0.983289	0.979936	0.973824	0.964944	0.958844	0.950004	0.938428	0.926863	0.920815	0.92029	0.925232	0.94114	0.965207	1.0029	1.04597	1.09714	1.15086	1.20443	1.25239	1.29476	1.33699	1.3682	1.38843	1.40583	1.41232	1.41061	1.39809	1.37209	1.34884	1.32024	1.28907	1.25527	1.2243	1.19609	1.16793	1.13988	1.1146	1.08404	1.05626	1.02855	1.00357	0.9787	0.953872	0.929131	0.909759	0.890419	0.876433	0.859821	0.843238	0.83202	0.818166	0.807007	0.798546	0.787456	0.776413	0.768031	0.762306	0.759235	0.756163	0.753099	0.75004	0.749594	0.749158	0.74873	0.748316	0.747924	0.750176	0.752455	0.752143	0.749203	0.748905	0.745981	0.743058	0.737527	0.731994	0.723832	0.713069	0.704941	0.694208	0.688726	0.683249	0.680406	0.682808	0.685211	0.690226	0.692633	0.692436	0.692242	0.692048	0.686642	0.681249	0.678469	0.675689	0.675519	0.672738	0.675168	0.682808	0.690439	0.695464	0.705684	0.718509	0.731326	0.741535	0.75694	0.777526	0.798098	0.818657	0.841788	0.862313	0.880224	0.898121	0.910822	0.923528	0.928447	0.935967	0.940889	0.943229	0.948149	0.953057	0.957951	0.960252	0.962544	0.972569	0.987734	1.00029	1.01543	1.03313	1.05338	1.08134	1.10412	1.12946	1.15218	1.17228	1.19492	1.21496	1.22982	1.24464	1.26196	1.27412	1.28115	1.28559	1.29257	1.29185	1.29113	1.28024	1.26424	1.25335	1.23991	1.22648	1.21561	1.2022	1.18877	1.17536	1.1645	1.15872	1.15546	1.15725	1.16155	1.17851	1.21054	1.23742	1.26422	1.29597	1.32509	1.36162	1.39546	1.41667	1.43776	1.45873	1.47208	1.48529	1.49341	1.50143	1.50432	1.50219	1.49752	1.48787	1.47332	1.44647	1.41724	1.39306	1.36648	1.33509	1.30627	1.27507	1.2464	1.21786	1.1845	1.15612	1.12537	1.09719	1.07393	1.05317	1.03733	1.02152	1.00579	0.99252	0.984109	0.975743	0.967376	0.963835	0.960307	0.961574	0.960421	0.966443
Bangladesh																																																																																2.99999	2.99999	2.99998	2.99998	2.99997	2.99997	2.99996	2.99995	2.99994	2.99993	2.99991	2.9999	2.99988	2.99986	2.99985	2.93683	2.77482	2.61881	2.48681	2.3908	2.30679	2.22278	2.15377	2.09975	2.04874	2.00373	1.95571	1.9137	1.87169	1.83267	1.79966	1.77864	1.75762	1.7426	1.73058	1.72756	1.72153	1.7185	1.71847	1.71844	1.71541	1.72437	1.73033	1.74528	1.75123	1.75119	1.73915	1.71812	1.69408	1.67905	1.65501	1.64297	1.62793	1.63087	1.63981	1.63675	1.63069	1.62463	1.61557	1.60052	1.58846	1.5794	1.57034	1.56128	1.55221	1.54015	1.5251	1.50705	1.49199	1.47693	1.45888	1.44083	1.42577	1.41072	1.39267	1.37163	1.3506	1.33256	1.31751	1.30247	1.28742	1.27537	1.26033	1.24828	1.23324	1.21522	1.19719	1.17618	1.15517	1.13716	1.11915	1.10114	1.08014	1.06214	1.04414	1.02614	1.00814	0.99015	0.975148	0.963139	0.951131	0.945107	0.939083	0.933061	0.93003	0.927	0.923971	0.920943	0.917915	0.914887	0.911859	0.911822	0.911784	0.908757	0.902744	0.893745	0.88176	0.872765	0.86377	0.854776	0.851758	0.851727	0.860658	0.869586	0.8815	0.890427	0.896364	0.905289	0.917202	0.93509	0.955962	0.973847	0.991729	1.00662	1.01853	1.02148	1.01845	1.00945	0.997469	0.985487	0.976493	0.964513	0.958507	0.949516	0.940526	0.931537	0.92255	0.913563	0.904577	0.895593	0.886609	0.883596	0.8776	0.871604	0.865609	0.856631	0.850638	0.841662	0.835671	0.829681	0.823691	0.817703	0.811714	0.808709	0.805705	0.802701	0.799698	0.802662	0.802643	0.802624	0.802606	0.805572	0.805554	0.808521	0.808504	0.814453	0.814436	0.814419	0.817385	0.817367	0.820333	0.820316	0.823281	0.826247	0.832195	0.841126	0.850056	0.858985	0.870896	0.882807	0.891734	0.903643	0.915551	0.927459	0.936385	0.94531	0.954234	0.963158	0.9691	0.975042	0.978003	0.980963	0.983923	0.98092	0.983879	0.983857	0.986815	0.992753	1.00167	1.00761	1.01355	1.0165	1.02244	1.0254	1.03133	1.03727	1.0432	1.04914	1.05805	1.06399	1.0729	1.07883	1.09072	1.1026	1.11747	1.13233	1.14719	1.16503	1.17989	1.18879	1.19768	1.2036	1.20654	1.2065	1.20348	1.19748	1.19148	1.18251	1.17055	1.1586	1.14665	1.13172	1.11977	1.10485	1.0929	1.07798	1.06008	1.04516	1.03024	1.01235	0.994459	0.973593	0.95273	0.931867	0.911007	0.890147	0.872267	0.851411	0.833532	0.815655	0.800755	0.785857	0.773936	0.75904	0.747121	0.741156	0.735191	0.729226	0.723263	0.717299	0.714312	0.714302	0.708339	0.705354	0.702368	0.702358	0.705324	0.70829	0.711257	0.714224	0.717191	0.720157	0.720149	0.720141	0.720133	0.723101	0.720118	0.720111	0.717129	0.708196	0.702238	0.696281	0.687349	0.681392	0.67246	0.663529	0.657573	0.654593	0.648637	0.642682	0.642678	0.639698	0.639694	0.63969	0.639686	0.639682	0.639678	0.6367	0.639671	0.639668	0.645615	0.651561	0.657508	0.666429	0.678325	0.684272	0.696168	0.708064	0.71996	0.73483	0.749701	0.767547	0.788367	0.806212	0.824056	0.844875	0.865693	0.889486	0.916252	0.945993	0.975733	1.00845	1.05008	1.09469	1.14822	1.20473	1.2642	1.32665	1.39207	1.46343	1.54074
Barbados																																																																																																																																																																																																																																																																																																																																																															2.98611	2.98477	2.98333	2.98179	2.98059	2.80971	2.60604	2.37295	2.22921	2.07973	1.98678	1.84947	1.73007	1.58416	1.46203	1.34593	1.23878																						0.971005	1.04432	1.17923	1.29041	1.42779	1.59997	1.73366	1.79387	1.84798	1.79985	1.74593	1.67173	1.56866	1.48904	1.41532	1.3534	1.28563	1.2209	1.14751	1.05959	0.97758	0.907282	0.828284	0.778517	0.728768
Belarus																																																																											2.99976	2.9997	2.99962	2.99951	2.99938	2.9992	2.99899	2.99876	2.99851	2.99824	2.99794	2.99763	2.99731	2.99696	2.86475	2.72656	2.59738	2.48021	2.39	2.3058	2.23955	2.18827	2.14894	2.11857	2.09716	2.06378	2.02443	1.9791	1.92782	1.87657	1.82236	1.76818	1.717	1.67182	1.62665	1.58449	1.54532	1.50617	1.46703	1.43089	1.39774	1.3676	1.34044	1.31628	1.29212	1.27394	1.25577	1.2376	1.22242	1.20428	1.18911	1.17395	1.1588	1.14366	1.1315	1.11935	1.10424	1.0921	1.07997	1.06786	1.05574	1.0466	1.03747	1.02833	1.02217	1.01305	1.0069	0.997789	0.988693	0.979606	0.96757	0.958501	0.94944	0.937431	0.928387	0.916391	0.90736	0.895382	0.88046	0.86555	0.850652	0.832811	0.814986	0.797172	0.779368	0.761575	0.740837	0.723059	0.702337	0.681621	0.66091	0.643156	0.622456	0.604712	0.586972	0.569237	0.557405	0.545577	0.533752	0.524879	0.516008	0.507138	0.504166	0.498247	0.492328	0.489358	0.483442	0.480474	0.477507	0.477487	0.477468	0.483343	0.489218	0.498039	0.509807	0.521574	0.530395	0.542161	0.550981	0.5598	0.571565	0.580384	0.589203	0.598022	0.603895	0.609768	0.615641	0.621513	0.624441	0.627369	0.630297	0.633225	0.630266	0.63025	0.630235	0.633163	0.639036	0.650797	0.6655	0.689032	0.715507	0.747866	0.783166	0.827292	0.877301	0.927304	0.986134	1.03318	1.07434	1.11256	1.13605	1.15366	1.16244	1.16239	1.16233	1.1564	1.15634	1.1504	1.14446	1.13852	1.13258	1.12664	1.12658	1.12358	1.12646	1.13228	1.14104	1.15274	1.16149	1.1673	1.17312	1.17892	1.18767	1.19641	1.21102	1.22856	1.24904	1.27538	1.30172	1.32804	1.35142	1.37478	1.37173	1.39508	1.41548	1.43294	1.44746	1.4561	1.43834	1.46455	1.4673	1.4671	1.4669	1.46962	1.47233	1.49259	1.50115	1.49504	1.48892	1.48573	1.4796	1.4764	1.48198	1.46997	1.47259	1.47519	1.48071	1.48328	1.48292	1.47669	1.47631	1.47009	1.46386	1.45471	1.44265	1.42767	1.4127	1.39773	1.37694	1.35907	1.3412	1.32334	1.30548	1.29344	1.28431	1.28099	1.27766	1.27723	1.27969	1.28214	1.29038	1.2986	1.3068	1.31499	1.32316	1.32841	1.33075	1.33308	1.32961	1.32613	1.32265	1.31628	1.30989	1.30351	1.29423	1.28784	1.27856	1.26928	1.26289	1.25649	1.25009	1.24369	1.23729	1.2309	1.2245	1.2181	1.21172	1.20247	1.19324	1.18401	1.1748	1.16273	1.15353	1.14433	1.13515	1.12598	1.11682	1.10767	1.09568	1.08655	1.08028	1.07117	1.06491	1.0615	1.05525	1.04903	1.03998	1.03378	1.02476	1.01574	1.00958	1.00342	1.00008	0.996735	0.996221	0.992874	0.995177	0.994648	0.994115	0.996419	0.998728	0.998221	1.00054	1.00004	0.999553	0.993471	0.9846	0.972931	0.961274	0.952434	0.940789	0.929153	0.920336	0.911531	0.902731	0.896741	0.890759	0.887585	0.881615	0.884048	0.886484	0.89171	0.894138	0.899357	0.901781	0.901415	0.906618	0.914583	0.91977	0.922178	0.924586	0.924211	0.926632	0.926267	0.928689	0.928331	0.927982	0.924857	0.921742	0.921404	0.915523	0.906878	0.901009	0.897916	0.89483	0.89175	0.888682	0.88285	0.882547	0.876738	0.870944	0.865165	0.85663	0.850866	0.845104	0.839352
Belgium																																																				2.99981	2.99976	2.9997	2.99962	2.99953	2.99942	2.99928	2.99913	2.99893	2.99869	2.99845	2.99816	2.99784	2.99743	2.99697	2.99638	2.99569	2.99493	2.99414	2.9933	2.99246	2.85696	2.68267	2.50553	2.35837	2.24712	2.14788	2.05764	1.97939	1.89523	1.82005	1.74791	1.66393	1.60974	1.55561	1.49854	1.44748	1.40242	1.36629	1.33909	1.29412	1.25215	1.21318	1.18315	1.1472	1.10833	1.07543	1.03365	0.997825	0.956107	0.917386	0.878687	0.837034	0.789464	0.75378	0.721071	0.685398	0.649731	0.620001	0.59621	0.578353	0.560501	0.542659	0.533719	0.527749	0.527713	0.527678	0.530609	0.539468	0.545363	0.548295	0.548264	0.545269	0.539312	0.527432	0.515553	0.509602	0.506614	0.50363	0.503609	0.503591	0.503573	0.503555	0.497617	0.494642	0.488704	0.482768	0.47387	0.467935	0.461999	0.459024	0.453088	0.450114	0.450103	0.453054	0.453043	0.455995	0.461908	0.473742	0.482615	0.488528	0.491482	0.503315	0.509226	0.509215	0.509205	0.515115	0.526945	0.544693	0.556524	0.571314	0.589064	0.603853	0.621601	0.654146	0.69261	0.707396	0.719221	0.731046	0.74583	0.757653	0.766515	0.76354	0.784239	0.810854	0.858176	0.914368	0.976472	1.00603	1.07108	1.15091	1.25144	1.32533	1.3933	1.48195	1.57945	1.65327	1.70934	1.76834	1.83321	1.901	1.94217	1.97741	1.98012	1.96805	1.92645	1.89666	1.86098	1.81644	1.78076	1.74508	1.70941	1.6767	1.62335	1.57591	1.53733	1.48992	1.43664	1.39222	1.35076	1.31816	1.28262	1.25004	1.21452	1.17902	1.14941	1.11982	1.09318	1.06067	1.0311	1.00743	0.992607	0.974841	0.957084	0.942269	0.93334	0.930301	0.930204	0.933043	0.938822	0.947538	0.965071	0.994357	1.02951	1.07052	1.11738	1.16422	1.22571	1.30183	1.37788	1.44802	1.51221	1.56461	1.62866	1.68383	1.70965	1.72956	1.74941	1.74582	1.73052	1.7123	1.67949	1.64959	1.62843	1.62474	1.62683	1.6318	1.62507	1.63573	1.66952	1.70896	1.77426	1.83928	1.89535	1.96836	2.04377	2.11286	2.17273	2.20336	2.21922	2.22607	2.21266	2.19608	2.1848	2.17587	2.16364	2.15098	2.1268	2.09685	2.06653	2.04145	2.00249	1.95557	1.89547	1.82252	1.74511	1.66852	1.58228	1.4944	1.40748	1.32655	1.25148	1.18477	1.11326	1.03952	0.968796	0.900909	0.835915	0.776407	0.725047	0.673869	0.633411	0.601004	0.576657	0.55505	0.536133	0.514621	0.49845	0.490239	0.484675	0.476478	0.470917	0.462739	0.4572	0.451668	0.448767	0.443258	0.443015	0.448017	0.453012	0.457999	0.468212	0.483639	0.493869	0.504084	0.519453	0.53219	0.550121	0.565414	0.583282	0.608873	0.639627	0.665205	0.690753	0.713672	0.736574	0.754277	0.779745	0.800059	0.799688	0.801907	0.798967	0.793456	0.782792	0.761821	0.740865	0.730247	0.719636	0.706452	0.698428	0.692969	0.690084	0.700043	0.720262	0.737886	0.763194	0.785909	0.811175	0.838975	0.866742	0.891914	0.914498	0.934519	0.951958	0.964265	0.973994	0.981141	0.98572	0.990284	0.994831	0.999372	1.00645	1.01096	1.01801	1.02502	1.03457	1.0441	1.05362	1.0606	1.06758	1.06695	1.06381	1.05816	1.05252	1.04437	1.03371	1.02056	1.00744	0.991812	0.976202	0.960612	0.945034	0.93198	0.928964	0.928441	0.935442	0.942425	0.954409	0.968872	0.9858	1.00273	1.01963	1.03902	1.05339	1.06774	1.07957	1.08641	1.08824	1.08508	1.08193	1.07876	1.07311	1.06745	1.06425	1.066	1.07267	1.08177	1.09333	1.10977
Belize																																																																																																																																																																																																																																																																			1.19302	1.22819	1.28693	1.30427	1.31569	1.34772	1.35021	1.33798	1.31103	1.28409	1.26308	1.26268	1.22991	1.19718	1.17032	1.15524	1.12839	1.11039	1.09828	1.07734					1.05516	1.06066	1.09255	1.13611	1.19711	1.26091	1.33627	1.35902	1.3817	1.3985	1.41819	1.4349	1.43993	1.45371	1.45568	1.46056	1.4509	1.42964	1.36785	1.30039	1.23009	1.17737	1.1247	1.07498	1.03686	1.00742	0.986675	0.971717	0.950943	0.927286	0.912322	0.908914	0.917155	0.922571	1.12032	1.35194	1.59692	1.81215	1.97482	2.07665	2.20839	2.08546	1.98277	1.89745	1.81812	1.73918	1.68296	1.60765	1.49605	1.39051	1.27976	1.17772	1.09802	1.02128	0.919377	0.876616	0.833912	0.791264	0.754229	0.706261	0.649952	0.613323	0.582357	0.565402	0.56523	0.576234	0.562059	0.547893	0.536513	0.525145	0.51376	0.50516	0.477065	0.488039	0.501814	0.515599	0.540523	0.56542	0.581983	0.595747	0.603946	0.612148	0.609234	0.609104	0.592318	0.569965	0.553192
Benin																																																																																																																																																												2.45058	2.37557	2.34854	2.22254	2.10854	1.98554	1.85056	1.68259	1.54461	1.41264	1.28667	1.1727	1.07373	0.98375	0.902768	0.821787	0.743803	0.683815																																																																																																																																																																																																																1.7775	1.78947	1.72351	1.66354	1.61257	1.63953	1.66049	1.65148	1.63647	1.59749	1.7503	1.86714	1.82815	1.78616	1.73518	1.6872	1.74709	1.64518	1.56725	1.45936	1.37244	1.3125	1.26454	1.16865	1.03381	0.91095	0.916926	0.925897	0.937865	0.946836	0.90487	1.00671	1.10855	1.12652	1.13849	1.14746	1.15643	1.21034	1.20435	1.19535
Bhutan
Bolivia																																																																																															2.00371	2.06367	2.09664	2.10261	2.10857	2.06955	1.99154	2.0185	2.03645	2.04241	2.06036	2.0693	2.09924	2.13515	2.1081	2.06306	2.05999	2.04192	2.03285	2.01478	1.99371	1.96364	1.94856	1.90651	1.87045	1.86735	1.84926	1.84315	1.84003	1.83691	1.83677	1.8516	1.86642	1.89319	1.896	1.92574	1.92851	1.93127	1.91607	1.8859	1.84976	1.81362	1.76253	1.71147	1.64846	1.60041	1.55536	1.51928	1.49516	1.47103	1.45886	1.44966	1.44344	1.44021	1.434	1.43076	1.43051	1.43622	1.45683	1.46549	1.4801	1.48872	1.48542	1.4821	1.46985	1.44272	1.42155	1.40039	1.38221	1.37296	1.36073	1.35147	1.34516	1.33886	1.33255	1.32327	1.31696	1.31361	1.30433	1.29803	1.30062	1.29728	1.30281	1.30831	1.31676	1.32518	1.33062	1.33014	1.32964	1.3203	1.30211	1.28099	1.26284	1.24766	1.22953	1.20848	1.19038	1.17228	1.15713	1.13903	1.12095	1.10876	1.09952	1.09323	1.0899	1.08366	1.07744	1.06827	1.06205	1.06172	1.0555	1.04929	1.04308	1.03686	1.02774	1.01568	1.00362	0.991579	0.97955	0.973397	0.970194	0.964059	0.952096	0.937239	0.919459	0.904618	0.886857	0.869107	0.8543	0.839504	0.818877	0.798261	0.777665	0.754159	0.736508	0.718857	0.707055	0.706933	0.706811	0.709605	0.712395	0.715177	0.723796	0.73533	0.74687	0.755497	0.767045	0.7786	0.781419	0.781335	0.775426	0.763689	0.754868	0.74022	0.725576	0.705106	0.687553	0.664178	0.649544	0.63783	0.62612	0.620237	0.62309	0.631766	0.646265	0.652037	0.657811	0.657769	0.654819	0.646053	0.63729	0.625621	0.608134	0.59356	0.578987	0.564417	0.54403	0.523646	0.503264	0.488702	0.477049	0.471215	0.465382	0.465366	0.468258	0.474059	0.482767	0.491475	0.497275	0.505983	0.517599	0.526307	0.535017	0.543727	0.546622	0.552424	0.55532	0.555309	0.555296	0.558191	0.555271	0.555258	0.555245	0.561046	0.563939	0.572645	0.587164	0.610402	0.636545	0.656874	0.680111	0.703346	0.717862	0.732378	0.746893	0.758502	0.764299	0.773	0.77589	0.778779	0.778763	0.784557	0.787442	0.801949	0.82517	0.8542	0.886133	0.926777	0.961607	1.01677	1.08353	1.1561	1.23156	1.30411	1.38245	1.47238	1.54777	1.62024	1.69559	1.7564	1.80848	1.85763	1.92124	1.99351	2.02224	2.03065	2.03034	2.0329	2.04701	2.05819	2.07512	2.08332	2.07411	2.05332	2.02383	1.99145	1.95617	1.91223	1.90293	1.89649	1.88713	1.86909	1.83952	1.80707	1.77462	1.74218	1.71262	1.68883	1.66217	1.64413	1.63182	1.6195	1.58711	1.55189	1.51097	1.47583	1.44359	1.41423	1.38777	1.36989	1.34915	1.33414	1.3163	1.29277	1.26358	1.22873	1.19396	1.16209	1.13313	1.10419	1.07245	1.04358	1.01475	0.983101	0.94863	0.914184	0.87978	0.839728	0.802565	0.768271	0.742527	0.719632	0.699594	0.68524	0.673719	0.667876	0.667716	0.664718	0.66457	0.661584	0.667119	0.675499	0.692399	0.709297	0.723354	0.737407	0.751458	0.757006	0.75688	0.751086	0.742464	0.733841	0.730886	0.727931	0.730636	0.733338
Bosnia and Herzegovina																																																																										2.82499	2.64796	2.46195	2.34491	2.23688	2.12586	2.02384	1.93683	1.87379	1.81376	1.73275	1.65476	1.57676	1.51076	1.45076	1.39077	1.33978	1.28579	1.2378	1.19581	1.14783	1.10884	1.06686					1.03373	1.03968	1.05462	1.07555	1.09948	1.10543	1.1024	1.11435	1.11133	1.1083	1.08731	1.0723	1.03933	1.00038	0.952437	0.913484	0.880522	0.838577																													1.34702	1.43377	1.48161	1.54141	1.58324	1.6161	1.6609	1.69373	1.71757	1.76233	1.79213	1.80696	1.80683	1.83359	1.86333	1.89005	1.91975	1.9315	1.92232	1.90417	1.89198	1.8738	1.86757	1.84639	1.84312	1.88159	1.92002	1.86895	1.79404	1.74897	1.70988	1.65888	1.6079	1.56589	1.52687	1.51762	1.49349	1.47532	1.45416	1.40326	1.33751	1.34019	1.34288	1.33961	1.33039	1.33306	1.33573	1.36212	1.34697	1.32882	1.3107	1.28962	1.25965	1.24158	1.2117	1.19658	1.17556	1.15158	1.13355	1.11255	1.1034	1.08238	1.06144	1.03753	1.02548	1.01935	1.01914	1.02189	1.03944	1.0333	1.03604	1.03582	1.03856	1.03244	1.0204	1.01721	1.02882	1.03747	1.04021	1.04	1.03978	1.03365	1.02755	1.01555	1.00355	0.997454	0.991362	0.988227	0.982144	0.978989	0.981724	0.984459	0.987194	0.995809	0.998528	1.00713	1.01575	1.02142	1.02122	1.02395	1.02082	1.01769	1.01163	0.996761	0.978959	0.961163	0.943382	0.922664	0.904892	0.875399	0.863511	0.851627	0.848551	0.845464	0.857038	0.874461	0.915303	0.953199	0.996929	1.04063	1.09015	1.13963	1.1949	1.26767	1.32864	1.39828	1.4678	1.5401	1.60933	1.67837	1.73847	1.8042	1.84649	1.89436	1.9391	1.98645	2.00751	2.02258	2.02018	1.99752	1.96048	1.9206	1.87217	1.82951	1.78125	1.7274	1.68223	1.63717	1.58654	1.53605	1.48009	1.42433	1.37157	1.32179	1.27785	1.23682	1.19595	1.15799	1.12293	1.09081	1.05877	1.02679	1.00051	0.974303	0.953774	0.938904	0.924062	0.912052	0.905669	0.893723	0.89017	0.88941	0.885887	0.885153	0.884428	0.883714	0.883	0.88784	0.887141	0.886464	0.88578	0.885105	0.884452	0.881069	0.872196	0.860582	0.851759	0.837498	0.82598	0.814484	0.800271	0.783326	0.766415	0.752293	0.738152	0.721313	0.704506	0.690468	0.676499	0.665243	0.65403	0.653802	0.642606	0.636893	0.628478	0.620068	0.619864	0.625111	0.622149	0.627408	0.632677	0.64612	0.675946	0.673042	0.672912	0.664597	0.675341	0.677899	0.688665	0.702146	0.710139	0.704475	0.707003	0.701372	0.701192	0.687375	0.662669	0.678863	0.708678	0.743928	0.74647	0.75447	0.767908	0.767759	0.767582	0.767404	0.764506	0.775213	0.780468	0.785732	0.804543	0.812506	0.820466	0.828421	0.836366	0.849743	0.860388	0.881889	0.897941	0.90856	0.921885	0.946002	0.975496	1.01578	1.05057	1.09615	1.13898	1.17907	1.16793	1.21873	1.26942	1.32005	1.36249	1.39681	1.42299	1.49193	1.51248	1.52758	1.54258	1.56283	1.57767	1.58176	1.6205	1.63233
Botswana																																																																																																																																																																																																													0.941024	1.14174	1.33944	1.51614	1.55504	1.57595	1.61185	1.53093	1.468	1.41705	1.37209	1.34807	1.32405	1.29704	1.23709	1.17414	1.11419						1.10498	1.22768	1.30546	1.37122	1.3921	1.40698	1.46673	1.40382	1.35288	1.28998	1.33181	1.34072	1.34365	1.34059	1.28367	1.23274	1.19977	1.09205	1.01424	0.945413	0.906471	0.936337	0.966199	0.993068	1.05878	1.12746	1.19016	1.15124	1.1183	1.09135	1.0644	1.02852	1.00161	0.977692	0.917888	0.861074	0.807251	0.756419	0.696587	0.630781		0.660572	1.14743	1.7923	2.36809	2.80916	2.96942	2.95057	2.81843	2.35292	2.0694	1.87837	1.7321	1.62162	1.538	1.46928	1.37376	1.27826	1.18576	1.06058	0.938379	0.813217	0.747547	0.798032	0.851475	0.904899	0.958304	1.00574	1.05315	1.01739	0.984611	0.957782	0.933931	1.01107	1.0852	1.15336	1.15906	1.16476	1.16748	1.17021	1.13144	1.09269	1.05988	1.07462	1.08638	1.09814	1.10693	1.0623	1.02064	0.984919	0.978794	0.972672	0.966552	0.960434	0.995804	1.03116	1.06354	1.08115	1.09876	1.11044	1.12212	1.11606	1.10704	1.10098	1.0417	0.988358	0.937978	0.890565	0.85792	0.825283	0.792654	0.801402	0.813104	0.824803	0.836497	0.8128	0.792062	0.82148	0.856836	0.88923	0.921616	0.948087	1.00104	1.05692	1.05089	1.0684	1.08295	1.09749	1.11203	1.18846	1.24719	1.24398	1.26436	1.27884	1.29036	1.29894	1.31329	1.32468	1.36844	1.41209	1.44393	1.46988	1.48699	1.47183	1.45962	1.44449	1.4089	1.37626	1.34657	1.32276	1.30474	1.28967	1.27167	1.2478	1.22687	1.20596	1.18799	1.15842	1.12887	1.10518	1.0874	1.06962	1.05478	1.04286	1.01051	0.984016	0.957533	0.933945	0.913287	0.895557	0.874918	0.889234	0.906455	0.920752	0.943789	0.966813	0.986913	1.007	1.07925	1.14562	1.20611	1.26647	1.32097	1.36379	1.39787	1.3597	1.32735	1.30082	1.28297	1.27091	1.25597	1.24394	1.19726	1.1535
Brazil																																																										2.99999	2.99999	2.99998	2.99998	2.99997	2.99996	2.99995	2.99993	2.99992	2.99991	2.99989	2.99988	2.99986	2.99984	2.99981	2.99978	2.99975	2.98472	2.92169	2.85865	2.81361	2.75658	2.68154	2.57051	2.48348	2.39346	2.29743	2.22241	2.14738	2.10834	2.09329	2.06624	2.03919	2.00615	1.95511	1.92806	1.90101	1.89494	1.89486	1.90377	1.93065	1.96951	2.00536	2.02021	2.0021	1.97799	1.95988	1.93576	1.93261	1.91747	1.92329	1.92909	1.92589	1.90473	1.87758	1.84144	1.81429	1.79909	1.78988	1.77468	1.77143	1.77713	1.7858	1.79444	1.79112	1.7818	1.77844	1.76314	1.73888	1.71463	1.69634	1.68102	1.68059	1.67419	1.65884	1.64943	1.64	1.62758	1.61516	1.59085	1.56654	1.54522	1.52985	1.51448	1.49317	1.46892	1.43578	1.40266	1.37846	1.35129	1.32415	1.29407	1.28175	1.27831	1.27191	1.26847	1.26206	1.26156	1.26694	1.26937	1.27475	1.286	1.29429	1.29668	1.29905	1.30435	1.29786	1.28842	1.27606	1.26372	1.2543	1.24196	1.22376	1.2085	1.1962	1.18097	1.16575	1.15055	1.13832	1.12315	1.10801	1.08998	1.0749	1.06275	1.04769	1.04429	1.04379	1.05202	1.06604	1.07712	1.0911	1.10215	1.1161	1.12421	1.13522	1.14624	1.15434	1.16243	1.1705	1.16697	1.15765	1.14544	1.13034	1.11236	1.10018	1.08801	1.07586	1.06949	1.06312	1.05389	1.04756	1.04411	1.03492	1.02862	1.01948	1.00751	0.998404	0.989308	0.980225	0.968277	0.959216	0.950164	0.943968	0.937791	0.928766	0.928296	0.930698	0.930235	0.935494	0.946455	0.954564	0.959811	0.956547	0.94477	0.935874	0.924138	0.906717	0.895004	0.886149	0.871595	0.862711	0.853832	0.844967	0.83327	0.824425	0.815585	0.818116	0.829169	0.831752	0.842802	0.853856	0.862073	0.870288	0.875663	0.872538	0.88069	0.877561	0.868823	0.868528	0.865415	0.865133	0.867661	0.881492	0.881205	0.892167	0.894708	0.900061	0.902597	0.893902	0.873943	0.865265	0.870676	0.862003	0.850536	0.847495	0.844435	0.84138	0.838333	0.826851	0.82943	0.831986	0.834557	0.853971	0.873367	0.895557	0.909326	0.9231	0.936872	0.939431	0.930805	0.919388	0.902413	0.891018	0.882424	0.868231	0.85964	0.853834	0.85359	0.87008	0.88378	0.908629	0.936248	0.966637	1.01374	1.04966	1.09672	1.13536	1.16282	1.19026	1.21209	1.22278	1.23064	1.22457	1.21852	1.21799	1.21745	1.21968	1.22463	1.23236	1.24559	1.25601	1.26366	1.26853	1.2734	1.27549	1.27204	1.27135	1.27341	1.26718	1.26097	1.25199	1.23753	1.22855	1.2223	1.21331	1.20707	1.20357	1.20008	1.1993	1.19035	1.1787	1.15616	1.13097	1.10582	1.0807	1.06107	1.04143	1.01909	0.999496	0.979924	0.960371	0.940836	0.918598	0.907264	0.904058	0.917137	0.949158	0.986548	1.02387	1.05842	1.08749	1.11114	1.13473	1.15557	1.17638	1.19175	1.20441	1.21434	1.21348	1.20458	1.1876	1.16796	1.14834	1.13144	1.11456	1.10575	1.09426	1.08279	1.07134	1.0599	1.05117	1.03713	1.02845	1.0198	0.997926	0.991986	0.978102	0.972186	0.963608	0.957704	0.951805	0.953803	0.945272	0.947307	0.944071	0.943494	0.940273	0.942345	0.960267	0.96494	0.974899	0.979551	0.986815	0.996679	1.00651	1.01104	1.02608	1.03319	1.04555	1.05788	1.07017	1.08503	1.09724	1.11718	1.13708	1.15431	1.16888	1.17821	1.18749	1.19413	1.19305	1.18937	1.18825
Brunei
Bulgaria																																																																																														1.43049	1.49344	1.56538	1.63731	1.68226	1.70321	1.69418	1.63418	1.59217	1.54417	1.48718	1.44218	1.40918	1.37318	1.32219	1.28319	1.24719	1.20819	1.1662	1.12422																											0.719305	0.824186	0.971016	1.15679	1.33657	1.49236	1.6002	1.68705	1.73495	1.77085	1.7708	1.76176	1.74972	1.72869	1.70466	1.67764	1.65061	1.6206	1.59058	1.56655	1.56049	1.55443	1.55137	1.53932	1.54223	1.54814	1.54806	1.54498	1.54189	1.5418	1.55966	1.58349	1.60132	1.60718	1.60108	1.59796	1.58287	1.56181	1.53776	1.50773	1.48368	1.45964	1.44755	1.43547	1.4174	1.39037	1.36633	1.34229	1.32424	1.29723	1.27322	1.25219	1.23416	1.21614	1.19812	1.18309	1.16507	1.14406	1.12605	1.10804	1.09302	1.07204	1.05106	1.03308	1.01212	0.976247	0.952313	0.931368	0.910427	0.889487	0.868551	0.844633	0.82668	0.802768	0.778862	0.760921	0.748951	0.739965	0.736946	0.754811	0.763724	0.7786	0.787513	0.793443	0.799373	0.808285	0.805267	0.81716	0.835016	0.843923	0.852831	0.855775	0.858721	0.858685	0.861629	0.855629	0.858574	0.870457	0.882341	0.89422	0.906099	0.917977	0.923894	0.93279	0.944664	0.95058	0.959476	0.980282	1.00108	1.02486	1.0516	1.07537	1.11103	1.14966	1.1615	1.19119	1.22088	1.2446	1.26832	1.30393	1.34547	1.41376	1.47309	1.53239	1.57977	1.63306	1.6863	1.74246	1.8164	1.87541	1.91655	1.95169	1.98084	2.01287	2.04482	2.07073	2.09064	2.09862	2.07993	2.08482	2.10141	2.12376	2.14595	2.16501	2.17215	2.16738	2.14197	2.12232	2.10551	2.08567	2.06283	2.02826	1.98211	1.94177	1.89855	1.84962	1.79208	1.74046	1.69185	1.64624	1.60076	1.55825	1.51873	1.47927	1.43991	1.40355	1.37301	1.33969	1.30936	1.27911	1.25181	1.22462	1.19752	1.1705	1.14641	1.11957	1.09567	1.06899	1.04802	1.02992	1.01186	0.996674	0.984316	0.974796	0.965306	0.958679	0.949286	0.942728	0.936215	0.929775	0.917801	0.905896	0.891271	0.873878	0.853723	0.836429	0.810809	0.785231	0.75694	0.723149	0.692195	0.661256	0.630372	0.599518	0.574254	0.55457	0.537683	0.523595	0.506736	0.495435	0.486927	0.475662	0.47275	0.480948	0.491918	0.502884	0.519409	0.533165	0.544152	0.549593	0.555038	0.55771	0.560383	0.554735	0.546322	0.546232	0.546144	0.53774	0.529338	0.518166	0.512534	0.515205	0.52618	0.542685	0.561947	0.586734	0.614276	0.639038	0.672081	0.70787	0.749157	0.790413	0.834404	0.875606	0.916771	0.955138	0.99347	1.02901	1.06176	1.08898	1.11343	1.13235	1.15125	1.17011	1.18346	1.19676	1.21005	1.22058	1.23653	1.25793	1.27653	1.30329	1.32726	1.35391	1.37778	1.4043	1.43075	1.4408	1.4508	1.46615	1.48144	1.49397	1.49555	1.50519	1.52284	1.53766	1.54428	1.55084	1.55195	1.55833	1.5646
Burkina Faso																																																																																																																																																																																																																																																																																																																																1.99425	2.12619	2.3001	2.31507	2.34204	2.29104	2.40496	2.48889	2.53983	2.48582	2.47078	2.43775	2.46469	2.3627	2.28769	2.1917	2.11371	2.0537	2.01768	1.96966	1.90666	1.82568	1.72972	1.65774	1.57977	1.48383	1.38789	1.31593	1.25296	1.20499	1.16301	1.13001	1.10002	1.07303	1.03704	1.02503	1.03101	1.03398	1.03097	1.05792	1.07888	1.10883	1.13278	1.14475	1.13574	1.12973	1.11173	1.09972	1.09371	1.07272	1.03675	1.01276	0.988781	0.955811	0.928835	0.895867	0.868891	0.844912	0.841904	0.829909	0.820911	0.808917	0.793928	0.784932	0.778932	0.763947	0.760945	0.748956	0.751947	0.745951	0.730968	0.712989	0.683028	0.650072	0.626104	0.590153	0.560194	0.533231	0.509263	0.500274	0.485294	0.479301	0.467317
Burma																																																																																																																																																																																																																															2.99991	2.9999	2.99989	2.99988	2.99987	2.99986	2.98485	2.83784	2.87382	2.9008	2.84979	2.85576	2.88573	2.8707	2.81068	2.75665	2.67563	2.6306	2.55857	2.51954	2.4985	2.51644	2.48339	2.48933	2.48026	2.45619	2.41413	2.36308	2.31202	2.26396	2.2069	2.15584	2.12577	2.08371	2.05063	2.00856	1.97549	1.94541	1.90334	1.86727	1.85517	1.84905	1.83693	1.81284	1.77077	1.73171	1.68067	1.62365	1.55467	1.49768	1.44668	1.40467	1.37165	1.34162	1.30561	1.26661	1.2306	1.20358	1.18255	1.16452	1.14649	1.13744	1.13139	1.12235	1.11331	1.09829	1.08028	1.06526	1.05025	1.03822	1.02321	1.00521	0.990206	0.975199	0.963186	0.954165	0.948135	0.951074	0.957003	0.968908	0.986791	1.00467	1.02254	1.0434	1.06725	1.0881	1.10596	1.12083	1.1357	1.14459	1.15347	1.15937	1.15631	1.15324	1.14421	1.13218	1.12315	1.11113	1.09612	1.08112	1.06911	1.0571	1.04807	1.03607	1.02705	1.01504	1.00603	0.997015	0.988003	0.97601	0.96402	0.952033	0.937065	0.925083	0.910121	0.895161	0.880205	0.862268	0.844334	0.826403	0.808474	0.787566	0.769642	0.748738	0.733802	0.715883	0.703931	0.69198	0.683012	0.674046	0.668061	0.66506	0.665041	0.668004	0.670968	0.679896	0.685841	0.694769	0.703697	0.712625	0.718571	0.721536	0.724501	0.727467	0.72447	0.724454	0.724439	0.724424	0.721428	0.721413	0.718418	0.718404	0.718391	0.712417	0.709425	0.700473	0.694502	0.685551	0.679582	0.664672	0.643803	0.622935	0.599086	0.569279	0.536492	0.500725	0.461977	0.429191	0.393425	0.3666	0.330833	0.292087	0.25334	0.223535	0.196711	0.169887	0.134121	0.122199
Burundi
Cabo Verde																																																																																																																																																																				1.48268	1.52412	1.52979	1.52055	1.48749	1.4604	1.43036	1.38547	1.33464	1.26896	1.24792	1.21796	1.19097	1.19368		1.19013	1.21954	1.22519	1.24272	1.25431	1.24218	1.236	1.22095	1.22074	1.20569	1.18768	1.16376	1.12203	1.08624	1.0386	0.993937	0.964105	0.940202				0.98384	0.998453	1.0101	1.02176	1.04524	1.07165	1.09803	1.11851	1.12715	1.13283	1.13554	1.12643	1.10847	1.08758	1.06669	1.06646	1.06623	1.06896	1.06283	1.0567				1.04986	1.06137	1.07876	1.10498	1.14	1.17496	1.19519	1.21248	1.21802	1.22355	1.2232	1.22578	1.22836	1.23385	1.23933	1.23598	1.23263	1.22634	1.21421	1.19331	1.16951	1.14865	1.1366	1.12749	1.11254	1.10925	1.11472	1.11142	1.11102	1.11352	1.12476	1.13887	1.14135	1.14965	1.16087	1.17205	1.18614	1.1944	1.20267	1.20218	1.19878	1.20984	1.21797	1.22318	1.22257	1.21617	1.21558	1.21209	1.20574	1.19073	1.17574	1.16942	1.1631	1.15679	1.15048	1.12975	1.10906	1.08265	1.04764	1.01845	0.992151	0.963003	0.942532	0.924951	0.910253	0.898424	0.889456	0.877627	0.862949	0.854018	0.853707	0.859133	0.864582	0.88149	0.892662	0.900974	0.909302	0.91191	0.914491	0.914218	0.899651	0.890807	0.890531	0.887394	0.884253	0.875406	0.886531	0.883378	0.88595	0.888526	0.896809	0.910804	0.910545	0.901772	0.907252	0.907022	0.895408	0.88381	0.872206	0.860626	0.837642	0.814702	0.794617	0.774539	0.757301	0.73724	0.725716	0.728429	0.72828																						0.774232	0.878903	0.997656	1.11916	1.24337	1.35616	1.43209	1.49098	1.54976	1.5887	1.61346	1.63253	1.63746	1.62827	1.59938	1.5396	1.47988	1.43145	1.37745	1.33474	1.29489	1.26347	1.24048	1.21748	1.19173	1.16038	1.12909	1.09781	1.06101	1.03827	1.01557	0.990077	0.970224	0.947574	0.927749	0.907914	0.876894	0.84589	0.820504	0.795132	0.775369	0.750028	0.747073	0.741322	0.746758							0.820997	0.840334	0.865222	0.892885	0.926097	0.959282	0.981316	0.997777	1.01145	1.01956	1.02211	1.0191	1.0161	1.01031	1.00452	0.995957	0.981822
Cambodia																																																																																																																																																																																																																																																																																																																																																																																																																																				1.62868
Cameroon																																																																									2.99993	2.99991	2.99989	2.99987	2.99985	2.99983	2.99981	2.60683	2.30984	2.03385	1.84486	1.71887	1.58388	1.53887	1.43988	1.34988	1.25389	1.20289	1.15489	1.09489		1.10087	1.17586	1.31383	1.41281	1.48479	1.60475	1.59574	1.56874	1.58972	1.56872	1.50872	1.46072	1.43072	1.40072	1.36172	1.26573	1.23273	1.22672	1.21771	1.18171	1.2057	1.27166	1.30464	1.28664	1.34061	1.38558	1.43354	1.54748	1.63442	1.72136	1.83827	1.83224	1.90716	1.9221	1.82012	1.71515	1.68813	1.62214	1.60412	1.54712	1.49613	1.45113	1.46308	1.45105	1.43602	1.415	1.37	1.36996	1.38192	1.34892	1.28595	1.23498	1.23495	1.23193	1.21092	1.18093	1.17191	1.22581	1.2797	1.28266	1.2946	1.30654	1.32447	1.32144	1.27048	1.22852	1.14761	1.07869	1.02176	0.973814	0.904898	0.806018	0.695153	0.623241	0.605243	0.56927	0.533299	0.54227	0.641114	0.769908	0.913672	0.916664	0.93763	1.0155	1.08138	1.12331	1.15324	1.17719	1.12325	1.07231	0.976459	0.892584	0.799725	0.703873	0.619999	0.667915	0.71583	0.700848	0.673887	0.664897	0.655907	0.62296	0.581026	0.530108	0.560054	0.575025	0.607963	0.640899	0.634903	0.640888	0.637888	0.640878	0.673813	0.679799	0.688779	0.748667	0.748663	0.757643	0.772612	0.772608	0.73667	0.697738	0.649823	0.652814	0.646822	0.637835	0.604892	0.613872	0.622852	0.61686	0.637817	0.667757	0.682725	0.724642	0.763564	0.80548	0.862368	0.880328	0.895295	0.907267	0.919239	0.928217	0.961146	1.00006	1.00006	0.994062	0.96711	0.955129	0.952129	0.925179	0.916192	0.904211	0.910195	0.916178	0.910185	0.901199	0.865268	0.811373	0.790412	0.754483	0.742506	0.730528	0.70358	0.706572	0.673638	0.646692	0.604776	0.598785	0.595789	0.601774	0.604766	0.62572	0.649669	0.751455	0.799354	0.820308	0.844256	0.868204	0.937057	1.01489	1.02387	0.963993	0.928066	0.898127	0.868188	0.877166	0.868182	0.79633	0.802315	0.811293	0.814284	0.901095	0.907078	0.8951	0.957962	1.01783	1.07171	1.19145	1.22736	1.21538	1.21837	1.24231	1.26326	1.30516	1.30216	1.21535	1.18541	1.20935	1.21233	1.37695	1.50266	1.53556	1.5984	1.72709	1.77196	1.79888	1.67914	1.59831	1.54742	1.51149	1.48154	1.43963	1.4037	1.30792	1.25104	1.20913	1.17321	1.06546	0.978661	0.915805	0.918792	0.894846	0.876884	0.861916	0.849939	0.855917	0.855911	0.867876	0.84393	0.840931	0.858878	0.912737	0.954627	0.942651	0.993514	1.06233	1.07728	1.07428	1.0653	1.03537	1.0204	0.951578	0.978502	0.978494	0.960532	0.95454	0.966502	0.996417	0.963494	0.855774	0.789946	0.748055	0.706164	0.724112	0.74206	0.83182	0.82583	0.912587	1.00832	1.11003	1.119	1.12497	1.13094	1.22966	1.47197	1.67239	1.81894	1.86677	1.88767	1.89062	1.87861	1.59442	1.394	1.24144	1.21749	1.19355	1.1726	1.15763	1.16957	1.18151	1.19045	1.1336	1.08274	1.03188	1.04681	1.10063	1.14548	1.18136	1.16041	1.14246	1.25008	1.29491	1.27096	1.24701	1.22306	1.24396	1.26187	1.30071	1.2917	1.34549	1.3903	1.42016	1.44404	1.45895	1.27359	1.154	1.05834	0.974625	0.950694	0.926763	0.902833	1.03729	1.19564	1.36294	1.51826	1.57496	1.61074
Canada: Alberta																																																																	2.99949	2.99939	2.99931	2.99922	2.88816	2.64816	2.52812	2.49203	2.37499	2.33891	2.29383	2.24574	2.23063	2.16156	2.00259	1.8856	1.79859	1.69062	1.63061	1.58858	1.54356	1.51052	1.57633	1.62715	1.71388	1.76165	1.78843	1.87508	1.98862	2.03028	2.04797	2.05068	2.0444	2.01418	1.97499	1.91189	1.82788	1.74391	1.64802	1.56114	1.47727	1.3785	1.27975	1.19	1.10624	1.03145	0.956671	0.884888	0.8161	0.750307	0.690498	0.636671	0.588827	0.546964	0.508093	0.487159	0.475192	0.475181	0.475172	0.469187	0.466191	0.460207	0.454223	0.445252	0.439269	0.424322	0.415352	0.403394																															1.07207	1.08996	1.08694	1.07796	1.08092	1.08089	1.09579	1.09874	1.11066	1.11361	1.11358	1.13145	1.16126	1.203	1.24772	1.29243	1.3431	1.39377	1.45636	1.52191	1.53972	1.59332	1.62603	1.6468	1.65265	1.62867	1.58682	1.57179	1.52398	1.48213	1.44626	1.41337	1.32983	1.28503	1.24621	1.19547	1.15069	1.10891	1.0701	1.07301	1.05507	1.02521	1.01622	1.00127	0.986315	0.971366	0.965378	0.962348	0.9623	0.959279	0.974119	0.988958	1.00082	1.01265	1.01557	1.02147	1.03629	1.04516	1.05403	1.0629	1.11641	1.14609	1.17279	1.20841	1.22319	1.235	1.2468	1.18425	1.20498	1.20489	1.20479	1.2047	1.20758	1.20749	1.23412	1.20132	1.1923	1.17437	1.15644	1.14148	1.12653	1.14131	1.12339	1.11142	1.09648	1.09045	1.08442	1.08136	1.0486	1.05742	1.05139	1.05427	1.05418	1.0541	1.05401	1.07172	1.09535	1.11898	1.15149	1.19288	1.22832	1.26079	1.23695	1.26939	1.30182	1.32239	1.33999	1.35461	1.36627	1.42819	1.42795	1.43658	1.44518	1.4508	1.45051	1.44725	1.50015	1.5175	1.52598	1.5374	1.54879	1.55427	1.55383	1.45316	1.47043	1.46116	1.446	1.46025	1.50386	1.56503	1.62016	1.60183	1.60403	1.61206	1.59075	1.57532	1.56575	1.57964	1.56124	1.54871	1.54202	1.52652	1.50514	1.48664	1.47684	1.48748	1.49803	1.49689	1.49866	1.50329	1.50209	1.49504	1.49089	1.4896	1.494	1.49833	1.49972	1.4953	1.48221	1.47199	1.45316	1.43152	1.40993	1.38554	1.36121	1.33978	1.31556	1.28855	1.26158	1.23184	1.20218	1.16976	1.13745	1.10238	1.07305	1.04382	1.01464	0.988389	0.959399	0.927633	0.901586	0.878402	0.846822	0.812524	0.772654	0.760882	0.754752	0.751456	0.745351	0.750476	0.766793	0.794281	0.807859	0.81584	0.826637	0.831819	0.84823	0.870268	0.897916	0.891887	0.880268	0.868675	0.857107	0.83437	0.797667	0.752607	0.73277	0.724113	0.715467	0.706841	0.695441	0.686846	0.681058	0.672484	0.663937	0.6554	0.646879	0.641143	0.638204	0.632483	0.632341	0.623849	0.615365	0.609663	0.60676	0.601079	0.595403	0.589732	0.592408	0.595079	0.600533	0.603202	0.608648	0.614088	0.62508	0.636067	0.649825	0.66357	0.680085	0.702142	0.726962	0.751772	0.773798	0.795814	0.817823	0.837056	0.853505	0.867183	0.878085	0.888983	0.897108	0.902461	0.905042	0.910387	0.91572	0.926575	0.937418	0.948247
Canada: British Columbia																																																												2.99971	2.99963	2.99955	2.99945	2.99935	2.99925	2.99915	2.99306	2.76504	2.612	2.39302	2.22203	2.08703	2.003	1.85304	1.73606	1.62808	1.50812	1.42115	1.32219	1.23522	1.16924	1.10926	1.04029	0.998306	0.959318	0.920331											0.959115	0.992062	1.01302	1.02799	1.05194	1.06091	1.0609	1.07287	1.05188	1.0189	0.994914	0.967932	0.925967	0.892994																																																																																												1.44022	1.44617	1.41321	1.44611	1.47001	1.49392	1.50884	1.48486	1.53569	1.59849	1.58047	1.59239	1.59532	1.59226	1.64305	1.61605	1.59803	1.57701	1.54104	1.50806	1.48107	1.47502	1.43606	1.4001	1.39106	1.37304	1.35204	1.33702	1.23828	1.24719	1.23517	1.24108	1.24999	1.25889	1.26778	1.31552	1.30947	1.31536	1.30333	1.30325	1.30018	1.29412	1.32691	1.31487	1.3118	1.27289	1.24891	1.22494	1.20396	1.15013	1.12916	1.1052	1.09618	1.07521	1.05724	1.03926	1.02726	1.01824	1.00922	1.01812	1.01806	1.018	1.01496	0.991047	1.00889	1.02674	1.03562	1.05942	1.08023	1.09806	1.15463	1.16945	1.18726	1.18717	1.22285	1.25255	1.27927	1.35664	1.39224	1.42784	1.47233	1.48406	1.48983	1.49262	1.48941	1.51003	1.5217	1.54823	1.57472	1.63089	1.66621	1.67178	1.68029	1.65613	1.6646	1.67306	1.63999	1.61288	1.6213	1.6297	1.65877	1.64933	1.62508	1.58898	1.55291	1.52575	1.50155	1.48329	1.46204	1.45556	1.455	1.45148	1.43905	1.42076	1.39066	1.36946	1.34534	1.32419	1.306	1.28197	1.25796	1.23104	1.20413	1.17724	1.15036	1.12645	1.10254	1.08159	1.06359	1.04561	1.03352	1.02144	1.00936	0.997328	0.985307	0.976234	0.964241	0.946437	0.925711	0.910853	0.866825	0.851979	0.837143	0.825233	0.816255	0.804356	0.792462	0.824296	0.829913	0.841361	0.852798	0.887547	0.919353	0.954055	1.00337	1.01183	1.02321	1.02295	1.02269	1.02243	1.02217	0.981164	0.975103	0.966136	0.957172	0.936578	0.918901	0.898326	0.895199	0.892077	0.888957	0.888744	0.891435	0.897027	0.899715	0.899511	0.902207	0.904906	0.90181	0.901617	0.898525	0.895435	0.895238	0.895041	0.897736	0.897536	0.900232	0.900032	0.899833	0.879464	0.88217	0.884878	0.893356	0.901826	0.913182	0.921644	0.958886	0.973075	0.987255	0.992785	1.0012	1.0096	1.01512	1.05235	1.06072	1.07485	1.08607	1.09728	1.10848	1.1168	1.09634	1.09316	1.08998	1.08968	1.09226	1.09196	1.09165	1.09422	1.09104
Canada: Diamond Princess
Canada: Grand Princess
Canada: Manitoba																																																																																																																																																																																																																																																																						1.4132	1.42499	1.43678	1.44855	1.47821	1.54066	1.62693	1.69227	1.70691	1.7394	1.75399	1.7477	1.72949	1.69937	1.68412	1.69564	1.70118	1.69777	1.69731	1.68492	1.66657	1.70164	1.76336	1.81901	1.87453	1.88847	1.9201	1.9575	1.9357	1.88729	1.85368	1.82596	1.8218	1.80875	1.79274	1.77371	1.74292	1.70921	1.67258	1.63312	1.58785	1.5397	1.50629	1.48461	1.4484	1.42098	1.39644	1.36903	1.3417	1.3086	1.28135	1.25993	1.23569	1.20864	1.18164	1.15759	1.13649	1.10964	1.09153	1.07345	1.0467	1.02578	1.00779	0.995587	0.980501	0.962571	0.947573	0.938359	0.934923	0.925741	0.919474	0.913244	0.904152	0.892208	0.880304	0.86843	0.856561	0.833289	0.804338	0.786827	0.769341	0.751871	0.728688	0.708399	0.690989	0.684993	0.670484	0.65598	0.647212	0.641305	0.632536	0.649486	0.675027	0.683386	0.697453	0.711519	0.725577	0.748183	0.767924	0.767682	0.790254	0.812815	0.835357	0.855034	0.869015	0.871598	0.879865	0.885272	0.893523	0.898927	0.9015	0.8984	0.898148	0.892226	0.883491	0.871927	0.85753	0.848811	0.840101	0.831404	0.817056	0.797049	0.774222	0.75424	0.731444	0.714327	0.694387	0.680117	0.671518	0.662931	0.659994	0.65139	0.651276	0.65116	0.659536	0.670744	0.690419	0.704447	0.724134	0.738173	0.752213	0.760596	0.771806	0.780198	0.777286	0.774372	0.762984	0.748776	0.73175	0.720376	0.6977	0.686325	0.680597	0.686159	0.703003	0.719838	0.739492	0.764788	0.798531
Canada: New Brunswick
Canada: Newfoundland and Labrador
Canada: Northwest Territories
Canada: Nova Scotia
Canada: Nunavut
Canada: Ontario																																																															2.9998	2.99977	2.99973	2.99968	2.99962	2.99955	2.99947	2.99937	2.99924	2.9991	2.99894	2.99875	2.99854	2.99834	2.99814	2.83604	2.68296	2.53588	2.40981	2.2568	2.16673	2.08865	2.00459	1.98941	1.95924	1.92609	1.88694	1.85378	1.82063	1.80842	1.74237	1.67634	1.61931	1.57426	1.52623	1.47821	1.42124	1.36129	1.30733	1.25936	1.20543	1.16048	1.11254	1.05863	1.02865	1.00167	0.97768	0.956684	0.932705	0.914708	0.905683	0.893673	0.881665	0.869657	0.866616	0.860587	0.860533	0.863464	0.863407	0.869322	0.878222	0.88712	0.901988	0.910885	0.919783	0.931666	0.94355	0.946479	0.949407	0.955319	0.958243	0.961166	0.961104	0.961042	0.955012	0.951965	0.942954	0.933946	0.927926	0.921908	0.909929	0.903918	0.891948	0.874016	0.853104	0.832194	0.808304	0.787399	0.766494	0.739626	0.721707	0.70677	0.691834	0.682864	0.676877	0.667911	0.67087	0.679791	0.688714	0.697638	0.706561	0.715483	0.724405	0.724386	0.724369	0.71839	0.712411	0.706433	0.703436	0.700441	0.691485	0.682528	0.679533	0.676539	0.673544	0.66757	0.664575	0.67648	0.682426	0.694331	0.703255	0.715159	0.741957	0.771732	0.804487	0.828301	0.849135	0.872948	0.893781	0.9027	0.899704	0.896707	0.896692	0.890718	0.884745	0.878773	0.85195	0.828106	0.801284	0.783399	0.765514	0.74763	0.735703	0.729735	0.729725	0.729714	0.732681	0.741605	0.753506	0.765407	0.783263	0.804096	0.824927	0.84278	0.860632	0.875506	0.896333	0.923116	0.949897	0.973699	0.997501	1.0213	1.0451	1.06592	1.08078	1.09862	1.11645	1.13131	1.15807	1.17888	1.1967	1.22346	1.24723	1.27101	1.31263	1.34829	1.38692	1.42258	1.47607	1.50278	1.5622	1.60971	1.66018	1.68982	1.71647	1.72824	1.73704	1.73987	1.71298	1.69203	1.7008	1.71252	1.71532	1.70623	1.69713	1.69693	1.6789	1.63714	1.60131	1.58627	1.592	1.57695	1.54114	1.53797	1.53181	1.51971	1.49279	1.45107	1.42418	1.40914	1.37929	1.36132	1.34334	1.32241	1.29258	1.2835	1.28626	1.27717	1.2592	1.24715	1.24103	1.25562	1.24654	1.23154	1.23429	1.23703	1.22501	1.22775	1.23345	1.23617	1.23888	1.24749	1.26199	1.28826	1.30272	1.31126	1.32865	1.33717	1.33979	1.33652	1.33619	1.32998	1.32081	1.31164	1.29658	1.28154	1.26355	1.23968	1.22464	1.21255	1.20045	1.19424	1.19095	1.19647	1.20198	1.20455	1.20711	1.2126	1.21809	1.22063	1.22317	1.2257	1.2253	1.22197	1.21865	1.21239	1.20612	1.19985	1.1965	1.19606	1.19851	1.20388	1.20632	1.20876	1.21118	1.21069	1.19859	1.18359	1.17153	1.16527	1.1561	1.15854	1.16095	1.16043	1.1686	1.1854	1.20506	1.22179	1.23561	1.24361	1.27758	1.3086	1.33092	1.34454	1.34949	1.34866	1.34206	1.32685	1.30592	1.27638	1.24691	1.2146	1.1881	1.16163	1.12371	1.08872	1.05666	1.02464	0.995528	0.963592	0.934567	0.905575	0.882343	0.859135	0.84167	0.821374	0.801102	0.780853	0.763479	0.746124	0.731644	0.714326	0.702726	0.691132	0.682409	0.670854	0.665001	0.656309	0.644775	0.636093	0.630272	0.630152	0.630024	0.627059	0.629789	0.635369	0.638096	0.643664	0.652077	0.669026	0.683121	0.697212	0.719824	0.736747	0.756511	0.770581	0.778968	0.795873	0.809922	0.826797	0.846498	0.863345	0.880183	0.899839	0.919484	0.939117	0.95024	0.961362
Canada: Prince Edward Island
Canada: Quebec																																																														2.99982	2.9997	2.99954	2.99935	2.99912	2.99882	2.99849	2.99814	2.99775	2.99734	2.99685	2.99633	2.99588	2.99524	2.9886	2.83826	2.70591	2.56464	2.44137	2.35998	2.19801	2.07197	1.96094	1.86192	1.77787	1.70878	1.65763	1.59158	1.54641	1.51021	1.477	1.44382	1.40767	1.36559	1.35331	1.32915	1.31095	1.29277	1.27757	1.26533	1.26201	1.27945	1.28499	1.28755	1.28713	1.28671	1.28333	1.27699	1.24698	1.22293	1.20185	1.18377	1.16273	1.13875	1.11181	1.076	1.0402	1.00739	0.974596	0.94182	0.91202	0.885195	0.876147	0.867106	0.858067	0.849033	0.842966	0.836905	0.830856	0.818903	0.806962	0.792082	0.777214	0.759404	0.738652	0.714955	0.694222	0.67054	0.643911	0.617289	0.58772	0.558157	0.531551	0.501996	0.4754	0.451759	0.434026	0.416295	0.40447	0.395598	0.38968	0.383763	0.377847	0.371933	0.36897	0.36601	0.3601	0.351241	0.354184	0.354175	0.357118	0.360061	0.363003	0.368895	0.380687	0.383629	0.389522	0.401316	0.410158	0.436703	0.469148	0.513393	0.539932	0.569419	0.598903	0.637235	0.669663	0.699137	0.722707	0.772822	0.828828	0.884829	0.929028	0.973222	1.01741	1.05275	1.08514	1.10572	1.12631	1.1351	1.1439	1.1409	1.13495	1.12311	1.10538	1.08471	1.07287	1.05514	1.03742	1.01675	1.00198	0.984258	0.963596	0.945884	0.928173	0.910466	0.892761	0.869169	0.848525	0.824937	0.798405	0.777765	0.760072	0.745325	0.727633	0.712887	0.709922	0.709902	0.709883	0.71281	0.727516	0.756946	0.795207	0.836412	0.886445	0.945305	1.0071	1.07183	1.1395	1.20421	1.25714	1.29829	1.33942	1.38055	1.41579	1.44513	1.47151	1.50671	1.55365	1.58882	1.6269	1.66202	1.70594	1.74689	1.78193	1.80226	1.83431	1.86046	1.89537	1.91557	1.92986	1.94412	1.95246	1.95783	1.96317	1.95675	1.94736	1.94673	1.92851	1.90443	1.87157	1.83288	1.78545	1.72929	1.66443	1.61129	1.56111	1.51096	1.4463	1.4108	1.37823	1.34568	1.31024	1.28065	1.24817	1.23607	1.20365	1.17709	1.15928	1.13857	1.12369	1.11172	1.1114	1.09943	1.08747	1.07551	1.06937	1.06032	1.05708	1.04513	1.05348	1.06472	1.07884	1.09294	1.1128	1.12685	1.14377	1.15201	1.16023	1.16557	1.16802	1.1647	1.16138	1.15518	1.14611	1.13416	1.12221	1.11028	1.09834	1.0864	1.07447	1.06829	1.06498	1.06167	1.06698	1.06941	1.0747	1.08858	1.10243	1.11625	1.13292	1.14955	1.16615	1.18271	1.19353	1.20433	1.20939	1.2173	1.22233	1.2245	1.22666	1.22597	1.22241	1.22168	1.22377	1.22299	1.22503	1.21012	1.18398	1.19167	1.1965	1.20132	1.20611	1.2137	1.21845	1.22319	1.2307	1.23536	1.23718	1.23618	1.23238	1.25093	1.29454	1.27944	1.2616	1.24101	1.22048	1.19721	1.17401	1.14809	1.11946	1.08808	1.05955	1.03109	1.00546	0.965954	0.915383	0.887122	0.861685	0.839058	0.819235	0.79944	0.782448	0.768255	0.756854	0.742701	0.734103	0.725521	0.719722	0.711166	0.708154	0.702383	0.699381	0.696388	0.693399	0.693173	0.69295	0.692732	0.695279	0.695069	0.697623	0.697423	0.699987	0.702555	0.702377	0.702206	0.702032	0.701857	0.704432	0.704257	0.706832	0.709402	0.711969	0.714541	0.719863	0.722439	0.727765	0.735834	0.743903	0.75197	0.760034	0.768092	0.776145	0.784192	0.789496	0.794797	0.800096	0.805392	0.813428
Canada: Repatriated Travellers
Canada: Saskatchewan																																																																																																																																																																																																																																																																																					1.94574	1.95745	1.93335	1.90627	1.87322	1.84613	1.83394	1.81877	1.79763	1.77649	1.75832	1.71932	1.69223	1.67109	1.64399	1.64365	1.67302	1.69938	1.72866	1.74009	1.7307	1.75986	1.77413	1.77354	1.78477	1.78708	1.77455	1.76792	1.77013	1.76637	1.75074	1.72036	1.68998	1.68614	1.69404	1.65773	1.63617	1.62048	1.59891	1.58028	1.55875	1.52842	1.49519	1.46784	1.43762	1.41329	1.39191	1.36759	1.33744	1.32489	1.29485	1.26777	1.24072	1.21082	1.17807	1.15119	1.12727	1.10337	1.08243	1.06151	1.0377	1.01393	0.978612	0.934656	0.913919	0.887435	0.863869	0.843232	0.828413	0.816509	0.82482	0.818689	0.829902	0.835317	0.852285	0.877888	0.932321	0.989627	1.01513	1.07225	1.12637	1.17466	1.21135	1.24797	1.25288	1.28357	1.277	1.27329	1.26671	1.24869	1.21925	1.19844	1.18626	1.15693	1.12767	1.0956	1.06929	1.04585	1.02529	0.993348	0.978583	0.960983	0.946236	0.934351	0.925343	0.916343	0.907364	0.901229	0.895141	0.88906	0.880182	0.868495	0.853984	0.842329	0.827892	0.81908	0.807459	0.79867	0.787066	0.775483	0.766731	0.763599	0.760506	0.751778	0.757168	0.765375	0.770761	0.778976	0.792834	0.798219	0.806403	0.811775	0.822764	0.833745	0.844725	0.838824	0.841376	0.849554	0.852102	0.851846	0.851593	0.854154	0.85952	0.86487
Canada: Yukon
Central African Republic																																																																																																																																	2.18021	2.15015	2.10211	2.05706	1.98504	1.94899	1.93691	1.95782	1.96372	1.94864	1.9815	1.99338	1.9603	1.90025	1.81325	1.70829	1.60934	1.51639	1.48336	1.4713	1.44726	1.40225	1.36923	1.36017	1.33013	1.28513	1.23416	1.21013	1.21606	1.23396	1.2369	1.24882	1.24576	1.22174	1.18576	1.17073	1.14374	1.10777	1.05983	1.01789	0.996905	0.969932	0.925004	0.88008	0.850124	0.817179	0.775256	0.73633	0.703395	0.658491	0.625557	0.592624	0.580642	0.580633	0.571645
Chad																																																																																																																																																																																																																																																																																																																																																																				1.86529	1.88626	1.88925	1.89823	1.86822	1.80823	1.75424	1.69126	1.62228	1.55929	1.50531	1.45432	1.39134	1.33736	1.28038	1.2234	1.17542	1.11544	1.06446	1.02548
Chile																																																											2.99991	2.99988	2.99985	2.99981	2.99977	2.99972	2.99966	2.99959	2.99951	2.99942	2.99932	2.99922	2.99911	2.99898	2.8849	2.75883	2.63576	2.5157	2.39865	2.30259	2.21254	2.14347	2.08339	2.01733	1.94528	1.88223	1.81619	1.75914	1.70211	1.66005	1.621	1.59093	1.55788	1.52782	1.49776	1.46771	1.45562	1.44353	1.43743	1.43432	1.4312	1.44604	1.47283	1.52353	1.58317	1.63978	1.70533	1.76187	1.8094	1.84195	1.87146	1.89198	1.89455	1.88815	1.9026	1.917	1.92837	1.94562	1.95091	1.95316	1.95833	1.96344	1.96552	1.96753	1.99615	2.00981	2.02633	2.02202	1.99991	1.96593	1.92313	1.89211	1.86109	1.82714	1.78735	1.7476	1.70495	1.6653	1.62274	1.58608	1.54656	1.51004	1.47942	1.45175	1.43578	1.39658	1.36327	1.33293	1.30844	1.27826	1.24523	1.21809	1.18522	1.14952	1.1197	1.08994	1.06308	1.03915	1.0066	0.988595	0.964844	0.941131	0.917452	0.899601	0.881806	0.861151	0.849192	0.837252	0.825339	0.813451	0.798699	0.783949	0.772099	0.760274	0.751347	0.742432	0.730656	0.721769	0.715772	0.712657	0.709548	0.703583	0.700499	0.697419	0.697211	0.694135	0.691065	0.690864	0.690661	0.693323	0.695981	0.701499	0.707019	0.712541	0.718065	0.726447	0.73483	0.740356	0.748737	0.754256	0.762629	0.770994	0.7765	0.782	0.790348	0.79299	0.798483	0.806826	0.81232	0.817812	0.823307	0.831651	0.834303	0.839801	0.842452	0.8451	0.847748	0.847545	0.850184	0.852819	0.855453	0.858086	0.863558	0.869026	0.877334	0.882798	0.893932	0.902223	0.913344	0.924461	0.932735	0.941005	0.94644	0.949041	0.951642	0.954245	0.956843	0.959439	0.962035	0.967454	0.967217	0.969803	0.972391	0.969332	0.966283	0.96042	0.951745	0.945895	0.940051	0.939843	0.936809	0.93659	0.942002	0.9474	0.955608	0.960993	0.966383	0.971774	0.977167	0.985376	0.996397	1.0018	1.00438	1.00697	1.00393	1.0009	0.99505	0.98359	0.972135	0.957884	0.949258	0.937828	0.932017	0.926207	0.920405	0.917409	0.920017	0.922623	0.922427	0.922235	0.922044	0.921857	0.918871	0.921488	0.921309	0.923928	0.923745	0.923567	0.923386	0.926006	0.923031	0.920051	0.91987	0.922486	0.922304	0.924917	0.930322	0.93293	0.938333	0.940941	0.946339	0.948943	0.954338	0.959729	0.962332	0.962146	0.961961	0.961779	0.964381	0.964196	0.964009	0.966606	0.969202	0.971793	0.974384	0.974193	0.976782	0.97937	0.981958	0.984542	0.987128	0.992488	1.00062	1.00874	1.01685	1.02773	1.03306	1.04115	1.04924	1.06009	1.07093	1.08176	1.09258	1.10893	1.12802	1.14433	1.15785	1.16583	1.1738	1.19003	1.19798	1.2059	1.20831	1.20244	1.20484	1.20996	1.20684	1.20918	1.21703	1.22485	1.2299	1.24045	1.24273	1.24772	1.2582	1.27415	1.29553	1.32785	1.35187	1.37309	1.39427	1.40718	1.40912	1.40831	1.40476	1.39848	1.39219	1.38317	1.37142	1.35967	1.34247	1.32529	1.30541	1.28283	1.26301	1.24049	1.22073	1.201	1.18401	1.16705	1.14741	1.12781	1.10825	1.08871	1.0692	1.04971	1.03296	1.01623	1.00221	0.988194	0.979595	0.971004	0.962424	0.953859	0.947998	0.944832	0.944366	0.943901	0.943439	0.942974	0.945197	0.947412	0.949612	0.954474	0.961998	0.966844	0.977005	0.987144	0.999935	1.01004	1.02545	1.03816	1.05881	1.07411	1.09204	1.10992	1.12775	1.14288	1.15531	1.17037	1.18009	1.18976
China: Anhui																					2.46593	2.28293	2.10893	1.94393	1.78494	1.64394	1.51194	1.38895	1.27795	1.17295	1.06496	0.959962	0.857966	0.75297	0.659974
China: Beijing
China: Chongqing
China: Fujian
China: Gansu
China: Guangdong																					2.08795	1.91695	1.76395	1.62596	1.50296	1.38896	1.28096	1.17597	1.06797	0.962972	0.860975	0.761977	0.66898	0.587982
China: Guangxi
China: Guizhou
China: Hainan
China: Hebei																																																																																																																																																																																																																																																																																																																																																																					2.99994	2.99994	2.99993	2.99992	2.99991	2.99991	2.9999	2.8739	2.5679	2.29791	2.05792	1.85692	1.68593	1.54194	1.41594	1.30194	1.19095	1.07395	0.947959	0.827964	0.701969	0.587974
China: Heilongjiang
China: Henan																					2.31294	2.11494	1.94095	1.78195	1.64095	1.51795	1.40396	1.29596	1.18796	1.07997	0.980968	0.875971	0.776974	0.677978	0.59098
China: Hong Kong																																																																							2.57346	2.45344	2.31244	2.16844	2.00646	1.86547	1.74549	1.63151	1.52653	1.42455	1.33457	1.23859	1.14562	1.05864																																																																																																	2.45258	2.40156	2.48245	2.52735	2.56024	2.6201	2.64397	2.62288	2.56581	2.45779	2.36178	2.25977	2.16977	2.07977	1.9748	1.88184	1.78888	1.69593	1.60898	1.51905	1.43212	1.35419	1.27626	1.21032	1.14439	1.08145	1.02152	0.967579	0.922628	0.880674	0.838723	0.799771	0.763816	0.733853	0.700898	0.667944	0.637987	0.60803	0.581069	0.560099	0.536134	0.509175	0.485211																																																																																						2.36843	2.67977	2.92522	2.994	2.99391	2.99083	2.865	2.73619	2.61037	2.49354	2.3857	2.27188	2.16405	2.0712	1.98134	1.90645	1.82259	1.73874	1.66088	1.59499	1.53808	1.48118	1.42728	1.37637	1.33444	1.2985	1.26555	1.22961	1.19368	1.15476	1.12182	1.08889	1.05596	1.02603	0.996091	0.972141	0.948192	0.930226	0.90329	0.876355	0.846431	0.822491	0.798552	0.774616	0.753671	0.741697	0.729724	0.717752	0.711761	0.708759	0.702768	0.696777	0.696767		0.720666	0.744574	0.777452	0.837235	0.888046	0.935864	0.989658	1.03747	1.07631	1.10319	1.10915	1.12707	1.13302	1.13001	1.10608	1.08215	1.04626	0.995435	0.953574	0.908726	0.857902	0.813056	0.768212	0.723368	0.699449	0.660585	0.627701
China: Hubei																					2.76584	2.48096	2.51053	2.54003	2.50365	2.41937	2.32016	2.22099	2.12483	1.9062	1.69365	1.53499	1.40328	1.29254	1.19977	1.13392	1.03816	0.936421	0.834689	0.73595	0.631231	0.51455	0.376933	0.314107	0.287181	0.257264	0.236323	0.224356	0.221364	0.215381	0.206406	0.19444	0.188458	0.1735	0.152561	0.134612	0.116664	0.0957243	0.077776	0.0598277	0.0478621	0.038888	0.0299138
China: Hunan																					2.13894	1.97694	1.83294	1.69494	1.57495	1.45495	1.33795	1.22096	1.10696	1.00196	0.893967	0.794971	0.707974
China: Inner Mongolia
China: Jiangsu
China: Jiangxi																					2.39991	2.19891	2.02792	1.87492	1.73692	1.61092	1.49693	1.37993	1.25694	1.13694	1.02295	0.917954	0.809959
China: Jilin
China: Liaoning
China: Macau
China: Ningxia
China: Qinghai
China: Shaanxi
China: Shandong
China: Shanghai
China: Shanxi
China: Sichuan
China: Tianjin
China: Tibet
China: Xinjiang																																																																																																																																																																																															2.99989	2.99987	2.99985	2.99983	2.99981	2.87681	2.52582	2.21084	1.99485	1.82986	1.69786	1.58387	1.47887	1.37388	1.25389	1.1339	1.01391	0.890919
China: Yunnan
China: Zhejiang																					1.92291	1.76692	1.62292	1.48493	1.35893	1.23894	1.12194	0.995949	0.881955	0.77996	0.695964	0.608968	0.524972
Colombia																																																																2.99996	2.99995	2.99995	2.99994	2.99993	2.99992	2.9999	2.93089	2.85588	2.78087	2.71786	2.60685	2.48984	2.40883	2.36382	2.32481	2.31279	2.29777	2.24975	2.18374	2.09373	1.97973	1.87473	1.77573	1.68574	1.62573	1.58673	1.55372	1.52371	1.4997	1.47869	1.46068	1.44867	1.43965	1.45163	1.47561	1.49958	1.53554	1.56551	1.59248	1.61044	1.6374	1.65836	1.67932	1.68828	1.69724	1.70919	1.72114	1.7211	1.72705	1.72999	1.72095	1.72089	1.70885	1.6998	1.67875	1.65771	1.63068	1.60664	1.5916	1.58254	1.57049	1.56443	1.56136	1.56728	1.58217	1.59407	1.60296	1.61186	1.61775	1.62663	1.6355	1.64138	1.63228	1.61419	1.60509	1.58701	1.56593	1.53588	1.50583	1.48177	1.46967	1.46356	1.45744	1.45431	1.46313	1.48091	1.49868	1.51644	1.53119	1.54295	1.56067	1.57539	1.58711	1.60478	1.61049	1.61022	1.60695	1.6007	1.59145	1.56728	1.54312	1.51897	1.49483	1.47665	1.45549	1.44029	1.43699	1.43367	1.43035	1.42703	1.42667	1.42629	1.43482	1.4463	1.46964	1.48996	1.51322	1.53049	1.54773	1.55605	1.5436	1.52525	1.50985	1.49445	1.48792	1.47841	1.46889	1.46232	1.45571	1.45204	1.44539	1.42991	1.41443	1.40484	1.39822	1.38866	1.37323	1.36075	1.35118	1.34454	1.33204	1.32247	1.30996	1.29745	1.28204	1.26958	1.25712	1.24175	1.22642	1.21404	1.19585	1.18351	1.16536	1.14433	1.12333	1.10236	1.08142	1.0605	1.03962	1.02169	1.00086	0.980069	0.965107	0.947259	0.938139	0.923232	0.908347	0.899287	0.887338	0.878303	0.869284	0.85738	0.851274	0.848072	0.84487	0.841671	0.83848	0.838175	0.834985	0.834686	0.837273	0.839863	0.842458	0.845045	0.850514	0.858859	0.864318	0.869781	0.872368	0.872081	0.87468	0.871531	0.87126	0.873851	0.876429	0.884734	0.895887	0.909888	0.923865	0.940687	0.95749	0.971432	0.985376	0.993594	1.00467	1.01574	1.02396	1.02646	1.02894	1.0314	1.03384	1.03058	1.03015	1.02686	1.02926	1.03451	1.04259	1.05634	1.07006	1.08944	1.10879	1.12812	1.13892	1.14687	1.14915	1.15143	1.14522	1.13903	1.12156	1.10693	1.09514	1.07771	1.0603	1.0429	1.02552	1.00814	0.996424	0.979098	0.964616	0.950149	0.938525	0.926904	0.926555	0.92338	0.92301	0.928252	0.933475	0.944299	0.952297	0.963082	0.973853	0.990218	1.00377	1.0173	1.03363	1.04993	1.05785	1.06296	1.06529	1.06203	1.05599	1.04438	1.03557	1.02675	1.02349	1.02299	1.02802	1.03858	1.05743	1.07624	1.09779	1.12484	1.15183	1.18154	1.20842	1.22975	1.24276	1.25024	1.2522	1.24588	1.2368	1.21949	1.20218	1.18489	1.16761	1.15581	1.14947	1.14039	1.13675	1.14132	1.15404	1.16943	1.18209	1.19473	1.20188	1.21445	1.22695	1.23941	1.24912	1.25336	1.25485	1.25363	1.24164	1.22158	1.19891	1.17358	1.15102	1.12583	1.10341	1.07836	1.04801	1.01773	0.984827	0.954675	0.921891	0.88916	0.859168	0.834578	0.81539	0.790892	0.766445	0.742045	0.717683	0.696024	0.677075	0.660819	0.644577	0.628351	0.614813	0.598618	0.585108	0.571604	0.555439	0.544623	0.53915	0.536353	0.53623	0.538779	0.541333	0.543889	0.546444	0.55166	0.556879	0.56476	0.572638	0.580512	0.585721	0.593596	0.596149	0.60136	0.611884	0.622401	0.638228	0.656704	0.675169	0.693624
Comoros																																																																																																																																																																																																																																																																																																																																																																							2.09005	2.15845	2.17602	2.17563	2.27668	2.36266	2.42762	2.2838	2.25332	2.19004	2.12083	2.00999	1.92904	1.85706	1.80888	1.70425	1.61456	1.53981	1.4621	1.3755	1.29193	1.23816	1.16954	1.10985	1.05614	1.00545	0.969623	0.933812	0.880174	0.856285	0.829443	0.805579	0.784685	0.76084	0.739975	0.719119	0.704209	0.680394
Congo (Brazzaville)																																																																																																																																																																				1.49911	1.63698	1.74786	1.80776	1.84068	1.83762	1.82258	1.81653	1.80148	1.78044	1.79537	1.79232	1.70835	1.68731	1.66027	1.63023	1.5972	1.63007	1.64796	1.60894	1.53698	1.45604	1.39009	1.33313	1.27618	1.22822	1.19524	1.15028	1.07239	1.00348	0.940563	0.874643	0.805731	0.766774	0.75178	0.766733	0.784679	0.805618	0.775663	0.760679	0.748689	0.733705	0.745679	0.748669	0.769623	0.748652	0.712713	0.679767	0.646823	0.589922	0.518049											0.622789	0.826356	1.05984	1.29032	1.53275	1.80506	2.00549	1.82586	1.69713	1.61628	1.5474	1.4935	1.39772	1.32588	1.20018	1.08943	0.987669	0.888899	0.793122	0.637488																																																																																				1.50765	1.68409	1.57639	1.49262	1.4956	1.4896	1.47762	1.37592	1.48656	1.50745	1.51639	1.51934	1.68675	1.82423	1.88395	1.71944	1.66856	1.70738	1.72824	1.60563	1.50993	1.46207	1.36936	1.29759	1.18995	1.10026	0.971691	0.843128	0.708585	0.663736	0.609918	0.499294	0.466388	0.559046	0.669632	0.798146	0.926652	1.04618	1.26433	1.23742	1.2135	1.19257	1.20153	1.19852	1.2015	1.17758	1.07296	0.97134	0.872706	0.753158	0.636598	0.508083							0.597683	0.69031	0.812812	0.935309	1.05182	1.2012	1.32368	1.2908	1.21012	1.12347	1.05176	1.05772	1.0607	1.06367	1.04571	1.07855	1.08748	1.0994	1.03366	0.973901	0.920115	0.905178	1.00672	1.1232	1.22474	1.25159	1.27546	1.29335	1.31122	1.20369	1.11407	1.03342	1.01548	1.00054	0.988584
Congo (Kinshasa)																																																																																																																1.89295	1.88095	1.84495	1.79694	1.82094	1.80594	1.81193	1.80893	1.79693	1.79392	1.79392	1.76691	1.76991	1.7819	1.7789	1.78189	1.77589	1.77888	1.76687	1.75487	1.72186	1.69486	1.66786	1.64385	1.60485	1.57485	1.53884	1.49984	1.46384	1.42484	1.38584	1.34684	1.30484	1.25984	1.22084	1.18185	1.14585	1.11585	1.09785	1.09484	1.09784	1.10983	1.11283	1.12482	1.13981	1.14581	1.1488	1.15779	1.16979	1.17878	1.17878	1.16078	1.13978	1.10678	1.06179	1.01079	0.959804	0.902814	0.872818	0.842822	0.815826	0.794829	0.773831	0.755833	0.746833	0.722837	0.701841	0.683844	0.680844	0.686841	0.707835	0.740826	0.737825	0.743823	0.743821	0.734822	0.719825	0.689831	0.653839	0.665835	0.677831	0.689828	0.695825	0.704822	0.707821	0.701821	0.683825	0.665829	0.65983	0.656829	0.665826	0.677822	0.689818	0.704813	0.71381	0.716809	0.722807	0.725805	0.728804	0.719806	0.713807	0.710807	0.692811	0.668818																																																																																									1.27758	1.32856	1.37954	1.43052	1.4725	1.50849	1.52948	1.51148	1.51748	1.55946	1.56545	1.58644	1.61343	1.63142	1.6674	1.68839	1.70338	1.70337	1.71236	1.70336	1.68836	1.69135	1.68235	1.66135	1.63735	1.59536	1.59236	1.58036	1.52937	1.50537	1.47838	1.46638	1.45738	1.43638	1.42438	1.43336	1.43336	1.43035	1.41235	1.41534	1.39434	1.37934	1.37634	1.35234	1.33135	1.30435	1.26537	1.23838	1.20838	1.1754	1.14841	1.13641	1.1334	1.1304	1.13339	1.14837	1.15136	1.15735	1.15735	1.16633	1.17232	1.16632	1.13933	1.12134	1.10334	1.07336	1.04337	1.01039	0.974406	0.932428	0.899445	0.869461	0.842474	0.81249	0.794498	0.785501	0.79749	0.800486	0.803481	0.806476	0.815468	0.815465	0.815463	0.818458	0.824452	0.824449	0.821449	0.821447	0.806455	0.797459	0.797456	0.800452	0.806445	0.815436	0.818431	0.830421	0.827421	0.803437	0.80943	0.815424	0.839404	0.857388	0.887364	0.926332	0.968297	0.956303	0.944309	0.935313	0.929315	0.926315	0.929311	0.941301	0.92631	0.911319	0.887336	0.860354	0.827378
Costa Rica																																																																																																																																															2.04457	2.06849	2.06244	2.04139	2.01735	1.96934	1.90933	1.8763	1.84627	1.81923	1.80717	1.79811	1.80402	1.8279	1.83978	1.86064	1.8815	1.90833	1.93813	1.98888	2.03362	2.07234	2.11701	2.17062	2.20026	2.19994	2.17867	2.19325	2.18388	2.15954	2.11728	2.08397	2.05662	2.02628	1.97803	1.92979	1.89051	1.8572	1.81494	1.76378	1.7186	1.6764	1.64316	1.62181	1.60346	1.58807	1.57564	1.5543	1.52109	1.49386	1.4429	1.40385	1.36187	1.32883	1.30173	1.27761	1.26534	1.25602	1.24079	1.22556	1.21031	1.19805	1.20354	1.20016	1.21159	1.22298	1.23437	1.24279	1.25414	1.25074	1.24436	1.23798	1.23455	1.22816	1.22471	1.22714	1.22659	1.23193	1.24018	1.22788	1.23316	1.24137	1.24368	1.2548	1.26002	1.2623	1.26457	1.26975	1.27197	1.27417	1.27342	1.27266	1.27187	1.27693	1.27321	1.26369	1.25418	1.24177	1.23227	1.22279	1.21333	1.20096	1.1915	1.18204	1.17259	1.16026	1.14506	1.12987	1.11472	1.1025	1.08742	1.07238	1.05449	1.0395	1.02741	1.01532	1.0061	0.996887	0.99342	0.98994	0.989337	0.988734	0.991015	0.993293	0.998423	1.00641	1.01725	1.02524	1.03035	1.03261	1.03202	1.02858	1.01944	1.01031	1.00404	0.997769	0.991522	0.98528	0.976218	0.964333	0.955297	0.949123	0.940114	0.933959	0.930647	0.927344	0.924038	0.920751	0.914647	0.908548	0.905288	0.902022	0.901582	0.903961	0.906329	0.911506	0.916677	0.924651	0.932614	0.940553	0.94848	0.95921	0.961573	0.961123	0.977416	0.99089	1.00155	1.0122	1.02001	1.02782	1.03282	1.03225	1.0289	1.02278	1.01667	1.00779	1.01007	1.01235	1.00347	1.00013	0.996785	0.99623	0.990115	0.986787	0.983462	0.977401	0.976903	0.976412	0.975921	0.975433	0.977715	0.977226	0.979489	0.973454	0.970191	0.964174	0.947196	0.932993	0.92156	0.915628	0.915206	0.914771	0.919833	0.922137	0.924438	0.926736	0.931756	0.936761	0.941751	0.949468	0.984509	1.01676	1.04624	1.06204	1.07237	1.07724	1.07667	1.07066	1.06738	1.06411	1.04998	1.03588	1.01908	0.9996	0.966529	0.936207	0.908628	0.883818	0.861762	0.839728	0.820439	0.803889	0.78735	0.768107	0.757023	0.745956	0.734906	0.72658	0.715558	0.704542	0.693531	0.68525	0.679681	0.674117	0.668558	0.668414	0.665564	0.662716	0.659877	0.657038	0.656906	0.659481	0.664757	0.667328	0.6726	0.683263	0.693921	0.707276	0.717923	0.731265	0.744601	0.755234	0.765878	0.773821	0.784458	0.795092	0.803032	0.810969	0.818904	0.805336	0.807882	0.802373	0.788815	0.794046	0.799275	0.801811	0.815106	0.828386
Cote d'Ivoire																																																																																														1.65585	1.57785	1.51785	1.47585	1.41885	1.38585	1.36485	1.32884	1.30484	1.26584	1.25384	1.23284	1.20284	1.17284					1.13382	1.15481	1.1788	1.20878	1.22078	1.24476	1.25376	1.23275	1.21775	1.20575	1.19974	1.18174	1.15475	1.14274	1.11574	1.09174	1.07374	1.06774	1.07373	1.07972	1.10671	1.15769	1.19966	1.25064	1.31061	1.38557	1.49052	1.57447	1.64343	1.71238	1.77233	1.82628	1.85923	1.88019	1.91613	1.94907	1.991	2.02692	2.05085	2.07776	2.0657	2.01767	1.96064	1.89164	1.80765	1.72966	1.64869	1.57671	1.50474	1.44476	1.38478	1.33079	1.27382	1.21385	1.16587	1.13287	1.09988	1.08187	1.06986	1.06084	1.0728	1.08475	1.09371	1.09968	1.10864	1.10561	1.10259	1.09059	1.06959	1.0486	1.03659	1.0156	1.0006	0.991595	0.973599	0.955606	0.934619	0.910639	0.880671	0.8537	0.823736	0.799766	0.778792	0.754823	0.72786	0.706887	0.67693	0.637987	0.599045	0.563098	0.533142	0.512171	0.491202	0.473228	0.46424	0.467233	0.470226	0.473219	0.470222	0.476209	0.488187	0.500165	0.506152	0.512139	0.512136	0.512133	0.515125	0.533091	0.557047	0.589986	0.62592	0.673832	0.721744	0.757675	0.790612	0.817559	0.853489	0.889418	0.925346	0.967262	1.00618	1.03612	1.05408	1.0391	1.02711	1.00016	0.973203	0.946249	0.922289	0.904319	0.883354	0.850412	0.811481	0.766563	0.727633	0.694691	0.66175	0.658753	0.655756	0.661741	0.679704	0.691678	0.703653	0.712633	0.709637	0.715623	0.730591	0.74556	0.742564	0.736573																																																																																			1.22735	1.2932	1.36503	1.41891	1.46979	1.56556	1.64637	1.68228	1.72118	1.76007	1.86482	1.98452	2.05034	2.14009	2.19393	2.19987	2.21778	2.15489	2.10995	2.03509	1.93031	1.84947	1.77163	1.73868	1.73265	1.69371	1.67572	1.64874	1.61878	1.5948	1.53492	1.48702	1.43911	1.38822	1.35529	1.31936	1.29839	1.26546	1.22355	1.19661	1.16667	1.12776	1.10081	1.06789	1.05291	1.03494	1.01997	1.01397	1.01395	1.01094	0.992978	0.981	0.963041	0.939103	0.909185	0.885249	0.855333	0.825418	0.795505	0.774563	0.753621	0.73866	0.714728	0.708737	0.750586	0.807381	0.900052	1.01066	1.1362	1.25276	1.36932	1.45597	1.51272	1.54556	1.57241	1.59029	1.60219
Croatia																																																																2.99952	2.99942	2.9993	2.99919	2.99907	2.99895	2.96883	2.80377	2.63872	2.4737	2.31169	2.17968	2.04468	1.92169	1.80471	1.70872	1.62772	1.55573	1.49272	1.43872	1.38771	1.32772	1.27373	1.21675	1.16278	1.10881	1.06084	1.01587	0.979893	0.943918	0.904948	0.865979	0.824017	0.77906	0.731109	0.686157																																																												2.99548	2.99538	2.99527	2.99516	2.99505	2.99492	2.88399	2.69222	2.55435	2.42548	2.30561	2.19772	2.1078	2.04183	1.96688	1.88895	1.81702	1.76903	1.72703	1.67307	1.61911	1.58311	1.53814	1.49916	1.46019	1.4272	1.39422	1.34928	1.30434	1.27138	1.23842	1.1935	1.14859	1.11266	1.08271	1.04678	1.01683	0.986893	0.959946	0.927023	0.897094	0.870157	0.85219	0.840204	0.834193	0.846117	0.884935	0.950641	1.0253	1.12086	1.2164	1.32387	1.43727	1.55065	1.64607	1.74144	1.82184	1.87533	1.89894	1.91954	1.91326	1.901	1.8768	1.8377	1.79861	1.74762	1.69367	1.64867	1.60368	1.55872	1.51079	1.46586	1.4269	1.39092	1.35198	1.30712	1.26228	1.22341	1.18456	1.1487	1.11583	1.08297	1.05606	1.02917	1.00822	0.987284	0.969324	0.942456	0.924513	0.909548	0.90053	0.891514	0.885474	0.882407	0.88231	0.885184	0.891019	0.899819	0.908612	0.923334	0.941007	0.973503	1.0208	1.07103	1.13308	1.20101	1.2689	1.33083	1.40156	1.47518	1.56347	1.66344	1.75145	1.81568	1.87681	1.93481	1.99261	2.04725	2.10749	2.185	2.22696	2.24522	2.25151	2.25754	2.25165	2.22519	2.16964	2.11709	2.05303	1.98911	1.92535	1.86464	1.79836	1.73799	1.68639	1.63492	1.58934	1.54385	1.49847	1.46175	1.42517	1.39157	1.36372	1.34442	1.32515	1.30596	1.29241	1.28727	1.28207	1.27683	1.27437	1.27462	1.28034	1.28317	1.28323	1.2833	1.28329	1.27773	1.27488	1.27205	1.26646	1.25538	1.24434	1.23337	1.22232	1.21129	1.20026	1.18926	1.18095	1.17271	1.16183	1.14845	1.13251	1.11408	1.09054	1.06722	1.04406	1.02105	0.995517	0.967583	0.934598	0.896638	0.853605	0.815956	0.775764	0.738339	0.703589	0.67155	0.64219	0.618107	0.59406	0.572681	0.548719	0.524889	0.508921	0.505954	0.510813	0.51567	0.517934	0.525437	0.530309	0.537792	0.542705	0.542436	0.54217	0.539324	0.536493	0.544038	0.55158	0.548771	0.543378	0.537991	0.532612	0.534993	0.52963	0.524275	0.526671	0.531647	0.534042	0.539017	0.546574	0.554131	0.559108	0.566664	0.57422	0.581771	0.586751	0.589165	0.594157	0.596586	0.596446	0.59631	0.596174	0.596039	0.595909	0.595779	0.595648	0.598081	0.603075	0.605501	0.613052	0.625716	0.643489	0.668934	0.69692	0.727443	0.760507	0.793546	0.829118	0.864657	0.902721	0.940746	0.973629	1.00649	1.03676	1.06443	1.08952	1.11456	1.13956	1.16196	1.18435	1.20668
Cuba																																																																																			2.4357	2.35768	2.25867	2.15366	2.06365	1.99464	1.92563	1.85962	1.80261	1.7456	1.6856	1.62859	1.56559	1.49959	1.4306	1.3676	1.31361	1.26261	1.21162	1.17262	1.13962	1.10962	1.07062	1.03163	0.995636	0.956645																																																																																														2.36551	2.42245	2.42242	2.38042	2.31443	2.23945	2.1315	2.01157	1.91262	1.85264	1.81065	1.74468	1.66972	1.61274	1.54678	1.48081	1.39987	1.31892	1.26196	1.21998	1.184	1.166	1.154	1.14799	1.14198	1.14497	1.14495	1.12696	1.10896	1.09397	1.09995	1.11492	1.11491	1.1149	1.12687	1.12986	1.14183	1.14182	1.12682	1.12081	1.1178	1.12378	1.13575	1.14472	1.14771	1.1417	1.1327	1.1207	1.1087	1.09371	1.06373	1.04275	1.03374	1.02474	1.01574	1.00375	0.994746	0.979754	0.964764	0.940787	0.922804	0.889842	0.859876	0.832908	0.808936	0.784964	0.755	0.725036	0.707054	0.692069	0.677084			0.722001	0.769926	0.835824	0.89573	0.955635	1.02752	1.08742	1.13234	1.15929	1.17725	1.19222	1.20418	1.20118	1.20715	1.20414	1.20412	1.18913	1.17714	1.17113	1.15315	1.12319	1.10221	1.09321	1.07224	1.05126	1.03029	1.01231	0.98235	0.946404	0.907463	0.883497	0.868516	0.84455					0.910389	0.93733	0.967264	1.00918	1.0451	1.09599	1.15586	1.21573	1.26661	1.32947	1.36837	1.40427	1.42819	1.44613	1.44909	1.44906	1.43107	1.41308	1.38911	1.36812	1.35313	1.33813	1.33212	1.3231	1.32307	1.32304	1.33796	1.36186	1.37978	1.40667	1.44552	1.48138	1.50526	1.51119	1.51114	1.50809	1.50205	1.50199	1.50192	1.50783	1.51673	1.5346	1.56142	1.59422	1.62102	1.65977	1.71643	1.77308	1.82372	1.85043	1.88011	1.87393	1.84385	1.79586	1.73892	1.68498	1.643	1.59803	1.57098	1.55586	1.54967	1.54945	1.54325	1.54598	1.5487	1.56334	1.58392	1.60151	1.61312	1.62471	1.62141	1.60917	1.58206	1.54008	1.49514	1.45617	1.41721	1.38125	1.34529	1.30935	1.28232	1.25531	1.22831	1.20429	1.18325	1.17113	1.16495	1.16471	1.16152	1.15239	1.14623	1.13712	1.12209	1.10706	1.09203	1.08294	1.07384	1.06475	1.05566	1.04657	1.03747	1.03431	1.02819	1.02504	1.02188	1.0217	1.02743	1.03021	1.02707
Cyprus																																																																																																																																																																																																																																																																												1.8549	1.99205	2.22759	2.40928	2.48941	2.54857	2.58675	2.61293	2.60623	2.51314	2.42603	2.35383	2.27569	2.19166	2.08687	1.99404	1.90721	1.84713	1.8138	1.76861	1.73233	1.70493	1.68049	1.68269	1.66121	1.62495	1.59168	1.5614	1.53117	1.50096	1.46196	1.42297	1.38402	1.35099	1.32388	1.29972	1.27556	1.24846	1.2302	1.23548	1.23779	1.24598	1.24828	1.25644	1.27046	1.27861	1.27504	1.27732	1.27666	1.27887	1.27816	1.28033	1.28537	1.29617	1.30692	1.29731	1.2877	1.26363	1.26566	1.28212	1.30148	1.3063	1.32839	1.32445	1.34354	1.35099	1.33543	1.31122	1.27272	1.26877	1.2791	1.27802	1.2369	1.19292	1.169	1.18218	1.17528	1.16567	1.16729	1.19159	1.23004	1.26269	1.28683	1.29102	1.29786	1.29913	1.30903	1.31048	1.2894	1.243	1.19681	1.1565	1.10776	1.05064	0.987998	0.931101	0.879924	0.834443	0.783324	0.729521	0.684221	0.638956	0.60217	0.571044	0.545569	0.534167	0.519961	0.508576	0.502819	0.497066	0.496928	0.496788	0.488237	0.493715	0.50199	0.513064	0.524133	0.538004	0.551872	0.565735	0.576795	0.590654	0.601706	0.61555	0.626592	0.637627	0.648656	0.65968	0.670697	0.676124	0.684339	0.700905	0.720249	0.745141	0.783927	0.831015	0.891951	0.961136	1.03856	1.12697	1.22076	1.3033	1.37738	1.44024	1.4919	1.53233	1.56712	1.58799	1.59771	1.60184	1.6004	1.57698	1.55356
Czechia																																																								2.99985	2.99982	2.99976	2.99969	2.99961	2.99952	2.99942	2.99932	2.99921	2.99908	2.99894	2.99877	2.9986	2.92646	2.81234	2.66227	2.53319	2.38315	2.25711	2.13409	2.03505	1.93603	1.855	1.77399	1.68999	1.59104	1.51007	1.42611	1.34218	1.25825	1.18033	1.11439	1.05145	0.997507	0.946557	0.907588	0.865627	0.820678	0.778726	0.754747	0.721785	0.691823	0.670848	0.658859	0.652859	0.646859	0.640861	0.631869	0.616888	0.592923	0.568959	0.55398	0.539002	0.518035	0.506051	0.506045	0.512028	0.515017	0.515012	0.515006	0.529971	0.544935	0.565887	0.583843	0.607786	0.63173	0.655673	0.685602	0.721518	0.745458	0.769398	0.796332	0.820272	0.841217	0.847194	0.853173	0.847177	0.838187	0.83219	0.835174	0.832171	0.826175	0.817185	0.820168	0.829137	0.841099	0.847075	0.859036	0.882969	0.906902	0.924849	0.939803	0.939792	0.957736	0.984657	1.00858	1.02952	1.03848	1.0654	1.10129	1.13717	1.16708	1.23587	1.35252	1.49609	1.62169	1.71138	1.76815	1.792	1.77399	1.70812	1.6303	1.55847	1.49861	1.44772	1.39385	1.33698	1.26816	1.19934	1.13352	1.07368	1.01683	0.968957	0.933047	0.924051	0.938976	0.965858	0.998714	1.04353	1.10627	1.16601	1.22276	1.27651	1.32727	1.37503	1.41381	1.43466	1.44655	1.44947	1.44342	1.43139	1.40742	1.37448	1.35051	1.32953	1.30855	1.28458	1.26062	1.24263	1.22763	1.2186	1.20957	1.20055	1.19749	1.19145	1.19138	1.18833	1.19423	1.19714	1.20004	1.20594	1.21779	1.22964	1.23254	1.2414	1.25025	1.26507	1.27392	1.28872	1.31246	1.35407	1.39268	1.42829	1.46389	1.49946	1.55585	1.61518	1.68934	1.76343	1.8553	1.92327	1.97629	2.01437	2.05236	2.10804	2.1458	2.15675	2.14392	2.11919	2.09147	2.0519	1.99461	1.94916	1.89784	1.84655	1.79532	1.73826	1.69008	1.64487	1.60852	1.57808	1.55059	1.53777	1.5425	1.55885	1.58389	1.62917	1.67715	1.71617	1.74624	1.78768	1.83456	1.88102	1.91262	1.94382	1.95738	1.96772	1.96622	1.97009	1.97074	1.95964	1.9483	1.92832	1.9026	1.87675	1.83426	1.78645	1.7334	1.68071	1.63113	1.57911	1.52756	1.48165	1.43873	1.3934	1.34576	1.29851	1.24908	1.20257	1.15386	1.10827	1.06302	1.02077	0.981405	0.947429	0.911178	0.872467	0.833902	0.795482	0.759851	0.72964	0.702188	0.677412	0.655419	0.641429	0.630149	0.621549	0.615618	0.599158	0.598568	0.603203	0.605234	0.612512	0.619794	0.627024	0.631702	0.631156	0.638429	0.645643	0.660647	0.680719	0.70332	0.731009	0.763791	0.793825	0.831481	0.871547	0.916554	0.961342	1.01363	1.07075	1.12751	1.18375	1.22712	1.24005	1.24287	1.24057	1.2432	1.25311	1.26282	1.2871	1.30367	1.31753	1.33115	1.3396	1.34544	1.33883	1.342	1.36422	1.39095	1.40537	1.4053	1.38864	1.35798	1.31342	1.27168	1.2279	1.1868	1.14595	1.11009	1.07451	1.03909	0.996758	0.95228	0.912693	0.877982	0.850448	0.830023	0.818989	0.812666	0.811016	0.809361	0.812325	0.815273	0.820464	0.83022	0.837612	0.849514	0.861361	0.873126	0.884787	0.89866	0.910161	0.921589	0.932941	0.946459	0.957615	0.973075	0.98615	1.00125	1.01835	1.03748	1.05421	1.0729	1.09348	1.11594	1.13806	1.16198	1.18348	1.20259	1.21718	1.22944	1.23934	1.24277	1.24202	1.23905	1.23401	1.2249	1.21176	1.19459	1.17566	1.15673	1.13599	1.11744	1.099
Denmark: Faroe Islands
Denmark: Greenland
Denmark																																																		2.99984	2.99972	2.99958	2.99943	2.99928	2.99912	2.99899	2.99888	2.81585	2.47692	2.27294	2.13493	2.02692	1.96088	1.91283	1.86777	1.81971	1.78065	1.76255	1.76542	1.79825	1.84905	1.9118	1.9925	2.06117	2.10585	2.13852	2.14721	2.13793	2.1017	2.02659	1.93955	1.84955	1.7536	1.6547	1.56182	1.47793	1.40303	1.33412	1.26822	1.20531	1.14242	1.08253	1.02563	0.98071	0.94476	0.917784	0.899781	0.890749	0.8877	0.884651	0.884591	0.878561	0.872533	0.866505	0.863465	0.854452	0.848428	0.845393	0.836384	0.830363	0.821359	0.806387	0.797391	0.782428	0.761496	0.749526	0.734572	0.716636	0.6987	0.680766	0.662832	0.6449	0.626969	0.603068	0.58514	0.570199	0.55526	0.546293	0.543296	0.543284	0.543274	0.549233	0.552207	0.555182	0.555172	0.555162	0.555152	0.555142	0.552149	0.555124	0.5581	0.561077																																																		1.24662	1.26747	1.28235	1.33301	1.38366	1.44325	1.49986	1.56837	1.619	1.65173	1.72319	1.79167	1.83032	1.8481	1.85395	1.8747	1.90734	1.85061	1.78793	1.72526	1.6626	1.58804	1.5254	1.46575	1.40015	1.33158	1.27195	1.21531	1.16165	1.10204	1.03648	1.0007	0.970883	0.952975	0.943997	0.958836	0.982599	1.01529	1.06583	1.13422	1.21746	1.31259	1.40769	1.50573	1.60373	1.68979	1.75797	1.7637	1.81101	1.84342	1.87579	1.89921	1.90182	1.89549	1.91584	1.89463	1.87637	1.84921	1.8102	1.77121	1.72334	1.68737	1.63363	1.57697	1.51443	1.45784	1.4072	1.35659	1.29713	1.24953	1.20491	1.16326	1.12755	1.09185	1.06208	1.04118	1.02325	1.00828	1.00219	0.999048	1.00181	1.01047	1.02502	1.04841	1.08356	1.12163	1.17144	1.23003	1.2915	1.347	1.3995	1.45193	1.4984	1.53011	1.5471	1.56695	1.57504	1.57721	1.57642	1.56389	1.54259	1.51546	1.4796	1.44376	1.4109	1.36933	1.33364	1.30089	1.28274	1.25876	1.24353	1.2283	1.21598	1.20658	1.19428	1.18492	1.18137	1.17783	1.1743	1.17367	1.17882	1.18106	1.18039	1.17682	1.17611	1.17827	1.18041	1.18251	1.1961	1.21537	1.24033	1.26804	1.30997	1.35744	1.41042	1.45745	1.50996	1.55366	1.5914	1.62322	1.65193	1.66067	1.66084	1.64683	1.62725	1.59647	1.55743	1.50738	1.45197	1.39957	1.34736	1.30088	1.25454	1.20836	1.15953	1.11641	1.07344	1.03059	0.993434	0.95638	0.924972	0.896442	0.876269	0.858896	0.841599	0.824378	0.8017	0.779149	0.759358	0.736873	0.717187	0.697542	0.677931	0.661113	0.64703	0.630267	0.610766	0.588534	0.569076	0.55513	0.541205	0.538278	0.529873	0.524234	0.518611	0.512996	0.507393	0.504539	0.493467	0.490622	0.487779	0.484935	0.482094	0.479256	0.476417	0.473581	0.473484	0.476128	0.481511	0.489628	0.500475	0.514055	0.52763	0.541195	0.557481	0.576484	0.595479	0.614459	0.638886	0.663295	0.687693	0.717533	0.74736	0.77717	0.806964	0.836741	0.866507	0.890805	0.909652	0.92304	0.936426	0.944363	0.973967	1.00897	1.04122	1.07615	1.10834	1.1432	1.17529
Diamond Princess																												2.36367	2.2349	2.10238	1.98227	1.88151	1.7845	1.71608	1.658	1.4526	1.30264	1.1946	1.10477	1.01171	0.931742	0.847293	0.75581	0.65649
Djibouti																																																																																						2.99754	2.9969	2.9963	2.9956	2.995	2.99436	2.89497	2.55032	2.2328	2.02009	1.81946	1.6757	1.54098	1.42423	1.31347	1.19973	1.09498	0.978267	0.873534	0.747875	0.628204													0.875863	1.14765	1.53276	2.00114	2.31992	2.44454	2.51828	2.45485	2.37952	2.29231	2.12786	2.0884	2.07863	2.05099	2.05595	2.01337	1.93226	1.86305	1.75545	1.65394	1.54366	1.44244	1.34428	1.25509	1.19561	1.12132	1.04113	0.963927	0.874882	0.788826	0.708715	0.613796	0.539643	0.471426	0.415077	0.373559
Dominica
Dominican Republic																																																																2.99986	2.99982	2.99977	2.99971	2.99964	2.99958	2.9995	2.99941	2.99932	2.99923	2.8282	2.65717	2.52213	2.36312	2.21911	2.13808	2.09902	2.07794	2.02688	1.99681	1.94575	1.91867	1.86762	1.83156	1.81348	1.80138	1.78929	1.7712	1.73814	1.71106	1.66003	1.60301	1.54601	1.48003	1.42903	1.37804	1.34203	1.312	1.29096	1.27591	1.26385	1.26077	1.26966	1.26658	1.26948	1.28435	1.3082	1.33504	1.35289	1.36774	1.36465	1.36454	1.34948	1.31947	1.29245	1.27739	1.25636	1.2443	1.22925	1.20822	1.19616	1.17812	1.15113	1.13311	1.13003	1.12694	1.12685	1.13273	1.13563	1.12956	1.1205	1.10847	1.09644	1.08739	1.07536	1.07826	1.09011	1.10195	1.11677	1.13157	1.15234	1.16714	1.17597	1.18479	1.19958	1.2084	1.21425	1.22008	1.24081	1.2645	1.28519	1.30587	1.31759	1.32633	1.33505	1.33782	1.33465	1.33444	1.33423	1.34293	1.36055	1.37221	1.38681	1.39544	1.38624	1.38298	1.38565	1.38831	1.38798	1.39062	1.40216	1.41367	1.42516	1.42478	1.42439	1.42102	1.40876	1.3965	1.39017	1.37793	1.36863	1.35933	1.35298	1.35548	1.35206	1.33977	1.33045	1.32407	1.31769	1.31132	1.29024	1.26623	1.25107	1.23592	1.21197	1.1851	1.14944	1.11674	1.08406	1.05141	1.01879	0.989121	0.959462	0.929818	0.911959	0.894119	0.870412	0.846718	0.831852	0.817006	0.808051	0.796167	0.784285	0.781213	0.772286	0.760438	0.742733	0.722105	0.701484	0.686736	0.66613	0.651389	0.639573	0.630702	0.645259	0.659809	0.674353	0.685961	0.712215	0.741396	0.785202	0.814381	0.84648	0.872716	0.910642	0.939777	0.954271	0.977539	0.971533	0.968454	0.962449	0.953527	0.941692	0.929867	0.909279	0.900408	0.88862	0.876841	0.853382	0.832854	0.815248	0.800562	0.785874	0.771185	0.759413	0.753482	0.75922	0.770792	0.78528	0.81144	0.840513	0.866667	0.895736	0.924802	0.942203	0.950857	0.953679	0.953585	0.944746	0.941734	0.921239	0.900745	0.877352	0.862687	0.85385	0.850844	0.844928	0.84775	0.853487	0.870861	0.882421	0.88816	0.8939	0.896725	0.905375	0.914017	0.931388	0.925483	0.922483	0.925297	0.933921	0.933826	0.933736	0.933631	0.950966	0.971205	0.991437	1.01167	1.03769	1.07531	1.0984	1.136	1.16777	1.19082	1.19935	1.20789	1.23091	1.24812	1.25081	1.2593	1.26778	1.27335	1.2876	1.26998	1.25817	1.24346	1.22586	1.21405	1.21093	1.20493	1.20469	1.19866	1.20131	1.20395	1.2008	1.19766	1.19161	1.1827	1.1738	1.1678	1.16179	1.15867	1.15553	1.1553	1.15216	1.15765	1.16026	1.14846	1.13955	1.13065	1.13037	1.13874	1.14999	1.15835	1.15521	1.16641	1.17186	1.16583	1.15692	1.13365	1.13335	1.15026	1.15569	1.17258	1.19228	1.2091	1.22876	1.25126	1.2766	1.29329	1.30995	1.32948	1.35182	1.37129	1.36217	1.34163	1.324	1.29782	1.26311	1.22843	1.19947	1.17621	1.15582	1.12974	1.1037	1.08336	1.06302	1.04271	1.02811	1.01639	1.00468	0.995845	0.987025	0.981069	0.966602	0.946477	0.923532	0.900595	0.886186	0.866113	0.843216	0.820335	0.797469	0.780285	0.763118	0.745963	0.734484	0.723017	0.711561	0.708613	0.702842	0.697072	0.688475	0.679882	0.674127	0.668371	0.662621	0.656874	0.653961	0.651048	0.64814	0.648059	0.647982	0.645085	0.645022	0.644959	0.647719
Ecuador																																																												2.99992	2.99987	2.99981	2.99975	2.99969	2.99961	2.99954	2.99945	2.99938	2.93334	2.72332	2.69024	2.66615	2.59408	2.46804	2.36	2.26096	2.11396	2.02393	1.9489	2.11664	2.2184	2.27219	2.278	2.25385	2.15779	2.05276	1.82196	1.69005	1.60308	1.55805	1.53699	1.52192	1.50085	1.90471	2.26046	2.48134	2.57643	2.61458	2.58692	2.51443	2.13755	1.91913	1.81126	1.75714	1.68815	1.62516	1.54433	1.39191	1.25149	1.1111	0.96181	0.824433	0.687047	0.55561	0.561554	0.558524	0.52563	0.462874	0.403117	0.346351	0.322433	0.358226	0.405961	0.498459	0.659586	0.781901	0.89823	0.963818	0.969731	0.945816	0.927869	0.889052	0.883029	0.862095	0.826256	0.808309	0.829117	0.846941	0.861775	0.876621	0.888484	0.903327	0.942002	0.97472	1.00445	1.05206	1.06985	1.08764	1.12627	1.13511	1.10822	1.09622	1.06933	1.06925	1.05727	1.06314	1.05709	1.07783	1.08963	1.1044	1.11322	1.15474	1.17839	1.21988	1.27325	1.29984	1.33535	1.35598	1.34394	1.31705	1.28424	1.26922	1.26312	1.25405	1.25091	1.24182	1.23272	1.22659	1.19674	1.17283	1.1519	1.1369	1.15157	1.16625	1.17796	1.17483	1.16873	1.15968	1.1447	1.11787	1.09994	1.07905	1.07298	1.05804	1.05198	1.03704	1.01914	1.01013	1.00999	1.01575	1.03335	1.04502	1.05966	1.08315	1.09481	1.10056	1.10335	1.11206	1.11486	1.12355	1.13225	1.12913	1.12305	1.10517	1.07548	1.05761	1.03679	1.01304	0.98929	0.971457	0.962481	0.950555	0.93864	0.920828	0.900076	0.885225	0.87038	0.864386	0.852507	0.75522	0.675618	0.598952	0.534076	0.472135	0.40723	0.351158	0.351094	0.362828	0.401098	0.445252	0.512971	0.589509	0.67193	0.969425	1.23441	1.44333	1.59914	1.67542	1.70457	1.6925	1.61569	1.54774	1.46807	1.40607	1.34116	1.27922	1.23789	1.1995	1.16407	1.13158	1.0991	1.06957	1.04592	1.01641	0.992788	0.972102	0.957306	0.936646	0.927724	0.92468	0.927493	0.930309	0.930193	0.935933	0.935813	0.944482	0.953138	0.985225	1.01729	1.04934	1.09016	1.13682	1.16004	1.18033	1.17721	1.1741	1.16515	1.15035	1.12973	1.10327	1.07681	1.0445	1.01219	0.979897	0.941768	0.906561	0.883051	0.865395	0.85068	0.838891	0.830028	0.82993	0.844439	0.853112	0.861781	0.864605	0.87035	0.873172	0.88184	0.87883	0.878724	0.88445	0.904759	0.927975	0.954093	0.980194	1.00628	1.02947	1.04099	1.04378	1.04365	1.03771	1.02596	1.02003	1.00245	0.979055	0.955661	0.926448	0.891419	0.856385	0.818451	0.795078	0.777532	0.765816	0.759925	0.75695	0.762714	0.765564	0.771323	0.774179	0.774128	0.779892	0.797285	0.811758	0.832045	0.843601	0.866776	0.889946	0.916018	0.950798	0.991381	1.02614	1.05799	1.09273	1.13907	1.17669	1.19977	1.21992	1.24877	1.27469	1.33247	1.37861	1.41314	1.43024	1.44154	1.44993	1.45831	1.4175	1.4114	1.40531	1.39344	1.37578	1.35812	1.33758	1.32278	1.28489	1.2557	1.22363	1.19448	1.15381	1.12757	1.11583	1.08675	1.06057	1.04593	1.03131	1.02245	1.00784	0.981671	0.978597	0.97552	0.969576	0.966523	0.972134	0.966204	0.968932	0.97166	0.971509	0.965585	0.991302	1.01411	1.03979	1.06257	1.07958	1.09371	1.11072	1.12197	1.11889	1.11294	1.10986	1.10678	1.10371	1.10064	1.06886	1.03994	1.01391	0.985025	0.95902	0.93302	0.912773
Egypt																																																																								2.07297	2.08196	2.10596	2.13895	2.20195	2.26794	2.29193	2.30992	2.27392	2.24391	2.20191	2.1389	2.0849	2.03689	1.99189	1.95288	1.91688	1.87188	1.82987	1.78187	1.73386	1.69786	1.66785	1.63785	1.62284	1.61383	1.61083	1.60482	1.59881	1.6018	1.60179	1.60478	1.60776	1.61675	1.62874	1.64372	1.6557	1.67368	1.68866	1.68864	1.67663	1.65562	1.63161	1.5956	1.56259	1.53558	1.51457	1.50856	1.51453	1.52951	1.54748	1.56544	1.58041	1.59537	1.60434	1.61331	1.62827	1.65222	1.68516	1.72409	1.76602	1.79295	1.80188	1.79583	1.77779	1.75374	1.72371	1.69068	1.66365	1.63961	1.61857	1.59453	1.5705	1.54047	1.51344	1.48641	1.45938	1.42936	1.40533	1.38131	1.35728	1.33626	1.31224	1.28823	1.26721	1.24619	1.22518	1.20117	1.17717	1.15616	1.13814	1.12313	1.10512	1.0931	1.08108	1.06907	1.05406	1.03606	1.01208	0.988096	0.967112	0.949124	0.928143	0.907163	0.886185	0.865208	0.847226	0.823259	0.799293	0.778323	0.760348	0.742374	0.730388	0.718403	0.709411	0.703414	0.694424	0.682442	0.673454	0.65848	0.640515	0.625543	0.60758	0.59261	0.574649	0.553695	0.535735	0.51179	0.487844	0.4639	0.436962	0.413017	0.392065	0.368121	0.350163	0.332204	0.317239	0.30826	0.302273	0.302272	0.311249	0.323219	0.338182	0.353145	0.368107	0.380077	0.389054	0.404016	0.421971	0.445911	0.472842	0.511744	0.550646	0.586555	0.625456	0.658371	0.691287	0.72121	0.751133	0.778063	0.802	0.819952	0.831919	0.8379	0.834904	0.828916	0.819935	0.810955	0.807959	0.804964	0.807953	0.813935	0.816925	0.816922	0.816919	0.813924	0.807937	0.80195	0.795963	0.789976	0.783989	0.778002	0.775008	0.772013	0.769018	0.772008	0.774998	0.780981	0.789955	0.798929	0.807904	0.816878	0.828845	0.843803	0.855769	0.870728	0.882694	0.894659	0.906625	0.918591	0.930556	0.942522	0.957479	0.972436	0.996369	1.0203	1.04124	1.06218	1.08013	1.09509	1.11004	1.11901	1.12799	1.13995	1.15191	1.16387	1.17284	1.17882	1.18779	1.19377	1.20274	1.20872	1.21469	1.22366	1.23263	1.23861	1.24459	1.24458	1.24457	1.24456	1.25054	1.25951	1.27146	1.2894	1.31034	1.33127	1.3492	1.36714	1.38209	1.39105	1.39403	1.39701	1.39699	1.39399	1.39099	1.38499	1.376	1.36701	1.35503	1.34306	1.33108	1.31611	1.30413	1.29215	1.28615	1.28016	1.27715	1.27714	1.27712	1.2771	1.28008	1.28305	1.28902	1.29797	1.3129	1.3368	1.36668	1.40852	1.45634	1.50714	1.56391	1.61769	1.66847	1.70728	1.73713	1.75202	1.75495	1.74592	1.72194	1.68303	1.64112	1.59026	1.53641	1.47958	1.42275	1.36891	1.31807	1.26722	1.21937	1.17452	1.13265	1.09079	1.05789	1.02798	0.998076	0.971162	0.950225	0.932279	0.917321	0.899377	0.881434	0.866481	0.84854	0.833588	0.81565	0.800699	0.782762	0.767814	0.752866	0.740906	0.731933	0.722961	0.719964	0.716967	0.719945	0.722922	0.731873	0.743811	0.755749	0.77366	0.791571	0.809481	0.830377	0.851272	0.869181	0.890075	0.904995	0.922901	0.934834	0.946766	0.955711	0.961669	0.964641	0.967613	0.967599	0.967584	0.96757	0.96457	0.964556	0.961555	0.958555	0.958541	0.958527	0.961498	0.964469	0.96744	0.970411	0.976367	0.982323
El Salvador																																																																																																														2.2074	2.21935	2.2043	2.15327	2.10524	2.08419	2.05115	1.99113	1.92511	1.88607	1.85603	1.814	1.76598	1.72995	1.69391	1.65489	1.60987	1.56785	1.53183	1.49281	1.46279	1.44476	1.42673	1.4027	1.37568	1.34866	1.32464	1.29164	1.25265	1.22264	1.20163	1.18961	1.18058	1.17754	1.1775	1.18045	1.1834	1.18934	1.20127	1.21919	1.2401	1.264	1.29688	1.32976	1.35963	1.38949	1.41635	1.44021	1.46407	1.48192	1.50277	1.5236	1.54741	1.57121	1.592	1.6068	1.61562	1.61246	1.60631	1.5882	1.5671	1.549	1.52492	1.50084	1.48274	1.46165	1.44056	1.42246	1.39839	1.37732	1.35923	1.34412	1.33201	1.32287	1.31971	1.32251	1.33126	1.33702	1.34278	1.34555	1.34534	1.33916	1.33596	1.32681	1.31766	1.30851	1.29638	1.28426	1.27213	1.26001	1.24194	1.22684	1.21473	1.19964	1.18754	1.17247	1.15443	1.13642	1.11544	1.0915	1.06757	1.04069	1.01382	0.986957	0.957133	0.92732	0.894545	0.86178	0.829026	0.796282	0.763547	0.733791	0.704043	0.677273	0.650508	0.626718	0.602932	0.582119	0.558338	0.540499	0.51969	0.504823	0.489956	0.481029	0.472103	0.466148	0.463163	0.466116	0.472039	0.477961	0.489821	0.501679	0.516505	0.531329	0.555051	0.578768	0.602486	0.635099	0.676607	0.718114	0.765546	0.812976	0.860399	0.916713	0.955228	0.975952	1.00556	1.02035	1.01437	0.996542	0.987607	0.966811	0.94601	0.922255	0.901459	0.88067	0.871733	0.868717	0.895341	0.945671	0.995983	1.05222	1.11437	1.17947	1.22383	1.24449	1.25034	1.26211	1.24427	1.26195	1.24115	1.19963	1.18178	1.14913	1.09577	1.0868	1.05712	1.02744	1.00962	1.01546	1.03906	1.07744	1.08329	1.06842	1.07427	1.089	1.08597	1.09181	1.10653	1.08574	1.10636	1.12401	1.15939	1.12974	1.09123	1.03499	1.03788	1.02009	1.02297	1.00814	0.981488	0.978469	0.975449	0.954713	0.9192	0.907314	0.874743	0.892412	0.915984	0.948417	0.983777	1.05161	1.06334	1.10164	1.14584	1.1251	1.14566	1.15739	1.18091	1.18671	1.1925	1.1983	1.20113	1.20987	1.21563	1.19779	1.19178	1.16219	1.17975	1.22678	1.1913	1.16468	1.15573	1.14383	1.15843	1.12887	1.10521	1.07565	1.07552	1.06069	1.06941	1.06343	1.04859	1.0514	1.1013	1.1365	1.1305	1.14508	1.13316	1.15951	1.16821	1.18866	1.15911	1.18248	1.16471	1.16752	1.1615	1.15839	1.12005	1.12284	1.11977	1.10494	1.11066	1.08118	1.05172	1.01639	1.01042	0.980951	0.974982	0.969019	0.954239	0.93945	0.956943	0.918716	0.901031	0.886283	0.836344	0.818698	0.833304	0.84205	0.830258	0.824327	0.82133	0.821266	0.829976	0.800598	0.762426	0.768242	0.771121	0.771068	0.794468	0.803232	0.809034	0.82656	0.844084	0.820607	0.82348	0.826351	0.814558	0.817445	0.820331	0.823217	0.820244	0.820196	0.828928	0.858169	0.858113	0.863908	0.866773	0.931112	0.919348
Equatorial Guinea																																																																																																																							1.66605	1.79473	1.84251	1.90524	1.93801	1.94681	1.90471	1.79081	1.67095	1.5601	1.57193	1.57478	1.57164	1.50568	1.42476	1.35582	1.30784	1.1612	1.0355										0.350122	0.341112	0.344072	0.535504	0.750832	0.978083	1.19034	1.15146	1.11856	1.262	1.3815	1.47407	1.5427	1.58442	1.53346	1.48251	1.74504	1.97755	2.14722	2.24513	2.28031	2.33338	2.32377	1.90018	1.63767	1.45869	1.32744	1.229	1.15144	1.08582	0.972463	0.853142	0.730838	0.59362	0.43552	0.244607										0.354814	1.1474	2.12095	2.8435	2.9761	2.97472	2.97333	2.29244	1.88807	1.63831	1.46883	1.34989	1.26069	1.19528	1.09716	0.9812	0.8474	0.692787	0.511414	0.294355																																																																																																																																																																																																				1.85415	1.9578	1.91614	1.92487	1.91581	1.85932	1.79395	1.66341	1.62476	1.56536	1.50894	1.45845	1.37834	1.33676
Eritrea																																																																																																																																																																																																																																																																																																																																																							2.45222	2.52107	2.497	2.389	2.299	2.16705	2.08306	1.87323	1.74431	1.60043	1.53446	1.48048	1.42051	1.36354	1.29458	1.19867	1.18964	1.17761	1.16559	1.16854	1.15952	1.19244	1.21637	1.18041	1.1055	1.03958	0.98565	0.949692	0.913733	0.925699
Estonia																																																																				2.30479	2.2716	2.22342	2.15129	2.02827	1.98312	1.94397	1.92578	1.88665	1.85051	1.81438	1.73038	1.63445	1.53556	1.4337	1.35281	1.2809	1.21499	1.17302	1.1161	1.06218	1.01126	0.963335	0.90944																																																																																																																																																																			1.60107	1.61282	1.61562	1.60352	1.56761	1.52872	1.48984	1.43609	1.3883	1.34054	1.29874	1.25397	1.20921	1.16446	1.11377	1.06308	1.00942											1.02344	1.07984	1.15109	1.24013	1.3232	1.40919	1.48622	1.57211	1.6401	1.7288	1.81147	1.89106	1.94979	1.99066	1.9752	2.00112	2.00329	1.98767	1.96317	1.94159	1.92	1.90428	1.87968	1.85801	1.82749	1.79989	1.77231	1.73886	1.72012	1.68668	1.65328	1.62577	1.59828	1.57082	1.54047	1.51596	1.4944	1.47575	1.46583	1.45588	1.44302	1.43598	1.42311	1.41605	1.40322	1.39324	1.38042	1.3676	1.35769	1.34488	1.3407	1.34221	1.32934	1.32217	1.31503	1.31357	1.31209	1.30774	1.30055	1.28768	1.27205	1.25927	1.24368	1.23944	1.22948	1.21105	1.19838	1.18004	1.16459	1.14352	1.11973	1.10437	1.10024	1.10171	1.11161	1.11307	1.11455	1.11316	1.10069	1.08554	1.07601	1.0665	1.05702	1.05307	1.05199	1.04253	1.0303	1.01257	0.997602	0.985444	0.970606	0.955786	0.949291	0.95381	0.955579	0.957361	0.961864	0.960835	0.965292	0.966996	0.968721	0.97587	0.980276	0.981943	0.99176	1.00152	1.01125	1.0182	1.02779	1.04543	1.06028	1.07507	1.08708	1.10705	1.12957	1.14663	1.16096	1.18314	1.20512	1.22693	1.2486	1.27007	1.29645	1.33041	1.35617	1.38172	1.40432	1.42143	1.43565	1.44457	1.45076	1.45163	1.44722	1.44022	1.43555	1.42585	1.40851	1.38378	1.35914	1.33962
Eswatini																																																																																																																																																																												1.67284	1.70856	1.73229	1.75004	1.7319	1.69881	1.67769	1.67149	1.67126	1.66206	1.64987	1.61975	1.59262	1.55655	1.50855	1.46654	1.4484	1.43921	1.45983	1.45958	1.45931	1.44414	1.42598	1.3989	1.35397	1.29716	1.25526	1.21635	1.19831	1.18919	1.17114	1.16497	1.15581	1.15856	1.15833	1.15513	1.14896	1.14875	1.15449	1.16917	1.17196	1.16287	1.15081	1.12391	1.10593	1.06717	1.02248	0.977792	0.939057	0.900334	0.870528	0.831833	0.799081	0.772278	0.748448	0.739463	0.730483	0.727447																																																																																																					1.4453	1.58693	1.74918	1.92611	2.08224	2.20873	2.30264	2.34039	2.37805	2.36848	2.36473	2.31678	2.2747	2.23848	2.1993	2.15423	2.0945	2.03186	1.98977	1.93891	1.87345	1.81391	1.75442	1.7096	1.66191	1.6201	1.58708	1.55116	1.5182	1.47944	1.44655	1.41663	1.37799	1.34232	1.31834	1.30597	1.29361	1.27835	1.26024	1.23925	1.2096	1.18	1.14757	1.12096	1.09439	1.07651	1.05578	1.03508	1.00865	0.970678	0.926988	0.880449	0.836867	0.793305	0.755562	0.717834	0.685913	0.65111	0.616321	0.569968	0.529406	0.491744	0.454093	0.425124	0.407731	0.393236	0.39031	0.384496	0.387358	0.387329	0.393082
Ethiopia																																																																																																																																2.54696	2.70896	2.78395	2.78695	2.72394	2.66094	2.64293	2.60693	2.54992	2.48092	2.37891	2.29491	2.2409	2.1839	2.1209	2.06689	2.03688	2.01288	1.98887	1.93787	1.87186	1.81486	1.73986	1.69486	1.64085	1.58385	1.53885	1.50285	1.46385	1.43984	1.38584	1.33784	1.29584	1.24785	1.19385	1.13086	1.06786	0.995871	0.926879	0.860888	0.791897	0.773897	0.770894	0.764892	0.803883	0.848871	0.914856	1.01683	1.07082	1.1398	1.23878	1.33775	1.44272	1.57769	1.73364	1.8176	1.87457	1.93453	1.9705	2.00046	1.99144	1.94942	1.9314	1.92537	1.90735	1.87733	1.84132	1.79331	1.7363	1.6763	1.61331	1.54132	1.48732	1.43333	1.39133	1.35533	1.33432	1.3223	1.31628	1.33124	1.3522	1.38515	1.43008	1.47501	1.53193	1.59183	1.62775	1.66367	1.68159	1.69053	1.68747	1.66643	1.63641	1.60338	1.56737	1.52237	1.47437	1.42638	1.3754	1.31843	1.27046	1.2165	1.17152	1.12955	1.08758	1.0546	1.02162	0.985646	0.946682	0.910717	0.874755	0.841789	0.814817	0.787846	0.769862	0.754873	0.742879	0.72789	0.718893	0.703905	0.694909	0.688908	0.691893	0.694879	0.706851	0.718821	0.733786	0.757735	0.781682	0.805628	0.823583	0.838542	0.856496	0.877443	0.89839	0.919336	0.937287	0.961226	0.985163	1.00311	1.01807	1.02104	1.01504	1.00604	0.997044	0.988046	0.979049	0.964065	0.949082	0.937093	0.925105	0.90713	0.886163	0.86819	0.853211	0.838233	0.82625	0.814267	0.802284	0.793295	0.781313	0.772325	0.760343	0.751356	0.745362	0.748348	0.745348	0.745341	0.745334	0.74832	0.757292	0.769258	0.77823	0.784209	0.799166	0.814124	0.826088	0.838052	0.847023	0.858986	0.873942	0.891891	0.906846	0.924793	0.936754	0.957692	0.975637	0.996573	1.01152	1.02647	1.03843	1.05039	1.06235	1.06832	1.07429	1.08026	1.08624	1.08024	1.07424	1.06226	1.05028	1.03232	1.01734	0.999381	0.993387	0.981408	0.96943	0.960444	0.951459	0.93649	0.924513	0.912537	0.906545	0.900553	0.891569	0.888569	0.888561	0.888553	0.885554	0.882554	0.879555	0.879547	0.882531	0.888506	0.89448	0.903447	0.90643	0.906422	0.912398	0.918372	0.918365	0.918357	0.924331	0.936288	0.945253	0.951227	0.951219	0.94822	0.936247	0.933249	0.933241	0.933233	0.936217	0.94219	0.954146	0.972082	0.993008	1.01094	1.03486	1.06774	1.10362	1.14248	1.18733	1.22021	1.24711	1.27699	1.29492	1.30985	1.3188	1.31878	1.31278	1.29183	1.28284	1.26787	1.25589	1.2469	1.2409	1.23789	1.24982	1.24681	1.24679	1.24377	1.24076	1.24074	1.24071	1.24966	1.25262	1.25558	1.25556	1.25852	1.25849	1.25846	1.24648	1.24346	1.24343	1.24639	1.24935	1.25828	1.2702	1.28212	1.29404	1.30595	1.31787
Fiji
Finland																																																													2.99943	2.99935	2.97826	2.93317	2.8431	2.74402	2.66294	2.53089	2.42584	2.3058	2.16779	2.04479	1.95477	1.9217	1.87065	1.85257	1.84347	1.85533	1.8612	1.86405	1.82198	1.7859	1.71388	1.65087	1.58488	1.53087	1.47988	1.43187	1.39885	1.35684	1.32382	1.28481	1.2488	1.2068	1.16781	1.13182	1.11679	1.09279	1.08974	1.07771	1.0627	1.05068	1.03567	1.01767	0.999663	0.97867	0.957678	0.942672	0.936645	0.933609	0.921601	0.912589	0.891617	0.873638	0.867627	0.846662	0.828691	0.816703	0.801725	0.783756	0.762799	0.735862	0.702944	0.667039	0.631136	0.604206	0.595223	0.58325	0.568286	0.565285	0.565275	0.565265	0.562264																																																																																																									1.44937	1.46727	1.47322	1.48215	1.48809	1.50299	1.51192	1.54772	1.58054	1.61932	1.65809	1.69088	1.72366	1.73852	1.72948	1.72343	1.71737	1.71132	1.71123	1.70815	1.71998	1.73181	1.72871	1.75245	1.77618	1.80288	1.80868	1.81148	1.81428	1.81409	1.796	1.76599	1.71511	1.66723	1.61043	1.55959	1.51473	1.46391	1.41608	1.37124	1.33535	1.30244	1.26061	1.21878	1.1859	1.16494	1.15291	1.14089	1.13482	1.13174	1.13162	1.13448	1.1314	1.11642	1.11036	1.10727	1.10717	1.10409	1.10101	1.09495	1.10078	1.0977	1.09461	1.09153	1.08547	1.09129	1.10603	1.14155	1.17407	1.21251	1.25687	1.30121	1.34552	1.38683	1.41624	1.43971	1.45427	1.47178	1.48333	1.48895	1.47087	1.44687	1.4199	1.38999	1.35418	1.3243	1.30329	1.28821	1.26721	1.24918	1.23412	1.21611	1.19515	1.16241	1.1356	1.10881	1.08499	1.05822	1.04033	1.02245	0.99571	0.966033	0.93637	0.906724	0.874137	0.841558	0.814887	0.797086	0.788138	0.782143	0.7791	0.773107	0.773016	0.76998	0.763996	0.763913	0.769721	0.781425	0.799019	0.813665	0.825361	0.842946	0.854632	0.860429	0.86917	0.874964	0.877811	0.892432	0.909986	0.927533	0.948006	0.968472	0.985987	1.00937	1.03275	1.05612	1.07653	1.09988	1.12615	1.15241	1.17278	1.17847	1.18122	1.18102	1.16909	1.16009	1.15109	1.14796	1.14481	1.14168	1.13561	1.12953	1.12346	1.11153	1.10254	1.10527	1.11384	1.12534	1.13974	1.15999	1.1773	1.18581	1.19431	1.19989	1.2113	1.2227	1.237	1.24837	1.26265	1.27689	1.29112	1.29657	1.29911	1.29289	1.28959	1.28337	1.27716	1.27096	1.25893	1.24982	1.24359	1.24028	1.23116
France: French Guiana																																																																																																																																														1.80937	1.91858	2.04239	2.16294	2.25053	2.32299	2.36255	2.44014	2.4936	2.51416	2.56065	2.5128	2.44727	2.39339	2.32205	2.24206	2.15647	2.01636	1.95758	1.91623	1.87204	1.81646	1.74107	1.69448	1.64228	1.57908	1.51054	1.45078	1.38846	1.34059	1.28731	1.25702	1.22098	1.17944	1.12409	1.07739	1.03935	0.990164	0.943904	0.900712	0.871682	0.839911	0.819375	0.801646	0.786837	0.772052	0.757202	0.742436	0.747312	0.746682	0.73773	0.740025	0.739514	0.744691	0.744264	0.746647	0.735074	0.720715	0.711949	0.700402	0.677742	0.660692	0.632518	0.61552	0.612455	0.606629	0.598027	0.600571	0.603114	0.605662	0.608221	0.602484	0.59399	0.585501	0.585304	0.585112																																																																																																														1.36121	1.42526	1.47575	1.51271	1.54686	1.597	1.63622	1.67797	1.70891	1.72366	1.72763	1.69154	1.64479	1.56891	1.50114	1.44413	1.39523	1.35172	1.33211	1.30188	1.29016	1.2573	1.22184	1.19964	1.18801	1.18704	1.19657	1.22987	1.28668	1.33542	1.3761	1.414	1.40464	1.39009	1.38327	1.3921	1.39829	1.39403	1.37673	1.38275	1.37315	1.34295	1.29214	1.24664	1.20389	1.14585	1.11381	1.08188	1.04227	0.995013	0.952986	0.916168	0.889675	0.837519	0.785449	0.743825	0.707452	0.668519	0.632237	0.603755	0.56757	0.531427	0.510673	0.492506	0.47177	0.445888	0.407134
France: French Polynesia																																																																																																																																																																																																																															2.73668	2.46417	2.29032	2.15239	2.0563	1.97518	1.90305	1.83994	1.75003	1.64532	1.60012	1.55193	1.50675	1.46159										1.34652	1.36367	1.40728	1.38007	1.35583	1.31682	1.29259	1.29195	1.30312	1.33496	1.32249	1.31297	1.4121	1.42296	1.41908	1.4298	1.48123	1.55016	1.60429	1.70172	1.76964	1.85151	1.88662	1.87238	1.84654	1.81787	1.81185	1.80585	1.83959	1.84724	1.89118	1.9062	1.91237	1.86762	1.82307	1.79238	1.76183	1.67366	1.60273	1.53781	1.53597	1.55023	1.51249	1.51008	1.50161	1.49316	1.47924	1.42851	1.38353	1.34149	1.28664	1.26187	1.2399	1.22341	1.1725	1.11649	1.07696	1.02945	0.974191	0.921791	0.872236	0.846877	0.821611	0.796376	0.781936	0.767479	0.755699	0.741324	0.737524	0.736401	0.735395	0.734302	0.735822	0.737333	0.736236	0.73024	0.726811	0.715692	0.709836	0.693766	0.677721	0.659114	0.650741	0.637319	0.63163	0.620778	0.607389	0.591449	0.572966	0.580155	0.579687	0.579261	0.584009	0.591367	0.601275	0.608615	0.603183	0.607943	0.610145	0.607249	0.604355	0.604013	0.598577	0.583038	0.572601	0.564728	0.564499	0.576938	0.589366	0.599242	0.616688	0.624004	0.633813	0.65117	0.668507	0.685823	0.700589	0.728016	0.745378	0.752713	0.76255	0.762299	0.759524	0.759274	0.748939	0.753679	0.755856	0.735461	0.712567	0.689687	0.666822
France: Guadeloupe																																																																																																																																																																																																																									2.64293	2.62698	2.5633	2.41328	2.28423	2.17018	2.15132	2.01067	1.95926	1.9079	1.73492	1.60367	1.49924	1.38013	1.26105	1.39371	1.52318	1.64946	2.02305	2.31561	2.47142	2.54713	2.35598	2.20348	2.10125	1.85086	1.67993	1.56489	1.47634	1.4573	1.43537	1.41055	1.34484	1.27927	1.2109	1.14266	1.12408	1.10554	1.08994	1.14695	1.19515	1.23457	1.34239	1.28069	1.23063	1.20066	1.17364	1.14954	1.12835	1.0817	1.04085	1.00291	0.973588	0.944299	0.920782	0.894426	0.79664	0.779136	0.764509	0.721418	0.675481	0.629563	0.589303	0.572061	0.560473	0.548891	0.528741	0.505744	0.479903	0.437	0.448243	0.445262	0.442283	0.473536	0.507624	0.538842	0.54724	0.581335	0.589775	0.595363	0.603796	0.60938	0.612114	0.649005																																																																																																							1.48776	1.69262	1.85786	1.89381	1.86502	1.83345	1.79908	1.83476	1.85075	1.84706	1.81533	1.79764	1.77437	1.74831	1.50175	1.39773	1.30776	1.25703
France: Martinique																																																																																																																																																																																																																																																																			1.3239	1.35318	1.37652	1.3939	1.40535	1.41383	1.41637	1.50468	1.50409	1.50055	1.49404	1.48459	1.47514	1.4657	1.2618	1.14655	1.05495	0.978117	0.907196	0.845141	0.788995	0.953287	1.19086	1.46316	1.72007	1.92348	2.05598	2.12663	1.80148	1.76227	1.7231	1.68106	1.64199	1.60297	1.56692	1.55346	1.43033	1.31896	1.21644	1.12275	1.03206	0.944363	0.950174	0.883343	0.822322	0.764208	0.708999	0.65379	0.595675	0.516875	0.533941	0.556784	0.579596	0.608169	0.639597	0.673875	0.722965	0.766262	0.806659	0.844157	0.875865	0.904676	0.930591	0.843863	0.75714	0.667533	0.575042	0.470999	0.352515														0.386793	0.571283	0.78157	1.00897	1.2333	1.443	1.60932	1.44807	1.33289	1.27238	1.22627	1.18592	1.14847	1.11678	1.00738	0.89798	0.805792	0.707869	0.595581	0.457425
France: Mayotte																																																																																																													2.12914	2.10426	2.03487	1.98037	1.96145	1.88328	1.82299	1.7569	1.68198	1.62188	1.54125	1.49908	1.42746	1.38541	1.28736	1.23072	1.183	1.1471	1.07589	1.02833					0.920511	0.925972	0.963798	0.986864	1.03641	1.07412	1.05909	1.03235	1.04672	1.03764	1.03444	1.03709	1.06027	1.01306	0.965866	0.909938	0.854	0.798103	0.739295																																																																																																											1.63512	1.76738	1.59068	1.57019	1.63622	1.67042	1.68727	1.63206	1.58265	1.48128	1.39439	1.2644	1.15753	1.06221	0.969669																								1.27872	1.38981	1.47788	1.54295	1.4425	1.35067	1.3245	1.2585	1.20396	1.15802	1.11781	1.06894	1.02866	0.988457	0.919706	0.850982	0.779432														0.59849	0.732055	0.953736	1.22345	1.50988	1.48405	1.45822	1.45505	1.4462	1.43452	1.38889	1.37439	1.29461	1.22053	1.1069	0.998964	0.893884	0.805707													1.24967	1.23799	1.2574	1.27115	1.46487	1.53178	1.58171	1.60063	1.68951	1.81169	1.92503	1.90948	1.8909	1.97802	2.02294	2.01222	1.94327	1.9491	1.94887	1.92386	1.82196	1.74246	1.72331	1.76678	1.78523	1.78731	1.97278	2.08029	2.13792	2.1651	2.14644	2.10346	2.09168	1.96258	1.94904	1.92228	1.85945	1.79424	1.74491	1.66106	1.59701	1.51886	1.45413	1.41462	1.37813	1.3275	1.27931	1.22807	1.14493	1.10123	1.04862	0.991636	0.934825	0.912847	0.87093	0.84666	0.803276	0.747412	0.69418	0.663243	0.603172	0.58284	0.582365	0.542247	0.524546
France: New Caledonia
France: Reunion																																																																																																																																																																																																																							2.99146	2.99102	2.90084	2.87338	2.71446	2.56157	2.44456	2.31566	2.20472	2.0998	2.01284	1.96466	1.9135	1.87726	1.84399	1.81073	1.78044	1.73229	1.68716	1.65396	1.61482	1.57274	1.53662	1.49757	1.47043	1.43734	1.40131	1.34452	1.27888	1.24589	1.20996	1.17404	1.13225	1.10231	1.07833	1.06029	1.03633	1.02129	1.00625	0.991209	0.982109	0.984879	1.00248	0.987469	0.978395	0.963418	0.966228	0.942397	0.921535	0.900678	0.882795	0.864917	0.844082	0.823252	0.802429	0.778651	0.757839	0.742947	0.731019	0.733878		0.757332	0.78088	0.804421	0.842716	0.878042	0.91926	0.957507	1.00458	1.04868	1.08981	1.13091	1.16609	1.19534	1.22162	1.24492	1.2623	1.27968	1.29407	1.30845	1.31986	1.32832	1.31032	1.29527	1.28317	1.26226	1.24431	1.22049	1.19963	1.18463	1.17257	1.16052	1.12796	1.09834	1.07168	1.04796	1.02135	0.997694	0.974043	0.947496	0.92389	0.89153	0.862109	0.826833	0.791564	0.753371	0.718151	0.694632	0.659409	0.630039	0.603629	0.574293	0.54203	0.524419					0.576839	0.606031	0.670341	0.693683	0.725799	0.746206	0.790017	0.819207	0.848393	0.874649	0.859975	0.854064	0.836471	0.836406	0.789572	0.745668																														1.23631	1.26529	1.30587	1.35519	1.3957	1.42747	1.45048	1.39497	1.34821	1.38864	1.42033	1.40262	1.38492	1.37013	1.34663	1.32604	1.34893	1.36891	1.37435	1.37398	1.37361	1.40226	1.4222	1.4391	1.4502	1.47867	1.49844	1.5095	1.51475	1.63823	1.55962	1.49552	1.44302	1.39634	1.35836	1.32617	1.20771	1.1756	1.1435	1.11431	1.08802	1.06463	1.04126
France: Saint Barthelemy
France: Saint Pierre and Miquelon
France: St Martin
France: Wallis and Futuna
France																																												2.99998	2.99997	2.99995	2.99994	2.99992	2.99989	2.99986	2.99983	2.99978	2.99972	2.99966	2.99958	2.99948	2.99937	2.99923	2.99908	2.99892	2.99872	2.99851	2.99827	2.99801	2.99771	2.99738	2.99701	2.90672	2.78649	2.75608	2.70469	2.57847	2.47623	2.37401	2.26286	2.15475	2.02876	1.91478	1.83372	1.75568	1.66871	1.6594	1.64113	1.67057	1.67907	1.71737	1.72879	1.72826	1.67115	1.61705	1.52732	1.45253	1.34805	1.26744	1.20176	1.12416	1.06446	0.986871	0.906328	0.816836	0.727365	0.625982	0.554417	0.467963	0.414305	0.372559	0.378503	0.378487	0.384431	0.393355	0.39334	0.390345	0.390338	0.375433	0.366488	0.360523	0.357538	0.369449	0.396258	0.384335	0.369433	0.354532	0.33963	0.318772	0.294935	0.265141	0.271097	0.288964	0.30981	0.342568	0.384258	0.428924	0.470611	0.488477	0.518254	0.545051	0.556959	0.577802	0.601623	0.640331	0.720718	0.714751	0.708783	0.68197	0.643246	0.598568	0.56878	0.598551	0.610453	0.619379	0.655103	0.681894	0.711662	0.717608	0.640183	0.637199	0.640169	0.64314	0.637179	0.637173	0.625259	0.631207	0.640131	0.640125	0.634165	0.640113	0.65499	0.672844	0.699629	0.735345	0.759151	0.78891	0.833554	0.881171	0.928789	0.95259	0.970436	1.00912	1.05078	1.07755	1.10432	1.13703	1.18165	1.2352	1.28874	1.33334	1.36902	1.40469	1.44036	1.479	1.51465	1.54138	1.55918	1.57102	1.58583	1.59766	1.60652	1.60644	1.61826	1.62412	1.62106	1.63584	1.64763	1.65941	1.68011	1.69188	1.74226	1.81937	1.7984	1.78041	1.77132	1.78004	1.79171	1.79447	1.80018	1.8029	1.80264	1.75788	1.76057	1.77511	1.78072	1.76852	1.77114	1.77078	1.80001	1.78183	1.76068	1.75136	1.73907	1.72381	1.70854	1.6992	1.68391	1.66271	1.64151	1.61736	1.59617	1.57498	1.54788	1.53261	1.52026	1.51085	1.5073	1.49787	1.48843	1.48192	1.48126	1.48058	1.47695	1.47332	1.46088	1.44554	1.42726	1.40609	1.37616	1.34917	1.32513	1.30695	1.28878	1.27936	1.26991	1.2692	1.27717	1.28803	1.30177	1.31548	1.33204	1.36014	1.39107	1.41899	1.45257	1.48023	1.50778	1.52364	1.54227	1.5636	1.58187	1.56858	1.60086	1.63005	1.65331	1.6621	1.66792	1.65382	1.65934	1.67305	1.69767	1.66066	1.62649	1.59798	1.58881	1.57974	1.51815	1.44317	1.40969	1.37094	1.32146	1.26418	1.20433	1.14191	1.08225	1.04772	1.01057	0.970735	0.920016	0.866712	0.835591	0.812968	0.76289	0.718412	0.68228	0.662703	0.645906	0.629126	0.604127	0.579158	0.554212	0.529292	0.507132	0.487729	0.468344	0.468123	0.473373	0.481351	0.497516	0.516394	0.537981	0.559548	0.578374	0.602623	0.629555	0.659172	0.688743	0.718274	0.750479	0.777206	0.8012	0.825147	0.851755	0.864848	0.87524	0.882927	0.893316	0.906337	0.913943	0.918844	0.923737	0.9286	0.930752	0.938242	0.948424	0.955889	0.96065	0.989507	1.0183	1.04973	1.07844	1.09371	1.10896	1.12417	1.13668	1.14649	1.15361	1.15802	1.1624	1.16676	1.17377	1.16744	1.16377	1.1601	1.15644	1.15279	1.14914	1.14813	1.14448	1.14083	1.13718	1.13353	1.12726	1.10538	1.09914	1.09033	1.08152	1.07273	1.06135	1.05262	1.05423	1.04294	1.03165	1.0204	1.00917	0.997942	0.989343	0.993757	0.98774	0.986922	0.986066	0.987802	0.989534	0.996395	0.995464	1.00486	1.01681	1.02874	1.03807	1.04737	1.0541	1.06082	1.0624	1.06399	1.063	1.06199	1.06354	1.05996	1.05892	1.05786	1.05931	1.06326	1.0647	1.07111
Gabon																																																																																																															2.49586	2.57039	2.71368	2.73413	2.67375	2.6253	2.54395	2.42975	2.32455	2.19552	2.03371	1.91975	1.86258	1.80543	1.76917	1.73888	1.69666	1.67828	1.66587	1.60282	1.54874	1.46495	1.40205	1.36004	1.32701	1.28805	1.23719	1.1923	1.14445	1.09959	1.05772	1.01286	0.947219	0.905415	0.86362	0.919933	0.964328	1.00275	1.05305	1.11815	1.18322	1.2423	1.25094	1.26253	1.26521	1.26788	1.28835	1.30288	1.31146	1.25482	1.19825	1.1506	1.09114	1.03171	0.972288	0.918812	0.889075	0.856382	0.829619	0.796937	0.758346	0.719763	0.678227	0.648552	0.633688	0.609951	0.603982	0.615752	0.62456	0.633365	0.656958	0.680545	0.710029	0.739505	0.804411	0.872247	0.940054	1.02554	1.10507	1.18752	1.25516	1.22253	1.22527	1.22801	1.21012	1.19224	1.16847	1.14766	1.12385	1.07947	1.03805	0.984859	0.934625	0.875578	0.819489	0.822358	0.798702	0.77505	0.760251	0.745455	0.730667	0.715881	0.665764	0.64511	0.624458	0.606758																																																																																																																																																							1.90733	1.94524	1.95674	1.95356	1.93572	1.912	1.88243	1.87042	1.84962	1.82297	1.81093	1.79011	1.78099	1.76308	1.76853	1.76521	1.75017	1.78187	1.79599	1.83633	1.85326	1.86721	1.86654	1.85419	1.80688	1.76251	1.70072	1.64772	1.59764	1.55634	1.51798	1.4767	1.44128	1.41166	1.38205	1.33797	1.29974	1.26444	1.23499	1.20846	1.19935	1.18734	1.14645	1.14025	1.13696	1.13944	1.13901	1.12413	1.10927	1.13193	1.12287	1.11381	1.10191	1.09002
Gambia																																																																																																																																																																																																					2.6091	2.72293	2.78876	2.74963	2.79142	2.74027	2.6052	2.47914	2.32612	2.15216	2.05313	1.98109	1.92104	1.89094	1.85484	1.81874	1.76768	1.70165	1.64461	1.57261	1.48867	1.39276	1.30886	1.24892	1.20993	1.14402	1.09906	1.04213	0.985196	0.92827	0.871351	0.81444	0.745556	0.691646	0.658696	0.646707	0.649688	0.64668	0.62571	0.634679	0.619699	0.607716	0.586752
Georgia																																																																																																																																																																																																																																											2.10362	2.40016	2.69364	2.93612	2.99577	2.99548	2.99516	2.99483	2.9885	2.84443	2.70936	2.58331	2.48121	2.39408	2.32191	2.25872	2.20151	2.1473	2.09308	2.05678	2.02944	2.01103	2.00454	2.00995	2.01531	2.01765	1.9991	1.9716	1.93814	1.89279	1.84152	1.79029	1.75097	1.72947	1.71685	1.71608	1.72709	1.74986	1.77844	1.81281	1.84998	1.89287	1.94439	1.98681	2.02016	2.04446	2.048	2.02796	1.99034	1.9411	1.88318	1.8254	1.77065	1.7247	1.68751	1.65898	1.63909	1.62489	1.61637	1.60772	1.6019	1.59597	1.59283	1.5896	1.58635	1.57734	1.56833	1.55642	1.54446	1.52682	1.50637	1.48867	1.47375	1.45325	1.43009	1.40421	1.38668	1.36914	1.35439	1.33703	1.31966	1.31051	1.29858	1.28666	1.28012	1.27089	1.25365	1.24448	1.23796	1.23142	1.21965	1.20276	1.18082	1.16177	1.1376	1.11367	1.08475	1.05348	1.02243	0.988978	0.960935	0.930451	0.897568	0.862275	0.827154	0.794825	0.767821	0.740909	0.71673	0.692651	0.671238	0.652509	0.631335	0.612814	0.591746	0.575833	0.562511	0.551771	0.541075	0.537985	0.539978	0.544524	0.549086	0.558751	0.565863	0.583106	0.605453	0.630322	0.652636	0.669858	0.682063	0.691732	0.701408	0.698436	0.687897	0.677357	0.666868	0.658896	0.650962	0.632965	0.620049	0.60715	0.596784	0.586438	0.586167	0.583391	0.585652	0.585403	0.58767	0.584916	0.589694	0.586953	0.589229	0.591506	0.598796	0.603578	0.610863	0.615646	0.620428	0.62522	0.630017	0.63482	0.637128	0.639436	0.639262	0.639091	0.63892	0.636258	0.636093	0.635929	0.63327	0.633108	0.63046	0.627828	0.627684	0.630032	0.63238	0.637216	0.639584	0.644429	0.654228	0.66154	0.671336	0.681125	0.688422	0.705625
Germany																																												2.99998	2.99997	2.99997	2.99995	2.99994	2.99992	2.9999	2.99988	2.99984	2.9998	2.99973	2.99966	2.99956	2.99942	2.99925	2.99905	2.99882	2.99857	2.9983	2.99799	2.99767	2.9973	2.9969	2.99645	2.99298	2.8517	2.71046	2.58722	2.46402	2.33787	2.20879	2.09471	1.98368	1.88466	1.79763	1.71064	1.6237	1.5338	1.4529	1.381	1.30613	1.2313	1.15948	1.09663	1.04276	0.988907	0.941037	0.89616	0.854281	0.815396	0.779509	0.7496	0.719697	0.689799	0.668863	0.653902	0.641931	0.626978	0.612028	0.59708	0.582135	0.564206	0.549264	0.531339	0.522369	0.510415	0.501447	0.495464	0.486497	0.480515	0.471551	0.468557	0.465564	0.465555	0.465547	0.468522	0.471497	0.480441	0.483415	0.486391	0.489366	0.486374	0.483383	0.477409	0.480386	0.489331	0.495291	0.501252	0.51318	0.513174	0.513168	0.507196	0.498241	0.49227	0.492265	0.489276	0.495237	0.504182	0.510144	0.513122	0.510135	0.510131	0.504161	0.50714	0.516085	0.54591	0.581699	0.62047	0.662222	0.706954	0.751684	0.805361	0.847108	0.888852	0.942526	0.987252	1.02601	1.04986	1.06476	1.0558	1.04385	1.02893	1.00804	0.984169	0.960299	0.930464	0.915543	0.89764	0.876755	0.861835	0.843935	0.834981	0.829009	0.826018	0.834954	0.84389	0.849844	0.86176	0.876657	0.897517	0.924339	0.954142	0.992887	1.03461	1.07336	1.11508	1.15978	1.2015	1.23427	1.26107	1.27893	1.29381	1.30869	1.32952	1.34142	1.35629	1.3652	1.37112	1.38599	1.40085	1.40677	1.41269	1.42158	1.4275	1.43639	1.4423	1.45118	1.45411	1.45703	1.45995	1.45691	1.45388	1.44488	1.42993	1.41497	1.39407	1.37316	1.34928	1.3254	1.29855	1.26872	1.24187	1.21204	1.1852	1.15836	1.13747	1.12254	1.10761	1.09864	1.08966	1.08664	1.08957	1.0925	1.09245	1.10134	1.11022	1.12505	1.14285	1.1666	1.18439	1.1992	1.21104	1.21693	1.21984	1.22573	1.22269	1.21965	1.22553	1.22843	1.23133	1.23423	1.23713	1.23705	1.23697	1.24283	1.24868	1.2694	1.29901	1.33455	1.37305	1.41451	1.46485	1.52111	1.57733	1.63648	1.69559	1.74279	1.7781	1.8015	1.82783	1.86004	1.85666	1.86806	1.88237	1.90255	1.9138	1.92204	1.92136	1.94424	1.95819	1.96322	1.95344	1.96425	1.93671	1.92972	1.91976	1.90094	1.87035	1.8339	1.76528	1.73187	1.68093	1.63297	1.58801	1.54309	1.49243	1.44764	1.41168	1.37283	1.33695	1.30111	1.27115	1.24122	1.22593	1.19319	1.17794	1.1598	1.14169	1.12651	1.11717	1.10493	1.09848	1.08627	1.07697	1.0648	1.06128	1.06063	1.05712	1.06228	1.06164	1.06962	1.08332	1.09125	1.10492	1.11568	1.12351	1.13994	1.15347	1.16983	1.17755	1.17668	1.18436	1.192	1.19677	1.19582	1.17217	1.14858	1.12786	1.10718	1.08091	1.05744	1.03688	1.0135	0.992999	0.975376	0.952095	0.928845	0.894355	0.87682	0.881924	0.895475	0.903381	0.911278	0.933268	0.943926	0.949023	0.945691	0.939574	0.941879	0.94419	0.938112	0.946104	0.934442	0.91713	0.89422	0.874146	0.856909	0.831272	0.802898	0.788553	0.779841	0.77953	0.76804	0.756559	0.753494	0.744843	0.7474	0.738768	0.727374	0.721561	0.715757	0.709963	0.709771	0.704003	0.698242	0.686906	0.681165	0.678216	0.672477	0.669529	0.669372	0.669216	0.67742	0.680043	0.682665	0.688071	0.699041	0.712786	0.729306	0.745816	0.7651	0.784372	0.803632	0.822881	0.839339	0.858567	0.875004	0.888653	0.902295	0.915929	0.937835	0.951434	0.965011	0.984114	1.00042	1.01948	1.04956
Ghana																																																																																		2.18393	2.34592	2.42991	2.4089	2.2949	2.18989	2.26788	2.33386	2.33985	2.24385	2.23183	2.18382	2.19881	2.07581	1.9828	1.9018	1.87779	1.80878	1.89575	1.90773	1.91071	1.81172	1.88068	1.89865	1.97661	1.92259	2.06352	2.20143	2.26436	2.25531	2.28823	2.26718	2.22513	2.06315	1.91918	1.82019	1.67923	1.56827	1.4633	1.38533	1.29536	1.21438	1.14241	1.08842	1.01645	0.947474	0.872505	0.848507	0.836503	0.836489	0.860462	0.881436	0.914402	0.974345	1.02229	1.07324	1.10619	1.14814	1.19308	1.21404	1.21701	1.23198	1.23795	1.27388	1.29184	1.30979	1.34272	1.36366	1.36962	1.38156	1.36954	1.35152	1.3395	1.33946	1.35141	1.35436	1.36331	1.3393	1.35423	1.36616	1.36012	1.33012	1.34504	1.32402	1.33296	1.35387	1.38375	1.42261	1.47044	1.47635	1.49124	1.48517	1.44917	1.39223	1.33231	1.29036	1.24241	1.21543	1.19144	1.17043	1.15242	1.1344	1.08946	1.08641	1.08036	1.09526	1.11614	1.16394	1.21174	1.25354	1.26245	1.28332	1.27129	1.25627	1.21734	1.19335	1.1903	1.17827	1.13935	1.1064	1.06749	1.03455	0.980702	0.92686	0.887974	0.83414	0.804228	0.768339	0.750387	0.723468	0.681602	0.633759	0.603857	0.55901	0.523132	0.472309	0.448391	0.430452	0.421482	0.418488	0.412507	0.409514	0.400543	0.394561	0.382601	0.37363	0.370638	0.373624	0.373622	0.388564	0.406495	0.427414	0.448333	0.457296	0.475226	0.496144	0.511084	0.499127	0.490158	0.48119	0.487164	0.505094	0.517046	0.528998	0.534972	0.543935	0.549909	0.54393	0.53795	0.523005	0.520013	0.549896	0.573802	0.603684	0.633565	0.633562	0.645513	0.657464	0.64252	0.636541	0.63355	0.639526	0.636536	0.633546	0.633544	0.624576	0.615609	0.591701	0.55285	0.543883				0.624559	0.663404	0.726155	0.782929	0.833725	0.848664	0.863602	0.929337	0.986108	1.01599	1.03989	1.05183	1.06677	1.16537	1.22512	1.26694	1.3237	1.41034	1.48502	1.57763	1.55371	1.60448	1.65824	1.68212	1.67015	1.67909	1.66114	1.62228	1.52666	1.443	1.38025	1.32049	1.24878	1.20395	1.19498	1.12925	1.06651	1.02467	0.994792	0.955948	0.905158	0.845407	0.833454	0.866305	0.87526	0.878239	0.890182	0.899135	0.920034	0.97379	0.982744	1.00066	0.997662	0.997653	1.02751	1.05737	1.09022	1.08722	1.08124	1.07526	1.10212	1.07822	1.04536	0.988605	0.964707	0.94678	0.958718	0.943778	0.94377	0.943762	0.937781	0.937771	0.946722	0.955673	0.931774	0.916836	0.895927	0.922797	0.943696	0.955634	0.943682	0.997423	1.05116	1.16461	1.23925	1.28999	1.30789	1.40938	1.48997	1.58548	1.59739	1.69289	1.77047	1.87191	1.93453	2.03892	2.05376	2.08052	2.09235	2.0803	2.11897	2.16656	2.09482	2.06484	2.04083	1.9691	1.93912	1.83461	1.72117	1.66738	1.61955	1.54789	1.48518	1.43143	1.40449	1.35372	1.30595	1.24924	1.22233	1.20138	1.16554	1.13568	1.13562	1.10576	1.07293	1.04309	1.01623	1.00129	0.956557	0.938635	0.92668	0.920685	0.887878	0.866985	0.837165	0.843089	0.816253	0.792398	0.786415	0.789372	0.777443	0.7536	0.741673	0.708898	0.688035	0.670152
Greece																																																														2.64868	2.52266	2.45064	2.4296	2.36657	2.33054	2.26151	2.17749	2.11746	2.06344	2.0304	1.98837	1.92835	1.86233	1.78433	1.70933	1.62833	1.53835	1.46036	1.39137	1.32838	1.27439	1.21441	1.15142	1.07645	1.00148	0.929515	0.860548	0.797578	0.758593	0.725605	0.707609	0.695609	0.680611	0.67161																																																																																																	1.17777	1.27066	1.37552	1.50435	1.63318	1.76499	1.8878	1.97763	2.07345	2.1363	2.17517	2.21103	2.21993	2.22282	2.20773	2.17168	2.12664	2.07861	2.0186	1.96159	1.8986	1.83861	1.78761	1.73661	1.67964	1.63164	1.58366	1.54465	1.49967	1.44871	1.40374	1.36775	1.33177	1.29579	1.26281	1.23283	1.20285	1.16988	1.14589	1.11891	1.1039	1.08888	1.08583	1.09474	1.10066	1.11255	1.13042	1.14529	1.16615	1.18102	1.18991	1.21673	1.24055	1.26437	1.27623	1.27912	1.27902	1.27892	1.26986	1.25782	1.24279	1.23373	1.23064	1.22755	1.22745	1.21839	1.20933	1.20027	1.19121	1.18514	1.17609	1.17002	1.16992	1.16683	1.16374	1.16066	1.15757	1.16044	1.16628	1.17809	1.19584	1.2255	1.26408	1.31157	1.36797	1.42433	1.47768	1.53991	1.60803	1.66717	1.73219	1.80304	1.87082	1.91771	1.95856	1.99633	2.04286	2.06851	2.0763	2.06034	2.03253	1.99585	1.95033	1.90778	1.86821	1.82275	1.7744	1.73493	1.69255	1.65314	1.6079	1.5598	1.51178	1.46678	1.41892	1.37701	1.33226	1.28468	1.23717	1.19266	1.15113	1.11257	1.07405	1.03848	1.00587	0.976224	0.949535	0.922877	0.902072	0.878391	0.860578	0.845704	0.836677	0.827662	0.818659	0.809678	0.797795	0.785932	0.771175	0.75644	0.74172	0.727009	0.712308	0.697623	0.688761	0.677005	0.665259	0.650628	0.636007	0.621391	0.612582	0.603775	0.597873	0.594874	0.594778	0.59468	0.594584	0.59739	0.600198	0.600115	0.605826	0.623118	0.6433	0.663475	0.680749	0.695124	0.709493	0.720965	0.729547	0.735236	0.740927	0.740837	0.743645	0.749347	0.755049	0.749176	0.746195	0.743211	0.743112	0.751677	0.760234	0.77456	0.794655	0.823407	0.855033	0.898188	0.947091	0.998848	1.05346	1.10803	1.15968	1.20554	1.2427	1.27696	1.3083	1.33096	1.34785	1.35898	1.36434	1.3582	1.33772	1.31437	1.29391	1.27344	1.25585	1.24113	1.24074	1.24604	1.25419	1.26232	1.27043	1.28138	1.29231	1.30609	1.33413	1.35927	1.38149	1.40652	1.4201	1.42796	1.43291	1.42644	1.41996	1.41348	1.40415	1.39765	1.38546	1.362
Grenada
Guatemala																																																																																																															1.58079	1.61977	1.70374	1.8477	1.97964	2.09059	2.10556	2.13252	2.18047	2.18042	2.18038	2.18933	2.22226	2.31515	2.39003	2.39294	2.36287	2.29082	2.21577	2.11076	2.01774	1.92474	1.84673	1.77772	1.73568	1.69665	1.6696	1.62158	1.58254	1.55849	1.54043	1.52238	1.50731	1.51023	1.51614	1.51905	1.51896	1.52785	1.53973	1.5516	1.53952	1.53043	1.52433	1.52721	1.50614	1.49704	1.467	1.44893	1.43086	1.41279	1.38875	1.38563	1.37952	1.40331	1.44203	1.48073	1.51044	1.53117	1.53994	1.54272	1.54252	1.52739	1.50926	1.48518	1.47304	1.46089	1.4398	1.40676	1.42739	1.43608	1.44178	1.43852	1.43527	1.42903	1.42875	1.38084	1.33892	1.30595	1.27597	1.24599	1.22496	1.20692	1.15908	1.11722	1.07836	1.03653	1.00364	0.964816	0.926001	0.91697	0.910917	0.907839	0.907735	0.90168	0.90157	0.904431	0.904318	0.907182	0.910045	0.915883	0.918747	0.927559	0.933399	0.94221	0.948045	0.95388	0.959709	0.965536	0.96839	0.968271	0.965185	0.965072	0.961993	0.955952	0.949918	0.937958	0.926006	0.911096	0.896187	0.881282	0.86341	0.848506	0.833604	0.818705	0.80677	0.794837	0.788835	0.78284	0.770926	0.767908	0.77082	0.779658	0.788495	0.79733	0.812084	0.82979	0.844534	0.862233	0.874003	0.888732	0.900497	0.912264	0.935876	0.959481	0.977164	0.988926	0.994769	1.00357	1.00053	0.991568	0.988525	0.979568	0.967655	0.955744	0.943838	0.931935	0.922995	0.905184	0.899203	0.896181	0.899071	0.901958	0.907801	0.901825	0.895849	0.895785	0.898674	0.898611	0.901505	0.904399	0.919102	0.930854	0.933743	0.936634	0.933616	0.927645	0.915773	0.909812	0.909754	0.909695	0.906683	0.906624	0.912469	0.924212	0.924142	0.929976	0.935811	0.947547	0.959283	0.971016	0.988651	1.00333	1.01506	1.02384	1.03261	1.04138	1.0472	1.04417	1.0382	1.03517	1.02625	1.02028	1.01137	1.0054	0.999431	0.99936	0.996342	0.996267	0.993246	0.990226	0.990152	0.993023	0.992947	0.995817	1.00458	1.01039	1.01915	1.02496	1.02783	1.0307	1.03356	1.0276	1.02458	1.02156	1.0156	1.00964	1.00663	1.00067	0.98589	0.962295	0.941646	0.923941	0.91212	0.900297	0.897297	0.894296	0.894238	0.894179	0.89412	0.891121	0.891065	0.888067	0.91152	0.967291	1.02011	1.06411	1.12571	1.18141	1.22828	1.26046	1.28676	1.31011	1.33344	1.34211	1.34783	1.35355	1.34166	1.31803	1.2944	1.27958	1.24717	1.21769	1.19115	1.17342	1.15569	1.13797	1.11732	1.09961	1.07898	1.05251	1.02897	1.00544	0.978981	0.958391	0.940734	0.923077	0.908352	0.893627	0.884761	0.872968	0.864105	0.858173	0.861028	0.86974	0.878453	0.887166	0.898805	0.910442	0.922075	0.927855	0.927786	0.924791	0.918873	0.91003	0.904115	0.8982	0.892284	0.892215	0.897992	0.906692	0.91539	0.924084	0.929852	0.941467	0.958925	0.973456	0.993829	1.01128	1.0258	1.04616
Guinea																																																																																												2.31574	2.30971	2.32168	2.29765	2.20464	2.19261	2.15658	2.12655	2.10552	2.0425	1.98248	1.91647	1.84446	1.78745	1.70945	1.61646	1.54746	1.48146	1.45745	1.39446	1.34646	1.30745	1.26845	1.22645	1.21744	1.18743	1.19041	1.1754	1.15739	1.16937	1.17534	1.16933	1.16331	1.1543	1.1303	1.10331	1.0853	1.09728	1.07927	1.06127	1.04627	1.04925	1.07021	1.04022	1.01023	0.995233	0.965245	0.953244	0.953235	0.944233	0.932233	0.905246	0.890249	0.893236	0.869248	0.842263	0.812279	0.827255	0.848225	0.866197	0.881172	0.896147	0.908126	0.944078	0.941072	0.94406	0.941054	0.935051	0.941035	0.941026	0.917045	0.890066	0.863088	0.839107	0.815126	0.800136	0.785147	0.755174	0.782135	0.809095	0.845043	0.886982	0.925924	0.973853	1.04875	1.08469	1.11764	1.14159	1.15356	1.17452	1.19249	1.20445	1.18946	1.17147	1.15048	1.12949	1.10851	1.08752	1.05755	1.04555	1.03955	1.02456	1.00658	0.985597	0.970608	0.96161	0.958603	0.967578	0.988531	1.01547	1.03043	1.03941	1.05437	1.06633	1.06931	1.07828	1.11122	1.16511	1.20701	1.23395	1.25189	1.26085	1.23987	1.19793	1.16497	1.13201	1.09606	1.06012	1.03316	1.00919	0.99121	0.946282	0.901355	0.859424	0.823482	0.790533	0.772558	0.772549	0.778529	0.781515	0.799472	0.817429	0.829398	0.850349	0.835372	0.832372	0.829372	0.83236	0.817385	0.802409	0.790427	0.77545	0.763468	0.760468	0.745493	0.739499	0.7365																				0.927982	0.975866	1.05069	1.13748	1.20033	1.23025	1.26016	1.26913	1.25116	1.19429	1.13442	1.08652	1.08053	1.05358	1.05657	1.05955	1.04756	1.05952	1.08644	1.07744	1.09539	1.08041	1.07442	1.10733	1.1163	1.12826	1.11329	1.09533	1.04445	0.990574	0.942687	0.876844	0.799031	0.763116																																																																																														1.25928	1.36096	1.43273	1.48356	1.51644	1.59418	1.66893	1.73768	1.71074	1.71071	1.71069	1.70169	1.68072	1.66574	1.61189	1.57597	1.56099	1.59085	1.59082	1.59077	1.58774	1.62058	1.63548	1.63543	1.60549	1.59946
Guinea-Bissau																																																																																																											2.9995	2.99944	2.99937	2.99928	2.76228	2.61225	2.42325	2.26125	2.10226	1.98226	1.84728	1.7273	1.60433	1.52933	1.42736	1.34938	1.25041	1.14245	1.07648	1.0015
Guyana																																																																																																																																																																																																																																										1.28632	1.29208	1.30081	1.28868	1.27356	1.23763	1.2166	1.23132	1.2341	1.26366	1.31402	1.34947	1.39081	1.40832	1.43472	1.44328	1.42509	1.38617	1.35617	1.33216	1.30816	1.25449	1.20679	1.17095	1.13805	1.10222	1.06637	1.03648	0.994722	0.97374	0.949826	0.943744	0.940613	0.93455	0.925526	0.943188	0.957883	0.951835	0.925044	0.910122	0.889263	0.868411	0.856441	0.832624	0.823625	0.820564																						1.10196	1.10476	1.10164	1.08378	1.07182	1.06871	1.05972	1.05957	1.06237	1.06517	1.06797	1.0472	1.02643	1.00272																																																						1.49856	1.50709	1.50681	1.50067	1.47111	1.45912	1.42663	1.3971	1.35881	1.32346	1.2969	1.27328	1.24383	1.22607	1.20538	1.17886	1.16111	1.14044	1.1344	1.11374	1.08436	1.055	1.0315	0.999262	0.975786	0.955237	0.934699	0.899574	0.870289	0.84685	0.814654	0.785385	0.744459																		1.1131	1.17408	1.22921
Haiti																																																																																																																									2.99974	2.9997	2.99965	2.99961	2.99956	2.92152	2.7655	2.65147	2.58843	2.53139	2.48634	2.52825	2.57914	2.55505	2.55194	2.48287	2.36583	2.29377	2.18575	2.08972	2.02368	1.93067	1.85265	1.80161	1.70863	1.63363	1.54666	1.46569	1.38472	1.31874	1.27674	1.23175	1.18976	1.15376	1.09979	1.0638	1.02782	0.973863	0.955861	0.922882	0.901889	0.895876	0.883873	0.868875	0.844891	0.808925	0.790935	0.769951	0.754961	0.739971	0.727977	0.727966	0.709983	0.703983	0.694987	0.67401	0.662019	0.656019	0.653016	0.653009	0.644015	0.644008	0.652987	0.65298	0.646984	0.634998	0.637987	0.637982	0.634982	0.637972	0.628982	0.614002	0.611003	0.599019	0.584041	0.572058																																																																																																																																																																				1.1733	1.26308	1.38876	1.50846	1.64311	1.72689	1.7927	1.7418	1.6909	1.62504	1.57714	1.57114	1.52922	1.46935	1.43941	1.40647	1.35259	1.31068	1.22987	1.18497	1.14306	1.11014	1.0802	1.06224	1.04727	1.02332	1.00536	0.999365	0.975418	0.94549	0.927527	0.912557	0.912549	0.888607
Holy See
Honduras																																																																																																						1.65868	1.84761	2.06053	2.23444	2.44732	2.69616	2.81603	2.71098	2.65091	2.55787	2.40186	2.26386	2.0929	1.98191	1.89191	1.79892	1.72092	1.68789	1.6099	1.55888	1.52885	1.49282	1.51074	1.53464	1.56753	1.62737	1.66324	1.64218	1.66006	1.62703	1.58501	1.53102	1.48602	1.44701	1.41399	1.37799	1.33	1.28202	1.258	1.24594	1.24586	1.29068	1.32351	1.38626	1.46096	1.52368	1.58937	1.64306	1.67878	1.75334	1.80395	1.84854	1.86619	1.85992	1.85661	1.84134	1.81413	1.80481	1.79249	1.77719	1.75591	1.73166	1.71634	1.68016	1.64101	1.60187	1.56574	1.52963	1.48163	1.43069	1.38277	1.32296	1.26617	1.2094	1.16752	1.13457	1.1046	1.08652	1.08034	1.0801	1.07985	1.07961	1.08532	1.094	1.10269	1.11435	1.12008	1.13175	1.13155	1.11948	1.10446	1.0835	1.0507	1.02086	0.98511	0.961225	0.940307	0.92236	0.907387	0.895385	0.886356	0.877329	0.865359	0.856364	0.844414	0.835432	0.835338	0.829317	0.832178	0.832066	0.831949	0.834789	0.837624	0.840459	0.858072	0.866813	0.887379	0.922707	0.96983	1.02284	1.06991	1.1081	1.14627	1.1726	1.18713	1.18986	1.18079	1.17469	1.14501	1.11831	1.08868	1.04727	0.997034	0.955638	0.92014	0.896419	0.863873	0.843107	0.831182	0.83104	0.825023	0.821959	0.824799	0.839412	0.851097	0.868667	0.898005	0.915555	0.921342	0.918279	0.932863	0.938601	0.94433	0.944174	0.949906	0.979128	0.999543	1.01701	1.03742	1.05196	1.06942	1.08099	1.10137	1.11	1.10689	1.10377	1.09478	1.08287	1.07976	1.06198	1.06472	1.07623	1.09653	1.11096	1.11076	1.11641	1.11035	1.1043	1.09826	1.08638	1.08326	1.09475	1.08287	1.0856	1.07079	1.0443	1.01489	0.979679	0.950339	0.923912	0.882919	0.853613	0.830161	0.806714	0.780346	0.742281	0.727601	0.704143	0.683622	0.668947	0.651363	0.645472	0.639596	0.630789	0.642438	0.65407	0.665707	0.691917	0.729782	0.764708	0.790885	0.808291	0.828622	0.846031	0.872187	0.910003	0.947826	0.968151	1.01761	1.03499	1.07567	1.09592	1.09578	1.09853	1.11584	1.10405	1.10972	1.10668	1.08327	1.05698	1.04814	1.03641	1.02466	1.01583	0.998268	0.977795	0.957331	0.925238	0.901863	0.87852	0.858075	0.866693	0.884047	0.927534	0.979712	1.02898	1.0695	1.09259	1.08957	1.11555	1.12413	1.1124	1.12676	1.17302	1.22504	1.2712	1.32023	1.3663	1.39495	1.41199	1.41166	1.42002	1.43707	1.42516	1.42483	1.44763	1.44437	1.43242	1.41468	1.38828	1.36766	1.3355	1.30625	1.2828	1.26802	1.23597	1.21259	1.20937	1.20616	1.19429	1.17667	1.16196	1.15872	1.15839	1.13506	1.11463	1.09135	1.07383	1.05345	1.04173	1.02714	1.00393	0.977854	0.957537	0.937239	0.919816	0.89091	0.864885	0.853232	0.850198	0.847169	0.846999	0.8497	0.86101	0.869446	0.872162	0.872017	0.86329	0.854579	0.845865	0.834291	0.81987	0.811166	0.805314	0.810903	0.813618	0.813476	0.81333	0.8189
Hungary																																																																														2.07861	2.03059	2.07854	2.12948	2.15941	2.17135	2.14431	2.09627	2.03324	1.93424	1.83524	1.74824	1.68824	1.64622	1.6072	1.57718	1.54116	1.48716	1.42716	1.37316	1.31917	1.27417	1.22318	1.17819	1.16018	1.14517	1.12117	1.08818	1.05219	1.01321	0.965235	0.920261	0.881284	0.83931	0.80633	0.770353	0.746367	0.731373	0.707387	0.680404	0.659417	0.644424	0.638423																																																																																																				1.52492	1.61777	1.83042	2.06701	2.27662	2.53711	2.76161	2.97706	2.99478	2.99451	2.9942	2.99386	2.99352	2.96622	2.85211	2.77389	2.65681	2.56067	2.48845	2.41326	2.34106	2.27185	2.18475	2.13051	2.06732	1.99819	1.944	1.89281	1.83568	1.78453	1.73042	1.67636	1.62827	1.5802	1.53811	1.50496	1.48075	1.44762	1.42344	1.39926	1.37213	1.34798	1.32385	1.30269	1.29046	1.28713	1.28082	1.27749	1.27415	1.26487	1.26449	1.26705	1.26959	1.27214	1.28058	1.30082	1.32694	1.3471	1.379	1.41378	1.45438	1.49193	1.52056	1.555	1.5981	1.63226	1.66335	1.70014	1.73674	1.76728	1.78886	1.80737	1.80822	1.80895	1.79507	1.7725	1.74415	1.71293	1.6731	1.63048	1.59658	1.56558	1.53464	1.50374	1.46719	1.43076	1.39728	1.35256	1.31088	1.27218	1.24206	1.22335	1.2103	1.20572	1.20673	1.20489	1.2002	1.19834	1.19366	1.18902	1.18439	1.18267	1.17822	1.17382	1.16107	1.14835	1.13008	1.10359	1.07439	1.04805	1.02178	0.992894	0.964131	0.93546	0.904111	0.878405	0.855533	0.832727	0.812711	0.790021	0.76469	0.739457	0.711536	0.683649	0.655786	0.633464	0.61391	0.597121	0.585832	0.574549	0.566025	0.557508	0.546251	0.543233	0.551158	0.572765	0.599811	0.632304	0.659304	0.683572	0.702387	0.715759	0.723673	0.726138	0.728604	0.73108	0.728115	0.722431	0.711304	0.694733	0.675451	0.65346	0.636926	0.62584	0.620198	0.625436	0.630669	0.644043	0.654689	0.670757	0.689527	0.710993	0.732438	0.753866	0.777988	0.802076	0.828845	0.852878	0.879588	0.906259	0.932892	0.959495	0.98068	1.00184	1.02833	1.06013	1.09725	1.13966	1.18733	1.23221	1.27964	1.32959	1.38206	1.43699	1.49171	1.54353	1.58982	1.63055	1.66306	1.68737	1.71145	1.72735	1.71683	1.71928	1.71898	1.71325	1.70997	1.70653	1.7029	1.70675	1.69503
Iceland																																																													2.99232	2.99103	2.98968	2.98814	2.98665	2.84184	2.68224	2.49904	2.38148	2.26407	2.15572	2.07121	1.96904	1.86998	1.78288	1.70773	1.6327	1.54299	1.45346	1.36995	1.28952	1.21513	1.129	1.05181	0.980583	0.90347	0.835269	0.77301	0.707799	0.636681	0.565575																																																																																																																																																																								1.80875	1.80496	1.81572	1.83807	1.86327	1.87084	1.86962	1.85089	1.82927	1.79602	1.75991	1.71222	1.66459	1.61704	1.56662	1.50469	1.43708	1.36088	1.29635	1.23479	1.18487	1.13794	1.10547	1.07883	1.06376	1.04873	1.03085	1.01301	0.986544	0.963064	0.942513	0.924921	0.898713	0.872526	0.843477	0.817339	0.782551	0.744895	0.695713	0.646551	0.600296	0.554056
India																																																														3	3	3	3	3	3	3	3	2.99999	2.99999	2.99999	2.99999	2.99999	2.99999	2.99998	2.99998	2.99998	2.99997	2.99997	2.99997	2.99996	2.89496	2.77496	2.65495	2.54695	2.43895	2.35495	2.31594	2.23494	2.16894	2.11493	2.07293	2.03093	1.98892	1.93492	1.89291	1.85391	1.81791	1.7819	1.7609	1.74289	1.73089	1.74888	1.76387	1.78786	1.81185	1.82983	1.83582	1.84781	1.8358	1.82379	1.79978	1.77877	1.75176	1.73675	1.71574	1.69173	1.67972	1.66771	1.65869	1.65868	1.65866	1.65864	1.65862	1.6526	1.64658	1.64057	1.63155	1.62553	1.61651	1.60749	1.60147	1.59244	1.58642	1.5744	1.56538	1.55335	1.54133	1.52931	1.51429	1.50227	1.49024	1.47822	1.4632	1.45118	1.43616	1.42413	1.41211	1.40608	1.40005	1.39402	1.39399	1.39995	1.4059	1.41186	1.41781	1.42676	1.43571	1.44465	1.4506	1.45354	1.45649	1.45643	1.45638	1.45632	1.45626	1.45321	1.45015	1.45009	1.44703	1.44097	1.4379	1.43184	1.43177	1.43169	1.43461	1.43752	1.44043	1.44932	1.45522	1.46111	1.46999	1.47886	1.49072	1.49958	1.50544	1.51129	1.51715	1.51701	1.51089	1.50775	1.50163	1.48952	1.47741	1.4653	1.4502	1.4351	1.41702	1.40192	1.38683	1.37472	1.35963	1.34753	1.33542	1.32332	1.30823	1.29614	1.28106	1.26897	1.25688	1.2448	1.23271	1.22361	1.21451	1.20541	1.19631	1.18722	1.1811	1.17499	1.17185	1.17169	1.17451	1.1803	1.18312	1.18592	1.18873	1.19153	1.1973	1.20009	1.20586	1.21162	1.2144	1.22014	1.22291	1.21973	1.21952	1.21634	1.21316	1.207	1.20085	1.1947	1.18559	1.17351	1.1644	1.14936	1.13433	1.11931	1.10132	1.08631	1.07427	1.05927	1.04428	1.03225	1.02023	1.00822	0.996217	0.987181	0.975186	0.96616	0.957139	0.951085	0.942071	0.936023	0.927016	0.920975	0.911977	0.905944	0.896954	0.88797	0.87899	0.872974	0.864002	0.857993	0.849029	0.843027	0.834071	0.82512	0.816172	0.807228	0.798287	0.789348	0.783368	0.77739	0.771413	0.768392	0.768326	0.76826	0.768194	0.771082	0.776924	0.782765	0.788605	0.797397	0.809142	0.817932	0.826723	0.835512	0.8384	0.841289	0.844178	0.844117	0.844055	0.843993	0.84393	0.846814	0.852647	0.858477	0.864306	0.870135	0.875964	0.881793	0.887623	0.896402	0.902233	0.908065	0.91095	0.913835	0.913774	0.907819	0.898919	0.890022	0.878179	0.866339	0.857449	0.845615	0.833784	0.824901	0.813074	0.804195	0.798265	0.789391	0.780518	0.771647	0.765722	0.759798	0.753875	0.750896	0.747919	0.744943	0.741969	0.738995	0.736022	0.735994	0.730083	0.724173	0.72709	0.727064	0.729982	0.729957	0.729932	0.73579	0.732822	0.73574	0.738658	0.741577	0.744496	0.747415	0.759162	0.779733	0.77971	0.779689	0.779667	0.779646	0.776684	0.764896	0.764876	0.761915	0.761895	0.758934	0.758915	0.758897	0.761819	0.752977	0.755899	0.761764	0.767628	0.773492	0.779355	0.782279	0.785203	0.788127	0.791051	0.793974	0.796898	0.802761	0.802745	0.802728	0.805652	0.808575	0.811498	0.817361	0.820284	0.829086	0.843767	0.855507	0.873126	0.887804	0.90248	0.923034	0.946525	0.967076	0.993503	1.01699	1.03753	1.06102	1.08156	1.09622	1.11088	1.1226	1.13432	1.14604	1.15776	1.16947	1.18118	1.19583	1.21047	1.22805	1.2515	1.27788
Indonesia																																																												2.99999	2.99999	2.99999	2.99999	2.99999	2.99998	2.99998	2.99998	2.99997	2.91597	2.77797	2.65497	2.53197	2.42397	2.31596	2.22896	2.16596	2.12996	2.09695	2.09995	2.07895	2.08194	2.09994	2.10593	2.09092	2.06992	2.03991	2.02191	1.9889	1.9409	1.8779	1.8239	1.76989	1.71289	1.66489	1.61689	1.56589	1.51789	1.47888	1.43988	1.40088	1.36188	1.32288	1.29288	1.27788	1.26587	1.25687	1.25087	1.23886	1.23586	1.23585	1.22685	1.21785	1.22084	1.23284	1.24783	1.26282	1.27781	1.2928	1.3018	1.30779	1.32578	1.34677	1.37075	1.38874	1.40373	1.41272	1.41271	1.39471	1.3797	1.3527	1.3317	1.3077	1.29269	1.27769	1.25369	1.23269	1.21468	1.19668	1.19067	1.19066	1.20565	1.22963	1.25661	1.28959	1.31357	1.34055	1.35853	1.36752	1.3825	1.38848	1.39147	1.39145	1.38544	1.37343	1.35543	1.33142	1.31042	1.29241	1.2804	1.2684	1.25939	1.25637	1.25336	1.25334	1.25033	1.25331	1.25629	1.25628	1.26226	1.28023	1.2952	1.30717	1.31614	1.32212	1.3251	1.32208	1.30707	1.28906	1.27106	1.25605	1.24104	1.23203	1.22002	1.20801	1.196	1.18399	1.17199	1.15998	1.14497	1.13896	1.13894	1.14192	1.1419	1.14488	1.14186	1.14184	1.13583	1.12682	1.12081	1.11779	1.12077	1.12074	1.12072	1.1207	1.11769	1.11467	1.11465	1.11163	1.11161	1.11159	1.11157	1.11454	1.11452	1.10551	1.0995	1.09049	1.09047	1.09045	1.09342	1.09939	1.11434	1.12929	1.14724	1.16518	1.18312	1.20705	1.22798	1.24292	1.26085	1.27579	1.28773	1.29368	1.29963	1.29959	1.29955	1.29651	1.29048	1.28445	1.27842	1.26939	1.26037	1.25434	1.24831	1.24527	1.24223	1.24218	1.24214	1.24508	1.24503	1.24498	1.23894	1.23291	1.22388	1.21785	1.20584	1.19383	1.18181	1.1698	1.15779	1.14578	1.13377	1.11877	1.10676	1.09774	1.08873	1.0827	1.07369	1.06767	1.06164	1.05861	1.05558	1.05255	1.04653	1.04351	1.03749	1.03147	1.02545	1.01943	1.01342	1.0074	1.00139	0.998362	0.989361	0.977374	0.965389	0.953405	0.941423	0.926454	0.914473	0.905481	0.899476	0.896458	0.896428	0.899385	0.902341	0.908285	0.920202	0.941079	0.961955	0.985815	1.00967	1.03652	1.06037	1.07825	1.09015	1.09907	1.10798	1.11391	1.12282	1.13172	1.13764	1.14058	1.14649	1.15241	1.15832	1.16423	1.17611	1.18799	1.19986	1.20875	1.21763	1.22353	1.22645	1.22339	1.21736	1.21431	1.20529	1.19926	1.19024	1.18719	1.17817	1.17214	1.1661	1.16304	1.16297	1.15991	1.15984	1.15976	1.16266	1.16259	1.15953	1.15648	1.15342	1.15037	1.14731	1.14723	1.14417	1.14112	1.13508	1.13202	1.12598	1.1259	1.12581	1.13466	1.14648	1.16127	1.17605	1.1938	1.20857	1.22631	1.24404	1.26474	1.27948	1.29125	1.303	1.30881	1.31164	1.30555	1.29946	1.2904	1.28431	1.27525	1.26618	1.25415	1.24509	1.23305	1.22399	1.21197	1.19698	1.18496	1.16998	1.15501	1.14005	1.12212	1.1042	1.08331	1.05947	1.03861	1.01478	0.985029	0.958253	0.937412	0.916573	0.898702	0.8838	0.871866	0.862899	0.859859	0.85682	0.856749	0.856678	0.859574	0.862471	0.86537	0.871236	0.868217	0.865199	0.859219	0.850279	0.841341	0.835366	0.823467	0.811569	0.802635	0.790743	0.781814	0.772888	0.766924	0.760963	0.760925
Iran																																						2.99999	2.99998	2.99997	2.99995	2.99992	2.99988	2.99984	2.99979	2.99972	2.99965	2.99957	2.9995	2.99942	2.99934	2.99925	2.8732	2.72615	2.6091	2.50105	2.396	2.29096	2.18293	2.06892	1.96091	1.87689	1.81686	1.78081	1.76574	1.77763	1.81049	1.85831	1.90612	1.95091	1.9777	1.98951	1.97735	1.94722	1.90811	1.85404	1.791	1.72199	1.65	1.57803	1.50607	1.43413	1.3622	1.29028	1.22435	1.16143	1.1045	1.05357	1.00264	0.960696	0.92175	0.888794	0.861827	0.837856	0.81688	0.798898	0.78391	0.771916	0.759923	0.747931	0.738932	0.729935	0.720939	0.717925	0.714911	0.717877	0.726824	0.74175	0.762655	0.789537	0.819406	0.852262	0.885114	0.923942	0.962764	1.00457	1.04936	1.09115	1.13294	1.16874	1.20154	1.22836	1.24621	1.26107	1.26995	1.26987	1.2668	1.26075	1.25768	1.25162	1.24855	1.24846	1.25134	1.2602	1.26905	1.27789	1.28375	1.28364	1.28054	1.27149	1.25647	1.23848	1.21452	1.19355	1.17557	1.15759	1.13961	1.11864	1.09768	1.0797	1.06172	1.04673	1.03472	1.02868	1.0286	1.0315	1.04037	1.04625	1.04915	1.05503	1.05495	1.05189	1.04883	1.04577	1.04271	1.03965	1.03957	1.03651	1.03941	1.03635	1.03329	1.02726	1.02123	1.0152	1.00918	1.00315	0.997127	0.994079	0.991032	0.985009	0.981962	0.975941	0.972894	0.972822	0.97275	0.975652	0.978552	0.984427	0.987326	0.996172	0.999069	1.00197	1.00783	1.01667	1.02254	1.0284	1.03426	1.03715	1.04004	1.03995	1.03691	1.03089	1.02487	1.01589	1.00988	1.00387	0.997855	0.991844	0.982864	0.976854	0.970846	0.961871	0.955867	0.949865	0.946832	0.9438	0.946704	0.94664	0.94361	0.943548	0.943486	0.937493	0.931502	0.922548	0.913596	0.904647	0.898664	0.892682	0.8867	0.883683	0.886593	0.889501	0.892409	0.89828	0.907113	0.915945	0.930702	0.948419	0.969094	0.992726	1.02228	1.05182	1.08136	1.11088	1.13743	1.16398	1.19051	1.21408	1.23764	1.25527	1.26994	1.27868	1.28447	1.28433	1.28419	1.27813	1.27207	1.26601	1.257	1.25094	1.24192	1.23585	1.22979	1.22372	1.21766	1.21455	1.21144	1.20833	1.20817	1.20506	1.20195	1.19883	1.19572	1.19555	1.19538	1.19815	1.20681	1.21841	1.22999	1.24746	1.26491	1.28529	1.3086	1.32894	1.3522	1.37545	1.39572	1.41598	1.42739	1.4329	1.43841	1.43801	1.44055	1.43719	1.4397	1.43924	1.44171	1.43829	1.44072	1.4402	1.43966	1.43911	1.43854	1.43504	1.43154	1.4251	1.41575	1.40348	1.39121	1.37603	1.35794	1.34277	1.32471	1.30665	1.2886	1.27057	1.25256	1.23456	1.21368	1.19573	1.17781	1.15701	1.13624	1.11259	1.08609	1.05961	1.03317	1.00676	0.977484	0.948232	0.919006	0.889804	0.863521	0.834358	0.811005	0.784771	0.764344	0.743929	0.726419	0.711813	0.703	0.694191	0.688278	0.685258	0.685129	0.68789	0.693539	0.699184	0.707715	0.716243	0.727655	0.741949	0.753352	0.767636	0.781915	0.796187	0.810454	0.824714	0.836085	0.850334	0.861694	0.870168	0.87864	0.887111	0.892699	0.901165	0.90675	0.912333	0.917913	0.92349	0.926185	0.931754	0.937319	0.94288	0.948439	0.953994	0.959545	0.965092	0.973508	0.981918	0.990322	0.998719	1.00711	1.01549	1.02673	1.0351	1.04346	1.04895	1.05731	1.06279	1.06827	1.07374	1.07921	1.08467	1.08726	1.09271	1.0953	1.10074	1.10046	1.10303	1.10275	1.10246	1.10218	1.10189	1.10161	1.09847	1.09818	1.09504	1.09475	1.09161	1.08847	1.08248	1.07935	1.07622	1.07024	1.06711	1.06114	1.05802	1.05206	1.0461
Iraq																																																																					2.72392	2.70591	2.63691	2.5439	2.4149	2.30989	2.24389	2.15688	2.09088	2.04887	1.99487	1.92886	1.85086	1.76086	1.65887	1.55087	1.43988	1.34688	1.27189	1.20589	1.13989	1.0829	1.0289	0.971905	0.923908	0.872911	0.833913				0.872899	0.935888	1.00788	1.08286	1.15785	1.22983	1.29282	1.33181	1.3528	1.36779	1.37678	1.37978	1.38277	1.37377	1.37676	1.37975	1.37374	1.36474	1.36173	1.37672	1.37971	1.3827	1.39469	1.40967	1.46365	1.51762	1.5596	1.61656	1.67952	1.74848	1.85042	1.91636	1.95531	2.00026	2.06319	2.15309	2.23099	2.32686	2.45269	2.59348	2.69825	2.72207	2.69791	2.66175	2.58363	2.48454	2.37947	2.27742	2.20233	2.13624	2.07315	2.01905	1.97693	1.92882	1.89268	1.85654	1.82639	1.80821	1.78702	1.76585	1.74766	1.72648	1.69933	1.66918	1.63606	1.60593	1.57581	1.5457	1.5126	1.48549	1.46136	1.43127	1.40715	1.38603	1.36789	1.34976	1.33163	1.31054	1.29243	1.27135	1.24432	1.22028	1.20222	1.18117	1.16907	1.15399	1.14487	1.13574	1.12662	1.12048	1.11731	1.11712	1.11991	1.13161	1.14035	1.14908	1.15483	1.16058	1.16037	1.16314	1.15996	1.16271	1.16249	1.1682	1.17094	1.17663	1.17935	1.18503	1.19366	1.20821	1.21979	1.23431	1.24882	1.26036	1.26892	1.27451	1.26826	1.26498	1.25577	1.24658	1.23147	1.21933	1.20128	1.1862	1.17112	1.15309	1.13507	1.12296	1.11085	1.10464	1.10139	1.10109	1.10373	1.1093	1.11488	1.11457	1.1172	1.11395	1.11364	1.1104	1.1101	1.10391	1.09478	1.08861	1.07949	1.07039	1.05834	1.04924	1.04013	1.0369	1.03368	1.03338	1.03309	1.03573	1.03544	1.03514	1.03778	1.03749	1.03721	1.03399	1.03372	1.02466	1.01855	1.0066	0.988825	0.973987	0.956237	0.938497	0.923687	0.908884	0.894083	0.885125	0.876162	0.873036	0.869911	0.869708	0.87242	0.880962	0.892416	0.90387	0.918237	0.929677	0.944022	0.95836	0.966876	0.969575	0.969361	0.966239	0.960217	0.954202	0.948189	0.942174	0.93906	0.938855	0.938652	0.935544	0.929536	0.926438	0.920445	0.917361	0.914281	0.911209	0.908144	0.902185	0.896237	0.887391	0.875654	0.861026	0.849303	0.831791	0.82008	0.808372	0.799563	0.793655	0.784854	0.781847	0.778841	0.775839	0.775736	0.775638	0.778432	0.781225	0.784019	0.789705	0.7925	0.792407	0.792317	0.786451	0.780592	0.771846	0.760217	0.748591	0.739856	0.736902	0.731057	0.725212	0.71937	0.710642	0.701917	0.696085	0.690256	0.687318	0.68727	0.687223	0.690065	0.692908	0.692865	0.692824	0.68701	0.681197	0.672501	0.666693	0.658001	0.655081	0.649277	0.649245	0.646328	0.64918	0.652032	0.654883	0.663504	0.672123	0.677859	0.686478	0.69798	0.709482	0.720983	0.732482	0.746865	0.761245	0.778506	0.792881	0.804372	0.818743	0.833112	0.847477	0.867606	0.881969	0.899211	0.916448	0.942325	0.968196	0.999821	1.03719	1.07744	1.12055	1.17228	1.22976	1.29296	1.35902	1.41929	1.48241	1.5455	1.60279	1.65716	1.70862	1.7514	1.78264	1.80523	1.8163	1.81872	1.81252	1.79482	1.76852	1.73936	1.70734	1.67247	1.63474	1.60276	1.57365	1.5474	1.5183	1.49207	1.46585	1.43965	1.41347	1.3873	1.36401	1.34073	1.32032	1.30278	1.29095
Ireland																																																										2.99965	2.99952	2.99938	2.99921	2.999	2.99875	2.99848	2.9982	2.99788	2.99752	2.99715	2.99676	2.97836	2.80119	2.66897	2.55774	2.44653	2.36527	2.28402	2.1998	2.13055	2.07029	2.1056	2.14978	2.17894	2.22291	2.25781	2.29852	2.30634	2.2278	2.14636	2.05608	1.95107	1.84619	1.74739	1.67244	1.59457	1.51382	1.44499	1.38215	1.31638	1.24176	1.1613	1.09277	1.03021	0.967705	0.920066	0.881345	0.851545	0.812866	0.777168	0.747418	0.711748	0.673127	0.634519	0.598887	0.578072	0.566155	0.551281	0.539381	0.530449	0.521519	0.509632	0.494797	0.482926	0.471056	0.459188	0.450284	0.444343	0.441365	0.423577	0.396908	0.376164	0.358383	0.340603	0.322824	0.305047	0.308002	0.307996	0.310951	0.307985	0.302059	0.296133	0.287246	0.278361	0.272436	0.269473	0.263548																																																				1.45919	1.53018	1.62485	1.77276	1.88515	1.95609	1.9856	1.97961	1.95585	1.90548	1.86102	1.81065	1.76028	1.76019	1.75122	1.74521	1.73032	1.68291	1.63846	1.6147	1.57026	1.55833	1.53163	1.51971	1.49893	1.47814	1.44259	1.4159	1.38035	1.34481	1.30927	1.29146	1.29137	1.28537	1.303	1.3029	1.32051	1.34402	1.35276	1.37625	1.4145	1.44092	1.48207	1.51732	1.54664	1.57004	1.59342	1.60204	1.59592	1.5839	1.57187	1.55689	1.54486	1.52693	1.52078	1.51168	1.50551	1.50227	1.50491	1.52223	1.52188	1.52741	1.52998	1.54136	1.5439	1.54936	1.56653	1.59538	1.62124	1.65291	1.68449	1.72769	1.76494	1.78453	1.80696	1.81764	1.82823	1.82419	1.80556	1.77529	1.72761	1.67418	1.62373	1.56175	1.49988	1.43518	1.37635	1.31763	1.25608	1.19751	1.1361	1.07766	1.02218	0.969654	0.922966	0.882106	0.838397	0.800511	0.771346	0.739303	0.710173	0.686845	0.666432	0.651811	0.642984	0.639951	0.639814	0.642577	0.645343	0.645218	0.653782	0.659455	0.665132	0.673704	0.676499	0.679297	0.682095	0.67911	0.676125	0.67025	0.661496	0.655629	0.65553	0.65543	0.661108	0.666786	0.675351	0.689678	0.706884	0.724096	0.74418	0.761372	0.781435	0.804363	0.838801	0.87609	0.916226	0.964959	1.02803	1.11116	1.2057	1.303	1.40305	1.52016	1.60556	1.66791	1.72437	1.78067	1.83106	1.87555	1.95114	2.10022	2.32219	2.53699	2.77522	2.83268	2.82339	2.81377	2.80374	2.79397	2.69837	2.49039	2.30346	2.12387	1.97568	1.83423	1.70469	1.59492	1.49385	1.3987	1.30396	1.21234	1.11837	1.03013	0.950304	0.88158	0.81848	0.76639	0.71982	0.681437	0.653938	0.626479	0.601772	0.579802	0.560565	0.541381	0.527612	0.516556	0.505525	0.499882	0.496948	0.496706	0.50182	0.504255	0.509369	0.514471	0.516904	0.522011	0.527119	0.534901	0.542681	0.550459	0.558238	0.568684	0.576465	0.586906	0.594684	0.599793	0.604899	0.607347	0.612455	0.614907	0.617369	0.61718	0.616995	0.614165	0.611338	0.611166	0.616301	0.618771	0.623894	0.62902	0.634136	0.641899
Israel																																																											2.99972	2.99963	2.99952	2.99939	2.99926	2.99899	2.99867	2.99831	2.99793	2.99751	2.99704	2.99649	2.99599	2.99547	2.94102	2.73987	2.57172	2.41861	2.25959	2.10067	1.9478	1.81593	1.70205	1.60614	1.51624	1.43233	1.3634	1.29747	1.23455	1.17464	1.11177	1.05489	1.004	0.965073	0.938106	0.917119	0.893154	0.869199	0.842267	0.812356	0.779466	0.746583	0.710721	0.671879	0.641998	0.612122	0.582249	0.552379	0.519526	0.48369	0.44487	0.415008	0.385146	0.358272	0.331398	0.310496	0.289595	0.27168	0.256751	0.238837	0.226894	0.214951											0.283589	0.33433	0.402977	0.48953	0.59697	0.710374	0.835707	0.964015	1.10126	1.22955	1.3608	1.46816	1.55163	1.62018	1.65888	1.67967	1.70046	1.70632	1.71814	1.73294	1.73281	1.72672	1.72659	1.73241	1.74417	1.76486	1.78255	1.8032	1.82979	1.87124	1.90967	1.96294	2.02805	2.08416	2.1283	2.16344	2.18069	2.19787	2.19419	2.17859	2.15998	2.13245	2.1049	2.07732	2.04084	2.00435	1.96786	1.92842	1.88603	1.83778	1.78957	1.74728	1.70502	1.66576	1.62651	1.58438	1.54524	1.50908	1.47294	1.43979	1.40375	1.36482	1.32596	1.2901	1.25428	1.21851	1.18278	1.15003	1.12314	1.10213	1.08114	1.06309	1.04505	1.02996	1.01489	1.00276	0.996491	0.993141	0.989796	0.989379	0.988962	0.991467	0.988135	0.987722	0.981488	0.981071	0.98064	0.983105	0.98845	0.999586	1.01361	1.0247	1.03578	1.05262	1.07519	1.1006	1.13172	1.15988	1.19662	1.23613	1.27551	1.31477	1.35387	1.39282	1.43161	1.46738	1.50298	1.53835	1.56215	1.58007	1.59785	1.60695	1.60468	1.58543	1.57179	1.56368	1.56387	1.56949	1.57493	1.57465	1.55491	1.52416	1.49897	1.4739	1.44064	1.39935	1.36377	1.34743	1.32839	1.29312	1.24991	1.19327	1.13959	1.08611	1.0356	0.990791	0.943402	0.893433	0.846326	0.807507	0.768758	0.716435	0.65873	0.612029	0.570841	0.54062	0.507693	0.477522	0.450111	0.425448	0.40626	0.392539	0.378828	0.365122	0.351422	0.343177	0.340381	0.337586	0.340237	0.342887	0.345536	0.348186	0.356275	0.364364	0.375168	0.388681	0.404905	0.423838	0.440044	0.458956	0.48057	0.502175	0.52377	0.545356	0.56964	0.593909	0.620875	0.650538	0.682886	0.715208	0.747502	0.779772	0.814719	0.849633	0.884511	0.922047	0.962243	0.999723	1.04252	1.08258	1.12527	1.16791	1.20509	1.24489	1.27656	1.31084	1.33968	1.36577	1.37842	1.40968	1.43817	1.47725	1.50017	1.52035	1.53773	1.57889	1.58541	1.59712	1.62193	1.6439	1.66042	1.68201	1.70082	1.70886	1.71669	1.7139	1.71621	1.72869	1.73317	1.73215	1.74392	1.74251	1.7332	1.72117	1.69892	1.67907	1.66179	1.64437	1.6294	1.60692	1.58197	1.55697	1.52474	1.48522	1.4484	1.40694	1.37311	1.33221	1.28931	1.2443	1.20436	1.16942	1.13462	1.10495	1.07786	1.04838	1.03585	1.02586	1.00877	0.999055	0.986951	0.979723	0.98446	0.986985	0.98712	0.980221	0.968657	0.959579	0.948235	0.93238	0.909397	0.886628	0.86638	0.843912	0.821565	0.794707	0.767789	0.748014	0.730619	0.715601	0.707603	0.699606	0.698518	0.699872	0.696605	0.700275	0.70856	0.719133	0.734292	0.756294	0.771349	0.784085	0.792283	0.798209	0.799588	0.796434	0.784211	0.776608	0.769086	0.754792
Italy																																				2.99998	2.99997	2.99995	2.99993	2.9999	2.99987	2.99983	2.99979	2.99973	2.99966	2.99958	2.99948	2.99935	2.99922	2.99905	2.99885	2.99862	2.99835	2.99805	2.99771	2.99733	2.99692	2.99646	2.99595	2.99537	2.93487	2.82047	2.71207	2.59773	2.48642	2.37216	2.25498	2.14683	2.0477	1.94863	1.85857	1.77155	1.68757	1.60662	1.53168	1.46274	1.39682	1.3369	1.27998	1.22607	1.18113	1.13919	1.10323	1.07324	1.04029	1.01629	0.992299	0.974283	0.953299	0.932325	0.917315	0.905282	0.893259	0.881241	0.869232	0.854253	0.83928	0.824313	0.809356	0.791429	0.776486	0.761548	0.746616	0.734663	0.719742	0.698878	0.680992	0.663111	0.645235	0.627363	0.609495	0.591627	0.576736	0.561847	0.549934	0.538023	0.526113	0.514205	0.505272	0.499312	0.490381	0.481451	0.478466	0.475482	0.472498	0.466544	0.460591	0.454637	0.454628	0.448676	0.442725	0.439746	0.436767	0.433788	0.430811	0.427835	0.424858	0.418911	0.415935	0.41593	0.412954	0.409978	0.407003	0.404028	0.406994	0.406989	0.409955	0.415891	0.427768	0.436676	0.448554	0.460432	0.466369	0.475277	0.487154	0.49309	0.513877	0.531694	0.54654	0.555445	0.56732	0.567316	0.567311	0.573248	0.582154	0.597	0.614816	0.635602	0.647477	0.659351	0.659346	0.65934	0.659334	0.665269	0.665263	0.683077	0.703861	0.724644	0.745427	0.76027	0.775113	0.789955	0.807766	0.825577	0.843387	0.864166	0.881975	0.899784	0.920561	0.944308	0.968053	0.997737	1.02445	1.05116	1.07194	1.08974	1.10457	1.11347	1.13127	1.14907	1.1728	1.19654	1.22621	1.25588	1.28257	1.30333	1.33003	1.35375	1.3745	1.38932	1.40413	1.42488	1.45156	1.48417	1.53161	1.58795	1.63835	1.69763	1.75394	1.8043	1.83982	1.86049	1.86039	1.85436	1.83053	1.80076	1.771	1.74123	1.70258	1.66392	1.6312	1.59551	1.55983	1.52119	1.48255	1.44688	1.41418	1.38149	1.35176	1.32797	1.30418	1.28631	1.26845	1.25652	1.24162	1.22968	1.22071	1.21174	1.20573	1.20269	1.19964	1.20252	1.20243	1.21122	1.22	1.2347	1.25235	1.27295	1.29354	1.32595	1.36721	1.42028	1.48514	1.55882	1.6295	1.70307	1.77953	1.85591	1.92924	1.99951	2.06966	2.12199	2.16241	2.19975	2.22811	2.25632	2.27554	2.29167	2.29297	2.29117	2.2863	2.27542	2.26147	2.24445	2.21857	2.181	2.1376	2.08839	2.04211	1.99586	1.95254	1.90349	1.85743	1.81142	1.76839	1.72256	1.67971	1.63413	1.59153	1.5519	1.5124	1.47586	1.43944	1.40316	1.367	1.33382	1.29793	1.26504	1.22948	1.19406	1.15878	1.12365	1.09146	1.05658	1.0274	0.995513	0.966524	0.937616	0.911587	0.888408	0.865285	0.845014	0.824819	0.804688	0.787396	0.775695	0.764015	0.755136	0.746268	0.742934	0.739599	0.739051	0.738521	0.735239	0.73473	0.734227	0.7365	0.741527	0.749284	0.757058	0.759349	0.764398	0.763955	0.7635	0.765764	0.770751	0.775723	0.786141	0.799268	0.812354	0.833598	0.849374	0.856964	0.875406	0.899243	0.925754	0.949508	0.970534	0.983384	0.990794	0.998215	0.994822	0.988748	0.979998	0.965861	0.957169	0.948502	0.93176	0.915043	0.898345	0.881664	0.867688	0.859111	0.847852	0.839299	0.836135	0.835664	0.835198	0.837427	0.839658	0.844562	0.852137	0.859701	0.867255	0.874795	0.879654	0.88717	0.892008	0.899509	0.904337	0.909162	0.913983	0.921466	0.926288	0.931094	0.935885	0.943312	0.950716	0.960746	0.973386	0.98862	1.00645	1.02951	1.05251	1.07545	1.10097	1.12904	1.15705	1.18497	1.21017	1.23267	1.25249	1.267	1.27622	1.28278	1.28669	1.28795	1.2866	1.28262	1.27864
Jamaica																																																																																																																																																																																																																							2.01381	2.25341	2.51993	2.67254	2.68434	2.71408	2.75277	2.7495	2.69231	2.53337	2.46423	2.43398	2.3439	2.23888	2.08604	1.95418	1.87617	1.78026	1.67242	1.57059	1.48971	1.42379	1.37879	1.34279	1.29781	1.2618	1.26163	1.27043	1.30909	1.33878	1.35352	1.37722	1.4039	1.42162	1.42442	1.40931	1.38824	1.38208	1.36995	1.33697	1.29801	1.2561	1.20823	1.16336	1.10957	1.06474	1.02289	0.984047	0.960102	0.94808	0.936063	0.912125	0.894154	0.888107	0.876104	0.861137	0.843202	0.825273	0.819268	0.810286	0.804276	0.804226	0.792266	0.771375	0.750488	0.726626	0.702768	0.672962	0.649112	0.640146	0.640113	0.654959	0.675757	0.693578	0.696517	0.702434	0.705377	0.714274	0.714249	0.711249	0.711227	0.720131	0.729032	0.726029	0.734922	0.728936	0.719977	0.725888	0.737747	0.749607	0.776335	0.791169	0.826819	0.868408	0.915939	0.954546	0.984229	1.00796	1.01386	1.01975	1.01673	1.00479	0.992857	0.986865	0.974928	0.977851	0.980773	0.98369	0.989572	1.00437	1.01619	1.03395	1.06061	1.09024	1.11986	1.13761	1.14942	1.16122	1.16709	1.16701	1.16397	1.15203	1.14008	1.13109	1.12805	1.1161	1.09525	1.06552	1.02985	1.00309	0.973379	0.943666	0.910996	0.890188	0.893104	0.898984	0.907825	0.910731	0.904743	0.904685	0.910562	0.916445	0.940113	0.969707	1.00819	1.05259	1.10884	1.14434	1.15907	1.17083	1.1737	1.17361	1.18241	1.1912	1.20591	1.2295	1.24124	1.25001	1.27357	1.27937	1.2674	1.26432	1.25532	1.25223	1.25211	1.24902	1.27549	1.32559	1.38157	1.43751	1.51113	1.57879	1.63752	1.68735	1.71944	1.72789	1.73337	1.73292	1.72657	1.70843	1.6785	1.63972	1.62156	1.59751	1.54701	1.4936	1.44022	1.38983	1.34829	1.30972	1.27998	1.25319	1.22934	1.21725	1.20808	1.21065	1.21317	1.23617	1.2855	1.35231	1.42778	1.49435	1.54621	1.57755	1.59131	1.59628
Japan																																																																1.49697	1.49997	1.52696	1.60196	1.71295	1.82094	1.96793	2.13592	2.3009	2.45689	2.57387	2.64285	2.66683	2.64882	2.6308	2.62478	2.61276	2.60073	2.55871	2.49269	2.41768	2.33066	2.23765	2.13865	2.03964	1.94064	1.85964	1.77864	1.70064	1.62264	1.54464	1.46365	1.38866	1.31367	1.24468	1.17869	1.1157	1.05571	1.00172	0.95673	0.911738	0.866748	0.824757	0.785765	0.746775	0.710784	0.674793	0.641802	0.608811	0.57882	0.554826	0.533832	0.50684	0.479848	0.446858	0.416867	0.386876	0.356886	0.332893	0.314899	0.299903	0.293905	0.287907	0.281909	0.27591	0.269912	0.269912	0.27591															0.590799	0.611791	0.632783	0.662772	0.698759	0.737745	0.773732	0.806719	0.839707	0.875693	0.920676	0.96266	1.00764	1.05262	1.09761	1.15758	1.23255	1.32252	1.40648	1.50544	1.6074	1.70335	1.77832	1.8173	1.85627	1.91624	1.96421	2.00618	2.03016	2.03914	2.08111	2.08709	2.08407	2.10204	2.09602	2.06601	2.05999	2.03298	2.03296	2.02094	1.98793	1.96391	1.94889	1.92787	1.91585	1.9248	1.92776	1.93671	1.93966	1.94261	1.93057	1.90953	1.86752	1.83749	1.80147	1.76546	1.72644	1.67545	1.61846	1.55848	1.5045	1.44453	1.38456	1.32759	1.27962	1.23764	1.20165	1.16267	1.12669	1.08772	1.05174	1.02176	0.994774	0.970788	0.946803	0.928811	0.913817	0.901819	0.886826	0.865842	0.847855	0.826873	0.808888	0.790904	0.775916	0.760929	0.745943	0.736948	0.727953	0.721954	0.715955	0.709957	0.706954	0.703951	0.703944	0.706932	0.712916	0.721895	0.73387	0.742849	0.748833	0.751822	0.754811	0.7578	0.760789	0.763777	0.766766	0.775743	0.790711	0.805678	0.820645	0.829622	0.841593	0.853565	0.871526	0.889487	0.904453	0.922413	0.940372	0.955336	0.967306	0.97029	0.97028	0.976259	0.979243	0.982228	0.988207	0.994185	1.00016	1.00614	1.01212	1.0181	1.02407	1.03005	1.04202	1.05099	1.06295	1.07491	1.08987	1.10482	1.11978	1.13773	1.14969	1.16464	1.18558	1.20951	1.23643	1.26335	1.29326	1.33215	1.37403	1.4159	1.45777	1.49664	1.52652	1.55042	1.57731	1.60419	1.62808	1.64896	1.66685	1.67875	1.67269	1.65168	1.62469	1.59769	1.5707	1.53773	1.51074	1.48675	1.46574	1.44474	1.41775	1.38778	1.35781	1.32785	1.30387	1.28886	1.27384	1.26481	1.25877	1.25572	1.25267	1.24662	1.23759	1.23454	1.22849	1.22245	1.2194	1.21634	1.21329	1.21024	1.20718	1.2101	1.21002	1.21294	1.21883	1.22472	1.23061	1.23949	1.24537	1.24231	1.24222	1.24512	1.251	1.26284	1.28363	1.31633	1.36095	1.40852	1.45012	1.47977	1.49748	1.50326	1.50308	1.49693	1.48781	1.47571	1.46361	1.44555	1.41856	1.38264	1.3378	1.28702	1.23626	1.18849	1.14371	1.10193	1.06313	1.02434	0.988541	0.952748	0.913986	0.875232	0.839464	0.803701	0.770922	0.741123	0.717282	0.693443	0.669608	0.648753	0.627901	0.607052	0.58918	0.571309	0.55344	0.541524	0.529608	0.520669	0.514705	0.508742	0.505754	0.502767	0.496806	0.496796	0.496786	0.49975	0.50569	0.511629	0.514593	0.523506	0.532418	0.538356	0.544295	0.550232	0.562117	0.571028	0.585886	0.606691	0.627495	0.654244	0.675046	0.69882	0.722593
Jordan																																																																																																																																																																																																																														2.20102	2.177	2.12299	2.07499	2.03897	1.99097	1.94896	1.89795	1.84395	1.80794	1.77493	1.73892	1.74788	1.77481	1.84371	1.92758	1.99345	2.05032	2.12516	2.15802	2.17289	2.1578	2.13371	2.18749	2.22927	2.27702	2.3337	2.43226	2.47387	2.51243	2.50905	2.60433	2.67556	2.654	2.60252	2.55102	2.53532	2.51061	2.42022	2.3269	2.25448	2.17912	2.10678	2.01067	1.94143	1.896	1.86542	1.83783	1.80727	1.78265	1.74911	1.70965	1.67914	1.6516	1.63294	1.61427	1.60448	1.60059	1.60845	1.6074	1.60039	1.60218	1.60978	1.61437	1.64525	1.67307	1.69484	1.71356	1.7292	1.73012	1.72802	1.71424	1.70042	1.68074	1.66687	1.63853	1.6131	1.57625	1.53367	1.49696	1.47177	1.44088	1.41293	1.38509	1.36581	1.34376	1.31611	1.28295	1.24989	1.22264	1.19263	1.16561	1.14434	1.12029	1.09351	1.06398	1.03457	1.01088	0.978789	0.949623	0.923371	0.902823	0.882348	0.864746	0.841586	0.826903	0.806655	0.789258	0.771899	0.754581	0.742909	0.728464	0.714041	0.702441	0.693655	0.684889	0.676147	0.670208	0.667071	0.663952	0.660853	0.657777	0.651927	0.648874	0.645832	0.645578	0.642544	0.642297	0.639275	0.639036	0.636025	0.635797	0.632796	0.629804	0.632364	0.634931	0.637505	0.642853	0.645434	0.648015	0.650602	0.650431	0.6475	0.64734	0.644422	0.641507	0.635831	0.632923	0.63002	0.629879	0.629741	0.632358	0.63497	0.64034	0.64846	0.662085	0.681214	0.703078	0.730436	0.760524	0.790585	0.826132	0.861639	0.902614	0.94629	0.989914	1.03074	1.07426	1.12319	1.16656	1.21806	1.26671	1.30709	1.32829	1.35488	1.38684	1.42957	1.47215	1.51187	1.55684	1.60972	1.64614	1.66884	1.68868	1.70027	1.70632	1.71493	1.72075	1.72109	1.71861	1.70797	1.69991	1.6891	1.67814	1.67235	1.66119	1.65261	1.64126	1.63247
Kazakhstan																																																																												2.77482	2.63681	2.4928	2.3638	2.24379	2.12379	2.03678	1.99177	1.99475	1.99173	1.99171	2.03067	2.04864	2.03061	2.00659	1.97057	1.95854	1.94951	1.94048	1.93444	1.9254	1.88638	1.84736	1.79934	1.76931	1.73029	1.71226	1.68523	1.6552	1.62218	1.59815	1.55914	1.52612	1.48112	1.44211	1.41209	1.37309	1.33109	1.29209	1.24411	1.19312	1.16912	1.18407	1.19303	1.19899	1.22293	1.28282	1.33073	1.3936	1.4325	1.4684	1.50729	1.53419	1.53413	1.55803	1.55496	1.53392	1.53085	1.53077	1.50673	1.46173	1.41375	1.3478	1.28487	1.22793	1.168	1.13502	1.10504	1.07206	1.04806	1.04502	1.03899	1.02995	1.00895	1.02985	1.05973	1.11055	1.16137	1.21517	1.27794	1.32872	1.36753	1.37344	1.39429	1.39419	1.38512	2.02148	2.71106	2.98758	2.98602	2.98445	2.98284	2.98118	2.54544	2.23791	2.01399	1.86165	1.73027	1.65543	1.59847	1.52959	1.44295	1.35337	1.25199	1.17138	1.076	0.974719	0.977501	0.97431	0.983001	0.994629	1.00332	0.997162	0.991013	0.981873	0.972773	0.96072	0.954629	0.957339	0.971894	0.989404	1.02169	1.05096	1.08316	1.11824	1.1327	1.1383	1.14096	1.12886	1.11974	1.11064	1.10452	1.07184	1.03918	1.00949	0.968021	0.923621	0.87334	0.808327	0.769885	0.734404	0.701885	0.666442	0.633963	0.604438	0.583755	0.563079	0.53946	0.524679	0.512846	0.506904	0.503915	0.492098	0.483227	0.477302	0.468439	0.474303	0.491952	0.506655	0.515462	0.527219	0.538975	0.536005	0.53009	0.515343	0.500598	0.506467	0.509392	0.503484	0.512297	0.512278	0.515203	0.521072	0.518109	0.523978	0.53279	0.538658	0.544527	0.550395	0.559207	0.568019	0.57683	0.585641	0.594451	0.603262	0.61207	0.62382	0.63851	0.656141	0.67377	0.691397	0.714906	0.732533	0.750158	0.770724	0.788348	0.805971	0.826532	0.844151	0.864707	0.87938	0.894051	0.902839	0.911626	0.923353	0.929196	0.952679	0.976156	1.01432	1.06424	1.12296	1.18755	1.25506	1.31961	1.38415	1.44279	1.49554	1.53947	1.57456	1.60084	1.61242	1.61519	1.6062	1.58842	1.58236	1.57043	1.55849	1.54362	1.53168	1.51387	1.49607	1.44898	1.41947	1.3929	1.36928	1.34565	1.3279	1.31014	1.30117	1.28341	1.25981	1.23914	1.21848	1.19782	1.17424	1.16824	1.15346	1.14161	1.12976	1.11792	1.10608	1.09424	1.07655	1.06472	1.05582	1.044	1.02926	1.01453	1.00273	0.996772	0.987893	0.97902	0.970148	0.970035	0.972838	0.975638	0.975521	0.975404	0.978205	0.981005	0.983811	0.989537	0.992345	0.995152	0.992126	0.994936	0.997742	0.994714	0.988768	0.982822	0.982709	0.979678	0.979562	0.979446	0.982241	0.990861	1.00239	1.01973	1.03998	1.06312	1.08916	1.12391	1.16154	1.19915	1.23673	1.27139	1.30021	1.32611	1.34037	1.34591	1.34274	1.33666	1.32479	1.31001	1.28654	1.24859	1.22224	1.1901	1.15798	1.12587	1.09379	1.06171	1.04123	1.01208	0.985849	0.959627	0.936315	0.913011	0.892613	0.883813	0.866323	0.851737	0.840051	0.828368	0.819585	0.813701	0.796237	0.793251	0.793162	0.795968	0.798774	0.804473	0.810171	0.815867	0.821562	0.830148	0.835841	0.841534	0.847227	0.855809	0.861495	0.872958	0.8873	0.904523	0.92751
Kenya																																																																																																																									1.59593	1.63792	1.65292	1.63792	1.64691	1.66491	1.7099	1.77289	1.84488	1.93486	2.00685	2.03383	2.03082	2.00382	1.95281	1.89881	1.8448	1.8268	1.80579	1.79378	1.76077	1.72477	1.67076	1.61976	1.56276	1.52076	1.48176	1.46075	1.45474	1.45173	1.43972	1.43671	1.41871	1.3977	1.39169	1.37968	1.37367	1.38266	1.39164	1.40363	1.40961	1.4126	1.41558	1.42456	1.44254	1.45152	1.46649	1.47247	1.47246	1.48143	1.5024	1.49938	1.49936	1.49334	1.50531	1.52027	1.52624	1.51722	1.52618	1.53814	1.55609	1.56205	1.57101	1.58596	1.6009	1.59487	1.59782	1.59477	1.58873	1.5707	1.55267	1.53764	1.5256	1.49858	1.47455	1.45353	1.4355	1.40249	1.37248	1.34547	1.31547	1.28846	1.25846	1.23445	1.21344	1.19244	1.16544	1.13545	1.10247	1.06949	1.03352	0.997556	0.961592	0.925631	0.892666	0.862698	0.832731	0.802765	0.769806	0.736848	0.703891	0.676926	0.655952	0.634979	0.617001	0.605015	0.596025	0.587035	0.578045	0.566061	0.554077	0.545089	0.533105	0.521122	0.518124	0.515125	0.509132	0.506134	0.503136	0.506128	0.512114	0.515106	0.524087	0.536063	0.551034	0.568998	0.589957	0.610916	0.631875	0.652832	0.670795	0.697741	0.733671	0.760615	0.790554	0.826481	0.868396	0.901328	0.925276	0.949222	0.985145	1.03005	1.08393	1.13781	1.19169	1.24856	1.31441	1.38923	1.45208	1.49995	1.55381	1.60167	1.65252	1.67344	1.70333	1.72124	1.73615	1.74807	1.751	1.75393	1.75985	1.73884	1.73278	1.7357	1.71767	1.70562	1.67563	1.66358	1.64555	1.62154	1.58557	1.5496	1.51662	1.50159	1.4746	1.4506	1.42959	1.4026	1.38757	1.36358	1.33959	1.30963	1.28564	1.26166	1.24367	1.22866	1.21066	1.18669	1.16273	1.13578	1.11481	1.09085	1.06391	1.03996	1.02199	1.00701	0.995017	0.98004	0.962077	0.944117	0.923172	0.908203	0.890251	0.87529	0.854357	0.833426	0.815484	0.797542	0.782589	0.76465	0.737752	0.716831	0.695911	0.677978	0.660047	0.63913	0.624187	0.612233	0.603265	0.594299	0.579361	0.564424	0.549487	0.531565	0.510657	0.495723	0.480788	0.462868	0.444948	0.430014	0.418066	0.41209	0.406114	0.415068	0.429994	0.44492	0.459846	0.480744	0.501643	0.522542	0.549412	0.573296	0.594194	0.612105	0.621059	0.624041	0.624037	0.609105	0.597158	0.585212	0.582222	0.582219	0.594159	0.606098	0.618038	0.629977	0.641916	0.656841	0.66878	0.683703	0.701612	0.728478	0.755342	0.785192	0.806085	0.829963	0.856826	0.886674	0.916522	0.940398	0.964274	0.98815	1.00904	1.03291	1.04783	1.05678	1.07169	1.08064	1.09257	1.11346	1.13136	1.15821	1.18506	1.21788	1.24772	1.28053	1.31037	1.34616	1.37599	1.43268	1.4804	1.52813	1.57286	1.62356	1.67425	1.72195	1.76368	1.78153	1.80236	1.83512
Korea, South																																2.99998	2.99997	2.99995	2.99993	2.99991	2.99987	2.99983	2.99977	2.99971	2.99963	2.99954	2.99945	2.99936	2.99927	2.99919	2.7322	2.46522	2.20427	2.0033	1.83234	1.67938	1.54142	1.41546	1.3015	1.18753	1.07657	0.96861	0.863648	0.767683	0.680715	0.602745	0.551764	0.50678	0.470794	0.4528	0.452797	0.458793	0.473784	0.488774	0.51276	0.533748	0.554735	0.572724	0.581717	0.593708	0.602702	0.605698	0.611693	0.611692	0.608692	0.605692	0.590699	0.572707	0.548718	0.521732	0.494745	0.467758	0.437773	0.407788	0.380802	0.353816	0.329828																																																																						1.09731	1.10331	1.1063	1.1123	1.11829	1.12128	1.13327	1.13927	1.14226	1.13626	1.12727	1.12127	1.10927	1.09428	1.07929	1.06729	1.0523	1.02831	1.01032	0.995332	0.983338		0.980335	0.99832	1.01331	1.0253	1.03729	1.03728	1.03128	1.0073	0.983315	0.968324	0.953333	0.932346	0.917355	0.902364	0.87838	0.8484	0.818419	0.794435			0.785437	0.851387	0.986284	1.16615	1.40296	1.69673	2.00548	2.29623	2.51203	2.63189	2.66183	2.62582	2.55384	2.48785	2.40688	2.31393	2.20599	2.10105	2.00211	1.90917	1.80125	1.69633	1.59441	1.49849	1.40857	1.32764	1.24971	1.17777	1.10884	1.0459	0.988949	0.932003	0.881052	0.830102	0.794135	0.761167	0.734192	0.716208	0.698224	0.686234	0.680237	0.674241	0.665248	0.659252	0.653255	0.647259	0.641264	0.638264	0.629272	0.623277	0.617282	0.611287	0.611285	0.614279	0.617273	0.623264	0.626258	0.635245	0.641235	0.650222	0.662205	0.671192	0.689168	0.71014	0.731111	0.758075	0.779047	0.791029	0.803011	0.814993	0.841956	0.865923	0.889889	0.913854	0.934824	0.958789	0.982753	0.99773	1.0187	1.03966	1.06063	1.0846	1.10556	1.12054	1.12652	1.12951	1.1355	1.13849	1.14148	1.14746	1.15345	1.16542	1.18639	1.20435	1.2313	1.27324	1.32415	1.39004	1.45893	1.53979	1.61166	1.66855	1.71346	1.74638	1.78529	1.8182	1.83614	1.84508	1.84504	1.83601	1.82099	1.794	1.76101	1.72802	1.70102	1.68301	1.66799	1.65596	1.63794	1.61693	1.60789	1.60484	1.60179	1.59873	1.60465	1.61356	1.62546	1.62837	1.6283	1.62223	1.60718	1.59214	1.57111	1.55308	1.53205	1.50505	1.47505	1.44805	1.42105	1.39107	1.3551	1.31914	1.28319	1.25023	1.21728	1.18732	1.15736	1.12442	1.09448	1.06453	1.03459	1.00167	0.971739	0.935833	0.90591	0.878978	0.855038	0.828111	0.804175	0.78323	0.759298	0.741346	0.720406	0.699468	0.684509	0.672539	0.666548	0.666534	0.669508	0.675471	0.681433	0.684408	0.690371	0.699323	0.708274	0.720214	0.732154	0.744094	0.759021	0.77096	0.776922	0.782884	0.785857	0.788831	0.791804	0.794777	0.803725	0.818647	0.833567	0.854461	0.881329	0.905208	0.929085	0.949975	0.967877	0.976819	0.979787	0.982755	0.985724	0.988692	0.985686	0.979694	0.970715	0.961736	0.949771	0.934819	0.925841	0.916863	0.916844	0.922798	0.934724	0.946648	0.961558	0.976467	0.98839	1.00031
Kosovo																																																																																																																																																			1.92826	2.17657	2.37691	2.52928	2.59781	2.60048	2.57619	2.45622	2.29144	2.16856	2.05768	1.94982	1.86888	1.79395	1.74591	1.69189	1.64386	1.58986	1.55379	1.53264	1.51745	1.52614	1.56465	1.6061	1.6654	1.72463	1.76593	1.79824	1.80369	1.78533	1.74912	1.69807	1.64111	1.57526	1.51245	1.45263	1.40769	1.3687	1.33565	1.30556	1.28736	1.27805	1.27467	1.26833	1.27386	1.28828	1.29973	1.31413	1.32853	1.33996	1.34248	1.33613	1.32091	1.29979	1.27277	1.23692	1.20109	1.1712	1.13837	1.10852	1.0787	1.04595	1.01617	0.989367	0.959631	0.932866	0.912011	0.894112	0.879176	0.8672	0.858179	0.849163	0.840153	0.831154	0.822167	0.816128	0.813033	0.812883	0.812741	0.812608	0.809532	0.803514	0.800444	0.797381	0.788443	0.779513	0.770586	0.761673	0.752769	0.74093	0.723217	0.705512	0.69075	0.678933	0.664178	0.649427	0.634679	0.625808	0.619876	0.613947	0.608017	0.6109	0.616721	0.622543	0.628369	0.637131	0.640021	0.648786	0.651679	0.657506	0.66333	0.66622	0.666178	0.666135	0.66316	0.666048	0.671866	0.680617	0.695231	0.724499	0.756689	0.800597	0.850356	0.905954	0.973248	1.0493	1.12826	1.20718	1.29484	1.37367	1.43781	1.49606	1.51627	1.49846	1.56534	1.58836	1.67845	1.713	1.6979	1.79353	1.96466	2.05977	2.18947	2.25196	2.26486	2.23993	2.29305	2.27938	2.24244	2.19683	2.1483	2.09118	2.10587	2.02002	1.90863	1.84327	1.77803	1.71584	1.68223	1.63455	1.57553	1.54218	1.49199	1.44761	1.4005	1.3592	1.30377	1.26838	1.24444	1.20086	1.14902	1.08891	1.05402	1.02772	1.00428	0.972398	0.96022	0.962058	0.972225	0.954558	0.939732	0.924966	0.910272	0.901263	0.897982	0.91429	0.896977	0.879727	0.862504	0.842552	0.811428	0.769141	0.712932	0.687519	0.662125	0.639554	0.622567	0.602837	0.602619	0.588499	0.574419	0.56868	0.557392	0.562795	0.565411	0.576331	0.590031	0.606503	0.625736	0.650487	0.672449	0.711014	0.73016	0.763171	0.807251	0.842941	0.881409	0.903224	0.925023	0.943968	0.962896	0.97904	0.970439	0.989252	1.00258	1.01583	1.0154	1.03144	1.04471	1.0716	1.06292	1.05425	1.05928	1.06148	1.05276	1.04131	1.03823	1.02948	1.02896	1.00657	0.995241	0.989305	0.983374	0.958283	0.9688	0.987462	0.978879	0.967507	0.956233	0.944968	0.990822	0.974052	0.96002	0.986714	1.02697	1.05624	1.08276	1.0687	1.06008	1.09729	1.14264	1.1555	1.18727	1.2539	1.28253	1.37023	1.3773	1.37343	1.36418	1.37896	1.3483	1.34727	1.35951	1.35544
Kuwait																																																																												2.65731	2.93612	2.99897	2.99882	2.99868	2.9985	2.99533	2.80928	2.62026	2.42228	2.29925	2.20919	2.09518	2.02312	1.95407	1.89102	1.85792	1.82482	1.8067	1.81551	1.81533	1.8331	1.85385	1.88656	1.91923	1.94589	1.95159	1.96324	1.96291	1.99842	2.0249	2.02147	2.02995	2.02645	2.07361	2.11173	2.14974	2.17275	2.20755	2.21841	2.23214	2.20713	2.17616	2.12734	2.07263	2.02093	1.96333	1.90581	1.83651	1.76732	1.69234	1.62042	1.55155	1.49161	1.43467	1.38665	1.34164	1.30844	1.27528	1.24219	1.20326	1.16148	1.12564	1.09572	1.0688	1.04778	1.02972	1.00875	0.990731	0.966871	0.945977	0.919233	0.889578	0.865817	0.850867	0.841796	0.835659	0.829517	0.835083	0.840626	0.851993	0.872106	0.892184	0.918088	0.943972	0.969838	0.995689	1.0186	1.03566	1.05271	1.06974	1.08383	1.09209	1.09452	1.09113	1.08194	1.06695	1.05777	1.0486	1.03944	1.03319	1.02695	1.02073	1.0174	1.00543	0.993464	0.981511	0.972456	0.963417	0.957259	0.953997	0.950723	0.950337	0.949942	0.952432	0.952041	0.951677	0.942681	0.945218	0.94201	0.935948	0.929899	0.923853	0.917791	0.91461	0.908552	0.905348	0.90213	0.901781	0.904297	0.912548	0.923658	0.934759	0.945857	0.962677	0.979488	0.996293	1.00165	1.00986	1.01519	1.01481	1.01159	1.0055	1.00227	0.999031	0.995798	0.989728	0.983659	0.983287	0.980068	0.985375	0.996351	1.00447	1.01255	1.03198	1.05136	1.07356	1.08723	1.09807	1.10606	1.11405	1.1192	1.12153	1.12103	1.12053	1.11436	1.10822	1.09362	1.07341	1.05322	1.03023	1.00728	0.987184	0.972717	0.958264	0.943829	0.932232	0.920643	0.906252	0.891886	0.874746	0.863223	0.857319	0.854222	0.851137	0.856463	0.867381	0.87267	0.880761	0.891632	0.908087	0.924523	0.943741	0.962935	0.99608	1.02359	1.04549	1.06458	1.0892	1.10821	1.12718	1.13778	1.14836	1.15614	1.15836	1.15779	1.15445	1.14557	1.13393	1.1223	1.11069	1.10185	1.09026	1.07589	1.0643	1.05824	1.04943	1.04063	1.03735	1.03408	1.03081	1.03032	1.02983	1.02935	1.02613	1.01743	1.00326	0.989119	0.969505	0.94442	0.922119	0.897091	0.869339	0.844354	0.816644	0.78896	0.761297	0.730904	0.706027	0.681164	0.661812	0.645214	0.634112	0.625762	0.617417	0.614561	0.611709	0.608856	0.608748	0.608642	0.614018	0.619394	0.627508	0.632882	0.643735	0.654589	0.662698	0.673543	0.684383	0.695219	0.70605	0.716876	0.727697	0.73852	0.746609	0.754696	0.762782	0.768136	0.773494	0.784312	0.792393	0.800469	0.808537	0.822053	0.835557	0.857231	0.884333	0.922321	0.971183	1.02273	1.07969	1.13932	1.20162	1.25571	1.30159	1.33928	1.36334	1.3765	1.38421	1.38105	1.36974	1.35301	1.33898	1.31954	1.3001	1.27797	1.25855	1.23914	1.22516	1.21118	1.20802	1.20485	1.20977	1.22007	1.23574	1.25407	1.27504	1.30135	1.33298	1.36454	1.39064	1.41668	1.43461	1.44712	1.44889	1.43994	1.42831	1.41133	1.39438	1.37209	1.34715	1.32224	1.29735	1.27249	1.24765	1.22285	1.20073	1.18131	1.16723	1.16111	1.15763	1.16209	1.17443	1.192	1.21478	1.23749	1.2575	1.26955	1.27895	1.28307	1.28194	1.28082	1.27181	1.26545	1.25645
Kyrgyzstan																																																																																																																																		1.36118	1.40613	1.43908	1.46003	1.45701	1.433	1.394	1.35201	1.31302	1.27404	1.24105	1.20806	1.18706	1.15107	1.10609	1.0821	1.09406	1.127	1.18391	1.22584	1.30971	1.44152	1.64821	1.762	1.92969	2.07936	2.23496	2.34859	2.35139	2.34218	2.35391	2.2878	2.30846	2.33508	2.29285	2.25062	2.15457	2.13029	2.07312	1.99206	1.91402	1.87781	1.85953	1.86213	1.81397	1.76584	1.72069	1.66066	1.60959	2.06783	2.56682	2.84753	2.97578	2.97299	2.96689	2.84519	2.40212	2.08413	1.88189	1.73316	1.62007	1.5131	1.43871	1.33478	1.23093	1.13008	1.02336	0.919661	0.789395	0.653271	0.626551	0.617573	0.596789	0.584875	0.567067	0.56699	0.558061	0.549138	0.543174	0.537212	0.528306	0.519406	0.510511	0.498669	0.483882	0.469098	0.454318	0.43954	0.424765	0.415894	0.404075	0.395208	0.389292	0.377479	0.371566	0.365654	0.359742	0.356781	0.353821	0.353809	0.35085	0.347891	0.34788	0.347869	0.350806	0.356691	0.359629	0.362567	0.368452	0.374337	0.38317	0.392001	0.406727	0.415558	0.433228	0.450897	0.465617	0.486229	0.509784	0.542175	0.592236	0.642294	0.695288	0.760059	0.830711	0.898406	0.960204	1.03083	1.09554	1.15436	1.2161	1.27488	1.32482	1.37473	1.41285	1.45096	1.48905	1.51535	1.54458	1.57379	1.60885	1.64388	1.67595	1.69624	1.71356	1.72792	1.73638	1.73602	1.72684	1.70593	1.68795	1.66704	1.63734	1.60764	1.57211	1.51024	1.47767	1.45682	1.43304	1.39173	1.34752	1.30919	1.28839	1.25886	1.23226	1.194	1.17328	1.1584	1.14354	1.15496	1.14011	1.10775	1.09	1.08102	1.07205	1.06018	1.0279	1.01313	0.995444	1.00109	0.995074	0.977406	0.959745	0.942068	0.938974	0.938823	0.915375	0.897762	0.894702	0.894558	0.900252	0.891399	0.89127	0.879494	0.870634	0.873412	0.870386	0.847003	0.832341	0.832223	0.83794	0.840752	0.820311	0.805681	0.799777	0.796796	0.776383	0.764686	0.750086	0.723865	0.712184	0.703418	0.688834	0.665536	0.65096	0.639292	0.63925	0.62759	0.613027	0.604282	0.607157	0.598414	0.592577	0.589644	0.592517	0.6012	0.60407	0.60984	0.615615	0.615584	0.624259	0.638741	0.647417	0.664806	0.679289	0.699575	0.719859	0.734338	0.737212	0.742986	0.748752	0.742916	0.751584	0.754455	0.739921	0.736988	0.736959	0.734036	0.722411	0.716587	0.710759	0.707836	0.707817	0.704897	0.687471	0.68455	0.661328	0.649711	0.658394	0.646776	0.63516	0.640945	0.652531	0.661215	0.649602	0.652485	0.66117	0.672752	0.675636	0.678518	0.687204	0.701686	0.698774	0.701659	0.707445	0.719026	0.727709	0.736391	0.745075	0.742162	0.745048	0.736338	0.730528	0.718921	0.718911	0.721796	0.74497	0.750754	0.762336	0.76522	0.785491
Laos
Latvia																																																																																																																																																																																																																																																																2.6307	2.72027	2.73502	2.71683	2.61189	2.55779	2.52163	2.46154	2.3865	2.33538	2.26932	2.20625	2.13722	2.06819	2.03203	1.97795	1.90598	1.84596	1.81879	1.7916	1.77932	1.77299	1.79049	1.79305	1.78963	1.78619	1.78869	1.78223	1.75494	1.73361	1.71822	1.69986	1.68149	1.66904	1.65658	1.65595	1.63751	1.61315	1.5888	1.57629	1.56671	1.56305	1.55642	1.55274	1.54017	1.53351	1.51799	1.48773	1.45457	1.43319	1.41477	1.40226	1.39562	1.38894	1.40277	1.41945	1.43607	1.44677	1.45159	1.45635	1.46401	1.47165	1.47632	1.47513	1.47097	1.46972	1.45971	1.4468	1.42225	1.39775	1.36751	1.3431	1.31873	1.2973	1.28163	1.27174	1.2647	1.26341	1.25923	1.25501	1.26222	1.26651	1.27647	1.28072	1.2736	1.26366	1.25657	1.24667	1.23674	1.23525	1.23374	1.22371	1.21654	1.20935	1.19935	1.18373	1.15977	1.14705	1.15674	1.16638	1.16761	1.17445	1.17564	1.16292	1.15026	1.13486	1.1223	1.10979	1.09454	1.08214	1.07533	1.06025	1.03691	1.01363	0.995937	0.975539	0.95794	0.948637	0.939341	0.932839	0.926345	0.922572	0.921533	0.92321	0.924922	0.926639	0.933761	0.940874	0.945268	0.95237	0.954066	0.958451	0.957413	0.959138	0.955455	0.95178	0.945423	0.939085	0.932784	0.926516	0.920202	0.916589	0.912982	0.909389	0.908474	0.90754	0.909272	0.911046	0.912821	0.917257	0.919024	0.920798	0.922599	0.927048	0.920917	0.917457	0.911367	0.90532	0.894045	0.882788	0.868927	0.857728	0.849186	0.840659	0.832113
Lebanon																																																																																																																																																																													1.39096	1.59177	1.75659	1.9184	2.02325	2.09512	2.11304	2.05903	1.98105	1.93305	1.89104	1.87898	1.86693	1.86985	1.86676	1.86966	1.87555	1.87245	1.85437	1.84228	1.8212	1.80012	1.78803	1.74002	1.72194	1.70984	1.70074	1.69162	1.69148	1.69132	1.71808	1.72089	1.71772	1.71154	1.71135	1.71712	1.72586	1.74058	1.75825	1.78187	1.81144	1.83499	1.8406	1.82828	1.807	1.78274	1.7555	1.73125	1.70104	1.67381	1.64064	1.6045	1.56837	1.5263	1.47831	1.42736	1.37942	1.33449	1.29552	1.25955	1.2236	1.19361	1.16957	1.15148	1.1512	1.13906	1.12988	1.12665	1.13233	1.14097	1.15849	1.16712	1.19351	1.22283	1.25508	1.29025	1.32832	1.35451	1.37176	1.39787	1.42098	1.44109	1.45525	1.46349	1.46285	1.46516	1.45859	1.44906	1.43953	1.4241	1.40868	1.39328	1.372	1.35075	1.32953	1.30831	1.28712	1.26596	1.24482	1.22079	1.20264	1.18158	1.16055	1.13953	1.12436	1.11503	1.10863	1.10806	1.1133	1.1185	1.12951	1.14341	1.15438	1.16824	1.17627	1.1872	1.1952	1.20606	1.21401	1.21325	1.21248	1.20882	1.19937	1.18704	1.17474	1.15668	1.14442	1.1293	1.11708	1.10774	1.09842	1.08336	1.07119	1.06192	1.05265	1.04341	1.03133	1.01927	1.01009	1.00378	1.00035	0.994048	0.993465	0.992871	0.986576	0.983162	0.968415	0.965021	0.961631	0.955418	0.95209	0.948752	0.945414	0.953384	0.947203	0.946707	0.940517	0.942813	0.947925	0.955848	0.977928	0.988634	1.00215	1.01846	1.03756	1.05942	1.08123	1.08892	1.10505	1.12394	1.14276	1.15869	1.17736	1.19317	1.21168	1.23568	1.26233	1.29443	1.32635	1.35809	1.40343	1.45674	1.50424	1.54046	1.56541	1.58466	1.59278	1.59803	1.59498	1.58098	1.56428	1.54219	1.51206	1.48208	1.43615	1.38239	1.33154	1.28628	1.24391	1.20169	1.16236	1.12313	1.08411	1.04523	1.00916	0.973221	0.940064	0.909669	0.887336	0.870381	0.856123	0.844548	0.832991	0.826766	0.820551	0.814354	0.816073	0.817783	0.822138	0.829121	0.833491	0.840496	0.842271	0.844071	0.843269	0.842476	0.841685	0.843452	0.847785	0.854656	0.864071	0.873433	0.885347	0.899802	0.914222	0.931195	0.948132	0.965022	0.984437	1.00635	1.02558	1.04218	1.05617	1.06245	1.06612	1.06974	1.07085	1.06688
Lesotho																																																																																																																																																																																																																																																																																																																																																	2.49455	2.42264	2.17133	1.98883	1.8542	1.91089	1.96755	1.92258	1.87164	1.86252	1.84742	1.82336	1.68878	1.56917	1.78405	2.06154	2.59848	2.94396	2.98439	2.98302	2.98166	2.98061	2.70548	2.34448	2.10276	1.83755	1.73598	1.65826	1.55087	1.48807	1.41637	1.35656	1.27001	1.16571	1.06145	0.992894	0.915484	0.91235	0.906255	0.950663	0.938645	0.9296	0.944303	0.917471	0.887688	0.857894	0.828109	0.801331	0.798253	0.795174	0.81286	0.794975	0.768217	0.74738	0.762097	0.756086	0.741189	0.750003	0.764747	0.767633	0.764605	0.761614	0.717148	0.669722	0.61638	0.58378	0.56896	0.539324	0.471165	0.426714	0.388187	0.331882	0.269653	0.192608
Liberia
Libya																																																																																																																																																																								1.56841	1.62536	1.69429	1.72124	1.7272	1.71217	1.69114	1.67012	1.61312	1.56512	1.54111	1.52009	1.50806	1.49903	1.49898	1.50793	1.52287	1.55278	1.58869	1.63059	1.66648	1.71135	1.78019	1.84301	1.88784	1.89072	1.88162	1.8725	1.84243	1.81534	1.80622	1.7911	1.77897	1.76684	1.77864	1.79641	1.80219	1.79599	1.7868	1.79853	1.81322	1.80698	1.80372	1.79448	1.75535	1.72817	1.68906	1.62608	1.57506	1.51212	1.46412	1.43404	1.398	1.36197	1.34383	1.32571	1.32248	1.31329	1.31603	1.32471	1.34828	1.38375	1.42811	1.47244	1.51374	1.53417	1.55754	1.56306	1.54775	1.52355	1.48748	1.4544	1.43321	1.40016	1.37601	1.35483	1.33068	1.30951	1.27946	1.24945	1.21945	1.18949	1.16251	1.14445	1.13231	1.12018	1.10509	1.09594	1.07792	1.0599	1.03893	1.02389	1.01769	1.02037	1.03189	1.04635	1.0667	1.09587	1.1191	1.13938	1.15669	1.17693	1.18833	1.19678	1.20522	1.20778	1.19856	1.19229	1.17427	1.17091	1.17633	1.17292	1.16659	1.16613	1.16275	1.15935	1.15306	1.13801	1.12007	1.10799	1.09593	1.08679	1.08059	1.06853	1.05061	1.0327	1.02357	1.01153	1.00241	0.990379	0.975472	0.972259	0.969057	0.962959	0.951047	0.936244	0.921449	0.906661	0.891877	0.87419	0.856506	0.841738	0.826975	0.812216	0.809105	0.80599	0.805797	0.805609	0.814142	0.828477	0.839907	0.851332	0.859852	0.871265	0.882659	0.891151	0.896742	0.902329	0.907913	0.907702	0.910388	0.913083	0.915777	0.915569	0.915371	0.915174	0.917878	0.914788	0.905918	0.902835	0.902639	0.899552	0.899359	0.899168	0.896092	0.895911	0.895733	0.884023	0.878095	0.872168	0.869134	0.863212	0.863063	0.857149	0.851224	0.848185	0.845147	0.84499	0.847714	0.856194	0.867542	0.890405	0.916134	0.941852	0.97042	1.00184	1.0275	1.05602	1.07303	1.09289	1.10986	1.12683	1.13804	1.14922	1.16039	1.16581	1.17122	1.17662	1.17343	1.16737	1.16416	1.16383	1.16635	1.16314	1.1628	1.16245	1.16209	1.15318	1.13856	1.1154	1.08656	1.06345	1.03467	1.00021	0.960069	0.922804	0.885545	0.851149	0.819618	0.782385	0.748015	0.719357	0.69926	0.687724	0.68475	0.678924	0.695901	0.729965	0.778252	0.832214	0.891826	0.951392	1.01092	1.07041	1.12699	1.18068	1.22863	1.26517	1.29883	1.32679	1.34336	1.35423	1.35657
Liechtenstein
Lithuania																																																																																																																																																																																																																																																		1.24109	1.29186	1.34861	1.40534	1.45906	1.52473	1.59038	1.64106	1.67679	1.70354	1.73327	1.757	1.74787	1.7477	1.73258	1.71448	1.69041	1.65739	1.62438	1.59434	1.55238	1.53131	1.5162	1.50109	1.48598	1.47086	1.47661	1.49426	1.50593	1.52355	1.5471	1.57063	1.60603	1.64733	1.69454	1.74761	1.81248	1.90989	1.98931	2.07152	2.15349	2.20559	2.25452	2.2766	2.26309	2.25241	2.20334	2.14546	2.1258	2.12361	2.13879	2.12738	2.10124	2.08082	2.05736	2.028	1.97544	1.90567	1.8448	1.78121	1.7351	1.69489	1.65475	1.61462	1.58596	1.55449	1.52884	1.50032	1.47467	1.44909	1.42928	1.40961	1.39	1.3733	1.351	1.33437	1.32059	1.30953	1.29566	1.28459	1.27352	1.2707	1.26772	1.27021	1.27537	1.28315	1.29077	1.29831	1.30573	1.31037	1.30947	1.30583	1.29945	1.29577	1.29198	1.28275	1.2761	1.26421	1.2472	1.2225	1.19798	1.17622	1.15452	1.13053	1.11179	1.09064	1.06965	1.04882	1.02554	0.999944	0.971866	0.941514	0.918983	0.904231	0.887041	0.869995	0.848014	0.828782	0.8046	0.783098	0.759181	0.7379	0.716684	0.700651	0.682134	0.668741	0.652868	0.634505	0.616172	0.602937	0.592244	0.584118	0.583569	0.580533	0.58252	0.584519	0.589033	0.591083	0.593147	0.595226	0.597306	0.596914	0.594033	0.591172	0.585838	0.585463	0.585092	0.58473	0.584369	0.584014	0.583663	0.588278	0.58799	0.592643	0.597292	0.604412	0.613993	0.626022	0.6405	0.65247	0.66444	0.676388	0.705445	0.734459	0.763433	0.792377	0.831113	0.862446	0.888848	0.893325	0.895349	0.894914	0.894484	0.889146	0.886272	0.885829	0.860925	0.840929	0.823374
Luxembourg																																																											2.99765	2.99658	2.99529	2.9939	2.99223	2.99027	2.98832	2.98637	2.98435	2.98234	2.87609	2.64494	2.43206	2.27886	2.14372	2.00293	1.87718	1.77233	1.66765	1.56017	1.45582	1.36342	1.27409	1.1908	1.11348	1.03628	0.973912	0.908612	0.843372	0.792941	0.745483	0.695084	0.656512	0.620923	0.591278	0.558687	0.529073	0.505375																																																																												2.19855	2.17155	2.13277	2.10573	2.06986	2.07211	2.08309	2.07936	2.06678	2.04246	1.99472	1.9704	1.911	1.84874	1.80403	1.74769	1.70017	1.64393	1.60233	1.54909	1.49299	1.43696	1.38098	1.32216	1.27505	1.21635	1.16936	1.12534	1.07262	1.02869	0.984769	0.943796	0.899945	0.856107	0.821021	0.785957	0.750912	0.721697	0.6954	0.677834	0.660273	0.657247	0.660027	0.668623			0.720508	0.734906	0.511583	0.340318	0.215392	0.131073	0.0991048	0.131261	0.233508	0.0875512	0.0029179	0.00291734	0.00291675	0.00291614								0.00291227	0.00291148	0.00291039	0.279304	1.58219	2.6805	2.906	2.90479	2.90371	2.64737	2.4202	2.24539	2.08236	1.93397	1.81463	1.71852	1.63112	1.55824	1.49409	1.4386	1.38026	1.34215	1.31851	1.31799	1.34913	1.41472	1.43712	1.4681	1.50188	1.54417	1.58344	1.58252	1.61303	1.64339	1.67931	1.73213	1.83304	1.93907	1.99338	1.94535	2.08651	2.19547	2.28077	2.30339	2.30859	2.28281	2.22629	2.18904	2.13797	2.07335	2.00617	1.93121	1.86217	1.80724	1.7176	1.63664	1.54044	1.48205	1.42932	1.38496	1.34351	1.29697	1.25606	1.23873	1.20346	1.16852	1.13638	1.10969	1.09367	1.08039	1.07525	1.05955	1.04391	1.03093	1.01801	1.00779	1.00015	0.976988	0.969492	0.967131	0.962205	0.95985	0.959925	0.952641	0.940731	0.94348	0.94612	0.951257	0.953838	0.954091	0.959108	0.971176	0.96649	0.957026	0.945112	0.935714	0.919126	0.907604	0.908552	0.882725	0.847412	0.814625	0.781905	0.751814	0.714431	0.662482	0.632603	0.610096	0.585189	0.557887	0.535526	0.510796	0.48855	0.483281	0.494952	0.5066	0.518225	0.529936	0.539215	0.550931	0.560236	0.567118	0.573991	0.580854	0.587719	0.597011	0.608681	0.613123	0.605555	0.595595	0.585645	0.592484	0.601695	0.613287	0.632035	0.650738	0.669414	0.690453	0.711437	0.744279	0.769935	0.800279	0.832939	0.863167	0.893344	0.918707	0.939315	0.959875	0.970967	0.9797	0.986055	0.990035	0.993996	0.990875	0.994799	0.99865	1.00715	1.01327	1.01939	1.02548	1.03622	1.0469	1.05992	1.07523	1.08818	1.09877	1.10702	1.11295	1.11193	1.10625	1.09366	1.08109	1.07085	1.06294	1.05042	1.03564	1.02546	1.0176	1.00746	0.999629	0.996384	0.997712
MS Zaandam
Madagascar																																																																																																																																																										1.13684	1.17883	1.22681	1.2808	1.34978	1.40076	1.45174	1.49072	1.52071	1.55969	1.58967	1.64064	1.70361	1.81456	1.9255	1.99745	2.05739	2.14132	2.22524	2.27317	2.25212	2.21608	2.19203	2.19196	2.16491	2.11087	2.03585	1.94885	1.87984	1.84979	1.78978	1.72677	1.64578	1.59177	1.56474	1.53771	1.48371	1.44171	1.39071	1.3607	1.32769	1.29169	1.24671	1.20172	1.16573	1.13574	1.11174	1.07576	1.03678	0.994813	0.958841	0.913883	0.877916	0.82697	0.782019	0.746057	0.719085	0.68612	0.656153	0.617199	0.587233	0.554273	0.521312	0.491349	0.47337	0.458387	0.452392	0.452389	0.455382	0.458375	0.461368	0.464361	0.473345	0.485326	0.497306	0.512282	0.530253	0.548224	0.569191	0.596148	0.614119	0.626098	0.638077	0.653052	0.65904	0.665028	0.66203	0.659031	0.656033	0.653035	0.647041	0.647038	0.638049	0.623069	0.60809	0.596106	0.584122	0.578129	0.578127																																																																																																																					1.94069	1.93469	1.91371	1.88375	1.84781	1.81186	1.77591	1.67408	1.59321	1.52433	1.47042	1.42249	1.38056	1.34462	1.28173	1.22782	1.1769	1.13198	1.09005	1.05111																													1.17977	1.70376	2.26065	2.67081
Malawi																																																																																																																																																											1.36787	1.54184	1.70681	1.83279	1.91676	1.95274	1.97372	1.90472	1.87771	1.90169	1.95866	1.91065	1.91663	1.90161	1.8626	1.82059	1.76358	1.73357	1.73354	1.70953	1.67652	1.67649	1.66747	1.63446	1.55047	1.49348	1.43348	1.38249	1.36148	1.32548	1.30447	1.27746	1.25646	1.23245	1.21145	1.15146	1.11247	1.09147	1.10944	1.10643	1.10342	1.10641	1.1004	1.09738	1.07039	1.0404	1.00141	0.968425	0.93244	0.926438	0.914438	0.896442	0.860458	0.848459	0.83646	0.821462	0.803466	0.776479	0.76748	0.770473	0.770468	0.770464	0.767463	0.770457	0.755465	0.740472	0.716488	0.689505	0.659525	0.620551	0.572585	0.542606	0.518622																																																																																																																								2.43393	2.56279	2.66468	2.8295	2.9943	2.99724	2.99717	2.99708	2.99699	2.99687	2.99676	2.99665	2.99651	2.99633	2.99613	2.99592	2.98371	2.96247	2.93821	2.90493	2.81477	2.73358	2.64042	2.52932	2.41826	2.30423	2.17231	2.03445	1.90263	1.77983	1.67499	1.57617	1.48335	1.39353	1.31271	1.23788	1.16306	1.09423	1.02242	0.956604	0.896776	0.845922	0.804045	0.76815	0.735248	0.705337	0.681407	0.657479	0.639528	0.621578	0.603628	0.591656	0.579685	0.573691	0.573673	0.57067	0.570657	0.570644	0.57362	0.576596	0.576586	0.576578	0.567609	0.555653	0.537724	0.51382	0.489918	0.463029	0.430166	0.409252	0.391325	0.370412	0.352487	0.334561
Malaysia																																																							2.99994	2.99992	2.9999	2.99987	2.99984	2.99981	2.99978	2.99975	2.99972	2.97269	2.84367	2.69665	2.55864	2.43262	2.29761	2.18361	2.0726	1.9676	1.88959	1.80858	1.74857	1.68257	1.63156	1.58355	1.52055	1.45455	1.40355	1.35255	1.31355	1.27455	1.23855	1.20855	1.16955	1.12755	1.07957	1.03458	0.980593	0.926611	0.881625	0.848635	0.812647	0.776659	0.737673	0.698687	0.668698	0.63571	0.599724	0.581729	0.575729	0.581722	0.602709	0.620697	0.641683	0.662669	0.677659	0.692648	0.707638	0.722627	0.73162	0.74361	0.752603	0.749602	0.728611	0.701624	0.674637	0.656645	0.641651	0.626657	0.626655	0.638646	0.665628	0.716594	0.770558	0.821524	0.881483	0.94444	1.01039	1.05236	1.05236	1.06735	1.1273	1.15728	1.17826	1.18725	1.16925	1.13027	1.0823	1.00734	0.938387	0.875427	0.818463	0.788481	0.78848	0.776486	0.713526	0.659561	0.5996	0.545636	0.485675	0.422717																																																																																1.66076	2.02947	2.33523	2.47011	2.42514	2.38915	2.30221	2.15232	2.01142	1.9065	1.82555	1.77159	1.75659	1.75358	1.7236	1.7026	1.70259	1.71756	1.73853	1.72353	1.76248	1.84938	1.97224	2.08611	2.22394	2.43068	2.61942	2.70625	2.70915	2.65512	2.60708	2.54106	2.45107	2.37606	2.30705	2.25302	2.22294	2.19287	2.16278	2.12072	2.06668	2.01863	1.97058	1.93451	1.88647	1.8534	1.81434	1.77529	1.73026	1.68524	1.62527	1.57428	1.51433	1.46635	1.43034	1.40032	1.38824	1.38213	1.37304	1.36095	1.34887	1.33082	1.31277	1.29173	1.27668	1.26761	1.26452	1.26441	1.25534	1.25224	1.2342	1.21019	1.18918	1.17712	1.17998	1.18882	1.19169	1.20052	1.21234	1.22116	1.21805	1.206	1.19395	1.17891	1.17283	1.16377	1.1577	1.14864	1.12765	1.10666	1.10058	1.10344	1.10927	1.10913	1.11496	1.13271	1.15342	1.15924	1.16507	1.16196	1.16183	1.16169	1.17049	1.1763	1.17318	1.1641	1.16097	1.15486	1.14876	1.13671	1.12764	1.13343	1.14515	1.15985	1.1775	1.18624	1.19496	1.20665	1.21833	1.23593	1.24462	1.25626	1.27086	1.29434	1.31187	1.32345	1.33205	1.34656	1.36104	1.37847	1.39291	1.40437	1.4099	1.41246	1.41502	1.40869	1.39942	1.38719	1.36906	1.35684	1.35345	1.35005	1.34957	1.35203	1.34858	1.34513	1.34167	1.32941	1.30834	1.28437	1.25748	1.23356	1.21261	1.1858	1.15607	1.12636	1.09079	1.05232	1.01974	0.984249	0.948777	0.922135	0.898452	0.880641	0.868707	0.856781	0.850722	0.844673	0.838633	0.832597	0.829502	0.826412	0.820402	0.811481	0.80549	0.799503	0.796451	0.784624	0.775731	0.763916	0.74918	0.737377	0.722657	0.710867	0.699083	0.687304	0.67553
Maldives																																																																																																				2.99648	2.99575	2.99506	2.99443	2.9938	2.83152	2.65731	2.31588	2.15993	2.04288	1.97368	1.93733	1.8801	1.82588	1.7448	1.6429	1.56195	1.48404	1.39725	1.33135	1.26846	1.25633	1.22927	1.19924	1.17516						1.09923	1.13764	1.19388	1.22629	1.25275	1.26434	1.24922	1.21631	1.15376	1.08828	1.03171	0.992983	0.948321	0.906628	0.856029	0.799484	0.736996	0.683434	0.626909																																								1.33856	1.36767	1.39086	1.44933	1.51658	1.60728	1.74486	1.86452	1.94869	2.01497	2.03128	2.02111	1.97869	1.91588	1.85024	1.76719	1.69595	1.63645	1.57995	1.52062	1.45554	1.39343	1.35174	1.30717	1.2743	1.25885	1.24053	1.23385	1.23009	1.22926	1.23131	1.22469	1.21231	1.20574	1.1992	1.19267	1.1832	1.17377	1.16432	1.14338	1.12534	1.10732	1.08936	1.06287	1.03069	1.00146	0.97801	0.951743	0.931231	0.910743	0.884521	0.866929	0.843611	0.826059	0.80851	0.785269	0.764923	0.756067	0.747234	0.744138	0.741043	0.737975	0.732062	0.729003	0.720235	0.714314	0.708392	0.702488	0.69657	0.693504	0.693303	0.70165	0.70432	0.712679	0.721022	0.735066	0.749119	0.763157	0.77719	0.788351	0.793834	0.802173	0.799147	0.793281	0.787433	0.775909	0.772928	0.76427	0.749938	0.738448	0.741132	0.740974	0.73798	0.726484																						0.941228	0.98332	1.0141	1.04487	1.0897	1.14297	1.19337	1.23812	1.26315	1.27691	1.28501	1.2397	1.19442	1.15198	1.10675	1.05308	1.00788	0.96832	0.923148	0.875177	0.824403	0.784898	0.748228	0.720001																																			1.31246	1.34845	1.3844	1.40635	1.43386	1.45296	1.47204	1.48551	1.49895	1.51234	1.54514	1.58341	1.62158	1.65964	1.70036	1.71322	1.74261	1.74701	1.73201	1.71699	1.70197	1.67867	1.65814	1.61561	1.58408	1.5471	1.51563	1.48146	1.45826	1.43511	1.40373	1.36972	1.34945	1.3183	1.28992	1.26164	1.2361	1.227	1.20697	1.18973	1.17518	1.16611	1.14616	1.13438	1.1226	1.12441	1.12076	1.12256	1.12437	1.12619	1.11993	1.1056	1.09133	1.07709	1.0575	1.03793	1.0211	1.0016	0.97946	0.957312
Mali																																																																																																																																																																																																																																																																																																																1.75114	1.7931	1.81708	1.84405	1.88302	1.898	1.87999	1.85	1.83499	1.80499	1.73902	1.67005	1.61307	1.56209	1.50511	1.46912	1.44812	1.4601	1.49006	1.49604	1.52001	1.54098	1.53197	1.52595	1.49596	1.44498	1.41499	1.382	1.35501	1.31903	1.27405	1.22008	1.16611	1.11814	1.06418	1.01021	0.974234	0.938255	0.932252	0.947231	0.977195	1.00716	1.04611	1.07907	1.11203	1.13001	1.13899	1.12399	1.10001	1.08202	1.06403	1.04604	1.03104	1.00706	0.959099	0.920131	0.86318	0.815222	0.767264	0.722305	0.680343	0.665356	0.653366	0.644373	0.629386	0.611402																																																			1.90292
Malta																																																																																																																																																																																																																																														1.04814	1.12179	1.18357	1.24531	1.30697	1.33908	1.3564	1.36781	1.3409	1.31989	1.293	1.26026	1.21869	1.17421	1.1268	1.07352	1.02322	0.981767	0.940301	0.922393	0.913311		0.939265	0.971323	1.01216	1.06764	1.13482	1.20192	1.27479	1.35342	1.43485	1.50732	1.58544	1.64582	1.69435	1.73104	1.75301	1.76034	1.75016	1.71097	1.66895	1.62412	1.57648	1.51737	1.46416	1.40815	1.35223	1.30215	1.26937	1.23664	1.20394	1.18279	1.1674	1.16642	1.16548	1.15023	1.14649	1.15421	1.15622	1.16109	1.16597	1.17082	1.16133	1.14903	1.14245	1.13011	1.11497	1.09697	1.08472	1.07821	1.0717	1.05669	1.05024	1.03812	1.02606	1.01965	1.01605	1.01249	1.00892	0.996901	0.993369	0.98419	0.975061	0.968752	0.956858	0.947837	0.938817	0.927012	0.923653	0.91189	0.894543	0.880018	0.871103	0.859423	0.847756	0.830538	0.821721	0.810117	0.809691	0.809285	0.811671	0.811288	0.813646	0.821598	0.835116	0.848615	0.859276	0.881048	0.911083	0.94111	0.96553	0.998217	1.02248	1.06328	1.10395	1.15281	1.20417	1.26361	1.31188	1.35994	1.39139	1.4063	1.41018	1.40589	1.39617	1.38645	1.36859	1.34529	1.32473	1.29608	1.25938	1.22005	1.18891	1.15245	1.12148	1.10137	1.08396	1.07198	1.07078	1.06156	1.05774	1.04859	1.02881	1.00648	0.992259	0.972755	0.953266	0.941801	0.93301	0.92685	0.923285	0.91971	0.916107	0.917831	0.911636	0.913413	0.925817	0.946177	0.966456	0.992003	1.01746	1.0454	1.06795	1.08778	1.10745	1.1244	1.14641	1.16575	1.19538	1.21968	1.25153	1.28063	1.30948	1.32793	1.34108	1.33874	1.35157	1.3567	1.35401	1.34882	1.3384	1.33311	1.32519
Marshall Islands
Mauritania																																																																																																																																					2.6603	2.69619	2.63312	2.55805	2.465	2.41092	2.33586	2.24881	2.18875	2.18264	2.16154	2.14043	2.09834	2.06224	2.04711	2.02897	2.01084	1.99569	1.98652	1.97734	1.96217	1.93802	1.91386	1.87772	1.83261	1.77555	1.71551	1.65249	1.58949	1.51753	1.4456	1.37667	1.31374	1.24783	1.18792	1.12801	1.06812	1.00525	0.945375	0.891493	0.846587	0.804675	0.768748	0.738808	0.723822	0.711829	0.699836	0.693826	0.684828	0.678822	0.678797	0.684756	0.690714	0.699665	0.696659	0.690663	0.684669	0.675687	0.657736	0.636799	0.609883	0.57998	0.559045	0.535122	0.511199	0.490267																																																																																																																		1.7858	1.89026	1.96485	2.06629	2.19756	2.33179	2.40928	2.50463	2.55519	2.5878	2.59651	2.57537	2.51842	2.44953	2.39555	2.32965	2.25184	2.19192	2.11412	2.03933	1.96753	1.8898	1.81209	1.73738	1.65675	1.58507	1.52532	1.45964	1.4029	1.34916	1.30138	1.25956	1.22073	1.18488	1.15797	1.12512	1.09823	1.07135	1.04449	1.01763	0.987807	0.963946	0.937113	0.910287	0.889411	0.865564	0.838748	0.811936	0.776209	0.752383	0.722614	0.692851	0.672012	0.651176	0.633317	0.621406	0.609495	0.597586	0.582705	0.564853	0.547002	0.529154	0.511307	0.496433	0.484533	0.478579	0.475598	0.469645	0.466665	0.466658	0.463678
Mauritius
Mexico																																																																2.99998	2.99998	2.99997	2.99997	2.99996	2.99996	2.99995	2.99994	2.99993	2.92493	2.80192	2.71192	2.67591	2.6759	2.69088	2.67287	2.65785	2.62784	2.58882	2.52581	2.4418	2.35479	2.28877	2.23476	2.19574	2.16873	2.13571	2.11469	2.11166	2.12962	2.15658	2.16554	2.15051	2.12947	2.11743	2.0844	2.05136	2.01833	1.98529	1.96126	1.94321	1.90718	1.87714	1.8501	1.82006	1.79601	1.77197	1.73893	1.71489	1.69384	1.67279	1.65774	1.63669	1.61864	1.60958	1.60352	1.59445	1.58538	1.57632	1.57324	1.57016	1.56707	1.558	1.5579	1.55481	1.54573	1.53066	1.51559	1.49752	1.47946	1.46439	1.45231	1.44322	1.43414	1.42205	1.41297	1.40089	1.3888	1.37672	1.36763	1.36154	1.35544	1.34934	1.34324	1.33415	1.32805	1.31597	1.30688	1.30077	1.30065	1.30051	1.30038	1.30024	1.29711	1.29399	1.28489	1.27281	1.25775	1.24269	1.23062	1.22452	1.2214	1.21827	1.21216	1.20903	1.2059	1.20277	1.19964	1.19651	1.19338	1.19025	1.19309	1.18996	1.18684	1.18074	1.17463	1.16852	1.16241	1.15332	1.14424	1.13813	1.13202	1.1289	1.12279	1.11967	1.11654	1.11342	1.1103	1.10718	1.11	1.10688	1.10375	1.10063	1.0975	1.08844	1.07938	1.06439	1.05237	1.04036	1.03132	1.02228	1.01621	1.01015	0.998146	0.986147	0.974156	0.962171	0.950188	0.941179	0.93217	0.932069	0.931969	0.928901	0.925835	0.922771	0.913777	0.910717	0.904693	0.901636	0.901544	0.904414	0.907284	0.910154	0.915986	0.918852	0.92468	0.930508	0.933374	0.93624	0.939109	0.941977	0.944847	0.947716	0.947624	0.944573	0.941522	0.935516	0.926554	0.917595	0.90568	0.893768	0.887776	0.878826	0.878748	0.878668	0.881546	0.884422	0.890254	0.896086	0.901915	0.907745	0.919488	0.928275	0.93706	0.998977	1.05792	1.11389	1.16098	1.20214	1.23739	1.26376	1.23117	1.19859	1.17192	1.14821	1.13335	1.12144	1.11248	1.06811	1.02965	0.997087	0.967479	0.937878	0.911232	0.88459	0.911023	0.934502	0.957978	0.975556	0.990186	1.00186	1.01059	1.01638	1.01922	1.01322	1.00722	1.00123	0.995234	0.995125	0.992069	0.991955	0.997721	1.00643	1.01513	1.01796	1.01784	1.0148	1.00588	0.99109	0.973368	0.961526	0.952625	0.949589	0.95242	0.969922	0.996216	1.02837	1.06931	1.12196	1.1658	1.20669	1.24464	1.2855	1.32634	1.35543	1.37863	1.39303	1.39275	1.38661	1.37167	1.35673	1.33301	1.3093	1.29438	1.27946	1.27041	1.25552	1.24063	1.22574	1.21379	1.196	1.18114	1.16628	1.15435	1.14242	1.12758	1.10693	1.08629	1.06857	1.05086	1.039	1.02714	1.01819	1.00925	1.00322	0.997202	0.991185	0.985167	0.979148	0.981862	1.00202	1.02507	1.04811	1.07404	1.09994	1.12582	1.15457	1.1862	1.2149	1.24067	1.2664	1.29211	1.31777	1.33762	1.34294	1.33957	1.3391	1.32994	1.3179	1.30298	1.27941	1.25009	1.22079	1.19441	1.15653	1.1158	1.06358	1.0229	0.985141	0.950286	0.915449	0.886383	0.860218	0.845583	0.822337	0.799108	0.778776	0.761338	0.752559	0.746671	0.755201	0.755088	0.752097	0.749109	0.749005	0.74026	0.731518	0.708381	0.705406	0.702433	0.70234	0.702246	0.705032	0.704941	0.707729	0.713395	0.71906	0.7276	0.733264	0.738927	0.744592	0.747383	0.753047	0.755837	0.758628	0.761418	0.755603
Micronesia
Moldova																																																																									2.99929	2.99916	2.999	2.99882	2.99863	2.99843	2.99823	2.94704	2.76996	2.6019	2.42788	2.33777	2.24169	2.14563	2.04359	1.94756	1.85455	1.77951	1.67755	1.59956	1.53656	1.48852	1.45845	1.43437	1.41629	1.3982	1.37712	1.35605	1.32601	1.28402	1.24503	1.21801	1.19998	1.17896	1.15495	1.13393	1.1129	1.09488	1.07087	1.04388	1.03482	1.03174	1.04361	1.07042	1.10619	1.13597	1.16873	1.19551	1.21631	1.22815	1.22803	1.22493	1.22482	1.21575	1.20071	1.18866	1.17362	1.16454	1.15248	1.14639	1.14029	1.14016	1.14003	1.14586	1.16064	1.17839	1.19613	1.21387	1.23458	1.26123	1.29083	1.3234	1.34998	1.37356	1.39712	1.42958	1.45013	1.46767	1.47627	1.47893	1.4786	1.47233	1.45418	1.43306	1.40008	1.36415	1.32824	1.29235	1.25055	1.20877	1.16404	1.1223	1.08058	1.04481	1.00905	0.973307	0.949434	0.922607	0.898755	0.883803	0.871818	0.862803	0.856753	0.856633	0.859475	0.865281	0.871084	0.882809	0.894524	0.909193	0.923856	0.941467	0.96794	0.99144	1.01197	1.03249	1.05301	1.07351	1.09399	1.11446	1.13492	1.15537	1.16694	1.17557	1.17828	1.18099	1.17485	1.17165	1.16551	1.16231	1.16206	1.15885	1.15565	1.14949	1.14334	1.14014	1.13693	1.13373	1.13934	1.14493	1.15933	1.17371	1.19101	1.21122	1.2314	1.24569	1.25704	1.26252	1.26214	1.2559	1.24675	1.22884	1.208	1.18718	1.16927	1.1543	1.1364	1.11851	1.10646	1.09442	1.07946	1.07037	1.06421	1.05805	1.05483	1.05745	1.06298	1.0685	1.074	1.0824	1.08788	1.09044	1.09299	1.09843	1.10386	1.11219	1.12631	1.14042	1.15741	1.17437	1.1942	1.21978	1.2395	1.2563	1.27595	1.29267	1.30359	1.31159	1.31667	1.31886	1.31815	1.30592	1.29946	1.28437	1.26928	1.24561	1.21622	1.18975	1.16329	1.13401	1.10763	1.07843	1.05498	1.03157	1.00817	0.990526	0.975764	0.961015	0.946276	0.943002	0.945435	0.95073	0.956007	0.96129	0.969421	0.983247	0.997045	1.01083	1.02743	1.04684	1.06338	1.08272	1.09918	1.11844	1.13763	1.15678	1.17023	1.18648	1.20269	1.22165	1.23774	1.25096	1.25852	1.27163	1.27907	1.28649	1.28826	1.29	1.2833	1.27938	1.27548	1.26879	1.26488	1.25535	1.24864	1.2419	1.23796	1.2229	1.21615	1.21217	1.21097	1.20421	1.20301	1.19352	1.18405	1.17463	1.15973	1.14486	1.1328	1.11525	1.09775	1.08581	1.06563	1.04552	1.02273	0.997268	0.971896	0.943856	0.918617	0.893418	0.873734	0.851358	0.829026	0.806746	0.784511	0.762309	0.737405	0.715273	0.69589	0.673831	0.657245	0.646123	0.635	0.623896	0.612806	0.601732	0.596089	0.595881	0.598395	0.600912	0.606146	0.611382	0.616625	0.630017	0.643404	0.65948	0.67283	0.688885	0.70763	0.72907	0.745075	0.758358	0.77163	0.787597	0.800843	0.81948	0.846193	0.875561	0.910286	0.942262	0.971506	1.00072	1.0272	1.05095	1.07469	1.10103	1.13003	1.1536	1.17714	1.19795	1.21869	1.23667	1.24662	1.25118	1.2584	1.26557	1.27271	1.28515	1.30018	1.31247	1.32734	1.33684	1.3516	1.36364	1.36504	1.36377	1.36511	1.36907	1.36773	1.35326	1.3336	1.31395	1.29432	1.27473	1.25251	1.23557	1.22123	1.21468
Monaco
Mongolia																																																																																																																																																																																																																																																																																																																																																																																																																											1.12226	1.13119	1.16106	1.17298	1.22378	1.31643	1.41505	1.50767	1.60324	1.68085
Montenegro																																																																																																																																																																								2.99739	2.99419	2.87411	2.67315	2.59504	2.49296	2.39091	2.23496	2.07307	1.91121	2.12954	2.249	2.32947	2.31115	2.34364	2.36412	2.37257	2.1569	1.98615	1.84238	1.75245	1.65659	1.58168	1.50981	1.39909	1.31528	1.23747	1.16565	1.08188	0.992158	0.899445	0.878456	0.851508	0.827555	0.797625	0.782637	0.776609	0.779545	0.788454	0.788404	0.79432	0.803225	0.812129	0.81805	0.815013	0.806009	0.81193	0.814872	0.811846	0.811803	0.808773	0.811712	0.823594	0.838455	0.853309	0.871142	0.894936	0.930651	0.975292	1.02589	1.08838	1.16874	1.25503	1.35318	1.45723	1.53443	1.5967	1.63809	1.66754	1.69696	1.69959	1.69329	1.68399	1.67766	1.66537	1.71536	1.74748	1.77062	1.78185	1.7871	1.78344	1.7768	1.70215	1.62756	1.55603	1.49048	1.42497	1.40085	1.37971	1.34376	1.31372	1.28665	1.26254	1.23255	1.18787	1.14616	1.134	1.12777	1.12744	1.13006	1.13563	1.13525	1.12606	1.11393	1.09592	1.07205	1.0482	1.0273	1.00355	0.979804	0.959011	0.938231	0.923333	0.9143	0.911125	0.902051	0.90472	0.916163	0.945148	1.00628	1.09657	1.19839	1.32639	1.43371	1.52625	1.6098	1.65533	1.67167	1.67051	1.65767	1.65351	1.6406	1.61033	1.57137	1.52668	1.47628	1.42887	1.38443	1.34296	1.29866	1.2631	1.23626	1.20947	1.18558	1.16172	1.13789	1.11412	1.09326	1.07532	1.06026	1.04809	1.0331	1.02101	1.00894	0.996887	0.987719	0.978564	0.966586	0.954623	0.94551	0.939251	0.930187	0.92399	0.91212	0.900258	0.894117	0.882326	0.873397	0.86449	0.855574	0.846677	0.846287	0.843049	0.842633	0.839389	0.844624	0.847043	0.855105	0.860357	0.862792	0.870884	0.884596	0.898296	0.914762	0.93121	0.947624	0.963996	0.977515	0.991026	1.0045	1.01236	1.02022	1.03087	1.04432	1.05496	1.05719	1.05663	1.0477	1.03878	1.02987	1.01815	1.00644	1.00032	0.99418	0.99638	0.998568	1.00353	1.00571	1.01345	1.0184	1.02614	1.03664	1.04989	1.06035	1.07075	1.08391	1.09425	1.10456	1.10657	1.11132	1.11329	1.11528	1.11176	1.11101	1.10752	1.09858	1.08692	1.07529	1.06092	1.04383	1.0295	1.01517	1.0063	1.00015	0.996728	0.996032	1.00079	1.00552	1.01298	1.02316	1.03604	1.04892	1.05904	1.07186	1.08466	1.09201	1.09391	1.0958	1.09227	1.08875	1.08253	1.07901	1.07281
Morocco																																																																				2.99994	2.99993	2.99991	2.9999	2.99989	2.95788	2.83487	2.72086	2.60685	2.48984	2.40883	2.33982	2.25282	2.14781	2.05481	1.9678	1.9078	1.86579	1.86577	1.90774	1.92572	1.9347	1.94367	1.94364	1.94662	1.9016	1.84159	1.79058	1.74557	1.68257	1.62257	1.54758	1.47558	1.40059	1.3346	1.27761	1.22961	1.18761	1.15161	1.13061	1.1186	1.10659	1.09758	1.10357	1.10655	1.11554	1.12152	1.12151	1.10951	1.0975	1.06751	1.03752	1.00153	0.96554	0.935548	0.902559	0.866571	0.827586	0.788601	0.752616	0.716631	0.686644	0.665653	0.644661	0.629667	0.62067	0.611673	0.608672	0.59068	0.575686	0.575684	0.575681	0.587671	0.614653	0.641634	0.67761	0.713585	0.752558	0.806522	0.848493	0.881469	0.914445	1.00438	1.1093	1.20823	1.30715	1.39707	1.54994	1.73577	1.83766	1.90358	1.93651	1.95146	1.95741	1.89144	1.81947	1.7445	1.69951	1.67549	1.63949	1.60349	1.55551	1.49853	1.45055	1.39058	1.32463	1.26767	1.21371	1.18372	1.15973	1.13275	1.10276	1.06679	1.0428	1.02181	1.00381	0.985816	0.988792	1.03071	1.0996	1.17446	1.2643	1.37509	1.50684	1.64455	1.73732	1.79414	1.821	1.85384	1.88367	1.89553	1.88044	1.87133	1.87119	1.85907	1.83797	1.81089	1.77482	1.73876	1.71467	1.69357	1.67546	1.65137	1.6213	1.59422	1.57313	1.54308	1.51003	1.477	1.44696	1.41395	1.38392	1.35092	1.32091	1.28793	1.26092	1.2369	1.21587	1.19783	1.18577	1.1737	1.17059	1.17046	1.17629	1.18511	1.19988	1.22061	1.24431	1.26502	1.27975	1.29747	1.30325	1.30903	1.31479	1.32056	1.31738	1.31123	1.29911	1.29295	1.28382	1.26576	1.25067	1.23857	1.22647	1.21437	1.20525	1.19316	1.18404	1.17196	1.15988	1.15078	1.14168	1.13555	1.12942	1.13219	1.13792	1.14365	1.14937	1.15509	1.16376	1.17243	1.18109	1.18975	1.19839	1.21	1.21863	1.22429	1.22993	1.23261	1.23233	1.23203	1.23174	1.23144	1.22817	1.22786	1.22164	1.21543	1.20922	1.203	1.19974	1.20236	1.20497	1.21345	1.23076	1.2451	1.25941	1.27371	1.27915	1.28753	1.29296	1.29839	1.3038	1.30333	1.30286	1.2965	1.28136	1.26036	1.23645	1.20963	1.18284	1.15314	1.1264	1.09968	1.07884	1.05508	1.03427	1.01639	0.995608	0.974839	0.962859	0.950892	0.938933	0.929917	0.920914	0.911921	0.905857	0.896884	0.885003	0.876057	0.861283	0.846517	0.834677	0.822848	0.80811	0.796298	0.781575	0.772689	0.76381	0.757849	0.748982	0.740119	0.737087	0.73406	0.73395	0.733839	0.730819	0.730715	0.730617	0.727612	0.721707	0.715807	0.707	0.6982	0.692313	0.683521	0.671824	0.665943	0.660065	0.651281	0.639597	0.627917	0.619148	0.613289	0.607431	0.607388	0.604438	0.607297	0.613062	0.618827	0.624592	0.624548	0.624506	0.624466	0.627331	0.633102	0.635972	0.638842	0.641714	0.644586	0.644555	0.638717	0.632881	0.627046	0.621212	0.61538	0.612451	0.60662	0.603694	0.60077	0.597846	0.597827	0.600709	0.597789	0.59777	0.594851	0.591932	0.589013	0.588996	0.586078	0.583161	0.580244	0.580228	0.583114	0.586001	0.591788	0.597575	0.606262	0.614949	0.623635	0.635221	0.646806	0.658391	0.669975	0.681558	0.696041	0.710523	0.727905	0.745285	0.762665	0.780043	0.79742	0.814795	0.83217
Mozambique																																																																																																																																																																																																										1.31977	1.37675	1.43073	1.47572	1.4937	1.51769	1.55067	1.54467	1.53266	1.50566	1.48465	1.45765	1.44565	1.43964	1.41264	1.38264	1.35863	1.33163	1.30163	1.25664	1.20865	1.18765	1.17564	1.16664	1.16663	1.16662	1.16362	1.16661	1.1726	1.17259	1.17558	1.17557	1.18156	1.20254	1.24452	1.29248	1.34645	1.4184	1.49034	1.55029	1.61623	1.66118	1.67615	1.67912	1.65211	1.62211	1.60409	1.56809	1.52909	1.50508	1.48107	1.45406	1.42406	1.38506	1.33708	1.28909	1.23212	1.17515	1.12717	1.08519	1.04321	1.01323	0.989237	0.953256	0.923271	0.890288	0.857305	0.830319	0.809328	0.79733	0.803316	0.821292	0.845262	0.875226	0.911182	0.94414	0.971103	0.995068	1.01304	1.02501	1.028	1.03698	1.04296	1.04894	1.04294	1.03993	1.03093	1.01893	0.985958	0.955982	0.934996	0.911015	0.890031	0.869046	0.860049	0.845059	0.839058	0.824068	0.812076	0.80308	0.794084	0.788085	0.794073	0.803056	0.797058	0.800049	0.809032	0.818015	0.83299	0.829987	0.826985	0.82698	0.829971	0.826969	0.82996	0.823963	0.823958	0.823953	0.838928	0.850907	0.853897	0.850895	0.844897	0.853879	0.871849	0.892814	0.910783	0.928752	0.949716	0.985659	1.00063	1.0156	1.0126	1.01858	1.03056	1.03355	1.05151	1.06049	1.05749	1.05149	1.0395	1.0305	1.03049	1.01551	1.0155	1.03047	1.07539	1.12031	1.15923	1.20714	1.25206	1.3359	1.5006	1.66828	1.83894	2.03054	2.21612	2.35377	2.42551	2.42239	2.38334	2.35925	2.32019	2.28711	2.24804	2.18503	2.10408	2.02911	1.93622	1.86727	1.78935	1.72341	1.67841	1.63342	1.59441	1.56139	1.5194	1.4834	1.45039	1.40843	1.38141	1.34544	1.30948	1.27651	1.24654	1.21956	1.1896	1.15964	1.13865	1.11765	1.10562	1.09061	1.07261	1.06059	1.04857	1.03656	1.03351	1.0215	1.00652	0.991538	0.973573	0.9586	0.937656	0.910744	0.883836	0.856928	0.838979	0.815063	0.791147	0.770221	0.749297	0.734346	0.725367	0.716392	0.707417	0.698445	0.68649	0.674537	0.671536
Namibia																																																																																																																																																																													2.36253	2.28745	2.16443	2.07739	2.0353	1.97523	1.98407	1.93599	1.88791	1.83983	1.7708	1.72573	1.70463	1.66557	1.6295	1.58745	1.57235	1.55724	1.52119	1.48215	1.43713	1.40409	1.38302	1.35597	1.3409	1.32881	1.32569	1.31062	1.30451	1.30737	1.31621	1.33698	1.36372	1.39345	1.44405	1.50358	1.55114	1.58373	1.60734	1.63391	1.66342	1.70483	1.73128	1.73981	1.73342	1.72105	1.70868	1.67547	1.62442	1.57042	1.52241	1.48038	1.4354	1.39046	1.34552	1.30061	1.25275	1.20789	1.16603	1.12716	1.08534	1.04949	1.0196	0.992695	0.965805	0.938928	0.912073	0.8882	0.861369	0.831584	0.804778	0.78391	0.766016	0.745157	0.727275	0.7094	0.694496	0.685527	0.670631	0.655743	0.655686	0.655626	0.661497	0.676265	0.68807	0.688017	0.69093	0.687919	0.681949	0.675985	0.667059	0.655171	0.64921	0.64918	0.640254	0.625404	0.613514	0.598662	0.586777	0.577858	0.574864	0.577799	0.586658	0.598485	0.616234	0.642863	0.660605	0.684268	0.704962	0.731578	0.746344	0.758151	0.766999	0.781768	0.784695	0.781707	0.775759	0.781654	0.784588	0.77272	0.763813	0.751946	0.737118	0.72229	0.701545								0.864032	0.902453	0.937912	0.976323	1.01473	1.0679	1.12402	1.15944	1.18894	1.20955	1.22721	1.23896	1.24183	1.27425	1.31551	1.36266	1.43048	1.48939	1.55418	1.63073	1.71312	1.77776	1.84529	1.89212	1.93594	1.98264	2.00865	2.01398	2.02809	2.0186	2.03846	2.04649	2.02802	2.01832	2.01149	1.96652	1.93328	1.87957	1.84053	1.80148	1.76541	1.72059	1.67289	1.62818	1.57183	1.51847	1.47101	1.41487	1.35879	1.32897	1.29916	1.27812	1.24839	1.21288	1.18322	1.15071	1.11826	1.07716	1.04771	1.01829	0.994709	0.974069	0.956346	0.932814	0.909289	0.877087	0.856509	0.841741	0.824089	0.812259	0.797564	0.794485	0.785609	0.776761	0.759246	0.747537	0.730053	0.715461	0.695079	0.680507	0.660145	0.634005	0.610769	0.590425	0.58166	0.572895	0.569904	0.578482	0.598623	0.624527	0.664863	0.702286	0.742578	0.788631	0.831773	0.877782	0.923771	0.955322	0.981101	1.0011	1.00667	1.01225	1.01782	1.01474	1.00302	0.988431	0.97385	0.956398	0.941833	0.924392	0.909835	0.901045	0.898013	0.8921	0.89769	0.894662
Nepal																																																																																																																														2.39688	2.43586	2.54384	2.66381	2.77777	2.89773	2.99068	2.99962	2.99957	2.99951	2.99945	2.93339	2.82235	2.70831	2.59128	2.48624	2.36022	2.27019	2.17117	2.10513	2.05109	1.99106	1.961	1.95193	1.92487	1.89181	1.85276	1.8167	1.78665	1.75359	1.71156	1.67551	1.65446	1.62741	1.59736	1.55534	1.50733	1.45932	1.4203	1.3753	1.3333	1.28232	1.23435	1.18338	1.13542	1.07248	1.00656	0.94364	0.883716	0.829785	0.778852	0.72792	0.670998	0.620068	0.575129	0.536182	0.497236	0.461286	0.434322	0.431322	0.437307	0.452278	0.464254	0.491204	0.527138	0.56307	0.607985	0.664877	0.721765	0.787633	0.850503	0.925346	1.00019	1.08101	1.15583	1.23065	1.29349	1.35632	1.41016	1.458	1.49386	1.51775	1.54462	1.5625	1.59235	1.61621	1.63407	1.64893	1.6578	1.66068	1.66656	1.64849	1.63642	1.63031	1.61823	1.61212	1.606	1.59689	1.58778	1.57568	1.56358	1.55446	1.54235	1.52426	1.5032	1.48512	1.46108	1.43704	1.413	1.39196	1.37091	1.35285	1.34076	1.33165	1.32254	1.31641	1.31028	1.30713	1.30399	1.30084	1.29174	1.28561	1.27056	1.2555	1.24343	1.23434	1.22226	1.21317	1.20705	1.20985	1.22157	1.23328	1.25688	1.27452	1.30998	1.36325	1.4046	1.46373	1.50498	1.54915	1.59624	1.61953	1.62203	1.63339	1.61509	1.60272	1.57849	1.55429	1.5419	1.52063	1.50233	1.46926	1.43916	1.39729	1.3466	1.28712	1.23065	1.17422	1.12963	1.09097	1.05823	1.03728	1.01633	0.995381	0.97445	0.956479	0.941469	0.932372	0.932134	0.943701	0.955275	0.966854	0.975491	0.975301	0.969236	0.942581	0.913003	0.880485	0.853867	0.824315	0.797712	0.771109	0.753329	0.738492	0.726607	0.717669	0.711677	0.70863	0.70853	0.714324	0.728927	0.74059	0.752254	0.760981	0.769707	0.769623	0.766589	0.754762	0.742938	0.731119	0.722239	0.713364	0.704492	0.70443	0.698502	0.689645	0.683725	0.677807	0.668959	0.663046	0.645402	0.639493	0.633587	0.627682	0.618847	0.612947	0.604115	0.60115	0.598186	0.598155	0.598126	0.598098	0.59807	0.598043	0.598019	0.595063	0.592109	0.592085	0.594993	0.594971	0.594948	0.594926	0.597834	0.597812	0.600722	0.600702	0.600683	0.603594	0.606507	0.61235	0.615263	0.615246	0.61523	0.621072	0.621055	0.623968	0.621022	0.618077	0.618063	0.61805	0.61218	0.60924	0.603373	0.597507	0.591641	0.582847	0.571125	0.559403	0.544752	0.530102	0.512524	0.494946	0.480297	0.468578	0.459788	0.456854	0.45685	0.462703	0.471484	0.480265	0.489046	0.494898	0.503679	0.509531	0.518311	0.53002	0.538799	0.553436	0.565143	0.576851	0.588559	0.603195	0.611975	0.626611	0.632462	0.641241	0.650021	0.655872	0.664651	0.67343	0.673425	0.673421	0.673416	0.673412	0.685119
Netherlands: Aruba																																																																																																																																																																																																								2.9827	2.97825	2.97315	2.96726	2.96094	2.95458	2.94876	2.94333	2.9379	2.65432	2.43905	2.27995	2.14768	2.03334	1.92813	1.8234	1.74193	1.64941	1.56007	1.4768	1.40828	1.35148	1.30063	1.25016	1.21963	1.19197	1.16727	1.14546	1.1294	1.11623	1.10017	1.09544	1.09907	1.10264	1.10896	1.12075	1.14078	1.16078	1.1668	1.17542	1.17859	1.17896	1.16312	1.15545	1.14771	1.1373	1.10542	1.0737	1.03671	1.0079	0.965775	0.926499	0.890086	0.848372	0.809457	0.773343	0.753606	0.725767	0.689862	0.648703	0.629306	0.607263	0.588003																																																																																									1.69042	1.75546	1.84573	1.90707	1.93456	1.92591	1.88396	1.82428	1.76481	1.69297	1.6417	1.59313	1.54222	1.48643	1.42336	1.36303	1.29534	1.23289	1.1732	1.12376	1.07462	1.03062	0.991797	0.963113	0.931978	0.903392	0.879883
Netherlands: Bonaire, Sint Eustatius and Saba
Netherlands: Curacao																																																																																																																																																																																																																																																																																																																1.61836	1.68726	1.75298	1.78645	1.79936	1.80917	1.8188	1.83691	1.84899	1.86087	1.84955	1.85242	1.86083	1.83474	1.81431	1.79098	1.76478	1.74429	1.70407	1.64429	1.5904	1.52833	1.46375	1.39108	1.32992	1.269	1.20825	1.15333	1.09862	1.04128	0.981261	0.924173	0.872814	0.830015	0.790101	0.753083	0.718982	0.69057	0.662216	0.636697	0.61119	0.588532																																																																											2.7618
Netherlands: Sint Maarten
Netherlands																																																	2.99991	2.99988	2.99986	2.99981	2.99977	2.99971	2.99964	2.99956	2.99946	2.99934	2.9992	2.99904	2.99884	2.99863	2.99839	2.99812	2.99781	2.99746	2.99707	2.99665	2.97824	2.82801	2.68381	2.54564	2.40752	2.26945	2.15536	2.05627	1.96319	1.87913	1.80405	1.74096	1.68684	1.63274	1.57865	1.53355	1.48549	1.44043	1.40136	1.3653	1.33224	1.29621	1.26617	1.23911	1.21208	1.1761	1.13716	1.09824	1.05934	1.01449	0.975615	0.933776	0.894931	0.856096	0.817272	0.778455	0.745604	0.709778	0.673956	0.641122	0.611274	0.584413	0.560535	0.542624	0.527696	0.515752	0.506792	0.500814	0.497818	0.494823	0.488849	0.482875	0.47392	0.470928	0.467935	0.467923	0.46493	0.467897	0.470864	0.473832	0.48276	0.491687	0.506574	0.515502	0.530389	0.542297	0.554204	0.56611	0.580994	0.595877	0.60778	0.619681	0.637538	0.655395	0.673251	0.694084	0.708961	0.729794	0.750627	0.771459	0.792292	0.801211	0.804175	0.804161	0.792236	0.774356	0.75052	0.726685	0.70285	0.679017	0.658162	0.637308	0.613476	0.595601	0.574749	0.556876	0.547936	0.541975	0.538992	0.541965	0.547916	0.547912	0.550885	0.550881	0.556832	0.559804	0.568732	0.580637	0.601473	0.628263	0.661007	0.699704	0.756263	0.827705	0.905097	0.994394	1.09262	1.1819	1.27118	1.33962	1.40209	1.45563	1.51214	1.56864	1.64001	1.69947	1.75295	1.8094	1.85691	1.9044	1.937	1.95175	1.96053	1.9693	1.94238	1.95708	1.94799	1.92699	1.90302	1.86716	1.81646	1.77466	1.70615	1.64063	1.57809	1.51853	1.46196	1.41431	1.37261	1.32497	1.28329	1.2416	1.2029	1.16717	1.14036	1.11058	1.09861	1.08961	1.09249	1.09833	1.11306	1.13372	1.16327	1.19873	1.23418	1.2785	1.32873	1.37597	1.42318	1.47037	1.50863	1.5587	1.6028	1.6439	1.67903	1.71411	1.74322	1.76932	1.78946	1.80068	1.80891	1.82005	1.82228	1.82154	1.8178	1.80814	1.79551	1.78873	1.77897	1.7721	1.76518	1.76408	1.76877	1.7763	1.78372	1.79397	1.80118	1.81119	1.81817	1.82213	1.82017	1.81232	1.8015	1.78484	1.76238	1.73702	1.71165	1.68917	1.66094	1.63559	1.6131	1.5906	1.56243	1.53718	1.51195	1.48676	1.45883	1.42819	1.39487	1.36449	1.32861	1.28726	1.24893	1.20794	1.16431	1.12083	1.0775	1.03708	0.996769	0.956538	0.922	0.890326	0.861516	0.835573	0.812473	0.795011	0.783168	0.774138	0.773494	0.772856	0.780576	0.785518	0.793238	0.798192	0.805912	0.808077	0.813011	0.820709	0.828372	0.833252	0.843615	0.856701	0.869713	0.888174	0.906564	0.933107	0.965025	1.0023	1.04215	1.0846	1.12145	1.16354	1.20811	1.24974	1.28841	1.32684	1.35693	1.38409	1.40036	1.40584	1.40324	1.39266	1.37152	1.34522	1.3164	1.2877	1.25647	1.2201	1.18387	1.14779	1.11182	1.07597	1.04027	1.0073	0.97968	0.952154	0.932593	0.915725	0.898927	0.884805	0.868165	0.856825	0.84294	0.831707	0.817903	0.806737	0.798201	0.789692	0.781202	0.772724	0.764272	0.755848	0.750029	0.744234	0.74105	0.740475	0.739922	0.739391	0.7363	0.735792	0.732725	0.73224	0.729188	0.728706	0.725656	0.722627	0.719633	0.714097	0.711122	0.710706	0.710287	0.714985	0.719665	0.726874	0.736618	0.746348	0.756057	0.765747	0.777943	0.795176	0.817439	0.844721	0.87195	0.899127	0.926252	0.950804	0.972799	0.992229	1.00909	1.02342	1.03522	1.04448	1.05121	1.0529	1.05206	1.05122	1.05035	1.05445	1.05851	1.06503	1.07648	1.08789
New Zealand																																																																			2.99963	2.99953	2.99943	2.99932	2.9992	2.99909	2.99898	2.84892	2.66888	2.50386	2.35683	2.22481	2.07782	1.94284	1.80787	1.67292	1.54098	1.42103	1.31309	1.21414	1.1242	1.03725	0.953304	0.86936	0.788415	0.704474	0.629527	0.557579
Nicaragua																																																																																																																														2.99961	2.99952	2.99944	2.99937	2.99929	2.86724	2.66923	2.40526	2.20727	2.05428	1.93129	1.82929	1.74829	1.67628	1.58329	1.4963	1.42431	1.35832	1.30132	1.24733	1.19933	1.18132	1.1693	1.15429	1.14227	1.13026	1.12124	1.11223	1.10321	1.0942	1.08818	1.08216	1.07615	1.07013	1.06412	1.0581	1.05209	1.04607	1.04006	1.03404	1.03103
Niger																																																																																																																																																																																																																																																																																																																																		2.52252	2.5315	2.53448	2.43548	2.31549	2.2015	2.11451	2.00052	1.85355	1.79056	1.73656	1.68256	1.62557	1.57157	1.52957	1.50857	1.44857	1.41258	1.38258	1.35857	1.32557	1.30157	1.27758	1.25358	1.22958	1.20258	1.17558	1.14259	1.1006	1.0796	1.0646	1.0406	1.0256	1.0166	1.01959	1.03158	1.03457	1.02557	1.01657	1.00157	0.986571	0.983568	0.977567	0.947577	0.917587	0.896594	0.869604	0.836616	0.785638	0.740656	0.716666	0.698672
Nigeria																																																																																												2.16598	2.37298	2.54398	2.63697	2.64597	2.60997	2.66396	2.63096	2.60395	2.59195	2.58594	2.55594	2.54993	2.48393	2.39092	2.33692	2.29491	2.24091	2.1899	2.1269	2.0549	1.98589	1.89589	1.80289	1.71289	1.64389	1.57789	1.52689	1.49089	1.46089	1.42489	1.39488	1.36488	1.33488	1.31388	1.30187	1.28687	1.28687	1.30486	1.31385	1.33484	1.34384	1.34383	1.34682	1.34682	1.33181	1.31681	1.29881	1.2988	1.2958	1.31379	1.33478	1.34677	1.36175	1.37974	1.38573	1.39772	1.40371	1.4097	1.42168	1.43067	1.44266	1.43665	1.43364	1.41563	1.39163	1.37362	1.35562	1.32861	1.31361	1.2986	1.2836	1.26259	1.23859	1.21759	1.19659	1.17859	1.15159	1.13059	1.11259	1.09459	1.07959	1.06758	1.05258	1.04058	1.03157	1.02557	1.02556	1.02256	1.01955	1.01954	1.02553	1.03152	1.03451	1.03151	1.0315	1.02849	1.03149	1.02548	1.01648	1.00748	0.995478	0.983478	0.962484	0.938493	0.9175	0.896507	0.875515	0.860519	0.848522	0.833526	0.821529	0.809531	0.803531	0.794532	0.788532	0.782532	0.785527	0.800514	0.812503	0.830487	0.848472	0.869454	0.887438	0.899425	0.908415	0.908411	0.902411	0.893413	0.884416	0.872422	0.854431	0.836441	0.818451	0.791467	0.764484	0.728507	0.69253	0.653555	0.620576	0.596591	0.578602	0.566609	0.56361	0.566606	0.575599	0.581594	0.581593	0.587588	0.593582	0.605573	0.617563	0.629554	0.644542	0.65953	0.668522	0.674516	0.680511	0.686505	0.689502	0.707488	0.731469	0.758448	0.779431	0.800414	0.815401	0.824393	0.824392	0.821393	0.818394	0.815395	0.812396	0.812395	0.821387	0.833376	0.83937	0.848361	0.863348	0.878335	0.89632	0.911306	0.920298	0.923294	0.926291	0.920294	0.914298	0.899308	0.878324	0.857339	0.839352	0.821364	0.803377	0.791385	0.782391	0.776394	0.785386	0.803371	0.82735	0.866318	0.902288	0.956244	1.0072	1.05516	1.08813	1.1211	1.13909	1.15108	1.14208	1.14508	1.14507	1.15107	1.14507	1.13907	1.14806	1.14206	1.13007	1.11808	1.10609	1.0911	1.09109	1.0761	1.06711	1.06111	1.06411	1.05811	1.0701	1.08508	1.10306	1.13603	1.18998	1.25892	1.34584	1.44474	1.55564	1.67252	1.76843	1.81338	1.84633	1.88828	1.92723	1.9392	1.94518	1.93317	1.91217	1.88818	1.86118	1.8222	1.77423	1.72027	1.68129	1.6483	1.60933	1.56436	1.51639	1.48042	1.43845	1.39948	1.38448	1.37547	1.37545	1.38442	1.40238	1.43232	1.45626	1.46822	1.48018	1.48016	1.47713	1.47411	1.47109	1.47106	1.46504	1.45303	1.43503	1.42002	1.39603	1.37802	1.35403	1.33004	1.30905	1.29704	1.27604	1.25505	1.23107	1.20409	1.17412	1.14714	1.12017	1.0932	1.07221	1.04524	1.02426	1.00328	0.97931	0.955338	0.937357	0.913388	0.892415	0.874437	0.865443	0.853454	0.850449	0.841455	0.829468	0.817481	0.805495	0.793509	0.778531	0.763553	0.748576	0.739587	0.730599	0.718618	0.706636	0.688667	0.667704	0.646741	0.625778	0.610805	0.592837	0.574869	0.565884	0.562887	0.556897	0.547912	0.544916	0.544914	0.541918	0.538922
North Macedonia																																																																																					1.77127	1.78912	1.78001	1.75591	1.70186	1.65082	1.58782	1.52183	1.4349	1.36296	1.30001	1.24006	1.18911	1.14115	1.0872	1.01829	0.958359	0.89245	0.829542																														1.25669	1.3643	1.49879	1.66912	1.85135	2.00361	2.11396	2.17643	2.19703	2.20564	2.17541	2.14816	2.12089	2.06378	2.01562	1.97344	1.92231	1.86225	1.79924	1.7303	1.66437	1.60443	1.54453	1.48466	1.43374	1.38286	1.34389	1.31386	1.28384	1.25086	1.22383	1.19682	1.17577	1.15474	1.13076	1.11273	1.10362	1.09452	1.09136	1.09711	1.0969	1.09373	1.09055	1.09331	1.08717	1.08104	1.0749	1.07471	1.08045	1.08618	1.08303	1.08283	1.07967	1.06171	1.04671	1.03764	1.01969	1.00767	0.998615	0.995486	0.989396	0.983307	0.977228	0.962273	0.9503	0.935371	0.923402	0.926223	0.920179	0.914132	0.91695	0.919759	0.92552	0.931278	0.931133	0.928031	0.933796	0.936607	0.948283	0.954053	0.956874	0.95674	0.965455	0.968267	0.968127	0.962083	0.953095	0.947053	0.946915	0.934995	0.92309	0.90824	0.902235	0.902115	0.899056	0.898946	0.895879	0.898703	0.901528	0.892582	0.886589	0.877648	0.874597	0.877434	0.889103	0.900769	0.918304	0.929937	0.950394	0.967902	0.985391	1.00287	1.02035	1.0437	1.06705	1.08451	1.09902	1.10767	1.11631	1.12494	1.12476	1.12163	1.12731	1.13883	1.1474	1.15596	1.17623	1.20232	1.24888	1.30124	1.36232	1.43209	1.49593	1.5305	1.565	1.59943	1.62213	1.64474	1.65856	1.65778	1.66857	1.6793	1.68123	1.6744	1.64727	1.62303	1.59879	1.58905	1.58216	1.57811	1.58845	1.61305	1.63752	1.66185	1.68026	1.69276	1.70799	1.71735	1.72376	1.72437	1.71066	1.69124	1.66898	1.6439	1.61321	1.57124	1.53221	1.49611	1.46008	1.42696	1.39112	1.36097	1.3309	1.3065	1.27941	1.25799	1.23384	1.21256	1.19137	1.17306	1.15207	1.13113	1.11302	1.09224	1.07702	1.06184	1.04669	1.02885	1.0138	1.00154	0.986629	0.96907	0.954285	0.942277	0.935788	0.926596	0.914724	0.911018	0.904633	0.892845	0.881106	0.869428	0.855061	0.840737	0.829192	0.823107	0.811663	0.797564	0.783492	0.769445	0.755452	0.736081	0.719445	0.702836	0.683606	0.669802	0.653308	0.639516	0.631116	0.61468	0.603683	0.600717	0.600434	0.600151	0.605255	0.607682	0.615455	0.628556	0.649722	0.670886	0.689355	0.70246	0.702207	0.712677	0.72851	0.730947	0.728029	0.725112	0.724866	0.735269	0.737648	0.72934	0.726382	0.728766	0.731149	0.736202	0.754589	0.772957	0.793973	0.817624	0.838589	0.862196	0.883111	0.896025	0.906262	0.921794	0.934665	0.944873	0.955077	0.959991	0.967558	0.969829	0.974737	0.979624	0.984492	0.991986	0.999444	1.02003	1.0432	1.06895	1.10252	1.13603	1.16947	1.21334	1.25449	1.29292	1.33645	1.36679	1.38921	1.40895	1.42076	1.42467	1.42851	1.42711	1.42563	1.42929	1.42515	1.41838
Norway																																																	2.99977	2.99966	2.99953	2.99936	2.99917	2.99896	2.99874	2.99853	2.99834	2.99813	2.79109	2.60803	2.49992	2.43077	2.3736	2.32841	2.28022	2.25297	2.20776	2.14458	2.06346	1.97937	1.91326	1.84717	1.77513	1.70311	1.62514	1.55615	1.49616	1.42423	1.34634	1.26548	1.18763	1.11876	1.0529	0.984066	0.924204	0.870327	0.825431	0.783528	0.744624	0.705722	0.663832	0.636894	0.615943	0.600972	0.591984	0.580007	0.577	0.58894	0.585936	0.576955	0.570964	0.561984	0.561972	0.555983	0.549993	0.535038	0.532038	0.523061	0.523051	0.520053	0.511079	0.496129																																																																																									2.09971	2.11161	2.12947	2.10254	2.06665	1.99791	1.94112	1.88433	1.82755	1.7648	1.71399	1.65124	1.59447	1.52576	1.46004	1.40925	1.36145	1.32261	1.28377	1.24791	1.21206	1.18517	1.1732	1.17615	1.19999	1.24472	1.2954	1.35802	1.42958	1.48323	1.52494	1.54277	1.56358	1.58439	1.59922	1.59616	1.58116	1.56318	1.53029	1.50038	1.46451	1.42864	1.38682	1.35096	1.31809	1.29715	1.27323	1.24931	1.22838	1.2134	1.19843	1.18049	1.16552	1.14758	1.13262	1.11766	1.11165	1.11159	1.1145	1.12635	1.1501	1.17087	1.19164	1.20347	1.21232	1.21522	1.21216	1.20911	1.20308	1.19706	1.194	1.18797	1.18194	1.16995	1.15796	1.16084	1.17264	1.19335	1.23785	1.29422	1.36543	1.4485	1.53747	1.60857	1.66773	1.72981	1.79183	1.84488	1.88007	1.89444	1.89691	1.89342	1.86325	1.8242	1.7822	1.73725	1.69528	1.66221	1.60552	1.53114	1.50406	1.47403	1.44106	1.40812	1.3693	1.3423	1.33004	1.29131	1.2526	1.21392	1.17527	1.13959	1.11574	1.10076	1.06514	1.02955	0.996923	0.967257	0.940556	0.90797	0.869497	0.854611	0.842678	0.836635	0.83354	0.833386	0.833235	0.836031	0.841765	0.853377	0.864986	0.876591	0.891131	0.908598	0.923113	0.940556	0.960926	0.97541	0.986958	0.998498	1.01003	1.02448	1.03893	1.05335	1.07362	1.08509	1.09949	1.10801	1.11652	1.12502	1.13643	1.15074	1.17672	1.19683	1.21692	1.22823	1.23079	1.2275	1.21256	1.19473	1.174	1.14747	1.12387	1.09154	1.05925	1.02406	0.980138	0.939147	0.901082	0.863038	0.825014	0.792834	0.76358	0.740163	0.72258	0.707921	0.696175	0.690257	0.687256	0.690077	0.692898	0.695721	0.695635	0.698457	0.704192	0.709928	0.715669	0.721401	0.730041	0.738679	0.747314	0.755945	0.770379	0.784806	0.796331	0.80785	0.828076	0.839588	0.856901	0.87421	0.903117	0.934902	0.966673	0.995533	1.03886	1.08216	1.12831	1.17154	1.21763	1.2608	1.30392	1.34412	1.38427	1.41281	1.44131	1.46109	1.49238	1.52072	1.5317	1.54841
Oman																																																																																			2.41737	2.50127	2.56416	2.62704	2.63293	2.62081	2.5847	2.51861	2.43754	2.34747	2.25442	2.17336	2.09531	2.02027	1.91527	1.81927	1.74426	1.66626	1.60325	1.52827	1.45929	1.4023	1.3543	1.31529	1.27628	1.24626	1.23122	1.23114	1.25502	1.28489	1.32371	1.40144	1.48213	1.60169	1.69129	1.75692	1.81353	1.85516	1.87284	1.88451	1.88421	1.90479	1.88054	1.8563	1.80817	1.78093	1.77755	1.76221	1.77966	1.82984	1.86801	1.91206	1.93816	1.93743	1.93664	1.9061	1.86667	1.83023	1.79382	1.76335	1.73584	1.70834	1.68673	1.66806	1.64051	1.61297	1.57364	1.53437	1.4922	1.44716	1.41985	1.40433	1.3947	1.39388	1.39008	1.38628	1.37656	1.35513	1.32787	1.30359	1.28521	1.27271	1.26608	1.26239	1.26159	1.25783	1.25114	1.24151	1.2377	1.22806	1.22132	1.22914	1.23694	1.2505	1.25824	1.25725	1.25916	1.25816	1.2456	1.23594	1.2234	1.21089	1.18977	1.17158	1.15053	1.12379	1.09425	1.05616	1.01815	0.977378	0.930949	0.881743	0.829746	0.774933	0.722986	0.67394	0.627769	0.584478	0.538313	0.495036	0.454644	0.417174	0.376843	0.348033	0.327861	0.319197	0.330664	0.35363	0.367969	0.385182	0.393775	0.39375	0.385108	0.373577	0.353428	0.353396	0.356236	0.361948	0.36766	0.387714	0.396294	0.410613	0.424935	0.444988	0.473648	0.510913	0.559643	0.588272	0.619761	0.6627	0.70276	0.742808	0.785713	0.82856	0.902905	0.980071	1.06578	1.14284	1.21127	1.27108	1.32796	1.37622	1.42157	1.44972	1.47213	1.48596	1.49406	1.47648	1.4532	1.42423	1.37822	1.31804	1.26643	1.2234	1.20879	1.18849	1.17673	1.18199	1.20143	1.22084	1.23456	1.22844	1.22515	1.21904	1.22149	1.22678	1.23207	1.23452	1.21712	1.19973	1.1767	1.14235	1.0967	1.05674	1.0168	0.988257	0.954077	0.925569	0.908383	0.885569	0.865593	0.845624	0.831306	0.816994	0.80552	0.791242	0.785427	0.782439	0.776627	0.776485	0.781992	0.784674	0.784534	0.790041	0.795546	0.798228	0.798091	0.795136	0.786567	0.789269	0.780699	0.77213	0.763564	0.760648	0.754919	0.754812	0.74628	0.732131	0.717984	0.703841	0.692505	0.681175	0.681105	0.683838	0.692188	0.697722	0.706067	0.708804	0.717165	0.714275	0.725448	0.747866	0.767468	0.787066	0.798227	0.812194	0.826157	0.826072	0.820368	0.814664	0.806153	0.8173	0.828443	0.839585	0.850725	0.859064	0.864595	0.870124	0.85323	0.830737	0.799835	0.774548	0.752064	0.729582	0.707102	0.693023	0.684552	0.678881	0.67321	0.678758	0.684304	0.689849	0.729042	0.782246	0.843852	0.902643	0.953014	0.99777	1.03691	1.05083	1.05914	1.05904	1.05894	1.05604	1.05314	1.05024	1.05014	1.04724	1.04993	1.04983	1.04973	1.04683	1.04673	1.04943	1.04933	1.04922	1.04912	1.05181	1.0517	1.05439	1.05428	1.06535	1.07362	1.08467	1.09852	1.10956	1.1206	1.13164	1.13988	1.1537	1.17308	1.18967	1.20346	1.21445	1.2338	1.24756	1.25294	1.25832	1.2609	1.2607	1.2605	1.26029	1.25729	1.25429	1.24851	1.2455	1.24249	1.2367	1.23368	1.23343	1.23874	1.24405	1.22991	1.21855	1.20999	1.22084	1.23445	1.25083
Pakistan																																																									2.99999	2.99999	2.99999	2.99998	2.99998	2.99998	2.99997	2.99997	2.99997	2.89496	2.70296	2.54696	2.45996	2.39395	2.36395	2.33395	2.26794	2.24994	2.31593	2.33392	2.32191	2.26791	2.1869	2.1389	2.06689	1.95589	1.86889	1.82389	1.80288	1.76388	1.75187	1.76086	1.72786	1.74884	1.75183	1.77882	1.8358	1.87178	1.88376	1.91374	1.89873	1.88371	1.8657	1.86268	1.85066	1.83564	1.82662	1.8086	1.82058	1.79056	1.76354	1.76351	1.76948	1.77845	1.8054	1.79037	1.76635	1.75432	1.69731	1.64331	1.5953	1.5443	1.50529	1.49626	1.47824	1.47221	1.46618	1.45116	1.42414	1.40012	1.37611	1.3521	1.34607	1.35203	1.36399	1.39392	1.43584	1.48074	1.52564	1.57053	1.60941	1.65429	1.68716	1.71704	1.74091	1.76178	1.74071	1.71964	1.73151	1.7254	1.71031	1.68025	1.6442	1.63209	1.60503	1.54804	1.49705	1.44307	1.3921	1.33814	1.29019	1.24224	1.18831	1.13738	1.08944	1.05049	1.01753	0.966613	0.92169	0.900704	0.879721	0.861734	0.846741	0.834743	0.837701	0.84066	0.834649	0.831631	0.828615	0.819617	0.798659	0.792656	0.783664	0.7657	0.744748	0.723797	0.702848	0.69087	0.663942	0.634025	0.613082	0.59513	0.577179	0.559229	0.553241	0.535293	0.517346	0.508369	0.499392	0.490417	0.478452	0.457516	0.448542	0.442558	0.442554	0.436571	0.436568	0.439554	0.442541	0.445528	0.460475	0.466451	0.469438	0.484384	0.49933	0.517267	0.538193	0.547159	0.562105	0.58303	0.591996	0.600962	0.606938	0.612914	0.618891	0.606929	0.603937	0.597955	0.594962	0.594959	0.594957	0.591964	0.594951	0.600927	0.609892	0.615869	0.618855	0.627821	0.645755	0.675648	0.70554	0.738421	0.765323	0.798202	0.831081	0.869939	0.896838	0.923736	0.944655	0.977532	1.0134	1.04328	1.0642	1.08512	1.10603	1.12097	1.12993	1.12693	1.12095	1.11496	1.09403	1.08206	1.07309	1.05814	1.04617	1.04019	1.03121	1.03121	1.02223	1.00728	1.00129	0.998299	0.995303	0.992307	0.998278	0.998271	1.00125	1.00423	1.00722	1.0102	1.01916	1.02512	1.04604	1.06396	1.08487	1.10578	1.12669	1.15058	1.17747	1.20734	1.2402	1.27604	1.3089	1.34474	1.37759	1.41044	1.44029	1.46716	1.49403	1.52089	1.55074	1.58357	1.60743	1.62233	1.63424	1.64316	1.6461	1.64606	1.64004	1.63103	1.62799	1.62196	1.61593	1.60692	1.59193	1.57097	1.55001	1.52308	1.49316	1.46623	1.43931	1.41238	1.39143	1.37347	1.3555	1.33754	1.31659	1.29564	1.2747	1.25376	1.22685	1.20591	1.18498	1.16405	1.14312	1.12816	1.10723	1.08332	1.05942	1.03253	1.00863	0.984732	0.960836	0.933959	0.916034	0.901093	0.886153	0.877181	0.868208	0.856253	0.850264	0.84726	0.847238	0.8502	0.856144	0.862088	0.871016	0.88889	0.900798	0.915687	0.927593	0.942479	0.954383	0.969267	0.978187	0.987106	0.993044	0.996	0.995974	0.992968	0.986982	0.978015	0.966067	0.95412	0.942174	0.927247	0.90934	0.894414	0.882471	0.867546	0.855604	0.843663	0.831723	0.825746	0.81679	0.810815	0.80186	0.795887	0.786933	0.78096	0.772007	0.766035	0.757082	0.748129	0.739178	0.733207	0.727236	0.724246	0.730197	0.733167	0.742098	0.756988	0.771878	0.783788	0.798677	0.813565	0.828454	0.840361	0.861208	0.879075	0.89396	0.911825	0.929688	0.95351	0.974351	0.989231	1.01007	1.03686	1.06664	1.09938	1.13511	1.17381	1.21549	1.25418
Panama																																																																2.99952	2.99941	2.99927	2.99913	2.99898	2.99882	2.9986	2.99842	2.97124	2.80315	2.68903	2.56592	2.48478	2.36171	2.29556	2.25638	2.21718	2.16301	2.1298	2.07863	2.00352	1.93143	1.84739	1.77834	1.7123	1.62834	1.55935	1.5173	1.47824	1.45113	1.41507	1.37901	1.35491	1.33679	1.30673	1.29759	1.27951	1.26441	1.26126	1.25215	1.2341	1.23394	1.21886	1.19483	1.17976	1.15575	1.13472	1.11666	1.10162	1.07464	1.06259	1.04756	1.02358	1.01154	1.00847	0.984506	0.966522	0.951526	0.93355	0.936443	0.936339	0.942187	0.962929	0.998556	1.04309	1.10546	1.17673	1.24796	1.32212	1.38435	1.45246	1.50567	1.54694	1.57332	1.57887	1.57846	1.57507	1.56869	1.56525	1.56178	1.56124	1.59618	1.59853	1.60085	1.59132	1.58179	1.57814	1.57153	1.54429	1.54063	1.53401	1.52148	1.51189	1.4964	1.46916	1.43601	1.42348	1.41094	1.40133	1.38587	1.3675	1.35206	1.34544	1.33294	1.32336	1.31379	1.30421	1.30047	1.29964	1.29588	1.295	1.28829	1.28448	1.28357	1.28267	1.27596	1.26636	1.24811	1.22699	1.20304	1.17913	1.15524	1.13427	1.1162	1.09813	1.08298	1.07071	1.05845	1.04333	1.03687	1.02756	1.02116	1.02052	1.02278	1.02789	1.03298	1.03808	1.03744	1.03393	1.03042	1.02404	1.02054	1.01419	1.00784	1.01004	1.0094	1.00027	0.993992	0.976387	0.953127	0.932754	0.915238	0.900588	0.894445	0.879787	0.879309	0.878823	0.872681	0.855233	0.846296	0.84023	0.834182	0.839488	0.850456	0.861415	0.86953	0.874836	0.874458	0.8769	0.868042	0.859196	0.853183	0.855648	0.852472	0.852135	0.854618	0.857099	0.859569	0.862035	0.864507	0.872594	0.87506	0.877517	0.879968	0.885229	0.890489	0.892949	0.895397	0.906252	0.914291	0.922321	0.92755	0.929971	0.940775	0.94318	0.951169	0.959154	0.961542	0.9695	0.980232	0.990952	0.996095	0.998461	1.0036	1.00595	1.00552	1.00512	0.99915	0.995971	0.990008	0.984062	0.980895	0.974951	0.966231	0.960289	0.957116	0.959481	0.961833	0.964182	0.972051	0.982673	0.996047	1.00664	1.01722	1.02507	1.02464	1.02971	1.03476	1.04255	1.05306	1.06353	1.08493	1.10902	1.12484	1.14063	1.15911	1.18029	1.19594	1.21706	1.24085	1.25911	1.28003	1.29001	1.29452	1.29626	1.29795	1.29957	1.30387	1.31084	1.31506	1.31654	1.31798	1.32478	1.32614	1.33549	1.34744	1.35929	1.37643	1.39079	1.39438	1.39789	1.39603	1.3941	1.39476	1.3954	1.39331	1.39905	1.4073	1.41012	1.41287	1.41026	1.40765	1.40492	1.39956	1.3942	1.38623	1.36801	1.34726	1.33169	1.32377	1.31829	1.31274	1.30462	1.29396	1.27829	1.26521	1.24464	1.22916	1.21627	1.20585	1.21045	1.21495	1.21442	1.21135	1.19345	1.17327	1.14588	1.12119	1.09668	1.07233	1.04824	1.02185	0.99317	0.962126	0.928763	0.893062	0.857492	0.822054	0.79166	0.763829	0.740996	0.718274	0.695629	0.675478	0.660274	0.647556	0.634878	0.622249	0.61208	0.599518	0.586982	0.576903	0.564431	0.554418	0.546842	0.539289	0.536585	0.531472	0.526378	0.523723	0.518658	0.518422	0.518186	0.517951	0.52012	0.522278	0.53163	0.543377	0.550333	0.562089	0.571434	0.583173	0.594909	0.61144	0.625571	0.639685	0.653782	0.665481	0.677178	0.684086	0.683829	0.681187	0.685715	0.685486	0.685263	0.682664	0.680074
Papua New Guinea																																																																																																																																																																																																																																																																																																																																																																																																																													1.99113	1.97011	1.97007	1.8711	1.77812	1.84104	1.87698	1.91291
Paraguay																																																																																																																																																													1.1394	1.37624	1.73597	2.08368	2.34142	2.42527	2.43718	2.34717	2.15227	1.9484	1.78951	1.67558	1.57964	1.51667	1.46269	1.40571	1.35472	1.29474	1.24675	1.21974	1.20471	1.21066	1.27054	1.33941	1.39928	1.43818	1.47408	1.489	1.49194	1.47091	1.44689	1.43485	1.4288	1.41676	1.43165	1.44355	1.44646	1.45835	1.46126	1.46117	1.45809	1.45201	1.44295	1.44585	1.44576	1.4666	1.49341	1.54114	1.56492	1.63054	1.69314	1.74972	1.79133	1.82693	1.84458	1.87116	1.88278	1.88243	1.8582	1.82502	1.79183	1.75865	1.71057	1.65058	1.60254	1.5694	1.54522	1.52103	1.50281	1.49053	1.47824	1.4838	1.48637	1.49487	1.50037	1.49992	1.49651	1.49606	1.47781	1.45362	1.42056	1.39048	1.37227	1.34813	1.32993	1.3058	1.28169	1.2635	1.23349	1.20352	1.17949	1.15548	1.13445	1.11935	1.11313	1.10691	1.09478	1.0856	1.07642	1.0702	1.06103	1.04893	1.04567	1.04832	1.04802	1.05067	1.05627	1.05598	1.05862	1.05831	1.05507	1.04889	1.04272	1.03361	1.02451	1.01836	1.00927	1.00019	0.991108	0.982043	0.975909	0.969785	0.957799	0.945828	0.936799	0.930707	0.924627	0.915625	0.90956	0.900569	0.894513	0.888465	0.879498	0.873459	0.861567	0.855534	0.852436	0.852265	0.849167	0.848996	0.85175	0.860347	0.86602	0.874609	0.886108	0.903442	0.926598	0.94683	0.967045	0.987244	1.00743	1.0276	1.04775	1.06206	1.08218	1.09355	1.11073	1.12208	1.1305	1.13599	1.14437	1.15274	1.16111	1.16365	1.16908	1.16872	1.15965	1.15351	1.14155	1.1354	1.12926	1.12023	1.11408	1.11083	1.10467	1.09852	1.09236	1.08911	1.08295	1.07971	1.07936	1.08479	1.07579	1.06105	1.04345	1.02874	1.01116	0.990695	0.976017	0.955579	0.938032	0.923374	0.902963	0.888321	0.876565	0.864807	0.873194	0.895951	0.930194	0.961532	0.995721	1.027	1.05539	1.08376	1.10637	1.12036	1.13148	1.13114	1.13366	1.1333	1.1215	1.1011	1.07785	1.06032	1.04852	1.03102	1.01068	0.996076	0.981479	0.972607	0.966607	0.960628	0.951794	0.94582	0.942712	0.942458	0.939357	0.936245	0.930271	0.932848	0.941117	0.946533	0.954788	0.963034	0.974111	0.99371	1.01329	1.03284	1.05804	1.08322	1.11404	1.13631	1.15289	1.16661	1.17465	1.18549	1.1935	1.19584	1.19817	1.19484	1.19433	1.19098	1.18763	1.18426	1.17807	1.18312	1.19938	1.22123	1.24302	1.26194	1.28082	1.29687	1.3045	1.30651
Peru																																																																		2.99989	2.87689	2.83787	2.81686	2.81984	2.91581	2.87678	2.86175	2.84072	2.93667	2.99661	2.99954	2.99944	2.99932	2.99917	2.99901	2.99883	2.9986	2.99835	2.99812	2.99788	2.94967	2.76358	2.62547	2.4125	2.29244	2.18737	2.10927	2.02519	2.01596	2.0127	1.99147	1.9762	1.97588	1.98751	2.026	2.00467	1.9923	1.97694	1.96454	1.94914	1.92776	1.89742	1.86409	1.81288	1.76169	1.70755	1.66237	1.61721	1.57206	1.54183	1.52054	1.50221	1.48984	1.47151	1.45616	1.43488	1.41064	1.39534	1.38596	1.38253	1.38501	1.38747	1.39879	1.41895	1.44792	1.4709	1.49382	1.48718	1.47169	1.45033	1.42016	1.38121	1.33936	1.28873	1.25284	1.22582	1.18705	1.14829	1.11246	1.0796	1.04381	1.01691	0.990053	0.974959	0.965792	0.950801	0.944655	0.944405	0.932388	0.920373	0.920121	0.916928	0.901986	0.887047	0.872122	0.860147	0.854051	0.839158	0.827207	0.832855	0.841432	0.852929	0.861485	0.872966	0.878587	0.884209	0.889828	0.89251	0.901039	0.909561	0.920998	0.932421	0.94675	0.961065	0.975367	0.989653	1.00392	1.01818	1.03241	1.03793	1.03184	1.05186	1.06895	1.08891	1.09437	1.10271	1.10813	1.16851	1.19989	1.22832	1.25669	1.30231	1.34206	1.38465	1.40414	1.40334	1.39676	1.36719	1.35207	1.35704	1.35911	1.31799	1.30567	1.28761	1.28673	1.27147	1.2391	1.22676	1.22593	1.21937	1.21567	1.22059	1.21696	1.20188	1.18398	1.17752	1.16252	1.14756	1.12122	1.08929	1.07728	1.05391	1.02775	1.00447	0.978416	0.952386	0.943358	0.92588	0.911259	0.893819	0.882063	0.87596	0.869867	0.87511	0.871872	0.868639	0.868234	0.870663	0.873133	0.881214	0.875174	0.89165	0.894073	0.899322	0.898939	0.901337	0.89815	0.889369	0.869426	0.8579	0.835188	0.818096	0.80665	0.78959	0.769732	0.738655	0.727211	0.72136	0.707135	0.687298	0.670301	0.667307	0.678354	0.672619	0.678095	0.683558	0.689024	0.702862	0.716693	0.733317	0.735937	0.735736	0.741156	0.740984	0.746414	0.735102	0.740537	0.757151	0.765409	0.77087	0.770762	0.778962	0.789945	0.792576	0.792414	0.781092	0.792065	0.805809	0.802892	0.80834	0.810979	0.816406	0.832978	0.84676	0.868892	0.857605	0.837996	0.835076	0.837707	0.829228	0.809628	0.784474	0.792702	0.803709	0.80081	0.800693	0.808895	0.811551	0.814204	0.811318	0.833401	0.830517	0.816527	0.813652	0.819095	0.821771	0.832748	0.840955	0.84916	0.846284	0.824005	0.826671	0.829325	0.832004	0.818037	0.826254	0.826171	0.862058	0.878559	0.897827	0.90876	0.905874	0.925106	0.966468	0.977432	0.974546	0.96612	0.971537	1.00181	1.00721	1.01262	0.995875	0.992969	0.981782	0.970586	0.948387	0.931674	0.906673	0.903822	0.942341	0.989109	1.03862	1.05772	1.17329	1.2943	1.41791	1.45884	1.47774	1.55432	1.63084	1.62481	1.61327	1.64565	1.63949	1.69356	1.66264	1.66458	1.61717	1.62991	1.59888	1.58706	1.54529	1.54434	1.51615	1.50711	1.47631	1.46452	1.45001	1.42996	1.38838	1.36036	1.34596	1.30979	1.29269	1.281	1.26404	1.23614	1.22455	1.21296	1.20682	1.18985	1.16753	1.14519	1.14992	1.14112	1.14307	1.14231	1.11745	1.09793	1.10533	1.09125	1.0772	1.04445	1.0198	1.00584	0.999951	0.991379	0.980131	0.971568	0.957622	0.943696	0.951236	0.945397	0.928883
Philippines																																																															2.99998	2.99997	2.99997	2.99996	2.99995	2.99994	2.99993	2.99992	2.9999	2.99988	2.99986	2.99984	2.99982	2.90681	2.62781	2.39682	2.20482	2.02183	1.89883	1.80283	1.70983	1.63483	1.57483	1.51183	1.44883	1.39483	1.34982	1.28983	1.24483	1.20583	1.18182	1.17282	1.14882	1.13082	1.12181	1.10681	1.09781	1.0858	1.0738	1.0678	1.06479	1.07078	1.08577	1.10676	1.12775	1.13674	1.14874	1.14873	1.14872	1.15172	1.14571	1.13371	1.1247	1.1187	1.1127	1.10069	1.08569	1.07069	1.05269	1.04069	1.02869	1.02268	1.02268	1.02267	1.03166	1.05865	1.11862	1.19358	1.29552	1.40046	1.49341	1.58635	1.66429	1.67626	1.68223	1.66422	1.64321	1.6252	1.60119	1.56519	1.53218	1.49019	1.44219	1.3942	1.34621	1.28923	1.24124	1.21125	1.19324	1.18423	1.17822	1.18719	1.19617	1.21114	1.2261	1.23507	1.24405	1.25901	1.27397	1.30093	1.30989	1.32485	1.3488	1.39971	1.46261	1.51051	1.57639	1.64225	1.67814	1.69905	1.69898	1.66596	1.62096	1.558	1.52499	1.49798	1.47995	1.45293	1.42891	1.41686	1.39583	1.36582	1.3418	1.32078	1.29976	1.29371	1.29066	1.29659	1.30851	1.32939	1.36523	1.41602	1.4668	1.5355	1.60119	1.64592	1.66969	1.67552	1.66041	1.66324	1.63916	1.62106	1.594	1.57888	1.55779	1.52773	1.48275	1.43777	1.39578	1.36277	1.32678	1.29976	1.27573	1.25171	1.23068	1.21264	1.19163	1.16763	1.13767	1.11965	1.10462	1.0896	1.06563	1.04167	1.0207	0.999742	0.975802	0.945905	0.924963	0.901037	0.889042	0.880031	0.87698	0.873928	0.882796	0.88868	0.906489	0.924296	0.942103	0.956928	0.977713	0.998498	1.01333	1.02219	1.01914	1.01312	0.998159	0.980224	0.953356	0.926488	0.899626	0.878723	0.857822	0.842879	0.827937	0.815976	0.809973	0.809925	0.809877	0.815783	0.824666	0.833551	0.848385	0.857264	0.866145	0.875026	0.880928	0.886829	0.889754	0.892681	0.895609	0.892587	0.889566	0.883575	0.87461	0.868622	0.856687	0.844754	0.838769	0.832784	0.826799	0.817842	0.811859	0.808848	0.811783	0.808775	0.80874	0.814652	0.826508	0.835391	0.847245	0.859101	0.86798	0.876859	0.885739	0.888674	0.88864	0.882663	0.876687	0.873685	0.870682	0.864709	0.858736	0.855733	0.855702	0.85567	0.849697	0.846696	0.843694	0.843663	0.852544	0.861424	0.870303	0.88215	0.893998	0.899907	0.905816	0.905786	0.905756	0.905726	0.905697	0.905666	0.911572	0.91451	0.908543	0.905546	0.896611	0.887679	0.881715	0.881687	0.884627	0.89647	0.908311	0.92015	0.934957	0.946794	0.952695	0.961563	0.967466	0.967437	0.967409	0.967381	0.967354	0.961393	0.952466	0.937605	0.922745	0.910852	0.895993	0.878168	0.866278	0.857352	0.863257	0.88399	0.910653	0.943244	0.978797	1.01731	1.05582	1.0884	1.12097	1.14465	1.17129	1.19199	1.21269	1.22154	1.22148	1.20957	1.1947	1.17983	1.162	1.1412	1.12337	1.10851	1.09365	1.08767	1.06985	1.06091	1.04902	1.04009	1.02819	1.02223	1.01626	1.0103	1.0073	1.00726	1.00722	1.00421	1.00121	0.99821	0.998171	0.998131	0.99513	0.99509	0.998011	1.00389	1.00977	1.01861	1.03041	1.0422	1.05991	1.07466	1.08941	1.10416	1.1189	1.13364	1.14837	1.16607	1.18671	1.21031	1.2339	1.25748	1.28401	1.31054	1.34001	1.36946	1.40778	1.44312
Poland																																																											2.99995	2.99994	2.99993	2.99991	2.99989	2.99987	2.99984	2.99982	2.99979	2.99975	2.99971	2.99967	2.95764	2.8826	2.84655	2.75051	2.68747	2.61542	2.54938	2.47733	2.3843	2.27928	2.19824	2.09623	2.00322	1.90421	1.8232	1.7422	1.67619	1.61319	1.56817	1.52316	1.47814	1.43314	1.39113	1.35512	1.31611	1.27711	1.2471	1.22309	1.20808	1.19006	1.16606	1.14205	1.11506	1.08806	1.06705	1.04605	1.03104	1.02203	1.01002	1.01	1.00997	1.01295	1.01292	1.0159	1.03085	1.04581	1.05478	1.06674	1.06671	1.07268	1.07865	1.08461	1.09058	1.09654	1.10251	1.10547	1.10544	1.09942	1.08741	1.0814	1.07239	1.06637	1.06035	1.04536	1.03335	1.02135	1.01234	1.01232	1.01828	1.02723	1.03618	1.04813	1.06307	1.06903	1.07499	1.07197	1.07494	1.08689	1.09584	1.09881	1.09578	1.08079	1.05981	1.03583	1.00588	0.978914	0.951953	0.93098	0.913001	0.901011	0.886029	0.868053	0.856063	0.844074	0.835079	0.829077	0.826068	0.826052	0.832023	0.832009	0.834987	0.834973	0.843936	0.85589	0.870836	0.88279	0.89175	0.903701	0.918643	0.927601	0.93955	0.95449	0.975413	1.00232	1.02922	1.06509	1.09498	1.12188	1.14877	1.17565	1.20553	1.23839	1.26527	1.29214	1.322	1.34887	1.37274	1.39361	1.4085	1.4204	1.42931	1.43223	1.42618	1.42014	1.4111	1.39908	1.38407	1.36607	1.34508	1.3241	1.3061	1.28512	1.26414	1.24615	1.22816	1.21017	1.20115	1.18914	1.18012	1.16811	1.1561	1.14709	1.13807	1.12607	1.11109	1.09611	1.07814	1.05719	1.03625	1.01531	0.988401	0.964481	0.937577	0.910676	0.889748	0.86882	0.850879	0.841894	0.832908	0.83586	0.844782	0.859669	0.886491	0.922261	0.963996	1.01169	1.06236	1.12794	1.19648	1.26501	1.33352	1.39903	1.45856	1.51806	1.57157	1.6191	1.65766	1.68726	1.71684	1.75234	1.79971	1.85597	1.92405	1.98314	2.03917	2.08916	2.13905	2.18883	2.22067	2.2524	2.27806	2.28581	2.28456	2.27435	2.25516	2.24179	2.21948	2.18825	2.14815	2.12273	2.10602	2.09507	2.08692	2.07568	2.05848	2.03534	2.00341	1.97437	1.94527	1.91322	1.88406	1.86067	1.83722	1.81085	1.77586	1.7324	1.68625	1.63741	1.58588	1.54027	1.49203	1.44401	1.40183	1.36263	1.32072	1.28183	1.24028	1.20718	1.17705	1.1471	1.11729	1.08766	1.05816	1.02884	0.991385	0.959628	0.930747	0.899152	0.870431	0.844573	0.821559	0.79021	0.758922	0.733264	0.71043	0.69042	0.673222	0.661605	0.663904	0.668972	0.674044	0.679123	0.684196	0.692032	0.702625	0.710436	0.718237	0.728778	0.739318	0.741621	0.743958	0.743548	0.743135	0.742718	0.745049	0.747362	0.752401	0.760163	0.767906	0.775638	0.783348	0.788321	0.793304	0.809185	0.830479	0.854469	0.875716	0.891528	0.901896	0.906812	0.909032	0.903119	0.894507	0.888625	0.877336	0.863365	0.854845	0.838201	0.818872	0.796854	0.777566	0.76371	0.755279	0.744152	0.738448	0.735451	0.735161	0.734872	0.737285	0.742399	0.747511	0.755315	0.763112	0.7736	0.781387	0.79186	0.799629	0.810079	0.820516	0.833627	0.844039	0.857119	0.872857	0.89393	0.91496	0.938633	0.964944	0.993891	1.02012	1.05163	1.08574	1.12245	1.15906	1.19559	1.22938	1.26043	1.28873	1.31428	1.33972	1.35976	1.38236	1.39695	1.40883	1.41537	1.42445	1.43082	1.43971	1.44588	1.4546	1.46322
Portugal																																																								2.99985	2.99981	2.99973	2.99964	2.99952	2.99938	2.9992	2.999	2.99873	2.99844	2.9981	2.9977	2.99724	2.99678	2.99625	2.9957	2.99512	2.90769	2.70955	2.53542	2.38232	2.23528	2.10325	1.9952	1.92303	1.84791	1.76984	1.69778	1.61978	1.55078	1.48478	1.39499	1.32611	1.26621	1.21827	1.18227	1.14927	1.11331	1.07437	1.04141	1.01144	0.975525	0.939629	0.903754	0.870862	0.861837	0.837927	0.811049	0.778208	0.745374	0.715517	0.697588	0.673694	0.652776	0.634841	0.625852	0.622823	0.62576	0.613806	0.598881	0.610768	0.631592	0.652411	0.676207	0.688086	0.70294	0.711835	0.708815	0.699842	0.693847	0.687853	0.690791	0.708614	0.738343	0.765091	0.791832	0.818568	0.842325	0.869052	0.892799	0.913566	0.937301	0.964007	0.990709	1.02335	1.05004	1.0678	1.08258	1.08845	1.0854	1.08829	1.08524	1.08219	1.0821	1.08499	1.0849	1.08778	1.08769	1.08165	1.07859	1.07256	1.07247	1.07535	1.08713	1.09298	1.09882	1.09873	1.09567	1.08965	1.08362	1.06869	1.0597	1.05071	1.04765	1.04756	1.04747	1.05627	1.05321	1.05607	1.05894	1.06181	1.05875	1.05866	1.04672	1.04071	1.02878	1.01389	0.993077	0.966343	0.942575	0.915847	0.889124	0.85944	0.835687	0.808974	0.78819	0.767411	0.75256	0.737712	0.728791	0.722833	0.719839	0.716847	0.719776	0.722707	0.722676	0.725606	0.731496	0.740345	0.752151	0.766918	0.781684	0.802369	0.820093	0.840773	0.861451	0.882128	0.896883	0.914596	0.935265	0.950014	0.964762	0.976545	0.988323	1.00897	1.03553	1.06799	1.10636	1.1388	1.17124	1.20072	1.23019	1.25669	1.27728	1.29491	1.31548	1.34194	1.36544	1.39187	1.40648	1.42698	1.45631	1.47677	1.48837	1.49996	1.50858	1.52604	1.52874	1.52849	1.52234	1.51323	1.49823	1.48027	1.46527	1.44733	1.4176	1.39672	1.37585	1.36086	1.34294	1.32208	1.31298	1.30682	1.29479	1.2857	1.28248	1.28806	1.30536	1.31971	1.34284	1.37473	1.41829	1.46471	1.52276	1.57194	1.6181	1.65831	1.69551	1.72386	1.74918	1.75984	1.77331	1.78087	1.77964	1.78124	1.78273	1.77834	1.77675	1.76643	1.75318	1.72835	1.69492	1.68449	1.66828	1.65205	1.64435	1.64802	1.6487	1.64644	1.62136	1.59913	1.57689	1.55471	1.53257	1.52734	1.52208	1.51111	1.50009	1.48628	1.46686	1.43628	1.39475	1.35617	1.32616	1.29344	1.26087	1.22845	1.19894	1.16395	1.12632	1.08885	1.04601	1.00883	0.974449	0.945698	0.922569	0.905003	0.890213	0.878235	0.866276	0.854394	0.848034	0.838948	0.835382	0.837292	0.847385	0.85474	0.859361	0.863995	0.865889	0.870514	0.86968	0.871567	0.870735	0.86999	0.863871	0.860476	0.857054	0.85901	0.860852	0.873411	0.893973	0.917116	0.948195	0.981815	1.02592	1.07247	1.12674	1.19921	1.28184	1.35338	1.41915	1.46604	1.4968	1.5142	1.52352	1.52998	1.5311	1.53199	1.53259	1.5304	1.52799	1.52271	1.51223	1.49921	1.48368	1.46567	1.45263	1.43717	1.41695	1.38946	1.36469	1.33043	1.29174	1.24632	1.19651	1.14233	1.08865	1.03532	0.987181	0.936945	0.882146	0.830063	0.775769	0.724065	0.672485	0.623443	0.576953	0.535408	0.498775	0.467051	0.440207	0.413404	0.389051	0.367148	0.350104	0.335501	0.32574	0.318404	0.308663	0.301343	0.294034	0.289142	0.286662	0.284184	0.281708	0.279233	0.279164	0.2791	0.279038	0.28379	0.286141	0.290898	0.295654	0.300414
Qatar																																																						2.99939	2.99923	2.99907	2.999	2.75901	2.36611	2.10816	1.88023	1.69729	1.58332	1.49035	1.40337	1.3134	1.22642	1.13044	1.04046			1.13628	1.34306	1.69066	2.182	2.66717	2.99634	2.99582	2.99528	2.99474	2.88342	2.70629	2.55017	2.40309	2.30389	2.25254	2.26089	2.25127	2.23264	2.23185	2.23695	2.24493	2.24389	2.23682	2.24751	2.26699	2.28037	2.26988	2.23264	2.18944	2.12258	2.05286	1.97144	1.88131	1.81196	1.75449	1.70005	1.66917	1.64123	1.61912	1.60284	1.59531	1.59355	1.60631	1.6044	1.60826	1.61787	1.62739	1.62519	1.62005	1.60623	1.5952	1.58126	1.55869	1.5361	1.51355	1.49102	1.46846	1.44882	1.43485	1.41803	1.39844	1.3789	1.36224	1.34285	1.32072	1.2931	1.2684	1.24379	1.2221	1.19769	1.17335	1.14913	1.12495	1.0981	1.07693	1.05309	1.02383	1.00024	0.976772	0.953462	0.930239	0.907094	0.886767	0.869237	0.851766	0.837099	0.816957	0.802381	0.785115	0.770651	0.758992	0.747368	0.738528	0.73248	0.729194	0.725928	0.719966	0.711306	0.699954	0.685906	0.674606	0.660603	0.649353	0.638122	0.629641	0.618449	0.607276	0.601563	0.593146	0.584737	0.579065	0.576114	0.575892	0.578388	0.578168	0.580668	0.583173	0.585685	0.585498	0.588027	0.587858	0.584996	0.582141	0.579294	0.576453	0.570909	0.568073	0.565235	0.562393	0.562249	0.564798	0.572736	0.583368	0.596689	0.615404	0.639502	0.663589	0.69036	0.717124	0.743873	0.76792	0.791954	0.810587	0.823829	0.834375	0.836851	0.83664	0.833743	0.830853	0.825285	0.81704	0.808805	0.805948	0.797724	0.792193	0.789347	0.783816	0.780965	0.780792	0.7833	0.788482	0.793663	0.804201	0.814733	0.827941	0.843824	0.859698	0.872891	0.888751	0.904604	0.917775	0.928263	0.936073	0.943869	0.951658	0.959442	0.964551	0.969661	0.974767	0.979871	0.979647	0.979427	0.976546	0.973669	0.970796	0.962602	0.954415	0.946228	0.935378	0.927194	0.919013	0.913499	0.910643	0.905125	0.904937	0.902093	0.904573	0.904394	0.909527	0.917316	0.925098	0.935526	0.948598	0.964313	0.980012	0.993045	1.00607	1.01909	1.02945	1.04246	1.05281	1.05787	1.06028	1.06005	1.05452	1.04636	1.03555	1.02474	1.01129	0.997845	0.987048	0.976252	0.968104	0.959961	0.954465	0.954252	0.956683	0.959108	0.966814	0.974521	0.982225	0.984651	0.989715	0.992142	0.989299	0.983827	0.980989	0.978154	0.975319	0.967222	0.961756	0.958926	0.953463	0.945376	0.942553	0.942362	0.939541	0.934102	0.928671	0.928504	0.923084	0.91242	0.899139	0.891118	0.880472	0.869827	0.859187	0.853801	0.843163	0.832532	0.82453	0.819156	0.816408	0.816286	0.816164	0.823915	0.834284	0.842031	0.852395	0.862754	0.87311	0.883455	0.896411	0.914596	0.938005	0.9614	0.984781	1.01076	1.03412	1.05746	1.07818	1.09627	1.11174	1.12458	1.13743	1.14242	1.1448	1.14195	1.13649	1.13103	1.12297	1.11229	1.10684	1.10137	1.10112	1.10608	1.11102	1.11857	1.1287	1.14403	1.15934	1.17723	1.1977	1.22335	1.24896	1.27713	1.30266	1.32297	1.34066	1.35572	1.36557	1.3728	1.37743	1.37944	1.38143	1.38083	1.37762	1.37182	1.36343	1.37046	1.35433	1.33821	1.32209	1.306	1.28991	1.27642	1.24755	1.23408	1.22062	1.20717	1.19374	1.18031	1.1669	1.14579	1.13754	1.12929	1.12105	1.11538	1.10715	1.10149	1.10608	1.09786	1.09221	1.08657	1.08093	1.0753	1.07222	1.06659	1.06351
Romania																																																														2.99987	2.99983	2.9998	2.99976	2.9997	2.99964	2.99956	2.99948	2.9994	2.99931	2.99922	2.99911	2.93902	2.78596	2.60893	2.49488	2.40482	2.32975	2.22171	2.13167	2.04463	1.97858	1.90355	1.83452	1.77149	1.71745	1.64844	1.59442	1.54041	1.49239	1.45037	1.40536	1.36934	1.32734	1.29133	1.26131	1.23729	1.21028	1.18027	1.15027	1.12626	1.10525	1.09323	1.0812	1.06319	1.05416	1.04813	1.04808	1.04205	1.03003	1.01203	1.00002	0.985017	0.970018	0.955021	0.937032	0.919045	0.898066	0.880083	0.856114	0.832147	0.799203	0.77524	0.757263	0.745273	0.730292	0.72429	0.72128	0.724256	0.72424	0.724225	0.727203	0.727188	0.730166	0.739128	0.754074	0.769018	0.777978	0.789929	0.80487	0.819812	0.83176	0.846698	0.8736	0.903492	0.939363	0.984204	1.02904	1.07387	1.1187	1.15156	1.1874	1.21727	1.23815	1.26203	1.2859	1.3008	1.30672	1.30966	1.31558	1.31552	1.30948	1.30045	1.29441	1.29136	1.28531	1.27927	1.28518	1.29109	1.29998	1.31782	1.33267	1.3535	1.37132	1.38915	1.40696	1.42775	1.44555	1.46632	1.49007	1.51679	1.54349	1.5672	1.5879	1.6056	1.62328	1.64095	1.64966	1.64941	1.64916	1.64294	1.63075	1.60963	1.57959	1.54955	1.51951	1.48949	1.45947	1.42946	1.40244	1.37244	1.34544	1.31843	1.29442	1.27338	1.25235	1.2343	1.21923	1.2012	1.18615	1.1711	1.15606	1.13806	1.12303	1.10801	1.09893	1.08392	1.07188	1.06281	1.05374	1.04467	1.03858	1.03249	1.02936	1.02327	1.02015	1.01703	1.01984	1.01968	1.01952	1.02233	1.02216	1.02497	1.0248	1.02464	1.02152	1.02136	1.02416	1.0299	1.03564	1.04434	1.05008	1.05581	1.05858	1.06431	1.06708	1.06984	1.0726	1.08127	1.08992	1.10446	1.11604	1.13056	1.14505	1.16543	1.18284	1.20024	1.2235	1.24674	1.27877	1.30782	1.34565	1.38048	1.41233	1.44119	1.46706	1.48994	1.5069	1.5209	1.53191	1.53704	1.5363	1.53553	1.52887	1.52512	1.51842	1.50296	1.49043	1.47787	1.46532	1.45565	1.44886	1.44497	1.44105	1.44	1.44468	1.45798	1.47406	1.49581	1.52318	1.54755	1.55744	1.55577	1.55407	1.5466	1.53053	1.51164	1.49277	1.47389	1.45502	1.43332	1.4088	1.38149	1.35139	1.32138	1.29145	1.26729	1.24318	1.21632	1.1952	1.17415	1.15315	1.1322	1.10573	1.07658	1.04752	1.02132	0.995172	0.971878	0.954237	0.939369	0.930084	0.923625	0.914409	0.905239	0.896098	0.886978	0.883468	0.882772	0.884882	0.884227	0.883593	0.880201	0.876827	0.865157	0.85074	0.836365	0.822031	0.802243	0.785259	0.76829	0.754106	0.739943	0.728553	0.71993	0.711317	0.705454	0.702344	0.699235	0.70162	0.703994	0.714597	0.738874	0.765865	0.790097	0.811575	0.830308	0.846306	0.859575	0.867379	0.872457	0.872071	0.871701	0.865894	0.854641	0.843408	0.821278	0.79644	0.777073	0.760443	0.746546	0.738107	0.732395	0.729409	0.731867	0.731607	0.734068	0.739252	0.747152	0.755049	0.765657	0.776255	0.786846	0.794715	0.805285	0.813137	0.820985	0.82883	0.833963	0.841799	0.846927	0.854759	0.865283	0.873093	0.883595	0.896779	0.907249	0.923095	0.936221	0.952016	0.970473	0.994287	1.01807	1.03913	1.06285	1.0919	1.11554	1.13646	1.16002	1.17818	1.19363	1.20904	1.22174	1.23172	1.24168	1.24892	1.25613	1.26598	1.27311
Russia																																																															2.99998	2.99998	2.99998	2.99997	2.99996	2.99995	2.99994	2.99993	2.99991	2.99989	2.99987	2.99985	2.99982	2.99978	2.99975	2.9997	2.99966	2.9996	2.99953	2.99946	2.99937	2.99927	2.99915	2.99902	2.99887	2.9987	2.99851	2.99829	2.98307	2.89589	2.78773	2.68557	2.57743	2.46631	2.37318	2.28306	2.19295	2.12382	2.06368	2.01551	1.97931	1.95508	1.93383	1.92154	1.90923	1.89393	1.87264	1.84538	1.81214	1.7819	1.7457	1.70353	1.66438	1.61926	1.57417	1.52313	1.47211	1.4241	1.37611	1.32815	1.28317	1.24419	1.2082	1.1752	1.1452	1.11819	1.09119	1.07016	1.05211	1.04004	1.02796	1.02185	1.01574	1.00963	1.0065	1.00634	1.00321	1.00306	0.999933	0.999782	0.99963	1.00245	1.0023	0.999179	0.99903	0.998883	0.995767	0.989681	0.983599	0.980493	0.974418	0.965376	0.959309	0.953244	0.944215	0.93519	0.926169	0.917153	0.908141	0.899132	0.893093	0.887055	0.88102	0.877952	0.874885	0.871819	0.868754	0.868655	0.868556	0.871422	0.874287	0.877151	0.882978	0.885841	0.891666	0.894528	0.900352	0.903215	0.906078	0.905981	0.908845	0.90875	0.908657	0.905605	0.905513	0.905422	0.902374	0.899326	0.896281	0.893236	0.890193	0.887152	0.887068	0.884028	0.883946	0.883864	0.883783	0.883703	0.883623	0.883543	0.883465	0.88634	0.886262	0.886184	0.88906	0.888983	0.891859	0.891782	0.894659	0.894583	0.89746	0.897384	0.900261	0.900186	0.903062	0.902988	0.905864	0.905789	0.908665	0.91154	0.914414	0.917287	0.92016	0.92598	0.931798	0.937615	0.94343	0.952192	0.958004	0.966761	0.972569	0.981322	0.990073	0.998821	1.00757	1.01336	1.0221	1.0279	1.03663	1.04242	1.05115	1.05693	1.06566	1.07437	1.08309	1.0918	1.10344	1.11508	1.12965	1.14716	1.16465	1.18507	1.20548	1.22588	1.2492	1.27251	1.29874	1.32201	1.34526	1.36556	1.38584	1.40317	1.41754	1.42897	1.43744	1.44298	1.44849	1.45107	1.44778	1.44448	1.44118	1.43494	1.42577	1.41659	1.40742	1.39825	1.38615	1.37406	1.35905	1.34404	1.33196	1.31696	1.30488	1.29281	1.28365	1.27449	1.26825	1.25908	1.25283	1.24949	1.24614	1.24278	1.23943	1.23607	1.23562	1.23225	1.23178	1.22841	1.22503	1.22166	1.21828	1.21489	1.2115	1.20811	1.20181	1.19841	1.1979	1.19449	1.19396	1.19054	1.19	1.18946	1.18602	1.18547	1.18491	1.18147	1.18091	1.17746	1.17401	1.17056	1.16711	1.1608	1.15735	1.15104	1.14188	1.13559	1.12643	1.12016	1.11388	1.10475	1.09849	1.09223	1.08597	1.07971	1.07631	1.07291	1.06951	1.06611	1.06557	1.06218	1.05879	1.05542	1.05205	1.04869	1.0425	1.03632	1.02733	1.01835	1.00938	0.997601	0.985838	0.974091	0.962358	0.950634	0.94175	0.932877	0.924009	0.91797	0.914758	0.911546	0.911159	0.910775	0.910395	0.910021	0.912471	0.912111	0.911757	0.911411	0.908261	0.905122	0.901991	0.896058	0.887325	0.881411	0.872699	0.863995	0.858105	0.852223	0.843548	0.837686	0.831831	0.828784	0.822943	0.819907	0.816877	0.813851	0.813627	0.810612	0.807601	0.804596	0.801596	0.801393	0.798401	0.795415	0.795224	0.795036	0.792061	0.791879	0.788913	0.78874	0.785784	0.782831	0.782667	0.782506	0.779563	0.779404	0.779246	0.781871	0.781714	0.784341	0.784189	0.78682	0.786675	0.789311	0.78917	0.791809	0.794448	0.797086
Rwanda																																																																																																																																																																																																																	0.740661	0.839606	0.980527	1.15742	1.31633	1.47822	1.6581	1.85895	2.08077	2.22162	2.27253	2.26347	2.21544	2.14044	2.01149	1.87056	1.75363	1.65468	1.57372	1.49576	1.39982	1.30989	1.20796	1.11204	1.02211	0.938176	0.854244	0.776308	0.71336	0.671395	0.629429	0.584467	0.536509	0.491548																																																																																			1.22249	1.27341	1.35728	1.45913	1.55798	1.66281	1.75865	1.81254	1.84546	1.83045	1.80645	1.78245	1.74347	1.7015	1.65354	1.5966	1.55463	1.50369	1.45573	1.41078	1.3808	1.35381	1.33282	1.31183	1.3118	1.30578	1.29976	1.29972	1.30868	1.31763	1.32358	1.33253	1.34447	1.3594	1.36834	1.38925	1.42213	1.455	1.47889	1.50876	1.54461	1.58344	1.6073	1.61021	1.6221	1.63397	1.6608	1.66966	1.67254	1.66346	1.65137	1.62434	1.58237	1.51947	1.4536	1.38176	1.3189	1.25904	1.20218	1.14831	1.08847	1.03461	0.98076	0.926911	0.870077	0.816238	0.768381	0.732487	0.705563	0.68761	0.669659	0.660677	0.654685	0.648693	0.642701	0.636709	0.630717	0.630704	0.639657	0.648609	0.657561	0.67548	0.690409	0.705337	0.723255	0.738183	0.753111	0.76505	0.774001	0.779964	0.785927	0.788901	0.788887	0.785884	0.78587	0.785856
Saint Kitts and Nevis
Saint Lucia																																																																																																																																																																																																																																																																																																																																																																																						2.01674	2.05351	2.02829	2.10297	2.14493	2.11329	2.09046	1.9595	1.98648	1.98109	1.94934	1.88861	1.82804	1.87161	1.89726	1.82774	1.77864	1.66074	1.57198	1.5094	1.38425	1.29123	1.22951	1.205	1.19195	1.18186	1.16897	1.11306	1.08268	1.05002	0.986276	0.951375	0.970168	0.986017	1.05888	1.0978	1.10525	1.08425	1.05759	0.986262	0.926311	0.880572	0.809265	0.772119	0.769018	0.774402	0.717422
Saint Vincent and the Grenadines																																																																																																																																																																																																																																																																																																																																																																																															1.24611	1.28251	1.27864	1.27453	1.3053	1.26949	1.25112	1.2156	1.19457	1.13578	1.08886	1.03628	0.989422	0.925341	0.84678
Samoa
San Marino
Sao Tome and Principe
Saudi Arabia																																																													2.99994	2.99992	2.99991	2.99988	2.99986	2.99984	2.99981	2.99979	2.99976	2.77475	2.59475	2.45974	2.36073	2.27671	2.22269	2.17167	2.12365	2.05464	2.02462	2.02158	2.04254	2.07549	2.11742	2.16535	2.22227	2.25518	2.29409	2.37195	2.45279	2.52461	2.5874	2.62619	2.64097	2.61677	2.55062	2.46648	2.37937	2.29226	2.20816	2.13306	2.06097	1.99188	1.93178	1.87768	1.82657	1.77847	1.73635	1.70023	1.6671	1.63995	1.6158	1.59465	1.57349	1.55533	1.54015	1.53692	1.53667	1.53641	1.53913	1.53884	1.53855	1.53526	1.52302	1.50483	1.48365	1.45653	1.42346	1.38743	1.34546	1.30053	1.25562	1.21073	1.16883	1.12991	1.09697	1.06701	1.04895	1.03983	1.04261	1.05431	1.0779	1.11336	1.15772	1.20503	1.25527	1.30845	1.35563	1.39683	1.43501	1.46128	1.47862	1.47815	1.46583	1.44464	1.41162	1.37271	1.33383	1.30089	1.26796	1.24096	1.21693	1.1929	1.16889	1.14784	1.12681	1.10875	1.0966	1.08448	1.07532	1.07503	1.06884	1.05972	1.05061	1.03267	1.01474	0.993879	0.975978	0.955141	0.934318	0.916452	0.895651	0.877806	0.859971	0.845091	0.830219	0.818299	0.806388	0.800369	0.794357	0.788352	0.779413	0.770482	0.761558	0.752642	0.743734	0.731892	0.717118	0.708225	0.696397	0.684572	0.675687	0.666804	0.660859	0.65785	0.657778	0.657707	0.660573	0.666374	0.678045	0.689713	0.701381	0.715982	0.727648	0.739312	0.748043	0.756773	0.76257	0.762504	0.76244	0.762377	0.759384	0.759324	0.753404	0.747486	0.74157	0.735657	0.729747	0.723839	0.717933	0.709099	0.703197	0.697296	0.694326	0.691358	0.685461	0.682496	0.679532	0.676569	0.673607	0.670647	0.667688	0.667658	0.667628	0.6676	0.664644	0.664617	0.661663	0.661638	0.658685	0.658661	0.65571	0.658613	0.658591	0.658568	0.661472	0.664376	0.66728	0.670184	0.676015	0.681846	0.68475	0.690581	0.699337	0.705168	0.710998	0.716828	0.725583	0.734337	0.743091	0.751844	0.760597	0.769348	0.7781	0.786852	0.79268	0.798507	0.804334	0.813085	0.818911	0.827662	0.833487	0.839312	0.842212	0.848036	0.853859	0.859681	0.865503	0.877172	0.88884	0.903431	0.915097	0.926762	0.938427	0.95009	0.958831	0.964649	0.967543	0.970438	0.97041	0.967461	0.958667	0.949875	0.93816	0.926448	0.908892	0.894261	0.876708	0.856235	0.838684	0.824057	0.812351	0.800647	0.788943	0.780161	0.777224	0.771365	0.765507	0.762572	0.762559	0.762546	0.765455	0.768364	0.768352	0.762499	0.756646	0.747872	0.739098	0.727404	0.71279	0.698176	0.692325	0.686475	0.680624	0.677695	0.674765	0.677678	0.683511	0.692265	0.706861	0.721456	0.736051	0.753566	0.774002	0.788597	0.797351	0.803184	0.806097	0.803169	0.797321	0.788552	0.779784	0.765175	0.750567	0.735959	0.721351	0.715504	0.709657	0.70965	0.718404	0.735918	0.756351	0.788465	0.820577	0.864369	0.911079	0.960707	1.01033	1.06288	1.10958	1.15044	1.18254	1.20588	1.22338	1.23796	1.25254	1.26711	1.28169	1.29334	1.30499	1.31372	1.32537	1.3341	1.34574	1.3603	1.37195	1.38359	1.39523	1.40103	1.39807	1.38928	1.38049	1.36294	1.34539	1.32201	1.30155	1.27818	1.2548	1.23142	1.21097	1.19051	1.17006	1.15252	1.1379	1.1262	1.11451	1.10281	1.09403	1.08817	1.0823	1.08228	1.08225	1.08222	1.08511	1.08799	1.09088	1.09085	1.09082	1.09079	1.09076	1.08781
Senegal																																																																																																	2.18981	2.40577	2.54374	2.5917	2.59768	2.57065	2.50763	2.44461	2.3396	2.26459	2.19257	2.09357	2.00057	1.91656	1.86855	1.83253	1.79051	1.7545	1.73347	1.71545	1.68543	1.62543	1.56843	1.51143	1.46343	1.42442	1.37942	1.34642	1.30742	1.26542	1.22343	1.18443	1.13944	1.10045	1.07345	1.06144	1.06442	1.0704	1.07039	1.08236	1.09734	1.10631	1.11229	1.11827	1.13025	1.14522	1.1542	1.16317	1.16915	1.17213	1.16311	1.1541	1.14809	1.14207	1.13906	1.14203	1.14201	1.14199	1.13598	1.12697	1.11796	1.09996	1.08496	1.07895	1.07593	1.07591	1.08189	1.07587	1.07286	1.06984	1.06383	1.05482	1.04881	1.0428	1.03979	1.04277	1.04275	1.03974	1.03074	1.01873	1.00673	0.991738	0.976743	0.964744	0.964728	0.964713	0.970689	0.976664	0.99462	1.00958	1.02154	1.03051	1.03948	1.04845	1.06041	1.06938	1.06936	1.06335	1.04537	1.03038	1.01239	0.994408	0.976423	0.961432	0.961414	0.973375	0.985334	1.00628	1.02422	1.03917	1.0661	1.09303	1.11397	1.13491	1.14686	1.15283	1.15281	1.1468	1.12882	1.10485	1.08087	1.05092	1.02096	0.996992	0.961051	0.934093	0.91013	0.889162	0.868194	0.853216	0.835244	0.814279	0.793316	0.772354	0.751392	0.730431	0.703484	0.682524	0.664559	0.649587	0.634616	0.631616	0.634603	0.640583	0.646563	0.655537	0.670497	0.691443	0.688447	0.688443	0.691433	0.694424	0.700407	0.703397	0.709381	0.679446	0.649512	0.622571	0.59563	0.565697	0.535763																																																														1.70276	1.83442	1.96906	2.07078	2.11864	2.1635	2.19339	2.22328	2.17239	2.11251	2.06162	2.02269	1.98077	1.9209	1.84308	1.79219	1.75027	1.70836	1.66046	1.62454	1.59459	1.56763	1.54966	1.52869	1.50772	1.48974	1.47475	1.47173	1.4687	1.47166	1.46564	1.4686	1.47753	1.48048	1.48642	1.50431	1.52221	1.55504	1.57592	1.58483	1.59374	1.58172	1.57269	1.55768	1.5337	1.50973	1.48575	1.46178	1.44379	1.41085	1.37792	1.34499	1.31505	1.2881	1.26414	1.24019	1.21922	1.20125	1.19821	1.19218	1.18615	1.1861	1.18903	1.20092	1.20683	1.20678	1.20672	1.20666	1.20362	1.20953	1.20649	1.20643	1.2004	1.19437	1.18834	1.17932	1.15539	1.13145	1.11051	1.08957	1.06863	1.04471	1.02378	0.999865	0.981922	0.960997	0.943056	0.922133	0.904196	0.886262	0.871314	0.856368	0.844408	0.829467	0.820494	0.811522	0.802552	0.790599	0.78163	0.772662	0.757728	0.748762
Serbia																																																																			2.99968	2.99961	2.99955	2.99947	2.99939	2.99929	2.99917	2.99905	2.99891	2.99874	2.99855	2.99535	2.89021	2.73413	2.61402	2.48195	2.38585	2.31672	2.26856	2.23837	2.19918	2.15401	2.09986	2.02476	1.93471	1.8417	1.73675	1.6438	1.56284	1.49388	1.42792	1.36796	1.30501	1.25404	1.19112	1.13717	1.08025	1.02334	0.972428	0.924514	0.882596	0.855637	0.819714	0.783796	0.750869	0.720938	0.688018	0.649116	0.616199	0.57431	0.547377	0.520445	0.496507	0.47855	0.47854	0.469556	0.478517	0.49645	0.505412	0.520354	0.535297	0.54426	0.553224	0.562189	0.556202	0.553206	0.550211	0.544225	0.535248	0.523281	0.514303	0.511304	0.517274	0.529223	0.550142	0.583018	0.621873	0.669695	0.720506	0.771315	0.822123	0.869938	0.914761	0.953602	0.983474	1.01035	1.03125	1.05215	1.07603	1.10588	1.14769	1.20741	1.28805	1.38361	1.49408	1.60155	1.71497	1.81043	1.88795	1.9326	1.95333	1.95316	1.94403	1.91101	1.87799	1.83602	1.78809	1.74017	1.69226	1.64435	1.59943	1.55751	1.51857	1.48858	1.46456	1.44054	1.41652	1.40146	1.38341	1.3475	1.3384	1.33228	1.32616	1.31707	1.29904	1.28102	1.27789	1.24797	1.21509	1.18223	1.14937	1.1195	1.08963	1.07168	1.03885	1.00306	0.970248	0.940419	0.910597	0.883756	0.847992	0.830086	0.815159	0.800238	0.785322	0.767436	0.749553	0.734648	0.716774	0.701876	0.68698	0.675058	0.660165	0.645275	0.627414	0.609555	0.588724	0.573842	0.561935	0.550029	0.541097	0.532165	0.529181	0.526196	0.52024	0.514283	0.505356	0.499401	0.499392	0.502354	0.505316	0.514223	0.523128	0.54095	0.555799	0.570647	0.582524	0.597372	0.615191	0.630039	0.65083	0.671619	0.689436	0.704281	0.716154	0.728026	0.736926	0.742854	0.751753	0.763621	0.778461	0.7933	0.817049	0.849709	0.885336	0.92987	0.98034	1.03378	1.08721	1.14063	1.20296	1.26528	1.32758	1.38691	1.4492	1.50256	1.56185	1.63298	1.71003	1.79002	1.90259	2.02104	2.10976	2.22807	2.35514	2.4969	2.62662	2.7354	2.7966	2.79256	2.7677	2.73683	2.6911	2.63352	2.57	2.50057	2.42527	2.36177	2.30413	2.25529	2.20936	2.16633	2.12913	2.09772	2.08084	2.06674	2.0612	2.06419	2.05825	2.04637	2.03432	2.01924	1.99824	1.97429	1.9474	1.91474	1.8821	1.84661	1.81118	1.77014	1.72924	1.68283	1.63944	1.59343	1.55323	1.51038	1.47052	1.43366	1.39421	1.355	1.31598	1.27721	1.23868	1.20042	1.15963	1.12183	1.08422	1.04955	1.01503	0.980691	0.949221	0.917872	0.886644	0.858249	0.832681	0.807211	0.781829	0.761982	0.744932	0.725254	0.708365	0.694238	0.680128	0.668762	0.660129	0.648838	0.640261	0.626351	0.620507	0.611992	0.606196	0.600424	0.597348	0.599666	0.604629	0.609647	0.609305	0.611659	0.611346	0.613719	0.613412	0.621134	0.62082	0.623183	0.628204	0.635887	0.640892	0.64856	0.648216	0.658534	0.674164	0.687119	0.70538	0.726272	0.747132	0.767963	0.788764	0.809532	0.827618	0.845676	0.863705	0.879066	0.897057	0.909742	0.917151	0.927202	0.934584	0.944572	0.957152	0.969678	0.987401	1.01291	1.04357	1.07675	1.11244	1.15064	1.18872	1.22408	1.25934	1.29446	1.32685	1.34874	1.36792	1.37924	1.38533	1.38358	1.37922	1.37224	1.36523	1.3582	1.34857	1.34403	1.33945	1.33485
Seychelles																																																																																																																																																																																																																																																																																																																																																																																			1.65906	1.65971	1.6573	1.55406	1.45701	1.392	1.33589	1.28289	1.24728	1.21756	1.14146	1.13139	1.12138	1.12567	1.14974	1.15947	1.18614	1.29014	1.34275	1.37518	1.38486	1.4058	1.4686	1.51409	1.54525	1.50862	1.49999	1.49677	1.44338	1.37947	1.2964	1.22192	1.17576	1.1243	1.0897	1.07708	1.03658	1.00719	0.9807	0.970861	0.944479	0.898925	0.84837	0.817414	0.813986	0.810501	0.809878	0.844684	0.879373	0.881001
Sierra Leone																																																																																																																																																																																																																																																																																																																																																																																							1.43552	1.57035	1.6842	1.77407	1.83996	1.86389	1.8309	1.72001	1.61512	1.51023	1.42332	1.33642	1.2585	1.1716	1.07272	0.97084	0.865964	0.761088	0.65022	0.53336
Singapore																																																																			2.5883	2.51626	2.40224	2.29422	2.18921	2.0902	2.00918	1.93417	1.90412	1.87708	1.86802	1.87395	1.96079	2.05961	2.15539	2.23916	2.38282	2.51742	2.65194	2.80133	2.92964	2.99486	2.99411	2.99317	2.99208	2.99089	2.98965	2.98835	2.87659	2.72008	2.53097	2.34209	2.17725	2.0275	1.90764	1.7998	1.70098	1.60522	1.52141	1.44359	1.3777	1.31187	1.25794	1.21294	1.17393	1.15275	1.13753	1.12826	1.12196	1.11271	1.10349	1.09725	1.08511	1.06705	1.04606	1.02509	1.00412	0.980204	0.962219	0.938326	0.917405	0.893539	0.87264	0.854716	0.839757	0.830714	0.827577	0.830349	0.839022	0.844755	0.844588	0.844428	0.84427	0.838225	0.829238	0.823209	0.820122	0.819985	0.819846	0.81382	0.80485	0.789998	0.769263	0.751496	0.733738	0.715991	0.698247	0.686399	0.677502	0.668612	0.650885	0.636102	0.61838	0.603606	0.588829	0.582886	0.582828	0.591603	0.600379	0.615043	0.626762	0.638483	0.647262	0.661926	0.673646	0.679481	0.688256	0.702904	0.714602	0.732174	0.746796	0.770228	0.802472	0.837643	0.866938	0.902101	0.940191	0.98414	1.02221	1.06906	1.12175	1.18027	1.22116	1.25617	1.27356	1.29094	1.29366	1.28466	1.27275	1.25498	1.26356	1.26628	1.26314	1.24536	1.21589	1.18056	1.13941	1.07489	1.01332	0.948846	0.896091	0.849202	0.808178	0.773011	0.720277	0.661693	0.608967	0.556247	0.506458	0.450819	0.395186	0.380539	0.374673	0.37759	0.380506	0.38635	0.398047	0.409743	0.412661	0.415579	0.409718	0.406785	0.397999	0.39214	0.392134	0.395053	0.397971	0.406741	0.412583	0.424277	0.438896	0.450589	0.465208	0.479828	0.497376	0.511998	0.526621	0.541244	0.552942	0.552937	0.547082	0.53245	0.511967	0.488559	0.456375
Slovakia																																																																																								1.60434	1.65227	1.66722	1.64619	1.61616	1.57415	1.52015	1.46615	1.39717	1.34019	1.28021	1.23522	1.15427	1.06432	0.980375	0.884434	0.797488	0.722534																																																																																																											1.47102	1.49794	1.53385	1.55178	1.58767	1.61757	1.62051	1.62645	1.61441	1.60238	1.58435	1.55735	1.54232	1.51831	1.4943	1.47328	1.47621	1.48812	1.47906	1.473	1.48789	1.50876	1.5356	1.54449	1.54739	1.55328	1.56515	1.55906	1.54699	1.53492	1.52883	1.51974	1.51364	1.50455	1.51638	1.54014	1.57584	1.63244	1.71289	1.78732	1.83482	1.88826	1.95954	2.0188	2.05115	2.08344	2.08884	2.07632	2.06377	2.04523	2.03856	2.07344	2.08443	2.07456	2.05277	2.03984	2.0387	2.04337	2.03022	2.01405	1.99488	1.96684	1.9476	1.91068	1.87669	1.84855	1.84093	1.83032	1.81086	1.7943	1.78059	1.76387	1.73843	1.69848	1.66441	1.642	1.61377	1.58277	1.5403	1.50083	1.45277	1.40202	1.35433	1.30104	1.25357	1.2091	1.16477	1.12344	1.08507	1.04962	1.00851	0.970407	0.938117	0.90874	0.882287	0.861628	0.843882	0.837603	0.828448	0.819303	0.815914	0.815383	0.814854	0.814311	0.816611	0.830319	0.843988	0.860454	0.876884	0.898956	0.926632	0.951387	0.981696	1.00911	1.04768	1.09175	1.13008	1.16266	1.19791	1.22744	1.26236	1.28319	1.30117	1.31624	1.32841	1.33494	1.33032	1.3285	1.30462	1.27256	1.24064	1.2116	1.17713	1.16457	1.15195	1.14483	1.14045	1.13333	1.12889	1.13253	1.11733	1.09411	1.09262	1.10463	1.1193	1.12853	1.13513	1.13079	1.12107	1.10342	1.07519	1.04971	1.02162	0.985595	0.96581	0.951502	0.926511	0.901473	0.876515	0.851621	0.83478	0.812648	0.793179	0.787049	0.791601	0.793487	0.798018	0.807857	0.820326	0.835418	0.853124	0.862864	0.87785	0.892805	0.905058	0.922528	0.934705	0.941587	0.951088	0.957954	0.962202	0.96644	0.970663	0.974881	0.979061	0.985821	0.989952	0.996632	1.00327	1.0047	1.01129	1.01785	1.02179	1.03087	1.03993	1.04639	1.05281	1.05922	1.06308	1.06183	1.05806	1.05173	1.04539	1.03657	1.02778	1.01647	1.00519	0.996461	0.982722
Slovenia																																																																																																																																																																																																																																									1.39559	1.43134	1.48501	1.55359	1.6102	1.66081	1.70842	1.74405	1.77072	1.78245	1.78223	1.77305	1.7579	1.73977	1.71568	1.69753	1.68534	1.67314	1.652	1.62789	1.60972	1.59751	1.58827	1.58199	1.57274	1.57835	1.578	1.59249	1.62477	1.657	1.68916	1.73312	1.75921	1.80302	1.85854	1.9228	1.99868	2.08317	2.14965	2.19517	2.23159	2.27943	2.33564	2.38547	2.43765	2.47455	2.47882	2.46812	2.45404	2.428	2.37005	2.28923	2.19732	2.09448	1.99507	1.89913	1.79809	1.70893	1.62871	1.5489	1.48077	1.41573	1.35652	1.30029	1.24991	1.20533	1.16652	1.13628	1.1145	1.09564	1.0852	1.08037	1.07277	1.07351	1.07147	1.07223	1.07016	1.0654	1.06339	1.05866	1.05392	1.04919	1.04447	1.04245	1.0377	1.03565	1.03358	1.03154	1.02948	1.03275	1.03068	1.03128	1.03186	1.03241	1.03299	1.0309	1.02884	1.02678	1.02211	1.01487	1.00771	1.00055	0.993427	0.983702	0.976623	0.972091	0.972732	0.963159	0.953665	0.946768	0.942392	0.940552	0.943809	0.949617	0.95539	0.963671	0.97186	0.985003	1.00044	1.01824	1.03335	1.06573	1.09789	1.1224	1.13688	1.13658	1.12903	1.11666	1.10441	1.08977	1.07521	1.05827	1.03408	1.01005	0.983668	0.950031	0.918961	0.892878	0.869326	0.855552	0.84908	0.847497	0.845946	0.846799	0.847633	0.850866	0.854125	0.857427	0.858385	0.857031	0.855694	0.851988	0.841396	0.828488	0.81559	0.802716	0.794582	0.784135	0.771351	0.763247	0.752865	0.742584	0.734685	0.729156	0.723625	0.720452	0.728941	0.742074	0.750532	0.758968	0.765058	0.771125	0.779496	0.780923	0.786953	0.799855	0.81273	0.827882	0.838402	0.8489	0.85707	0.862974	0.8666	0.870237	0.871591	0.875198	0.878795	0.884628
Solomon Islands
Somalia																																																																																																																		1.50573	1.47872	1.45472	1.43671	1.4187	1.3827	1.36169	1.31969	1.28669	1.23269	1.1697	1.13071	1.08871	1.03772	1.00773	0.977729	0.968724	0.974714	0.968708	0.980696	0.998681	1.01367	1.03165	1.06463	1.10961	1.12759	1.14558	1.16656	1.16955	1.16954	1.14854	1.11255	1.09155	1.05256	1.01357	0.974585	0.938595	0.899609																																																																																																																																														2.09556	1.84973	1.68184	1.56192	1.47198	1.40302	1.36405	1.2861	1.19616	1.10623	1.01329	0.920352	0.824418	0.74647																																																																																					2.99754	2.99751	2.99747	2.99742	2.99739	2.99733	2.99727	2.9972	2.99714	2.93413	2.7992	2.65528	2.53533	2.46034	2.34041	2.25943	2.1515	2.04956	1.96561	1.86069	1.77375	1.68982	1.62386	1.54893	1.48298	1.42902	1.36908	1.30614	1.25818	1.20424
South Africa																																																															2.99996	2.99995	2.99994	2.99992	2.9999	2.99989	2.99987	2.99985	2.77785	2.43586	2.12688	1.93788	1.79389	1.67689	1.58689	1.51789	1.44589	1.3649	1.2749	1.1939	1.1369	1.1099	1.1009	1.11889	1.18488	1.27486	1.35584	1.43083	1.49081	1.54179	1.61677	1.68275	1.71273	1.73071	1.74569	1.74867	1.76665	1.76963	1.75762	1.7576	1.77857	1.80254	1.8235	1.81448	1.79945	1.80242	1.81438	1.81734	1.8233	1.83826	1.8652	1.88614	1.89508	1.90102	1.91295	1.91888	1.90981	1.89475	1.88868	1.87062	1.85855	1.83749	1.81043	1.77439	1.75632	1.73825	1.73515	1.73205	1.72595	1.72284	1.72872	1.7256	1.74043	1.75826	1.77007	1.77889	1.79069	1.79649	1.79629	1.78412	1.76596	1.75677	1.75953	1.75629	1.75006	1.74979	1.73756	1.71934	1.70411	1.6829	1.66468	1.64944	1.64315	1.64579	1.65736	1.66592	1.66849	1.67103	1.67654	1.67903	1.68448	1.6899	1.70124	1.70956	1.71784	1.72311	1.71647	1.71573	1.71495	1.70821	1.70143	1.69464	1.67894	1.66619	1.64456	1.62295	1.59544	1.56795	1.53755	1.50129	1.46802	1.43478	1.40157	1.37136	1.33529	1.30223	1.26921	1.23329	1.20036	1.16748	1.13758	1.10479	1.07498	1.04814	1.02134	0.991649	0.961996	0.932377	0.905715	0.879079	0.855397	0.825901	0.796441	0.769927	0.743438	0.716972	0.690521	0.667005	0.646417	0.625836	0.608197	0.590567	0.575868	0.558253	0.540646	0.528891	0.522987	0.514168	0.508276	0.508227	0.511098	0.508129	0.505161	0.499275	0.496309	0.496264	0.493304	0.493266	0.490309	0.490273	0.490238	0.496039	0.501839	0.510556	0.516354	0.522152	0.52795	0.533746	0.539541	0.545335	0.55696	0.5715	0.586036	0.603485	0.620933	0.63838	0.65	0.658705	0.670322	0.679026	0.687729	0.693518	0.702219	0.710915	0.719608	0.731213	0.73699	0.745678	0.754366	0.763053	0.786297	0.806626	0.826952	0.850186	0.870506	0.893733	0.916954	0.928533	0.937198	0.95168	0.96034	0.968998	0.980561	0.992124	1.00078	1.00652	1.00644	1.00928	1.00921	1.00623	1.00325	1.00318	1.0002	0.994319	0.988436	0.982555	0.973768	0.964984	0.956202	0.950326	0.950261	0.953098	0.958839	0.96748	0.979023	0.993465	1.01081	1.03105	1.04838	1.06861	1.09174	1.11776	1.14377	1.16978	1.19577	1.21885	1.23902	1.25628	1.27064	1.28208	1.29062	1.29915	1.30189	1.30462	1.31313	1.32452	1.3388	1.35596	1.3702	1.39022	1.41311	1.45042	1.49348	1.53937	1.59099	1.63388	1.67671	1.71658	1.74197	1.74712	1.75224	1.74868	1.74796	1.74434	1.73779	1.73696	1.73893	1.72939	1.70835	1.67872	1.64913	1.61952	1.60139	1.58038	1.5651	1.54982	1.54023	1.5306	1.5238	1.51412	1.50441	1.50035	1.50194	1.5035	1.49653	1.48392	1.46567	1.43617	1.4011	1.36613	1.32559	1.28513	1.24194	1.19885	1.15301	1.11005	1.06151	1.01588	0.970307	0.924809	0.882189	0.839632	0.802772	0.765952	0.731975	0.700846	0.669744	0.641482	0.613241	0.585018	0.556811	0.528616	0.500432	0.475069	0.452528	0.432804	0.418707	0.404616	0.393337	0.382062	0.3736	0.367948	0.365109	0.362271	0.362243	0.362215	0.364996	0.36497	0.367752	0.370535	0.373318	0.378908	0.381692	0.384475	0.390066	0.39285	0.395635	0.401226	0.406817	0.412407	0.417997	0.423586	0.431979	0.443176	0.454372	0.465565	0.479562	0.490754
South Sudan																																																																																																																											2.75075	2.75672	2.90965	2.9126	2.99953	2.8435	2.58251	2.32154	2.12655	1.90159	1.74861	1.55665	1.40069	1.27472	1.15774	1.14573	1.1787	1.20567	1.18765	1.23561	1.30157	1.3975	1.3585	1.26853	1.22354	1.23853	1.23552	1.23851	1.23551	1.18752	1.10954	1.01957	0.926608	0.818651	0.6987	0.55776																																																																																																																																																																																																																															1.66949	1.88228	2.0471	2.40671	2.82923	2.99697	2.91898	2.77506	2.73302	2.70296	2.57403	2.43012	2.32518	2.26517	2.19617	2.1152	2.05521	2.02216	1.97115	1.89318	1.83619	1.78519	1.7342	1.68021	1.60229	1.53934	1.48538	1.42844	1.3685	1.31456	1.26063	1.2037	1.1408	1.0749	1.03895	0.999999	0.95806	0.916123	0.892153	0.874169
Spain																																													2.99997	2.99996	2.99995	2.99992	2.99989	2.99984	2.9998	2.99969	2.99955	2.99939	2.99918	2.99895	2.99869	2.99833	2.99798	2.99754	2.99706	2.99649	2.99584	2.99502	2.99411	2.99307	2.99198	2.9908	2.98959	2.89567	2.72419	2.56182	2.41154	2.27929	2.15314	2.03309	1.91913	1.81123	1.70941	1.61362	1.52388	1.44015	1.35946	1.28181	1.21016	1.15339	1.10555	1.05182	1.01294	0.97707	0.95011	0.926137	0.905162	0.857598	0.821898	0.783271	0.747614	0.714944	0.682288	0.634822	0.6051	0.581323	0.542725	0.504137	0.453693	0.39733	0.343936	0.343915	0.335003	0.343878	0.35571	0.382363	0.417904	0.477152	0.474161	0.477099	0.480038	0.480023	0.480008	0.485919	0.482943	0.485889	0.494759	0.503628	0.485838	0.473973	0.46211	0.453207	0.444307	0.435408	0.429472	0.447228	0.464986	0.485702	0.503461	0.503452	0.500482	0.49159	0.494543	0.491574	0.494528	0.476753	0.476745	0.473775	0.473767	0.461914	0.458945	0.447092	0.458927	0.473722	0.497399	0.521076	0.547711	0.574346	0.60098	0.624653	0.645364	0.666074	0.686783	0.701571	0.722279	0.740025	0.75481	0.775514	0.781422	0.784371	0.805073	0.825773	0.846473	0.87605	0.908582	0.935193	0.961804	1.00912	1.05939	1.11853	1.19837	1.28116	1.36986	1.44671	1.55903	1.6654	1.75697	1.85146	1.92522	1.96643	1.97512	1.99856	2.00424	2.00105	1.97717	1.95624	1.9235	1.8878	1.86391	1.8813	1.88983	1.88947	1.88909	1.87395	1.84997	1.81715	1.76078	1.71032	1.68932	1.67126	1.64731	1.62338	1.63765	1.63717	1.64842	1.64496	1.6444	1.63503	1.62566	1.62213	1.62739	1.62677	1.62612	1.61957	1.6101	1.5977	1.58233	1.56697	1.54574	1.52454	1.50336	1.48219	1.46104	1.4428	1.42456	1.40634	1.39104	1.37573	1.36043	1.34807	1.32988	1.31462	1.30226	1.29281	1.28625	1.27679	1.27025	1.26657	1.26288	1.2592	1.24973	1.23741	1.22799	1.21859	1.20919	1.18548	1.17323	1.16102	1.14882	1.13664	1.12447	1.10089	1.0916	1.07092	1.05597	1.04677	1.03758	1.02839	1.02491	1.02719	1.02087	1.02028	1.01966	1.01904	1.02128	1.03768	1.05115	1.07879	1.10917	1.13944	1.16683	1.19132	1.22413	1.25966	1.29226	1.32192	1.34864	1.36684	1.38218	1.38901	1.3874	1.38572	1.37846	1.36285	1.35008	1.33453	1.31347	1.27594	1.25228	1.22591	1.1996	1.17613	1.15547	1.12668	1.10889	1.07751	1.04621	1.01777	0.989385	0.966548	0.935589	0.921178	0.895835	0.870552	0.845332	0.82014	0.794979	0.775364	0.744842	0.728042	0.714006	0.699997	0.686	0.672017	0.66625	0.652346	0.643907	0.638213	0.632514	0.629545	0.623853	0.626316	0.639609	0.652881	0.674272	0.698349	0.719682	0.743706	0.77041	0.807925	0.842678	0.880094	0.904024	0.92252	0.940997	0.956732	0.96432	0.971863	0.982049	0.992223	0.999688	1.00445	1.01723	1.04066	1.04001	1.06601	1.13464	1.19508	1.24737	1.32861	1.39626	1.49255	1.55668	1.62304	1.66794	1.69415	1.7252	1.74543	1.76026	1.75651	1.73962	1.71494	1.68774	1.6579	1.62815	1.58818	1.54591	1.5013	1.46201	1.42802	1.38409	1.34041	1.29699	1.25379	1.21339	1.17821	1.14568	1.10093	1.05643	1.01218	0.973184	0.931878	0.890655	0.854542	0.818629	0.782823	0.749633	0.716514	0.685966	0.652959	0.619998	0.594629	0.574298	0.556495	0.543725	0.533476	0.523238	0.51052	0.502814	0.465611	0.428398	0.391174	0.351436	0.306684	0.254416	0.202117	0.169624	0.134657	0.0947274	0.0498406	0.00249124	0.00249044	0.00248966	0.00248885
Sri Lanka																																																																																																																															1.16984	1.3768	1.56876	1.74571	1.84768	1.88366	1.83566	1.75167	1.67067	1.59568	1.51769	1.4517	1.39771	1.32272	1.22074	1.11276	1.01078	0.902802	0.800824	0.701845																									0.773805	1.04973	1.45161	1.86848	2.22836	2.43228	2.46825	2.19532	1.97638	1.76944	1.61349	1.49353	1.40655	1.32858	1.2326	1.13663	1.02267	0.902707	0.770749	0.620797																																																																					1.60733	2.97771	2.99865	2.99859	2.99853	2.99846	2.99839	2.99836	2.59654	2.35065	2.19771	2.08075	1.96979	1.87682	1.78086	1.69389	1.64589	1.7088	1.78069	1.86156	1.98137	2.13713	2.25691	2.34069	2.32558	2.26552	2.20547	2.11547	2.02848	1.95946	1.87848	1.78253	1.70756	1.64457	1.58757	1.52759	1.47959	1.42859	1.39258	1.35956	1.33254	1.32048	1.30544	1.27843	1.26339	1.25434	1.2423	1.22129	1.19729	1.17628	1.16125	1.14922	1.13719	1.12815	1.11911	1.11007	1.11	1.12189	1.13677	1.15165	1.16354	1.18738	1.2142	1.24401	1.25886	1.26773	1.27959	1.28845	1.29432	1.29721	1.29113	1.27907	1.26701	1.25197	1.23395	1.21593	1.18896	1.15603	1.12907	1.1051	1.08114	1.05419	1.03024	1.01225	1.00024	0.991216	0.979206	0.970183	0.961163	0.952149	0.946121	0.946063	0.943022	0.939983	0.939928	0.939873	0.939816	0.939758	0.939697	0.942617	0.945535	0.954414	0.966271	0.984087	1.00786	1.03163	1.0554	1.08213	1.10887	1.13559	1.15635	1.17115	1.18594	1.19774	1.20359	1.20646	1.20932	1.20622	1.20611	1.20301	1.19694	1.18492	1.16993	1.15494	1.13996	1.12497	1.11594	1.10988	1.10977	1.10965	1.10954	1.10942	1.10633	1.10027	1.09421	1.08222	1.06727	1.05232	1.03738	1.01948	0.995637	0.96883	0.939055	0.909285	0.879519	0.843819	0.811094	0.778375	0.748631	0.724832	0.706978	0.686158	0.674247	0.662338	0.65637	0.656343	0.653347	0.647382	0.644386	0.644362	0.647307	0.647284
Sudan																																																																																																							2.93693	2.90992	2.89791	2.8289	2.79889	2.64888	2.57987	2.48087	2.45385	2.42684	2.39683	2.38481	2.39379	2.28878	2.28276	2.27674	2.18973	2.10572	2.0847	2.01869	2.00067	1.95865	1.88665	1.84163	1.79962	1.72462	1.65562	1.59562	1.53262	1.47862	1.43661	1.40061	1.34961	1.3346	1.30459	1.27459	1.23559	1.19359	1.1576	1.13659	1.11259	1.09459	1.07059	1.06158	1.05857	1.06456	1.07654	1.06753	1.07652	1.0915	1.11247	1.12145	1.11245	1.08845	1.07645	1.05845	1.04045	1.00747	0.971481	0.932497	0.893513	0.866522	0.809551	0.749581	0.695609	0.65363	0.623644	0.614647	0.593656	0.584659	0.581658	0.587652	0.593647	0.596643	0.590644	0.572654	0.584645	0.605629	0.6476	0.677577	0.713551	0.746525	0.788494	0.827463	0.854441	0.860434	0.878419	0.893405	0.890405	0.893401	0.90539	0.896394	0.85442	0.82144	0.77647	0.737495	0.692524	0.638559	0.599585	0.596586	0.575599	0.5726	0.58459	0.605573	0.632552	0.65953	0.695502	0.74946	0.812412	0.857376	0.896344	0.953298	1.00725	1.04322	1.0702	1.08818	1.10616	1.12714	1.10616	1.06718	1.02222	0.974251	0.926287	0.875325	0.812374	0.773402	0.743424	0.710448	0.695458	0.671475	0.647493	0.614517																																																										2.62885	2.87464	2.99753	2.99752	2.85363	2.76369	2.72172	2.67075	2.79962	2.80859	2.80857	2.83252	2.88344	2.86842	2.79645	2.65855	2.55361	2.46366	2.36173	2.26579	2.17285	2.0979	2.01096	1.93301	1.87005	1.81908	1.76211	1.70814	1.66616	1.63916	1.60917	1.5642	1.53121	1.49523	1.46224	1.42626	1.39029	1.3603	1.33032	1.29734	1.26437	1.2284	1.18943	1.14747	1.11151	1.08753	1.06055	1.03657	1.02158	1.00658	0.997583	0.985588	0.967603	0.955608	0.946611	0.934618	0.931612	0.934597	0.925601	0.90762	0.883651	0.850697	0.805763	0.808749	0.805744	0.811725	0.829686	0.847646	0.877584	0.916507	0.889545	0.859589	0.841614	0.832624	0.835615	0.841602	0.856575	0.805658	0.760731	0.700831	0.655903	0.598996	0.539093	0.464216	0.479187	0.506137	0.536082	0.542069	0.557041	0.575008	0.598965	0.622923	0.658859	0.709769	0.715756	0.718749	0.688799	0.661845	0.619916	0.56002	0.488145	0.470176	0.449212	0.452206	0.452205	0.467178	0.470172	0.458192	0.455197																0.772615	0.8355	0.874427	0.907366	0.940304
Suriname																																																																																																																																																																																									1.63895	1.66244	1.69783	1.70934	1.69701	1.70252	1.66636	1.61832	1.5792	1.55199	1.52182	1.50946	1.48524	1.47884	1.48131	1.47783	1.46247	1.4649	1.46141	1.45492	1.47213	1.47748	1.47985	1.46741	1.44613	1.43369	1.41832	1.3941	1.36398	1.3398	1.3127	1.27678	1.23503	1.18744	1.13987	1.09531	1.05373	1.01805	0.994194	0.958558	0.931766	0.910885	0.887078	0.860357	0.830718	0.806987	0.797986	0.789005	0.777102	0.774024	0.768013	0.756131	0.747187	0.732384	0.708766	0.685155	0.658623																																																																																																	2.92754	2.92676	2.92598	2.92519	2.9244	2.78912	2.62758	2.43991	2.28447	2.1583	2.05554	1.99654	1.93465	1.86696	1.81967	1.78111	1.74837	1.71565	1.66844	1.62998	1.59155	1.55319	1.51775	1.47946	1.44411	1.41165	1.37923	1.34973	1.32312	1.28786	1.25263	1.21743	1.18807	1.15296	1.12077	1.09152	1.06518	1.04175	1.01836	0.983429	0.9572	0.928096	0.890338	0.858401	0.823588	0.788794	0.762672	0.736572	0.707604	0.681537	0.655479	0.626546
Sweden																																																	2.99985	2.99979	2.99971	2.99963	2.99954	2.99945	2.99937	2.99928	2.99919	2.79217	2.59715	2.46512	2.36008	2.29102	2.24295	2.22186	2.20675	2.20363	2.20648	2.20933	2.23014	2.25392	2.2717	2.29544	2.30717	2.28593	2.24972	2.18956	2.14437	2.10217	2.05398	1.98786	1.92474	1.87061	1.81649	1.75043	1.68439	1.62137	1.5733	1.5342	1.49512	1.45904	1.42894	1.40482	1.3807	1.36554	1.3504	1.32928	1.31116	1.302	1.29582	1.28368	1.26559	1.24153	1.22048	1.19943	1.1754	1.14841	1.12737	1.10932	1.10021	1.09111	1.082	1.0729	1.0638	1.05471	1.05157	1.04845	1.04533	1.0422	1.04206	1.04192	1.04178	1.03271	1.02365	1.01161	1.00255	0.996465	0.987407	0.987266	0.990091	0.998859	1.00465	1.01638	1.03107	1.04574	1.06634	1.09583	1.12826	1.16364	1.19306	1.21654	1.24592	1.27231	1.29571	1.31613	1.33357	1.34211	1.3536	1.3562	1.35879	1.34954	1.3344	1.31631	1.30118	1.28605	1.27388	1.25581	1.23776	1.21971	1.20462	1.18953	1.16858	1.13588	1.09731	1.05878	1.02618	0.993588	0.958076	0.919643	0.878277	0.839878	0.79855	0.754284	0.707085	0.659895	0.618604	0.583214	0.556667	0.53307	0.512423	0.488834	0.471138	0.462278	0.453419	0.447507	0.447483	0.447461	0.44744	0.450363	0.447398	0.453263	0.462069	0.467932	0.482619	0.497305	0.51493	0.535495	0.558996	0.588376	0.620691	0.655944	0.697073	0.738196	0.782251	0.823357	0.858578	0.893794	0.917246	0.940695	0.958262	0.969952	0.972827	0.972763	0.963885	0.957948	0.949075	0.940202	0.925457	0.910718	0.887173	0.857766	0.82249	0.790155	0.766627	0.743104	0.716651	0.693135	0.675487	0.663715	0.649007	0.637233	0.631332	0.634238	0.654757	0.692888	0.742759	0.795559	0.804338	0.854192	0.915778	0.971487	1.01251	1.0506	1.08281	1.10622	1.14428	1.17646	1.21156	1.25544	1.29344	1.32558	1.3753	1.40447	1.43069	1.45984	1.48017	1.49465	1.50325	1.506	1.50873	1.51145	1.50537	1.50222	1.49613	1.49005	1.47812	1.47202	1.46592	1.45981	1.44785	1.43591	1.42396	1.41202	1.42049	1.42895	1.44613	1.47203	1.49499	1.50626	1.51461	1.55493	1.60682	1.67606	1.75971	1.81415	1.84234	1.85304	1.92735	1.98114	2.01447	2.03604	2.03148	2.00956	1.9761	1.98853	1.99217	1.97557	1.95315	1.92214	1.88544	1.84596	1.78653	1.73013	1.67385	1.62905	1.59006	1.55115	1.51802	1.48485	1.45454	1.42708	1.39971	1.37523	1.35082	1.32928	1.3106	1.29758	1.28736	1.27157	1.25863	1.24572	1.23563	1.22272	1.21534	1.20791	1.206	1.20131	1.19941	1.19474	1.19551	1.19624	1.19692	1.20297	1.209	1.21226	1.2155	1.21865	1.21366	1.19009	1.14803	1.10877	1.07772	1.04674	1.03702	1.02993	1.02017	1.00775	0.998048	0.985692	0.976046	0.963762	0.938518	0.952799	0.998614	1.04158	1.07906	1.11374	1.0989	1.09175	1.07437	1.05452	1.03734	1.02021	1.00573	0.978552	0.9697	0.937491	0.892353	0.8525	0.812722	0.770427	0.756739	0.732735	0.719148	0.705637	0.692147	0.676097	0.660073	0.662094	0.666682	0.673841	0.683529	0.6932	0.700287	0.709923	0.714466	0.721567	0.731194	0.7459	0.763131	0.777782	0.792407	0.806961	0.821481	0.838493	0.852922	0.864786	0.879159	0.890972	0.912819	0.9371	0.956278	0.977903	0.996961	1.01346	1.02992	1.04379	1.0601	1.06886	1.0776	1.08632	1.09252	1.0987	1.09743	1.0937	1.08994	1.08617	1.08241	1.07865	1.07736	1.076
Switzerland																																																	2.99976	2.99969	2.99963	2.99951	2.99938	2.99914	2.99892	2.99864	2.99834	2.99792	2.9974	2.99675	2.99609	2.99527	2.99437	2.99339	2.99243	2.99148	2.86793	2.65478	2.46869	2.29769	2.1656	2.05747	1.94942	1.84444	1.75146	1.6526	1.56274	1.47591	1.39808	1.32627	1.25747	1.19468	1.13788	1.08708	1.03036	0.970692	0.916998	0.869278	0.821566	0.785772	0.747012	0.708265	0.669529	0.633778	0.60101	0.565275	0.535496	0.505721	0.490824	0.475928	0.466985	0.455069	0.443156	0.428271	0.410413	0.398506	0.383628	0.371725	0.359823	0.350896	0.34197	0.333043	0.321144	0.309246	0.297348	0.288423	0.2795	0.267603	0.255707	0.246785	0.243809	0.240834	0.237859	0.237858	0.237856	0.234882																																			1.03442	1.13546	1.26027	1.39696	1.5277	1.62871	1.70296	1.7475	1.76528	1.75335	1.72061	1.69085	1.65515	1.62539	1.59563	1.55994	1.53018	1.48854	1.4469	1.41715	1.38146	1.35765	1.33681	1.31895	1.31593	1.31292	1.31287	1.30986	1.30981	1.3157	1.32752	1.34825	1.366	1.38079	1.39557	1.40144	1.40137	1.39537	1.3775	1.35963	1.34472	1.33279	1.32382	1.32078	1.31774	1.31766	1.32055	1.32343	1.32928	1.33216	1.33504	1.34385	1.35562	1.36739	1.37915	1.38794	1.3908	1.39069	1.39354	1.39046	1.38737	1.38428	1.37823	1.36922	1.3602	1.34823	1.34218	1.33317	1.33007	1.32697	1.32387	1.32373	1.31767	1.31752	1.31736	1.31425	1.31409	1.31393	1.31673	1.31951	1.31934	1.2985	1.25697	1.2509	1.24484	1.23286	1.21498	1.19121	1.17039	1.14957	1.11991	1.09026	1.06357	1.03688	1.01905	1.01599	1.02769	1.03641	1.05691	1.10099	1.16567	1.25684	1.33911	1.41249	1.55937	1.70609	1.87318	2.02821	2.17116	2.24337	2.25966	2.35182	2.40847	2.46179	2.50301	2.54083	2.51722	2.45574	2.48088	2.48526	2.47187	2.45519	2.42095	2.36089	2.28381	2.22671	2.15838	2.09023	2.02232	1.95471	1.89025	1.83174	1.75131	1.67969	1.61132	1.53786	1.46767	1.40612	1.35595	1.29511	1.24011	1.18819	1.13653	1.08511	1.04212	0.999248	0.962136	0.927881	0.896509	0.867973	0.847736	0.824816	0.804679	0.790074	0.778239	0.769151	0.7628	0.761881	0.760963	0.75734	0.764493	0.771609	0.781389	0.793809	0.808854	0.823854	0.83613	0.853686	0.871189	0.888616	0.905989	0.920676	0.935318	0.947261	0.956549	0.963162	0.967138	0.968467	0.959452	0.950454	0.941475	0.929883	0.920943	0.912004	0.900487	0.891609	0.882749	0.876516	0.867707	0.861525	0.855381	0.846667	0.858593	0.870486	0.882347	0.883973	0.885644	0.879647	0.871147	0.860119	0.851682	0.840686	0.829781	0.816348	0.802944	0.792132	0.768535	0.747529	0.723992	0.708171	0.697492	0.689396	0.686431	0.683477	0.680526	0.677578	0.677196	0.681912	0.68155	0.68627	0.685915	0.688099	0.687742	0.687402	0.689606	0.689281	0.691502	0.691201	0.69343	0.693128	0.690324	0.69006	0.68728	0.684507	0.681744	0.676459	0.6737	0.670944	0.670709	0.670472	0.672755	0.677555	0.679833	0.682109	0.691927	0.704254	0.716576	0.7314	0.748721	0.763517	0.780812	0.795578	0.812831	0.832568	0.849773	0.869465	0.889141	0.906296	0.923417	0.943021
Syria																																																																																																																																																																																																									1.82374	1.88671	1.94369	1.92867	1.93766	1.94664	1.94062	1.9346	1.91958	1.89557	1.89555	1.86553	1.82052	1.76652	1.70951	1.65251	1.59551	1.55051	1.50251	1.45451	1.40951	1.36751	1.32851	1.28951	1.24152	1.20552	1.17552	1.15152	1.12752	1.10652	1.08852	1.07351	1.05851	1.04651	1.02851	1.00751	0.989512	0.968516	0.944522	0.920529	0.89054	0.863549	0.839557	0.815566	0.791574	0.77358	0.755585	0.737591	0.725593															0.95038	0.974357	0.998334	1.02231	1.04029	1.05527	1.06726	1.07624	1.08223	1.08522	1.08521	1.08221	1.0762	1.0672	1.0582	1.0462	1.0372	1.0312	1.0282	1.02519	1.02518	1.02817	1.03116	1.03115	1.03714	1.04912	1.0641	1.07908	1.09106	1.10903	1.12401	1.13599	1.13898	1.14496	1.15394	1.15693	1.16291	1.17189	1.17787	1.18086	1.18684	1.19282	1.1958	1.19579	1.19278	1.18977	1.19275	1.19274	1.19273	1.19271	1.1957	1.19568	1.19567	1.19565	1.18964	1.18364	1.17763	1.17162	1.16861	1.1626	1.16259	1.16557	1.17454	1.18651	1.20147	1.22242	1.24936	1.2763	1.30623	1.33017	1.35111	1.36607	1.37203	1.372	1.36299	1.34499	1.32699	1.30001	1.27004	1.23707	1.2041	1.16514	1.12319	1.08724	1.05128	1.01533	0.985362	0.958394	0.934422	0.919435	0.904448	0.892457	0.883461	0.880454	0.877447	0.877435	0.883412	0.889389	0.895366	0.904337	0.910314	0.919285	0.922267	0.92525	0.925238	0.925227	0.919228	0.913229	0.901243	0.889258	0.877273	0.8593	0.844323	0.823358	0.805387	0.787417	0.769447	0.754471	0.745483	0.736495	0.736488	0.739475	0.745455	0.75443	0.763404	0.772379	0.781354	0.787336	0.796311	0.802293	0.808275	0.811263	0.808264	0.805266	0.79628	0.787294	0.778308	0.772315	0.775303	0.781283	0.796244	0.817191	0.84113	0.86507	0.889009	0.909955	0.927907	0.948852	0.966803	0.984754	1.0027	1.01766	1.02962	1.04458	1.05654	1.07149	1.08944
Taiwan*
Tajikistan																																																																																																										2.99987	2.99982	2.99977	2.99971	2.99965	2.9996	2.99955	2.87653	2.66052	2.60947	2.6124	2.69029	2.76516	2.81602	2.83087	2.80373	2.71062	2.58755	2.46449	2.34144	2.22441	2.11339	2.00538	1.89739	1.7954	1.69642	1.59746	1.50151	1.40856	1.31862	1.23767	1.16272	1.09078	1.02782	0.970867	0.919907	0.871946	0.832976	0.797005	0.767028	0.743045	0.725055	0.710062	0.698066	0.692063	0.68606	0.683054	0.683043	0.680037	0.677031	0.67702	0.680005	0.682991	0.685976	0.688962	0.688953	0.691939	0.69792	0.697912	0.706888	0.712869	0.71885	0.733815	0.74279	0.745775	0.757744	0.763724	0.76671	0.77269	0.78466	0.79064	0.79662	0.814579	0.820558	0.823543	0.829522	0.820528	0.826507	0.829492
Tanzania
Thailand																																																													2.99997	2.99996	2.99995	2.99994	2.99993	2.99991	2.9999	2.99989	2.93088	2.72988	2.56187	2.41187	2.28587	2.16586	2.04586	1.91686	1.78787	1.67387	1.56888	1.46988	1.37388	1.28689	1.20889	1.1369	1.0589	0.986909	0.914914	0.84592	0.782925	0.728929	0.686933	0.641936	0.60294	0.566943	0.539945	0.518947	0.497949																																																																																																																																																																																																																																												1.9347	2.85554	2.99949	2.99947	2.99944	2.99942	2.99939	2.99937	2.75341	2.38148	2.19251	2.08153	2.02753	1.98852	1.96751	2.01548	2.06644	2.0934	2.09637	2.06335	2.01234	1.97333	1.88933	1.80835	1.71536	1.61639	1.5504	1.49341	1.44542	1.39442	1.33144	1.26546	1.21147	1.13949	1.07651	1.01653	0.971548	0.980533	0.995516	1.05247	1.13341	1.27431	1.43618	1.61003	1.7359	1.87075	1.90967	1.93659	1.90657	1.84957	1.77459	1.66964	1.56771	1.48975	1.40281	1.2889	1.18098	1.07906	0.992134	0.893215	0.806288	0.716364	0.63843	0.569489	0.509541	0.467576	0.440599	0.392641	0.35967	0.362666	0.368659	0.371656	0.368657	0.362662	0.365659	0.368655	0.365657	0.359662	0.35067	0.347672	0.33868	0.335682	0.338678	0.347669	0.356659	0.371644	0.395619	0.443571
Timor-Leste
Togo																																																																																																																																																																																																																																																																																																																																																																																1.46798	1.44998	1.43498	1.39302	1.39	1.38098	1.35999	1.34499	1.32999	1.31798	1.32694	1.29397	1.27298	1.27296	1.25496	1.24296	1.23096	1.23393	1.20696	1.18597	1.17397	1.15598	1.14099	1.123	1.09304	1.09601	1.093	1.08699	1.08996	1.08994	1.09591	1.10786	1.13178	1.14972	1.16766	1.19158	1.20951	1.22744	1.25136	1.27228	1.29619	1.31411	1.32005	1.326	1.32297	1.30198	1.27202	1.24506	1.21809	1.17617	1.14921	1.14319	1.13418
Trinidad and Tobago																																																																																																																																																																																																																			2.9971	2.99682	2.95453	2.82836	2.7112	2.64195	2.64153	2.66199	2.56574	2.47549	2.38824	2.27412	2.16005	2.01616	1.88729	1.80029	1.6984	1.64433	1.5873	1.52432	1.4703	1.42821	1.40405	1.38884	1.36766	1.35544	1.36111	1.36977	1.36354	1.35135	1.36299	1.36567	1.36537	1.36211	1.34991	1.33175	1.30764	1.25978	1.20008	1.14634	1.08964	1.04189	1.00309	0.96431	0.919583	0.877827	0.836081	0.800298	0.764521	0.722808	0.68407	0.669131	0.669074	0.663079	0.665992	0.662971	0.662925	0.668831	0.668793	0.659835	0.653848	0.641929	0.63298	0.629969	0.621014																															1.07089	1.1479	1.21601	1.25447	1.28994	1.30466	1.29566	1.25408	1.20955	1.17392	1.13532	1.08488	1.04335	1.00774	0.939548	0.874319
Tunisia																																																																																																																																																																																																																1.87125	2.05115	2.26402	2.44689	2.56079	2.59072	2.56068	2.48866	2.39866	2.32664	2.25463	2.17962	2.1256	2.0536	1.99059	1.93357	1.86757	1.82255	1.79252	1.75649	1.74443	1.75036	1.74129	1.74421	1.6992	1.69612	1.71401	1.73789	1.71084	1.76165	1.7855	1.83927	1.86608	1.833	1.8089	1.91648	1.96416	1.96094	2.00558	2.03522	2.10368	2.09437	2.07607	2.00398	2.00061	1.96437	1.88634	1.83522	1.82588	1.77176	1.72662	1.6517	1.61256	1.63006	1.59388	1.63813	1.66744	1.68779	1.68427	1.67182	1.62077	1.57569	1.54547	1.50341	1.49698	1.52619	1.52269	1.49839	1.50078	1.42612	1.36338	1.32438	1.27061	1.22873	1.21061	1.21911	1.21573	1.23601	1.20898	1.18488	1.16082	1.15743	1.10978	1.1124	1.11798	1.10877	1.11434	1.11695	1.11661	1.11326	1.09521	1.06539	1.05917	1.03824	1.02909	0.996421	0.999102	0.987064	0.975026	0.965943	0.956855	0.941913	0.935773	0.912018	0.90004	0.893947	0.884916	0.875918	0.872761	0.875514	0.878229	0.883883	0.886605	0.889331	0.894959	0.903548	0.90624	0.9119	0.914621	0.920272	0.92007	0.937422	0.937196	0.954525	0.960127	0.968643	0.985913	1.01191	1.02329	1.04634	1.06351	1.09235	1.11825	1.14122	1.16707	1.18415	1.20702	1.22403	1.23231	1.23185	1.23139	1.2193	1.21592	1.21544	1.21203	1.2202	1.23412	1.24802	1.27053	1.29011	1.30963	1.32333	1.34854	1.36505	1.38149	1.3893	1.38843	1.38756	1.38092	1.35995	1.33613	1.30661	1.27428	1.23912	1.19546	1.15474	1.1112	1.06771	1.02428	0.986624	0.95188	0.914305	0.873911	0.842148	0.810413	0.778709	0.747033	0.718246	0.69806	0.680752	0.663455	0.649025	0.634604	0.620196	0.608651	0.594259	0.588441	0.579773	0.573966	0.571017	0.570918	0.576527	0.582135	0.587743	0.596202	0.604663	0.610271	0.618733	0.627197	0.635656	0.641268	0.649726	0.661031	0.672332	0.677935	0.680688	0.686288	0.691887	0.694639	0.703083	0.708682	0.71428	0.725568
Turkey																																																											2.99999	2.99998	2.99997	2.99995	2.99992	2.99989	2.99985	2.99978	2.99969	2.99959	2.99947	2.99932	2.99915	2.99897	2.99877	2.99856	2.99833	2.99808	2.99782	2.96755	2.85035	2.74814	2.6639	2.57967	2.48946	2.38729	2.28514	2.192	2.10188	2.00281	1.91276	1.83469	1.76862	1.69658	1.62757	1.55559	1.48662	1.41768	1.34577	1.2739	1.21399	1.15709	1.10319	1.05528	1.01036	0.968451	0.923557	0.881659	0.845746	0.812826	0.779912	0.755965	0.737999	0.72601	0.714025	0.702041	0.693046	0.68704	0.681034	0.678015	0.674999	0.671985	0.668973	0.662977	0.656983	0.650989	0.644997	0.639005	0.635999	0.632993	0.632973	0.629967	0.623976	0.617987	0.614983	0.614966	0.617934	0.623888	0.629841	0.641764	0.650701	0.665607	0.677527	0.686461	0.695395	0.70731	0.73116	0.757991	0.787802	0.82656	0.865315	0.907049	0.948781	0.981561	1.00539	1.02623	1.04409	1.06195	1.07682	1.08573	1.09165	1.0916	1.08857	1.07958	1.06761	1.05564	1.04069	1.03171	1.02273	1.01375	1.00477	0.99281	0.977871	0.965915	0.947998	0.933064	0.91515	0.900218	0.888268	0.8793	0.870333	0.861366	0.855381	0.852377	0.849373	0.846369	0.846345	0.849302	0.849278	0.852234	0.85519	0.861126	0.864081	0.872995	0.878928	0.887841	0.896752	0.908642	0.92053	0.935396	0.95026	0.9681	0.985939	1.00378	1.02161	1.03944	1.0543	1.06915	1.08102	1.0929	1.10179	1.11068	1.11659	1.11953	1.12246	1.1254	1.12238	1.12233	1.12526	1.12522	1.12517	1.1281	1.13103	1.13693	1.14283	1.14576	1.15463	1.15755	1.16345	1.16934	1.17226	1.17815	1.18107	1.18101	1.18095	1.18089	1.17489	1.16888	1.1599	1.1539	1.14492	1.13891	1.12993	1.12393	1.11793	1.11192	1.10295	1.09398	1.09095	1.08198	1.07895	1.07295	1.06695	1.05799	1.04902	1.03709	1.02219	1.01026	0.998331	0.989374	0.980417	0.974431	0.971415	0.968399	0.965382	0.965336	0.96529	0.968213	0.977075	0.985936	0.997765	1.00662	1.01845	1.03324	1.04506	1.05984	1.07166	1.08643	1.09824	1.11301	1.12481	1.13958	1.15138	1.16317	1.17199	1.18378	1.18963	1.19252	1.1954	1.19532	1.19227	1.18922	1.18617	1.18312	1.18303	1.17998	1.17693	1.17683	1.1797	1.18257	1.19136	1.20014	1.21188	1.23249	1.25606	1.28849	1.32683	1.37106	1.42118	1.48014	1.53906	1.73681	2.09084	2.48268	2.83537	2.95113	2.94846	2.94546	2.94252	2.93972	2.79005	2.62305	2.47395	2.34852	2.23505	2.91241	2.89938	2.88639	2.87344	2.86052	2.84761	2.81773	2.26566	1.94103	1.72729	1.57329	1.45913	1.37061	1.29919	1.19131	1.0808	0.96765	0.84903	0.719316	0.57571	0.409809	0.409606	0.40661	0.403623	0.397845	0.397676	0.39471	0.397345	0.397186	0.40262	0.405257	0.410688	0.418913	0.421558	0.427001	0.432446	0.435104	0.440554	0.446005	0.451463	0.454138	0.456818	0.456717	0.453837	0.450962	0.448091	0.445221	0.442351	0.442262	0.444952	0.447639	0.450322	0.45856	0.469568	0.483348	0.499896	0.521989	0.546844	0.574459	0.60206	0.63242	0.662762	0.693087	0.720625	0.745379	0.770121	0.789312	0.808494	0.822133	0.83577	0.846634	0.854729	0.862819	0.868139	0.873456	0.881529	0.886826	0.897634	0.908428	0.921971	0.938258	0.954526	0.973531	0.998028	1.0225	1.04695	1.07412	1.10125	1.12835	1.15542	1.1797	1.20394	1.2254	1.24681	1.26545	1.28131	1.2944
US																																														3	2.99999	2.99999	2.99999	2.99999	2.99998	2.99998	2.99997	2.99996	2.99995	2.99993	2.9999	2.99986	2.9998	2.99973	2.99963	2.99949	2.99933	2.99913	2.9989	2.99862	2.99829	2.99794	2.99755	2.99711	2.9966	2.99605	2.99545	2.99481	2.97318	2.83178	2.69344	2.54918	2.41993	2.30271	2.18853	2.08339	1.98429	1.89419	1.80714	1.72313	1.64811	1.57909	1.51309	1.45905	1.40504	1.36	1.32093	1.28486	1.25477	1.22766	1.20356	1.18245	1.16135	1.14622	1.13109	1.11895	1.10384	1.09171	1.08256	1.07044	1.05833	1.04623	1.03117	1.01315	1.00108	0.986052	0.974	0.961953	0.952881	0.940844	0.93178	0.925683	0.916623	0.91053	0.904441	0.901319	0.901165	0.90101	0.900859	0.900709	0.903525	0.903382	0.903238	0.906053	0.905907	0.905763	0.908576	0.908428	0.90828	0.91109	0.913901	0.913755	0.913609	0.916423	0.919234	0.924998	0.93076	0.936517	0.939317	0.94802	0.956715	0.9654	0.977028	0.991595	1.0091	1.02954	1.05291	1.08214	1.11431	1.14938	1.18442	1.22238	1.26029	1.29522	1.32717	1.35908	1.38799	1.41394	1.42811	1.44226	1.44758	1.45287	1.45521	1.45167	1.45104	1.45039	1.44387	1.44025	1.43663	1.43007	1.42057	1.414	1.40451	1.3921	1.3797	1.36733	1.35204	1.33387	1.31572	1.29758	1.27946	1.25847	1.23749	1.21944	1.2014	1.18049	1.16251	1.14166	1.12375	1.10296	1.08221	1.06438	1.04369	1.02591	1.01103	0.99616	0.984201	0.969365	0.954549	0.945505	0.933593	0.924578	0.915582	0.906595	0.903378	0.897294	0.891232	0.885177	0.879131	0.870217	0.867056	0.858159	0.855004	0.848984	0.845836	0.839824	0.839547	0.839268	0.838994	0.841583	0.847029	0.85247	0.860771	0.86336	0.865961	0.865711	0.862612	0.862373	0.859281	0.856187	0.858791	0.861382	0.863965	0.872239	0.877657	0.883069	0.888474	0.902397	0.922001	0.938746	0.958321	0.977883	0.997429	1.01128	1.01946	1.0248	1.02729	1.02978	1.02943	1.03191	1.03155	1.03119	1.02799	1.03044	1.0357	1.03813	1.04338	1.05144	1.06231	1.07316	1.08682	1.10046	1.11125	1.12484	1.1356	1.14913	1.16545	1.17612	1.18677	1.19738	1.21076	1.2241	1.23462	1.2451	1.25275	1.26317	1.27354	1.28109	1.29696	1.30718	1.3229	1.34134	1.35968	1.37794	1.39611	1.40867	1.42114	1.43079	1.44311	1.45258	1.4647	1.47671	1.48314	1.48947	1.4875	1.48547	1.4834	1.47582	1.4655	1.45246	1.43943	1.42641	1.41069	1.387	1.36064	1.33439	1.30822	1.27944	1.2561	1.2328	1.22014	1.21016	1.2028	1.20075	1.19865	1.19649	1.19696	1.20273	1.2058	1.20885	1.21187	1.21488	1.21525	1.21558	1.21064	1.2057	1.19297	1.18289	1.17023	1.15763	1.1425	1.12749	1.10499	1.08767	1.06787	1.04816	1.03364	1.01659	1.00466	0.995237	0.990844	0.991477	0.989552	0.992647	0.995693	1.00371	1.02408	1.04189	1.0596	1.07718	1.09468	1.10715	1.11465	1.11475	1.10999	1.10035	1.08592	1.07161	1.05495	1.03596	1.00977	0.988578	0.962639	0.941633	0.918296	0.897489	0.87677	0.858556	0.842839	0.827184	0.816405	0.805688	0.797433	0.789245	0.781109	0.77303	0.764992	0.757016	0.74669	0.738793	0.728548	0.720734	0.710574	0.700455	0.690386	0.677994	0.668011	0.655709	0.645806	0.63593	0.628435	0.620948	0.615821	0.613054	0.610284	0.609874	0.60947	0.611423	0.61572	0.622373	0.63137	0.640364	0.654044	0.665371	0.676693	0.688015	0.696984	0.701277	0.70557	0.709863	0.711822	0.713782	0.718059	0.722335
Uganda																																																																																																																																																																																																																				2.18081	2.33679	2.70274	2.9097	2.98767	2.95765	2.88564	2.80763	2.68163	2.44165	2.25566	2.08768	1.96169	1.8507	1.7607	1.68271	1.61671	1.55971	1.51771	1.4847	1.4697	1.44869	1.43068	1.46066	1.47864	1.50562	1.5266	1.53558	1.52357	1.52956	1.53254	1.55052	1.5565	1.56247	1.55945	1.55943	1.54742	1.49642	1.44842	1.40643	1.37043	1.33743	1.31043	1.28342	1.25642	1.22343	1.18443	1.13944	1.10045	1.06446	1.02547	1.00747	0.992473	0.968479	0.944485	0.92349	0.8965	0.875506	0.848517	0.827523	0.815525	0.812521	0.803521	0.797518	0.794515	0.791511	0.791506	0.800495	0.809483	0.824468	0.869431	0.911395	0.950359	0.992321	1.03728	1.08523	1.13318	1.15715	1.19012	1.22607	1.26503	1.29199	1.31595	1.33692	1.3339	1.3189	1.32188	1.30987	1.29487	1.29185	1.28584	1.29181	1.29778	1.28577	1.27676	1.26775	1.25275	1.24673	1.24072	1.24969	1.25266	1.25564	1.26161	1.27357	1.27654	1.27651	1.2645	1.2525	1.24648	1.25844	1.24343	1.29133	1.34822	1.40809	1.47094	1.5308	1.55171	1.57262	1.53662	1.50363	1.47962	1.45562	1.43461	1.40462	1.3926	1.35363	1.30867	1.25772	1.19481	1.12891	1.07798	1.01807	0.98811	0.961144	0.931186	0.904223	0.877261	0.8503	0.823339	0.796381	0.769424	0.745462	0.733476	0.727478	0.72148	0.715484	0.706495	0.688528	0.670562	0.64661	0.616673	0.586736	0.559791	0.532847	0.51189	0.496919	0.475961	0.457996	0.440031	0.419075	0.401112	0.40111	0.407095	0.428047	0.457979	0.493897	0.508862	0.523827	0.523826	0.511851	0.490897	0.45797	0.41307	0.398103	0.380143	0.365176	0.353203	0.344222	0.338235	0.332248	0.326261
Ukraine																																																																				2.99996	2.99995	2.99993	2.99992	2.9999	2.99988	2.99986	2.99984	2.99982	2.86781	2.7028	2.60679	2.54977	2.52275	2.51372	2.55268	2.55864	2.54959	2.53455	2.5105	2.47146	2.41742	2.33639	2.27036	2.20432	2.15029	2.08426	2.02123	1.9642	1.91017	1.85615	1.79913	1.73911	1.68209	1.63108	1.58306	1.54404	1.50203	1.46601	1.43	1.39699	1.36697	1.33696	1.30694	1.28293	1.25592	1.23191	1.2079	1.18689	1.16588	1.14487	1.12087	1.09986	1.08186	1.06385	1.04285	1.02485	1.00685	0.991843	0.979836	0.967829	0.958819	0.94981	0.943797	0.955756	0.97071	0.988659	1.0066	1.03054	1.05747	1.08439	1.10234	1.11429	1.12923	1.14417	1.15911	1.18004	1.20096	1.2099	1.22483	1.23975	1.25467	1.2666	1.27852	1.28744	1.30235	1.31726	1.32917	1.34108	1.35299	1.3589	1.36183	1.36175	1.35271	1.33468	1.31666	1.28967	1.26568	1.24467	1.22068	1.1967	1.1757	1.15172	1.13073	1.10675	1.08277	1.0588	1.04081	1.0288	1.01679	1.01077	1.00773	1.0047	1.00465	1.00461	1.00456	1.00452	1.00746	1.01638	1.02828	1.04318	1.05508	1.06996	1.09082	1.10869	1.12356	1.14142	1.15928	1.17713	1.19199	1.20983	1.22767	1.24251	1.25437	1.26323	1.26911	1.272	1.27489	1.27777	1.28363	1.29248	1.30131	1.31313	1.32195	1.33673	1.34554	1.35732	1.36612	1.3749	1.38071	1.38055	1.37443	1.37129	1.36219	1.35606	1.34696	1.33785	1.3347	1.32856	1.32242	1.31627	1.31013	1.30102	1.2919	1.28576	1.2826	1.27943	1.27626	1.27309	1.27289	1.26971	1.26652	1.2663	1.26311	1.25992	1.25969	1.25946	1.25626	1.25602	1.25282	1.24962	1.24938	1.24617	1.23999	1.23678	1.23653	1.2333	1.23303	1.23571	1.23838	1.24697	1.25554	1.26114	1.27264	1.28708	1.29854	1.30999	1.32142	1.32988	1.33832	1.34086	1.33749	1.33706	1.33073	1.32439	1.31806	1.31466	1.31125	1.30781	1.30438	1.30388	1.30043	1.29697	1.2935	1.29297	1.2895	1.29188	1.29423	1.29657	1.30182	1.30997	1.31515	1.32031	1.32545	1.33056	1.33565	1.33779	1.33992	1.34203	1.34703	1.34909	1.34822	1.34733	1.34352	1.33969	1.33584	1.33486	1.33386	1.32995	1.32603	1.32211	1.31528	1.31133	1.30737	1.3034	1.29653	1.28969	1.27998	1.27029	1.25776	1.24238	1.22419	1.20603	1.18506	1.16699	1.14895	1.13095	1.11014	1.09221	1.07149	1.05081	1.03017	1.01243	0.991878	0.977038	0.962225	0.947437	0.935501	0.926411	0.917336	0.908276	0.902067	0.890243	0.881274	0.872331	0.86623	0.85733	0.848453	0.842413	0.830766	0.821956	0.810341	0.798749	0.787175	0.772804	0.758471	0.746958	0.738257	0.732368	0.726485	0.723413	0.720349	0.722875	0.72818	0.739072	0.747165	0.758056	0.766155	0.771468	0.779592	0.784937	0.784708	0.784483	0.781475	0.781264	0.778264	0.772478	0.761121	0.746988	0.732866	0.718753	0.707435	0.698911	0.695959	0.695795	0.701195	0.706592	0.714766	0.722935	0.731101	0.736484	0.747417	0.755568	0.76649	0.780181	0.793859	0.813071	0.83226	0.856977	0.881669	0.90634	0.933757	0.961144	0.991266	1.02412	1.05694	1.08971	1.12245	1.15239	1.17953	1.20662	1.22815	1.24964	1.26835	1.28151	1.28916	1.28857	1.28247	1.27911	1.2812	1.28326	1.28531	1.29551
United Arab Emirates																																																																				2.99972	2.99967	2.99963	2.99958	2.9995	2.99941	2.99929	2.99916	2.999	2.99881	2.99861	2.99839	2.99816	2.99792	2.9527	2.81156	2.69141	2.58625	2.4871	2.39395	2.25292	2.14186	2.0458	1.96472	1.88965	1.82357	1.76648	1.73931	1.71215	1.679	1.64586	1.61272	1.5796	1.54647	1.52831	1.50717	1.48602	1.4619	1.44077	1.41666	1.39256	1.36249	1.34137	1.32623	1.31706	1.31384	1.31063	1.31337	1.31909	1.31884	1.32156	1.32726	1.33295	1.34161	1.35622	1.36187	1.36455	1.36424	1.355	1.3428	1.32168	1.29166	1.26463	1.23762	1.20765	1.18068	1.1448	1.11488	1.08498	1.05508	1.0252	0.995329	0.968442	0.944532	0.923605	0.908626	0.893657	0.878699	0.860784	0.845846	0.833887	0.815998	0.801083	0.783208	0.768299	0.756359	0.747386	0.735448	0.729441	0.723435	0.720395	0.720318	0.729131	0.740905	0.755641	0.770375	0.793986	0.826468	0.858934	0.891388	0.92679	0.956259	0.988674	1.01221	1.02983	1.03562	1.03846	1.03243	1.02641	1.01744	0.999601	0.97586	0.943259	0.910666	0.875123	0.839586	0.804055	0.76853	0.741876	0.724089	0.709259	0.70034	0.697328	0.70318	0.711984	0.726696	0.741409	0.753168	0.764931	0.773743	0.782556	0.788416	0.794277	0.791279	0.791234	0.791186	0.785235	0.776332	0.773329	0.770326	0.770275	0.776124	0.793774	0.820266	0.8556	0.893875	0.935089	0.982188	1.02927	1.06751	1.10278	1.13216	1.15563	1.17614	1.19076	1.21126	1.23469	1.26105	1.2815	1.30488	1.32824	1.35158	1.36315	1.3747	1.38919	1.4066	1.43282	1.459	1.47929	1.49955	1.50804	1.50478	1.49271	1.47477	1.44804	1.42131	1.39754	1.37671	1.36174	1.34676	1.33179	1.31974	1.30769	1.29272	1.28067	1.26863	1.26245	1.26212	1.26178	1.26729	1.27571	1.27826	1.2779	1.27461	1.26548	1.25345	1.24141	1.2323	1.2261	1.2228	1.22533	1.22492	1.23033	1.23281	1.23238	1.22614	1.2199	1.21947	1.21904	1.21861	1.22108	1.22063	1.22307	1.21681	1.20766	1.19272	1.17202	1.15423	1.13645	1.12159	1.10385	1.08903	1.07131	1.05939	1.04459	1.02691	1.01213	0.997359	0.985491	0.976522	0.970445	0.967256	0.964066	0.966643	0.969215	0.974668	0.977234	0.979794	0.985233	0.990674	0.99323	0.995784	1.00121	1.00663	1.00917	1.01458	1.01711	1.01964	1.0193	1.02183	1.02148	1.02114	1.01794	1.02046	1.01726	1.01978	1.01658	1.01339	1.0102	1.00701	1.00382	1.00064	0.997456	0.994275	0.993949	0.990763	0.993289	0.990107	0.992632	0.989453	0.989127	0.991653	0.991329	0.991014	0.987853	0.990376	0.995724	1.0039	1.01488	1.03151	1.05094	1.07601	1.10103	1.12886	1.16227	1.20409	1.25147	1.30156	1.35437	1.40702	1.45388	1.49217	1.52191	1.5375	1.55021	1.56002	1.56137	1.55989	1.55	1.53172	1.51346	1.48964	1.46585	1.43931	1.4128	1.39188	1.37097	1.35011	1.32654	1.30029	1.2741	1.25072	1.22466	1.20144	1.17553	1.15516	1.13482	1.11727	1.09977	1.08229	1.06484	1.04744	1.03281	1.02367	1.01454	1.00543	1.0018	0.998188	0.997283	0.990969	0.984705	0.978459	0.972236	0.963318	0.957111	0.953612	0.952797	0.951967	0.951147	0.947643	0.946852	0.943383	0.937242	0.933814	0.93308	0.93236	0.931658	0.928298	0.922292	0.913644	0.902352	0.885743	0.871841
United Kingdom: Anguilla
United Kingdom: Bermuda
United Kingdom: British Virgin Islands
United Kingdom: Cayman Islands
United Kingdom: Channel Islands																																																																																																																																																																																																																																																																																																																																2.18131	2.23235	2.25092	2.21683	2.16525	2.09907	2.05625	2.00185	1.95324	1.89603	1.86196	1.83362	1.76791	1.73972	1.69706	1.67747	1.64357	1.60982	1.55622	1.50849	1.42966	1.35964	1.28132	1.21177	1.13382	1.06165	1.00961	0.949001	0.885613	0.816553	0.750393	0.689989	0.63538	0.580791
United Kingdom: Falkland Islands (Malvinas)
United Kingdom: Gibraltar																																																																																																																																																																																																																																																																																																																																																				2.64256	2.65808	2.64397	2.62856	2.60942	2.59065	2.56809	2.54442	2.48184	2.42298	2.35166	2.25721	2.18169	2.07395	1.97293	1.87244	1.77693	1.68829	1.59359	1.50824	1.42471	1.3495	1.27804	1.2102	1.14758	1.08667	1.02072	0.962465	0.905211	0.856881	0.811261	0.766615	0.726648	0.693265	0.660189	0.629544	0.597251	0.567263	0.533463	0.501994
United Kingdom: Isle of Man																																																																																																																																																																																																																																																																																																																																																																																																																												2.94338	2.93756	2.93101	2.92409	2.91707	2.90998	2.90335	2.89773	2.58893
United Kingdom: Montserrat
United Kingdom: Saint Helena, Ascension and Tristan da Cunha
United Kingdom: Turks and Caicos Islands
United Kingdom																																														2.99997	2.99997	2.99996	2.99995	2.99993	2.99991	2.99988	2.99984	2.9998	2.99975	2.9997	2.99963	2.99955	2.99947	2.99937	2.99925	2.99911	2.99894	2.99875	2.99852	2.99826	2.99798	2.99767	2.99733	2.99696	2.96359	2.86729	2.77098	2.6687	2.56345	2.45821	2.36199	2.26579	2.16963	2.07351	1.98042	1.89932	1.81527	1.73425	1.66223	1.5962	1.53915	1.49108	1.449	1.40991	1.37681	1.3467	1.3166	1.29249	1.26838	1.24728	1.22916	1.21404	1.2019	1.18679	1.17466	1.15658	1.13851	1.12045	1.09645	1.07246	1.04848	1.02154	0.994619	0.970681	0.949725	0.928775	0.907833	0.886901	0.865976	0.845056	0.824142	0.806212	0.791262	0.776317	0.767323	0.761307	0.755293	0.752257	0.743278	0.731333	0.719394	0.710431	0.6985	0.686571	0.671673	0.66272	0.650798	0.64185	0.629933	0.615047	0.603135	0.588254	0.576346	0.570382	0.564418	0.564397	0.561406	0.561385	0.564333	0.564312	0.567261	0.56724	0.573158	0.579077	0.584996	0.590914	0.599803	0.608691	0.617579	0.626468	0.632389	0.63534	0.638293	0.635308	0.632325	0.623408	0.608556	0.593705	0.578854	0.564004	0.549154	0.534305	0.522422	0.519443	0.519433	0.522389	0.525346	0.534238	0.557966	0.593566	0.641034	0.691467	0.744865	0.795291	0.85165	0.890206	0.91689	0.931703	0.949483	0.961328	0.970205	0.979081	0.976089	0.981996	0.984935	0.987874	0.990813	0.993752	0.996689	1.01446	1.03222	1.04999	1.06182	1.07365	1.09141	1.10323	1.11802	1.12985	1.14167	1.16238	1.18012	1.19786	1.20967	1.21556	1.21551	1.21546	1.20949	1.20944	1.20347	1.20045	1.19448	1.19146	1.19141	1.18543	1.17649	1.17643	1.1823	1.18817	1.19996	1.21174	1.23241	1.25604	1.2915	1.33583	1.38606	1.43629	1.48649	1.53963	1.59867	1.63993	1.6575	1.6721	1.68669	1.6924	1.69218	1.68899	1.67989	1.67372	1.66755	1.66727	1.67878	1.68731	1.69286	1.6984	1.69508	1.69174	1.68544	1.67324	1.65514	1.66059	1.7219	1.79192	1.85887	1.91979	1.98054	2.02644	2.0458	2.0065	1.97016	1.93089	1.90042	1.86703	1.83366	1.79446	1.75235	1.71317	1.67693	1.64651	1.6132	1.5828	1.55822	1.5453	1.52946	1.51364	1.49206	1.47049	1.45473	1.4361	1.42037	1.3989	1.37748	1.35321	1.33186	1.30767	1.28637	1.26225	1.24391	1.22272	1.20731	1.19474	1.18502	1.17816	1.17129	1.16728	1.16328	1.15646	1.14688	1.13166	1.11651	1.09859	1.0779	1.05728	1.03671	1.01336	0.987239	0.961177	0.932356	0.900761	0.874834	0.848948	0.825921	0.808548	0.796826	0.787909	0.784615	0.784141	0.786474	0.791583	0.805076	0.821326	0.843149	0.87051	0.897799	0.930588	0.968826	1.01253	1.05333	1.09951	1.14828	1.20514	1.26174	1.30986	1.34951	1.38345	1.4063	1.4235	1.44326	1.46011	1.47127	1.48768	1.50655	1.52513	1.53802	1.54535	1.54711	1.54077	1.53701	1.52785	1.51605	1.49905	1.47159	1.43905	1.40667	1.36923	1.32944	1.28465	1.24272	1.1984	1.15692	1.11828	1.07724	1.03899	1.00091	0.963036	0.930537	0.898196	0.868578	0.839086	0.812298	0.788195	0.766738	0.745338	0.726584	0.707899	0.68929	0.673302	0.654793	0.641462	0.628168	0.617479	0.606831	0.59877	0.590737	0.582731	0.574749	0.566782	0.558824	0.553429	0.550599	0.545235	0.542425	0.539615	0.539359	0.539112	0.541414	0.541185	0.543505	0.548376	0.550722	0.550537	0.550364	0.547668	0.544981	0.542301	0.537092	0.531887	0.524156	0.518961	0.513768	0.508575	0.505917	0.50579	0.510719	0.515647
Uruguay																																																																																																																																																																																																																																																																																																				1.24501	1.25094	1.26884	1.28674	1.30463	1.33448	1.35834	1.3822	1.41204	1.44785	1.48067	1.49853	1.50741	1.5103	1.51618	1.51308	1.50102	1.49194	1.48585	1.4917	1.51846	1.54819	1.58088	1.61057	1.64025	1.67587	1.71445	1.73509	1.76168	1.77929	1.80284	1.8204	1.83791	1.84646	1.84603	1.84856	1.84807	1.84459	1.84108	1.83456	1.83099	1.83332	1.81781	1.80229	1.78378	1.77118	1.76153	1.73409	1.69187	1.65265	1.6164	1.58905	1.5499	1.50783	1.47465	1.44738	1.42309	1.39882	1.37457	1.35914	1.3437	1.3283	1.32174	1.33279	1.33792	1.3489	1.34813	1.36784	1.38747	1.40411	1.40026	1.39058	1.3751	1.35667	1.32374	1.29959	1.27839	1.25136	1.22146	1.1945	1.17343	1.14072	1.09937	1.05516	1.02265	0.995994	0.972284	0.948604	0.936574	0.918753	0.90096	0.883186	0.86543	0.84769	0.832858	0.820948	0.81774	0.82032	0.822902	0.825473	0.828053	0.830644	0.833226	0.838694	0.849925	0.864018	0.880983	0.900792	0.926313	0.957548	0.991608	1.01986	1.04809	1.0734	1.0958	1.12106	1.14054	1.15998	1.17936	1.19582	1.21509	1.23144	1.23917	1.24684	1.25731	1.2649	1.28094	1.29976	1.31569
Uzbekistan																																																																														2.99992	2.9999	2.99989	2.99988	2.99686	2.88585	2.84683	2.84981	2.78379	2.68777	2.53776	2.39076	2.22576	2.04577	1.87478	1.74579	1.64079	1.5388	1.43981	1.34982	1.26282	1.17583	1.09184	1.01085	0.938858	0.872865	0.818871	0.785874	0.764876	0.749876	0.731877					0.794854	0.818846	0.845838	0.884827	0.905819	0.914814	0.935807	0.962798	0.98079	1.00478	1.03777	1.06476	1.08275	1.10374	1.10673	1.12772	1.13672	1.13371	1.1517	1.18169	1.19368	1.20567	1.22366	1.24164	1.25363	1.29261	1.33159	1.36457	1.39455	1.41553	1.4485	1.47848	1.46947	1.46646	1.49343	1.5264	1.54138	1.55336	1.57433	1.57731	1.56829	1.55328	1.55026	1.55623	1.5622	1.56817	1.58613	1.60709	1.61606	1.60703	1.607	1.60696	1.60093	1.5919	1.58587	1.59482	1.58879	1.58575	1.5887	1.59464	1.60059	1.61252	1.61246	1.62439	1.62433	1.62127	1.61821	1.60915	1.58812	1.57307	1.55503	1.53698	1.50996	1.48293	1.45292	1.43188	1.40487	1.38383	1.36879	1.36273	1.35967	1.35061	1.34755	1.35346	1.35338	1.34433	1.33527	1.32622	1.32315	1.31709	1.29906	1.28403	1.26899	1.24798	1.22696	1.20595	1.17897	1.15198	1.12799	1.104	1.08301	1.06202	1.03206	1.0051	0.981132	0.95119	0.921249	0.894304	0.86437	0.837429	0.816471	0.792524	0.768578	0.747626	0.723684	0.705724	0.690756	0.67579	0.666804	0.675756	0.684705	0.708601	0.741462	0.780297	0.822117	0.86991	0.9177	0.968473	1.01625	1.06403	1.1118	1.15359	1.18641	1.21026	1.21917	1.21911	1.20711	1.18913	1.16518	1.14423	1.1173	1.09336	1.06643	1.04549	1.02155	1.00061	0.976682	0.952758	0.928836	0.907901	0.889957	0.875001	0.854075	0.836136	0.82417	0.812206	0.806214	0.788281	0.773334	0.764358	0.758369	0.75238	0.749377	0.743389	0.746357	0.75231	0.761248	0.767202	0.773154	0.779108	0.782077	0.794	0.802938	0.796955	0.793955	0.793941	0.790943	0.78496	0.778979	0.772996	0.772982	0.767	0.761018	0.761005	0.763976	0.760978	0.76395	0.769907	0.778846	0.784801	0.787774	0.799697	0.81162	0.814592	0.811596	0.817551	0.817539	0.826477	0.823482	0.820486	0.820475	0.829414	0.826419	0.820442	0.817449	0.817438	0.811463	0.814435	0.805477	0.796519	0.793527	0.781586	0.781577	0.781567	0.778577	0.775585	0.772593	0.787498	0.802404	0.793447	0.802387	0.802379	0.814302	0.826224	0.823235	0.823226	0.826201	0.823211	0.829169	0.823196	0.814242	0.793358	0.775458	0.775453	0.754571	0.736672	0.715791	0.691929	0.679996	0.656134	0.626308	0.602446	0.578585	0.557706	0.542792	0.53086	0.524893	0.518926	0.524888	0.527869	0.542778	0.566633	0.593471	0.620308	0.650128	0.668019	0.697838	0.718711	0.736601	0.751509	0.763435	0.763432	0.769393	0.775355	0.77237	0.772367	0.769382	0.766397	0.781304	0.793229	0.802172	0.814097	0.826021	0.84391	0.861799	0.873723	0.87372	0.876699	0.879678	0.873712	0.867745	0.855815	0.843885	0.837919	0.820026	0.79915	0.781256	0.769327	0.748452														0.909437	0.942233	0.986955	1.01677	1.07043	1.13304
Vanuatu
Venezuela																																																																																																																								2.48687	2.85284	2.99981	2.99979	2.99977	2.99975	2.80775	2.56476	2.39376	2.24376	2.13276	2.00677	1.94076	1.91975	1.91673	1.91672	1.8957	1.88968	1.86566	1.81765	1.78464	1.74863	1.69763	1.65562	1.58363	1.53563	1.48163	1.41264	1.36764	1.32564	1.29263	1.27762	1.26861	1.27459	1.28358	1.28356	1.30453	1.3345	1.39446	1.44841	1.50236	1.5713	1.61625	1.6462	1.66715	1.64913	1.65209	1.64605	1.63102	1.62499	1.62194	1.6219	1.62485	1.60981	1.58578	1.55876	1.53773	1.52269	1.49567	1.47165	1.44763	1.43559	1.43255	1.42051	1.40548	1.40243	1.40836	1.42028	1.4292	1.44412	1.45603	1.47093	1.48882	1.50671	1.52459	1.53049	1.5304	1.53929	1.54816	1.55105	1.54196	1.52988	1.52677	1.52964	1.5325	1.53535	1.53522	1.53806	1.53791	1.53775	1.52564	1.50754	1.4775	1.44148	1.40249	1.36053	1.31558	1.27065	1.22273	1.18379	1.15082	1.12085	1.09386	1.06986	1.05185	1.03682	1.03075	1.03364	1.04251	1.05735	1.08114	1.10194	1.1287	1.1465	1.15833	1.16121	1.15812	1.15205	1.14597	1.13096	1.11296	1.09795	1.07997	1.059	1.03804	1.01411	0.996134	0.975182	0.960197	0.948198	0.939181	0.930165	0.921153	0.918106	0.912079	0.909035	0.90897	0.908904	0.91182	0.914737	0.911697	0.905681	0.896688	0.890676	0.881687	0.8727	0.866693	0.860686	0.854682	0.845705	0.833753	0.815851	0.794979	0.78006	0.762167	0.75023	0.738294	0.72636	0.714426	0.711418	0.699487	0.68458	0.675626	0.66965	0.669625	0.672578	0.687435	0.693363	0.702267	0.711171	0.723048	0.734926	0.740852	0.734879	0.740808	0.746736	0.746716	0.743721	0.746674	0.7526	0.764474	0.773373	0.785245	0.794143	0.80304	0.808963	0.817859	0.826756	0.8416	0.856442	0.874257	0.892071	0.900965	0.90094	0.900914	0.894943	0.891945	0.891919	0.894865	0.897811	0.900756	0.909646	0.924477	0.939307	0.948191	0.960047	0.983787	1.01644	1.04314	1.06688	1.0817	1.0876	1.08757	1.08456	1.07561	1.06667	1.04881	1.03392	1.01607	0.998215	0.977392	0.950628	0.923867	0.900079	0.885202	0.879236	0.87624	0.870276	0.867285	0.858355	0.852395	0.846436	0.843447	0.840459	0.846376	0.858229	0.881957	0.905684	0.938313	0.965	0.997621	1.03024	1.07176	1.12218	1.17853	1.22894	1.2734	1.31193	1.33561	1.34444	1.34141	1.32355	1.29975	1.27003	1.23734	1.21356	1.19571	1.17489	1.14814	1.12436	1.10651	1.08866	1.06785	1.04705	1.03514	1.02916	1.02616	1.02315	1.02015	1.02011	1.0171	1.00817	0.999237	0.987341	0.978409	0.966515	0.96055	0.954586	0.951586	0.948585	0.951511	0.954438	0.960328	0.963253	0.96618	0.969107	0.972034	0.977925	0.98085	0.986738	0.995588	1.00444	1.01032	1.0162	1.01024	1.01612	1.022	1.02788	1.02488	1.03964	1.0544
Vietnam																																																																																																																																																																																																																																																																																																																																																																																											2.99986	2.99986	2.99985	2.78986	2.45088	2.24389	2.06989	1.9049	1.8059	1.70991	1.64991	1.58991	1.52091	1.46092
West Bank and Gaza																																																																																																																																																									2.99908	2.99896	2.99882	2.99867	2.99851	2.99832	2.9981	2.99789	2.99765	2.99739	2.99707	2.99675	2.96341	2.91206	2.77088	2.63572	2.50658	2.36551	2.24843	2.1284	2.00542	1.93332	1.85526	1.77425	1.71118	1.65412	1.60005	1.54599	1.50391	1.46781	1.42575	1.39566	1.36259	1.32656	1.29055	1.24262	1.20366	1.17963	1.14964	1.11966	1.09564	1.07164	1.05062	1.02364	1.00264	0.984622	0.96959	0.957552	0.960421	0.972233	0.989997	0.998812	1.01061	1.02538	1.03716	1.05191	1.06367	1.08139	1.10207	1.11679	1.12853	1.1373	1.14012	1.14293	1.13978	1.14258	1.15131	1.16895	1.18656	1.21009	1.23361	1.25413	1.27464	1.29216	1.30967	1.33013	1.34465	1.35915	1.37067	1.37329	1.37293	1.36368	1.35739	1.34812	1.34181	1.33844	1.34098	1.34054	1.33419	1.32785	1.32152	1.30634	1.2794	1.25248	1.2197	1.18695	1.15129	1.1127	1.07413	1.03558	0.997046	0.955584	0.92003	0.884488	0.848959	0.822283	0.804453	0.79252	0.789428	0.786339	0.789142	0.797836	0.803586	0.812275	0.823901	0.835522	0.847142	0.855816	0.864484	0.876084	0.884741	0.890453	0.899097	0.913608	0.925169	0.942595	0.960012	0.977417	0.991885	1.00634	1.02372	1.03815	1.05258	1.06991	1.08723	1.10745	1.12181	1.13616	1.14465	1.1502	1.15283	1.15254	1.15225	1.15487	1.15748	1.16592	1.17724	1.18563	1.20565	1.22853	1.25719	1.29743	1.34922	1.40673	1.46702	1.53008	1.58719	1.64125	1.68067	1.70263	1.71292	1.71735	1.71882	1.71445	1.71	1.6969	1.6694	1.64481	1.60878	1.56142	1.51416	1.46417	1.41427	1.37305	1.33477	1.29373	1.2641	1.23449	1.20776	1.18392	1.16296	1.1392	1.12118	1.10608	1.09103	1.07603	1.06391	1.05183	1.03978	1.03058	1.01293	0.992518	0.96933	0.943363	0.920262	0.8972	0.871355	0.854003	0.833862	0.819386	0.80213	0.784912	0.770532	0.753364	0.736217	0.724714	0.713231	0.701765	0.690315	0.678883	0.667468	0.653268	0.639088	0.624926	0.613579	0.602235	0.593699	0.587969	0.579443	0.573715	0.573581	0.573444	0.573309	0.575971	0.584221	0.592467	0.606303	0.622923	0.639539	0.656145	0.678318	0.700474	0.725398	0.753082	0.780744	0.808378	0.838775	0.871925	0.905039	0.943679	0.987838	1.02363	1.05662	1.08681	1.11971	1.15255	1.18534	1.21806	1.25622	1.30534	1.35159	1.39221	1.42996	1.46485	1.49409	1.52602	1.54958	1.57031	1.58543	1.58952	1.58263	1.56751	1.54151	1.51005	1.48135	1.44727	1.4214	1.39826
Yemen																																																																																																																																																			1.79689	1.82688	1.81488	1.76688	1.67688	1.60788	1.50288	1.41589	1.34689	1.31689	1.28389	1.24489	1.20289	1.1279																																																																																																																																																																																																																																																																		2.38746	2.32747	2.26747
Zambia																																																																																																																		2.99985	2.99982	2.9998	2.99977	2.99974	2.86773	2.62473	2.27976	2.09377	1.93477	1.76979	1.6468	1.52981	1.46381	1.36182	1.24783	1.15184	1.04685	0.953861	0.905865																																													1.43359	1.9494	2.40221	2.91496	2.99884	2.99874	2.99863	2.85164	2.65366	2.53364	2.34769	2.29964	2.2456	2.19755	2.17047	2.09245	2.00844	1.94241	1.84642	1.75644	1.65447	1.59748	1.54647	1.50446	1.46845	1.41147	1.36049	1.3125	1.25852	1.20755	1.15958	1.12958	1.11756	1.10553	1.1025	1.09947	1.09045	1.08442	1.06042	1.04841	1.02742	1.01242	0.994425	0.982423	0.970423	0.940454	0.916473	0.8895	0.85654	0.829571	0.796615	0.757671	0.742687	0.718721	0.706732	0.69175	0.679762	0.676757	0.679741	0.691707	0.6887	0.685695	0.685686	0.691664	0.691656	0.697636	0.694636	0.712592	0.718572	0.724552	0.727539	0.724537	0.718542	0.700572	0.670628	0.646673	0.628706	0.610739	0.604747	0.604742	0.619706	0.622694	0.625682	0.631663	0.649618	0.652606	0.655594	0.664569	0.694499	0.724428	0.748371	0.766327	0.781288	0.793256	0.79325	0.799231	0.799225	0.790239	0.790232	0.787233	0.778249	0.766272	0.757288	0.75429	0.757279	0.77224	0.775229	0.781209	0.790183	0.805142	0.820101	0.841045	0.841038	0.876946	0.927818	0.954746	0.972697	0.984662	0.987649	0.978665	0.957712	0.92778	0.909819	0.885872	0.861925	0.840971	0.826002	0.799063	0.772123																	0.873804	0.927662	0.963566	0.999469	1.05033	1.10119	1.16702	1.21189	1.25377	1.26274	1.26273	1.27469	1.28665	1.29561	1.34646	1.40628	1.53491	1.65456	1.75624	1.83698	1.90574	1.96553	2.02231	2.02823	2.04313	2.06698	2.11177	2.19242	2.29398	2.40746	2.53583	2.70001	2.83123	2.88466	2.88425	2.84795	2.81758	2.75733	2.6881	2.60694	2.49299	2.38205	2.27713	2.16629	2.05551	1.94182	1.82818	1.73545	1.66064	1.58883	1.523	1.46613	1.4182	1.37326	1.3343	1.29535	1.2594	1.22941	1.20836	1.18733	1.17821	1.16908	1.15699	1.1449	1.12689	1.10591	1.08197	1.05805	1.03116	1.00726	0.986343	0.962461	0.935622	0.91473	0.890879	0.8611	0.837265	0.816403	0.798514	0.780634	0.765726	0.750825	0.735928	0.726967	0.712079	0.703128	0.697142	0.691156	0.694068	0.694016	0.691004	0.687993	0.684983	0.679012	0.670084	0.667087	0.658162	0.652201
Zimbabwe																																																																																																																																																																																	1.89865	2.00061	2.05158	2.14453	2.21947	2.27942	2.37534	2.31231	2.28527	2.27622	2.21919	2.18015	2.13512	2.04511	1.9761	1.89209	1.88904	1.90397	1.88891	1.86486	1.81084	1.75981	1.7088	1.60983	1.50788	1.41792	1.33396	1.28298	1.22901	1.18702	1.12406	1.0581	0.995137	0.929182	0.887203	0.851219	0.809243	0.800237	0.806218	0.824186	0.857136	0.86012	0.860109	0.863094	0.86608	0.863073	0.860067	0.854066	0.827088	0.803106	0.785118	0.76713	0.755136	0.76411	0.770088	0.800037	0.835978	0.853942	0.880895	0.913838	0.898852	0.886863	0.871879	0.85989	0.838914	0.82393	0.80595	0.746026	0.677113	0.608202	0.539291	0.482364	0.413453																																																							1.65647	1.68341	1.68938	1.69536	1.70433	1.72827	1.7552	1.76715	1.79109	1.77908	1.76707	1.77902	1.74605	1.76398	1.77593	1.75792	1.76388	1.75485	1.7099	1.67992	1.60204	1.53015	1.46125	1.39536	1.33845	1.29352	1.28152	1.25754	1.24853	1.2485	1.25446	1.25742	1.26637	1.24838	1.25733	1.25431	1.25129	1.24827	1.24227	1.23326	1.23623	1.24517	1.25711	1.29597	1.38868	1.52625	1.78644	2.04058	2.29165	2.52466	2.67682	2.72725	2.71187	2.60684	2.51675	2.42967	2.32172	2.21679	2.08803	1.97724	1.86946	1.7677	1.66898	1.57028	1.48057	1.39983	1.31912	1.2474	1.16972	1.09505	1.02637	0.960673	0.903941	0.853185	0.802436	0.754677	0.712889	0.67409	0.635296	0.593522	0.557717	0.52788	0.50401	0.480143	0.459259	0.438377	0.420478	0.40258	0.384682	0.369767	0.357833	0.348882	0.345894	0.339925	0.336938	0.336933	0.336929	0.34587	0.345867	0.351828	0.357788	0.363749	0.36971	0.37269	0.363743	0.354797	0.339888	0.32796	0.307089	0.289199	0.271309
Canada																																																								2.99995	2.99994	2.99992	2.9999	2.99986	2.99983	2.99978	2.99972	2.99964	2.99955	2.99945	2.99933	2.99919	2.99904	2.99888	2.9987	2.99849	2.99827	2.97108	2.92285	2.7937	2.65858	2.53546	2.40338	2.28929	2.20518	2.07018	1.97115	1.8871	1.80607	1.75199	1.7069	1.67079	1.62869	1.59857	1.57145	1.55927	1.53216	1.49907	1.46599	1.45086	1.42676	1.40268	1.37562	1.34557	1.31851	1.29146	1.27338	1.2553	1.23124	1.20122	1.18018	1.15914	1.13811	1.10813	1.08116	1.05717	1.03917	1.01818	0.9972	0.976224	0.949281	0.925328	0.904364	0.883404	0.865432	0.850446	0.835463	0.832417	0.832356	0.829313	0.829255	0.829198	0.829143	0.826109	0.823077	0.817065	0.811055	0.805048	0.796063	0.7841	0.769158	0.757199	0.742262	0.727327	0.712395	0.694485	0.679559	0.667614	0.652692	0.634792	0.622854	0.607937	0.596001	0.587046	0.581071	0.572117	0.566143	0.563149	0.557176	0.557163	0.554171	0.55118	0.554149	0.563073	0.571998	0.580924	0.589849	0.598773	0.610675	0.61662	0.622566	0.625533	0.631478	0.634445	0.646347	0.661227	0.673129	0.68205	0.696927	0.71478	0.738589	0.756439	0.777266	0.807025	0.842736	0.887378	0.923084	0.961764	1.00937	1.054	1.09564	1.12538	1.14618	1.16401	1.16992	1.16989	1.16092	1.15196	1.12514	1.10725	1.08937	1.06851	1.04169	1.01786	0.991047	0.98209	0.967184	0.949305	0.940352	0.9314	0.928401	0.922427	0.922408	0.925359	0.928311	0.928289	0.934216	0.943117	0.952017	0.960911	0.966835	0.975732	0.987601	0.996496	1.00836	1.02023	1.04697	1.06478	1.08259	1.10932	1.12712	1.14492	1.16272	1.15079	1.17453	1.18935	1.20417	1.22195	1.23974	1.25454	1.29015	1.299	1.31974	1.3375	1.36119	1.37894	1.40559	1.44115	1.46778	1.48846	1.5032	1.51793	1.53561	1.55329	1.55018	1.55894	1.57362	1.59125	1.60294	1.60868	1.60848	1.61716	1.62287	1.61375	1.60759	1.60142	1.5982	1.58314	1.54735	1.52637	1.51131	1.49033	1.4664	1.42473	1.40378	1.3976	1.37073	1.35275	1.33181	1.31383	1.30176	1.28674	1.28651	1.28036	1.26829	1.26214	1.25894	1.2705	1.26729	1.24933	1.25201	1.2547	1.25443	1.26004	1.26858	1.28594	1.30328	1.31176	1.32612	1.34633	1.3577	1.36317	1.36863	1.37996	1.37952	1.37907	1.37568	1.36642	1.35423	1.33909	1.32396	1.3147	1.30543	1.2903	1.28103	1.27469	1.26834	1.26491	1.25855	1.25803	1.25751	1.2599	1.25936	1.25881	1.25826	1.25478	1.25131	1.24784	1.24145	1.23215	1.22287	1.21359	1.20432	1.19505	1.18288	1.17362	1.16437	1.15513	1.1459	1.13378	1.12457	1.11536	1.09753	1.07686	1.06484	1.05283	1.04372	1.03748	1.03124	1.02501	1.02167	1.02692	1.04077	1.05174	1.05982	1.06787	1.09885	1.14124	1.15494	1.16578	1.16801	1.17025	1.16676	1.16043	1.15127	1.13354	1.11013	1.08675	1.06626	1.04295	1.0111	0.973579	0.947518	0.924336	0.904033	0.883757	0.863506	0.846126	0.828765	0.814268	0.79979	0.788174	0.776572	0.764984	0.753407	0.741842	0.73313	0.724428	0.718571	0.712718	0.706872	0.70104	0.698044	0.69222	0.686412	0.686267	0.683292	0.685986	0.685841	0.688538	0.691233	0.699579	0.707929	0.713441	0.721783	0.732951	0.741285	0.755273	0.772082	0.783232	0.797206	0.808349	0.816664	0.8278	0.841753	0.847225	0.858339	0.866624	0.877726	0.888818	0.899902	0.908161	0.919237	0.927491
China																					2.60083	2.35484	2.33682	2.3218	2.27079	2.18678	2.09677	2.00677	1.92276	1.74278	1.5658	1.42781	1.31083	1.20884	1.12485	1.06486	0.974867	0.878879	0.782892	0.689904	0.590918	0.482932	0.35695	0.299958	0.272961	0.245965	0.224968	0.21297	0.206971	0.200971	0.191973	0.179974	0.176975	0.161977	0.146979	0.128982	0.113984	0.0989858	0.083988	0.0719897	0.0659905	0.0659905	0.062991	0.0659905	0.0719896	0.0809883	0.0959862	0.113984	0.131981	0.155977	0.182973	0.20697	0.233966	0.257963	0.27596	0.296957	0.311955	0.326952	0.338951	0.347949	0.353948	0.362947	0.368946	0.377945	0.383944	0.392942	0.416939	0.443935	0.47393	0.503926	0.533921	0.560917	0.584913	0.587913	0.587913	0.575915	0.563917	0.545919	0.527922	0.512924	0.458932	0.40494	0.353948	0.305955	0.254962	0.20097																																																																								1.3468	1.42479	1.50577	1.63175	1.70374	1.84172	1.9557	2.06369	2.18367	2.27965	2.35464	2.40263	2.40563	2.40863	2.36664	2.30964	2.22866	2.12367	2.01569	1.9017	1.78472	1.68274	1.58375	1.49377	1.41578	1.33479	1.2628	1.18781	1.11283	1.04384	0.977846	0.920855	0.872862	0.827869	0.794875	0.76188	0.734884	0.707888	0.674893	0.647897	0.620902	0.596905	0.572909	0.548913	0.524917	0.50692	0.479924	0.458927	0.44393	0.431931																																																																																	1.03783	1.12482	1.2358	1.36178	1.49076	1.62573	1.72172	1.79371	1.8387	1.86869	1.88069	1.87769	1.8477	1.8087	1.76671	1.71872	1.67372	1.61973	1.56574	1.51475	1.46976	1.42776	1.38877	1.34678	1.30778	1.27479	1.24779	1.2208	1.1908	1.1638	1.13381	1.10681	1.08282	1.05582	1.03183	1.01083	0.992832	0.980834	0.968836	0.950839	0.932842	0.914845	0.899847	0.890849	0.88185	0.878851	0.887849	0.902846	0.920843	0.950838	0.989831	1.03782	1.09481	1.1578	1.21779	1.28678	1.34677	1.39776	1.44875	1.47574	1.48774	1.49374	1.48774	1.46974	1.43375	1.38276	1.33477	1.28977	1.23878	1.17879	1.1218	1.06481	1.00482	0.947832	0.890842	0.827854	0.773863	0.716873	0.665882	0.626889	0.584896	0.542904	0.503911	0.470916	0.440922	0.416926	0.39593	0.374933
Australia																																																									2.9999	2.99988	2.99986	2.99982	2.99977	2.99971	2.99965	2.99957	2.99948	2.99938	2.99927	2.99917	2.99906	2.92998	2.71696	2.50696	2.32396	2.14698	1.98201	1.83205	1.70309	1.58013	1.46617	1.35522	1.25026	1.15131	1.04936	0.959411	0.869461	0.785509	0.704557	0.635598	0.575633	0.524664	0.476693	0.434719	0.398741	0.365762	0.335781	0.314794	0.293807	0.269822	0.254832																																																														1.87658	2.00847	2.10738	2.3082	2.48504	2.60191	2.68881	2.70676	2.70072	2.75762	2.71861	2.65561	2.57164	2.49665	2.43366	2.38864	2.34363	2.27763	2.22063	2.16662	2.11262	2.08258	2.04955	1.98057	1.93256	1.89054	1.86949	1.83646	1.78546	1.75543	1.74037	1.71933	1.70427	1.67423	1.6442	1.63214	1.60211	1.5661	1.53009	1.4881	1.44014	1.39816	1.3532	1.30226	1.25132	1.20339	1.15246	1.10753	1.06559	1.01169	0.966762	0.927831	0.882916	0.846983	0.811053	0.775125	0.748177	0.721232	0.694288	0.670338	0.64639	0.619449	0.595503	0.57455	0.550605	0.535637	0.517678	0.49972	0.487746	0.472781	0.460809	0.451829	0.442849	0.43387	0.427884	0.421897	0.418903	0.412917	0.406931	0.397953	0.391967	0.382989	0.377004	0.368026	0.356057	0.34708	0.341095	0.33511	0.329126	0.323141
World																					2.59797	2.35197	2.33397	2.31896	2.26496	2.18396	2.09396	2.00396	1.91996	1.73996	1.56596	1.43097	1.31697	1.22097	1.13997	1.08597	1.00197	0.917976	0.836978	0.761979	0.692981	0.623983	0.548984	0.554984	0.605982	0.674979	0.764975	0.875971	1.00197	1.15196	1.29895	1.48794	1.68593	1.87492	2.0639	2.24388	2.40287	2.58284	2.72082	2.83479	2.92776	2.99972	2.99969	2.99966	2.99961	2.99957	2.99352	2.92448	2.83744	2.7594	2.68435	2.59731	2.50728	2.41724	2.32721	2.24018	2.15316	2.06914	1.98812	1.9131	1.84109	1.77807	1.71506	1.65805	1.60404	1.55303	1.50801	1.466	1.42399	1.38798	1.35197	1.32196	1.29195	1.26494	1.24093	1.21991	1.1989	1.17789	1.15988	1.14486	1.12985	1.11484	1.10282	1.0938	1.08478	1.07876	1.07573	1.07571	1.07268	1.07265	1.07262	1.07259	1.07256	1.07253	1.0725	1.07547	1.07843	1.0814	1.08436	1.08732	1.09028	1.09624	1.1022	1.10815	1.1141	1.11706	1.12002	1.12597	1.12893	1.13787	1.14382	1.14977	1.15871	1.16465	1.17059	1.17354	1.17649	1.17644	1.17939	1.17934	1.18229	1.18523	1.18519	1.18214	1.1791	1.17905	1.17601	1.17296	1.16992	1.16987	1.1728	1.17574	1.17867	1.18161	1.18454	1.19046	1.19638	1.20529	1.2112	1.21711	1.22302	1.22893	1.23484	1.23775	1.24067	1.24358	1.24649	1.24641	1.24633	1.24326	1.24019	1.2401	1.23703	1.23396	1.23088	1.22781	1.22175	1.21867	1.2156	1.21252	1.20944	1.20338	1.20328	1.20319	1.20309	1.20299	1.19991	1.19682	1.19672	1.19364	1.19056	1.18747	1.18439	1.17832	1.17226	1.16619	1.16013	1.15108	1.13906	1.13002	1.12098	1.11492	1.10589	1.09685	1.0908	1.08474	1.07869	1.07264	1.06659	1.06054	1.05748	1.05143	1.04539	1.04232	1.03628	1.03322	1.02718	1.02412	1.01808	1.01502	1.01196	1.01187	1.01178	1.01467	1.01756	1.01747	1.02333	1.02621	1.03207	1.03198	1.03486	1.03477	1.03468	1.03459	1.03747	1.03738	1.03728	1.04016	1.04303	1.04591	1.04878	1.04868	1.05155	1.05442	1.05729	1.06015	1.06302	1.06589	1.06875	1.06865	1.06558	1.06251	1.0624	1.05933	1.0533	1.05023	1.04716	1.04706	1.04695	1.04981	1.05266	1.05848	1.06133	1.06714	1.07295	1.07876	1.0816	1.08741	1.09617	1.10197	1.10776	1.11651	1.12525	1.13103	1.13976	1.14849	1.15721	1.16592	1.17758	1.18924	1.20089	1.21253	1.22416	1.23283	1.24149	1.25015	1.25584	1.25858	1.26131	1.26108	1.2638	1.26357	1.25743	1.2513	1.24811	1.24491	1.23878	1.23264	1.22355	1.21447	1.20834	1.19926	1.19019	1.18112	1.17205	1.16299	1.15392	1.14487	1.13582	1.12383	1.11479	1.10575	1.09671	1.09062	1.08159	1.0755	1.06941	1.06626	1.0631	1.05995	1.05973	1.05951	1.05929	1.07663	1.09102	1.10248	1.11393	1.12538	1.13389	1.14239	1.13629	1.12726	1.12117	1.11215	1.10605	1.09996	1.09388	1.07318	1.0525	1.03183	1.00826	0.987613	0.969899	0.952188	0.949083	0.945976	0.945784	0.945588	0.948306	0.948103	0.953733	0.959352	0.973703	0.990954	1.01111	1.03125	1.04847	1.06277	1.07416	1.07973	1.08239	1.08214	1.07899	1.07585	1.0698	1.06085	1.0461	1.02846	1.01373	0.996106	0.97849	0.963787	0.949093	0.937308	0.925531	0.91376	0.904897	0.89604	0.88719	0.878349	0.869513	0.860686	0.854759	0.845941	0.837127	0.831216	0.822411	0.813613	0.807713	0.798923	0.793031	0.787144	0.781259	0.775377	0.772391	0.772297	0.769311	0.772108	0.774904	0.780588	0.786269	0.794838	0.803403	0.814856	0.826306	0.837756	0.849203	0.860646	0.874975	0.886411	0.897842	0.909269	0.92069	0.932105	0.943517	0.952038	0.960555	0.971954	0.980464	0.991851
World excl. China																																2.13	2.916	3	3	3	3	3	3	3	2.99999	2.99999	2.99999	2.99999	2.99999	2.99998	2.99998	2.99997	2.99997	2.99996	2.99996	2.99995	2.99994	2.99993	2.99992	2.99991	2.99989	2.99987	2.99985	2.99982	2.99979	2.99976	2.99972	2.99968	2.99962	2.99957	2.99951	2.99944	2.90339	2.81034	2.72628	2.63023	2.53419	2.43814	2.3451	2.25507	2.16503	2.07801	1.99698	1.92196	1.84694	1.78392	1.7209	1.66388	1.60687	1.55885	1.51084	1.46882	1.42681	1.3878	1.35478	1.32476	1.29475	1.26774	1.24372	1.21971	1.19869	1.18067	1.16266	1.14464	1.12963	1.11461	1.10259	1.09357	1.08754	1.08151	1.07848	1.07545	1.07242	1.07238	1.07234	1.07231	1.07227	1.07224	1.07519	1.07516	1.07811	1.08107	1.08403	1.08698	1.09293	1.09588	1.10182	1.10777	1.11371	1.11666	1.1226	1.12555	1.13149	1.13743	1.14636	1.15229	1.15823	1.16416	1.17009	1.17302	1.17596	1.1759	1.17884	1.17878	1.18171	1.18465	1.18459	1.18154	1.17848	1.17842	1.17537	1.17232	1.16926	1.1692	1.17212	1.17504	1.17796	1.18088	1.18379	1.1897	1.19859	1.20448	1.21038	1.21627	1.22216	1.22805	1.23692	1.23982	1.23973	1.24262	1.24551	1.24541	1.24531	1.24223	1.24213	1.23904	1.23595	1.23286	1.22977	1.22667	1.22358	1.21751	1.21441	1.21132	1.20822	1.20513	1.20203	1.20191	1.20179	1.20167	1.19857	1.19845	1.19534	1.19522	1.19212	1.18603	1.18293	1.17685	1.17375	1.16767	1.15861	1.14956	1.14051	1.13146	1.12241	1.11336	1.10431	1.09825	1.09218	1.08611	1.08005	1.07399	1.06793	1.06187	1.05878	1.05273	1.04667	1.04062	1.03754	1.03149	1.02842	1.02237	1.01929	1.01622	1.01314	1.01303	1.01293	1.01579	1.01568	1.01854	1.0214	1.02722	1.03008	1.03294	1.03283	1.03568	1.03557	1.03546	1.03535	1.0382	1.03809	1.04093	1.04378	1.04662	1.0465	1.04934	1.04922	1.05502	1.05786	1.0607	1.06353	1.06637	1.06624	1.06908	1.06599	1.0629	1.06278	1.05969	1.05365	1.05056	1.04748	1.04735	1.04722	1.05004	1.05286	1.05568	1.06145	1.06722	1.07299	1.07875	1.08156	1.08732	1.09603	1.10178	1.10753	1.11622	1.1249	1.13358	1.1393	1.14796	1.15662	1.16527	1.17685	1.18843	1.20295	1.21156	1.22311	1.23171	1.24029	1.24887	1.25449	1.25717	1.25984	1.2625	1.26221	1.26192	1.2587	1.25253	1.2493	1.24312	1.23695	1.23078	1.22461	1.21551	1.20641	1.20025	1.19116	1.18207	1.17005	1.16097	1.1519	1.14576	1.13669	1.1247	1.11565	1.1066	1.09755	1.08851	1.07948	1.07337	1.07018	1.06699	1.0638	1.06061	1.06034	1.06006	1.05979	1.07406	1.08832	1.10257	1.1139	1.12522	1.13362	1.14201	1.13588	1.12684	1.12072	1.1117	1.10558	1.09947	1.09336	1.07273	1.05212	1.02862	1.00804	0.98748	0.969828	0.952181	0.949051	0.945918	0.945681	0.945438	0.948092	0.947842	0.953386	0.958918	0.97312	0.990201	1.01016	1.03011	1.05004	1.06418	1.07254	1.0809	1.08348	1.08317	1.07999	1.07392	1.06786	1.05893	1.04423	1.02955	1.012	0.994456	0.979806	0.962288	0.950541	0.935923	0.924195	0.915353	0.90364	0.894814	0.885997	0.87719	0.871266	0.862476	0.853688	0.844911	0.836138	0.830245	0.821484	0.815602	0.806851	0.800978	0.792239	0.786376	0.780516	0.77466	0.771676	0.77156	0.771444	0.771327	0.774075	0.779687	0.785295	0.793765	0.802232	0.813561	0.824885	0.83621	0.850394	0.861711	0.873024	0.884332	0.898495	0.909792	0.92108	0.932362	0.943639	0.952051	0.960457	0.971719	0.980116	0.991364
Southern Hemisphere																																																				3	3	3	3	2.99999	2.99999	2.99999	2.99999	2.99998	2.99998	2.99997	2.99996	2.99996	2.99995	2.99994	2.99993	2.99991	2.9999	2.99989	2.90988	2.78987	2.66986	2.56485	2.46585	2.37584	2.29183	2.24382	2.2048	2.18979	2.15677	2.12376	2.09674	2.05772	2.00971	1.9557	1.90469	1.87467	1.84465	1.80864	1.78162	1.74561	1.72159	1.74556	1.77852	1.79948	1.81444	1.83839	1.86234	1.88928	1.87124	1.84721	1.82917	1.82312	1.81108	1.80502	1.78998	1.76893	1.74789	1.72385	1.69081	1.65778	1.63074	1.60969	1.60963	1.61555	1.61548	1.6184	1.6273	1.6392	1.65109	1.65698	1.65987	1.66875	1.66863	1.66253	1.65343	1.64732	1.63521	1.63807	1.63793	1.62581	1.62267	1.61054	1.59542	1.57731	1.55322	1.52914	1.50506	1.48098	1.46288	1.44479	1.42072	1.39068	1.36662	1.34555	1.32149	1.30043	1.27639	1.2643	1.25818	1.24908	1.23998	1.23386	1.22774	1.23058	1.23043	1.23326	1.23907	1.2419	1.24173	1.24455	1.24737	1.24422	1.24107	1.23493	1.23179	1.22863	1.2225	1.21338	1.20725	1.20409	1.19498	1.18885	1.17973	1.17361	1.16748	1.15837	1.14928	1.14019	1.13109	1.12201	1.11886	1.11868	1.12147	1.12723	1.13298	1.13576	1.14151	1.14428	1.14408	1.14686	1.14667	1.15241	1.15221	1.15201	1.14885	1.13975	1.13065	1.11859	1.10654	1.09449	1.08541	1.07338	1.06431	1.05524	1.04914	1.04008	1.03103	1.02198	1.01589	1.00685	0.994863	0.985834	0.979768	0.970744	0.964682	0.96158	0.955522	0.952419	0.94932	0.946223	0.949031	0.95184	0.951692	0.954501	0.966169	0.968975	0.971782	0.968696	0.962667	0.953691	0.944715	0.935746	0.926777	0.92076	0.911789	0.908714	0.90564	0.902567	0.896548	0.89348	0.890413	0.893244	0.901971	0.907759	0.913535	0.925203	0.930979	0.936754	0.939581	0.939462	0.942278	0.942159	0.933221	0.933105	0.93005	0.929939	0.929825	0.935595	0.935482	0.941244	0.941131	0.943955	0.943841	0.937857	0.925998	0.922959	0.925796	0.919819	0.916786	0.916684	0.919515	0.922344	0.925173	0.922129	0.924957	0.92778	0.930607	0.939303	0.950932	0.956691	0.962452	0.965281	0.968114	0.965082	0.953259	0.941439	0.926697	0.914885	0.903075	0.891266	0.88239	0.876443	0.873422	0.876253	0.882016	0.893632	0.911104	0.92857	0.951887	0.972274	0.998512	1.02181	1.03926	1.05669	1.0712	1.07985	1.08557	1.08544	1.08531	1.08517	1.08503	1.08781	1.0935	1.09919	1.11072	1.12224	1.12792	1.13652	1.14219	1.14786	1.15061	1.15336	1.15902	1.16176	1.16158	1.16139	1.15829	1.1581	1.15789	1.15769	1.1604	1.16311	1.16872	1.17433	1.17703	1.17391	1.16788	1.15604	1.14421	1.12948	1.11766	1.10874	1.09982	1.0909	1.08199	1.07308	1.06416	1.05525	1.05215	1.05775	1.07205	1.10084	1.13251	1.16416	1.19578	1.21869	1.23288	1.24996	1.26123	1.2696	1.27217	1.27474	1.27152	1.26541	1.24773	1.22717	1.20372	1.18029	1.16265	1.13925	1.12452	1.10692	1.08932	1.07462	1.05993	1.04526	1.03059	1.01594	1.00418	0.986687	0.977833	0.963225	0.951498	0.942666	0.933837	0.92213	0.919059	0.910245	0.904306	0.898379	0.892454	0.88941	0.889244	0.894831	0.897537	0.903119	0.905819	0.914264	0.922701	0.934004	0.939555	0.94798	0.956397	0.967683	0.976095	0.987372	0.995774	1.00417	1.01828	1.02952	1.04361	1.05196	1.06031	1.06864	1.07411	1.07958	1.07933	1.0848
Northern Hemisphere																					2.59796	2.35496	2.33396	2.31896	2.26795	2.18395	2.09395	2.00395	1.91995	1.73995	1.56596	1.43096	1.31696	1.22096	1.13997	1.08597	1.00197	0.917972	0.836974	0.761976	0.692978	0.62098	0.548982	0.551981	0.605979	0.671976	0.761971	0.872966	0.99896	1.14595	1.29294	1.47893	1.67392	1.8629	2.05189	2.22887	2.38484	2.55882	2.69679	2.80776	2.89472	2.96369	2.99965	2.99961	2.99956	2.99951	2.97245	2.90941	2.82536	2.75031	2.67526	2.59122	2.50118	2.41114	2.32411	2.23707	2.14705	2.06303	1.98201	1.90399	1.83197	1.76596	1.70295	1.64593	1.58892	1.54091	1.4929	1.44789	1.40588	1.36987	1.33386	1.30385	1.27384	1.24383	1.21683	1.19282	1.16881	1.1448	1.1238	1.10279	1.08478	1.06678	1.05177	1.03975	1.02774	1.01872	1.01271	1.00968	1.00666	1.00364	1.00361	1.00358	1.00356	1.00653	1.00351	1.00348	1.00346	1.00343	1.00041	1.00038	1.00036	1.00033	1.0003	1.00327	1.00324	1.00322	1.00319	1.00317	1.00613	1.0091	1.01506	1.01803	1.02399	1.02995	1.0359	1.04186	1.04782	1.05078	1.05673	1.06269	1.07164	1.07759	1.08354	1.08949	1.09545	1.10139	1.10734	1.11329	1.11924	1.12518	1.13412	1.14006	1.146	1.15493	1.16386	1.17279	1.18172	1.19064	1.19957	1.2055	1.21143	1.22034	1.22926	1.23518	1.2411	1.24702	1.25294	1.25586	1.2558	1.25573	1.25566	1.25858	1.25552	1.25545	1.25538	1.25232	1.24926	1.24619	1.24611	1.24604	1.24297	1.24289	1.23982	1.23974	1.23667	1.2336	1.23053	1.22447	1.21841	1.21534	1.20929	1.20323	1.19718	1.19112	1.18208	1.17305	1.16401	1.15497	1.14296	1.13691	1.12788	1.12183	1.11578	1.10974	1.10369	1.09765	1.0916	1.08854	1.0825	1.07646	1.0734	1.07034	1.06728	1.06422	1.05819	1.05513	1.05207	1.04604	1.04298	1.03993	1.03687	1.0368	1.03672	1.03962	1.03954	1.04244	1.04534	1.04823	1.05113	1.057	1.05989	1.06278	1.06865	1.07154	1.07443	1.07731	1.08317	1.08606	1.08894	1.09182	1.09767	1.09757	1.10045	1.10332	1.10619	1.10609	1.10599	1.10886	1.10579	1.10569	1.10262	1.09954	1.0935	1.09043	1.08736	1.08132	1.07824	1.07814	1.07803	1.07793	1.08375	1.08661	1.09243	1.09825	1.10407	1.11285	1.11866	1.12743	1.1362	1.14496	1.15372	1.15951	1.16826	1.177	1.18574	1.19446	1.20615	1.21486	1.22653	1.23818	1.24983	1.25851	1.27014	1.27881	1.28746	1.2961	1.30474	1.31041	1.31311	1.31581	1.31555	1.31824	1.31206	1.30294	1.29676	1.28764	1.28146	1.26939	1.25732	1.24526	1.2332	1.22114	1.20909	1.19704	1.185	1.17296	1.16093	1.15185	1.13983	1.12781	1.11875	1.10674	1.09769	1.08864	1.07959	1.07055	1.06738	1.06128	1.05812	1.05495	1.05178	1.05155	1.05132	1.06866	1.08306	1.09744	1.10889	1.12326	1.13176	1.14319	1.13121	1.1251	1.11606	1.10703	1.10093	1.0919	1.08288	1.06217	1.03855	1.01786	0.994271	0.973613	0.952962	0.93524	0.929211	0.929023	0.92883	0.931552	0.931351	0.936985	0.939697	0.945319	0.962595	0.976942	0.997112	1.01435	1.03159	1.04299	1.05149	1.05706	1.05974	1.05659	1.05345	1.04741	1.03846	1.02952	1.01478	1.00004	0.98241	0.964786	0.950078	0.935378	0.920687	0.908908	0.897135	0.888272	0.879415	0.870564	0.861719	0.852884	0.844052	0.838127	0.832206	0.823391	0.814582	0.808676	0.799875	0.793978	0.785187	0.779298	0.770516	0.764634	0.75586	0.75288	0.747006	0.744029	0.743947	0.743864	0.746674	0.749483	0.755182	0.763773	0.772361	0.78384	0.795315	0.806791	0.818264	0.829735	0.844094	0.855558	0.867019	0.878478	0.88993	0.901377	0.909933	0.921373	0.92992	0.941351	0.952777	0.967083
Northern Hemisphere excl. China																																2.22	3	3	3	3	3	3	3	2.99999	2.99999	2.99999	2.99999	2.99999	2.99998	2.99998	2.99997	2.99997	2.99996	2.99996	2.99995	2.99994	2.99993	2.99992	2.9999	2.99989	2.99987	2.99985	2.99982	2.99979	2.99975	2.99971	2.99967	2.99962	2.99956	2.99949	2.99942	2.99334	2.89128	2.80422	2.72016	2.6241	2.53104	2.43499	2.34194	2.2519	2.16186	2.07483	1.99081	1.91278	1.83776	1.77174	1.70872	1.6517	1.59469	1.54367	1.49566	1.45064	1.40863	1.37261	1.3366	1.30658	1.27657	1.24356	1.21955	1.19254	1.16853	1.14752	1.12351	1.1025	1.08449	1.06948	1.05446	1.03945	1.03043	1.02141	1.01539	1.00936	1.00633	1.0063	1.00327	1.00324	1.0032	1.00616	1.00314	1.0031	1.00307	1.00304	1.00301	0.999979	0.999945	0.999911	0.999877	1.00284	1.0028	1.00277	1.00274	1.00569	1.00865	1.01161	1.01457	1.01753	1.02347	1.02942	1.03537	1.04131	1.04726	1.0532	1.05615	1.06509	1.07103	1.07996	1.0859	1.08885	1.09778	1.10371	1.10965	1.11259	1.11852	1.12744	1.13337	1.1393	1.14821	1.15713	1.16305	1.17196	1.18087	1.18977	1.19867	1.20458	1.21348	1.21939	1.22828	1.23717	1.24008	1.24597	1.25187	1.25477	1.25469	1.25759	1.25751	1.25742	1.25733	1.25425	1.25416	1.25108	1.248	1.24791	1.24482	1.24472	1.24462	1.24153	1.24143	1.23834	1.23824	1.23216	1.22907	1.223	1.21991	1.21384	1.21075	1.20468	1.19861	1.18955	1.1805	1.17146	1.16241	1.15337	1.14432	1.13528	1.12922	1.12018	1.11412	1.10806	1.102	1.09595	1.09287	1.08681	1.08076	1.07768	1.0746	1.07153	1.06846	1.06241	1.05933	1.05626	1.05022	1.04714	1.04407	1.041	1.03793	1.03783	1.03773	1.03763	1.0405	1.0404	1.04327	1.04911	1.05198	1.05484	1.06068	1.06354	1.0664	1.07223	1.07509	1.07794	1.08079	1.08661	1.08946	1.09231	1.09515	1.09799	1.10083	1.10367	1.10651	1.10638	1.10625	1.10612	1.10599	1.10586	1.10277	1.09968	1.09362	1.09053	1.08448	1.08139	1.07829	1.07816	1.07803	1.07789	1.08367	1.08648	1.09226	1.09802	1.10379	1.11251	1.11827	1.12698	1.13569	1.14439	1.15308	1.16176	1.16749	1.17616	1.18482	1.19643	1.20507	1.2137	1.22528	1.23684	1.24839	1.25993	1.26851	1.27708	1.28859	1.29713	1.30566	1.3083	1.31387	1.31354	1.31614	1.3158	1.30958	1.30336	1.29714	1.28797	1.27881	1.26966	1.25757	1.24549	1.2334	1.22133	1.20926	1.1972	1.18514	1.17016	1.16105	1.15194	1.13991	1.12789	1.11881	1.1068	1.09773	1.08866	1.0796	1.07054	1.06441	1.0612	1.05507	1.05477	1.05156	1.05127	1.05097	1.06813	1.08235	1.09657	1.11077	1.12206	1.13042	1.14169	1.13263	1.12357	1.11452	1.10548	1.09935	1.09031	1.08419	1.06355	1.04003	1.01653	0.993046	0.972479	0.951923	0.934275	0.931137	0.927995	0.927747	0.930392	0.933031	0.935665	0.938296	0.946708	0.960889	0.977949	0.994996	1.01492	1.02906	1.04318	1.05153	1.05699	1.05957	1.05638	1.0532	1.04714	1.03821	1.02929	1.01461	0.997061	0.98241	0.964886	0.950255	0.935636	0.921026	0.909305	0.897593	0.88589	0.87707	0.868258	0.862329	0.853536	0.84475	0.835971	0.830069	0.824176	0.815417	0.806665	0.800787	0.792048	0.786182	0.777453	0.771598	0.762879	0.757033	0.75119	0.748216	0.745244	0.742272	0.742166	0.744924	0.750543	0.753295	0.761773	0.773111	0.781582	0.795775	0.807106	0.818434	0.829758	0.84394	0.855256	0.866569	0.877878	0.889178	0.900473	0.911763	0.92019	0.931469	0.939885	0.951152	0.965267
East Asia and Pacific																					2.5979	2.3549	2.33389	2.32188	2.26787	2.18686	2.09686	2.00686	1.91985	1.74286	1.56888	1.43088	1.31689	1.2179	1.1369	1.07991	0.992915	0.905922	0.815929	0.731936	0.647942	0.55795	0.452959	0.419961	0.419961	0.416961	0.41996	0.434958	0.452957	0.464955	0.473954	0.476954	0.479953	0.473954	0.464954	0.449955	0.434957	0.422958	0.410959	0.410958	0.422957	0.443954	0.48595	0.536944	0.605936	0.689926	0.788914	0.890902	0.992889	1.08888	1.17886	1.25385	1.31984	1.36184	1.38283	1.39483	1.39483	1.38582	1.37382	1.35582	1.34082	1.32582	1.31382	1.30182	1.28982	1.27782	1.27182	1.27182	1.27181	1.27781	1.28381	1.2898	1.2928	1.29579	1.28679	1.27779	1.25979	1.23879	1.21479	1.1878	1.1578	1.1308	1.10381	1.07681	1.04981	1.02581	1.00482	0.980819	0.96582	0.950821	0.938822	0.932821	0.92982	0.932818	0.938815	0.941813	0.94781	0.950808	0.950807	0.947806	0.944805	0.944803	0.947801	0.9478	0.953797	0.956794	0.962791	0.96279	0.971786	0.977783	0.992777	1.00777	1.02577	1.04676	1.06775	1.07975	1.09174	1.09774	1.10373	1.10973	1.11573	1.12172	1.12472	1.13072	1.13071	1.13071	1.12771	1.11871	1.11271	1.10971	1.1097	1.1097	1.1097	1.1097	1.10969	1.10969	1.10969	1.10669	1.10668	1.10968	1.11567	1.12767	1.13966	1.15465	1.17264	1.19963	1.22962	1.2566	1.28959	1.32857	1.36155	1.38854	1.40653	1.41252	1.41251	1.40351	1.39451	1.3885	1.3825	1.37349	1.36149	1.35849	1.35248	1.34348	1.33447	1.32847	1.32246	1.32245	1.31945	1.32244	1.33442	1.34941	1.36439	1.38537	1.40335	1.42733	1.4483	1.45729	1.46027	1.46026	1.44825	1.44524	1.42724	1.40923	1.38823	1.36723	1.34623	1.32223	1.29224	1.26225	1.23525	1.21126	1.18726	1.16926	1.14827	1.13027	1.11527	1.10626	1.09426	1.08226	1.07026	1.06426	1.06125	1.05524	1.04624	1.03724	1.03124	1.02224	1.01323	1.00124	0.992235	0.986233	0.983227	0.980222	0.983211	0.9862	0.992186	0.998172	1.01015	1.01914	1.02812	1.0401	1.05208	1.06406	1.07604	1.08202	1.08801	1.09099	1.08499	1.08198	1.07298	1.06398	1.05498	1.04598	1.04297	1.03697	1.03396	1.03096	1.03095	1.03393	1.03692	1.03691	1.04289	1.04888	1.05786	1.06384	1.06682	1.06681	1.0698	1.06979	1.06978	1.06977	1.06676	1.06076	1.05775	1.05175	1.04575	1.03675	1.02775	1.02174	1.01574	1.01274	1.00673	0.997737	0.991736	0.982739	0.976738	0.970737	0.961741	0.961732	0.961723	0.96471	0.967697	0.970683	0.97367	0.979652	0.991625	1.0036	1.01557	1.03054	1.04251	1.06047	1.07843	1.0904	1.10237	1.11135	1.12332	1.13528	1.14426	1.15023	1.15621	1.16218	1.16816	1.17413	1.17711	1.1771	1.18007	1.18305	1.18304	1.18003	1.17701	1.174	1.168	1.16498	1.16197	1.15896	1.15595	1.14994	1.14693	1.14392	1.14091	1.13789	1.13488	1.13486	1.13784	1.13782	1.1378	1.14078	1.14076	1.14074	1.13772	1.13471	1.1317	1.12869	1.12567	1.12565	1.11965	1.11663	1.11362	1.1136	1.11358	1.11356	1.11952	1.13446	1.1494	1.17033	1.18826	1.20619	1.22112	1.23606	1.25099	1.26293	1.27487	1.28082	1.28677	1.28673	1.28072	1.26871	1.25372	1.23873	1.22074	1.20575	1.19076	1.17577	1.16378	1.15178	1.13978	1.12779	1.1128	1.10081	1.08583	1.07084	1.05587	1.04089	1.02292	1.00495	0.986989	0.969026	0.945082	0.921141	0.8972	0.876251	0.858293	0.840336	0.825369	0.813394	0.8074	0.804395	0.801391	0.801378	0.804355	0.807332	0.813299	0.819267	0.825234	0.825223	0.828201	0.82819	0.825189	0.825177	0.825166	0.822165	0.819164	0.819152	0.819141	0.819129	0.822107	0.825085	0.834041	0.845987
East Asia and Pacific excl. China																																2.565	3	2.99999	2.99999	2.99999	2.99999	2.99999	2.99998	2.99998	2.99998	2.99997	2.99996	2.99996	2.99995	2.99695	2.72695	2.48395	2.24395	2.06395	1.90495	1.76696	1.64696	1.54796	1.46396	1.38896	1.31996	1.26896	1.22396	1.20896	1.22396	1.25695	1.32595	1.40394	1.50293	1.60792	1.71291	1.7909	1.85089	1.89588	1.91987	1.92586	1.92285	1.89285	1.84785	1.80284	1.75184	1.69784	1.64983	1.60183	1.56283	1.52683	1.49382	1.46382	1.43682	1.41581	1.39481	1.3828	1.3738	1.36779	1.36778	1.36778	1.36777	1.36476	1.35275	1.34075	1.31975	1.29574	1.26874	1.23874	1.20874	1.17575	1.14875	1.12175	1.09175	1.06775	1.04375	1.01975	1.00175	0.983752	0.968752	0.95975	0.956747	0.959741	0.962736	0.965731	0.965727	0.968722	0.968718	0.965714	0.959712	0.959708	0.959704	0.9597	0.965694	0.968689	0.971683	0.971679	0.980671	0.986664	1.00165	1.01364	1.03163	1.05262	1.07361	1.0856	1.09759	1.10058	1.10657	1.11256	1.11855	1.12454	1.12754	1.13353	1.13352	1.13052	1.12751	1.11851	1.10951	1.1065	1.1035	1.10349	1.10348	1.10348	1.10347	1.10346	1.10046	1.10045	1.10044	1.10643	1.11242	1.12441	1.13939	1.15437	1.17235	1.19933	1.2323	1.25927	1.29224	1.3342	1.36716	1.39413	1.4121	1.41808	1.41507	1.40606	1.39705	1.38804	1.38203	1.37302	1.36101	1.35799	1.34898	1.33697	1.32796	1.31894	1.31293	1.30991	1.3069	1.30987	1.31884	1.33381	1.34877	1.36972	1.39067	1.41462	1.43856	1.45051	1.45647	1.45644	1.44741	1.44438	1.42937	1.41136	1.39035	1.37234	1.35133	1.33033	1.30034	1.27035	1.24336	1.21936	1.19536	1.17437	1.15637	1.13837	1.12337	1.11435	1.10235	1.09034	1.07834	1.06933	1.06631	1.06329	1.05428	1.04228	1.03627	1.02726	1.01826	1.00626	0.997253	0.991245	0.98823	0.985215	0.988187	0.988165	0.997124	1.00309	1.01205	1.024	1.03296	1.04191	1.05386	1.06881	1.07776	1.08373	1.08969	1.09265	1.08964	1.08362	1.07462	1.06561	1.05661	1.0476	1.04159	1.03858	1.03556	1.03254	1.03252	1.03548	1.03546	1.03842	1.04438	1.05034	1.05629	1.06225	1.06522	1.06818	1.07115	1.07112	1.07109	1.06807	1.06505	1.06203	1.05602	1.05001	1.04401	1.038	1.029	1.02	1.01698	1.01097	1.00497	0.998963	0.989968	0.983964	0.97796	0.968967	0.962964	0.959951	0.959928	0.962895	0.965861	0.968827	0.974782	0.980737	0.989681	1.00161	1.01355	1.02847	1.04338	1.06129	1.0792	1.09112	1.10305	1.11198	1.1239	1.13283	1.14176	1.15069	1.15663	1.16257	1.1685	1.17145	1.1744	1.17436	1.1773	1.18025	1.18021	1.17718	1.17414	1.16813	1.16509	1.16206	1.15903	1.156	1.15297	1.14695	1.14392	1.14388	1.13786	1.13482	1.13478	1.13473	1.13468	1.13762	1.13757	1.14051	1.14046	1.14041	1.13737	1.13434	1.1313	1.12827	1.12822	1.12518	1.12215	1.11912	1.11608	1.11304	1.11299	1.11592	1.12183	1.1337	1.15153	1.17234	1.19017	1.20799	1.22282	1.23467	1.25248	1.26432	1.27318	1.28204	1.28493	1.28484	1.28178	1.26679	1.2518	1.23682	1.21886	1.20388	1.1889	1.17392	1.16192	1.14993	1.13793	1.12594	1.11395	1.10197	1.08701	1.07205	1.0571	1.04215	1.02423	1.00929	0.988403	0.970494	0.946634	0.922779	0.898927	0.878052	0.860156	0.842262	0.827345	0.815406	0.809419	0.806406	0.803395	0.80336	0.8063	0.809241	0.812183	0.821074	0.824017	0.826961	0.826931	0.826902	0.826872	0.826843	0.82384	0.820836	0.820806	0.817802	0.817772	0.820716	0.823659	0.826602	0.832517	0.844379
Eastern Europe and Central Asia																																																					3	2.99999	2.99999	2.99999	2.99999	2.99999	2.99998	2.99998	2.99997	2.99996	2.99995	2.99993	2.99991	2.99989	2.99986	2.99983	2.99979	2.99974	2.99969	2.99963	2.99956	2.99949	2.99941	2.99933	2.99924	2.89118	2.79211	2.70803	2.63595	2.56986	2.50378	2.43469	2.3656	2.30252	2.24243	2.17934	2.12226	2.06817	2.02008	1.966	1.90894	1.85187	1.79782	1.74377	1.68972	1.63569	1.58765	1.54561	1.50657	1.47651	1.44945	1.42837	1.41029	1.3982	1.3891	1.38299	1.37688	1.37077	1.36466	1.35855	1.35244	1.34036	1.32827	1.31021	1.29215	1.27111	1.25007	1.22305	1.19904	1.17203	1.14504	1.12103	1.10002	1.07902	1.061	1.04598	1.03096	1.01893	1.0069	0.99786	0.991809	0.988746	0.988671	0.988594	0.988518	0.988441	0.99135	0.994259	0.994181	0.997089	0.999995	1.00588	1.00879	1.01467	1.01758	1.02346	1.02636	1.02926	1.03216	1.03207	1.03199	1.03191	1.02884	1.02876	1.02868	1.02561	1.02255	1.01949	1.01345	1.02229	1.03114	1.03998	1.0518	1.06361	1.07244	1.08426	1.07821	1.07514	1.0691	1.06901	1.06594	1.06287	1.06278	1.05376	1.04177	1.02977	1.02373	1.02065	1.01758	1.01451	1.02334	1.03216	1.04099	1.03792	1.03783	1.03477	1.03171	1.03162	1.02559	1.02253	1.01353	1.00453	0.995528	0.986529	0.983473	0.974475	0.968449	0.971334	0.974222	0.974141	0.97406	0.971011	0.970933	0.970856	0.970778	0.967733	0.964689	0.961646	0.955635	0.952594	0.946585	0.940578	0.937539	0.937466	0.937394	0.934357	0.934287	0.934218	0.934147	0.934077	0.936972	0.939866	0.942758	0.945649	0.951503	0.954393	0.960245	0.963132	0.968982	0.974829	0.983638	0.992445	0.998287	1.00709	1.01589	1.02173	1.03052	1.03635	1.04514	1.05393	1.05975	1.06853	1.07731	1.08313	1.08894	1.09475	1.10352	1.10932	1.11808	1.12388	1.13263	1.14137	1.15306	1.16475	1.17643	1.19105	1.20567	1.22323	1.24373	1.26127	1.27879	1.2963	1.3138	1.32834	1.34286	1.35442	1.36597	1.37456	1.38313	1.38875	1.39435	1.39995	1.40258	1.40814	1.41075	1.41334	1.41299	1.41262	1.41225	1.41186	1.41146	1.41106	1.4077	1.40434	1.4039	1.40345	1.40298	1.4025	1.39907	1.39856	1.39512	1.39166	1.38821	1.38182	1.37251	1.36611	1.3568	1.3504	1.34108	1.33175	1.32533	1.31891	1.31248	1.30604	1.2996	1.29316	1.28962	1.29186	1.29986	1.31363	1.32734	1.34101	1.35464	1.36532	1.37309	1.37218	1.37127	1.36457	1.35788	1.35119	1.34162	1.44638	1.53072	1.59184	1.62986	1.65344	1.65981	1.65473	1.54232	1.4529	1.38357	1.3229	1.27371	1.22744	1.18978	1.11235	1.03786	0.966309	0.894837	0.826279	0.754954	0.680863	0.677735	0.674619	0.671514	0.668419	0.665329	0.662246	0.661997	0.658927	0.65869	0.661278	0.663864	0.666451	0.669042	0.674458	0.677052	0.682465	0.687875	0.693284	0.701511	0.706922	0.712337	0.714939	0.720359	0.722968	0.722767	0.725381	0.725185	0.7278	0.730415	0.730221	0.732836	0.732644	0.735259	0.737873	0.740487	0.745905	0.751322	0.759539	0.767753	0.775963	0.784169	0.792372	0.800571	0.808767	0.814163	0.822356	0.82775	0.833144	0.835741	0.841132	0.846519	0.851904	0.857284	0.862659	0.870819	0.878971	0.887113	0.898038	0.908952	0.919859	0.933544	0.947215	0.960876	0.977309	0.993725	1.01013	1.02373	1.04011	1.05091	1.0617	1.07249	1.08048	1.09123	1.09919	1.10992	1.12062
Western Europe																																				3	2.99999	2.99999	2.99999	2.99999	2.99998	2.99997	2.99996	2.99995	2.99994	2.99992	2.9999	2.99987	2.99984	2.9998	2.99975	2.99968	2.9996	2.9995	2.99939	2.99926	2.99912	2.99894	2.99874	2.99851	2.99826	2.99797	2.99766	2.99732	2.99694	2.97555	2.87923	2.77094	2.65369	2.55143	2.44919	2.34101	2.23585	2.13372	2.03762	1.94455	1.85749	1.77347	1.69545	1.62344	1.55146	1.49145	1.43446	1.38345	1.33544	1.29641	1.25739	1.22436	1.18836	1.15537	1.12537	1.09539	1.06244	1.02952	0.996603	0.963699	0.933786	0.900897	0.871003	0.83515	0.802281	0.772404	0.742533	0.712669	0.688776	0.661902	0.643977	0.634999	0.626023	0.620029	0.614035	0.611023	0.608014	0.607987	0.599021	0.593036	0.590033	0.587031	0.58701	0.58699	0.58399	0.580991	0.580971	0.580952	0.574976	0.569001	0.566006	0.565989	0.565973	0.568935	0.571897	0.580816	0.586757	0.589721	0.592686	0.59565	0.595637	0.595624	0.601566	0.610486	0.625359	0.628322	0.637241	0.643181	0.646144	0.649107	0.655047	0.666942	0.68479	0.702638	0.720485	0.735354	0.750223	0.762114	0.765073	0.773988	0.782901	0.791814	0.803703	0.812616	0.818552	0.818536	0.815544	0.812553	0.806587	0.803597	0.800606	0.797616	0.794626	0.794612	0.794597	0.794583	0.794568	0.794553	0.803465	0.815352	0.833189	0.856975	0.883736	0.907521	0.937252	0.969957	1.00266	1.03833	1.07698	1.10967	1.14534	1.17802	1.20773	1.23743	1.26713	1.29386	1.3176	1.33837	1.35913	1.38286	1.40658	1.42436	1.44212	1.45394	1.46576	1.47162	1.47154	1.47146	1.47434	1.47722	1.48307	1.48891	1.49178	1.49167	1.49156	1.49144	1.48835	1.48526	1.48216	1.48203	1.4819	1.47583	1.47271	1.4696	1.46352	1.45743	1.45134	1.44525	1.44212	1.43306	1.42399	1.42086	1.41475	1.4116	1.41142	1.41122	1.41102	1.41082	1.41357	1.41335	1.41313	1.40994	1.4097	1.41242	1.41513	1.41782	1.42051	1.42319	1.42586	1.42556	1.4282	1.42789	1.42461	1.42133	1.41509	1.40296	1.39377	1.38164	1.3695	1.36031	1.357	1.35368	1.35918	1.36466	1.37599	1.39611	1.41913	1.43624	1.45625	1.47916	1.502	1.52772	1.5563	1.57602	1.59567	1.61524	1.6318	1.64828	1.66175	1.6751	1.68837	1.69284	1.7059	1.71595	1.723	1.72413	1.72519	1.71752	1.70689	1.69621	1.68261	1.65465	1.62962	1.59886	1.57386	1.54605	1.50694	1.46509	1.43185	1.39872	1.36284	1.32425	1.28862	1.25307	1.22043	1.19073	1.16112	1.13442	1.10214	1.07561	1.05199	1.02846	1.00216	0.978759	0.955423	0.937778	0.920176	0.899809	0.882296	0.864823	0.847383	0.832782	0.820998	0.812023	0.803068	0.796922	0.79358	0.793025	0.798039	0.803038	0.810809	0.818559	0.831847	0.847869	0.866625	0.885337	0.904011	0.922648	0.941231	0.962526	0.981011	0.999461	1.00965	1.01709	1.01905	1.01825	1.02018	1.02208	1.02394	1.02578	1.02758	1.03482	1.03929	1.04645	1.04815	1.05525	1.07044	1.09098	1.11418	1.1346	1.14957	1.1591	1.16325	1.1593	1.15271	1.14345	1.13151	1.11962	1.10776	1.09058	1.07343	1.05364	1.03389	1.01419	0.997214	0.977619	0.966072	0.951897	0.943082	0.934297	0.922881	0.914153	0.90546	0.896816	0.885535	0.876937	0.868354	0.857168	0.846017	0.8349	0.82644	0.815382	0.804343	0.79596	0.784967	0.776621	0.768288	0.765225	0.759533	0.759095	0.758648	0.760825	0.765616	0.773008	0.783001	0.795593	0.810775	0.825931	0.843682	0.853628	0.866169	0.876085	0.885986	0.895869	0.905734	0.912986	0.925362	0.937705	0.950022	0.962311	0.974562	0.986781	0.998974	1.01888
Latin America and Caribbean																																																				3	3	3	3	2.99999	2.99999	2.99999	2.99998	2.99998	2.99997	2.99996	2.99995	2.99994	2.99993	2.99991	2.9999	2.99988	2.99986	2.99984	2.99982	2.9458	2.85578	2.76576	2.67575	2.59772	2.51371	2.47468	2.44465	2.44161	2.41157	2.36954	2.3305	2.27047	2.20145	2.12643	2.05441	2.00338	1.96135	1.91332	1.87729	1.83826	1.81123	1.82916	1.85608	1.871	1.87693	1.89184	1.90674	1.92164	1.90057	1.8735	1.85543	1.84334	1.82825	1.81916	1.80407	1.77699	1.7559	1.73181	1.69874	1.66568	1.63561	1.61452	1.6114	1.61127	1.60514	1.60499	1.61382	1.62263	1.62844	1.63424	1.63704	1.64282	1.6456	1.6424	1.6362	1.63	1.62378	1.62353	1.62327	1.61404	1.60779	1.59556	1.58034	1.56512	1.54394	1.5168	1.49265	1.46851	1.45033	1.43216	1.41102	1.38094	1.35683	1.33571	1.31459	1.29348	1.26941	1.25723	1.25101	1.2448	1.23859	1.23237	1.22912	1.23181	1.23153	1.23422	1.2369	1.23957	1.23631	1.23601	1.23868	1.23541	1.2262	1.21996	1.21373	1.20749	1.20126	1.1891	1.1799	1.17367	1.16449	1.1553	1.14612	1.13991	1.13074	1.12453	1.11537	1.10917	1.10593	1.09973	1.09942	1.10501	1.11059	1.1191	1.12466	1.13611	1.14459	1.15012	1.15565	1.16117	1.16669	1.17513	1.17769	1.18024	1.17985	1.17357	1.1673	1.15809	1.1489	1.1397	1.13345	1.12426	1.11801	1.11469	1.10845	1.09928	1.09305	1.0839	1.07768	1.06855	1.05652	1.0474	1.04123	1.03213	1.02596	1.01979	1.01071	1.00455	0.998396	0.989331	0.989009	0.985774	0.985458	0.98223	0.98774	0.987426	0.990027	0.98392	0.974925	0.96594	0.956959	0.945081	0.936116	0.93006	0.921094	0.915025	0.911864	0.908707	0.902653	0.896604	0.89346	0.89322	0.898783	0.901461	0.907019	0.915471	0.921027	0.926581	0.926341	0.9261	0.928736	0.928497	0.922496	0.922264	0.922038	0.924687	0.930218	0.938634	0.94416	0.952553	0.958069	0.963577	0.963333	0.960226	0.948477	0.942497	0.945162	0.942069	0.938983	0.935887	0.932782	0.929673	0.929445	0.923464	0.923235	0.922997	0.92564	0.936901	0.948158	0.956538	0.964918	0.970428	0.978811	0.978586	0.972638	0.963825	0.952165	0.943368	0.934576	0.922921	0.914137	0.908213	0.905145	0.907789	0.910436	0.918797	0.927154	0.935506	0.95243	0.963639	0.980563	0.991758	1.00295	1.01413	1.02816	1.03648	1.04477	1.04735	1.04992	1.05818	1.06358	1.07183	1.08005	1.09112	1.10787	1.12175	1.13278	1.14096	1.14914	1.15162	1.15411	1.15374	1.15338	1.15017	1.14696	1.14092	1.13487	1.13166	1.13126	1.12803	1.12763	1.13005	1.13247	1.1377	1.13728	1.13687	1.13083	1.11917	1.1047	1.09306	1.08142	1.06979	1.06097	1.04934	1.04054	1.02892	1.01731	1.0057	0.999726	1.00218	1.01022	1.03791	1.06836	1.09877	1.12633	1.15106	1.16735	1.18922	1.20825	1.22446	1.23505	1.24564	1.2506	1.25277	1.24377	1.2292	1.21186	1.19453	1.17722	1.15994	1.14546	1.12821	1.11099	1.09378	1.07939	1.05946	1.04234	1.02247	1.0054	0.985603	0.971344	0.957114	0.94288	0.931442	0.920007	0.908589	0.902698	0.894072	0.888203	0.882359	0.876521	0.873453	0.873151	0.87837	0.880822	0.883275	0.885719	0.890911	0.896092	0.906773	0.911933	0.91985	0.927752	0.938399	0.94904	0.959669	0.970289	0.980896	0.996953	1.01025	1.02353	1.03406	1.04456	1.05505	1.06278	1.0678	1.07006	1.07506
Middle East and North Africa																																						3	2.99999	2.99999	2.99999	2.99998	2.99998	2.99997	2.99996	2.99994	2.99993	2.99992	2.9999	2.99989	2.99987	2.99985	2.94283	2.80182	2.69081	2.5828	2.47179	2.36978	2.26777	2.16276	2.07276	2.00675	1.96173	1.95871	1.97368	2.00365	2.05161	2.09956	2.14451	2.18045	2.1864	2.18035	2.1533	2.11426	2.06923	2.0122	1.94918	1.87717	1.79916	1.72716	1.65516	1.58916	1.52616	1.46616	1.41217	1.36716	1.32816	1.29215	1.26214	1.23513	1.21712	1.2051	1.19907	1.19604	1.19601	1.19898	1.20195	1.20791	1.20788	1.21084	1.20781	1.20478	1.20175	1.19872	1.19869	1.19865	1.20461	1.21056	1.21951	1.23445	1.24938	1.26731	1.28523	1.30615	1.32706	1.35096	1.37187	1.38977	1.40767	1.42257	1.43148	1.44039	1.44031	1.43723	1.42817	1.41312	1.39509	1.37406	1.35602	1.33799	1.31995	1.30491	1.29286	1.28381	1.27774	1.26868	1.26261	1.25655	1.25347	1.25039	1.2533	1.25321	1.25312	1.25303	1.25294	1.25285	1.24976	1.24668	1.24359	1.23752	1.23144	1.22238	1.21631	1.20725	1.19819	1.19212	1.18307	1.177	1.17093	1.16486	1.15879	1.15272	1.14665	1.14058	1.13452	1.13442	1.13134	1.12825	1.12816	1.12209	1.11901	1.11295	1.10391	1.09785	1.08881	1.07977	1.07074	1.06171	1.05268	1.04067	1.02866	1.01964	1.01062	1.0016	0.995556	0.989518	0.986461	0.980425	0.977369	0.974315	0.97424	0.971188	0.96516	0.962114	0.956091	0.950071	0.944052	0.938034	0.932016	0.928975	0.925934	0.922891	0.922825	0.922758	0.925668	0.928576	0.934459	0.943315	0.955145	0.969947	0.984747	0.99657	1.00839	1.01724	1.02013	1.026	1.02592	1.02882	1.02874	1.02867	1.02561	1.02554	1.02249	1.01647	1.01342	1.01334	1.01623	1.01912	1.02497	1.03379	1.04558	1.05737	1.07211	1.08686	1.1016	1.11633	1.13106	1.14579	1.15754	1.16929	1.18103	1.18684	1.19561	1.19844	1.1983	1.20113	1.20691	1.21269	1.2155	1.22127	1.22112	1.22096	1.21784	1.21472	1.20864	1.20257	1.19353	1.19042	1.18434	1.17531	1.16627	1.15133	1.13639	1.12441	1.10948	1.09751	1.08555	1.07359	1.06163	1.05559	1.04659	1.04055	1.03156	1.02847	1.02243	1.0223	1.02217	1.02499	1.02781	1.03653	1.04229	1.051	1.06266	1.07136	1.08005	1.09169	1.10038	1.112	1.12067	1.13229	1.14389	1.15548	1.16412	1.17276	1.17844	1.18706	1.19273	1.19546	1.19818	1.19795	1.19773	1.1975	1.19433	1.18822	1.18211	1.17601	1.16697	1.15793	1.14597	1.134	1.12204	1.11303	1.10108	1.09207	1.08307	1.07113	1.06214	1.05315	1.04123	1.03225	1.02035	1.01139	0.999498	0.990549	0.975749	0.963886	0.949104	0.934329	0.919562	0.9048	0.890043	0.878218	0.866397	0.854579	0.845691	0.839729	0.833772	0.827816	0.827709	0.830527	0.833345	0.839084	0.847744	0.856401	0.867976	0.876625	0.888192	0.902673	0.917148	0.928696	0.946077	0.963449	0.977893	0.998164	1.01551	1.03576	1.05309	1.0704	1.08771	1.10209	1.11647	1.12501	1.13355	1.13626	1.13606	1.13586	1.12985	1.12092	1.1091	1.09437	1.08256	1.06784	1.05312	1.04132	1.02662	1.01192	1.00304	0.994156	0.985281	0.979315	0.973351	0.970293	0.973042	0.975791	0.975636	0.978384	0.981132	0.980976	0.983722	0.983568	0.986313	0.986157	0.986002	0.988746	0.988592	0.988437	0.98828	0.991019	0.993754	0.996485	1.00211	1.00773	1.01334	1.02185	1.03035	1.03595	1.04444	1.05292	1.06429	1.07277	1.08124	1.08681	1.09238	1.09795	1.10062	1.10041	1.09731	1.0971	1.09689	1.09379
South Asia																																																								3	3	3	3	3	3	3	2.99999	2.99999	2.99999	2.99999	2.92799	2.75399	2.65799	2.59799	2.63699	2.71199	2.67598	2.69098	2.77198	2.87997	2.91597	2.85597	2.76897	2.73896	2.67296	2.58296	2.48995	2.43295	2.38195	2.32494	2.27394	2.24393	2.21693	2.18392	2.15092	2.12691	2.11191	2.0909	2.06089	2.02789	1.98888	1.95288	1.91987	1.88986	1.86586	1.84485	1.82684	1.82683	1.83282	1.8298	1.82979	1.82978	1.82676	1.82975	1.82673	1.80872	1.78471	1.76969	1.73668	1.71267	1.68566	1.65865	1.64064	1.63162	1.6256	1.62258	1.62556	1.62554	1.62251	1.61049	1.60147	1.58945	1.58643	1.58041	1.57738	1.57735	1.58032	1.58628	1.59225	1.59221	1.59217	1.58914	1.5861	1.58006	1.57403	1.56499	1.55296	1.53793	1.52889	1.51686	1.50482	1.48679	1.47176	1.45972	1.44769	1.42966	1.41163	1.39959	1.38456	1.36953	1.3575	1.34547	1.33344	1.3244	1.31237	1.30333	1.29729	1.28825	1.27921	1.27317	1.27012	1.26708	1.26403	1.26098	1.26093	1.25788	1.25483	1.25477	1.25172	1.25465	1.25459	1.25752	1.26045	1.26637	1.27229	1.2812	1.28711	1.299	1.31089	1.32277	1.33465	1.34354	1.35242	1.3583	1.36419	1.36708	1.36697	1.36387	1.36078	1.35469	1.34561	1.33653	1.32745	1.31838	1.3093	1.30022	1.29114	1.28504	1.27895	1.26987	1.26079	1.25172	1.24264	1.23357	1.22449	1.21542	1.20934	1.20325	1.19418	1.18809	1.17903	1.16996	1.16387	1.16077	1.15767	1.15754	1.1604	1.16326	1.16611	1.16896	1.17181	1.17763	1.18047	1.18331	1.18913	1.19494	1.19777	1.20357	1.20639	1.20623	1.20607	1.19996	1.1998	1.19369	1.19055	1.18147	1.17536	1.16331	1.15423	1.14219	1.12718	1.11217	1.09717	1.08218	1.07016	1.05517	1.04315	1.03114	1.01914	1.00714	0.998113	0.98612	0.977101	0.968086	0.962044	0.956004	0.949964	0.943928	0.937894	0.931862	0.925834	0.919808	0.910818	0.904798	0.898782	0.892768	0.886758	0.877784	0.871778	0.865775	0.859775	0.850813	0.841855	0.832899	0.823947	0.814997	0.809013	0.80303	0.797048	0.794028	0.791009	0.790951	0.793856	0.796761	0.799664	0.805529	0.814354	0.823179	0.832002	0.840824	0.852607	0.861428	0.867291	0.870194	0.870139	0.870084	0.870029	0.869973	0.872876	0.875776	0.878673	0.884527	0.89038	0.896232	0.902085	0.907938	0.916748	0.922601	0.931412	0.93431	0.937208	0.940107	0.937095	0.934084	0.925163	0.916243	0.907325	0.895454	0.886542	0.874676	0.862812	0.853906	0.845002	0.836099	0.827199	0.818301	0.809404	0.800509	0.791615	0.785675	0.776783	0.770845	0.767862	0.761927	0.755993	0.753013	0.750033	0.747054	0.741127	0.7352	0.738128	0.738104	0.73808	0.738057	0.738034	0.743912	0.743889	0.746817	0.752698	0.755627	0.758556	0.761485	0.773269	0.790952	0.793882	0.796812	0.796791	0.796771	0.796751	0.787878	0.787859	0.784889	0.78192	0.781901	0.781883	0.778914	0.781846	0.772977	0.77591	0.778842	0.781775	0.784708	0.790591	0.790574	0.793508	0.793492	0.796426	0.796411	0.799344	0.802278	0.802263	0.802247	0.802232	0.805166	0.808099	0.811033	0.813966	0.822797	0.831628	0.843407	0.858134	0.872859	0.884635	0.902308	0.919979	0.940597	0.961214	0.978881	0.999496	1.01716	1.03777	1.05249	1.0672	1.07896	1.09367	1.10544	1.11719	1.1319	1.1466	1.16425	1.18189	1.20248	1.22896	1.25543
Eastern and Southern Africa																																																														3	2.99999	2.99999	2.99999	2.99999	2.99999	2.99998	2.99998	2.99998	2.84698	2.54698	2.27398	2.09998	1.96198	1.85698	1.76698	1.70398	1.62898	1.55398	1.47898	1.41298	1.37698	1.37398	1.37998	1.41598	1.49697	1.58997	1.67396	1.73396	1.78496	1.81195	1.84195	1.84495	1.82994	1.80594	1.78194	1.75194	1.73693	1.70693	1.67393	1.65293	1.64692	1.64992	1.65292	1.64391	1.64391	1.6529	1.6709	1.68589	1.70388	1.72787	1.75486	1.78185	1.80284	1.80883	1.82982	1.84781	1.8478	1.84478	1.85677	1.85976	1.86274	1.84773	1.82972	1.80271	1.79069	1.77568	1.76366	1.76065	1.75163	1.74261	1.74259	1.73057	1.72455	1.72152	1.7155	1.71248	1.70645	1.70043	1.6884	1.67038	1.64936	1.63434	1.62531	1.61628	1.60425	1.60122	1.59219	1.57716	1.56513	1.5531	1.53807	1.52904	1.526	1.52896	1.5379	1.54685	1.5498	1.55574	1.56168	1.56761	1.57354	1.58247	1.59439	1.60331	1.61222	1.62113	1.62704	1.63294	1.63883	1.64173	1.64462	1.64451	1.63841	1.62932	1.61722	1.59914	1.57807	1.557	1.53294	1.50289	1.47585	1.44581	1.41877	1.39173	1.35872	1.3287	1.29869	1.26569	1.23868	1.20868	1.17869	1.14871	1.12172	1.09773	1.07075	1.04378	1.01383	0.983874	0.956917	0.932954	0.906004	0.882049	0.855109	0.831161	0.807216	0.783273	0.762323	0.744363	0.729392	0.717412	0.705433	0.699434	0.690446	0.684448	0.681439	0.68142	0.68439	0.684372	0.684356	0.690316	0.693288	0.693272	0.693257	0.687266	0.684263	0.684249	0.67826	0.672271	0.666283	0.660295	0.657295	0.657283	0.657272	0.657261	0.65725	0.654252	0.654242	0.657219	0.657209	0.660186	0.663163	0.672114	0.681064	0.690014	0.698964	0.707913	0.713877	0.722827	0.731777	0.743713	0.752663	0.761612	0.773548	0.785482	0.797416	0.806363	0.812324	0.818284	0.82723	0.836176	0.851094	0.866012	0.883914	0.89883	0.916731	0.937618	0.958502	0.970429	0.982355	0.997265	1.01516	1.03007	1.04498	1.05391	1.06285	1.0688	1.07177	1.07473	1.07471	1.07469	1.07169	1.06868	1.06568	1.05969	1.0537	1.05069	1.0447	1.04468	1.03869	1.03569	1.03865	1.04162	1.04159	1.04456	1.04752	1.05048	1.05941	1.06834	1.07727	1.0862	1.09512	1.10703	1.11894	1.13085	1.14275	1.14869	1.15761	1.16355	1.17247	1.17542	1.17837	1.17834	1.17831	1.17828	1.18123	1.18417	1.1901	1.19603	1.20494	1.21384	1.23169	1.25252	1.27632	1.30609	1.33584	1.3656	1.39534	1.4221	1.43991	1.45176	1.4636	1.46948	1.47535	1.48123	1.48709	1.49295	1.4988	1.4987	1.48965	1.47465	1.45667	1.44167	1.43263	1.42359	1.41454	1.41144	1.40834	1.40822	1.40808	1.40795	1.4078	1.41658	1.42832	1.44005	1.44583	1.4427	1.43361	1.41561	1.39168	1.36181	1.32898	1.29616	1.26037	1.2246	1.18586	1.14714	1.10842	1.06376	1.02506	0.986373	0.947691	0.911988	0.879265	0.849519	0.822746	0.795978	0.769215	0.745427	0.718672	0.694889	0.67111	0.647334	0.623559	0.605724	0.587892	0.573031	0.56114	0.552218	0.543297	0.537345	0.534362	0.534348	0.537303	0.543226	0.549149	0.555071	0.563962	0.572853	0.581744	0.590635	0.602493	0.614352	0.623241	0.635098	0.643987	0.652875	0.661763	0.670651	0.679539	0.685459	0.694346	0.703233	0.715086	0.729905	0.74769	0.765474	0.78029	0.801038
West and Central Africa																																																												3	3	2.99999	2.99999	2.99999	2.99999	2.99999	2.99999	2.99998	2.99998	2.99998	2.96697	2.83497	2.75997	2.67297	2.57697	2.47496	2.38196	2.28596	2.21096	2.11796	2.04596	1.97695	1.91095	1.85395	1.79395	1.73395	1.67395	1.63195	1.60194	1.57794	1.54494	1.53294	1.52394	1.53893	1.53893	1.54492	1.55092	1.56591	1.58691	1.6169	1.6259	1.64389	1.63788	1.65288	1.66187	1.67086	1.67085	1.69484	1.70983	1.72782	1.73081	1.7338	1.72479	1.70978	1.67378	1.63777	1.59877	1.55677	1.51477	1.47577	1.44276	1.40376	1.37076	1.34376	1.31975	1.29875	1.28075	1.25374	1.24774	1.24773	1.24772	1.25071	1.2507	1.25369	1.25668	1.26267	1.26266	1.25965	1.25665	1.25364	1.25663	1.25962	1.25661	1.2506	1.24759	1.25957	1.27156	1.28654	1.29552	1.3105	1.33747	1.35845	1.36443	1.36442	1.3644	1.36139	1.35537	1.34336	1.32536	1.29836	1.27436	1.25036	1.22636	1.20236	1.17236	1.14236	1.12137	1.11536	1.10935	1.10034	1.09133	1.09132	1.09131	1.0883	1.0733	1.0583	1.04629	1.03729	1.02829	1.02228	1.01927	1.00727	0.998267	0.983269	0.977263	0.96826	0.962255	0.962245	0.974225	0.983208	0.989193	0.992181	0.995169	0.992163	0.983162	0.968167	0.959166	0.959157	0.944163	0.932166	0.920169	0.908173	0.89318	0.878187	0.863195	0.851201	0.833212	0.821219	0.818216	0.815214	0.809214	0.803215	0.800212	0.803204	0.797205	0.7972	0.794198	0.791196	0.791192	0.794185	0.797177	0.80017	0.797169	0.794168	0.794164	0.791163	0.788162	0.785161	0.782161	0.77916	0.782152	0.785145	0.788138	0.794128	0.797121	0.803111	0.809101	0.809097	0.803101	0.794108	0.788112	0.785112	0.779116	0.77312	0.764128	0.761128	0.758129	0.75513	0.752131	0.746135	0.743136	0.743134	0.749124	0.761108	0.770095	0.776085	0.785071	0.791062	0.803045	0.809035	0.821017	0.838993	0.856968	0.880935	0.907899	0.934862	0.967817	0.997776	1.03373	1.07267	1.11761	1.15955	1.19849	1.24043	1.27638	1.31232	1.35725	1.40518	1.45011	1.48605	1.51899	1.56091	1.59685	1.6208	1.63575	1.64173	1.63571	1.6297	1.6147	1.59671	1.57272	1.54574	1.51876	1.49477	1.46779	1.43782	1.41084	1.38686	1.35988	1.3359	1.31791	1.30291	1.29091	1.27891	1.26991	1.26689	1.26387	1.26385	1.26383	1.26081	1.26378	1.26676	1.26673	1.26671	1.26668	1.26367	1.26364	1.26362	1.2606	1.25758	1.25456	1.25154	1.25151	1.25447	1.25145	1.25142	1.25438	1.25136	1.24834	1.24232	1.23631	1.2243	1.20931	1.19432	1.17633	1.15835	1.13738	1.11341	1.08645	1.05651	1.02357	0.993624	0.963681	0.936732	0.909784	0.888822	0.867861	0.852886	0.83791	0.82892	0.81993	0.810941	0.807937	0.8169	0.831848	0.849787	0.870716	0.891646	0.915566	0.933502	0.954429	0.975354	0.993287	1.00524	1.0112	1.02315	1.03211	1.04106	1.04404	1.04701	1.044	1.04996	1.04994	1.04693	1.04093	1.03792	1.02893	1.02891	1.0259	1.02588	1.02586	1.01986	1.01088	1.00488	0.995888	0.983909	0.971931	0.965935	0.956949	0.947963	0.941968	0.932984	0.926989	0.926974	0.91799	0.909006	0.906003	0.89702	0.888038	0.879057	0.873066	0.870065	0.867064	0.864063	0.864052	0.861052	0.861041	0.855051	0.846072	0.849051	0.846051	0.849029	0.857987	0.866944	0.884868	0.899802	0.914736	0.929669	0.938625	0.950569
SubSaharan Africa																																																										3	3	3	3	3	2.99999	2.99999	2.99999	2.99999	2.99999	2.99998	2.99998	2.99998	2.91598	2.70598	2.53798	2.41497	2.30397	2.20497	2.11797	2.04597	1.97697	1.89897	1.83297	1.77297	1.72797	1.69796	1.66496	1.64096	1.62596	1.62596	1.62895	1.62895	1.62295	1.62295	1.62894	1.64394	1.64394	1.64093	1.63793	1.63793	1.64692	1.65292	1.64691	1.64991	1.6409	1.6529	1.65889	1.66189	1.66188	1.67987	1.69486	1.71285	1.72184	1.73383	1.73683	1.73682	1.72181	1.7008	1.6828	1.66479	1.63778	1.61378	1.60177	1.58076	1.56575	1.55074	1.53574	1.51773	1.50572	1.49071	1.4877	1.49069	1.49067	1.49366	1.49665	1.49363	1.49662	1.5026	1.50258	1.50257	1.50255	1.49953	1.49951	1.4935	1.48448	1.47547	1.47245	1.47243	1.4724	1.47838	1.47836	1.47533	1.4813	1.48128	1.47526	1.46923	1.46621	1.46918	1.47214	1.47211	1.46908	1.46306	1.46002	1.45399	1.45096	1.45092	1.45089	1.45085	1.4538	1.46275	1.4687	1.47765	1.48359	1.48953	1.49547	1.50141	1.49237	1.48931	1.48027	1.46823	1.45319	1.44115	1.42312	1.40209	1.38406	1.36004	1.33902	1.315	1.29099	1.26698	1.24597	1.22196	1.19796	1.17396	1.14996	1.12597	1.10198	1.07799	1.05101	1.03002	1.00304	0.976068	0.952091	0.928116	0.904143	0.880173	0.856205	0.835232	0.811267	0.790298	0.769329	0.754348	0.739367	0.730373	0.72138	0.71538	0.709381	0.703383	0.697385	0.700366	0.700355	0.703337	0.703327	0.709303	0.712286	0.712277	0.709274	0.706273	0.703271	0.700269	0.697268	0.691275	0.688275	0.682282	0.682274	0.682267	0.682259	0.682252	0.685238	0.685231	0.682232	0.682226	0.68222	0.682213	0.688191	0.691177	0.697154	0.703131	0.709108	0.718078	0.721063	0.727041	0.73601	0.741988	0.753949	0.762918	0.771887	0.783847	0.795806	0.804774	0.81075	0.816726	0.825693	0.83466	0.852602	0.870543	0.888483	0.906423	0.927353	0.948283	0.972203	0.99014	1.01107	1.03199	1.05292	1.07385	1.09178	1.10971	1.12465	1.14258	1.15453	1.16648	1.17843	1.18738	1.19634	1.20529	1.21125	1.21422	1.2142	1.21419	1.21417	1.21415	1.20815	1.20215	1.19914	1.19613	1.19312	1.18712	1.17812	1.17511	1.1721	1.16909	1.16907	1.16905	1.17202	1.17498	1.18094	1.18689	1.18986	1.19581	1.19878	1.20473	1.20769	1.21066	1.21362	1.21359	1.21356	1.21353	1.21351	1.21646	1.21942	1.22238	1.22534	1.23128	1.24021	1.25212	1.26703	1.28192	1.30279	1.31769	1.33557	1.34747	1.35638	1.35932	1.35927	1.35623	1.35618	1.35612	1.35009	1.34705	1.344	1.33499	1.32	1.30501	1.28405	1.27206	1.26006	1.25104	1.24502	1.24197	1.24191	1.24483	1.24775	1.25067	1.25359	1.26843	1.28327	1.30408	1.31593	1.32182	1.32472	1.31867	1.30666	1.28869	1.26774	1.24381	1.2169	1.19	1.16012	1.13025	1.09739	1.06156	1.02871	0.998855	0.966019	0.936169	0.909305	0.882444	0.861548	0.837673	0.816782	0.798874	0.777987	0.757102	0.739199	0.721298	0.703398	0.685499	0.670583	0.658647	0.652673	0.646699	0.640726	0.634753	0.63474	0.637707	0.637694	0.640661	0.646608	0.652555	0.658502	0.66147	0.667417	0.676344	0.682291	0.691217	0.700143	0.70609	0.715015	0.717982	0.723929	0.729874	0.732841	0.741766	0.747711	0.759614	0.774494	0.789374	0.804253	0.822109	0.836987	0.851864
North America																																														3	2.99999	2.99999	2.99999	2.99999	2.99998	2.99998	2.99997	2.99996	2.99995	2.99993	2.9999	2.99987	2.99981	2.99974	2.99965	2.99952	2.99937	2.99919	2.99896	2.9987	2.9984	2.99807	2.9977	2.99729	2.99682	2.9963	2.99574	2.99514	2.97056	2.83218	2.69087	2.54962	2.42039	2.30318	2.19201	2.08388	1.98478	1.8947	1.80765	1.72363	1.6516	1.58258	1.51956	1.46253	1.4115	1.36944	1.33037	1.2943	1.2642	1.2371	1.213	1.19189	1.17377	1.15567	1.14054	1.12543	1.1133	1.10117	1.08905	1.07693	1.06483	1.04976	1.0347	1.01965	1.00461	0.989582	0.977532	0.965487	0.953448	0.944383	0.932353	0.923293	0.917205	0.90815	0.902066	0.898952	0.895841	0.895696	0.89852	0.898379	0.898242	0.898108	0.897974	0.900801	0.903628	0.903493	0.903357	0.90322	0.903084	0.905908	0.905773	0.905639	0.905506	0.908334	0.91116	0.913984	0.919765	0.922585	0.928359	0.934129	0.939893	0.95156	0.960263	0.974866	0.992409	1.00994	1.03631	1.06561	1.09488	1.13003	1.16514	1.20023	1.23823	1.2762	1.30824	1.34024	1.37219	1.39529	1.41248	1.4267	1.43503	1.4404	1.4428	1.43933	1.43877	1.43818	1.43465	1.43404	1.42755	1.42106	1.41455	1.40804	1.3986	1.38625	1.37683	1.36157	1.34925	1.33111	1.3159	1.29779	1.27969	1.25871	1.23775	1.21971	1.20169	1.18079	1.16281	1.14197	1.12405	1.10326	1.0825	1.06467	1.04396	1.02617	1.01128	0.996412	0.984457	0.969615	0.954792	0.945757	0.933845	0.924838	0.915848	0.909754	0.903672	0.897601	0.891548	0.885503	0.879465	0.873431	0.867404	0.861383	0.855364	0.84935	0.846218	0.843088	0.842836	0.842584	0.842335	0.84496	0.850454	0.855945	0.861434	0.866931	0.866697	0.869339	0.866249	0.86603	0.862947	0.862728	0.862498	0.865124	0.870606	0.876077	0.881543	0.889866	0.895319	0.90933	0.929049	0.945897	0.965589	0.985268	1.00493	1.02173	1.02998	1.03536	1.03789	1.04041	1.04008	1.0426	1.04511	1.04476	1.04157	1.04406	1.04937	1.05184	1.05713	1.06526	1.07621	1.08715	1.1009	1.1118	1.12551	1.13355	1.1444	1.15804	1.17165	1.18243	1.19317	1.20106	1.21456	1.22521	1.23584	1.24645	1.2542	1.26473	1.27242	1.28009	1.29612	1.30368	1.32238	1.33822	1.35678	1.37527	1.39086	1.40362	1.41909	1.42892	1.43867	1.44835	1.4607	1.47296	1.4796	1.48615	1.48434	1.48249	1.47783	1.47316	1.46021	1.45002	1.43708	1.42416	1.40851	1.3848	1.3584	1.3321	1.30587	1.27972	1.25633	1.23569	1.22308	1.21318	1.20593	1.20135	1.19942	1.20013	1.19813	1.20416	1.20747	1.21076	1.21403	1.21728	1.21521	1.21577	1.211	1.20358	1.19357	1.1836	1.17101	1.15847	1.14337	1.12837	1.10577	1.0858	1.06854	1.04874	1.03419	1.01968	1.00775	0.998368	0.994096	0.992343	0.993149	0.993907	0.997194	1.00553	1.02898	1.04726	1.06292	1.08101	1.0965	1.10942	1.11729	1.11764	1.11052	1.10095	1.08901	1.07217	1.05544	1.03632	1.01234	0.98847	0.964722	0.941031	0.917436	0.896408	0.877928	0.85952	0.843647	0.827832	0.816978	0.806181	0.797887	0.787209	0.781467	0.773333	0.765236	0.75476	0.746753	0.738783	0.728415	0.720522	0.710231	0.7024	0.689772	0.679607	0.667059	0.656971	0.646911	0.639288	0.629269	0.624077	0.618885	0.616102	0.613315	0.615341	0.614968	0.616999	0.621424	0.628254	0.637478	0.646698	0.65831	0.672306	0.683903	0.69311	0.702305	0.709111	0.711142	0.715559	0.719976	0.722008	0.726409	0.730809

### Sheet: R_mf3
	2020-01-22	2020-01-23	2020-01-24	2020-01-25	2020-01-26	2020-01-27	2020-01-28	2020-01-29	2020-01-30	2020-01-31	2020-02-01	2020-02-02	2020-02-03	2020-02-04	2020-02-05	2020-02-06	2020-02-07	2020-02-08	2020-02-09	2020-02-10	2020-02-11	2020-02-12	2020-02-13	2020-02-14	2020-02-15	2020-02-16	2020-02-17	2020-02-18	2020-02-19	2020-02-20	2020-02-21	2020-02-22	2020-02-23	2020-02-24	2020-02-25	2020-02-26	2020-02-27	2020-02-28	2020-02-29	2020-03-01	2020-03-02	2020-03-03	2020-03-04	2020-03-05	2020-03-06	2020-03-07	2020-03-08	2020-03-09	2020-03-10	2020-03-11	2020-03-12	2020-03-13	2020-03-14	2020-03-15	2020-03-16	2020-03-17	2020-03-18	2020-03-19	2020-03-20	2020-03-21	2020-03-22	2020-03-23	2020-03-24	2020-03-25	2020-03-26	2020-03-27	2020-03-28	2020-03-29	2020-03-30	2020-03-31	2020-04-01	2020-04-02	2020-04-03	2020-04-04	2020-04-05	2020-04-06	2020-04-07	2020-04-08	2020-04-09	2020-04-10	2020-04-11	2020-04-12	2020-04-13	2020-04-14	2020-04-15	2020-04-16	2020-04-17	2020-04-18	2020-04-19	2020-04-20	2020-04-21	2020-04-22	2020-04-23	2020-04-24	2020-04-25	2020-04-26	2020-04-27	2020-04-28	2020-04-29	2020-04-30	2020-05-01	2020-05-02	2020-05-03	2020-05-04	2020-05-05	2020-05-06	2020-05-07	2020-05-08	2020-05-09	2020-05-10	2020-05-11	2020-05-12	2020-05-13	2020-05-14	2020-05-15	2020-05-16	2020-05-17	2020-05-18	2020-05-19	2020-05-20	2020-05-21	2020-05-22	2020-05-23	2020-05-24	2020-05-25	2020-05-26	2020-05-27	2020-05-28	2020-05-29	2020-05-30	2020-05-31	2020-06-01	2020-06-02	2020-06-03	2020-06-04	2020-06-05	2020-06-06	2020-06-07	2020-06-08	2020-06-09	2020-06-10	2020-06-11	2020-06-12	2020-06-13	2020-06-14	2020-06-15	2020-06-16	2020-06-17	2020-06-18	2020-06-19	2020-06-20	2020-06-21	2020-06-22	2020-06-23	2020-06-24	2020-06-25	2020-06-26	2020-06-27	2020-06-28	2020-06-29	2020-06-30	2020-07-01	2020-07-02	2020-07-03	2020-07-04	2020-07-05	2020-07-06	2020-07-07	2020-07-08	2020-07-09	2020-07-10	2020-07-11	2020-07-12	2020-07-13	2020-07-14	2020-07-15	2020-07-16	2020-07-17	2020-07-18	2020-07-19	2020-07-20	2020-07-21	2020-07-22	2020-07-23	2020-07-24	2020-07-25	2020-07-26	2020-07-27	2020-07-28	2020-07-29	2020-07-30	2020-07-31	2020-08-01	2020-08-02	2020-08-03	2020-08-04	2020-08-05	2020-08-06	2020-08-07	2020-08-08	2020-08-09	2020-08-10	2020-08-11	2020-08-12	2020-08-13	2020-08-14	2020-08-15	2020-08-16	2020-08-17	2020-08-18	2020-08-19	2020-08-20	2020-08-21	2020-08-22	2020-08-23	2020-08-24	2020-08-25	2020-08-26	2020-08-27	2020-08-28	2020-08-29	2020-08-30	2020-08-31	2020-09-01	2020-09-02	2020-09-03	2020-09-04	2020-09-05	2020-09-06	2020-09-07	2020-09-08	2020-09-09	2020-09-10	2020-09-11	2020-09-12	2020-09-13	2020-09-14	2020-09-15	2020-09-16	2020-09-17	2020-09-18	2020-09-19	2020-09-20	2020-09-21	2020-09-22	2020-09-23	2020-09-24	2020-09-25	2020-09-26	2020-09-27	2020-09-28	2020-09-29	2020-09-30	2020-10-01	2020-10-02	2020-10-03	2020-10-04	2020-10-05	2020-10-06	2020-10-07	2020-10-08	2020-10-09	2020-10-10	2020-10-11	2020-10-12	2020-10-13	2020-10-14	2020-10-15	2020-10-16	2020-10-17	2020-10-18	2020-10-19	2020-10-20	2020-10-21	2020-10-22	2020-10-23	2020-10-24	2020-10-25	2020-10-26	2020-10-27	2020-10-28	2020-10-29	2020-10-30	2020-10-31	2020-11-01	2020-11-02	2020-11-03	2020-11-04	2020-11-05	2020-11-06	2020-11-07	2020-11-08	2020-11-09	2020-11-10	2020-11-11	2020-11-12	2020-11-13	2020-11-14	2020-11-15	2020-11-16	2020-11-17	2020-11-18	2020-11-19	2020-11-20	2020-11-21	2020-11-22	2020-11-23	2020-11-24	2020-11-25	2020-11-26	2020-11-27	2020-11-28	2020-11-29	2020-11-30	2020-12-01	2020-12-02	2020-12-03	2020-12-04	2020-12-05	2020-12-06	2020-12-07	2020-12-08	2020-12-09	2020-12-10	2020-12-11	2020-12-12	2020-12-13	2020-12-14	2020-12-15	2020-12-16	2020-12-17	2020-12-18	2020-12-19	2020-12-20	2020-12-21	2020-12-22	2020-12-23	2020-12-24	2020-12-25	2020-12-26	2020-12-27	2020-12-28	2020-12-29	2020-12-30	2020-12-31	2021-01-01	2021-01-02	2021-01-03	2021-01-04	2021-01-05	2021-01-06	2021-01-07	2021-01-08	2021-01-09	2021-01-10	2021-01-11	2021-01-12	2021-01-13	2021-01-14	2021-01-15	2021-01-16	2021-01-17	2021-01-18	2021-01-19	2021-01-20	2021-01-21	2021-01-22	2021-01-23	2021-01-24	2021-01-25	2021-01-26	2021-01-27	2021-01-28	2021-01-29	2021-01-30	2021-01-31	2021-02-01	2021-02-02	2021-02-03	2021-02-04	2021-02-05	2021-02-06	2021-02-07	2021-02-08	2021-02-09	2021-02-10	2021-02-11	2021-02-12	2021-02-13	2021-02-14	2021-02-15	2021-02-16	2021-02-17	2021-02-18	2021-02-19	2021-02-20	2021-02-21	2021-02-22	2021-02-23	2021-02-24	2021-02-25	2021-02-26	2021-02-27	2021-02-28	2021-03-01	2021-03-02	2021-03-03	2021-03-04	2021-03-05	2021-03-06	2021-03-07	2021-03-08	2021-03-09	2021-03-10	2021-03-11	2021-03-12	2021-03-13	2021-03-14	2021-03-15	2021-03-16
Afghanistan																																																																																						2.09089	2.04888	2.00088	1.94987	1.88087	1.82086	1.77586	1.73386	1.70385	1.71884	1.72183	1.76681	1.81479	1.84477	1.89575	1.94372	1.97669	2.03365	2.06362	2.11758	2.14454	2.13551	2.11747	2.09044	2.07241	2.04837	2.00035	1.96432	1.94628	1.94023	1.92819	1.88916	1.85912	1.84407	1.84101	1.83495	1.82889	1.84081	1.85871	1.86762	1.86753	1.86145	1.84337	1.81631	1.78924	1.76517	1.73212	1.69906	1.66901	1.64194	1.62387	1.58783	1.55179	1.51874	1.47972	1.4407	1.40768	1.36867	1.33266	1.29666	1.26964	1.24861	1.22759	1.20058	1.16759	1.14358	1.11359	1.07763	1.04167	1.00572	0.96977	0.939812	0.903873	0.873923	0.840981	0.802056	0.769117	0.73319	0.700257	0.670315	0.643369	0.6254	0.613418	0.607422	0.607409	0.607396	0.61636	0.619342	0.622324	0.622314	0.622304	0.625288	0.622289	0.610316	0.601333	0.586369	0.577388	0.565417	0.547462	0.529508	0.511554	0.502575	0.493597	0.48761	0.47564	0.472645	0.472641	0.481612	0.478617	0.478615	0.475621	0.478611	0.472626	0.469633	0.46664	0.466638	0.460653	0.457659	0.457657	0.463636	0.463634	0.46064	0.472602	0.490546	0.514473	0.54139	0.565316	0.592233	0.61915	0.640085	0.655037	0.658026	0.658023	0.652039	0.643064	0.625117	0.604179	0.574268	0.553331	0.538375	0.520428	0.508463	0.493507	0.481542	0.484531	0.48752																															0.741683	0.78654	0.879245	0.977931	1.07063	1.16932	1.24408	1.30388	1.36369	1.39658	1.40853	1.41451	1.42945	1.45037	1.45634	1.46232	1.45931	1.4593	1.45929	1.45031	1.44731	1.44431	1.43533	1.43233	1.43232	1.42632	1.40538	1.37547	1.34257	1.30668	1.28275	1.26181	1.24984	1.24983	1.25878	1.28269	1.30659	1.33349	1.36337	1.39624	1.43807	1.47991	1.51277	1.55161	1.56952	1.58743	1.5874	1.57243	1.55148	1.51558	1.48268	1.45276	1.41089	1.37799	1.3421	1.30024	1.25538	1.2195	1.18362	1.15371	1.12381	1.09689	1.07596	1.06697	1.04903	1.03407	1.02808	1.0191	1.0161	1.02206	1.04296	1.0549	1.05488	1.05486	1.05186	1.05483	1.05482	1.04584	1.04583	1.04282	1.04281	1.03383	1.0129	0.986004	0.944166	0.902329	0.863482	0.893343	0.92619	0.956049	0.982919	1.02174	1.06055	1.10534	1.04559	0.997782	0.967903	0.95296	0.943993	0.943987	0.949956	0.890205	0.830455	0.782653	0.731865	0.669129	0.594445	0.504827	0.531707	0.561574	0.588455	0.6004	0.618319	0.630264	0.645196	0.654154	0.657138	0.642201	0.636224	0.621287	0.612324	0.597387	0.585438	0.564527	0.543618	0.531669	0.516733	0.501798	0.486863	0.474914
Albania																																																																																																																																																			1.72233	1.81209	1.89285	1.95862	1.99143	2.00927	1.97322	1.91322	1.85922	1.81121	1.77517	1.73614	1.69412	1.6551	1.61906	1.57406	1.53206	1.49604	1.46003	1.43001	1.40597	1.3939	1.38183	1.36976	1.3547	1.34262	1.33354	1.33043	1.32732	1.33018	1.33304	1.32693	1.32083	1.31174	1.29668	1.2876	1.27255	1.26048	1.25737	1.24232	1.23921	1.23311	1.22402	1.21792	1.20883	1.20273	1.20259	1.19947	1.19934	1.19921	1.20205	1.21085	1.21665	1.22842	1.23422	1.23703	1.23984	1.23967	1.24247	1.24825	1.24806	1.24788	1.2477	1.24752	1.24436	1.23822	1.2291	1.21999	1.21682	1.21365	1.21345	1.21027	1.20709	1.19798	1.17997	1.16494	1.14398	1.12304	1.09617	1.06931	1.04839	1.03045	1.01547	0.997517	0.985502	0.976453	0.970369	0.970215	0.978957	0.990659	1.00829	1.02887	1.05242	1.07299	1.08764	1.09636	1.10211	1.10195	1.09586	1.08681	1.07777	1.06577	1.05082	1.02997	1.00912	0.991234	0.973354	0.961392	0.952385	0.949289	0.952102	0.954912	0.960672	0.972337	0.983997	0.992696	1.0073	1.0278	1.04829	1.06877	1.08924	1.11558	1.14485	1.17408	1.20917	1.24718	1.28514	1.326	1.36094	1.38702	1.41014	1.42734	1.43866	1.44115	1.43775	1.42848	1.41628	1.39528	1.37135	1.34744	1.32938	1.31133	1.30205	1.29861	1.30684	1.31795	1.3378	1.36052	1.38611	1.40291	1.41676	1.42768	1.43564	1.44358	1.45148	1.4564	1.46997	1.48635	1.49685	1.49862	1.49744	1.49335	1.48058	1.46208	1.44075	1.41371	1.39531	1.37122	1.35003	1.32885	1.30768	1.28651	1.26819	1.25277	1.24021	1.22483	1.21232	1.20268	1.19878	1.19773	1.19098	1.1871	1.18322	1.17651	1.16983	1.15467	1.13391	1.10755	1.08127	1.04942	1.02047	0.988759	0.959917	0.928299	0.902364	0.873643	0.847751	0.827524	0.807309	0.784362	0.769861	0.761017	0.755015	0.75464	0.76269	0.773532	0.795522	0.823103	0.847826	0.8781	0.905528	0.927317	0.94908	0.976414	0.995334	1.01424	1.03035	1.04086	1.04857	1.05349	1.05003	1.04932	1.05133	1.05607	1.06631	1.07927	1.09494	1.11332	1.13441	1.15546	1.17916	1.20279	1.22636	1.24984	1.27047	1.28552	1.30047	1.30715	1.31648	1.32029	1.32134	1.31694	1.31254	1.30544	1.29295	1.27516	1.25471	1.23701	1.21935	1.19902	1.18141	1.16649	1.15425	1.13936	1.12452	1.10975	1.09504	1.07774	1.06318	1.05135	1.03957	1.02518	1.0135	0.999211	0.984975	0.968125	0.946048	0.924044	0.902113	0.882876	0.86368	0.847177	0.833356	0.819575
Algeria																																																																					2.99991	2.9999	2.99988	2.99987	2.99984	2.99982	2.99979	2.89778	2.69077	2.50177	2.32177	2.14178	1.99778	1.89278	1.79378	1.71878	1.64078	1.57178	1.51178	1.46078	1.41277	1.36777	1.33777	1.31676	1.29575	1.28675	1.27774	1.27473	1.28072	1.28671	1.30469	1.32867	1.34365	1.35264	1.36462	1.3766	1.39158	1.39456	1.40354	1.41252	1.4215	1.42448	1.42147	1.40946	1.39444	1.37643	1.35842	1.34041	1.3254	1.3074	1.28939	1.27438	1.25637	1.23836	1.22036	1.20535	1.19034	1.18133	1.16932	1.15732	1.13931	1.12131	1.10031	1.07332	1.04333	1.01634	0.989345	0.959357	0.932368	0.905379	0.878391	0.854401	0.827414	0.803425	0.785432	0.770437	0.75844	0.755436	0.75543	0.76142	0.770407	0.785389	0.800371	0.81835	0.839326	0.860301	0.88727	0.920234	0.95919	1.00714	1.07007	1.13899	1.2169	1.30379	1.39368	1.48655	1.56743	1.63932	1.70221	1.7501	1.78601	1.80094	1.80088	1.78584	1.76481	1.73779	1.70777	1.67475	1.64773	1.62071	1.59668	1.57265	1.55162	1.5276	1.50357	1.47955	1.46152	1.4405	1.42247	1.40444	1.38941	1.37437	1.35635	1.33234	1.30833	1.28433	1.25734	1.23034	1.20635	1.18236	1.15837	1.13438	1.11339	1.09539	1.0744	1.0564	1.03841	1.02042	1.00542	0.990428	0.978427	0.969419	0.957421	0.948416	0.936421	0.924426	0.915425	0.903433	0.891442	0.879452	0.870454	0.864448	0.858443	0.849447	0.846433	0.84043	0.837418	0.834406	0.831396	0.825396	0.822387	0.816389	0.813381	0.807384	0.801387	0.795391	0.786405	0.78041	0.771425	0.765432	0.756449	0.750456	0.744464	0.738472	0.735471	0.73247	0.72648	0.72348	0.72048	0.714492	0.708504	0.702516	0.696529	0.690542	0.684556	0.678569	0.675573	0.669587	0.666591	0.663595	0.663588	0.660592	0.660586	0.65759	0.660573	0.660567	0.672516	0.678487	0.690435	0.705372	0.726285	0.747198	0.774086	0.797986	0.83085	0.86969	0.914505	0.959318	1.00413	1.04894	1.09076	1.13257	1.1714	1.20424	1.23111	1.25499	1.27289	1.29079	1.3057	1.32957	1.35941	1.4012	1.44596	1.49968	1.55339	1.61008	1.66078	1.70251	1.73827	1.76804	1.78586	1.80068	1.80654	1.80643	1.79735	1.7823	1.76128	1.74026	1.71327	1.68628	1.65333	1.62038	1.58744	1.55152	1.51858	1.48267	1.44677	1.40789	1.37201	1.33314	1.29131	1.24948	1.20766	1.16586	1.12108	1.07928	1.04048	0.998699	0.959906	0.921118	0.885314	0.852494	0.819679	0.789846	0.760017	0.73615	0.715266	0.700343	0.688402	0.679441	0.67644	0.673439	0.679378	0.679358	0.685297	0.688257	0.691219	0.694181	0.697144	0.697129	0.694136	0.691144	0.685173	0.676224	0.667276	0.658327	0.646401	0.634474	0.625527	0.619559	0.613591	0.61358	0.61357	0.616538	0.625462	0.640343	0.655224	0.670104	0.684983	0.699861	0.717717	0.732595	0.747472	0.762348	0.774246	0.789122	0.803997	0.815894	0.82779	0.839686	0.851582	0.860499	0.869416	0.869403	0.87832	0.884259	0.890199	0.893161	0.896123	0.902062	0.910976	0.913938	0.913924	0.910933	0.904966	0.896023	0.884104	0.884093	0.869199	0.857282	0.845365	0.836425	0.827485	0.818545	0.7977	0.788761	0.782799	0.776838	0.773852	0.77682	0.779787	0.788707	0.797627	0.806546	0.81249	0.815457	0.8214	0.824367	0.827335	0.830302	0.83327	0.836237
Andorra																																																																																																																																																																																																																																																																		1.48987	1.49996	1.54728	1.58062	1.62937	1.66146	1.67978	1.69751	1.70166	1.69508	1.68052	1.68129	1.67408	1.66162	1.61578	1.57286	1.52251	1.47769	1.43794	1.40361	1.36952	1.34547	1.33599	1.31217	1.29809	1.26029	1.23936	1.23034	1.19618	1.15785	1.1293	1.11034	1.07527	1.05663	1.03814	1.01743	0.989571	0.966954	0.937646	0.93611	0.902858	0.871612	0.868655	0.872698	0.869879	0.862442	0.864461	0.861448	0.847594	0.836052	0.824502	0.817487	0.825994	0.816381	0.827441	0.831367	0.835341	0.839283	0.84112	0.838783	0.838812	0.834109	0.83856	0.840781	0.840808	0.836576	0.819529	0.80041	0.794341	0.777462	0.767056	0.74834	0.740256	0.736528	0.739178														0.829548	0.858167	0.896834	0.939343	0.975311	1.00919	1.02303	1.05039	1.08524	1.10998	1.11091	1.11951	1.14112	1.16602	1.17147	1.17491	1.18375	1.19247	1.19897	1.20365	1.22157	1.21662	1.20217	1.19349	1.20335	1.19109	1.16229	1.12622	1.10703	1.08456	1.05848	1.03267	1.00698	0.983502	0.960122	0.9389	0.919732	0.898898	0.869185	0.852352	0.839309	0.824735	0.804824	0.793944	0.781356	0.772306	0.758095	0.749352
Angola																																																																																																																																																																																																						1.45182	1.46681	1.4878	1.52979	1.53578	1.52677	1.49677	1.46077	1.41877	1.38577	1.32877	1.27778	1.22378	1.18779	1.13679	1.0888	1.0468	0.995808	0.971809	0.953808		0.956799	0.980788	1.01078	1.06776	1.10974	1.15772	1.19371	1.2147	1.24168	1.24767	1.23867	1.22067	1.19667	1.17567	1.17267	1.15766	1.14266	1.12766	1.12465	1.13364	1.15463	1.18161	1.20259	1.22358	1.25656	1.30153	1.3435	1.37648	1.38846	1.40944	1.43041	1.4334	1.41839	1.39439	1.35839	1.33139	1.3044	1.29239	1.27738	1.26238	1.25937	1.24436	1.24435	1.23534	1.22933	1.2413	1.25628	1.26526	1.30422	1.33118	1.36414	1.3851	1.40906	1.43002	1.44199	1.46894	1.4809	1.49885	1.50482	1.51977	1.53172	1.54068	1.52566	1.50464	1.48662	1.4686	1.4416	1.4086	1.38759	1.36358	1.34856	1.31856	1.28557	1.2406	1.20162	1.15366	1.11169	1.06673	1.02776	0.991789	0.961813	0.934834	0.904859	0.87189	0.841915	0.817935	0.802943	0.793944	0.778953	0.772951	0.772942	0.778926	0.775922	0.769923	0.76093	0.748941	0.736953	0.72197	0.698	0.677025	0.656052	0.632082	0.611108	0.593131	0.575153	0.572153	0.572149	0.584126	0.596103	0.626053	0.653007	0.67996	0.706914	0.727877	0.745844	0.757821	0.763807	0.775784	0.79375	0.80273	0.808715	0.808709	0.817688	0.826667	0.826661	0.826655	0.832639	0.838624	0.847604	0.85359	0.862571	0.865561	0.862561	0.856566	0.859555	0.868534	0.871522	0.871516	0.880493	0.895461	0.916417	0.943363	0.967313	1.00923	1.04815	1.08408	1.10803	1.117	1.11999	1.11699	1.102	1.09301	1.07803	1.06305	1.03909	1.01812	0.99416	0.958221	0.922284	0.889341	0.856398	0.835434	0.811475	0.778534	0.760565	0.739602	0.71265	0.697676	0.676713	0.664734	0.655748	0.652752	0.655744	0.652747
Antigua and Barbuda
Argentina																																																																	2.99994	2.99993	2.99991	2.9999	2.99988	2.99986	2.99984	2.90983	2.75382	2.65481	2.5048	2.3848	2.1988	2.0878	1.98879	1.91079	1.78479	1.72779	1.66479	1.59578	1.55078	1.52077	1.47277	1.43677	1.39476	1.35876	1.34975	1.32275	1.31974	1.32572	1.3587	1.37369	1.38867	1.40665	1.41563	1.39762	1.37962	1.35261	1.33461	1.3136	1.2956	1.28359	1.26558	1.25657	1.24156	1.24155	1.25353	1.2745	1.30447	1.34643	1.39738	1.45433	1.49928	1.53823	1.58017	1.61912	1.67604	1.73595	1.80485	1.87374	1.92762	1.95752	1.97541	1.97832	1.96025	1.93318	1.89413	1.85508	1.82203	1.79796	1.7679	1.73485	1.7018	1.66874	1.63869	1.61462	1.59355	1.58146	1.57835	1.58421	1.59606	1.60789	1.61074	1.61059	1.61343	1.62224	1.62207	1.6219	1.62769	1.63647	1.65419	1.66891	1.68061	1.68633	1.68904	1.68577	1.67353	1.65533	1.63414	1.60698	1.58282	1.55866	1.5345	1.51333	1.49513	1.47992	1.46172	1.44947	1.43425	1.42201	1.41275	1.40646	1.3972	1.39686	1.39057	1.39021	1.39282	1.39838	1.40391	1.41535	1.42678	1.43817	1.44361	1.44607	1.44852	1.44503	1.43858	1.43212	1.42566	1.41623	1.4068	1.39441	1.38497	1.37256	1.3631	1.35068	1.33828	1.33176	1.32524	1.31873	1.31221	1.29983	1.29039	1.28095	1.26567	1.2504	1.23222	1.21404	1.1988	1.18649	1.17713	1.17067	1.17006	1.17233	1.18043	1.19434	1.20821	1.22204	1.23877	1.25545	1.27211	1.2858	1.29366	1.29858	1.30059	1.29678	1.29295	1.28621	1.27658	1.26695	1.25442	1.24479	1.23515	1.22553	1.21593	1.20345	1.19387	1.18432	1.17478	1.16528	1.15291	1.14341	1.13393	1.12731	1.12068	1.11406	1.11027	1.10933	1.11122	1.11025	1.11212	1.11398	1.11585	1.11772	1.11957	1.12423	1.12602	1.13064	1.12958	1.13414	1.13306	1.12917	1.12248	1.11579	1.1119	1.10801	1.10693	1.10862	1.11026	1.11467	1.11627	1.11508	1.11391	1.10718	1.10326	1.09936	1.08996	1.08062	1.06853	1.05649	1.04173	1.02425	1.00405	0.981159	0.958318	0.938287	0.918301	0.898355	0.878448	0.864073	0.849716	0.840873	0.834788	0.828706	0.825372	0.824785	0.82421	0.826376	0.828548	0.830735	0.832931	0.835136	0.834642	0.831452	0.82828	0.822397	0.813814	0.805247	0.796678	0.790823	0.784967	0.78184	0.776014	0.770201	0.767111	0.761333	0.758287	0.75528	0.749587	0.746607	0.746332	0.743354	0.743077	0.740084	0.737068	0.739438	0.741804	0.746865	0.754611	0.76504	0.778145	0.801992	0.83118	0.85234	0.873447	0.891868	0.910264	0.925945	0.941576	0.957158	0.991358	1.01219	1.03299	1.05375	1.0718	1.09247	1.11042	1.139	1.17541	1.21967	1.26117	1.29461	1.31737	1.32948	1.32302	1.32452	1.31812	1.30908	1.30007	1.28581	1.27158	1.25213	1.22482	1.19493	1.16511	1.13535	1.10827	1.08125	1.05691	1.03261	1.01359	0.994604	0.97565	0.961955	0.945682	0.932045	0.918439	0.907458	0.896503	0.885575	0.877279	0.866405	0.858157	0.847329	0.841713	0.833501	0.825313	0.814574	0.803858	0.793148	0.787622	0.779512	0.771413	0.771064	0.773273	0.783215	0.793141	0.803082	0.813017	0.820367	0.827717	0.840222	0.855294	0.867785	0.88281	0.895254	0.907689	0.917537	0.919662	0.921786	0.921333	0.926011	0.933233	0.943001	0.952747	0.967592
Armenia																																																																								2.53975	2.5276	2.41953	2.34444	2.21542	2.08641	1.96941	1.84345	1.71151	1.59756	1.5076	1.43562	1.37264	1.31865	1.25867	1.20168	1.16567	1.12068			1.10853	1.13544	1.1893	1.24614	1.30896	1.35978	1.39863	1.42249	1.4643	1.49413	1.52394	1.55673	1.59548	1.62823	1.66993	1.68769	1.70542	1.71118	1.71394	1.69279	1.6806	1.66542	1.64725	1.63505	1.62881	1.62554	1.65209	1.67264	1.68122	1.71065	1.74002	1.77233	1.80458	1.83081	1.84807	1.86229	1.86754	1.87274	1.84822	1.81478	1.75467	1.71535	1.68495	1.66341	1.64781	1.63807	1.64308	1.63919	1.61758	1.58712	1.5508	1.51451	1.49005	1.46564	1.45597	1.44039	1.42776	1.41217	1.39074	1.35759	1.3186	1.28261	1.25255	1.23423	1.22179	1.21518	1.21149	1.21071	1.21282	1.212	1.20244	1.18708	1.17467	1.16522	1.15869	1.14928	1.1399	1.1276	1.11533	1.09727	1.07634	1.04963	1.02297	0.996336	0.975538	0.957656	0.942709	0.927779	0.912884	0.900909	0.886057	0.874122	0.859314	0.8503	0.838412	0.829434	0.823356	0.817286	0.808349	0.793671	0.781898	0.767259	0.75264	0.740914	0.729199	0.720373	0.711554	0.696999	0.68246	0.670804	0.656277	0.64176	0.630133	0.621388	0.618389	0.618266	0.621024	0.62378	0.623661	0.626416	0.632039	0.637671	0.64905	0.657554	0.666055	0.674556	0.683063	0.691573	0.691471	0.694234	0.697002	0.696901	0.699669	0.702429	0.699456	0.707947	0.716434	0.724918	0.73626	0.747598	0.764659	0.78458	0.801634	0.812959	0.832861	0.852749	0.875487	0.895348	0.923764	0.95216	0.983392	1.01745	1.04864	1.0741	1.0967	1.11928	1.15324	1.19571	1.22959	1.26343	1.30007	1.34517	1.38452	1.42096	1.45165	1.48511	1.51	1.532	1.55961	1.5843	1.60043	1.60517	1.60986	1.61451	1.62472	1.63482	1.66169	1.70523	1.76254	1.8279	1.88172	1.9212	1.96032	1.99622	2.03167	2.05282	2.06253	2.04989	2.02609	1.99672	1.95639	1.90248	1.85149	1.79793	1.74727	1.6969	1.64671	1.59944	1.54971	1.50287	1.4563	1.41265	1.37189	1.33141	1.29115	1.25382	1.21417	1.17214	1.13299	1.09667	1.0605	1.0272	0.993991	0.963559	0.935857	0.908242	0.883349	0.861146	0.844193	0.827312	0.818288	0.814519	0.810776	0.809631	0.808526	0.80749	0.806494	0.808076	0.807101	0.806119	0.805171	0.804242	0.798192	0.794733	0.788755	0.782784	0.779385	0.773459	0.770099	0.769291	0.771057	0.770285	0.76956	0.766314	0.765594	0.762376	0.759224	0.753578	0.745456	0.737366	0.729303	0.718751	0.705723	0.690211	0.67475	0.654332	0.636474	0.618621	0.595757	0.57545	0.555189	0.534937	0.522199	0.51197	0.501752	0.494046	0.488837	0.491129	0.495921	0.513236	0.53554	0.555329	0.572614	0.594902	0.622186	0.646977	0.659275	0.664102	0.66893	0.668776	0.663646	0.646053	0.625987	0.60593	0.585881	0.563345	0.545801	0.528264	0.513233	0.50567	0.500598	0.502995	0.507879	0.515251	0.527598	0.542425	0.56471	0.586988	0.609258	0.63152	0.651286	0.673529	0.703212	0.72791	0.75011	0.772298	0.794473	0.816634	0.841257	0.86586	0.895396	0.927387	0.964302	1.00366	1.04051	1.07979	1.12644	1.17549	1.2294	1.2857	1.34191	1.38325	1.41469	1.44602	1.48956	1.53297	1.56398	1.58266	1.60857
Australia: Australian Capital Territory
Australia: New South Wales																																																													2.99962	2.99954	2.99944	2.99932	2.99918	2.99901	2.99882	2.99865	2.99843	2.99824	2.84216	2.60216	2.38919	2.19424	2.02329	1.85537	1.73242	1.61248	1.49855	1.39062	1.28271	1.18079	1.0639	0.961995	0.869085	0.779174	0.698256	0.623333	0.557401	0.515443	0.458502	0.407556	0.3656	0.323645
Australia: Northern Territory
Australia: Queensland																																																																		2.99932	2.99922	2.99912	2.87607	2.63307	2.43507	2.27907	2.13207	1.98209	1.84711	1.72714	1.60117	1.47822	1.36127	1.24732	1.13637	1.03742
Australia: South Australia
Australia: Tasmania
Australia: Victoria																																																																	2.99952	2.99944	2.99935	2.99927	2.98418	2.83413	2.67809	2.54005	2.41102	2.24003	2.06006	1.90709	1.76012	1.63116	1.50221	1.38226	1.2773	1.19034	1.10338	1.01043	0.920472	0.827521	0.728576	0.647621																																																																										2.44267	2.51753	2.51447	2.55335	2.58022	2.63405	2.64891	2.65777	2.75047	2.83714	2.8459	2.79174	2.72859	2.66243	2.61124	2.55705	2.4819	2.41275	2.3436	2.27445	2.23522	2.18999	2.10891	2.04278	1.98863	1.95538	1.91617	1.85309	1.81389	1.79261	1.76834	1.74705	1.71383	1.68063	1.6653	1.63211	1.59298	1.55982	1.51478	1.46678	1.41881	1.37387	1.32002	1.26619	1.21537	1.16457	1.11974	1.07493	1.02121	0.976436	0.934661	0.889924	0.85115	0.812392	0.776621	0.746809	0.719982	0.693162	0.66635	0.642519	0.615717	0.588921	0.568078	0.541288	0.520449	0.502586	0.481752	0.463895	0.449012	0.434131	0.422226	0.410323	0.398421	0.389494	0.38354	0.377586	0.374607	0.368655	0.35973	0.353779	0.344855	0.338906	0.329984	0.318089	0.309168
Australia: Western Australia
Austria																																																				2.99978	2.9997	2.99959	2.99946	2.99929	2.99909	2.99885	2.99858	2.99827	2.99788	2.99738	2.99681	2.99625	2.99554	2.99479	2.994	2.99326	2.84888	2.6328	2.47063	2.27276	2.10191	1.9491	1.81728	1.68555	1.56582	1.46406	1.36234	1.26661	1.17688	1.09613	1.0154	0.943655	0.862969	0.800214	0.743446	0.692659	0.644865	0.612002	0.579145	0.552262	0.525382	0.498504	0.465658	0.435798	0.408925	0.382052	0.36115	0.343235	0.331289	0.328298	0.322323	0.319333	0.316344	0.31634	0.322304	0.325284	0.331248	0.337212	0.337208	0.340187	0.343166	0.346145	0.349123	0.358069	0.372982	0.390878	0.414741	0.438603	0.462465	0.495278	0.516156	0.537034	0.560895	0.572822	0.584749	0.593693	0.59667	0.590698	0.587708	0.57577	0.569798																												1.03188	1.09747	1.17498	1.25845	1.34191	1.43133	1.50285	1.57138	1.60712	1.63688	1.65173	1.64274	1.62182	1.586	1.55615	1.52927	1.50239	1.48445	1.47247	1.44858	1.43064	1.41568	1.39477	1.37981	1.3589	1.34395	1.33496	1.33192	1.33187	1.33181	1.32282	1.3168	1.29589	1.27797	1.25408	1.23318	1.20336	1.17651	1.15562	1.13473	1.11682	1.09891	1.08398	1.07203	1.07198	1.08086	1.11354	1.15515	1.20271	1.26513	1.33646	1.41075	1.48205	1.53547	1.57104	1.60362	1.6124	1.61225	1.60317	1.57924	1.54935	1.52245	1.49257	1.45973	1.4269	1.39703	1.37311	1.3492	1.32826	1.30733	1.30717	1.31295	1.33059	1.35711	1.40141	1.45161	1.49585	1.54006	1.58126	1.6165	1.64281	1.65429	1.66575	1.67126	1.65901	1.63788	1.61083	1.57789	1.53609	1.49727	1.46142	1.42264	1.38978	1.35693	1.3241	1.30603	1.28502	1.26696	1.2607	1.25738	1.26289	1.27427	1.28858	1.30581	1.32008	1.33432	1.34853	1.36566	1.37982	1.391	1.41387	1.42789	1.44187	1.45872	1.47843	1.5068	1.55257	1.59819	1.64655	1.69471	1.73974	1.78742	1.84927	1.90208	1.94292	1.97476	1.99189	2.01438	2.0336	2.02961	2.02533	2.00375	1.97924	1.95178	1.91866	1.88268	1.85504	1.81069	1.76657	1.71712	1.66791	1.61616	1.56205	1.50562	1.44947	1.4019	1.35187	1.30492	1.25823	1.21456	1.16567	1.11981	1.0769	1.03961	1.00524	0.968341	0.934348	0.905928	0.880349	0.852188	0.826819	0.804237	0.78175	0.759364	0.739751	0.725559	0.711399	0.697254	0.688485	0.682419	0.676371	0.673035	0.669737	0.669147	0.665931	0.662747	0.659586	0.659074	0.661226	0.663405	0.662937	0.659817	0.6567	0.653571	0.650445	0.652597	0.654747	0.65953	0.67221	0.684855	0.702745	0.715362	0.72796	0.74838	0.771381	0.791728	0.806833	0.819322	0.834362	0.844175	0.851387	0.858605	0.860614	0.862624	0.862037	0.85633	0.853205	0.844888	0.833985	0.825699	0.82002	0.816941	0.806102	0.79789	0.789694	0.784095	0.781082	0.77808	0.772502	0.78242	0.784589	0.786762	0.788927	0.793669	0.795832	0.800569	0.805297	0.815148	0.824983	0.834813	0.844624	0.856979	0.87187	0.886724	0.901556	0.921465	0.941314	0.963689	0.986017	1.0083	1.03307	1.0527	1.07735	1.0994	1.1214	1.14082	1.15763	1.17187	1.18605	1.19767	1.20166	1.21067	1.21711	1.221	1.22736	1.23116	1.23743	1.23863	1.23984	1.24103
Azerbaijan																																																																											2.99963	2.99958	2.93954	2.8555	2.80744	2.72639	2.60636	2.46534	2.33033	2.19532	2.05133	1.90135	1.78136	1.66738	1.5684	1.48441	1.40343	1.32544	1.24746	1.16948	1.1005	1.03752	0.980536	0.929551	0.890561							0.92646	0.965421	1.01337	1.0853	1.16922	1.25014	1.33104	1.39396	1.45687	1.51078	1.54971	1.58563	1.61554	1.63347	1.65139	1.65433	1.64528	1.61525	1.58522	1.55819	1.53117	1.51313	1.50408	1.507	1.52489	1.54577	1.56066	1.58152	1.61136	1.64119	1.66801	1.7008	1.72461	1.74839	1.76319	1.76302	1.75985	1.74172	1.71162	1.68452	1.65742	1.63032	1.59425	1.5582	1.52812	1.50403	1.48292	1.4648	1.45265	1.45245	1.4582	1.46097	1.46373	1.46349	1.46027	1.45705	1.45084	1.44762	1.43842	1.42923	1.41407	1.39594	1.37782	1.35076	1.32371	1.29667	1.27262	1.24857	1.22454	1.20349	1.18543	1.16737	1.14932	1.13128	1.11027	1.09226	1.06831	1.04734	1.02341	0.999499	0.975597	0.951698	0.930778	0.912832	0.894892	0.876957	0.861998	0.847044	0.832097	0.81716	0.802231	0.790282	0.778342	0.763439	0.751514	0.733656	0.709864	0.683109	0.653388	0.620701	0.588016	0.552364	0.519683	0.487002	0.460262	0.436491	0.421629	0.409736	0.409719	0.418607	0.436399	0.463096	0.498695	0.53726	0.575821	0.620315	0.65887	0.694454	0.727067	0.75671	0.783382	0.804117	0.81595	0.824815	0.830714	0.836612	0.839543	0.842474	0.84837	0.854266	0.860162	0.866057	0.871953	0.874884	0.871884	0.868886	0.865888	0.865856	0.865824	0.868756	0.865759	0.871655	0.871621	0.868624	0.865629	0.859671	0.853715	0.84776	0.835881	0.832893	0.829905	0.823953	0.823927	0.829826	0.838685	0.853466	0.87417	0.909682	0.951113	1.00143	1.06358	1.14053	1.24707	1.36838	1.49854	1.64344	1.76756	1.87979	1.97715	2.05078	2.10364	2.1328	2.15008	2.14664	2.12546	2.09835	2.06237	2.02344	1.98745	1.94851	1.90664	1.87655	1.84645	1.81929	1.79802	1.77378	1.75837	1.73412	1.70989	1.6798	1.65265	1.62259	1.5984	1.58006	1.57343	1.56969	1.57468	1.58546	1.60781	1.63006	1.65222	1.67135	1.69618	1.72379	1.74543	1.75825	1.77383	1.78058	1.77855	1.77066	1.75407	1.73458	1.70932	1.67834	1.64741	1.61656	1.58003	1.54643	1.51291	1.48232	1.44895	1.41567	1.38531	1.35503	1.32769	1.29758	1.27041	1.24333	1.21357	1.18396	1.14887	1.11395	1.07356	1.03053	0.987659	0.944909	0.899426	0.856848	0.81155	0.766318	0.721166	0.670465	0.622617	0.577609	0.535432	0.496083	0.459559	0.431451	0.408952	0.392068	0.372392	0.355529	0.344274	0.330229	0.324585	0.321744	0.321706	0.324465	0.32443	0.327194	0.32996	0.32993	0.324312	0.318696	0.313081	0.307467	0.301855	0.299039	0.296225	0.293412	0.293395	0.290584	0.29057	0.290556	0.290543	0.29053	0.293311	0.298885	0.301666	0.301653	0.304434	0.304421	0.307201	0.312773	0.321136	0.329499	0.340653	0.354598	0.371334	0.39086	0.407593	0.429907	0.452219	0.477319	0.505205	0.533089	0.56097	0.591635	0.627874	0.664106	0.70591	0.753285	0.809014	0.870307	0.934374	1.00121	1.06524	1.11811	1.17375	1.23771	1.30165	1.37113	1.43221	1.48768	1.56258
Bahamas																																																																																																																																																																																																															1.53849	1.53778	1.51929	1.52747	1.5593	1.59105	1.63748	1.63654	1.61791	1.59337	1.54235	1.50025	1.46112	1.41619	1.37128	1.32638	1.30214	1.28375	1.24481	1.19418	1.13184	1.09016	1.05735	1.02752	1.0095	1.00907	0.993982	1.0082	1.02238	1.02777	1.0331	1.02965	1.0175	1.03163	1.03707	1.02209	1.03043	1.04165	1.06161	1.08436	1.11293	1.13843	1.15228	1.15742	1.13648	1.12426	1.13818	1.12017	1.11962	1.15091	1.17049	1.18999	1.2094	1.20279	1.19619	1.16079	1.16855	1.17633	1.20714	1.21208	1.18545	1.20472	1.24104	1.22579	1.21341	1.19245	1.19141	1.21317	1.21499	1.22826	1.2016	1.18633	1.1626	1.1447	1.12977	1.09494	1.04031	1.01698	0.979605	0.95077	0.902076	0.844875	0.801948	0.753395	0.716243	0.670585	0.633478	0.602075	0.579209	0.559177	0.561831
Bahrain																																																																																	1.58454	1.67421	1.8596	2.05087	2.26593	2.35523	2.37567	2.30641	2.23717	2.07836	1.91964	1.76997	1.70396	1.71557	1.71819	1.69096	1.65774	1.61856	1.57936	1.52828	1.45042	1.39943	1.36336	1.36307	1.3866	1.43095	1.46628	1.48962	1.53073	1.57773	1.62463	1.67144	1.70629	1.74401	1.79351	1.79554	1.79162	1.76402	1.73642	1.71177	1.66944	1.61537	1.57606	1.54855	1.50343	1.44955	1.3987	1.35671	1.3206	1.29339	1.28083	1.29168	1.31125	1.33366	1.36185	1.39581	1.42377	1.42834	1.44745	1.45781	1.46233	1.45809	1.45092	1.44088	1.42791	1.40909	1.39313	1.37432	1.35265	1.32527	1.29506	1.27361	1.24358	1.2251	1.2095	1.19679	1.19265	1.1885	1.18435	1.17165	1.15616	1.14351	1.13091	1.11838	1.10873	1.10192	1.09798	1.08838	1.07881	1.07488	1.06246	1.05008	1.04056	1.03386	1.02996	1.02328	1.01664	1.01285	1.00905	1.00526	1.00148	0.994973	0.985716	0.970923	0.958928	0.944223	0.93234	0.914938	0.897544	0.882943	0.873908	0.862162	0.847673	0.833211	0.818781	0.807175	0.801128	0.795104	0.789044	0.794033	0.799006	0.81224	0.822667	0.833059	0.843412	0.859279	0.875106	0.89365	0.912173	0.933413	0.949157	0.964906	0.975143	0.97989	0.981925	0.983946	0.97778	0.971636	0.96277	0.959366	0.950546	0.936323	0.927556	0.921488	0.91813	0.925564	0.938327	0.964504	1.00403	1.04608	1.09606	1.1512	1.20345	1.25018	1.29407	1.33512	1.36534	1.38745	1.40409	1.41003	1.40795	1.39528	1.36945	1.34631	1.31795	1.28447	1.25372	1.22312	1.1926	1.16741	1.13709	1.11212	1.08203	1.05467	1.02738	1.00018	0.97832	0.953903	0.926989	0.907923	0.888895	0.875093	0.858741	0.842423	0.828752	0.817701	0.806693	0.79574	0.7874	0.773955	0.768261	0.760001	0.759478	0.756377	0.753287	0.747632	0.747084	0.746548	0.748585	0.748074	0.74759	0.74968	0.751803	0.751418	0.748479	0.748112	0.745193	0.742276	0.736829	0.73138	0.723375	0.71285	0.704887	0.694399	0.68901	0.683629	0.680809	0.683084	0.68536	0.69017	0.692452	0.692208	0.691967	0.691728	0.686434	0.681157	0.678414	0.675672	0.672932	0.672717	0.675027	0.682389	0.689739	0.694562	0.706944	0.716802	0.729176	0.741542	0.75642	0.778836	0.798713	0.818575	0.840923	0.860743	0.880543	0.897809	0.912554	0.922277	0.929482	0.934184	0.941392	0.943589	0.948283	0.950454	0.955117	0.959773	0.961913	0.97153	0.986115	1.00068	1.01522	1.03225	1.05423	1.08117	1.10309	1.12747	1.14932	1.17361	1.19534	1.21457	1.22878	1.24294	1.2595	1.27355	1.28016	1.28426	1.2908	1.29238	1.29149	1.27832	1.2627	1.252	1.23884	1.2257	1.21502	1.20191	1.18631	1.17318	1.16498	1.15922	1.15587	1.15738	1.16131	1.17742	1.20802	1.23608	1.26403	1.29428	1.32196	1.35917	1.39374	1.41615	1.43599	1.45568	1.47042	1.48259	1.49226	1.49938	1.50155	1.49889	1.49617	1.48629	1.46934	1.44539	1.41445	1.38836	1.36238	1.33182	1.30374	1.27342	1.24554	1.2131	1.18081	1.15326	1.12349	1.09387	1.07129	1.05112	1.03331	1.01788	1.00254	0.991865	0.981196	0.972895	0.964592	0.960878	0.959477	0.958036	0.958875	0.96423
Bangladesh																																																																																2.99999	2.99999	2.99998	2.99998	2.99997	2.99996	2.99995	2.99994	2.99993	2.99991	2.9999	2.99988	2.99986	2.99984	2.99981	2.9368	2.77479	2.61878	2.48677	2.39076	2.30674	2.22273	2.15372	2.0997	2.04869	2.00367	1.95566	1.91364	1.87162	1.83261	1.79959	1.77857	1.75755	1.74252	1.7305	1.72747	1.72144	1.7184	1.71836	1.71833	1.71529	1.72424	1.73019	1.74513	1.75108	1.75102	1.73898	1.71794	1.6939	1.67885	1.65781	1.64277	1.62772	1.63065	1.63957	1.6365	1.63043	1.62435	1.61528	1.60022	1.58815	1.57908	1.573	1.56093	1.55186	1.53978	1.52472	1.50665	1.49158	1.47651	1.45845	1.44039	1.42533	1.41026	1.3922	1.37116	1.35012	1.33207	1.31701	1.30196	1.28691	1.27485	1.26279	1.24774	1.23269	1.21765	1.19663	1.17562	1.15461	1.13659	1.11858	1.10057	1.08256	1.06157	1.04357	1.02557	1.00757	0.98958	0.974578	0.962567	0.953547	0.944528	0.941488	0.935462	0.932425	0.9264	0.923365	0.920331	0.917298	0.914265	0.911231	0.911186	0.91114	0.908108	0.902093	0.893094	0.881112	0.872118	0.863124	0.857117	0.85111	0.854059	0.859989	0.868903	0.8808	0.889712	0.898623	0.907532	0.919428	0.934307	0.955155	0.976001	0.99386	1.00873	1.01764	1.02057	1.01754	1.00854	0.996563	0.987568	0.975592	0.966599	0.957608	0.951602	0.939632	0.930645	0.92166	0.912676	0.903693	0.894712	0.888713	0.882715	0.876719	0.870725	0.864731	0.858739	0.849766	0.840794	0.837787	0.828817	0.82283	0.816843	0.813838	0.810832	0.804846	0.801842	0.801818	0.801794	0.801771	0.801749	0.804707	0.804686	0.804665	0.807625	0.810584	0.813544	0.816503	0.816482	0.816462	0.819421	0.8194	0.819379	0.822338	0.825296	0.831234	0.840151	0.849067	0.857982	0.869876	0.881768	0.89366	0.90555	0.91744	0.926351	0.935262	0.944171	0.953081	0.96199	0.970898	0.973851	0.979781	0.982733	0.982707	0.982682	0.982655	0.985606	0.988555	0.994481	1.00041	1.00633	1.01226	1.01818	1.02113	1.02705	1.03	1.03592	1.04185	1.05074	1.05666	1.06258	1.07148	1.08037	1.08926	1.10112	1.11596	1.13079	1.1486	1.16343	1.17826	1.19012	1.19899	1.2049	1.20782	1.20777	1.20178	1.19875	1.18978	1.18081	1.17184	1.1599	1.14498	1.13304	1.11813	1.10619	1.09128	1.07637	1.06147	1.04656	1.02869	1.01379	0.992951	0.972112	0.951276	0.930441	0.909608	0.891749	0.87092	0.850093	0.832239	0.817358	0.799506	0.7876	0.772724	0.76082	0.748917	0.739987	0.737001	0.728072	0.722115	0.71913	0.716146	0.713162	0.710179	0.704224	0.704213	0.704201	0.70716	0.707149	0.710108	0.713069	0.716029	0.718989	0.72195	0.718969	0.721931	0.721922	0.718942	0.718934	0.715955	0.710005	0.701086	0.695137	0.686218	0.68027	0.671352	0.662434	0.659458	0.653511	0.647565	0.644589	0.641613	0.641608	0.641603	0.641598	0.638623	0.638618	0.638614	0.63861	0.638606	0.641572	0.644537	0.650473	0.659379	0.668285	0.67719	0.686096	0.695001	0.706876	0.718752	0.733597	0.751411	0.769226	0.78704	0.807824	0.825637	0.84345	0.867202	0.887983	0.914703	0.944391	0.974079	1.00971	1.0483	1.0958	1.14924	1.20564	1.26501	1.32735	1.39265	1.46389	1.54105
Barbados																																																																																																																																																																																																																																																																																																																																																															2.98333	2.98172	2.97999	2.97814	2.9767	2.80883	2.60522	2.37231	2.22863	2.07925	1.98631	1.84616	1.72985	1.58416	1.4622	1.34628	1.23634																						0.970747	1.04373	1.18095	1.29156	1.42528	1.59942	1.73224	1.79189	1.84542	1.79726	1.74334	1.67222	1.56952	1.48727	1.4138	1.35209	1.28457	1.22009	1.14702	1.05951	0.974997	0.90794	0.826441	0.776919	0.72742
Belarus																																																																											2.99971	2.99964	2.99954	2.99942	2.99926	2.99903	2.99879	2.99852	2.99822	2.99789	2.99752	2.99715	2.99677	2.99636	2.8641	2.72587	2.59666	2.47946	2.38921	2.30496	2.23866	2.18732	2.14793	2.12048	2.09599	2.06254	2.02311	1.97772	1.92938	1.87509	1.82083	1.76661	1.71839	1.67018	1.62797	1.58279	1.54359	1.5044	1.46523	1.43204	1.39589	1.36571	1.33853	1.31433	1.29312	1.27193	1.25372	1.23849	1.22031	1.2051	1.1899	1.17471	1.15953	1.14436	1.1292	1.11702	1.10485	1.09268	1.07757	1.06839	1.05625	1.04708	1.03792	1.02876	1.02256	1.01341	1.00428	0.9981	0.988983	0.976927	0.967835	0.958751	0.949678	0.937666	0.928613	0.916617	0.907578	0.892658	0.880697	0.865805	0.847982	0.833117	0.815327	0.79755	0.779785	0.759089	0.741346	0.723612	0.702946	0.682286	0.661633	0.640987	0.623287	0.602654	0.584967	0.570224	0.555486	0.543692	0.534842	0.523055	0.517148	0.508304	0.502399	0.496496	0.493531	0.48763	0.48173	0.478769	0.478745	0.475784	0.478698	0.481611	0.490398	0.499183	0.507968	0.519689	0.53141	0.540193	0.548977	0.560695	0.569478	0.581196	0.589979	0.598761	0.604609	0.610456	0.616304	0.622151	0.625063	0.627977	0.630891	0.633805	0.630854	0.630834	0.630816	0.63373	0.639577	0.648356	0.663	0.689372	0.715742	0.747972	0.783132	0.827084	0.876894	0.926698	0.985293	1.03215	1.07314	1.1112	1.13752	1.15212	1.16379	1.16079	1.16073	1.15774	1.15767	1.15174	1.14288	1.13695	1.13102	1.12802	1.12795	1.12495	1.12781	1.1336	1.14231	1.15101	1.15972	1.16842	1.17419	1.17996	1.18573	1.19734	1.20895	1.22933	1.2497	1.27299	1.30211	1.32537	1.35155	1.37479	1.37172	1.39494	1.41815	1.43258	1.447	1.45556	1.43785	1.46682	1.4666	1.46636	1.46612	1.46878	1.47143	1.49447	1.50001	1.49388	1.48774	1.48451	1.48127	1.47511	1.4806	1.46859	1.47113	1.47657	1.47907	1.48156	1.48403	1.47485	1.47439	1.47102	1.46475	1.45557	1.44349	1.42851	1.41355	1.39569	1.37783	1.35998	1.33924	1.32141	1.30647	1.29442	1.28525	1.27897	1.27557	1.27506	1.27741	1.28263	1.29072	1.29878	1.30682	1.31484	1.32284	1.32793	1.33014	1.33233	1.32876	1.32518	1.3216	1.31514	1.30868	1.30222	1.29288	1.2864	1.27706	1.27059	1.26125	1.25477	1.24828	1.24179	1.23531	1.22883	1.22519	1.21871	1.2094	1.20294	1.19365	1.18154	1.17227	1.16302	1.15377	1.14453	1.13531	1.12609	1.11406	1.10488	1.09571	1.08655	1.0774	1.07107	1.06476	1.06126	1.05496	1.04869	1.03962	1.03056	1.02433	1.01531	1.0091	1.0029	0.99949	0.996073	0.99545	0.992026	0.994183	0.993541	0.995683	0.995052	0.997216	0.996601	0.998774	0.998172	0.997579	0.991474	0.982624	0.971014	0.962193	0.950606	0.939027	0.930227	0.918671	0.9099	0.901134	0.89514	0.891918	0.885941	0.882731	0.882287	0.884604	0.88967	0.89473	0.897035	0.899339	0.901643	0.906679	0.91443	0.919447	0.918987	0.924013	0.923556	0.925854	0.92541	0.927709	0.927274	0.926848	0.923692	0.92328	0.920136	0.917003	0.905693	0.899845	0.896728	0.893618	0.890517	0.88743	0.884346	0.881256	0.878199	0.872441	0.863982	0.858252	0.849814	0.844095	0.838388
Belgium																																																				2.99977	2.99971	2.99964	2.99954	2.99944	2.99931	2.99914	2.99895	2.99871	2.99843	2.99813	2.9978	2.99741	2.99692	2.99636	2.99565	2.99483	2.99392	2.99297	2.99196	2.99095	2.85834	2.681	2.50383	2.35664	2.24833	2.14605	2.05577	1.98045	1.89327	1.82104	1.74589	1.66489	1.61067	1.55353	1.49943	1.44538	1.4003	1.36712	1.33691	1.29491	1.25295	1.21399	1.18394	1.148	1.10916	1.07628	1.03454	0.99579	0.957092	0.918426	0.879787	0.838202	0.787757	0.752136	0.719485	0.686839	0.651237	0.618601	0.597811	0.577024	0.56216	0.541391	0.532463	0.529457	0.526455	0.526414	0.532288	0.538162	0.544036	0.54991	0.546916	0.543923	0.537975	0.529074	0.517219	0.508322	0.505337	0.505311	0.505286	0.505264	0.505242	0.502266	0.499295	0.49337	0.490399	0.481521	0.472644	0.466722	0.463752	0.457828	0.451905	0.451891	0.451877	0.451864	0.454805	0.454794	0.463642	0.475443	0.484291	0.490187	0.493132	0.501978	0.507871	0.510811	0.510799	0.516691	0.528486	0.546184	0.557981	0.572729	0.587477	0.602223	0.619921	0.655327	0.690732	0.705475	0.720217	0.732007	0.746747	0.758535	0.764419	0.761448	0.785038	0.808625	0.858762	0.914793	0.976717	1.00619	1.07105	1.15065	1.25088	1.32455	1.39231	1.48364	1.57789	1.65443	1.70736	1.7691	1.83375	1.9013	1.9423	1.97738	1.98004	1.96795	1.92643	1.89669	1.86106	1.81662	1.78099	1.74538	1.70978	1.67713	1.62391	1.57658	1.53514	1.48785	1.43765	1.39041	1.35199	1.31947	1.28402	1.24859	1.21317	1.1807	1.14823	1.11872	1.09215	1.05973	1.03026	1.00666	0.991863	0.974144	0.959368	0.941656	0.932741	0.929694	0.929577	0.932384	0.938118	0.946777	0.964216	0.996289	1.02834	1.06915	1.11578	1.16532	1.22358	1.29932	1.37791	1.44767	1.5115	1.56358	1.62723	1.68204	1.71053	1.73022	1.74692	1.74613	1.73076	1.70959	1.67681	1.64692	1.62864	1.62481	1.62671	1.63146	1.62459	1.63207	1.66831	1.70723	1.77179	1.83888	1.89127	1.96615	2.04329	2.11117	2.16979	2.19932	2.21412	2.22274	2.2084	2.19368	2.17847	2.1711	2.16035	2.14349	2.12354	2.08954	2.0606	2.03398	1.99643	1.94838	1.88753	1.81426	1.73685	1.66044	1.57484	1.48791	1.39949	1.31972	1.24578	1.17746	1.1072	1.03488	0.962973	0.896481	0.83286	0.774623	0.721779	0.671745	0.629595	0.600467	0.576634	0.55549	0.534406	0.513379	0.497563	0.489502	0.481454	0.475968	0.470485	0.462462	0.454452	0.451558	0.448667	0.443247	0.442946	0.44774	0.452525	0.457302	0.467149	0.482053	0.494457	0.504306	0.516605	0.533942	0.548717	0.565983	0.583212	0.610427	0.640114	0.664791	0.689433	0.714035	0.733587	0.753127	0.78018	0.797234	0.799281	0.80133	0.798388	0.79046	0.782552	0.762175	0.739317	0.728964	0.718621	0.705787	0.697947	0.692585	0.689711	0.699247	0.718695	0.738116	0.762469	0.786792	0.811094	0.837837	0.864539	0.891204	0.915359	0.934564	0.95127	0.963019	0.972273	0.981495	0.983301	0.987556	0.994252	0.998477	1.00514	1.01179	1.01596	1.02501	1.03159	1.04305	1.05205	1.06104	1.06514	1.0668	1.06361	1.058	1.0524	1.04196	1.03398	1.02117	1.00597	0.990801	0.97322	0.958092	0.942978	0.932716	0.927251	0.929019	0.933176	0.942146	0.953499	0.967227	0.985722	1.00181	1.02027	1.0387	1.05231	1.0659	1.07946	1.08583	1.0874	1.08418	1.08096	1.07534	1.07211	1.06649	1.06322	1.06467	1.07083	1.0817	1.09252	1.108
Belize																																																																																																																																																																																																																																																																			1.19278	1.22778	1.28627	1.30348	1.31477	1.34661	1.349	1.33672	1.30977	1.28579	1.26184	1.26135	1.22863	1.19595	1.16912	1.15402	1.12721	1.11214	1.1	1.07614					1.05664	1.05912	1.09079	1.13697	1.19465	1.26093	1.33576	1.35826	1.38067	1.40013	1.41664	1.4331	1.44083	1.45145	1.45612	1.46077	1.45097	1.42965	1.3681	1.29805	1.23098	1.17562	1.12322	1.07663	1.03868	1.00648	0.985775	0.970822	0.95009	0.926498	0.911538	0.908044	0.916129	0.921426	1.11732	1.3495	1.59471	1.81021	1.97342	2.07337	2.20261	2.08026	1.98082	1.89299	1.81396	1.73541	1.67932	1.60452	1.49399	1.38674	1.27722	1.17637	1.09752	1.01884	0.918148	0.873054	0.830802	0.788618	0.751969	0.704603	0.649027	0.61287	0.582307	0.565559	0.565349	0.57615	0.562138	0.54538	0.536875	0.52563	0.514364	0.50309	0.478122	0.488887	0.499668	0.515951	0.540458	0.564931	0.581205	0.594718	0.605495	0.610795	0.610634	0.607738	0.591193	0.569167	0.555374
Benin																																																																																																																																																												2.4505	2.37548	2.34844	2.22244	2.10844	1.98545	1.85047	1.6825	1.54454	1.41257	1.28661	1.17264	1.07367	0.9837	0.902722	0.821744	0.743764	0.683778																																																																																																																																																																																																																1.7772	1.78916	1.72321	1.66325	1.61229	1.63923	1.66018	1.65117	1.63916	1.59719	1.74996	1.86976	1.82778	1.78579	1.73482	1.68684	1.74671	1.64482	1.5669	1.45903	1.37213	1.3122	1.26425	1.16838	1.03657	0.91074	0.916711	0.928672	0.937638	0.949598	0.904644	1.00646	1.11126	1.12622	1.13818	1.14715	1.15612	1.21001	1.20401	1.19502
Bhutan
Bolivia																																																																																															2.00365	2.06361	2.09657	2.10253	2.10849	2.06946	1.99145	2.0184	2.03635	2.04229	2.06023	2.06917	2.09908	2.13498	2.10792	2.06287	2.05978	2.0447	2.03262	2.01453	1.99345	1.96337	1.95127	1.90621	1.87014	1.86702	1.84891	1.84278	1.83964	1.83649	1.83633	1.85112	1.8659	1.89263	1.8954	1.92508	1.9308	1.93352	1.91528	1.88509	1.84891	1.81274	1.76463	1.71056	1.65054	1.60248	1.55443	1.51834	1.49419	1.47004	1.45783	1.44859	1.44532	1.44204	1.4328	1.42952	1.42921	1.43486	1.45539	1.46696	1.47851	1.48707	1.4837	1.48032	1.47099	1.44384	1.42263	1.39847	1.38323	1.37095	1.35867	1.34936	1.34596	1.33663	1.33322	1.32389	1.31752	1.31113	1.30476	1.2984	1.29795	1.2975	1.30293	1.30833	1.31667	1.32497	1.3303	1.32972	1.32912	1.31971	1.30148	1.28033	1.26216	1.24694	1.22878	1.20773	1.1896	1.17148	1.1563	1.13818	1.12008	1.10786	1.09856	1.09222	1.08882	1.08253	1.07626	1.06706	1.0608	1.06039	1.05413	1.04787	1.04162	1.03536	1.02621	1.01414	1.00206	0.990015	0.980898	0.974713	0.96855	0.965303	0.953346	0.935601	0.920779	0.903054	0.888253	0.86764	0.852871	0.838115	0.817561	0.797022	0.776506	0.756006	0.735517	0.717936	0.706172	0.706025	0.705878	0.708631	0.711378	0.717019	0.72556	0.734097	0.745545	0.754096	0.765554	0.777019	0.782701	0.779701	0.773809	0.765023	0.753339	0.741658	0.724188	0.70672	0.686359	0.666005	0.651444	0.636891	0.625239	0.619378	0.622201	0.633707	0.645211	0.65383	0.656666	0.656616	0.653675	0.647848	0.63624	0.624637	0.607252	0.592763	0.581167	0.563791	0.543528	0.523266	0.503007	0.488533	0.476949	0.471149	0.465348	0.465329	0.4682	0.47685	0.48261	0.49126	0.49702	0.508559	0.517208	0.525858	0.534509	0.543161	0.546035	0.551798	0.554673	0.554659	0.557533	0.557517	0.554613	0.554599	0.554583	0.560344	0.563215	0.571862	0.589173	0.609371	0.635342	0.658425	0.67862	0.70459	0.71901	0.730541	0.744959	0.75649	0.765133	0.773775	0.776643	0.779509	0.779489	0.785242	0.788104	0.802513	0.825578	0.854413	0.886132	0.926505	0.963987	1.01589	1.08221	1.15718	1.23213	1.30419	1.38199	1.47131	1.54906	1.62103	1.69584	1.75621	1.8079	1.85668	1.91982	1.99443	2.0229	2.03118	2.03081	2.03327	2.04721	2.05535	2.07493	2.08297	2.07372	2.05296	2.02357	1.99131	1.95617	1.91243	1.90306	1.89366	1.88423	1.86904	1.83955	1.8072	1.77199	1.73966	1.71019	1.68643	1.65983	1.64463	1.6294	1.61701	1.58758	1.54966	1.50896	1.47398	1.44188	1.41549	1.38628	1.36842	1.35057	1.33272	1.3149	1.29145	1.26242	1.2278	1.19326	1.16162	1.13003	1.1013	1.07263	1.04399	1.01538	0.98118	0.947012	0.912873	0.878786	0.839121	0.802324	0.768369	0.742874	0.720199	0.700351	0.683311	0.674697	0.668882	0.665879	0.665688	0.665508	0.662523	0.667963	0.676216	0.692895	0.70957	0.723437	0.737299	0.751158	0.756614	0.756461	0.750706	0.742158	0.733609	0.730662	0.730513	0.730358	0.732999
Bosnia and Herzegovina																																																																										2.82479	2.64775	2.46174	2.34469	2.23665	2.12563	2.02361	1.93659	1.87355	1.81351	1.73251	1.65451	1.57651	1.51051	1.45051	1.39052	1.33953	1.28555	1.23756	1.19557	1.1476	1.10861	1.06663					1.03347	1.03942	1.05435	1.07526	1.09917	1.10512	1.10208	1.11402	1.11099	1.10796	1.08697	1.07197	1.039	1.00005	0.952125	0.91318	0.880226	0.838293																													1.34642	1.43312	1.48093	1.54069	1.58249	1.61532	1.66008	1.69288	1.71967	1.7614	1.79414	1.80595	1.80579	1.8355	1.86219	1.88887	1.9185	1.9302	1.92397	1.90579	1.89057	1.87535	1.86609	1.84786	1.84453	1.87991	1.92121	1.86714	1.79225	1.74717	1.70805	1.66003	1.60906	1.56705	1.52802	1.51872	1.49159	1.47338	1.45517	1.40429	1.33858	1.33823	1.34383	1.3405	1.33124	1.33384	1.33644	1.36272	1.34753	1.32639	1.3112	1.28714	1.25718	1.24206	1.2122	1.19706	1.17307	1.15206	1.13106	1.11006	1.10384	1.07986	1.05893	1.038	1.02298	1.01682	1.01952	1.02222	1.03968	1.03352	1.0362	1.03594	1.03568	1.03248	1.02043	1.0172	1.02873	1.03732	1.04	1.03974	1.03948	1.03333	1.0272	1.0152	1.0032	0.997086	0.990975	0.987813	0.981712	0.978525	0.981207	0.983888	0.986569	0.995106	1.0007	1.00629	1.01483	1.02044	1.02313	1.0258	1.02264	1.01949	1.01341	0.995642	0.977879	0.960122	0.942385	0.921722	0.903996	0.874603	0.862738	0.8538	0.847784	0.84468	0.856168	0.873474	0.914084	0.954678	0.995233	1.03867	1.09081	1.13998	1.19491	1.26723	1.32779	1.39696	1.46889	1.54064	1.60931	1.67775	1.74016	1.80233	1.84407	1.8942	1.93827	1.98488	2.00822	2.02268	2.01978	1.99677	1.9595	1.91656	1.87088	1.82807	1.77974	1.7259	1.68068	1.63274	1.58499	1.53177	1.47882	1.42047	1.37075	1.32121	1.27465	1.2338	1.19314	1.15538	1.1205	1.08854	1.05668	1.02489	0.99874	0.972681	0.952233	0.937378	0.922556	0.910533	0.904062	0.894878	0.891199	0.887517	0.883878	0.882986	0.882106	0.881239	0.883114	0.884967	0.886855	0.88603	0.885196	0.884374	0.883578	0.880106	0.871249	0.859701	0.850903	0.836782	0.825351	0.813947	0.797171	0.78043	0.766439	0.752485	0.738508	0.721894	0.705319	0.691467	0.674999	0.666586	0.652827	0.652549	0.644205	0.635848	0.627547	0.619251	0.619003	0.626783	0.621134	0.626241	0.631359	0.644486	0.676355	0.673467	0.670625	0.662445	0.675614	0.67808	0.688595	0.701768	0.709555	0.703953	0.706382	0.70082	0.700601	0.687016	0.662765	0.678594	0.707768	0.742263	0.747379	0.755174	0.768296	0.765446	0.765229	0.765013	0.764796	0.772576	0.780342	0.785454	0.806483	0.814234	0.82198	0.827062	0.837449	0.847838	0.860864	0.88186	0.897516	0.910508	0.920837	0.947024	0.975808	1.01514	1.04908	1.09621	1.13799	1.1771	1.16876	1.2183	1.26772	1.31969	1.36101	1.397	1.4224	1.49213	1.51196	1.52645	1.54082	1.56291	1.57446	1.58076	1.6182	1.62935
Botswana																																																																																																																																																																																																													0.940828	1.14149	1.33913	1.51577	1.55465	1.57554	1.61142	1.53352	1.4676	1.41666	1.3747	1.34768	1.32366	1.29665	1.2367	1.17377	1.11383						1.10458	1.22721	1.30495	1.37366	1.39152	1.40637	1.46608	1.40318	1.35226	1.28937	1.33117	1.34007	1.34597	1.33991	1.28301	1.23209	1.20212	1.09146	1.01668	0.944896	0.905965	0.935804	0.965639	0.992481	1.06112	1.12675	1.18939	1.15048	1.11756	1.09062	1.06667	1.03081	1.00093	0.97703	0.917265	0.860489	0.809689	0.75889	0.696104	0.630338		0.660086	1.1495	1.79375	2.3689	2.80938	2.96928	2.95026	2.81512	2.35309	2.06986	1.87902	1.72991	1.62252	1.53898	1.46734	1.37192	1.27949	1.18412	1.05909	0.937055	0.815035	0.746456	0.799811	0.853143	0.903479	0.956765	1.00706	1.05436	1.01864	0.985903	0.956139	0.932317	1.01225	1.08621	1.15419	1.15984	1.16251	1.16815	1.17081	1.12913	1.09339	1.06062	1.0753	1.08702	1.09873	1.10452	1.06292	1.02132	0.985662	0.976553	0.970406	0.964262	0.958121	0.996322	1.03155	1.0638	1.08134	1.09591	1.11048	1.1221	1.11602	1.107	1.10093	1.0418	0.98858	0.938324	0.891028	0.858454	0.82589	0.790385	0.802031	0.813673	0.825311	0.833997	0.813307	0.792621	0.821922	0.857149	0.889421	0.921684	0.948048	1.0008	1.05939	1.05041	1.06782	1.08522	1.09967	1.11117	1.18729	1.24576	1.24546	1.26277	1.27714	1.28857	1.29706	1.31421	1.32255	1.369	1.40943	1.44398	1.46971	1.48664	1.47145	1.4592	1.44403	1.40852	1.37595	1.34633	1.32256	1.30453	1.28652	1.27144	1.24759	1.22668	1.20578	1.18781	1.15542	1.12887	1.10524	1.08459	1.06976	1.05495	1.04014	1.01082	0.981523	0.955142	0.934539	0.913947	0.893368	0.875701	0.889878	0.904043	0.921095	0.943938	0.966765	0.986682	1.00659	1.07828	1.14412	1.20411	1.26683	1.32081	1.3632	1.39688	1.35888	1.32666	1.29734	1.28239	1.26744	1.25538	1.24334	1.19405	1.1534
Brazil																																																										2.99999	2.99998	2.99998	2.99997	2.99996	2.99995	2.99993	2.99992	2.9999	2.99989	2.99987	2.99985	2.99983	2.99981	2.99978	2.99974	2.9997	2.98466	2.92162	2.85858	2.81354	2.75649	2.68145	2.57042	2.48338	2.39335	2.29732	2.22229	2.14726	2.10821	2.09315	2.06609	2.03903	2.00597	1.95493	1.92787	1.90081	1.89472	1.89463	1.90352	1.93038	1.96921	2.00802	2.01986	2.00172	1.97759	1.95945	1.93532	1.93214	1.91697	1.92574	1.9315	1.92527	1.90407	1.87689	1.84073	1.81354	1.79831	1.78905	1.7768	1.77051	1.77914	1.78476	1.79333	1.78994	1.78056	1.77713	1.76177	1.73746	1.71315	1.6948	1.67942	1.67891	1.67242	1.657	1.64751	1.638	1.62847	1.61299	1.59159	1.56425	1.54583	1.52742	1.51198	1.49358	1.46927	1.43313	1.40295	1.37575	1.35152	1.32434	1.29425	1.2789	1.27833	1.27185	1.26537	1.26183	1.26122	1.26648	1.26879	1.27405	1.28515	1.2933	1.29555	1.2978	1.3059	1.29931	1.28685	1.27441	1.262	1.2525	1.24008	1.22184	1.20946	1.19709	1.17889	1.16362	1.15131	1.1361	1.1209	1.10573	1.0877	1.07259	1.06041	1.04825	1.04186	1.04417	1.05224	1.06315	1.07695	1.09072	1.10158	1.11531	1.12324	1.13406	1.14487	1.15567	1.16069	1.16857	1.16493	1.15554	1.14329	1.12816	1.11306	1.10084	1.08863	1.07644	1.06712	1.06068	1.05426	1.04786	1.04146	1.03222	1.02586	1.01955	1.00757	0.99559	0.989323	0.977368	0.968276	0.959198	0.950131	0.94389	0.937674	0.928639	0.92807	0.92751	0.929786	0.934892	0.94564	0.953566	0.958656	0.955335	0.946425	0.934721	0.923033	0.908546	0.896887	0.885236	0.870767	0.861903	0.85586	0.844202	0.832562	0.823744	0.814932	0.817365	0.828225	0.830722	0.841578	0.855243	0.863299	0.871352	0.876599	0.873444	0.878623	0.878261	0.869571	0.869214	0.866073	0.862937	0.865368	0.881752	0.881403	0.892153	0.894597	0.899817	0.902255	0.893618	0.873863	0.865247	0.867755	0.859144	0.850562	0.847508	0.844433	0.841364	0.838303	0.826921	0.826638	0.831875	0.834356	0.853449	0.87529	0.894344	0.91063	0.921387	0.937676	0.940143	0.928824	0.920284	0.900748	0.892234	0.880955	0.866921	0.858409	0.852639	0.8551	0.868525	0.881961	0.909129	0.936266	0.966127	1.01244	1.0505	1.09676	1.13472	1.16167	1.18858	1.21272	1.22313	1.23075	1.22192	1.21859	1.21795	1.21729	1.21935	1.22135	1.23154	1.24441	1.25722	1.26459	1.26923	1.27113	1.27303	1.2722	1.27136	1.2705	1.26692	1.25794	1.25166	1.23729	1.22831	1.22199	1.21299	1.20668	1.20306	1.19945	1.19851	1.18955	1.17795	1.15569	1.12817	1.10338	1.07862	1.05925	1.03988	1.02054	1.00121	0.979237	0.959963	0.940711	0.918814	0.904933	0.904343	0.917025	0.948235	0.984686	1.02106	1.05735	1.08828	1.10859	1.13412	1.15431	1.17446	1.18929	1.20409	1.21358	1.21254	1.20363	1.1842	1.16482	1.14808	1.12875	1.1147	1.10328	1.09187	1.08049	1.06913	1.0604	1.0491	1.03783	1.02659	1.01799	0.996529	0.990582	0.976906	0.97099	0.962478	0.956576	0.950679	0.952457	0.94659	0.945827	0.942526	0.941815	0.941111	0.942979	0.957691	0.964652	0.974183	0.978544	0.985441	0.994855	1.00679	1.00844	1.02286	1.03213	1.04393	1.0557	1.06997	1.08418	1.0958	1.11743	1.13647	1.15291	1.16676	1.17804	1.18674	1.19287	1.19153	1.18767	1.18628
Brunei
Bulgaria																																																																																														1.43038	1.49332	1.56525	1.63717	1.68211	1.70305	1.69401	1.63402	1.59201	1.54401	1.48702	1.44202	1.40902	1.37301	1.32202	1.28303	1.24703	1.20803	1.16604	1.12406																											0.719166	0.824023	0.970819	1.15655	1.33628	1.49203	1.59984	1.68666	1.73454	1.77042	1.77036	1.76131	1.74926	1.72822	1.70419	1.67717	1.65014	1.62011	1.59009	1.56606	1.55999	1.55392	1.55084	1.53878	1.54168	1.54757	1.54747	1.54437	1.54127	1.54116	1.55899	1.58278	1.60059	1.60642	1.60328	1.59715	1.58205	1.56097	1.53691	1.50687	1.48282	1.46175	1.44666	1.43456	1.41648	1.39243	1.36539	1.34434	1.32329	1.29628	1.27226	1.25123	1.2332	1.21517	1.19714	1.1821	1.16408	1.14308	1.12804	1.11003	1.09203	1.07403	1.05008	1.0321	1.01114	0.978279	0.954358	0.930442	0.909512	0.888584	0.867661	0.843759	0.825816	0.804903	0.778035	0.763086	0.748142	0.739158	0.736135	0.756953	0.762869	0.77772	0.786615	0.792531	0.798448	0.807342	0.80432	0.816191	0.834019	0.842908	0.851797	0.857708	0.857665	0.857621	0.860554	0.854555	0.860466	0.869349	0.881209	0.896041	0.907896	0.916773	0.92565	0.934524	0.943397	0.952272	0.961147	0.978938	0.999699	1.0264	1.0531	1.07384	1.10944	1.148	1.1598	1.1924	1.21905	1.24272	1.26935	1.30488	1.34634	1.41151	1.47071	1.53284	1.5801	1.63324	1.68633	1.74233	1.81605	1.87486	1.91583	1.9508	1.98273	2.01161	2.04334	2.06904	2.09168	2.0965	2.07767	2.08234	2.09865	2.12361	2.14544	2.1641	2.17087	2.16573	2.14003	2.12005	2.1058	2.08265	2.05944	2.02747	1.98107	1.94045	1.89698	1.84494	1.79018	1.73843	1.68968	1.64394	1.59835	1.55573	1.51609	1.47652	1.43708	1.40064	1.37283	1.33943	1.30617	1.27585	1.24848	1.22124	1.19411	1.1699	1.14578	1.11896	1.09225	1.06843	1.04746	1.02932	1.00844	0.993203	0.980761	0.971127	0.964315	0.957549	0.948064	0.941381	0.934753	0.928214	0.916234	0.907103	0.889778	0.872498	0.852504	0.835342	0.809991	0.78469	0.756735	0.723381	0.692831	0.6623	0.629088	0.59866	0.57374	0.554316	0.537649	0.52374	0.504365	0.493202	0.487529	0.476408	0.470774	0.478809	0.492307	0.503063	0.519291	0.532795	0.543577	0.551635	0.554236	0.556841	0.559446	0.553867	0.548298	0.54546	0.545353	0.537067	0.528783	0.517775	0.512214	0.514818	0.525585	0.541789	0.563424	0.587765	0.612093	0.639125	0.671573	0.706716	0.747257	0.790478	0.833662	0.876815	0.917207	0.954841	0.992434	1.02727	1.05937	1.08874	1.11266	1.13386	1.14963	1.17076	1.18107	1.19672	1.20966	1.21988	1.23811	1.25628	1.27709	1.30318	1.32653	1.35249	1.37572	1.40421	1.42992	1.43956	1.44915	1.46662	1.48134	1.49068	1.49461	1.50376	1.5207	1.53485	1.54362	1.54965	1.55035	1.55615	1.56184
Burkina Faso																																																																																																																																																																																																																																																																																																																																1.9941	2.12602	2.29992	2.31489	2.34185	2.29085	2.40476	2.48867	2.53959	2.48558	2.47054	2.4375	2.46442	2.36244	2.28743	2.19145	2.11345	2.05344	2.01741	1.9694	1.90639	1.82542	1.72946	1.65749	1.57953	1.48359	1.38766	1.31571	1.25276	1.20478	1.16281	1.12982	1.09983	1.07283	1.03985	1.02484	1.03081	1.03378	1.03076	1.05771	1.07866	1.10859	1.13254	1.1445	1.13549	1.12947	1.11147	1.09947	1.09345	1.07246	1.0365	1.01252	0.988537	0.958568	0.928602	0.89564	0.868669	0.844694	0.841685	0.829691	0.820693	0.8087	0.793713	0.784718	0.778719	0.763736	0.760733	0.751743	0.751736	0.745741	0.730761	0.712787	0.682834	0.649887	0.625924	0.589983	0.560033	0.533077	0.509116	0.500129	0.485153	0.479161	0.46718
Burma																																																																																																																																																																																																																															2.99989	2.99988	2.99987	2.99986	2.99984	2.99983	2.98482	2.83781	2.87379	2.90076	2.84974	2.85572	2.88568	2.87064	2.81061	2.75658	2.67556	2.63052	2.55849	2.51945	2.4984	2.51633	2.48327	2.48919	2.48011	2.45603	2.41396	2.36289	2.31182	2.26375	2.20668	2.15561	2.12552	2.08345	2.05036	2.00828	1.97519	1.94509	1.90301	1.86693	1.8548	1.84866	1.83652	1.8124	1.77332	1.73125	1.6802	1.62319	1.5572	1.49722	1.44622	1.40421	1.37118	1.34115	1.30513	1.26613	1.23012	1.2031	1.18206	1.16402	1.14598	1.13693	1.13087	1.12481	1.11277	1.10074	1.08272	1.06471	1.0497	1.04066	1.02266	1.00765	0.989648	0.974639	0.962624	0.953597	0.947562	0.950489	0.956403	0.96829	0.986149	1.004	1.02185	1.04268	1.0665	1.0903	1.10515	1.12298	1.13483	1.1437	1.15555	1.15845	1.15537	1.15229	1.14325	1.1342	1.12516	1.11015	1.09515	1.08014	1.07111	1.0591	1.04709	1.03806	1.02606	1.01703	1.00802	0.996018	0.987004	0.977994	0.963025	0.95104	0.939059	0.9241	0.909145	0.894193	0.879246	0.864302	0.846381	0.828463	0.807569	0.786679	0.768771	0.750865	0.732962	0.718039	0.703118	0.691176	0.682215	0.673255	0.667274	0.66725	0.667228	0.667205	0.670162	0.679075	0.68501	0.693923	0.705815	0.71175	0.717685	0.720643	0.723601	0.72656	0.726542	0.723545	0.723527	0.723509	0.723491	0.720496	0.720479	0.717485	0.717469	0.714477	0.70851	0.699568	0.693603	0.687638	0.678698	0.663807	0.642964	0.622122	0.60128	0.568535	0.53579	0.50007	0.464349	0.428629	0.392909	0.36612	0.3304	0.291704	0.253008	0.223242	0.196453	0.169664	0.133945	0.122039
Burundi
Cabo Verde																																																																																																																																																																				1.484	1.52235	1.53093	1.51866	1.48856	1.45848	1.42843	1.38654	1.33277	1.26715	1.2461	1.21615	1.18916	1.19181		1.19112	1.21745	1.226	1.24343	1.25493	1.24278	1.23657	1.22151	1.22126	1.20323	1.18818	1.16427	1.12259	1.08389	1.03929	0.991724	0.964886	0.938043				0.984364	0.998899	1.01048	1.02206	1.04544	1.07173	1.09799	1.11836	1.12693	1.13254	1.13519	1.12606	1.11106	1.08725	1.06637	1.06609	1.06876	1.06849	1.06234	1.05618				1.04917	1.06059	1.08079	1.10391	1.13873	1.17642	1.1965	1.2107	1.21615	1.2216	1.22117	1.22659	1.22616	1.23447	1.23691	1.23642	1.23299	1.22665	1.2145	1.19361	1.16984	1.14901	1.13695	1.12782	1.11287	1.10953	1.11489	1.11152	1.11104	1.11344	1.12161	1.13845	1.14083	1.14899	1.16004	1.17396	1.18496	1.19308	1.20119	1.2006	1.19711	1.20798	1.21594	1.22388	1.22314	1.21377	1.21306	1.21235	1.20592	1.18803	1.17591	1.16665	1.16314	1.15676	1.15038	1.1297	1.10907	1.07991	1.04796	1.01606	0.989903	0.963783	0.940556	0.923057	0.908417	0.896619	0.887656	0.878712	0.861242	0.855173	0.851947	0.857255	0.865439	0.882125	0.893128	0.901299	0.909489	0.909174	0.91451	0.911339	0.896857	0.888042	0.890546	0.887378	0.884206	0.875386	0.886333	0.883145	0.882799	0.888116	0.896252	0.910043	0.90973	0.901	0.906373	0.906095	0.894555	0.883036	0.871508	0.860011	0.837228	0.814497	0.794593	0.774698	0.757611	0.737735	0.726305	0.728959	0.728778																						0.773688	0.879892	0.997192	1.11719	1.24264	1.35398	1.43169	1.48974	1.54768	1.58878	1.61309	1.63176	1.63647	1.62723	1.59855	1.53662	1.47755	1.42963	1.37623	1.33396	1.29454	1.26343	1.24062	1.21782	1.18954	1.16129	1.12756	1.09662	1.06025	1.03776	1.01532	0.990121	0.970493	0.94811	0.928516	0.906147	0.878283	0.844912	0.819847	0.794797	0.775279	0.750267	0.74456	0.741615	0.746934							0.819801	0.838801	0.866013	0.893204	0.925853	0.95847	0.980107	0.998999	1.00966	1.01759	1.02004	1.01703	1.01677	1.01102	1.00252	0.994041	0.982812
Cambodia																																																																																																																																																																																																																																																																																																																																																																																																																																				1.62861
Cameroon																																																																									2.99992	2.9999	2.99987	2.99985	2.99982	2.9998	2.99978	2.60679	2.30981	2.03382	1.84484	1.71884	1.58385	1.53885	1.43985	1.34986	1.25386	1.20286	1.15486	1.09486		1.10385	1.17583	1.3138	1.41277	1.48474	1.6047	1.59569	1.57169	1.59267	1.56866	1.50866	1.46366	1.43066	1.40066	1.36166	1.26568	1.23268	1.22667	1.21766	1.18166	1.20564	1.2716	1.30457	1.28656	1.34053	1.38549	1.43345	1.54737	1.6343	1.72123	1.83812	1.83209	1.90699	1.92193	1.81995	1.71498	1.68795	1.62197	1.60394	1.54994	1.49595	1.45095	1.46589	1.45086	1.43583	1.41481	1.3698	1.36976	1.3817	1.3487	1.28574	1.23478	1.23474	1.23171	1.21071	1.18072	1.17169	1.22557	1.27944	1.28239	1.29432	1.30625	1.32416	1.32112	1.27018	1.22822	1.14733	1.07842	1.02151	0.973577	0.904677	0.805822	0.694984	0.623089	0.605092	0.569124	0.533159	0.542124	0.640936	0.76969	0.913406	0.916397	0.937356	1.0152	1.08106	1.12297	1.15289	1.17683	1.1229	1.07198	0.97615	0.892301	0.79947	0.703647	0.619799	0.667699	0.718591	0.700617	0.673664	0.664676	0.655688	0.622752	0.580831	0.52993	0.559865	0.57483	0.607755	0.640679	0.634683	0.640666	0.637666	0.640654	0.673576	0.679558	0.688535	0.7484	0.748396	0.757372	0.772334	0.77233	0.736404	0.697485	0.649587	0.65557	0.649579	0.637602	0.60467	0.613646	0.622623	0.616632	0.637581	0.667509	0.68247	0.724371	0.763277	0.805177	0.862041	0.879994	0.894954	0.906921	0.918887	0.92786	0.960775	0.999675	0.999668	0.993674	0.966732	0.954755	0.951755	0.924815	0.91583	0.903854	0.909834	0.915813	0.912815	0.900839	0.864921	0.811047	0.793087	0.754179	0.742207	0.730233	0.703296	0.706287	0.673365	0.64643	0.604531	0.598542	0.595546	0.601529	0.604519	0.628457	0.649403	0.754139	0.799025	0.81997	0.843907	0.867844	0.936669	1.01447	1.02344	0.963592	0.930672	0.897752	0.867825	0.876799	0.867818	0.795996	0.80497	0.810952	0.816934	0.900714	0.906694	0.89472	0.957555	1.0174	1.07125	1.19094	1.22684	1.21486	1.21785	1.24178	1.26271	1.3046	1.3016	1.21482	1.18489	1.20882	1.21479	1.37634	1.50498	1.53488	1.59769	1.72631	1.77415	1.79805	1.67837	1.59757	1.5467	1.51078	1.48085	1.44195	1.40304	1.3073	1.25045	1.20856	1.17265	1.06495	0.978193	0.915366	0.918351	0.894415	0.876461	0.861499	0.849527	0.855501	0.855494	0.870442	0.843516	0.843508	0.858454	0.915275	0.954152	0.942182	0.993016	1.0618	1.07973	1.07673	1.06476	1.03485	1.01988	0.951094	0.978002	0.977993	0.960039	0.954048	0.966002	0.9959	0.962993	0.855329	0.789535	0.747666	0.705796	0.723734	0.741672	0.831384	0.825396	0.912105	1.00778	1.10944	1.11839	1.12436	1.13033	1.229	1.47117	1.67146	1.81793	1.86572	1.88959	1.89253	1.88052	1.5965	1.39619	1.24371	1.21679	1.19286	1.17491	1.15696	1.17187	1.18081	1.18974	1.13591	1.08209	1.03125	1.04617	1.10295	1.14777	1.18063	1.1597	1.14175	1.25229	1.29708	1.27015	1.24621	1.22227	1.24315	1.26105	1.29985	1.29084	1.34757	1.38936	1.42218	1.44305	1.45794	1.27271	1.15619	1.0576	0.973951	0.950033	0.926116	0.9022	1.03655	1.19477	1.36193	1.5201	1.57375	1.61247
Canada: Alberta																																																																	2.99938	2.99927	2.99917	2.99906	2.88799	2.64799	2.52794	2.49184	2.37479	2.33869	2.29359	2.24549	2.23035	2.16127	2.00231	1.88532	1.79831	1.69035	1.63033	1.5883	1.54327	1.51022	1.576	1.62678	1.71345	1.76118	1.78792	1.87449	1.98794	2.02954	2.05016	2.04982	2.04348	2.01321	1.97698	1.91087	1.82985	1.7429	1.64702	1.56017	1.47633	1.3776	1.2789	1.1892	1.10548	1.03074	0.956005	0.884266	0.81552	0.752755	0.689998	0.636205	0.588392	0.546557	0.507712	0.486791	0.474831	0.474817	0.474807	0.468824	0.465829	0.459849	0.453868	0.444902	0.438922	0.426972	0.415022	0.403073																															1.07109	1.08895	1.08593	1.07695	1.0799	1.08285	1.09474	1.09769	1.10959	1.11253	1.11548	1.13333	1.16011	1.20479	1.24945	1.29111	1.3447	1.39233	1.45781	1.52029	1.54105	1.59159	1.62423	1.64495	1.65375	1.62979	1.58796	1.57293	1.52217	1.48036	1.44451	1.41462	1.32819	1.28344	1.24763	1.19694	1.14923	1.11047	1.0717	1.07161	1.05369	1.02683	1.01784	0.999918	0.984978	0.973015	0.964054	0.963993	0.963935	0.96091	0.975718	0.987549	1.00235	1.01416	1.01706	1.02294	1.03772	1.04657	1.05541	1.06128	1.11767	1.14431	1.17392	1.20947	1.2242	1.23597	1.24773	1.18231	1.20298	1.20584	1.20572	1.20561	1.2055	1.20539	1.23491	1.20215	1.19016	1.17224	1.15729	1.13938	1.1274	1.14213	1.12423	1.11227	1.09734	1.0913	1.08527	1.07924	1.04948	1.05827	1.05223	1.05509	1.05498	1.05488	1.05477	1.07242	1.09598	1.11658	1.15195	1.19321	1.22854	1.2609	1.2371	1.26943	1.30174	1.31927	1.33974	1.35429	1.36588	1.42758	1.42729	1.43585	1.44437	1.44992	1.44956	1.44625	1.49893	1.51911	1.52747	1.53583	1.5471	1.55247	1.55195	1.45449	1.4716	1.46228	1.44708	1.46118	1.50451	1.56237	1.62006	1.60166	1.60369	1.61153	1.59015	1.57464	1.56494	1.57862	1.56013	1.54749	1.54066	1.52506	1.50359	1.4879	1.47503	1.48829	1.49564	1.49427	1.49869	1.50304	1.49869	1.49433	1.48993	1.48837	1.49245	1.4993	1.49749	1.49277	1.48233	1.46898	1.44997	1.43104	1.40932	1.38485	1.36044	1.3389	1.31463	1.2876	1.26063	1.2281	1.19849	1.169	1.134	1.09911	1.06991	1.04082	1.01461	0.988499	0.956897	0.928176	0.899509	0.876483	0.845182	0.811221	0.771773	0.760041	0.753879	0.750517	0.744385	0.749328	0.7653	0.795057	0.805564	0.816112	0.823886	0.831672	0.847758	0.869396	0.899335	0.890526	0.881742	0.867461	0.855973	0.833484	0.797234	0.750001	0.733149	0.7218	0.713222	0.704667	0.693383	0.687617	0.679118	0.673375	0.664915	0.653721	0.645293	0.642352	0.636678	0.633753	0.630838	0.625187	0.616803	0.611159	0.605532	0.599913	0.597038	0.591431	0.591302	0.593906	0.599249	0.601849	0.607183	0.615244	0.623298	0.636812	0.647588	0.661079	0.680026	0.701691	0.726072	0.750442	0.774798	0.796414	0.818021	0.836897	0.853033	0.866442	0.879845	0.887796	0.898465	0.900963	0.906178	0.911388	0.916583	0.924485	0.935093	0.948402
Canada: British Columbia																																																												2.99965	2.99956	2.99946	2.99933	2.99923	2.9991	2.99898	2.99287	2.76485	2.6118	2.39282	2.22183	2.08683	2.0028	1.85284	1.73587	1.6279	1.50795	1.42098	1.32202	1.23507	1.16909	1.10912	1.04015	0.998167	0.959181	0.920197											0.958938	0.991874	1.01283	1.02778	1.05173	1.0607	1.06068	1.07264	1.05165	1.01868	0.994696	0.967718	0.925761	0.892793																																																																																												1.44266	1.44561	1.41265	1.44553	1.46942	1.4933	1.50821	1.48424	1.53803	1.59779	1.57977	1.59166	1.59458	1.59151	1.64225	1.61825	1.59723	1.57621	1.54024	1.51026	1.48028	1.47423	1.43528	1.39932	1.39027	1.37225	1.35424	1.33623	1.24053	1.24643	1.23441	1.2403	1.25217	1.26105	1.26694	1.31463	1.30856	1.31444	1.30538	1.3023	1.29921	1.29613	1.32589	1.31683	1.31076	1.27186	1.24789	1.22393	1.20295	1.14915	1.12819	1.10424	1.09521	1.07425	1.05628	1.03832	1.02929	1.01729	1.00827	1.01714	1.01707	1.017	1.01693	0.990057	1.00787	1.02568	1.03752	1.0583	1.07908	1.09687	1.15336	1.16814	1.18591	1.1858	1.22141	1.25106	1.27772	1.35496	1.39347	1.426	1.47338	1.48505	1.49077	1.49054	1.49027	1.50783	1.52241	1.54885	1.57523	1.62827	1.66642	1.6719	1.67735	1.65613	1.66449	1.66988	1.63976	1.61262	1.62092	1.6292	1.65808	1.64855	1.62425	1.58814	1.55501	1.52486	1.50062	1.4823	1.461	1.45442	1.45374	1.45012	1.44055	1.41926	1.38914	1.36789	1.34375	1.32551	1.30728	1.28323	1.25628	1.23231	1.20542	1.17562	1.14877	1.12487	1.10098	1.08004	1.06204	1.04698	1.03195	1.01985	1.00775	0.995713	0.983687	0.974598	0.965523	0.94484	0.927084	0.909338	0.868418	0.853602	0.838796	0.826903	0.815016	0.803137	0.794173	0.82577	0.831309	0.839739	0.851063	0.885559	0.920028	0.951567	1.00054	1.0118	1.02015	1.02273	1.02242	1.02211	1.0218	0.980984	0.974909	0.965948	0.956989	0.936474	0.91886	0.898368	0.895214	0.892066	0.888921	0.888664	0.891291	0.8968	0.899423	0.902059	0.901811	0.904448	0.901331	0.901098	0.897987	0.894877	0.894639	0.894401	0.897034	0.899666	0.899425	0.899184	0.901816	0.8787	0.881346	0.883994	0.892366	0.903597	0.911954	0.920306	0.957195	0.974085	0.985234	0.993532	1.00182	1.00725	1.01553	1.04954	1.06065	1.07459	1.08566	1.09671	1.10775	1.11592	1.09557	1.09235	1.08913	1.08877	1.09126	1.09089	1.09337	1.093	1.08979
Canada: Diamond Princess
Canada: Grand Princess
Canada: Manitoba																																																																																																																																																																																																																																																																						1.41203	1.42379	1.43553	1.44726	1.47685	1.5392	1.6283	1.69351	1.70807	1.74047	1.75497	1.74564	1.73036	1.70022	1.68493	1.69337	1.69882	1.6983	1.69774	1.68528	1.66686	1.70174	1.76023	1.81857	1.8738	1.89049	1.91888	1.95892	1.934	1.88551	1.85177	1.82686	1.81951	1.80919	1.79003	1.77373	1.73984	1.70598	1.66923	1.62968	1.58727	1.53909	1.5056	1.48378	1.44752	1.42	1.39536	1.36786	1.34046	1.30443	1.28002	1.25851	1.23422	1.20715	1.18015	1.15898	1.13496	1.10814	1.09001	1.0719	1.0452	1.02429	1.0063	0.99405	0.978943	0.961023	0.946021	0.93676	0.933233	0.926871	0.917686	0.911407	0.902293	0.893211	0.881321	0.866618	0.857621	0.831643	0.802899	0.785484	0.768099	0.750732	0.727711	0.707562	0.690268	0.68711	0.669857	0.655451	0.646728	0.640837	0.632113	0.64885	0.674097	0.685156	0.699034	0.71008	0.726777	0.746273	0.765761	0.765467	0.790576	0.812846	0.835092	0.854501	0.868275	0.870772	0.878889	0.88699	0.892271	0.897554	0.90285	0.899726	0.89661	0.893511	0.882017	0.870537	0.859066	0.847593	0.838938	0.8303	0.81608	0.796271	0.773676	0.753896	0.731338	0.714397	0.694668	0.680542	0.672022	0.663516	0.657791	0.652064	0.649127	0.651784	0.660034	0.671082	0.690489	0.704321	0.723744	0.737589	0.751436	0.762488	0.770744	0.781807	0.778911	0.773221	0.761954	0.747903	0.733861	0.719821	0.697409	0.686158	0.680483	0.685956	0.702568	0.719168	0.738551	0.763505	0.796795
Canada: New Brunswick
Canada: Newfoundland and Labrador
Canada: Northwest Territories
Canada: Nova Scotia
Canada: Nunavut
Canada: Ontario																																																															2.99977	2.99973	2.99967	2.99961	2.99955	2.99946	2.99936	2.99924	2.99909	2.99892	2.99872	2.99851	2.99824	2.99801	2.99777	2.83565	2.68255	2.53846	2.40938	2.25636	2.16627	2.08817	2.0041	1.98889	1.95869	1.9285	1.88633	1.85314	1.82295	1.80771	1.74165	1.6786	1.61857	1.57351	1.52547	1.47745	1.42049	1.36055	1.30959	1.25864	1.20472	1.15977	1.11185	1.05796	1.02798	1.001	0.977016	0.95602	0.935033	0.91405	0.905019	0.893007	0.880998	0.871975	0.868925	0.859905	0.85984	0.862757	0.865674	0.868587	0.880451	0.886344	0.901186	0.913046	0.921923	0.933783	0.942661	0.945575	0.948489	0.954383	0.960274	0.960199	0.960125	0.96005	0.954015	0.950958	0.941944	0.935916	0.929891	0.92089	0.911895	0.905882	0.890938	0.875998	0.852124	0.831233	0.810344	0.786478	0.765593	0.74173	0.720848	0.705924	0.69398	0.682036	0.676052	0.667093	0.670044	0.67895	0.687857	0.696765	0.705673	0.717557	0.723486	0.726441	0.723442	0.717468	0.711493	0.705519	0.702524	0.699529	0.690582	0.681634	0.678639	0.675646	0.672653	0.666684	0.666666	0.675576	0.681512	0.693397	0.702306	0.714191	0.743924	0.770679	0.803384	0.827161	0.850937	0.874713	0.892537	0.90144	0.901419	0.895449	0.898405	0.892437	0.886469	0.880502	0.850739	0.826927	0.803116	0.782278	0.764417	0.74953	0.734644	0.728682	0.728669	0.728657	0.734592	0.740526	0.752407	0.764288	0.785089	0.802915	0.826686	0.841536	0.859359	0.877181	0.897973	0.921739	0.948476	0.975212	0.998974	1.02273	1.04352	1.0643	1.08211	1.09991	1.11474	1.13254	1.15629	1.18002	1.19782	1.22452	1.24825	1.26901	1.31352	1.34912	1.38768	1.42326	1.47665	1.50331	1.56261	1.61002	1.65742	1.68995	1.71653	1.72529	1.73701	1.73982	1.71295	1.69201	1.70072	1.71239	1.71515	1.70604	1.69692	1.69668	1.67865	1.63693	1.60114	1.58609	1.59176	1.5767	1.54093	1.53772	1.53153	1.51942	1.49251	1.45085	1.42398	1.40892	1.37911	1.36114	1.34317	1.32225	1.29246	1.28335	1.28607	1.27696	1.25899	1.24694	1.24079	1.2553	1.2462	1.23415	1.2339	1.23954	1.22456	1.22726	1.23288	1.23555	1.2382	1.24968	1.26113	1.28726	1.30455	1.313	1.32732	1.33575	1.33829	1.33496	1.33751	1.32831	1.3191	1.3099	1.29777	1.27978	1.2618	1.23795	1.2229	1.21079	1.19868	1.19241	1.192	1.19449	1.1999	1.20531	1.20779	1.21317	1.21563	1.221	1.22345	1.22588	1.2254	1.222	1.21569	1.21229	1.20597	1.19965	1.19622	1.19568	1.19803	1.20327	1.2056	1.20792	1.21023	1.20963	1.19751	1.1854	1.17042	1.16411	1.1578	1.15723	1.15952	1.16179	1.1669	1.18633	1.20285	1.22219	1.23289	1.24357	1.27712	1.30774	1.32972	1.34306	1.35066	1.34678	1.34006	1.32766	1.30674	1.27729	1.24506	1.21573	1.18647	1.16011	1.1224	1.09045	1.05573	1.0239	0.994961	0.963235	0.93156	0.905607	0.882525	0.859472	0.839275	0.819117	0.801822	0.781721	0.761637	0.74441	0.730032	0.715677	0.701327	0.69264	0.683969	0.672502	0.663851	0.655219	0.643777	0.63798	0.632193	0.629226	0.62907	0.628932	0.628787	0.634281	0.639771	0.642433	0.653544	0.67028	0.681377	0.698099	0.720431	0.737137	0.756651	0.770534	0.778796	0.79548	0.809337	0.828795	0.845424	0.864846	0.881449	0.898026	0.917397	0.936755	0.9477	0.961447
Canada: Prince Edward Island
Canada: Quebec																																																														2.99978	2.99964	2.99945	2.99922	2.99894	2.99859	2.99819	2.99777	2.9973	2.9968	2.99622	2.9956	2.99506	2.99429	2.98752	2.83711	2.70469	2.56337	2.44304	2.35858	2.1996	2.07057	1.95953	1.8605	1.77644	1.70733	1.65615	1.59009	1.54787	1.50865	1.47838	1.44516	1.40601	1.36391	1.35157	1.33035	1.30914	1.2939	1.27568	1.26637	1.26002	1.28032	1.28576	1.28822	1.28475	1.28425	1.28376	1.27735	1.24438	1.22328	1.20219	1.18112	1.16304	1.13905	1.11213	1.0734	1.0406	1.00782	0.97507	0.942338	0.912577	0.885787	0.876728	0.864727	0.855681	0.84959	0.843509	0.837435	0.828428	0.819431	0.807501	0.792645	0.777803	0.760031	0.736382	0.715691	0.692066	0.671393	0.644838	0.615347	0.588809	0.559332	0.529861	0.503339	0.47388	0.453254	0.432631	0.417896	0.406106	0.397261	0.388416	0.382516	0.376617	0.373662	0.370706	0.364812	0.358921	0.353031	0.353021	0.355952	0.358883	0.358874	0.361804	0.367674	0.379424	0.385296	0.391167	0.399979	0.41173	0.435244	0.470519	0.514612	0.541059	0.570443	0.599823	0.638022	0.670335	0.699704	0.723188	0.773125	0.828933	0.884734	0.928773	0.972805	1.01683	1.05204	1.0843	1.10775	1.12531	1.137	1.14281	1.14275	1.13388	1.12207	1.1044	1.08378	1.07198	1.05431	1.03664	1.01604	1.00131	0.983645	0.963051	0.945396	0.927744	0.910095	0.892449	0.868938	0.848365	0.82486	0.798421	0.777854	0.760222	0.745526	0.727895	0.713199	0.710241	0.710218	0.710195	0.713106	0.727754	0.757069	0.795183	0.836228	0.886068	0.947634	1.00626	1.07367	1.14107	1.20259	1.2553	1.29921	1.34017	1.38113	1.41621	1.44248	1.47167	1.50671	1.55345	1.58844	1.62634	1.66129	1.70498	1.74572	1.78057	1.80369	1.83263	1.86153	1.89623	1.91626	1.93041	1.94451	1.9498	1.95797	1.96317	1.95666	1.9472	1.94643	1.92817	1.90406	1.87123	1.8326	1.78236	1.72928	1.66465	1.61167	1.55875	1.51167	1.44437	1.41187	1.37938	1.34402	1.30869	1.27918	1.2497	1.23468	1.20238	1.1759	1.15812	1.13747	1.12262	1.11065	1.11026	1.0983	1.08634	1.07439	1.06821	1.06204	1.05587	1.04392	1.05214	1.06611	1.07717	1.09396	1.11072	1.12745	1.14128	1.15223	1.1603	1.1655	1.16783	1.16444	1.16105	1.15482	1.14573	1.13378	1.12184	1.10991	1.09798	1.0832	1.07413	1.06791	1.06454	1.06117	1.06633	1.07148	1.07663	1.08743	1.10105	1.11748	1.13102	1.14738	1.16369	1.17996	1.19338	1.20109	1.2088	1.21648	1.22131	1.2233	1.22529	1.22444	1.22359	1.2227	1.22178	1.22366	1.22268	1.21059	1.1818	1.18922	1.19662	1.20118	1.20572	1.21302	1.2175	1.22198	1.22918	1.23355	1.23513	1.23669	1.22994	1.25076	1.29347	1.27833	1.2605	1.23998	1.21954	1.19639	1.17334	1.14762	1.1165	1.08818	1.05994	1.03177	1.00366	0.964647	0.914754	0.886832	0.8617	0.83934	0.819745	0.800183	0.780656	0.766619	0.755332	0.744069	0.732821	0.724317	0.718554	0.712802	0.707062	0.701333	0.698326	0.698046	0.695054	0.692063	0.691792	0.694238	0.693978	0.696433	0.696183	0.698648	0.698413	0.700891	0.700673	0.700465	0.700253	0.702742	0.702527	0.705015	0.7048	0.707281	0.712456	0.714938	0.720121	0.722608	0.727795	0.735675	0.743554	0.751431	0.759304	0.76717	0.775029	0.782882	0.790733	0.795889	0.798355	0.806194	0.811346
Canada: Repatriated Travellers
Canada: Saskatchewan																																																																																																																																																																																																																																																																																					1.94369	1.95832	1.93122	1.90412	1.87404	1.84694	1.83471	1.8195	1.79834	1.77717	1.75897	1.71996	1.69285	1.66871	1.64456	1.64415	1.6734	1.69666	1.72877	1.74008	1.72764	1.7596	1.77372	1.77302	1.78409	1.78922	1.77362	1.76687	1.76891	1.76501	1.7522	1.72174	1.68833	1.68432	1.69495	1.65857	1.63395	1.61812	1.59644	1.58061	1.55603	1.52858	1.49529	1.46787	1.43759	1.41028	1.39174	1.36735	1.33717	1.3245	1.29445	1.26735	1.24029	1.2075	1.1777	1.15084	1.12693	1.10305	1.08211	1.06121	1.03743	1.01081	0.978524	0.934776	0.914088	0.887704	0.861333	0.843657	0.828871	0.816984	0.825154	0.818995	0.830047	0.835342	0.849221	0.877419	0.931335	0.990969	1.01329	1.06984	1.12624	1.17398	1.21021	1.24634	1.25103	1.2841	1.27456	1.27354	1.26399	1.24881	1.21662	1.19585	1.18363	1.15726	1.1253	1.09625	1.07007	1.0439	1.02343	0.994518	0.976971	0.959445	0.944744	0.932876	0.923862	0.914856	0.905876	0.902521	0.893599	0.890306	0.881447	0.867011	0.855399	0.841005	0.826677	0.820701	0.80915	0.797599	0.786071	0.774568	0.765862	0.7627	0.759585	0.7537	0.756172	0.764218	0.772266	0.777532	0.793944	0.796417	0.807217	0.81246	0.82046	0.834014	0.844786	0.8389	0.841358	0.849367	0.851821	0.85151	0.851202	0.853672	0.858907	0.864123
Canada: Yukon
Central African Republic																																																																																																																																	2.18005	2.14999	2.10193	2.05688	1.98484	1.94878	1.9367	1.95758	1.96347	1.94837	1.9812	1.99305	1.95996	1.89991	1.8129	1.70795	1.60901	1.51607	1.48603	1.47096	1.44691	1.40191	1.36888	1.3598	1.32976	1.28476	1.23379	1.20976	1.21567	1.23355	1.23648	1.25137	1.24531	1.22129	1.18531	1.17028	1.14329	1.10732	1.05939	1.01747	0.996487	0.969518	0.924605	0.879696	0.849749	0.816815	0.774907	0.735995	0.703074	0.658189	0.62826	0.592349	0.580371	0.58036	0.571374
Chad																																																																																																																																																																																																																																																																																																																																																																				1.86515	1.88612	1.8891	1.89807	1.86807	1.80808	1.75409	1.69111	1.62213	1.56215	1.50517	1.45419	1.39121	1.33723	1.28026	1.22328	1.1753	1.11833	1.06435	1.02537
Chile																																																											2.99989	2.99986	2.99982	2.99978	2.99973	2.99966	2.99959	2.99951	2.99941	2.9993	2.99918	2.99906	2.99893	2.99878	2.88469	2.7586	2.63551	2.51544	2.39838	2.30231	2.21224	2.14316	2.08307	2.01699	1.94494	1.88187	1.81582	1.75877	1.70173	1.65966	1.6206	1.59052	1.55745	1.52738	1.49731	1.46725	1.45515	1.44603	1.43691	1.43378	1.43064	1.44544	1.47219	1.52283	1.5824	1.63894	1.7044	1.76084	1.80828	1.84074	1.87314	1.89057	1.89605	1.88956	1.9039	1.9152	1.92644	1.94653	1.95167	1.9508	1.95877	1.9637	1.96262	1.96741	1.99575	2.00914	2.02536	2.02079	1.99845	1.96723	1.92131	1.89008	1.86181	1.82767	1.78477	1.74486	1.70208	1.6623	1.61962	1.58576	1.54321	1.5095	1.47582	1.45094	1.43477	1.39552	1.36215	1.33173	1.30714	1.27691	1.24387	1.2167	1.18386	1.14821	1.11842	1.0887	1.06186	1.03795	1.00548	0.987472	0.963767	0.940107	0.916488	0.898664	0.880906	0.860317	0.848363	0.836432	0.824533	0.812665	0.797959	0.783256	0.771433	0.75964	0.750725	0.741825	0.730091	0.721224	0.715225	0.712085	0.708952	0.702992	0.699889	0.699635	0.696539	0.693446	0.690359	0.690116	0.689871	0.692464	0.697887	0.70047	0.705892	0.711318	0.716744	0.725001	0.733259	0.741518	0.746943	0.755193	0.76061	0.768846	0.777077	0.782474	0.787865	0.793257	0.798646	0.804033	0.812245	0.817632	0.823024	0.831235	0.833814	0.839209	0.841789	0.844364	0.846939	0.849506	0.849257	0.851816	0.857185	0.859742	0.865104	0.870463	0.875822	0.883983	0.892135	0.903086	0.914028	0.922162	0.933091	0.93841	0.943729	0.949047	0.951566	0.954085	0.956599	0.959112	0.961624	0.966923	0.966635	0.969135	0.971638	0.971354	0.965501	0.959663	0.953839	0.945228	0.939411	0.939159	0.936115	0.938635	0.94114	0.946414	0.954461	0.962501	0.967764	0.970249	0.978296	0.986343	0.994387	0.999662	1.00494	1.00466	1.00439	1.00134	0.992752	0.984169	0.972819	0.958716	0.94739	0.938841	0.930295	0.927289	0.918755	0.918524	0.918284	0.920808	0.923334	0.923101	0.922868	0.92264	0.919654	0.922191	0.921972	0.921752	0.924289	0.924072	0.923852	0.923636	0.923419	0.920441	0.92022	0.922755	0.922534	0.925066	0.930349	0.932875	0.938155	0.940682	0.945956	0.948478	0.953748	0.959014	0.961535	0.961308	0.963829	0.963606	0.963381	0.963155	0.965671	0.965441	0.967952	0.970459	0.972965	0.975472	0.977975	0.977738	0.98024	0.985475	0.987974	0.993202	1.00115	1.00909	1.01702	1.02768	1.03286	1.04077	1.04867	1.06201	1.06989	1.08049	1.0938	1.1098	1.1285	1.14175	1.15769	1.16546	1.17593	1.18909	1.19953	1.20724	1.2068	1.20366	1.20321	1.21088	1.205	1.20992	1.21482	1.2224	1.22996	1.2402	1.24233	1.24711	1.25998	1.2728	1.29635	1.32522	1.35132	1.37196	1.39526	1.40505	1.40944	1.40845	1.40477	1.39573	1.39205	1.38033	1.37129	1.35957	1.34251	1.3228	1.30313	1.28081	1.2612	1.24163	1.21944	1.19994	1.18314	1.16637	1.14699	1.12765	1.10836	1.08645	1.06722	1.05067	1.03151	1.01502	1.00118	0.987353	0.978821	0.970298	0.961789	0.953299	0.947452	0.94424	0.943668	0.943097	0.942531	0.941959	0.944015	0.94606	0.950705	0.955324	0.959922	0.964524	0.974302	0.986665	0.998997	1.0087	1.02358	1.03842	1.05838	1.07312	1.09301	1.11024	1.12741	1.14194	1.15642	1.16827	1.18009	1.18927
China: Anhui																					2.46592	2.28292	2.10892	1.94392	1.78492	1.64393	1.51193	1.38894	1.27794	1.17295	1.06495	0.959955	0.857959	0.752964	0.659969
China: Beijing
China: Chongqing
China: Fujian
China: Gansu
China: Guangdong																					2.08794	1.91694	1.76395	1.62595	1.50295	1.38895	1.28096	1.17596	1.06796	0.962966	0.860969	0.761973	0.668976	0.587979
China: Guangxi
China: Guizhou
China: Hainan
China: Hebei																																																																																																																																																																																																																																																																																																																																																																					2.99993	2.99992	2.99992	2.99991	2.9999	2.99989	2.99988	2.87388	2.56788	2.29789	2.0579	1.85691	1.68592	1.54192	1.41593	1.30193	1.19094	1.07394	0.947951	0.827957	0.701963	0.587969
China: Heilongjiang
China: Henan																					2.31293	2.11493	1.94094	1.78194	1.64094	1.51794	1.40395	1.29595	1.18795	1.07996	0.980962	0.875965	0.776969	0.677973	0.590976
China: Hong Kong																																																																							2.57335	2.45333	2.31232	2.16833	2.00635	1.86537	1.74539	1.63141	1.52643	1.42446	1.33448	1.23851	1.14554	1.05857																																																																																																	2.45229	2.40427	2.48214	2.52702	2.55989	2.61972	2.64357	2.62545	2.56836	2.45735	2.36133	2.25933	2.16932	2.07932	1.97437	1.8814	1.78845	1.69552	1.60858	1.51866	1.43175	1.35383	1.27591	1.20999	1.14706	1.08114	1.02422	0.967294	0.922353	0.880408	0.838467	0.802519	0.763579	0.733624	0.700678	0.667733	0.637784	0.607836	0.580883	0.559918	0.535961	0.509009	0.485053																																																																																						2.36752	2.67873	2.92705	2.9928	2.99269	2.99258	2.8638	2.73502	2.60924	2.49245	2.38763	2.27085	2.16306	2.07023	1.9834	1.90554	1.82171	1.73788	1.66005	1.59419	1.5373	1.48042	1.42653	1.37565	1.33672	1.2978	1.26785	1.22893	1.19301	1.15411	1.12119	1.08827	1.05834	1.02543	0.995509	0.971569	0.95062	0.929672	0.902748	0.875827	0.848907	0.821989	0.798063	0.774139	0.753205	0.741237	0.729269	0.717303	0.711313	0.708311	0.702321	0.696332	0.69632		0.720199	0.744089	0.776942	0.836681	0.887455	0.938224	0.991977	1.03677	1.07558	1.10243	1.11137	1.12628	1.13223	1.12922	1.10828	1.08138	1.04552	0.997709	0.955876	0.908071	0.857282	0.812468	0.767654	0.725829	0.698939	0.660103	0.627241
China: Hubei																					2.7682	2.48035	2.51283	2.54223	2.50277	2.42144	2.3192	2.21999	2.1238	1.90524	1.69278	1.53418	1.40254	1.29185	1.19912	1.13331	1.03759	0.935905	0.834227	0.73554	0.630877	0.51426	0.37672	0.313929	0.287017	0.257117	0.236188	0.224228	0.221237	0.215257	0.206287	0.194329	0.188349	0.173401	0.152473	0.134535	0.116597	0.0956692	0.0777312	0.0597932	0.0478346	0.0388656	0.0298966
China: Hunan																					2.13893	1.97693	1.83293	1.69493	1.57494	1.45494	1.33794	1.22095	1.10695	1.00196	0.893961	0.794965	0.707969
China: Inner Mongolia
China: Jiangsu
China: Jiangxi																					2.39989	2.1989	2.0279	1.8749	1.73691	1.61091	1.49691	1.37992	1.25693	1.13693	1.02294	0.917944	0.809951
China: Jilin
China: Liaoning
China: Macau
China: Ningxia
China: Qinghai
China: Shaanxi
China: Shandong
China: Shanghai
China: Shanxi
China: Sichuan
China: Tianjin
China: Tibet
China: Xinjiang																																																																																																																																																																																															2.99987	2.99985	2.99982	2.9998	2.99978	2.87677	2.52579	2.2108	1.99482	1.82983	1.69783	1.58384	1.47885	1.37386	1.25387	1.13388	1.01389	0.890903
China: Yunnan
China: Zhejiang																					1.9229	1.7669	1.62291	1.48491	1.35892	1.23893	1.12193	0.995939	0.881946	0.779952	0.695957	0.608962	0.524967
Colombia																																																																2.99995	2.99994	2.99993	2.99992	2.99991	2.9999	2.99988	2.93087	2.85586	2.78085	2.71783	2.60682	2.48981	2.4088	2.36378	2.32477	2.31274	2.29772	2.2497	2.18369	2.09368	1.97968	1.87468	1.77568	1.68568	1.62568	1.58667	1.55367	1.52366	1.49964	1.47863	1.46062	1.4486	1.43958	1.45156	1.47553	1.49949	1.53545	1.56541	1.59237	1.61033	1.63729	1.65824	1.67919	1.68814	1.70008	1.70903	1.72097	1.72092	1.72685	1.72979	1.72074	1.72067	1.70861	1.69955	1.67851	1.65746	1.63042	1.60637	1.59132	1.58225	1.57019	1.56411	1.56103	1.56693	1.58181	1.59668	1.60555	1.61143	1.6173	1.62615	1.635	1.64085	1.63173	1.61663	1.60451	1.58641	1.56532	1.53526	1.5052	1.48112	1.472	1.46287	1.45972	1.45357	1.46236	1.48009	1.49782	1.51552	1.53023	1.54194	1.55961	1.57427	1.58593	1.60354	1.60919	1.61185	1.60853	1.60222	1.58994	1.56872	1.54155	1.51737	1.4932	1.47498	1.45379	1.43855	1.43816	1.43181	1.4314	1.42801	1.42757	1.42713	1.43259	1.44694	1.46716	1.48735	1.51343	1.53056	1.54764	1.55583	1.54329	1.52486	1.50938	1.4939	1.48726	1.47765	1.46803	1.46133	1.45461	1.45079	1.44401	1.42844	1.4158	1.40315	1.3964	1.38673	1.37414	1.35864	1.35188	1.34218	1.33251	1.3199	1.3102	1.29759	1.27917	1.26661	1.25407	1.24153	1.22613	1.21076	1.19544	1.18303	1.16484	1.1438	1.1228	1.10183	1.0809	1.05999	1.03913	1.02121	1.00042	0.979663	0.964705	0.946884	0.937737	0.922847	0.907981	0.898907	0.886965	0.87792	0.868895	0.857008	0.850878	0.847633	0.844388	0.841147	0.837916	0.837547	0.834316	0.833955	0.836456	0.838962	0.841474	0.843975	0.849336	0.857547	0.862896	0.868249	0.870752	0.873259	0.872921	0.872592	0.872264	0.87192	0.877259	0.882575	0.896401	0.910199	0.923967	0.94055	0.957109	0.970835	0.984563	0.992621	1.00634	1.01439	1.02244	1.02484	1.03004	1.03239	1.03189	1.03139	1.03088	1.02753	1.0298	1.03207	1.04278	1.05627	1.06973	1.08878	1.10779	1.12678	1.14014	1.14787	1.15	1.14933	1.14587	1.13684	1.12227	1.10771	1.09315	1.07862	1.06132	1.04124	1.02398	1.00672	0.995058	0.977862	0.963477	0.949112	0.937558	0.926007	0.925584	0.922369	0.92192	0.927004	0.93484	0.942648	0.953211	0.963746	0.974263	0.987527	1.00354	1.01678	1.03552	1.04872	1.05641	1.06409	1.06352	1.06021	1.05415	1.04536	1.03383	1.02504	1.02172	1.02111	1.02594	1.03895	1.05462	1.07571	1.09949	1.1232	1.14958	1.17862	1.20758	1.22836	1.24369	1.25084	1.24985	1.24347	1.23436	1.21987	1.19997	1.18281	1.16567	1.15389	1.14747	1.13835	1.13726	1.14152	1.15376	1.16861	1.18077	1.19292	1.19968	1.21174	1.22639	1.23831	1.24753	1.25139	1.25255	1.25107	1.23904	1.22181	1.19672	1.1717	1.14941	1.12456	1.10242	1.07774	1.04791	1.01553	0.985853	0.953626	0.918846	0.886757	0.859977	0.835855	0.814398	0.790391	0.766445	0.742556	0.718714	0.694903	0.676359	0.660446	0.64194	0.628673	0.612815	0.599583	0.586366	0.570551	0.554749	0.546769	0.538794	0.536034	0.535883	0.538338	0.5408	0.543264	0.545726	0.550783	0.555841	0.563495	0.571146	0.578791	0.586434	0.591486	0.596541	0.60159	0.611815	0.622032	0.640011	0.657978	0.675931	0.693873
Comoros																																																																																																																																																																																																																																																																																																																																																																							2.09164	2.15694	2.17741	2.17694	2.2778	2.36059	2.42534	2.28454	2.25396	2.19063	2.1184	2.01057	1.92962	1.85765	1.80646	1.70487	1.61525	1.54054	1.45991	1.37638	1.28992	1.23916	1.16764	1.11099	1.05437	1.00374	0.967948	0.932174	0.881577	0.854742	0.830899	0.807062	0.783221	0.759408	0.73857	0.720709	0.702851	0.682039
Congo (Brazzaville)																																																																																																																																																																				1.49894	1.63977	1.74763	1.80751	1.84341	1.83735	1.8223	1.81623	1.80118	1.78013	1.79505	1.79198	1.71101	1.68697	1.65992	1.62988	1.59984	1.62969	1.64755	1.60852	1.53957	1.45565	1.38971	1.33276	1.27582	1.22787	1.19489	1.14994	1.07206	1.00317	0.940276	0.874372	0.805477	0.766529	0.751536	0.76648	0.784414	0.805341	0.775396	0.763408	0.748427	0.733446	0.745415	0.751397	0.769348	0.748383	0.712455	0.679521	0.646587	0.589706	0.517859											0.622547	0.826028	1.05941	1.29278	1.5321	1.80427	2.00459	1.82803	1.69934	1.61553	1.54968	1.49579	1.39706	1.32526	1.19961	1.08892	0.987203	0.888478	0.792746	0.637185																																																																																				1.50977	1.6861	1.57547	1.49175	1.49472	1.48872	1.47973	1.37511	1.48567	1.50655	1.51846	1.5214	1.6857	1.82308	1.88274	1.72131	1.66748	1.70625	1.72709	1.60456	1.5119	1.46407	1.36844	1.29969	1.18914	1.10249	0.97103	0.842554	0.708102	0.663283	0.609502	0.498953	0.466066	0.558655	0.669159	0.800563	0.925982	1.0484	1.2634	1.23651	1.2126	1.19169	1.20063	1.20061	1.2006	1.17968	1.07216	0.970608	0.872048	0.752589	0.636117	0.510685							0.597219	0.689772	0.812175	0.93457	1.05397	1.20024	1.32261	1.28977	1.21213	1.12257	1.0539	1.05687	1.05984	1.0628	1.04486	1.07766	1.08658	1.09848	1.0328	0.976066	0.919338	0.904414	1.00587	1.12224	1.22369	1.25051	1.27435	1.29222	1.31007	1.20262	1.11308	1.0325	1.01458	1.00263	0.987701
Congo (Kinshasa)																																																																																																																1.89294	1.88094	1.84493	1.79693	1.82093	1.80592	1.81192	1.80892	1.79691	1.79391	1.7939	1.7669	1.76989	1.78188	1.77888	1.78187	1.77586	1.77886	1.76685	1.75484	1.72184	1.69483	1.66783	1.64382	1.60482	1.57482	1.53881	1.49981	1.46381	1.42481	1.38581	1.34681	1.30481	1.25981	1.22081	1.18181	1.14582	1.11582	1.09782	1.09481	1.0978	1.1098	1.11279	1.12478	1.13977	1.14577	1.14876	1.15775	1.16974	1.17874	1.17873	1.16073	1.13973	1.10674	1.06174	1.01075	0.959764	0.902777	0.872782	0.842787	0.815791	0.794794	0.773797	0.7558	0.746799	0.722805	0.701809	0.683813	0.680812	0.68681	0.707802	0.740792	0.737791	0.743787	0.743785	0.734786	0.719789	0.689797	0.653807	0.665802	0.677798	0.689793	0.69579	0.704787	0.707785	0.701786	0.68379	0.665795	0.659795	0.656795	0.665791	0.677787	0.689782	0.704776	0.713772	0.716771	0.722768	0.725766	0.728765	0.719767	0.713768	0.710769	0.692774	0.668781																																																																																									1.27749	1.32847	1.37944	1.43042	1.4724	1.50838	1.52937	1.51138	1.51737	1.55935	1.56534	1.58633	1.61331	1.6313	1.66728	1.68826	1.70325	1.70324	1.71223	1.70323	1.68823	1.69122	1.68222	1.66122	1.63722	1.59524	1.59223	1.58323	1.52925	1.50525	1.47826	1.46625	1.45725	1.43625	1.42425	1.43324	1.43323	1.43022	1.41222	1.41521	1.39421	1.37921	1.37621	1.35221	1.33122	1.30422	1.26524	1.23825	1.20826	1.17528	1.14829	1.13629	1.13328	1.13027	1.13326	1.14825	1.15123	1.15722	1.15721	1.1662	1.17219	1.16618	1.1392	1.1212	1.10321	1.07323	1.04325	1.01027	0.974287	0.932314	0.899334	0.869353	0.842369	0.812388	0.794398	0.785401	0.797389	0.800383	0.803377	0.806372	0.815361	0.815358	0.815356	0.81835	0.824342	0.824339	0.821339	0.821336	0.806346	0.79735	0.797347	0.800342	0.806334	0.815323	0.818318	0.830305	0.827305	0.803324	0.809316	0.815308	0.839285	0.857266	0.887236	0.926198	0.968156	0.956164	0.944171	0.935176	0.929178	0.926178	0.929173	0.941161	0.926172	0.911183	0.887203	0.860225	0.827253
Costa Rica																																																																																																																																															2.04428	2.06819	2.06212	2.04107	2.01702	1.969	1.909	1.87596	1.84592	1.82187	1.80681	1.79773	1.80362	1.82748	1.83934	1.86017	1.88399	1.90779	1.94055	1.98826	2.03294	2.0746	2.11622	2.16975	2.19931	2.19893	2.18059	2.1921	2.18564	2.16124	2.11594	2.08256	2.05515	2.02772	1.97942	1.93114	1.88882	1.85543	1.81611	1.76193	1.71672	1.67746	1.64119	1.62275	1.60432	1.58885	1.57337	1.55196	1.52168	1.49143	1.44345	1.40142	1.36241	1.32639	1.29928	1.2781	1.26578	1.25638	1.24111	1.22583	1.21054	1.19822	1.20361	1.20015	1.21146	1.21978	1.23399	1.2423	1.25352	1.25004	1.24358	1.23712	1.2336	1.22714	1.2236	1.22591	1.22525	1.23045	1.23855	1.22912	1.23425	1.23937	1.24448	1.25541	1.26047	1.2626	1.26473	1.26682	1.2718	1.27092	1.27002	1.27201	1.27106	1.27592	1.27206	1.26244	1.25282	1.24031	1.23361	1.22114	1.21157	1.20203	1.19246	1.18002	1.17047	1.15807	1.14283	1.13048	1.11529	1.10302	1.08791	1.07286	1.05212	1.03713	1.02502	1.01576	1.00364	0.997236	0.990814	0.990087	0.989358	0.988628	0.987912	0.990042	0.997836	1.00561	1.01622	1.02399	1.02892	1.03103	1.03031	1.02678	1.02043	1.01127	1.00211	0.995785	0.989483	0.983187	0.974108	0.965054	0.956004	0.946977	0.94077	0.934577	0.928391	0.925022	0.924451	0.9211	0.914969	0.908843	0.905525	0.902199	0.901664	0.903913	0.906148	0.911153	0.916151	0.923912	0.931661	0.939381	0.949863	0.960329	0.959783	0.96201	0.977951	0.99111	1.00149	1.00909	1.01943	1.02699	1.03178	1.03108	1.03042	1.02151	1.01536	1.00649	1.00863	1.01351	1.00189	0.998471	0.995048	0.994372	0.990963	0.987558	0.984156	0.978074	0.974735	0.974137	0.97354	0.975672	0.975077	0.977204	0.976589	0.973257	0.967214	0.9639	0.947118	0.933066	0.919027	0.915811	0.915295	0.914764	0.916923	0.921783	0.923935	0.926083	0.930896	0.935693	0.94047	0.950612	0.984847	1.01634	1.04509	1.06045	1.0731	1.07506	1.07436	1.07101	1.06767	1.06433	1.05036	1.03642	1.01719	0.997999	0.965505	0.935709	0.908606	0.884225	0.859887	0.83824	0.819286	0.803021	0.786768	0.76787	0.756964	0.743423	0.732558	0.724363	0.716185	0.705361	0.694543	0.686401	0.678265	0.672785	0.669958	0.667133	0.66431	0.661489	0.658678	0.655869	0.658352	0.658194	0.663321	0.668446	0.670927	0.68396	0.694346	0.704729	0.717741	0.730747	0.743746	0.754101	0.76447	0.774833	0.785194	0.79555	0.803274	0.810995	0.818712	0.805428	0.807879	0.802465	0.786562	0.791635	0.796706	0.801774	0.814724	0.827655
Cote d'Ivoire																																																																																														1.65582	1.57782	1.51782	1.47582	1.41882	1.38582	1.36481	1.32881	1.30481	1.26581	1.25381	1.2328	1.2028	1.1728					1.13378	1.15477	1.17876	1.20874	1.22073	1.24472	1.25371	1.23271	1.2177	1.2057	1.19969	1.18169	1.15469	1.14269	1.11569	1.09169	1.07369	1.06769	1.07368	1.07967	1.10665	1.15762	1.1996	1.25057	1.31053	1.38549	1.49043	1.57437	1.64332	1.71226	1.7722	1.82613	1.85908	1.88003	1.91596	1.94888	1.9908	2.02671	2.05062	2.07752	2.06544	2.0174	1.96037	1.89136	1.80738	1.7294	1.64843	1.57645	1.50448	1.44451	1.38453	1.33055	1.27358	1.21362	1.16564	1.13265	1.10265	1.08164	1.06963	1.0636	1.07256	1.0845	1.09645	1.09941	1.10837	1.10534	1.10231	1.0903	1.06931	1.05131	1.03631	1.01532	1.00033	0.991314	0.973319	0.955327	0.934342	0.910367	0.880405	0.85344	0.826478	0.799519	0.778551	0.754588	0.727632	0.706665	0.676716	0.637785	0.598854	0.562918	0.53297	0.512006	0.491042	0.473074	0.464088	0.470074	0.470071	0.473063	0.470066	0.479045	0.488025	0.499998	0.505982	0.511966	0.511963	0.51196	0.51495	0.53291	0.556856	0.589783	0.625704	0.673599	0.721493	0.75741	0.790335	0.817271	0.853187	0.889101	0.928008	0.966914	1.00881	1.03574	1.05369	1.03872	1.02973	0.99979	0.972844	0.945899	0.921947	0.903983	0.883025	0.850094	0.811178	0.766275	0.730353	0.69443	0.6615	0.658503	0.655507	0.66149	0.679445	0.691414	0.703384	0.71236	0.709364	0.715347	0.73031	0.745272	0.74527	0.736288																																																																																			1.22682	1.29563	1.36444	1.41829	1.47214	1.56488	1.64565	1.68154	1.72041	1.75929	1.86398	1.98362	2.04941	2.13911	2.19291	2.19884	2.21973	2.15386	2.10894	2.03411	1.92937	1.85156	1.77076	1.74081	1.73178	1.69286	1.67486	1.64789	1.61793	1.59695	1.5341	1.48622	1.43833	1.38747	1.35454	1.31863	1.29767	1.26475	1.22287	1.19593	1.166	1.12711	1.10017	1.06726	1.05229	1.03732	1.02235	1.01336	1.01334	1.01033	0.995363	0.9804	0.965438	0.938523	0.908622	0.884699	0.854799	0.824902	0.795005	0.774075	0.753145	0.738192	0.714274	0.708285	0.750103	0.809846	0.899462	1.00999	1.13544	1.25491	1.36838	1.45496	1.51167	1.54447	1.57129	1.59213	1.60401
Croatia																																																																2.99943	2.99931	2.99917	2.99903	2.99888	2.99873	2.9686	2.80352	2.63847	2.47344	2.31443	2.17941	2.04442	1.92143	1.80445	1.70847	1.62747	1.55547	1.49247	1.43846	1.38745	1.33046	1.27647	1.2165	1.16253	1.10857	1.06061	1.01565	0.979672	0.943702	0.904737	0.865775	0.823821	0.778872	0.730931	0.685989																																																												2.99458	2.99445	2.99433	2.99419	2.99405	2.99391	2.88299	2.69126	2.55343	2.42458	2.30473	2.19686	2.10696	2.04099	1.96606	1.88815	1.81623	1.77123	1.72624	1.67228	1.61833	1.58234	1.53737	1.4984	1.45943	1.42644	1.39346	1.34853	1.3066	1.27066	1.2377	1.1928	1.1509	1.11199	1.08205	1.04613	1.0162	0.986271	0.962323	0.926428	0.896513	0.869588	0.854616	0.839645	0.833632	0.848528	0.887309	0.94997	1.02755	1.12003	1.21548	1.32582	1.43613	1.54938	1.64468	1.73993	1.82021	1.87658	1.90011	1.91765	1.91429	1.90198	1.87476	1.83862	1.79951	1.74852	1.69458	1.64958	1.6046	1.55666	1.51172	1.46383	1.42785	1.39188	1.35296	1.30515	1.26331	1.2215	1.18267	1.14981	1.11696	1.08413	1.05724	1.03037	1.00647	0.988509	0.967589	0.943714	0.922816	0.910824	0.898836	0.892783	0.886735	0.883653	0.883537	0.886385	0.889222	0.897983	0.909698	0.9214	0.941971	0.974365	1.01856	1.0716	1.13346	1.20117	1.26884	1.33055	1.40102	1.47437	1.56231	1.66188	1.74948	1.81631	1.87412	1.93466	1.99202	2.04618	2.10586	2.18266	2.22694	2.24172	2.25038	2.2558	2.24932	2.22235	2.16939	2.11361	2.05221	1.98809	1.92416	1.86329	1.79694	1.73647	1.68186	1.63315	1.58457	1.53897	1.49634	1.45946	1.42274	1.38901	1.36096	1.34137	1.32184	1.30238	1.2913	1.28291	1.27724	1.27431	1.27133	1.27376	1.27601	1.28093	1.28036	1.2798	1.27914	1.27303	1.27229	1.26884	1.26268	1.25114	1.23963	1.22821	1.21937	1.20789	1.19638	1.18492	1.17608	1.16733	1.15865	1.14492	1.12611	1.11015	1.08664	1.06341	1.04036	1.0175	0.992215	0.964651	0.929663	0.892482	0.85298	0.813615	0.774362	0.737831	0.70391	0.670096	0.641445	0.617929	0.594455	0.571045	0.547676	0.524469	0.508896	0.505923	0.508012	0.515156	0.517261	0.524453	0.531607	0.536257	0.540942	0.54061	0.540282	0.539969	0.534652	0.544407	0.551649	0.546363	0.543589	0.535812	0.533053	0.5328	0.527558	0.524824	0.527092	0.531855	0.534122	0.538884	0.546145	0.553407	0.560664	0.567924	0.575183	0.579949	0.584719	0.589496	0.591794	0.594104	0.596415	0.596247	0.596078	0.595911	0.595749	0.595588	0.595425	0.597739	0.602527	0.607311	0.612087	0.624278	0.643875	0.668401	0.695376	0.727269	0.759136	0.793445	0.827721	0.864425	0.903559	0.940174	0.974286	1.0059	1.03747	1.06406	1.08815	1.11464	1.13861	1.16254	1.18397	1.20535
Cuba																																																																																			2.43564	2.35762	2.2586	2.15359	2.06358	1.99457	1.92555	1.85954	1.80253	1.74552	1.68552	1.62851	1.56551	1.49951	1.43052	1.37052	1.31353	1.26253	1.21154	1.17254	1.13954	1.10954	1.07055	1.03156	0.995564	0.956573																																																																																														2.36522	2.42214	2.4221	2.3801	2.31412	2.23914	2.1342	2.01128	1.91234	1.85237	1.81038	1.74441	1.66946	1.61249	1.54653	1.48058	1.39964	1.31871	1.26175	1.21978	1.1838	1.1688	1.1568	1.14779	1.14178	1.14476	1.14474	1.12675	1.10876	1.09376	1.09974	1.11471	1.11469	1.11468	1.12665	1.12963	1.1416	1.14457	1.12658	1.12057	1.11756	1.12353	1.1355	1.14747	1.14745	1.14144	1.13244	1.12044	1.10844	1.09345	1.06348	1.04249	1.03349	1.02449	1.01549	1.0035	0.994495	0.979505	0.964517	0.940545	0.922565	0.88961	0.859652	0.832689	0.811718	0.784756	0.7548	0.724843	0.706865	0.691883	0.676901			0.721801	0.769711	0.835589	0.895476	0.955362	1.02722	1.08711	1.13201	1.15895	1.1769	1.19186	1.20382	1.20081	1.20678	1.20377	1.20375	1.18876	1.17677	1.17076	1.15278	1.12282	1.10185	1.09286	1.07488	1.05092	1.02995	1.01197	0.982021	0.946084	0.907156	0.883197	0.868219	0.84426					0.910067	0.936996	0.966917	1.00881	1.04472	1.09558	1.15543	1.21827	1.26613	1.32896	1.36784	1.40372	1.42763	1.44555	1.44851	1.44847	1.43049	1.4125	1.38853	1.37054	1.35255	1.34055	1.33154	1.32252	1.32248	1.32244	1.34035	1.36124	1.37913	1.406	1.44782	1.48065	1.50452	1.51043	1.51037	1.50731	1.50425	1.50118	1.5011	1.50999	1.51887	1.53371	1.56051	1.59326	1.62002	1.65872	1.71532	1.77189	1.82246	1.8521	1.87873	1.87252	1.84242	1.79443	1.74049	1.68657	1.6416	1.59962	1.56957	1.55443	1.55119	1.54794	1.5417	1.54438	1.55002	1.56458	1.5821	1.59961	1.61412	1.62563	1.62226	1.60998	1.58284	1.54087	1.49594	1.454	1.41803	1.38207	1.34612	1.31019	1.28019	1.25318	1.22914	1.20512	1.18407	1.17192	1.1657	1.16246	1.15922	1.15303	1.14684	1.13474	1.12267	1.10763	1.0926	1.08052	1.07437	1.0623	1.05319	1.04704	1.03793	1.03177	1.02563	1.0254	1.02221	1.02199	1.02472	1.0304	1.02723
Cyprus																																																																																																																																																																																																																																																																												1.85328	1.99324	2.22849	2.40694	2.48987	2.54886	2.58689	2.61289	2.60605	2.51294	2.42581	2.3506	2.27541	2.19136	2.08662	1.99085	1.90702	1.84693	1.81353	1.7683	1.73196	1.70448	1.67995	1.68199	1.66041	1.6241	1.59078	1.56044	1.53015	1.50286	1.4609	1.42191	1.38297	1.34993	1.3228	1.2986	1.27442	1.24729	1.23192	1.23411	1.23923	1.24431	1.24647	1.25738	1.27121	1.27918	1.2755	1.27471	1.27391	1.27596	1.27511	1.28002	1.28488	1.29252	1.30592	1.29618	1.28645	1.26236	1.26419	1.28323	1.29937	1.30684	1.32853	1.32439	1.34021	1.35023	1.33455	1.31029	1.27188	1.26486	1.27771	1.27641	1.23545	1.19168	1.16776	1.18057	1.17348	1.16375	1.16791	1.18883	1.22937	1.26134	1.2849	1.2887	1.29509	1.296	1.30827	1.30659	1.28548	1.2394	1.19635	1.15637	1.10806	1.04872	0.986747	0.930464	0.879846	0.834863	0.781532	0.728366	0.683601	0.638881	0.599758	0.569004	0.546607	0.535321	0.521272	0.510007	0.501524	0.498589	0.495652	0.49825	0.487019	0.49239	0.503284	0.511405	0.52505	0.53593	0.552331	0.565965	0.576834	0.590463	0.601323	0.614932	0.62578	0.63662	0.650207	0.661033	0.669097	0.67716	0.685214	0.70149	0.720498	0.744965	0.783103	0.829403	0.88932	0.960078	1.03892	1.1258	1.22067	1.30444	1.37712	1.44146	1.4893	1.53153	1.56545	1.58567	1.59763	1.60135	1.59688	1.57626	1.55293
Czechia																																																								2.99982	2.99978	2.99971	2.99962	2.99953	2.99942	2.99931	2.99919	2.99905	2.9989	2.99872	2.99853	2.99832	2.92616	2.81201	2.66192	2.53282	2.38278	2.25673	2.1337	2.03466	1.93564	1.85461	1.77359	1.68959	1.59065	1.50968	1.42574	1.34181	1.2579	1.17999	1.11407	1.05114	0.997209	0.946268	0.907306	0.865352	0.820413	0.778471	0.754496	0.721542	0.691588	0.670618	0.658631	0.65263	0.646631	0.640633	0.631643	0.616666	0.592708	0.568751	0.553776	0.538802	0.517842	0.505861	0.505854	0.511834	0.514821	0.514814	0.517801	0.529765	0.544723	0.565664	0.583612	0.607544	0.631476	0.655408	0.685323	0.721221	0.74515	0.77207	0.795999	0.819926	0.84086	0.846833	0.852807	0.846812	0.837825	0.831829	0.834809	0.831806	0.82581	0.816822	0.822793	0.828764	0.840719	0.84669	0.858644	0.882563	0.906482	0.924419	0.939364	0.942342	0.957284	0.984189	1.0081	1.02902	1.03798	1.06488	1.10074	1.13661	1.16649	1.23524	1.35183	1.49531	1.62083	1.71045	1.77017	1.794	1.77298	1.71013	1.63235	1.55756	1.49773	1.44686	1.396	1.33618	1.27039	1.19861	1.13282	1.07302	1.0162	0.968349	0.935445	0.923461	0.938372	0.965229	0.998057	1.04283	1.10552	1.16521	1.22191	1.27562	1.32931	1.37403	1.41576	1.4336	1.44546	1.44836	1.44529	1.43027	1.4063	1.37637	1.34942	1.32844	1.31044	1.28648	1.26253	1.24156	1.22655	1.21752	1.20849	1.20244	1.19639	1.19332	1.19026	1.19018	1.19307	1.19596	1.19885	1.2077	1.21655	1.22837	1.23124	1.24008	1.2489	1.26368	1.27548	1.28727	1.31095	1.35547	1.39102	1.42953	1.46207	1.50053	1.55382	1.61599	1.68701	1.76389	1.85255	1.9233	1.97612	2.01402	2.0518	2.11019	2.14472	2.15546	2.14246	2.11759	2.08972	2.05004	1.99564	1.9501	1.89576	1.84736	1.79313	1.739	1.69079	1.64554	1.60911	1.57564	1.55099	1.53799	1.53953	1.55555	1.5802	1.62785	1.67522	1.71363	1.74601	1.78673	1.83278	1.87831	1.91189	1.9421	1.95475	1.96413	1.96456	1.96736	1.96406	1.95473	1.94228	1.92124	1.89733	1.87045	1.82998	1.78153	1.72801	1.6749	1.62494	1.57264	1.52092	1.47476	1.43159	1.38612	1.34117	1.294	1.24482	1.19589	1.15023	1.10243	1.06033	1.01595	0.977071	0.94346	0.907725	0.869641	0.829127	0.791398	0.759016	0.726741	0.699776	0.675421	0.653808	0.639999	0.628842	0.620302	0.614365	0.598194	0.597467	0.601809	0.606186	0.610542	0.617462	0.626866	0.63126	0.630586	0.637493	0.646865	0.658711	0.677972	0.702191	0.731307	0.762807	0.791607	0.83026	0.868691	0.916843	0.959724	1.01229	1.06944	1.12366	1.18219	1.22333	1.23515	1.23969	1.23684	1.24113	1.2499	1.26085	1.28323	1.29816	1.31283	1.32481	1.33415	1.33856	1.3334	1.3352	1.35739	1.38374	1.39831	1.39909	1.37954	1.35143	1.30795	1.26499	1.22249	1.18033	1.14076	1.10372	1.06703	1.03279	0.992066	0.949364	0.90911	0.87352	0.846966	0.827141	0.816186	0.809684	0.807591	0.807674	0.807734	0.809957	0.8186	0.825019	0.835672	0.846216	0.856693	0.869207	0.881579	0.893872	0.906033	0.918092	0.930046	0.941888	0.953582	0.967136	0.9805	0.997738	1.01468	1.03137	1.04988	1.06805	1.08787	1.10931	1.13031	1.15484	1.17701	1.1949	1.21051	1.22191	1.22911	1.23422	1.23161	1.22886	1.22421	1.21397	1.20198	1.18635	1.16547	1.14645	1.12773	1.10734	1.09076
Denmark: Faroe Islands
Denmark: Greenland
Denmark																																																		2.9998	2.99967	2.99949	2.99932	2.99913	2.99895	2.99879	2.99865	2.81862	2.4767	2.27273	2.13472	2.0267	1.96365	1.91259	1.86753	1.81946	1.78037	1.76226	1.76511	1.7979	1.84865	1.91136	1.992	2.0606	2.10522	2.13783	2.14646	2.13711	2.10084	2.02571	1.93866	1.84866	1.75272	1.65683	1.56098	1.47712	1.40223	1.33334	1.26746	1.20458	1.14171	1.08183	1.02795	0.980052	0.944112	0.917141	0.899137	0.890099	0.88704	0.886968	0.883909	0.877874	0.87184	0.865806	0.862758	0.856728	0.847714	0.844672	0.838645	0.829636	0.820631	0.808648	0.796669	0.781713	0.760795	0.748831	0.733887	0.715963	0.69804	0.680119	0.665181	0.647262	0.626363	0.605464	0.584568	0.569639	0.554712	0.545752	0.545737	0.542741	0.54571	0.548679	0.554631	0.554619	0.554606	0.554595	0.554583	0.554571	0.551579	0.554549	0.55752	0.560492																																																		1.24812	1.26596	1.2838	1.33141	1.38497	1.44448	1.50101	1.56943	1.61998	1.65265	1.72401	1.79238	1.83096	1.8487	1.85452	1.87521	1.90779	1.85111	1.78849	1.72589	1.66032	1.58584	1.52625	1.46667	1.39818	1.33267	1.27014	1.21357	1.15998	1.10045	1.03795	1.00222	0.972434	0.95157	0.94557	0.957403	0.981119	1.01375	1.06717	1.13543	1.21853	1.31051	1.4084	1.50624	1.60404	1.68992	1.75793	1.76361	1.81078	1.84307	1.87531	1.89862	1.90115	1.89476	1.91793	1.89372	1.87837	1.85118	1.81216	1.77021	1.72533	1.6864	1.63271	1.57908	1.51663	1.45716	1.4066	1.35607	1.29671	1.24919	1.20465	1.16307	1.12741	1.09177	1.06204	1.04117	1.02325	1.00829	1.00218	0.999005	0.998776	1.01031	1.02477	1.04804	1.08302	1.1209	1.17047	1.23171	1.28994	1.34808	1.40027	1.44945	1.49561	1.52999	1.54678	1.5664	1.57137	1.5763	1.57534	1.56271	1.54427	1.51419	1.47835	1.44545	1.40971	1.36821	1.33258	1.29988	1.2817	1.25772	1.24244	1.22716	1.21478	1.20529	1.19293	1.18638	1.18272	1.17617	1.17253	1.17466	1.17676	1.18171	1.17803	1.17721	1.17636	1.17548	1.17743	1.18221	1.19552	1.21444	1.23897	1.26908	1.30753	1.35714	1.4093	1.45835	1.50711	1.54992	1.58962	1.62058	1.64841	1.65928	1.65884	1.64441	1.62448	1.59351	1.55443	1.50454	1.44942	1.39732	1.34545	1.29648	1.25045	1.20462	1.15621	1.11344	1.07086	1.02843	0.991618	0.954937	0.9211	0.895582	0.875561	0.858299	0.841129	0.821333	0.801627	0.776641	0.757084	0.734895	0.715465	0.696084	0.676745	0.660158	0.646252	0.629731	0.610524	0.588642	0.569487	0.553049	0.542033	0.539116	0.530826	0.525255	0.519705	0.514163	0.508636	0.505809	0.492229	0.492102	0.4866	0.483785	0.480974	0.478166	0.475357	0.472553	0.472434	0.475005	0.482946	0.490883	0.501497	0.512109	0.525397	0.541354	0.557294	0.575895	0.594486	0.615736	0.636968	0.663532	0.687406	0.71661	0.745798	0.777638	0.806786	0.835913	0.865028	0.891449	0.90986	0.92292	0.935977	0.943696	0.975278	1.00947	1.04096	1.07507	1.10914	1.1405	1.17447
Diamond Princess																												2.2364	2.08188	1.92285	1.77873	1.65781	1.5414	1.45929	1.40767	1.34962	1.20774	1.10338	1.01903	0.933342	0.861221	0.786822	0.70666	0.617517
Djibouti																																																																																						2.99704	2.99628	2.99556	2.99472	2.994	2.99323	2.89376	2.55217	2.23177	2.01911	1.81856	1.67784	1.54017	1.42347	1.31277	1.19908	1.09736	0.977721	0.87304	0.74745	0.627845													0.875235	1.14678	1.53151	2.00235	2.32069	2.44503	2.51852	2.455	2.3796	2.29235	2.12503	2.08548	2.07853	2.05076	2.05551	2.01282	1.93168	1.85946	1.7549	1.65349	1.54336	1.44229	1.34429	1.25527	1.19293	1.11879	1.04171	0.964672	0.872858	0.786991	0.707059	0.615314	0.538372	0.473269	0.41705	0.37267
Dominica
Dominican Republic																																																																2.99984	2.99978	2.99972	2.99965	2.99957	2.99949	2.9994	2.99929	2.99918	2.99907	2.82804	2.657	2.52196	2.36295	2.21894	2.13789	2.10182	2.08072	2.02666	1.99657	1.9455	1.91841	1.86735	1.83127	1.81317	1.80106	1.78894	1.77084	1.73776	1.71068	1.65964	1.60262	1.54561	1.47963	1.42864	1.37765	1.34163	1.3116	1.29056	1.27549	1.26342	1.26331	1.26919	1.26609	1.26898	1.28382	1.30764	1.33444	1.35226	1.36709	1.36398	1.36385	1.34878	1.31876	1.29174	1.27667	1.25862	1.24356	1.2285	1.21045	1.19539	1.17735	1.15036	1.13233	1.12923	1.12613	1.12602	1.13188	1.13475	1.13165	1.12259	1.10756	1.09553	1.08946	1.07742	1.07731	1.09211	1.10094	1.11572	1.13347	1.15121	1.16894	1.17476	1.18355	1.1983	1.21006	1.21588	1.22168	1.24235	1.263	1.28363	1.30722	1.31591	1.3246	1.33327	1.33599	1.33277	1.33253	1.33525	1.34389	1.35846	1.37302	1.38457	1.39313	1.38686	1.38354	1.38614	1.38577	1.38835	1.39091	1.39939	1.41377	1.42516	1.4247	1.42127	1.42078	1.40847	1.39616	1.38976	1.37747	1.36811	1.35875	1.35233	1.35473	1.35122	1.34183	1.32948	1.32303	1.31658	1.31012	1.28903	1.26502	1.24982	1.23464	1.2107	1.18386	1.1512	1.11562	1.083	1.05336	1.01788	0.988278	0.958687	0.929112	0.911282	0.893473	0.869823	0.846189	0.831349	0.81946	0.807588	0.795725	0.783867	0.78078	0.774791	0.762972	0.742402	0.721848	0.701303	0.683683	0.666077	0.651388	0.639608	0.630763	0.642311	0.65969	0.674142	0.68567	0.711775	0.740791	0.784359	0.813373	0.845291	0.874288	0.911998	0.940958	0.955351	0.975559	0.972462	0.966455	0.963359	0.954452	0.942649	0.92795	0.907443	0.898597	0.886852	0.875117	0.854673	0.831332	0.81671	0.799181	0.784554	0.769927	0.761105	0.752282	0.757969	0.772357	0.786742	0.812733	0.838718	0.867604	0.896486	0.925364	0.942645	0.951229	0.954014	0.953901	0.945093	0.93918	0.921683	0.90129	0.87512	0.863419	0.854614	0.848709	0.845706	0.845595	0.85128	0.871424	0.88	0.888581	0.894268	0.897057	0.905637	0.914207	0.931451	0.925565	0.922563	0.92534	0.933888	0.933773	0.933664	0.933538	0.950738	0.970824	0.993791	1.01098	1.0368	1.07415	1.09705	1.13437	1.16589	1.19164	1.20008	1.20852	1.23135	1.24839	1.25102	1.2594	1.26778	1.27327	1.28736	1.26981	1.25804	1.24051	1.22586	1.21409	1.21094	1.20494	1.20178	1.19862	1.19832	1.20376	1.20058	1.1974	1.19134	1.18245	1.17357	1.1647	1.16155	1.1584	1.15524	1.15495	1.15178	1.16003	1.1597	1.14794	1.13905	1.13016	1.12983	1.14093	1.14916	1.1574	1.15422	1.16812	1.1706	1.16741	1.15567	1.13254	1.13218	1.14886	1.15418	1.17369	1.19313	1.20971	1.22909	1.24844	1.27629	1.29271	1.3091	1.32832	1.35034	1.36949	1.36034	1.34272	1.32516	1.29631	1.26185	1.22743	1.19868	1.17556	1.15528	1.12939	1.10353	1.08332	1.0631	1.04292	1.02841	1.01392	1.00508	0.996271	0.987484	0.97872	0.967168	0.944405	0.921669	0.901751	0.884649	0.867566	0.84208	0.81942	0.799585	0.779757	0.762754	0.745766	0.73439	0.723028	0.711678	0.705939	0.703012	0.697288	0.688769	0.680257	0.67175	0.66884	0.66314	0.657441	0.654545	0.651648	0.645961	0.648659	0.648565	0.645688	0.645611	0.645534	0.648245
