## Supplementary material for "COVID-19 Time-varying Reproduction Numbers Worldwide: An Empirical Analysis of Mandatory and Voluntary Social Distancing": Replication package: Estimates.xlsx (part 2 of 3)

### Sheet: R_mf3 (continued)
	2020-01-22	2020-01-23	2020-01-24	2020-01-25	2020-01-26	2020-01-27	2020-01-28	2020-01-29	2020-01-30	2020-01-31	2020-02-01	2020-02-02	2020-02-03	2020-02-04	2020-02-05	2020-02-06	2020-02-07	2020-02-08	2020-02-09	2020-02-10	2020-02-11	2020-02-12	2020-02-13	2020-02-14	2020-02-15	2020-02-16	2020-02-17	2020-02-18	2020-02-19	2020-02-20	2020-02-21	2020-02-22	2020-02-23	2020-02-24	2020-02-25	2020-02-26	2020-02-27	2020-02-28	2020-02-29	2020-03-01	2020-03-02	2020-03-03	2020-03-04	2020-03-05	2020-03-06	2020-03-07	2020-03-08	2020-03-09	2020-03-10	2020-03-11	2020-03-12	2020-03-13	2020-03-14	2020-03-15	2020-03-16	2020-03-17	2020-03-18	2020-03-19	2020-03-20	2020-03-21	2020-03-22	2020-03-23	2020-03-24	2020-03-25	2020-03-26	2020-03-27	2020-03-28	2020-03-29	2020-03-30	2020-03-31	2020-04-01	2020-04-02	2020-04-03	2020-04-04	2020-04-05	2020-04-06	2020-04-07	2020-04-08	2020-04-09	2020-04-10	2020-04-11	2020-04-12	2020-04-13	2020-04-14	2020-04-15	2020-04-16	2020-04-17	2020-04-18	2020-04-19	2020-04-20	2020-04-21	2020-04-22	2020-04-23	2020-04-24	2020-04-25	2020-04-26	2020-04-27	2020-04-28	2020-04-29	2020-04-30	2020-05-01	2020-05-02	2020-05-03	2020-05-04	2020-05-05	2020-05-06	2020-05-07	2020-05-08	2020-05-09	2020-05-10	2020-05-11	2020-05-12	2020-05-13	2020-05-14	2020-05-15	2020-05-16	2020-05-17	2020-05-18	2020-05-19	2020-05-20	2020-05-21	2020-05-22	2020-05-23	2020-05-24	2020-05-25	2020-05-26	2020-05-27	2020-05-28	2020-05-29	2020-05-30	2020-05-31	2020-06-01	2020-06-02	2020-06-03	2020-06-04	2020-06-05	2020-06-06	2020-06-07	2020-06-08	2020-06-09	2020-06-10	2020-06-11	2020-06-12	2020-06-13	2020-06-14	2020-06-15	2020-06-16	2020-06-17	2020-06-18	2020-06-19	2020-06-20	2020-06-21	2020-06-22	2020-06-23	2020-06-24	2020-06-25	2020-06-26	2020-06-27	2020-06-28	2020-06-29	2020-06-30	2020-07-01	2020-07-02	2020-07-03	2020-07-04	2020-07-05	2020-07-06	2020-07-07	2020-07-08	2020-07-09	2020-07-10	2020-07-11	2020-07-12	2020-07-13	2020-07-14	2020-07-15	2020-07-16	2020-07-17	2020-07-18	2020-07-19	2020-07-20	2020-07-21	2020-07-22	2020-07-23	2020-07-24	2020-07-25	2020-07-26	2020-07-27	2020-07-28	2020-07-29	2020-07-30	2020-07-31	2020-08-01	2020-08-02	2020-08-03	2020-08-04	2020-08-05	2020-08-06	2020-08-07	2020-08-08	2020-08-09	2020-08-10	2020-08-11	2020-08-12	2020-08-13	2020-08-14	2020-08-15	2020-08-16	2020-08-17	2020-08-18	2020-08-19	2020-08-20	2020-08-21	2020-08-22	2020-08-23	2020-08-24	2020-08-25	2020-08-26	2020-08-27	2020-08-28	2020-08-29	2020-08-30	2020-08-31	2020-09-01	2020-09-02	2020-09-03	2020-09-04	2020-09-05	2020-09-06	2020-09-07	2020-09-08	2020-09-09	2020-09-10	2020-09-11	2020-09-12	2020-09-13	2020-09-14	2020-09-15	2020-09-16	2020-09-17	2020-09-18	2020-09-19	2020-09-20	2020-09-21	2020-09-22	2020-09-23	2020-09-24	2020-09-25	2020-09-26	2020-09-27	2020-09-28	2020-09-29	2020-09-30	2020-10-01	2020-10-02	2020-10-03	2020-10-04	2020-10-05	2020-10-06	2020-10-07	2020-10-08	2020-10-09	2020-10-10	2020-10-11	2020-10-12	2020-10-13	2020-10-14	2020-10-15	2020-10-16	2020-10-17	2020-10-18	2020-10-19	2020-10-20	2020-10-21	2020-10-22	2020-10-23	2020-10-24	2020-10-25	2020-10-26	2020-10-27	2020-10-28	2020-10-29	2020-10-30	2020-10-31	2020-11-01	2020-11-02	2020-11-03	2020-11-04	2020-11-05	2020-11-06	2020-11-07	2020-11-08	2020-11-09	2020-11-10	2020-11-11	2020-11-12	2020-11-13	2020-11-14	2020-11-15	2020-11-16	2020-11-17	2020-11-18	2020-11-19	2020-11-20	2020-11-21	2020-11-22	2020-11-23	2020-11-24	2020-11-25	2020-11-26	2020-11-27	2020-11-28	2020-11-29	2020-11-30	2020-12-01	2020-12-02	2020-12-03	2020-12-04	2020-12-05	2020-12-06	2020-12-07	2020-12-08	2020-12-09	2020-12-10	2020-12-11	2020-12-12	2020-12-13	2020-12-14	2020-12-15	2020-12-16	2020-12-17	2020-12-18	2020-12-19	2020-12-20	2020-12-21	2020-12-22	2020-12-23	2020-12-24	2020-12-25	2020-12-26	2020-12-27	2020-12-28	2020-12-29	2020-12-30	2020-12-31	2021-01-01	2021-01-02	2021-01-03	2021-01-04	2021-01-05	2021-01-06	2021-01-07	2021-01-08	2021-01-09	2021-01-10	2021-01-11	2021-01-12	2021-01-13	2021-01-14	2021-01-15	2021-01-16	2021-01-17	2021-01-18	2021-01-19	2021-01-20	2021-01-21	2021-01-22	2021-01-23	2021-01-24	2021-01-25	2021-01-26	2021-01-27	2021-01-28	2021-01-29	2021-01-30	2021-01-31	2021-02-01	2021-02-02	2021-02-03	2021-02-04	2021-02-05	2021-02-06	2021-02-07	2021-02-08	2021-02-09	2021-02-10	2021-02-11	2021-02-12	2021-02-13	2021-02-14	2021-02-15	2021-02-16	2021-02-17	2021-02-18	2021-02-19	2021-02-20	2021-02-21	2021-02-22	2021-02-23	2021-02-24	2021-02-25	2021-02-26	2021-02-27	2021-02-28	2021-03-01	2021-03-02	2021-03-03	2021-03-04	2021-03-05	2021-03-06	2021-03-07	2021-03-08	2021-03-09	2021-03-10	2021-03-11	2021-03-12	2021-03-13	2021-03-14	2021-03-15	2021-03-16
Ecuador																																																												2.9999	2.99985	2.99978	2.9997	2.99962	2.99953	2.99944	2.99935	2.99926	2.93321	2.72319	2.69009	2.66598	2.5939	2.46785	2.3598	2.26075	2.11375	2.02372	1.94868	2.11637	2.21808	2.27182	2.27761	2.25342	2.15734	2.05231	1.82155	1.68966	1.6027	1.56066	1.53659	1.5215	1.50042	1.90406	2.26255	2.48021	2.57511	2.61309	2.5853	2.5157	2.13606	1.92074	1.80991	1.75577	1.68976	1.62379	1.54598	1.39368	1.25038	1.11013	0.960972	0.82372	0.686457	0.555132	0.561064	0.558029	0.525156	0.462449	0.402741	0.346021	0.325102	0.357872	0.405553	0.497951	0.658903	0.784062	0.897276	0.962782	0.968678	0.944779	0.926843	0.891042	0.885015	0.864094	0.825308	0.807371	0.82814	0.845929	0.863709	0.875546	0.890359	0.902192	0.940802	0.973464	1.00314	1.05067	1.06842	1.08914	1.1277	1.13354	1.10667	1.09763	1.07077	1.0677	1.05572	1.06156	1.05848	1.07619	1.09093	1.10565	1.11147	1.15585	1.17647	1.22082	1.2711	1.30058	1.33302	1.35654	1.3445	1.31467	1.28188	1.26687	1.26075	1.25462	1.25146	1.23938	1.23323	1.22411	1.19725	1.17336	1.15244	1.13744	1.15205	1.16666	1.17831	1.17515	1.16904	1.15997	1.145	1.11821	1.09733	1.07645	1.07333	1.0584	1.05233	1.03445	1.01953	1.01051	1.01034	1.01606	1.03357	1.04518	1.05974	1.08313	1.09472	1.10042	1.10317	1.11182	1.11458	1.12321	1.13185	1.13164	1.1226	1.10475	1.07512	1.05727	1.0365	1.01279	0.989092	0.971291	0.962321	0.950409	0.938509	0.920735	0.900032	0.885211	0.870397	0.864404	0.852549	0.755604	0.673342	0.599883	0.532291	0.470563	0.408818	0.352931	0.352853	0.364534	0.399717	0.446641	0.514103	0.590348	0.672453	0.968846	1.23576	1.44386	1.59904	1.67497	1.70395	1.69186	1.61529	1.54755	1.46521	1.40341	1.34164	1.27992	1.23579	1.20046	1.16514	1.13275	1.09745	1.06801	1.04443	1.01795	0.99147	0.970847	0.956091	0.938422	0.926592	0.923538	0.929236	0.929092	0.931874	0.93464	0.934496	0.943099	0.954604	0.983588	1.01547	1.05024	1.09083	1.13721	1.16028	1.18043	1.17729	1.17415	1.16521	1.15045	1.12699	1.10355	1.07428	1.04502	1.01285	0.980696	0.942741	0.904783	0.884279	0.866691	0.852032	0.837377	0.831448	0.831329	0.842833	0.85144	0.860043	0.865736	0.868525	0.874215	0.879912	0.879803	0.879675	0.885345	0.905515	0.925672	0.954514	0.980434	1.00634	1.02936	1.04079	1.04353	1.04338	1.03745	1.02574	1.01983	1.00234	0.979059	0.955786	0.926729	0.888999	0.857053	0.819331	0.793189	0.778627	0.766968	0.761098	0.758127	0.76095	0.76377	0.772373	0.7752	0.772246	0.780854	0.798126	0.809601	0.829745	0.844103	0.864222	0.890115	0.916	0.950535	0.990835	1.02535	1.05696	1.09434	1.14035	1.1748	1.20058	1.22056	1.24917	1.27489	1.33222	1.37798	1.41221	1.42914	1.44029	1.45143	1.45681	1.41911	1.413	1.40688	1.39503	1.37457	1.35697	1.33939	1.32175	1.28696	1.25505	1.22317	1.19419	1.15378	1.1277	1.11314	1.08424	1.06109	1.04652	1.03198	1.02028	1.0086	0.982599	0.976644	0.976415	0.97048	0.967414	0.970084	0.964167	0.969699	0.972372	0.96933	0.966278	0.991736	1.0143	1.03971	1.06225	1.07907	1.09302	1.10982	1.12378	1.11782	1.11188	1.11163	1.10569	1.10545	1.09951	1.06798	1.03927	1.01343	0.984769	0.958961	0.933159	0.913061
Egypt																																																																								2.07296	2.08195	2.10595	2.13894	2.20194	2.26793	2.29192	2.30991	2.2739	2.2439	2.20189	2.13888	2.08488	2.03687	1.99187	1.95286	1.91686	1.87185	1.82984	1.78184	1.73384	1.69783	1.66782	1.63782	1.62281	1.6138	1.61079	1.60478	1.59877	1.60176	1.60175	1.60473	1.60772	1.6167	1.62868	1.64366	1.65564	1.67362	1.68859	1.68857	1.67655	1.65554	1.63153	1.59852	1.56251	1.5355	1.51449	1.50847	1.51444	1.52941	1.54737	1.56533	1.58029	1.59525	1.60421	1.61317	1.62812	1.65206	1.68499	1.72391	1.76582	1.79274	1.80166	1.7956	1.77754	1.75349	1.72345	1.69042	1.66338	1.63933	1.61828	1.59724	1.5702	1.54016	1.51312	1.48609	1.45905	1.42903	1.405	1.38097	1.35694	1.33591	1.31189	1.28787	1.26985	1.24882	1.22481	1.2008	1.1768	1.15579	1.13777	1.12275	1.10773	1.09272	1.0807	1.06868	1.05367	1.03567	1.01169	0.990708	0.966734	0.948749	0.927771	0.906796	0.885822	0.864849	0.846872	0.822911	0.798952	0.777987	0.760017	0.745041	0.730065	0.718083	0.709094	0.703097	0.694109	0.685122	0.673144	0.658176	0.640218	0.625252	0.607296	0.592332	0.574379	0.553434	0.535482	0.511548	0.487613	0.463679	0.436754	0.412821	0.391879	0.367945	0.349995	0.332045	0.320078	0.308112	0.302128	0.302126	0.311099	0.323063	0.338019	0.352974	0.367929	0.379893	0.391856	0.40382	0.421765	0.445693	0.475602	0.511493	0.550375	0.586266	0.625147	0.658046	0.690944	0.723843	0.750759	0.777675	0.8016	0.819542	0.831502	0.83748	0.834485	0.828499	0.819522	0.810546	0.807551	0.804556	0.807544	0.813522	0.816509	0.819497	0.816503	0.813509	0.810516	0.804531	0.795556	0.789571	0.783587	0.777603	0.774609	0.771616	0.771613	0.77161	0.774598	0.780577	0.789546	0.801506	0.807485	0.816454	0.828414	0.843364	0.858314	0.870273	0.885223	0.894191	0.90615	0.918109	0.930068	0.942026	0.956975	0.974914	0.998834	1.01976	1.04069	1.06162	1.07956	1.0945	1.10945	1.11842	1.12738	1.13934	1.15129	1.16325	1.17221	1.18118	1.18715	1.19312	1.20209	1.20806	1.21702	1.223	1.23196	1.23793	1.2439	1.24389	1.24389	1.24687	1.24985	1.25881	1.27375	1.28869	1.3096	1.33052	1.35143	1.36637	1.3813	1.39026	1.39323	1.39621	1.39619	1.39618	1.39018	1.38419	1.3752	1.36622	1.35424	1.34227	1.33029	1.31533	1.30335	1.29437	1.28538	1.27939	1.27638	1.27636	1.27634	1.27931	1.27929	1.28226	1.29121	1.30015	1.31507	1.33596	1.36582	1.40763	1.4554	1.50915	1.56289	1.61662	1.66736	1.70614	1.73595	1.75381	1.75672	1.7447	1.72073	1.68183	1.63995	1.58911	1.53529	1.48148	1.42468	1.36789	1.31708	1.26926	1.22144	1.17362	1.13178	1.09293	1.05707	1.02718	0.997292	0.97338	0.952456	0.931534	0.916585	0.898653	0.880721	0.865777	0.847848	0.832906	0.814979	0.800039	0.782115	0.767177	0.755224	0.743272	0.73132	0.725339	0.719357	0.716361	0.719334	0.725291	0.731248	0.743174	0.758083	0.772992	0.790885	0.811761	0.829652	0.850527	0.871401	0.88929	0.907178	0.922082	0.934	0.945919	0.954853	0.960803	0.96377	0.966736	0.969702	0.966701	0.966684	0.963684	0.963667	0.960667	0.96065	0.957649	0.957632	0.960598	0.963563	0.966528	0.972476	0.978423	0.984371
El Salvador																																																																																																														2.21028	2.21922	2.20417	2.15313	2.10509	2.08403	2.05398	1.99095	1.92493	1.88589	1.85584	1.8138	1.76577	1.72974	1.6937	1.65466	1.60964	1.56762	1.5316	1.49258	1.46255	1.44451	1.42647	1.40244	1.37542	1.35139	1.32437	1.29137	1.25237	1.22237	1.20136	1.18933	1.18029	1.17725	1.1772	1.18014	1.18307	1.18901	1.20392	1.22182	1.23972	1.26659	1.29646	1.32931	1.35915	1.38899	1.41882	1.44265	1.46348	1.4843	1.50212	1.52292	1.54669	1.57045	1.5912	1.60597	1.61474	1.61454	1.60537	1.58724	1.56911	1.548	1.5239	1.50279	1.48169	1.46058	1.44246	1.42135	1.39727	1.37618	1.35807	1.34295	1.33081	1.32463	1.32144	1.32419	1.32991	1.33861	1.34134	1.34406	1.3438	1.34057	1.33436	1.32815	1.31897	1.30681	1.29466	1.28549	1.27334	1.25822	1.2431	1.22798	1.21584	1.20074	1.18564	1.17056	1.15549	1.1345	1.11649	1.09257	1.06866	1.0418	1.01198	0.985148	0.955359	0.925584	0.892854	0.860137	0.827432	0.794738	0.765022	0.732349	0.702652	0.675927	0.652174	0.628426	0.604683	0.580943	0.56017	0.539398	0.521592	0.503787	0.49191	0.480035	0.471124	0.465178	0.465158	0.46514	0.471047	0.479916	0.488785	0.503577	0.515406	0.530195	0.553861	0.580484	0.601183	0.633719	0.675129	0.716536	0.766816	0.811171	0.86144	0.914655	0.956033	0.973743	1.00624	1.02098	1.01501	0.997209	0.988288	0.967532	0.946771	0.920106	0.902309	0.878603	0.872637	0.869619	0.893209	0.946362	0.996537	1.05262	1.1146	1.17952	1.22375	1.24435	1.25016	1.26189	1.24408	1.2617	1.24094	1.19951	1.18169	1.14911	1.09587	1.08691	1.0573	1.02769	1.00694	1.01571	1.03922	1.07748	1.0833	1.06846	1.07428	1.08895	1.08591	1.09172	1.10639	1.08564	1.10618	1.12376	1.15902	1.12944	1.09103	1.03494	1.0378	1.02005	1.02292	1.00811	0.981534	0.97851	0.975486	0.954802	0.919387	0.907523	0.875038	0.89264	0.916127	0.948446	0.983677	1.05128	1.06295	1.10111	1.14515	1.12446	1.14494	1.15661	1.18298	1.18579	1.19155	1.20024	1.2001	1.20878	1.21449	1.19669	1.19068	1.16117	1.18157	1.22548	1.19303	1.16356	1.15462	1.14567	1.16019	1.13072	1.10418	1.07472	1.07456	1.05976	1.06843	1.06245	1.05057	1.05041	1.10009	1.13513	1.13206	1.14362	1.13466	1.16087	1.16951	1.18985	1.1604	1.18071	1.16298	1.16576	1.16265	1.15952	1.11839	1.12406	1.12097	1.10619	1.11185	1.07954	1.05019	1.015	1.00903	0.979666	0.973703	0.967747	0.955933	0.941186	0.955654	0.917582	0.899959	0.885261	0.835535	0.817959	0.832486	0.841181	0.82943	0.826433	0.820515	0.820439	0.829091	0.799836	0.76183	0.767609	0.770464	0.7704	0.79368	0.802396	0.811076	0.828507	0.843017	0.819646	0.822492	0.828254	0.816502	0.819365	0.822229	0.822176	0.819208	0.81915	0.827828	0.859832	0.85685	0.862603	0.868355	0.932362	0.920645
Equatorial Guinea																																																																																																																							1.66566	1.79427	1.84201	1.90469	1.93741	1.94617	1.90406	1.79017	1.67034	1.55952	1.57132	1.57414	1.57397	1.50502	1.42411	1.35818	1.30721	1.16064	1.03799										0.349946	0.343925	0.343886	0.535205	0.753388	0.977499	1.1896	1.15075	1.11787	1.2612	1.38359	1.47607	1.54164	1.5833	1.53235	1.48141	1.74365	1.97885	2.14825	2.24594	2.28096	2.33383	2.32112	1.901	1.63581	1.45703	1.32593	1.2276	1.15013	1.08756	0.971355	0.85515	0.730006	0.592944	0.435024	0.244329										0.354377	1.14587	2.12092	2.84217	2.97132	2.96966	2.968	2.2913	1.88765	1.63537	1.46916	1.35044	1.2614	1.19314	1.09816	0.982409	0.848849	0.694512	0.513464	0.296793																																																																																																																																																																																																				1.8559	1.95632	1.91472	1.92636	1.91729	1.8609	1.7927	1.66245	1.62387	1.56459	1.50828	1.45789	1.37797	1.33943
Eritrea																																																																																																																																																																																																																																																																																																																																																							2.45186	2.52069	2.49659	2.3886	2.3016	2.16966	2.08267	1.87287	1.74398	1.60012	1.53415	1.48018	1.4232	1.36325	1.2943	1.1984	1.19236	1.18033	1.1683	1.17125	1.15922	1.19213	1.21604	1.18009	1.1052	1.0393	0.98538	0.94943	0.913479	0.925439
Estonia																																																																				2.30434	2.27111	2.2229	2.15074	2.02772	1.98254	1.94336	1.92514	1.88598	1.84981	1.81365	1.72966	1.63374	1.53487	1.43304	1.35217	1.28028	1.21438	1.17242	1.11552	1.06162	1.01071	0.962802	0.908928																																																																																																																																																																			1.59908	1.61079	1.61653	1.6044	1.56553	1.52667	1.48781	1.43708	1.38934	1.33865	1.29689	1.25514	1.20745	1.16275	1.11509	1.0615	1.00791											1.0247	1.08098	1.15208	1.24093	1.32084	1.40663	1.48643	1.57209	1.63989	1.72833	1.81072	1.89003	1.94851	1.98916	1.9736	1.9993	2.00131	1.98556	1.9639	1.94221	1.91755	1.90168	1.87991	1.85516	1.82453	1.79975	1.76911	1.7385	1.71961	1.68608	1.6526	1.62498	1.59739	1.56984	1.53941	1.51479	1.49311	1.47433	1.46422	1.45407	1.44394	1.43378	1.42363	1.41635	1.40045	1.39316	1.37728	1.36717	1.35707	1.34408	1.33967	1.34087	1.32781	1.3204	1.31302	1.31126	1.30946	1.30483	1.2974	1.28435	1.26858	1.25563	1.24274	1.23541	1.22807	1.20954	1.19671	1.1783	1.16275	1.14164	1.11788	1.10243	1.09806	1.102	1.10868	1.10981	1.11374	1.11206	1.09948	1.08428	1.07462	1.06224	1.05541	1.05124	1.04993	1.04036	1.02807	1.01037	0.995395	0.983189	0.968366	0.953566	0.946955	0.95116	0.955379	0.954187	0.958373	0.95712	0.963951	0.968071	0.966824	0.973581	0.977647	0.979026	0.988384	1.00035	1.0096	1.01611	1.02786	1.04479	1.05897	1.07308	1.08446	1.10358	1.1278	1.14402	1.1602	1.18137	1.20228	1.2256	1.24613	1.26643	1.294	1.32625	1.35304	1.377	1.40057	1.41617	1.43145	1.43902	1.44643	1.44613	1.44068	1.43273	1.42945	1.42132	1.40333	1.37829	1.35334	1.33334
Eswatini																																																																																																																																																																												1.67201	1.70767	1.73434	1.74904	1.73088	1.70077	1.67663	1.67039	1.6731	1.66088	1.65163	1.62149	1.59135	1.55526	1.51024	1.46823	1.45006	1.43785	1.4584	1.46107	1.45778	1.44256	1.42438	1.39728	1.35534	1.29857	1.25371	1.2178	1.19974	1.18763	1.16956	1.16634	1.15715	1.15688	1.1566	1.15336	1.15012	1.1469	1.15556	1.16721	1.16995	1.16381	1.15174	1.12486	1.10392	1.0652	1.02057	0.978916	0.937269	0.901567	0.868834	0.833165	0.800462	0.773697	0.749901	0.74092	0.72898	0.7289																																																																																																					1.4439	1.58801	1.74971	1.92602	2.08158	2.20756	2.30105	2.34149	2.37594	2.36919	2.36235	2.31735	2.27232	2.23898	2.19683	2.15174	2.09206	2.03242	1.9903	1.93654	1.87411	1.81174	1.75527	1.71048	1.65992	1.62107	1.58512	1.55213	1.51626	1.47754	1.44468	1.41476	1.3762	1.34349	1.3166	1.30416	1.29173	1.27931	1.25827	1.23728	1.21059	1.18107	1.14585	1.11933	1.09283	1.07497	1.0543	1.03654	1.00733	0.972445	0.926138	0.87989	0.83659	0.793315	0.752948	0.718347	0.683769	0.652077	0.614657	0.571505	0.53123	0.490963	0.453582	0.42482	0.407547	0.393153	0.390241	0.384464	0.387299	0.387263	0.392966
Ethiopia																																																																																																																																2.54696	2.70895	2.78394	2.78693	2.72393	2.66093	2.64292	2.60691	2.5499	2.4809	2.3789	2.29489	2.24089	2.18388	2.12087	2.06687	2.03686	2.01285	1.98884	1.93784	1.87184	1.81483	1.73983	1.69483	1.64082	1.58382	1.53882	1.50282	1.46382	1.43981	1.38581	1.33781	1.29581	1.24782	1.19382	1.13083	1.07083	0.995845	0.926855	0.860865	0.791876	0.773876	0.770873	0.76787	0.803859	0.848846	0.914827	1.0168	1.07078	1.13976	1.23873	1.3377	1.44267	1.57762	1.73357	1.81752	1.87448	1.93444	1.9704	2.00035	1.99132	1.94931	1.93128	1.92525	1.91022	1.8772	1.84118	1.79317	1.73616	1.67616	1.61317	1.54118	1.48719	1.43319	1.3912	1.35519	1.33418	1.32216	1.31614	1.33109	1.35204	1.38498	1.4299	1.47481	1.53171	1.59459	1.6275	1.6634	1.68131	1.69023	1.68716	1.66612	1.63609	1.60306	1.56704	1.52204	1.47405	1.42606	1.37508	1.32112	1.27015	1.21619	1.17123	1.12926	1.08729	1.05431	1.02134	0.985375	0.946419	0.910461	0.874506	0.841547	0.81458	0.787615	0.769634	0.754647	0.742655	0.730663	0.718671	0.703686	0.694691	0.68869	0.691672	0.694655	0.706621	0.718585	0.736538	0.757482	0.781419	0.805353	0.823299	0.838251	0.856195	0.877132	0.898068	0.919003	0.936944	0.960871	0.984796	1.00273	1.01768	1.02065	1.01764	1.00565	0.996652	0.987655	0.978659	0.963678	0.948698	0.939704	0.924726	0.906757	0.885796	0.867828	0.852854	0.840872	0.8259	0.81392	0.804933	0.792954	0.780976	0.77199	0.760012	0.751027	0.748026	0.748017	0.745017	0.745009	0.745001	0.747984	0.756951	0.768909	0.777876	0.78385	0.7988	0.813748	0.828697	0.837662	0.846627	0.858584	0.876522	0.891469	0.906415	0.924352	0.939296	0.95723	0.978155	0.999079	1.01402	1.02896	1.03792	1.04987	1.06182	1.06779	1.07375	1.07972	1.08568	1.08268	1.07369	1.06171	1.04974	1.03477	1.01681	0.998858	0.992864	0.98089	0.971907	0.962924	0.950951	0.938978	0.924016	0.912045	0.906054	0.900063	0.891083	0.888083	0.888074	0.891054	0.888054	0.882065	0.879066	0.879057	0.882037	0.888007	0.896966	0.902936	0.905916	0.905907	0.911877	0.917847	0.917838	0.917828	0.923798	0.938735	0.944704	0.950672	0.953652	0.947663	0.938686	0.932698	0.932689	0.93268	0.93566	0.941629	0.953575	0.971498	0.992409	1.01033	1.03722	1.06709	1.10593	1.14178	1.18659	1.21945	1.24633	1.27619	1.29709	1.30902	1.32095	1.31794	1.31194	1.291	1.28201	1.26704	1.25806	1.24907	1.24008	1.24005	1.25197	1.24896	1.24594	1.24293	1.23991	1.23988	1.24284	1.25178	1.25174	1.2547	1.25467	1.25762	1.25759	1.25756	1.24856	1.24554	1.24252	1.24547	1.25141	1.26033	1.26925	1.28115	1.29603	1.30494	1.31684
Fiji
Finland																																																													2.99932	2.99922	2.97812	2.93301	2.84291	2.74682	2.66273	2.53067	2.4286	2.30556	2.16755	2.04454	1.95452	1.92144	1.87038	1.85228	1.84316	1.855	1.86084	1.86666	1.82157	1.78548	1.71346	1.65044	1.58445	1.53045	1.47945	1.43145	1.39842	1.35641	1.32339	1.28437	1.24836	1.20636	1.16738	1.13139	1.11635	1.09534	1.08929	1.07726	1.06523	1.05321	1.0352	1.0172	0.999196	0.978204	0.960205	0.942207	0.936173	0.933131	0.921121	0.912107	0.89114	0.876156	0.867152	0.846194	0.828229	0.816244	0.801269	0.783307	0.762358	0.735434	0.705523	0.666647	0.630763	0.606837	0.594868	0.5829	0.567943	0.564942	0.56493	0.564918	0.561917																																																																																																									1.45123	1.46613	1.47505	1.48397	1.48691	1.50179	1.51369	1.54647	1.58223	1.61798	1.65671	1.68946	1.72518	1.74001	1.72798	1.7249	1.71585	1.70978	1.70967	1.70657	1.71838	1.73017	1.73003	1.75372	1.77442	1.80105	1.80979	1.81256	1.81234	1.81508	1.79698	1.76398	1.71612	1.66826	1.61149	1.56069	1.51585	1.46209	1.41728	1.37247	1.3366	1.30073	1.25893	1.21714	1.18428	1.16332	1.15129	1.14224	1.13616	1.13306	1.13292	1.13575	1.13265	1.1147	1.1116	1.10553	1.1054	1.10231	1.10218	1.09612	1.10191	1.09881	1.09571	1.09261	1.08653	1.08935	1.10403	1.13946	1.17188	1.21318	1.25741	1.30162	1.34579	1.38696	1.41625	1.43962	1.45409	1.47149	1.48296	1.4885	1.4704	1.4464	1.41944	1.38955	1.35377	1.32392	1.30291	1.2878	1.2668	1.24877	1.2337	1.21568	1.19473	1.16204	1.13527	1.10852	1.08473	1.05801	1.04015	1.02229	0.995598	0.965985	0.936389	0.906813	0.874308	0.841813	0.812265	0.797445	0.788508	0.782514	0.77652	0.77347	0.77336	0.767376	0.764335	0.764235	0.770005	0.781648	0.799161	0.813736	0.82537	0.842872	0.854495	0.860251	0.868939	0.874692	0.877508	0.892053	0.909517	0.926973	0.94734	0.967698	0.985116	1.00838	1.03456	1.05487	1.07517	1.10131	1.12744	1.15354	1.17379	1.17942	1.17919	1.17895	1.16995	1.15804	1.15196	1.14587	1.14562	1.13953	1.13345	1.13028	1.12128	1.11228	1.10329	1.10596	1.11445	1.12292	1.14013	1.16022	1.17447	1.1858	1.1942	1.1997	1.21098	1.22226	1.23642	1.24766	1.26179	1.27879	1.28995	1.2982	1.29773	1.29438	1.28811	1.28185	1.27559	1.26935	1.25731	1.24817	1.2448	1.23853	1.22938
France: French Guiana																																																																																																																																														1.80704	1.91887	2.04224	2.15933	2.2494	2.32135	2.36043	2.44029	2.49303	2.51289	2.55847	2.51003	2.44693	2.39245	2.3177	2.24022	2.1543	2.01435	1.9552	1.91047	1.86872	1.8128	1.74019	1.69326	1.63793	1.57467	1.5062	1.44648	1.38712	1.33642	1.2861	1.25574	1.21967	1.1782	1.12316	1.07671	1.03885	0.987211	0.941289	0.898451	0.869607	0.838074	0.817622	0.799937	0.785157	0.770407	0.755576	0.740847	0.745488	0.744724	0.738541	0.737921	0.737301	0.742308	0.744547	0.746799	0.735305	0.718314	0.70959	0.700877	0.678478	0.658866	0.631053	0.616992	0.611168	0.605373	0.599584	0.602032	0.601743	0.604196	0.606663	0.603708	0.595311	0.584191	0.583951	0.583717																																																																																																														1.3601	1.42255	1.47699	1.51028	1.54608	1.59745	1.63548	1.67594	1.70583	1.72252	1.72604	1.6905	1.64456	1.56767	1.49871	1.44288	1.39236	1.34973	1.33037	1.30067	1.28897	1.25412	1.22194	1.20007	1.18848	1.18471	1.19629	1.22841	1.28592	1.33295	1.3747	1.41112	1.4042	1.3897	1.3801	1.3908	1.39637	1.39181	1.37458	1.37994	1.37017	1.34047	1.28834	1.24389	1.19964	1.14567	1.11187	1.08074	1.03967	0.993729	0.950367	0.914564	0.886245	0.835642	0.785143	0.742283	0.707027	0.6693	0.631658	0.604075	0.566554	0.531583	0.508977	0.491373	0.471285	0.446223	0.406222
France: French Polynesia																																																																																																																																																																																																																															2.73442	2.462	2.28819	2.15325	2.05714	1.97302	1.90087	1.83773	1.74783	1.64616	1.59795	1.55269	1.50449	1.45931										1.34639	1.36336	1.40669	1.37943	1.35515	1.31614	1.29186	1.29108	1.30504	1.3337	1.32407	1.31151	1.41005	1.42363	1.41663	1.42709	1.48092	1.54924	1.60278	1.70221	1.76639	1.85013	1.88444	1.86974	1.84641	1.8145	1.80786	1.80411	1.83677	1.84638	1.88601	1.90263	1.9076	1.86225	1.81715	1.78847	1.75716	1.66931	1.59855	1.53382	1.53094	1.54654	1.50839	1.50481	1.49788	1.48824	1.47324	1.42249	1.38011	1.33531	1.28083	1.25584	1.23361	1.21677	1.16641	1.11116	1.07207	1.02521	0.970852	0.919326	0.868021	0.842953	0.817996	0.793076	0.778713	0.766894	0.752557	0.738271	0.736826	0.73544	0.734198	0.732849	0.734035	0.735212	0.733858	0.727836	0.724293	0.713325	0.707473	0.691771	0.676097	0.65795	0.649679	0.636554	0.630905	0.617771	0.604685	0.589139	0.573625	0.57795	0.57737	0.579318	0.581327	0.590817	0.600293	0.609756	0.601956	0.606454	0.608482	0.605592	0.605166	0.602282	0.599402	0.581887	0.571752	0.564094	0.563809	0.575725	0.587626	0.599513	0.616234	0.6232	0.634999	0.651609	0.668196	0.684757	0.701292	0.727586	0.744206	0.751198	0.760591	0.760278	0.759965	0.757225	0.747213	0.751688	0.756108	0.734	0.711917	0.68985	0.665382
France: Guadeloupe																																																																																																																																																																																																																									2.64349	2.62736	2.56354	2.41352	2.28148	2.17039	2.15136	2.0078	1.95929	1.90785	1.73508	1.601	1.49668	1.38073	1.26182	1.39402	1.52298	1.64872	2.02082	2.31484	2.46939	2.54697	2.35305	2.20357	2.09835	1.84888	1.67856	1.56099	1.47273	1.45348	1.43135	1.40928	1.34363	1.27813	1.20988	1.14179	1.12309	1.10443	1.0887	1.14511	1.19275	1.23163	1.33821	1.27963	1.22689	1.19692	1.17274	1.14861	1.12739	1.07814	1.03752	1.00264	0.973444	0.944292	0.918023	0.894631	0.794845	0.780275	0.762883	0.720172	0.674647	0.629143	0.58923	0.572137	0.56063	0.549131	0.529149	0.506351	0.480739	0.438255	0.446517	0.446364	0.440563	0.47429	0.505171	0.538853	0.547129	0.580841	0.589167	0.59749	0.602991	0.60849	0.613986	0.647637																																																																																																							1.48798	1.69278	1.85566	1.89376	1.86521	1.83113	1.79709	1.83486	1.84766	1.84659	1.81233	1.79746	1.77431	1.74567	1.5026	1.3972	1.30843	1.25559
France: Martinique																																																																																																																																																																																																																																																																			1.32108	1.35318	1.37638	1.39364	1.40498	1.41335	1.4158	1.50377	1.50307	1.49941	1.4928	1.4862	1.47372	1.46418	1.26091	1.14601	1.05468	0.975141	0.907382	0.845515	0.786594	0.953086	1.18957	1.46346	1.71894	1.92102	2.05533	2.1251	1.80152	1.76226	1.72014	1.68099	1.639	1.60288	1.56681	1.55305	1.42758	1.31674	1.21471	1.12148	1.03125	0.944009	0.949783	0.883385	0.819873	0.762136	0.707285	0.652435	0.594697	0.516335	0.533212	0.555821	0.578393	0.606678	0.637789	0.674591	0.720429	0.766255	0.80633	0.843526	0.877844	0.906416	0.929245	0.843171	0.757103	0.668175	0.576386	0.473134	0.352686														0.386616	0.569602	0.781006	1.00934	1.23173	1.44242	1.61006	1.44731	1.33309	1.27308	1.22449	1.18732	1.14732	1.11875	1.00741	0.898937	0.80751	0.707548	0.596202	0.456363
France: Mayotte																																																																																																													2.12597	2.10091	2.03442	1.97981	1.96071	1.8825	1.82215	1.75604	1.68113	1.62102	1.54046	1.49825	1.42671	1.38465	1.28678	1.23021	1.18255	1.14666	1.07562	1.02814					0.920354	0.925705	0.963294	0.986172	1.03542	1.07288	1.05784	1.03115	1.0454	1.0363	1.03598	1.03855	1.05865	1.01452	0.964562	0.91177	0.856044	0.797444	0.738874																																																																																																											1.63463	1.76861	1.5903	1.56991	1.63534	1.67204	1.68579	1.63094	1.58184	1.4812	1.39206	1.26308	1.15702	1.06244	0.970592																								1.27823	1.38813	1.4752	1.54231	1.43993	1.35177	1.32293	1.25753	1.20348	1.15794	1.11809	1.06681	1.02971	0.989861	0.918929	0.850859	0.779996														0.597828	0.732721	0.954749	1.22421	1.50732	1.48171	1.45612	1.45572	1.4469	1.43528	1.38731	1.37572	1.29396	1.22067	1.1055	0.998779	0.894882	0.804861													1.24837	1.23954	1.25583	1.26932	1.46317	1.53184	1.58093	1.59942	1.68687	1.80984	1.92399	1.90831	1.88958	1.97765	2.0213	2.0102	1.94182	1.94698	1.94605	1.92353	1.82008	1.73871	1.7193	1.76391	1.7839	1.78513	1.96825	2.07727	2.13186	2.15916	2.13899	2.09767	2.08391	1.95643	1.94117	1.91563	1.85006	1.78735	1.73499	1.65221	1.58836	1.5112	1.44465	1.40733	1.37053	1.31796	1.27015	1.21995	1.13931	1.09634	1.04269	0.985026	0.929992	0.908338	0.867557	0.841357	0.799454	0.74557	0.691859	0.661882	0.601793	0.58217	0.579202	0.540638	0.523578
France: New Caledonia
France: Reunion																																																																																																																																																																																																																							2.98976	2.98923	2.902	2.87444	2.71554	2.55968	2.44268	2.3138	2.20585	2.09796	2.01101	1.96279	1.9116	1.87829	1.84497	1.80868	1.78131	1.73313	1.68797	1.65472	1.61258	1.57346	1.53732	1.49826	1.47108	1.43501	1.39897	1.3452	1.27666	1.24664	1.20775	1.17482	1.1301	1.10314	1.07916	1.06111	1.03717	1.02212	1.00706	0.992012	0.979931	0.985615	1.00313	0.988121	0.979032	0.964058	0.963873	0.943032	0.919242	0.898414	0.880554	0.865655	0.844852	0.824056	0.800315	0.779534	0.755806	0.743889	0.731974	0.731853		0.758149	0.781606	0.805054	0.843208	0.878398	0.919458	0.957554	1.00444	1.04837	1.08932	1.13024	1.16525	1.19435	1.22048	1.24364	1.26384	1.27816	1.29536	1.30667	1.31797	1.32632	1.31125	1.29618	1.28406	1.26317	1.24523	1.22145	1.20061	1.18561	1.17061	1.15855	1.129	1.09946	1.07286	1.04627	1.01975	0.996154	0.975493	0.949036	0.922588	0.893275	0.863969	0.825918	0.790795	0.75568	0.717699	0.694276	0.659208	0.629963	0.603672	0.574467	0.542351	0.521903					0.574007	0.60595	0.669922	0.693132	0.727983	0.745359	0.788931	0.81796	0.846982	0.873089	0.85848	0.852587	0.837985	0.834996	0.791305	0.74471																														1.23497	1.26374	1.30694	1.35302	1.39614	1.42765	1.45046	1.39525	1.34873	1.38885	1.41738	1.40262	1.38498	1.37023	1.34682	1.32631	1.34899	1.36876	1.37408	1.37363	1.37318	1.40157	1.42417	1.44085	1.45176	1.47705	1.49656	1.50742	1.51253	1.63776	1.55963	1.4959	1.44084	1.39728	1.3595	1.32461	1.20706	1.17512	1.1432	1.11417	1.08802	1.06475	1.04149
France: Saint Barthelemy
France: Saint Pierre and Miquelon
France: St Martin
France: Wallis and Futuna
France																																												2.99997	2.99996	2.99994	2.99993	2.9999	2.99987	2.99983	2.99979	2.99973	2.99966	2.9996	2.99949	2.99938	2.99925	2.99908	2.9989	2.99871	2.99847	2.99821	2.99792	2.99761	2.99725	2.99686	2.99641	2.90607	2.78579	2.7553	2.70382	2.58056	2.47527	2.37301	2.26184	2.1537	2.02771	1.91374	1.83266	1.75462	1.67065	1.66127	1.63996	1.66928	1.67769	1.71883	1.72715	1.72651	1.66938	1.61825	1.52856	1.45382	1.34646	1.2689	1.20031	1.12577	1.06315	0.985645	0.905194	0.818781	0.726438	0.628155	0.5537	0.467355	0.413766	0.372071	0.378004	0.377984	0.383918	0.392826	0.392808	0.389814	0.389806	0.37492	0.365986	0.360027	0.357045	0.368939	0.39571	0.383802	0.36892	0.354038	0.339156	0.318326	0.294522	0.267744	0.270716	0.291532	0.312347	0.342081	0.383709	0.428309	0.469933	0.487772	0.517504	0.544261	0.556151	0.579937	0.600748	0.642371	0.722635	0.713701	0.710713	0.683938	0.642295	0.597681	0.567936	0.597661	0.609544	0.618454	0.654124	0.683846	0.713568	0.71653	0.639219	0.636239	0.639203	0.642167	0.636215	0.636208	0.627284	0.630248	0.639157	0.63915	0.633198	0.639135	0.653988	0.674785	0.701528	0.737186	0.760954	0.790665	0.835237	0.879806	0.927347	0.95408	0.968923	1.00754	1.0521	1.07883	1.10555	1.13821	1.17978	1.23621	1.28965	1.33418	1.36979	1.4054	1.441	1.47957	1.51218	1.54183	1.55958	1.56843	1.58617	1.59797	1.60679	1.6067	1.61848	1.62431	1.62124	1.63597	1.64772	1.65947	1.6801	1.69182	1.74208	1.81901	1.79805	1.78005	1.77095	1.77961	1.79122	1.79393	1.79958	1.80225	1.80194	1.75722	1.76281	1.7743	1.77983	1.77054	1.77013	1.77266	1.79877	1.78055	1.75937	1.74999	1.73764	1.72233	1.70996	1.70054	1.68225	1.661	1.64271	1.61558	1.59435	1.57313	1.54895	1.53067	1.52119	1.5117	1.50804	1.49559	1.48899	1.47945	1.47865	1.48076	1.477	1.47324	1.46072	1.44237	1.42696	1.40283	1.37584	1.34885	1.32479	1.30657	1.28836	1.27885	1.26932	1.26845	1.27622	1.28685	1.30033	1.31667	1.33005	1.36066	1.38827	1.41577	1.45174	1.47892	1.50597	1.5214	1.53955	1.56033	1.57803	1.56734	1.59886	1.62726	1.64975	1.66071	1.66304	1.65132	1.65612	1.66894	1.69525	1.65799	1.62355	1.5947	1.58763	1.57789	1.51378	1.43939	1.40577	1.36704	1.31782	1.26106	1.20182	1.13736	1.08108	1.04409	1.00729	0.970594	0.917797	0.865216	0.834456	0.812096	0.762793	0.716307	0.680741	0.661442	0.64488	0.628339	0.603734	0.576471	0.554624	0.527423	0.505627	0.489227	0.470159	0.467203	0.472299	0.482749	0.49586	0.514309	0.535409	0.55916	0.580217	0.603908	0.630218	0.65915	0.688025	0.716854	0.748289	0.777014	0.800394	0.823719	0.849636	0.864991	0.875049	0.882463	0.892519	0.90513	0.912445	0.919757	0.921773	0.926395	0.928365	0.938173	0.947975	0.955116	0.959613	0.987622	1.01818	1.04867	1.0765	1.09382	1.10849	1.12312	1.13511	1.14445	1.15378	1.15524	1.16187	1.16588	1.17245	1.16603	1.1622	1.15836	1.15454	1.15073	1.14949	1.14568	1.14187	1.13806	1.13681	1.13044	1.12408	1.10515	1.09884	1.08747	1.07867	1.06989	1.06116	1.04991	1.05375	1.04003	1.03138	1.01772	1.00662	0.998051	0.986979	0.99357	0.987518	0.983988	0.985446	0.986897	0.988342	0.994741	0.99359	1.00493	1.01373	1.02501	1.03627	1.04498	1.05372	1.05994	1.0612	1.06246	1.06123	1.05998	1.0612	1.05993	1.05617	1.05486	1.05595	1.0619	1.06297	1.06882
Gabon																																																																																																															2.49523	2.56967	2.7158	2.73316	2.6727	2.62416	2.54274	2.4285	2.32326	2.19423	2.03544	1.92149	1.86129	1.8071	1.77079	1.73746	1.69519	1.67972	1.66425	1.60118	1.54709	1.46334	1.40046	1.36142	1.32839	1.28646	1.23563	1.19076	1.14294	1.09811	1.05626	1.01144	0.945863	0.904098	0.862344	0.921492	0.965765	1.00407	1.05422	1.11915	1.18403	1.23996	1.25149	1.263	1.26562	1.26822	1.28562	1.30005	1.31151	1.25495	1.19847	1.15088	1.09153	1.02925	0.972903	0.919531	0.889847	0.857214	0.827543	0.797879	0.75937	0.72087	0.679426	0.649816	0.632026	0.608341	0.605331	0.614102	0.622871	0.631638	0.65515	0.678654	0.708035	0.737406	0.805042	0.872645	0.940213	1.02539	1.10758	1.18676	1.25413	1.22158	1.22427	1.22695	1.20909	1.19417	1.16751	1.14673	1.1259	1.07871	1.0374	0.984369	0.934288	0.875431	0.819524	0.822367	0.798779	0.775196	0.760437	0.745682	0.730936	0.716192	0.666252	0.645667	0.625084	0.604509																																																																																																																																																							1.90755	1.94525	1.95665	1.95343	1.93562	1.91196	1.88247	1.87046	1.8497	1.82311	1.80815	1.78736	1.78113	1.76324	1.76858	1.76519	1.75015	1.78157	1.79552	1.83552	1.85223	1.86887	1.86516	1.85274	1.80556	1.76132	1.69977	1.64696	1.59707	1.553	1.51766	1.47653	1.44122	1.40877	1.38213	1.33824	1.29726	1.26499	1.23564	1.20921	1.19719	1.18806	1.1445	1.14115	1.1378	1.13728	1.13965	1.12192	1.10708	1.13233	1.12326	1.11419	1.09943	1.09043
Gambia																																																																																																																																																																																																					2.60892	2.72272	2.78851	2.74935	2.79111	2.73993	2.60484	2.47876	2.32575	2.15479	2.05276	1.9807	1.92064	1.89052	1.85441	1.81829	1.76721	1.70118	1.64413	1.57214	1.49119	1.39531	1.30843	1.25149	1.20952	1.14362	1.09867	1.04175	0.984835	0.927924	0.871021	0.814128	0.748261	0.691376	0.658435	0.646448	0.649425	0.646415	0.625452	0.634415	0.622431	0.607459	0.586503
Georgia																																																																																																																																																																																																																																											2.10614	2.39959	2.69297	2.93534	2.99493	2.99457	2.99419	2.99379	2.98739	2.84331	2.70824	2.58217	2.48005	2.39289	2.32069	2.25746	2.20021	2.14595	2.09468	2.05534	2.03091	2.00944	2.00583	2.00814	2.01636	2.01558	1.99692	1.9723	1.93577	1.89332	1.842	1.79072	1.75133	1.72973	1.71699	1.71606	1.72687	1.7494	1.77769	1.81173	1.84854	1.891	1.94202	1.98392	2.01968	2.04049	2.04354	2.02602	1.99099	1.93856	1.88046	1.82251	1.7676	1.72146	1.68401	1.65518	1.63489	1.62313	1.61121	1.6049	1.59848	1.59195	1.58817	1.58712	1.58319	1.57355	1.56391	1.55139	1.53881	1.52341	1.50243	1.48415	1.4686	1.44757	1.42393	1.4004	1.38231	1.3642	1.34885	1.33097	1.31579	1.30593	1.29335	1.28347	1.27615	1.26353	1.25108	1.23855	1.23124	1.22654	1.21412	1.19678	1.17717	1.15523	1.13353	1.10698	1.0782	1.04978	1.0165	0.986053	0.958343	0.925769	0.893461	0.858864	0.824477	0.792843	0.763888	0.740069	0.713916	0.690393	0.66947	0.65117	0.63054	0.610006	0.591994	0.573993	0.560989	0.550483	0.54003	0.536902	0.53867	0.542903	0.549621	0.556333	0.565505	0.581972	0.605817	0.629635	0.650989	0.669877	0.681502	0.690685	0.699876	0.69689	0.686625	0.676358	0.666154	0.65837	0.648204	0.633219	0.61828	0.605788	0.595736	0.585708	0.585371	0.585044	0.584728	0.584418	0.586527	0.586224	0.588334	0.585633	0.587755	0.592284	0.596813	0.603748	0.608274	0.615206	0.619735	0.624275	0.631221	0.633375	0.635536	0.640094	0.63748	0.639662	0.639449	0.636845	0.636639	0.634041	0.633835	0.63124	0.631045	0.628479	0.6283	0.63051	0.632719	0.634929	0.637165	0.644158	0.65351	0.662861	0.669824	0.679163	0.688495	0.704929
Germany																																												2.99998	2.99997	2.99996	2.99994	2.99993	2.99991	2.99988	2.99986	2.99981	2.99975	2.99968	2.99959	2.99947	2.99931	2.9991	2.99885	2.99858	2.99829	2.99795	2.99759	2.9972	2.99676	2.99629	2.99574	2.99517	2.85084	2.70956	2.58627	2.46302	2.33684	2.20774	2.09366	1.98262	1.88359	1.79955	1.70957	1.62264	1.53575	1.45487	1.38	1.30516	1.23335	1.16156	1.09576	1.04191	0.988089	0.940244	0.898377	0.853537	0.814675	0.778811	0.74892	0.719036	0.689159	0.668235	0.653283	0.641318	0.626374	0.611434	0.596496	0.581562	0.563647	0.548717	0.530806	0.521843	0.509898	0.500936	0.494956	0.485996	0.480018	0.474043	0.468069	0.465077	0.465066	0.465057	0.468027	0.473978	0.479929	0.482898	0.485869	0.488839	0.485849	0.482859	0.476891	0.479863	0.488797	0.49773	0.503683	0.512616	0.512609	0.512602	0.506636	0.49769	0.494704	0.491718	0.488731	0.494685	0.503618	0.509573	0.512546	0.512542	0.509557	0.503593	0.509548	0.515502	0.545292	0.581039	0.619764	0.661466	0.706145	0.750821	0.804434	0.846129	0.890802	0.944411	0.986102	1.02481	1.04863	1.06649	1.05754	1.0456	1.02772	1.00685	0.985982	0.959158	0.932336	0.91743	0.896568	0.875706	0.860802	0.8459	0.836955	0.828011	0.825022	0.833945	0.842869	0.851791	0.860712	0.875588	0.89642	0.923207	0.955948	0.991665	1.03334	1.07501	1.11667	1.15834	1.2	1.2357	1.26246	1.27732	1.29515	1.31	1.33081	1.34268	1.35752	1.36344	1.37232	1.38716	1.39902	1.40492	1.4138	1.42267	1.42857	1.43447	1.44333	1.4522	1.45511	1.45801	1.45794	1.45787	1.45483	1.44285	1.43089	1.41594	1.39505	1.37119	1.34733	1.32645	1.29963	1.26983	1.24004	1.21323	1.18344	1.1596	1.13577	1.12085	1.10891	1.09696	1.09096	1.08794	1.08788	1.09377	1.09372	1.0996	1.11143	1.12623	1.14399	1.16471	1.18544	1.19725	1.20905	1.21789	1.22078	1.22367	1.22359	1.22055	1.2264	1.22632	1.23217	1.23505	1.23792	1.23783	1.23773	1.24059	1.24939	1.26707	1.29661	1.33503	1.37343	1.41478	1.46499	1.52109	1.57716	1.63614	1.69507	1.74212	1.77728	1.80056	1.82972	1.85881	1.85831	1.86663	1.8808	1.90082	1.91191	1.92	1.92213	1.94479	1.95852	1.96041	1.95342	1.96104	1.93633	1.92914	1.91899	1.9	1.86929	1.83275	1.7642	1.7307	1.67977	1.63182	1.58686	1.54195	1.49136	1.4466	1.41065	1.37182	1.33596	1.30014	1.2702	1.24028	1.22492	1.19223	1.17692	1.15875	1.14062	1.1254	1.11598	1.1037	1.09715	1.08489	1.07553	1.06332	1.05969	1.06178	1.05529	1.06028	1.05951	1.06729	1.08072	1.09129	1.10469	1.11519	1.12279	1.13889	1.15212	1.16814	1.1756	1.17455	1.18479	1.19216	1.19666	1.19551	1.17192	1.14841	1.12773	1.10711	1.07815	1.05761	1.03431	1.01386	0.990641	0.973088	0.949946	0.92684	0.892647	0.875199	0.880118	0.896172	0.901052	0.911518	0.933096	0.943476	0.948386	0.944979	0.938833	0.94099	0.943157	0.937057	0.94484	0.93324	0.91606	0.893361	0.873467	0.856376	0.831006	0.800184	0.788733	0.780074	0.779695	0.768303	0.754158	0.753838	0.745252	0.744957	0.739154	0.727878	0.722097	0.713574	0.707818	0.710339	0.704613	0.698897	0.687691	0.681998	0.676306	0.670618	0.670426	0.667487	0.667297	0.67534	0.677885	0.683172	0.688457	0.699217	0.712708	0.728929	0.745137	0.766813	0.785735	0.804643	0.820801	0.839683	0.855817	0.874671	0.888046	0.901412	0.914768	0.938979	0.949564	0.965579	0.98157	1.00026	1.01893	1.04841
Ghana																																																																																		2.18392	2.3459	2.42989	2.40888	2.29488	2.18987	2.26786	2.33384	2.33982	2.24381	2.2318	2.18379	2.19877	2.07577	1.98276	1.90176	1.87775	1.80874	1.8957	1.90768	1.91066	1.81166	1.88061	1.89858	1.97653	1.92251	2.06342	2.20132	2.26423	2.25517	2.28808	2.26701	2.22496	2.06298	1.91902	1.82003	1.67908	1.57112	1.46316	1.38519	1.29523	1.21426	1.14229	1.08831	1.01634	0.947368	0.872406	0.848409	0.836403	0.836387	0.860354	0.881324	0.914282	0.974213	1.02215	1.07308	1.10603	1.14797	1.19289	1.21385	1.21682	1.23177	1.23774	1.27366	1.2916	1.30955	1.34247	1.36339	1.36934	1.38127	1.37224	1.35123	1.3392	1.33915	1.35109	1.35403	1.36297	1.33896	1.35387	1.36579	1.35974	1.32974	1.34465	1.32363	1.33255	1.35344	1.3833	1.42213	1.47292	1.47582	1.49068	1.4876	1.44861	1.39168	1.33177	1.28983	1.2419	1.21492	1.19092	1.16992	1.1549	1.13688	1.08895	1.08589	1.07984	1.09471	1.11856	1.16333	1.21108	1.25285	1.26174	1.28258	1.27055	1.25553	1.21661	1.19263	1.18956	1.17753	1.13862	1.10568	1.06977	1.03386	0.98303	0.926232	0.887368	0.836556	0.803674	0.767807	0.752852	0.722961	0.681122	0.636298	0.603428	0.558612	0.522758	0.471971	0.448069	0.430143	0.421178	0.418186	0.412208	0.409217	0.400252	0.394273	0.385308	0.373356	0.373352	0.373349	0.376333	0.388277	0.406194	0.427097	0.448	0.456956	0.474871	0.495772	0.510701	0.498752	0.48979	0.480827	0.486797	0.504712	0.516655	0.528597	0.534567	0.543522	0.552477	0.543516	0.540526	0.522606	0.519616	0.549475	0.573362	0.603221	0.633078	0.633074	0.645015	0.656957	0.64501	0.636049	0.63306	0.639031	0.636043	0.633055	0.633052	0.627078	0.615131	0.591241	0.552421	0.54346				0.627057	0.662885	0.725586	0.782314	0.836056	0.847996	0.862922	0.928605	0.988316	1.01518	1.03906	1.051	1.06592	1.16444	1.22414	1.26593	1.32264	1.4092	1.48681	1.57934	1.55245	1.60318	1.65987	1.68373	1.66878	1.67771	1.66276	1.62094	1.52838	1.44479	1.3791	1.32237	1.25072	1.20593	1.19398	1.13128	1.06859	1.02381	0.99395	0.955138	0.90439	0.844689	0.832745	0.865566	0.874511	0.877487	0.889418	0.898362	0.922226	0.975933	0.981893	0.999788	0.996794	0.999768	1.02662	1.05943	1.08926	1.08925	1.08029	1.07431	1.10115	1.08025	1.04443	0.987726	0.963848	0.948919	0.960845	0.945918	0.942924	0.942915	0.939921	0.939909	0.94885	0.954808	0.930929	0.916004	0.895112	0.921957	0.942835	0.954761	0.942818	0.999491	1.05318	1.16354	1.2381	1.29177	1.30965	1.40805	1.48856	1.58696	1.59886	1.69425	1.77174	1.87307	1.93562	2.03989	2.05469	2.08141	2.0932	2.08115	2.11975	2.16428	2.09557	2.06261	2.04158	1.9699	1.93695	1.83253	1.71921	1.66545	1.62064	1.54904	1.48342	1.42971	1.40577	1.35206	1.30433	1.25066	1.22377	1.20284	1.16405	1.1372	1.13415	1.10729	1.07449	1.04171	1.01785	1.00292	0.955268	0.937362	0.928392	0.919423	0.889629	0.868757	0.838974	0.841907	0.815104	0.794253	0.788273	0.788246	0.776331	0.755494	0.740608	0.707877	0.690016	0.669183
Greece																																																														2.64861	2.52259	2.45057	2.42952	2.36649	2.33045	2.26141	2.17739	2.11736	2.06332	2.03028	1.98824	1.92822	1.8622	1.78419	1.70919	1.6282	1.53822	1.46023	1.39125	1.32826	1.27427	1.21429	1.15131	1.07634	1.00138	0.929418	0.860457	0.797494	0.758511	0.725526	0.70753	0.695531	0.680533	0.671532																																																																																																	1.17753	1.27039	1.37822	1.50402	1.63281	1.76458	1.88735	1.97716	2.07594	2.13576	2.1746	2.21044	2.21931	2.22218	2.21007	2.17401	2.12597	2.07793	2.01792	1.9639	1.89792	1.83794	1.78693	1.73594	1.67896	1.63097	1.58598	1.54398	1.499	1.44805	1.40608	1.3671	1.33112	1.29515	1.26217	1.23219	1.20221	1.17224	1.14527	1.1183	1.10328	1.08826	1.0852	1.09409	1.09999	1.11186	1.1297	1.14754	1.16537	1.18022	1.19208	1.21587	1.23966	1.26344	1.27527	1.27814	1.28101	1.28089	1.26884	1.25678	1.24174	1.23267	1.23255	1.22945	1.22634	1.21727	1.2082	1.19912	1.19304	1.18397	1.17789	1.16882	1.1687	1.1656	1.16547	1.15939	1.15628	1.15913	1.16792	1.17671	1.19441	1.224	1.2625	1.31287	1.36617	1.4224	1.47859	1.54067	1.60862	1.66758	1.72942	1.80302	1.87055	1.91722	1.95784	1.99536	2.04159	2.06993	2.07451	2.05837	2.03335	1.99653	1.9509	1.90824	1.86559	1.82299	1.77457	1.73499	1.69253	1.65304	1.60775	1.55962	1.5116	1.46659	1.41876	1.37686	1.33216	1.28466	1.23724	1.19282	1.15138	1.11	1.07448	1.039	1.00646	0.976884	0.947349	0.920757	0.899989	0.879274	0.858595	0.846644	0.834711	0.825692	0.816687	0.807709	0.798742	0.784011	0.772195	0.75462	0.742845	0.728191	0.710659	0.698923	0.687201	0.675493	0.663797	0.649239	0.634693	0.623038	0.611382	0.602614	0.59673	0.593731	0.593615	0.593497	0.593381	0.596148	0.598917	0.601695	0.607348	0.624497	0.644514	0.664523	0.678775	0.6959	0.710142	0.721508	0.730004	0.735631	0.741259	0.74115	0.743918	0.74956	0.75233	0.749354	0.746375	0.743393	0.743274	0.751751	0.757349	0.774408	0.794321	0.822822	0.854173	0.896957	0.945439	0.99961	1.05374	1.10782	1.159	1.20443	1.24409	1.27798	1.30613	1.33139	1.34805	1.359	1.36422	1.35806	1.33482	1.31445	1.29409	1.27373	1.25621	1.24155	1.23823	1.24623	1.2542	1.26215	1.27008	1.28082	1.29153	1.30506	1.3327	1.35746	1.38215	1.40395	1.42007	1.42769	1.43242	1.42585	1.41926	1.41268	1.40327	1.39666	1.38724	1.36106
Grenada
Guatemala																																																																																																															1.58075	1.61973	1.70369	1.84764	1.97957	2.09051	2.10547	2.13242	2.18036	2.18031	2.18026	2.18919	2.22211	2.31498	2.38984	2.39273	2.36264	2.29058	2.21553	2.11051	2.01749	1.92449	1.84648	1.77746	1.73542	1.69638	1.66932	1.62129	1.58225	1.55819	1.54012	1.52205	1.50698	1.50987	1.51576	1.51866	1.51855	1.52742	1.53928	1.55112	1.54202	1.53291	1.5238	1.52665	1.50856	1.49645	1.4664	1.44831	1.43322	1.41215	1.38809	1.38496	1.38182	1.40257	1.44422	1.47987	1.51252	1.5302	1.53893	1.54465	1.54441	1.52626	1.50812	1.487	1.47185	1.45967	1.43856	1.40551	1.42607	1.43768	1.44033	1.44	1.43372	1.42743	1.4271	1.37921	1.34028	1.30731	1.27436	1.24439	1.22335	1.2053	1.16047	1.11864	1.07683	1.03801	1.00217	0.96338	0.924601	0.915564	0.909501	0.906407	0.906282	0.903187	0.900084	0.902917	0.905751	0.905618	0.908454	0.914259	0.920065	0.925871	0.931679	0.940452	0.94922	0.955021	0.960816	0.966608	0.966468	0.966325	0.966186	0.96605	0.962955	0.956905	0.950864	0.938911	0.926969	0.912076	0.894225	0.879338	0.864453	0.849567	0.834685	0.816846	0.804924	0.795963	0.78996	0.781008	0.77207	0.769048	0.771942	0.780747	0.789551	0.798353	0.810101	0.827748	0.84244	0.860079	0.874759	0.889433	0.898196	0.912871	0.936405	0.95993	0.97755	0.989264	0.995075	1.00088	1.00079	0.991833	0.988781	0.979833	0.967937	0.956044	0.941205	0.932273	0.920394	0.905571	0.899593	0.896566	0.899434	0.902299	0.90811	0.902138	0.896166	0.896089	0.898957	0.89888	0.898807	0.904625	0.919269	0.930971	0.933838	0.936707	0.933684	0.927719	0.915873	0.909919	0.90985	0.909778	0.906764	0.906693	0.912507	0.924197	0.92117	0.929914	0.935715	0.947399	0.959081	0.970761	0.988322	1.00294	1.01462	1.02335	1.03207	1.0408	1.04658	1.04355	1.04052	1.03454	1.02564	1.01968	1.01078	1.00482	1.00179	0.998769	0.995748	0.995657	0.992632	0.989607	0.989518	0.992363	0.995208	0.995116	1.00383	1.01254	1.01831	1.02409	1.02693	1.02977	1.03261	1.02665	1.02363	1.02061	1.01465	1.01163	1.00568	0.999733	0.985	0.964417	0.943838	0.92326	0.911475	0.899687	0.896686	0.893686	0.893615	0.893545	0.893473	0.893403	0.890406	0.88741	0.910753	0.966277	1.01886	1.06558	1.12398	1.18235	1.22899	1.26101	1.28716	1.31038	1.33358	1.34218	1.34785	1.35059	1.34164	1.31808	1.29452	1.27682	1.24744	1.21807	1.18871	1.17102	1.15335	1.1386	1.1151	1.10037	1.07982	1.05345	1.02708	1.00364	0.980212	0.956786	0.939197	0.924526	0.909855	0.892269	0.883429	0.871676	0.862841	0.859837	0.862662	0.871317	0.879971	0.888626	0.900192	0.911756	0.920403	0.92905	0.928968	0.925973	0.917159	0.911259	0.90536	0.896551	0.893562	0.893478	0.896301	0.90494	0.913577	0.92221	0.93084	0.939469	0.956818	0.974163	0.99441	1.01175	1.02617	1.0435
Guinea																																																																																												2.31568	2.30965	2.32161	2.29758	2.20456	2.19253	2.1565	2.12646	2.10542	2.0424	1.98238	1.91636	1.84435	1.78734	1.70934	1.61635	1.54735	1.48136	1.45734	1.39435	1.34635	1.30734	1.26834	1.22634	1.21732	1.18732	1.19029	1.17528	1.15727	1.16924	1.17521	1.1692	1.16617	1.15416	1.13017	1.10317	1.08517	1.09713	1.07913	1.06113	1.04612	1.0491	1.07006	1.04306	1.01008	0.99508	0.968091	0.953093	0.953081	0.94408	0.93208	0.905095	0.890099	0.893084	0.869098	0.842115	0.812135	0.827106	0.84807	0.866037	0.881006	0.895977	0.907951	0.943893	0.940886	0.943872	0.940865	0.934861	0.940842	0.940831	0.916854	0.889879	0.862905	0.838928	0.814951	0.799964	0.784977	0.755008	0.781961	0.808913	0.844852	0.886779	0.925709	0.973623	1.0485	1.08742	1.12036	1.14131	1.15328	1.17423	1.19218	1.20415	1.18915	1.17116	1.15018	1.12919	1.10821	1.08723	1.05726	1.04526	1.03926	1.02427	1.00629	0.985316	0.97033	0.961332	0.958324	0.967293	0.991232	1.01517	1.03012	1.03909	1.05404	1.066	1.06898	1.07794	1.11086	1.16473	1.20662	1.23354	1.25147	1.26042	1.23944	1.19751	1.16456	1.13161	1.09568	1.05974	1.03279	1.01182	0.990852	0.945939	0.90402	0.859109	0.823178	0.79024	0.77227	0.775252	0.778235	0.781218	0.799166	0.817115	0.829078	0.850019	0.835047	0.832047	0.829047	0.832032	0.817062	0.805083	0.793105	0.77514	0.763162	0.760162	0.745191	0.742191	0.7362																				0.927578	0.975439	1.05023	1.13997	1.19979	1.2297	1.26259	1.26856	1.25059	1.19374	1.1339	1.08603	1.08303	1.0531	1.05608	1.05906	1.04707	1.05902	1.08592	1.07693	1.09786	1.07989	1.0739	1.10679	1.11576	1.13071	1.11574	1.09479	1.04394	0.990089	0.945215	0.876412	0.798637	0.762739																																																																																														1.25854	1.36015	1.43188	1.48267	1.51852	1.59322	1.66791	1.73662	1.71268	1.71265	1.70962	1.70062	1.68266	1.66768	1.61086	1.57497	1.55999	1.58982	1.59277	1.59272	1.58968	1.6195	1.63438	1.63432	1.60738	1.59836
Guinea-Bissau																																																																																																											2.9994	2.99933	2.99924	2.99913	2.76213	2.6121	2.4231	2.2611	2.10211	1.98211	1.84714	1.72716	1.60419	1.5292	1.42723	1.34925	1.25029	1.14234	1.07637	1.0014
Guyana																																																																																																																																																																																																																																										1.28499	1.2907	1.30235	1.28722	1.27506	1.23615	1.2181	1.22978	1.23251	1.26497	1.31519	1.35054	1.38877	1.40916	1.43543	1.44391	1.42568	1.38678	1.35677	1.33276	1.30876	1.25516	1.20455	1.16874	1.13883	1.10303	1.06721	1.03437	0.995629	0.971688	0.950753	0.944654	0.941496	0.932461	0.926391	0.943984	0.958618	0.95256	0.925811	0.910904	0.890073	0.86925	0.857286	0.833505	0.824506	0.818476																						1.10149	1.10425	1.10112	1.08328	1.07133	1.0682	1.05921	1.05903	1.06178	1.06454	1.0673	1.04658	1.02586	1.0022																																																						1.50043	1.50594	1.50853	1.49944	1.46997	1.45797	1.4285	1.39615	1.358	1.32278	1.29631	1.27277	1.24342	1.2257	1.20508	1.17866	1.16095	1.14035	1.13138	1.1108	1.08154	1.05522	1.03182	0.999726	0.976355	0.952989	0.935449	0.900498	0.871355	0.845124	0.815992	0.786869	0.743255																		1.11231	1.17289	1.23054
Haiti																																																																																																																									2.99968	2.99964	2.99958	2.99953	2.99947	2.92143	2.7654	2.65137	2.58832	2.53126	2.4862	2.52809	2.57896	2.55486	2.55173	2.48264	2.3656	2.29353	2.18549	2.08946	2.02341	1.9304	1.85238	1.80134	1.70835	1.63336	1.54639	1.46542	1.38446	1.32149	1.27649	1.2315	1.1925	1.15351	1.10255	1.06356	1.02758	0.973635	0.955634	0.922658	0.901667	0.895651	0.883647	0.86865	0.844669	0.80871	0.793717	0.769741	0.754753	0.739765	0.727773	0.727759	0.709779	0.703779	0.694784	0.673812	0.661823	0.655823	0.652819	0.65281	0.643818	0.64381	0.652784	0.652776	0.646781	0.634797	0.637785	0.637779	0.634778	0.637767	0.628779	0.616797	0.610804	0.598823	0.583849	0.571869																																																																																																																																																																				1.17276	1.26249	1.38812	1.50775	1.64234	1.72606	1.79184	1.74395	1.69008	1.62724	1.57637	1.57336	1.52847	1.46863	1.43869	1.40577	1.3549	1.31001	1.22924	1.18436	1.14546	1.10956	1.07964	1.06169	1.04971	1.02279	1.00483	0.998838	0.977892	0.944988	0.927033	0.912069	0.915049	0.888128
Holy See
Honduras																																																																																																						1.65861	1.84753	2.06043	2.23433	2.44719	2.696	2.81583	2.71078	2.6507	2.55764	2.40164	2.26364	2.09268	1.98169	1.89169	1.7987	1.7207	1.68766	1.60968	1.55866	1.52861	1.49259	1.51048	1.53436	1.56723	1.62704	1.66289	1.64182	1.65968	1.62663	1.58461	1.53062	1.48861	1.44661	1.41359	1.37759	1.3296	1.28163	1.25759	1.24553	1.24543	1.29321	1.32301	1.3887	1.46036	1.52302	1.58864	1.64227	1.67793	1.7554	1.80593	1.85044	1.86802	1.8587	1.85832	1.843	1.81275	1.80635	1.79099	1.77861	1.75728	1.73297	1.71461	1.67839	1.64219	1.60303	1.56389	1.52775	1.47976	1.42883	1.38092	1.32115	1.2644	1.21065	1.1688	1.13586	1.10589	1.0878	1.08158	1.07832	1.07802	1.0807	1.08635	1.09497	1.10063	1.11223	1.12087	1.13247	1.12926	1.11718	1.10511	1.0812	1.0514	1.01863	0.985893	0.95907	0.938168	0.923192	0.908223	0.896219	0.887185	0.878152	0.866187	0.857193	0.845252	0.836274	0.833206	0.830135	0.830014	0.832832	0.832692	0.832546	0.838301	0.841102	0.855686	0.867326	0.887804	0.922998	0.969944	1.02275	1.06964	1.10767	1.14567	1.17481	1.18924	1.18897	1.18284	1.17377	1.14415	1.12045	1.08795	1.04666	0.996581	0.955304	0.919907	0.896242	0.863786	0.843066	0.831155	0.830984	0.824963	0.821886	0.824693	0.839228	0.850851	0.868334	0.89754	0.914998	0.920742	0.920599	0.932167	0.937852	0.943526	0.943338	0.951945	0.978083	0.99838	1.01574	1.03604	1.0534	1.06783	1.07932	1.09957	1.10812	1.10791	1.10185	1.09578	1.08097	1.07783	1.0601	1.0657	1.0742	1.09435	1.11159	1.11135	1.11692	1.11085	1.10479	1.09874	1.08397	1.08083	1.09513	1.08327	1.08594	1.07116	1.04478	1.01549	0.980433	0.948315	0.922003	0.884119	0.854952	0.8287	0.808271	0.779122	0.741244	0.726627	0.703278	0.682852	0.671147	0.653646	0.644872	0.639019	0.630252	0.64183	0.656292	0.664952	0.693907	0.731544	0.766255	0.789364	0.80665	0.826847	0.844138	0.873026	0.910604	0.94819	0.96838	1.01752	1.03479	1.0752	1.0953	1.09513	1.09783	1.115	1.10325	1.11175	1.1058	1.08252	1.05636	1.04756	1.03877	1.02418	1.01538	0.997907	0.977538	0.957181	0.925268	0.902018	0.878806	0.858471	0.867011	0.884235	0.92742	0.979232	1.02815	1.06837	1.09129	1.09114	1.11403	1.12252	1.11373	1.12508	1.17388	1.22549	1.27128	1.3228	1.3656	1.39397	1.41083	1.41043	1.41866	1.43839	1.42362	1.4261	1.44578	1.44533	1.43339	1.4157	1.38655	1.36601	1.33401	1.30778	1.28443	1.26682	1.23783	1.2117	1.20844	1.20517	1.19333	1.17865	1.16113	1.1607	1.15744	1.13424	1.11393	1.09079	1.07336	1.05311	1.04144	1.02693	1.00387	0.977978	0.954945	0.934787	0.920328	0.88879	0.862959	0.85422	0.848331	0.845295	0.847935	0.850574	0.8589	0.870065	0.869879	0.872547	0.863873	0.855218	0.843719	0.83507	0.820764	0.809278	0.806294	0.811799	0.814455	0.814283	0.814106	0.819588
Hungary																																																																														2.07853	2.03051	2.07844	2.12937	2.1593	2.17422	2.14417	2.09612	2.03309	1.93409	1.83509	1.74809	1.68809	1.64607	1.60705	1.57702	1.541	1.48699	1.42699	1.373	1.319	1.27401	1.22302	1.17803	1.16002	1.14501	1.12101	1.08802	1.05203	1.01305	0.965082	0.920114	0.881141	0.842169	0.806196	0.770224	0.746241	0.731248	0.707265	0.680285	0.6593	0.644309	0.638308																																																																																																				1.5275	1.62031	1.8299	2.06941	2.27594	2.53633	2.76372	2.97607	2.99374	2.99341	2.99304	2.99264	2.99222	2.96486	2.85372	2.77247	2.65537	2.5592	2.48993	2.41171	2.33947	2.27022	2.18609	2.13179	2.06857	1.99643	1.94518	1.89097	1.83679	1.78263	1.73149	1.67443	1.62632	1.58122	1.53911	1.50592	1.48168	1.44852	1.42132	1.39712	1.36996	1.34578	1.32162	1.3034	1.29112	1.28476	1.28136	1.27795	1.27158	1.26521	1.26178	1.26426	1.26967	1.27212	1.28046	1.30055	1.32648	1.34647	1.37815	1.41269	1.453	1.49026	1.52156	1.55274	1.59546	1.62925	1.65995	1.69923	1.73534	1.76538	1.78647	1.80447	1.80779	1.80806	1.7938	1.768	1.73937	1.71078	1.67077	1.62802	1.59392	1.56272	1.53157	1.50048	1.46667	1.43012	1.39653	1.35186	1.30739	1.26873	1.24141	1.21971	1.20926	1.20434	1.20494	1.20271	1.19766	1.19541	1.19037	1.18817	1.18319	1.1811	1.17634	1.17163	1.15871	1.14582	1.12748	1.10107	1.07201	1.04578	1.02239	0.99096	0.962428	0.931276	0.902973	0.877512	0.852129	0.829552	0.812439	0.789999	0.762279	0.737392	0.709881	0.682411	0.654969	0.632977	0.613706	0.597153	0.5833	0.574855	0.563722	0.557992	0.546877	0.541156	0.551551	0.572672	0.59912	0.630903	0.657297	0.683692	0.702063	0.715102	0.722793	0.727821	0.730173	0.729863	0.7269	0.721275	0.710316	0.694027	0.675082	0.653488	0.637243	0.623669	0.620759	0.625839	0.630913	0.643957	0.654326	0.670002	0.68832	0.709274	0.732858	0.753764	0.777303	0.800801	0.826916	0.852998	0.87904	0.905034	0.93363	0.959541	0.980152	1.00073	1.0265	1.06009	1.09622	1.13749	1.18651	1.23014	1.27623	1.32737	1.38091	1.43681	1.48983	1.54258	1.58727	1.6265	1.66025	1.68595	1.70876	1.72615	1.71524	1.7169	1.71584	1.70947	1.70798	1.70374	1.69927	1.70449	1.69209
Iceland																																																													2.99078	2.98924	2.98761	2.98577	2.98398	2.84199	2.68227	2.49903	2.38135	2.26386	2.15544	2.07082	1.96862	1.86955	1.78243	1.70724	1.6322	1.54255	1.45312	1.3697	1.28938	1.21511	1.12916	1.05212	0.978099	0.901164	0.836078	0.771012	0.705959	0.635017	0.564089																																																																																																																																																																								1.80675	1.80571	1.81331	1.83532	1.86016	1.87035	1.86888	1.85	1.82824	1.79493	1.7588	1.71116	1.66361	1.61614	1.56582	1.50411	1.43677	1.35804	1.2938	1.2354	1.18282	1.13609	1.10373	1.07716	1.06207	1.04703	1.02917	1.01135	0.987868	0.961618	0.944023	0.923642	0.897591	0.871565	0.842706	0.816739	0.782191	0.744803	0.695984	0.647188	0.601281	0.55253
India																																																														3	3	3	3	3	3	2.99999	2.99999	2.99999	2.99999	2.99999	2.99999	2.99999	2.99998	2.99998	2.99998	2.99997	2.99997	2.99997	2.99996	2.99995	2.89495	2.77495	2.65494	2.54694	2.43894	2.35494	2.31593	2.23493	2.16892	2.11492	2.07291	2.03091	1.98891	1.9349	1.8929	1.85389	1.81789	1.78188	1.76088	1.74287	1.73087	1.74885	1.76384	1.78783	1.81182	1.8298	1.83579	1.84777	1.83576	1.82375	1.79974	1.77872	1.75171	1.7367	1.71569	1.69168	1.67966	1.66765	1.65863	1.65861	1.65859	1.65857	1.65854	1.65252	1.6465	1.64048	1.63146	1.62543	1.61641	1.60739	1.60136	1.59233	1.58631	1.57428	1.56525	1.55323	1.5412	1.52917	1.51715	1.50212	1.49009	1.47807	1.46304	1.45101	1.43599	1.42396	1.41193	1.4059	1.39987	1.39383	1.39379	1.39974	1.40568	1.41163	1.41757	1.42651	1.43545	1.44438	1.45031	1.45325	1.45619	1.45612	1.45606	1.45898	1.45592	1.45285	1.44978	1.4497	1.44663	1.44056	1.43748	1.43141	1.43132	1.43123	1.43413	1.43703	1.44291	1.44879	1.45466	1.46053	1.46938	1.47823	1.49006	1.49889	1.50772	1.51055	1.51637	1.51621	1.51006	1.5069	1.50075	1.48862	1.47948	1.46436	1.44924	1.43413	1.41901	1.40091	1.38878	1.37367	1.35856	1.34643	1.33431	1.32218	1.31007	1.29497	1.27987	1.26777	1.25566	1.24355	1.23443	1.22531	1.21321	1.20707	1.19498	1.18586	1.17972	1.17656	1.1734	1.17321	1.17599	1.17876	1.18154	1.18431	1.19005	1.19281	1.19556	1.20129	1.207	1.20974	1.21545	1.21817	1.2209	1.22065	1.2204	1.21718	1.21099	1.20777	1.20159	1.19541	1.18627	1.17417	1.16208	1.15	1.13496	1.11697	1.10195	1.08693	1.07193	1.05989	1.04489	1.03286	1.02084	1.00883	0.996818	0.984817	0.97578	0.966748	0.957723	0.948702	0.94264	0.936582	0.927573	0.921524	0.912526	0.903533	0.894545	0.888516	0.87954	0.873519	0.864553	0.855592	0.849585	0.843582	0.834635	0.825692	0.816755	0.807821	0.798892	0.789965	0.783989	0.778015	0.772043	0.769017	0.765991	0.768858	0.768779	0.771644	0.774509	0.783263	0.78907	0.797821	0.80657	0.818262	0.82701	0.835757	0.838622	0.841489	0.844356	0.844282	0.844207	0.844133	0.844057	0.846918	0.852716	0.858512	0.864307	0.870102	0.875896	0.881691	0.887486	0.89622	0.902017	0.907816	0.910677	0.91354	0.913466	0.90752	0.89864	0.889762	0.877951	0.869079	0.857275	0.845474	0.833676	0.824816	0.813023	0.804169	0.795318	0.789404	0.780556	0.77171	0.7658	0.759892	0.753983	0.751009	0.748036	0.745065	0.742096	0.739127	0.73616	0.736126	0.730232	0.72434	0.72724	0.727209	0.730111	0.73008	0.73005	0.732947	0.732918	0.73582	0.738721	0.741623	0.744526	0.747429	0.759126	0.77961	0.779583	0.779557	0.779531	0.779506	0.776551	0.764806	0.764782	0.761828	0.761804	0.758851	0.758828	0.758806	0.761713	0.752901	0.755809	0.761646	0.767482	0.773319	0.779156	0.782064	0.784973	0.787881	0.79079	0.793698	0.796606	0.802442	0.802422	0.802402	0.80531	0.808218	0.811126	0.816962	0.819869	0.828632	0.843249	0.857865	0.872479	0.887092	0.904631	0.922168	0.945558	0.968945	0.99233	1.01571	1.03909	1.05955	1.08	1.09752	1.10919	1.12378	1.13544	1.1471	1.15583	1.16749	1.18207	1.19372	1.21122	1.22871	1.25205	1.27538
Indonesia																																																												2.99999	2.99999	2.99999	2.99999	2.99998	2.99998	2.99998	2.99997	2.99997	2.91597	2.77796	2.65496	2.53196	2.42396	2.31596	2.22895	2.16595	2.12995	2.09695	2.09994	2.07894	2.08193	2.09992	2.10592	2.09091	2.0699	2.0399	2.02189	1.98889	1.94088	1.87788	1.82387	1.76987	1.71287	1.66487	1.61687	1.56586	1.51786	1.47886	1.43986	1.40086	1.36186	1.32286	1.29285	1.27785	1.26585	1.25684	1.25084	1.23884	1.23583	1.23582	1.22682	1.21782	1.22081	1.2328	1.24779	1.26278	1.27777	1.29276	1.30175	1.30775	1.32573	1.34672	1.3707	1.38869	1.40368	1.41266	1.41265	1.39465	1.37964	1.35264	1.33164	1.30764	1.29263	1.27763	1.25362	1.23262	1.21462	1.19662	1.19061	1.1936	1.20558	1.22956	1.25654	1.28951	1.31349	1.34046	1.35844	1.36742	1.3824	1.38838	1.39136	1.39134	1.38533	1.37332	1.35531	1.33131	1.3103	1.2923	1.28029	1.26828	1.25926	1.25625	1.25323	1.25321	1.2502	1.25318	1.25615	1.25613	1.26211	1.28007	1.29504	1.30701	1.31597	1.32194	1.32492	1.32189	1.30688	1.28888	1.27387	1.25586	1.24085	1.23184	1.21983	1.20782	1.19581	1.18379	1.17178	1.15977	1.14477	1.13875	1.13873	1.1417	1.14467	1.14465	1.14163	1.14161	1.13559	1.12658	1.12057	1.11755	1.12052	1.12049	1.12047	1.12044	1.11742	1.1144	1.11438	1.11435	1.11133	1.11131	1.11128	1.11425	1.11423	1.10821	1.0992	1.09019	1.09017	1.09014	1.09311	1.09907	1.11401	1.12895	1.14688	1.16481	1.18274	1.20666	1.22757	1.24549	1.26341	1.27834	1.28727	1.29322	1.29915	1.29911	1.29906	1.29601	1.28998	1.28394	1.2809	1.27187	1.25984	1.25381	1.24777	1.24472	1.24168	1.24162	1.24156	1.2445	1.24743	1.24437	1.24132	1.23229	1.22625	1.21722	1.20521	1.19319	1.18118	1.16916	1.15715	1.14514	1.13312	1.12111	1.1091	1.09709	1.09106	1.08204	1.07303	1.067	1.06097	1.05794	1.0549	1.05186	1.04584	1.04281	1.03678	1.03076	1.02773	1.01872	1.0127	1.00668	1.00365	0.997634	0.988634	0.976649	0.964667	0.952686	0.940708	0.925745	0.913768	0.904777	0.898771	0.898735	0.895713	0.898662	0.90161	0.907542	0.922428	0.940295	0.961146	0.984978	1.01179	1.03562	1.05944	1.0773	1.08918	1.09808	1.10698	1.11289	1.12178	1.13067	1.13657	1.13949	1.14838	1.15129	1.16017	1.16308	1.17493	1.18678	1.19863	1.2075	1.21636	1.22224	1.22513	1.22207	1.21901	1.21297	1.20693	1.19791	1.19187	1.18583	1.1768	1.17076	1.16472	1.16463	1.16156	1.15849	1.1584	1.16129	1.16417	1.16111	1.15804	1.15497	1.15191	1.15182	1.14875	1.14568	1.14261	1.13954	1.13647	1.13042	1.12735	1.12428	1.12715	1.13299	1.14477	1.15952	1.17723	1.19196	1.20966	1.22437	1.24502	1.26269	1.27738	1.29206	1.30081	1.30954	1.31234	1.30623	1.30012	1.29105	1.28494	1.27586	1.26679	1.25475	1.24567	1.23363	1.22456	1.20956	1.19754	1.18552	1.16758	1.15261	1.13765	1.1227	1.10183	1.08394	1.06013	1.03929	1.01254	0.985796	0.959063	0.935294	0.914487	0.899602	0.884719	0.872798	0.863837	0.857831	0.857742	0.854698	0.857571	0.857488	0.860365	0.866201	0.869084	0.869016	0.863038	0.857063	0.85109	0.842164	0.836194	0.824315	0.812437	0.803516	0.791645	0.782731	0.773819	0.764909	0.761909	0.761863
Iran																																						2.99998	2.99998	2.99996	2.99994	2.9999	2.99986	2.99981	2.99974	2.99966	2.99957	2.99949	2.9994	2.9993	2.9992	2.9991	2.87304	2.72598	2.60892	2.50086	2.3958	2.29076	2.18272	2.0687	1.96069	1.87667	1.81663	1.78057	1.76548	1.77736	1.81019	1.85798	1.90574	1.95049	1.97725	1.98901	1.97682	1.94666	1.90753	1.85345	1.7904	1.72438	1.6494	1.57744	1.50549	1.43356	1.36164	1.28973	1.22382	1.16391	1.104	1.05308	1.00217	0.960236	0.9213	0.888352	0.861392	0.837427	0.816456	0.798477	0.783492	0.771499	0.759508	0.747518	0.738519	0.729522	0.723516	0.71751	0.714493	0.717453	0.726389	0.7413	0.762186	0.789045	0.818888	0.851715	0.887526	0.923331	0.962116	1.00388	1.04863	1.09038	1.13212	1.16788	1.20065	1.22743	1.24525	1.26008	1.26894	1.27183	1.26875	1.26268	1.25661	1.25353	1.25044	1.24735	1.2532	1.25904	1.27084	1.27667	1.2825	1.28535	1.27925	1.27018	1.25815	1.23717	1.21621	1.19525	1.17727	1.15631	1.13833	1.12035	1.09939	1.07844	1.06046	1.04547	1.03346	1.02741	1.02732	1.03318	1.03904	1.0449	1.05076	1.05364	1.05354	1.05344	1.05037	1.0473	1.04423	1.04116	1.03808	1.03799	1.03789	1.03482	1.03175	1.02869	1.02265	1.01662	1.01058	1.00456	0.998525	0.995466	0.989438	0.986382	0.980355	0.977299	0.971273	0.971187	0.97407	0.973982	0.976863	0.982712	0.98856	0.994406	1.00025	1.00313	1.00897	1.01481	1.02361	1.02944	1.03231	1.03814	1.04101	1.04091	1.03785	1.03183	1.02581	1.01683	1.01082	1.0048	0.998789	0.989813	0.9838	0.977788	0.971778	0.962808	0.956803	0.947838	0.944799	0.944721	0.944644	0.944568	0.944493	0.944418	0.941384	0.938351	0.932362	0.923417	0.914475	0.905535	0.896597	0.890619	0.887599	0.884577	0.884512	0.89036	0.893249	0.899093	0.907893	0.916691	0.928442	0.946103	0.969669	0.993228	1.02269	1.04919	1.08158	1.11101	1.13747	1.16393	1.19037	1.21385	1.23732	1.25488	1.26948	1.27817	1.28391	1.28669	1.28358	1.28046	1.27439	1.26537	1.25929	1.25027	1.2442	1.23517	1.22909	1.22302	1.21988	1.21381	1.21068	1.20754	1.20735	1.20421	1.20108	1.19794	1.19775	1.1946	1.19734	1.20006	1.20571	1.21723	1.23167	1.24903	1.26343	1.28662	1.30685	1.33	1.35312	1.3762	1.39633	1.4135	1.42773	1.43315	1.43855	1.43807	1.44051	1.43709	1.43949	1.43894	1.4413	1.43779	1.4401	1.43948	1.43883	1.43816	1.43748	1.43388	1.43318	1.42665	1.41432	1.4049	1.38967	1.37445	1.35924	1.34113	1.32305	1.30788	1.28692	1.26888	1.25086	1.23287	1.21489	1.19406	1.17615	1.15538	1.13466	1.11109	1.08756	1.06118	1.03197	1.00568	0.976542	0.947437	0.918365	0.889321	0.86318	0.834182	0.808081	0.784875	0.764561	0.744262	0.726849	0.71232	0.700671	0.694771	0.688874	0.685849	0.685693	0.688405	0.693982	0.699555	0.707991	0.716423	0.727716	0.741868	0.753149	0.767289	0.781422	0.795548	0.809666	0.823777	0.837881	0.849118	0.860349	0.871574	0.879939	0.885445	0.893806	0.899308	0.904809	0.910307	0.915802	0.921292	0.926777	0.932257	0.937733	0.943205	0.948673	0.954137	0.959597	0.965051	0.973348	0.981637	0.98992	0.998194	1.00646	1.01472	1.02581	1.03405	1.04228	1.0505	1.05588	1.06126	1.06947	1.07483	1.08019	1.08271	1.08805	1.09339	1.09589	1.09838	1.10087	1.10053	1.10301	1.10267	1.10232	1.10197	1.0988	1.09846	1.09811	1.09493	1.09458	1.09141	1.08824	1.08226	1.07909	1.07593	1.06995	1.06679	1.06083	1.05768	1.05172	1.04577
Iraq																																																																					2.72391	2.70589	2.63689	2.54388	2.41488	2.30987	2.24387	2.15686	2.09086	2.04885	1.99484	1.92884	1.85084	1.76084	1.65884	1.55085	1.43985	1.34686	1.27186	1.20587	1.13987	1.08288	1.02888	0.971886	0.923889	0.872893	0.833895				0.872879	0.935866	1.00785	1.08283	1.15782	1.2298	1.29278	1.33177	1.35276	1.36775	1.37674	1.37973	1.38272	1.37372	1.37671	1.3797	1.37369	1.36469	1.36168	1.37666	1.37965	1.38264	1.39463	1.40961	1.46358	1.51755	1.55951	1.61647	1.67943	1.74837	1.8503	1.91624	1.95518	2.00011	2.06302	2.15291	2.23079	2.32664	2.45243	2.59317	2.6979	2.72168	2.69749	2.66129	2.58315	2.48405	2.37897	2.2769	2.2018	2.13569	2.07258	2.01846	1.97631	1.92818	1.89201	1.85585	1.82866	1.80745	1.78623	1.76501	1.74978	1.72558	1.69839	1.66822	1.63806	1.60492	1.57477	1.54464	1.51152	1.48438	1.46023	1.43012	1.40599	1.38782	1.36667	1.35149	1.33334	1.30924	1.2941	1.27002	1.24299	1.22192	1.20086	1.18278	1.16768	1.15556	1.14344	1.13429	1.12812	1.11897	1.11577	1.11852	1.12126	1.13291	1.14159	1.14729	1.15597	1.16166	1.16141	1.16117	1.16092	1.16362	1.16335	1.16604	1.17169	1.17436	1.17998	1.18263	1.19415	1.20861	1.2201	1.23157	1.24598	1.26038	1.26886	1.27141	1.26807	1.26473	1.25548	1.24625	1.23112	1.216	1.20089	1.18579	1.17069	1.15266	1.13464	1.1225	1.11037	1.10412	1.10376	1.10045	1.10301	1.10851	1.114	1.11656	1.11618	1.11581	1.1125	1.10921	1.10885	1.10262	1.0964	1.08726	1.07812	1.06899	1.05694	1.04781	1.04161	1.03541	1.03506	1.03178	1.03143	1.034	1.03364	1.03621	1.03586	1.03551	1.03516	1.03482	1.03157	1.02542	1.01637	1.00444	0.989611	0.971894	0.954193	0.936504	0.921733	0.906967	0.892206	0.883255	0.877204	0.874051	0.8709	0.870654	0.873306	0.881755	0.893099	0.904442	0.915782	0.930006	0.944219	0.958423	0.96684	0.969478	0.969219	0.966072	0.960044	0.954024	0.948008	0.941987	0.938849	0.938602	0.938357	0.935226	0.9321	0.926095	0.920102	0.917001	0.913903	0.910816	0.907736	0.901784	0.895845	0.887029	0.875344	0.860789	0.84912	0.831705	0.820051	0.8084	0.799629	0.790862	0.784975	0.779091	0.778958	0.775955	0.775831	0.775712	0.775591	0.781214	0.783966	0.789589	0.792341	0.792229	0.792121	0.786281	0.780449	0.771753	0.760198	0.748646	0.739963	0.737017	0.731203	0.725389	0.719578	0.710903	0.702233	0.696434	0.690638	0.687713	0.687654	0.687598	0.690407	0.693218	0.693167	0.693118	0.68734	0.681564	0.672928	0.664295	0.658527	0.655623	0.649858	0.646956	0.646918	0.649741	0.652562	0.655384	0.663928	0.672471	0.678153	0.686696	0.695238	0.7095	0.720901	0.7323	0.746559	0.760815	0.777927	0.792177	0.806425	0.817811	0.832053	0.84915	0.866245	0.88048	0.89757	0.917513	0.943164	0.965951	1.00016	1.03721	1.0771	1.11983	1.17111	1.22808	1.29358	1.35904	1.41877	1.48416	1.54381	1.60341	1.65726	1.7082	1.75053	1.78427	1.80373	1.81745	1.81975	1.81065	1.79302	1.76685	1.74069	1.70887	1.67138	1.6339	1.60212	1.57317	1.54423	1.51814	1.49207	1.466	1.43995	1.41393	1.38792	1.36194	1.3388	1.31851	1.30388	1.28925
Ireland																																																										2.99958	2.99943	2.99925	2.99905	2.9988	2.99851	2.99817	2.99784	2.99746	2.99703	2.99658	2.99611	2.97763	2.80043	2.66817	2.55689	2.44564	2.36432	2.28601	2.19876	2.12946	2.06915	2.10432	2.14834	2.18031	2.22109	2.25577	2.29921	2.30381	2.22814	2.14661	2.05627	1.95125	1.8464	1.74765	1.6727	1.59189	1.51119	1.44536	1.37957	1.31386	1.24228	1.15896	1.09053	1.02806	0.968608	0.918079	0.879414	0.849654	0.814	0.778361	0.74866	0.713056	0.671552	0.633023	0.597465	0.576686	0.564786	0.549938	0.541014	0.532094	0.520223	0.508359	0.496511	0.481711	0.469867	0.458025	0.452095	0.446166	0.443192	0.422493	0.398844	0.375197	0.35746	0.339724	0.321989	0.304257	0.307203	0.310148	0.310141	0.307182	0.304224	0.298313	0.286496	0.277633	0.271723	0.268767	0.262858																																																				1.46113	1.53193	1.62632	1.77086	1.88293	1.95661	1.98602	1.98003	1.95632	1.90607	1.86172	1.81148	1.75829	1.76113	1.74922	1.74615	1.73128	1.68399	1.6367	1.61594	1.57161	1.55675	1.53011	1.5182	1.50041	1.47967	1.44126	1.41758	1.37917	1.34372	1.30827	1.29345	1.29039	1.28734	1.30194	1.30477	1.31936	1.34276	1.3544	1.37779	1.41588	1.43924	1.48318	1.51532	1.54745	1.57073	1.59399	1.60253	1.59344	1.58141	1.57232	1.55734	1.54531	1.5274	1.51828	1.50916	1.50589	1.5026	1.50516	1.52234	1.52193	1.52736	1.52984	1.54109	1.54354	1.54889	1.56589	1.59451	1.62306	1.65154	1.68575	1.72567	1.76256	1.78478	1.8069	1.8173	1.82761	1.82335	1.80459	1.77427	1.72664	1.67332	1.62007	1.56119	1.49665	1.43509	1.3765	1.31802	1.25677	1.19847	1.13738	1.07636	1.02118	0.968952	0.922525	0.881891	0.835557	0.800774	0.768895	0.739922	0.708086	0.684892	0.667472	0.65005	0.644132	0.638217	0.63805	0.640766	0.643485	0.646206	0.651809	0.660288	0.665899	0.671515	0.677137	0.677025	0.679783	0.679668	0.676684	0.670834	0.662128	0.656287	0.656166	0.656045	0.661658	0.667271	0.672885	0.687077	0.706986	0.724039	0.743939	0.760968	0.780843	0.803555	0.837679	0.877483	0.914386	0.962664	1.028	1.11036	1.20686	1.30321	1.40226	1.51819	1.60551	1.66711	1.72286	1.78124	1.8309	1.87468	1.94916	2.09907	2.32082	2.53514	2.77215	2.79922	2.78806	2.77653	2.76449	2.75276	2.69228	2.48578	2.29762	2.1171	1.96768	1.82788	1.69997	1.5889	1.48917	1.39535	1.29934	1.20649	1.1141	1.02738	0.948973	0.878826	0.81689	0.765766	0.71742	0.679749	0.652739	0.625777	0.601518	0.579943	0.558415	0.542218	0.528685	0.515181	0.504337	0.498758	0.495832	0.495535	0.500465	0.5054	0.507711	0.512627	0.517555	0.522475	0.524786	0.532319	0.542457	0.549984	0.560117	0.56764	0.577773	0.587895	0.592821	0.600345	0.605265	0.607596	0.612519	0.614854	0.61461	0.61697	0.616743	0.61394	0.611143	0.610932	0.615888	0.618246	0.623187	0.628134	0.633067	0.640577
Israel																																																											2.99966	2.99955	2.99942	2.99927	2.99911	2.99879	2.9984	2.99798	2.99752	2.99701	2.99645	2.99579	2.99519	2.99457	2.94003	2.74184	2.57366	2.41753	2.25851	2.0996	1.94975	1.81492	1.70106	1.60517	1.51528	1.4314	1.36248	1.29657	1.23367	1.17377	1.11391	1.05406	1.0032	0.964288	0.937327	0.916343	0.895369	0.871424	0.841521	0.811627	0.778759	0.7459	0.710066	0.674238	0.641398	0.611546	0.581699	0.551855	0.519031	0.483228	0.444444	0.414609	0.384776	0.357926	0.331078	0.310196	0.289314	0.274399	0.256501	0.238604	0.229655	0.214741											0.283307	0.333996	0.402573	0.492018	0.596364	0.709648	0.834849	0.966	1.1031	1.23124	1.36234	1.46957	1.54996	1.62139	1.66004	1.67781	1.69855	1.70737	1.71617	1.7339	1.73376	1.72765	1.72748	1.73326	1.74498	1.76263	1.78026	1.80382	1.82735	1.87166	1.90998	1.9631	2.02506	2.08396	2.12793	2.1629	2.18	2.19701	2.19319	2.17747	2.15875	2.13407	2.10344	2.07575	2.03917	2.00554	1.96894	1.92646	1.88694	1.83569	1.78743	1.74508	1.70277	1.66345	1.6271	1.58494	1.54577	1.50663	1.4734	1.43729	1.40123	1.36525	1.32349	1.28764	1.25478	1.21613	1.18338	1.15067	1.12089	1.09988	1.0818	1.06374	1.04569	1.03058	1.01548	1.00333	0.994096	0.990675	0.987259	0.986757	0.989156	0.98866	0.988158	0.987659	0.981375	0.980872	0.980352	0.982707	0.987918	1.00176	1.0127	1.02361	1.03738	1.05111	1.07338	1.10134	1.12921	1.15987	1.19615	1.23515	1.274	1.3127	1.35122	1.3924	1.43053	1.46564	1.50054	1.53801	1.56114	1.57843	1.59555	1.60686	1.60129	1.58457	1.56778	1.56201	1.56161	1.56651	1.5712	1.57023	1.5501	1.51916	1.49646	1.46838	1.43777	1.39658	1.36105	1.3444	1.32511	1.28996	1.24436	1.19107	1.13533	1.08253	1.0354	0.98851	0.939137	0.889963	0.843625	0.805432	0.767324	0.715929	0.659275	0.610749	0.570319	0.537973	0.508333	0.47605	0.449154	0.427629	0.406127	0.389989	0.379205	0.365756	0.352314	0.344217	0.338793	0.338704	0.338617	0.343861	0.346438	0.349016	0.356921	0.364825	0.375388	0.388602	0.40713	0.422986	0.441491	0.459982	0.481117	0.502239	0.523351	0.54445	0.568188	0.594563	0.620918	0.649909	0.684175	0.715755	0.747302	0.781469	0.812951	0.847042	0.883734	0.92037	0.96224	0.998806	1.04319	1.08225	1.12651	1.16806	1.20426	1.24301	1.27642	1.30974	1.33773	1.36301	1.37779	1.40809	1.43826	1.47612	1.4982	1.51757	1.5368	1.57655	1.58254	1.59354	1.61986	1.64076	1.65891	1.67935	1.69705	1.70422	1.71371	1.71284	1.71175	1.72558	1.72904	1.72964	1.74002	1.74012	1.73	1.71722	1.69206	1.67419	1.65629	1.64069	1.62494	1.60198	1.57666	1.55126	1.519	1.47981	1.44083	1.40232	1.36636	1.32613	1.28411	1.23779	1.19873	1.16447	1.13038	1.10124	1.07227	1.0457	1.03059	1.02026	1.00554	0.993244	0.983294	0.975687	0.981719	0.983416	0.982846	0.975644	0.964049	0.954841	0.94577	0.927996	0.905714	0.881461	0.86188	0.840241	0.818751	0.790835	0.765063	0.746066	0.727114	0.714835	0.704764	0.6969	0.695521	0.698669	0.695281	0.698416	0.705888	0.717681	0.731598	0.754092	0.76788	0.781647	0.791167	0.796405	0.79739	0.794139	0.780269	0.775031	0.765613	0.754151
Italy																																				2.99997	2.99996	2.99994	2.99992	2.99989	2.99985	2.9998	2.99975	2.99968	2.9996	2.9995	2.99938	2.99922	2.99906	2.99886	2.99862	2.99835	2.99802	2.99765	2.99726	2.9968	2.99631	2.99576	2.99513	2.99445	2.93384	2.82235	2.71089	2.59648	2.4851	2.37079	2.25656	2.14838	2.04624	1.94715	1.85708	1.77006	1.68608	1.60514	1.53021	1.46129	1.39836	1.33547	1.27858	1.22767	1.17976	1.14081	1.10187	1.07189	1.04192	1.01495	0.993935	0.97294	0.951959	0.933965	0.915978	0.906912	0.891911	0.87989	0.867879	0.852904	0.837936	0.822976	0.808027	0.793085	0.775183	0.760257	0.748308	0.733395	0.71849	0.700622	0.682759	0.661933	0.644082	0.626236	0.608394	0.590552	0.575683	0.563784	0.548921	0.537028	0.525136	0.516213	0.507293	0.498374	0.489457	0.483508	0.47756	0.474578	0.474564	0.465653	0.459709	0.456731	0.453753	0.450777	0.444835	0.438895	0.43592	0.435912	0.432939	0.427001	0.42403	0.421058	0.415122	0.415116	0.412145	0.412139	0.406203	0.403233	0.406192	0.406186	0.409146	0.415069	0.426922	0.435811	0.447665	0.459518	0.468407	0.474332	0.486185	0.492108	0.515817	0.533597	0.545448	0.554334	0.569149	0.569143	0.566174	0.572097	0.583949	0.5958	0.616543	0.637286	0.646172	0.660986	0.658015	0.658008	0.660965	0.663923	0.66688	0.681693	0.705397	0.726137	0.743913	0.761688	0.776499	0.788346	0.806119	0.826856	0.841664	0.862399	0.88017	0.900904	0.921637	0.945333	0.969027	0.998647	1.0253	1.04899	1.06972	1.08749	1.10229	1.11412	1.13188	1.14964	1.17036	1.19701	1.22661	1.25621	1.28285	1.30356	1.33019	1.35386	1.37457	1.38934	1.40412	1.42482	1.45143	1.48396	1.5313	1.5875	1.63778	1.69692	1.75309	1.80629	1.83874	1.85935	1.86219	1.85319	1.83235	1.80263	1.77292	1.74024	1.70165	1.66306	1.6304	1.59477	1.55915	1.52058	1.48202	1.44641	1.41378	1.38114	1.35147	1.32772	1.30397	1.28613	1.2683	1.25638	1.2415	1.22958	1.22061	1.21165	1.20564	1.20258	1.19952	1.20237	1.20227	1.21101	1.21975	1.23439	1.25197	1.27249	1.293	1.32529	1.36641	1.41928	1.48686	1.55733	1.6307	1.70398	1.78014	1.85619	1.92918	1.9991	2.06888	2.12087	2.16098	2.19798	2.22894	2.25679	2.27565	2.28846	2.28941	2.29018	2.28492	2.27366	2.25931	2.24478	2.21852	2.17771	2.13691	2.08745	2.0409	1.99438	1.95077	1.9015	1.85521	1.80897	1.76572	1.7197	1.67666	1.63094	1.5882	1.54842	1.50881	1.47214	1.43562	1.39925	1.36585	1.32981	1.29672	1.26104	1.22554	1.19022	1.15507	1.1201	1.08806	1.05615	1.02435	0.995441	0.963876	0.937932	0.909326	0.886299	0.863339	0.843203	0.823158	0.80319	0.78603	0.774379	0.762754	0.753889	0.745038	0.741628	0.738215	0.737548	0.736902	0.733555	0.732934	0.732322	0.73444	0.739264	0.749469	0.756987	0.759127	0.761276	0.763434	0.762879	0.764984	0.769758	0.774515	0.784604	0.797345	0.812719	0.830716	0.846035	0.856007	0.876595	0.899781	0.925576	0.948663	0.969076	0.98148	0.991212	0.995644	0.994809	0.988703	0.979986	0.966006	0.954715	0.946101	0.932239	0.913125	0.896675	0.880246	0.866461	0.857955	0.846832	0.838356	0.835146	0.834568	0.836619	0.836059	0.838123	0.842797	0.850074	0.857338	0.867203	0.874436	0.879052	0.886257	0.890848	0.898035	0.902613	0.90719	0.914358	0.918926	0.926092	0.930643	0.935176	0.942273	0.951927	0.961543	0.973691	0.988349	1.00552	1.02777	1.04995	1.07462	1.10178	1.12884	1.15581	1.18268	1.20945	1.231	1.24995	1.26627	1.27489	1.28092	1.28437	1.28777	1.28356	1.28187	1.27512
Jamaica																																																																																																																																																																																																																							2.01337	2.2529	2.51932	2.67485	2.68361	2.7133	2.75192	2.7486	2.69138	2.53244	2.46327	2.43298	2.34288	2.23785	2.08505	1.95322	1.87521	1.77931	1.67449	1.56971	1.48885	1.42294	1.37795	1.34194	1.29697	1.26095	1.26076	1.2725	1.30811	1.34073	1.35541	1.37606	1.40268	1.42333	1.4231	1.40797	1.38689	1.38069	1.36854	1.33854	1.2996	1.25769	1.20985	1.16203	1.11127	1.06349	1.02167	0.985835	0.961901	0.946896	0.934876	0.913928	0.895961	0.886928	0.8779	0.859964	0.842042	0.824128	0.818122	0.809143	0.806105	0.806045	0.791119	0.77025	0.749385	0.728525	0.704695	0.674928	0.648134	0.639175	0.642109	0.656923	0.674708	0.692493	0.698392	0.70132	0.707225	0.713128	0.713099	0.71307	0.710072	0.718957	0.727838	0.727805	0.733706	0.727724	0.721742	0.724666	0.736496	0.751298	0.775002	0.792771	0.825382	0.869858	0.914327	0.955824	0.985443	1.00616	1.015	1.0179	1.01784	1.00592	0.991028	0.985038	0.976081	0.978988	0.981894	0.981828	0.990653	1.00244	1.01422	1.0349	1.0615	1.08808	1.1206	1.13533	1.15006	1.15886	1.16767	1.16758	1.16453	1.14963	1.14066	1.13168	1.12566	1.11668	1.09587	1.06322	1.03058	1.00387	0.974215	0.94456	0.908995	0.888226	0.891125	0.899941	0.90875	0.911637	0.905651	0.905581	0.911433	0.914334	0.940894	0.967448	1.00879	1.05011	1.10917	1.14456	1.15924	1.17095	1.1738	1.17369	1.18244	1.19119	1.20584	1.22935	1.24104	1.24977	1.27324	1.27899	1.26704	1.26394	1.25494	1.25183	1.25168	1.24858	1.27494	1.32486	1.38063	1.43931	1.50971	1.5771	1.63557	1.68812	1.72002	1.72835	1.73373	1.73319	1.72383	1.70859	1.67867	1.63995	1.61881	1.59768	1.54435	1.49399	1.44074	1.39046	1.34608	1.31052	1.27791	1.25116	1.23026	1.21522	1.20895	1.2085	1.21093	1.23665	1.28273	1.35201	1.42697	1.49306	1.54448	1.57548	1.589	1.59666
Japan																																																																1.49696	1.49996	1.52695	1.60195	1.71294	1.82093	1.96792	2.1359	2.30089	2.45686	2.57384	2.64282	2.6668	2.64878	2.63076	2.62474	2.61271	2.60068	2.55866	2.49263	2.41761	2.3306	2.23758	2.13858	2.03957	1.94057	1.85957	1.77856	1.70056	1.62257	1.54457	1.46358	1.38859	1.3136	1.24761	1.17863	1.11564	1.05565	1.00167	0.956676	0.911686	0.866697	0.824708	0.785718	0.74673	0.71074	0.674752	0.641763	0.608774	0.578784	0.554792	0.533799	0.506808	0.479818	0.44683	0.416841	0.386852	0.356863	0.332872	0.314878	0.299884	0.293886	0.287888	0.28189	0.275892	0.269895	0.269894	0.275892															0.590759	0.611749	0.63274	0.662727	0.698711	0.737694	0.773678	0.806663	0.839648	0.875632	0.920611	0.962592	1.00757	1.05255	1.09753	1.1575	1.23246	1.32542	1.40638	1.50533	1.60728	1.70322	1.77818	1.81716	1.85613	1.91609	1.96405	2.00602	2.02999	2.03897	2.08392	2.0869	2.08388	2.10185	2.09583	2.06582	2.05979	2.03278	2.03275	2.02072	1.98771	1.96669	1.94867	1.92765	1.91561	1.92456	1.92751	1.93645	1.93939	1.94233	1.93028	1.91224	1.86722	1.83719	1.80117	1.76515	1.72613	1.67514	1.61815	1.55818	1.5042	1.44423	1.38427	1.32731	1.27934	1.23737	1.20138	1.16241	1.12643	1.08746	1.05149	1.02151	0.994529	0.970545	0.946563	0.928574	0.91358	0.901583	0.886591	0.86561	0.847626	0.826648	0.808666	0.790685	0.7757	0.760715	0.745731	0.736738	0.727744	0.721745	0.715746	0.709748	0.706744	0.703741	0.706727	0.706719	0.712699	0.721674	0.733644	0.742619	0.7486	0.751587	0.754573	0.75756	0.760546	0.763533	0.766519	0.775492	0.790453	0.805413	0.820374	0.83234	0.841312	0.853278	0.871231	0.889185	0.907137	0.922095	0.940046	0.957997	0.966967	0.969948	0.97293	0.975911	0.978892	0.981873	0.987848	0.993822	0.999796	1.00577	1.01174	1.01772	1.02369	1.02966	1.04162	1.05058	1.06254	1.0745	1.08944	1.10439	1.11934	1.13727	1.14922	1.16417	1.18509	1.212	1.23592	1.26581	1.29271	1.33158	1.37343	1.41528	1.45712	1.49596	1.52583	1.54971	1.57657	1.60343	1.62729	1.64815	1.66602	1.6779	1.67183	1.65082	1.62382	1.59683	1.56984	1.53986	1.50989	1.48589	1.46788	1.44388	1.4169	1.38694	1.35698	1.32702	1.30603	1.28803	1.276	1.26398	1.25793	1.25486	1.2518	1.24575	1.23969	1.23364	1.22759	1.22453	1.22146	1.2184	1.21534	1.21227	1.2092	1.20912	1.21201	1.21491	1.2178	1.22367	1.22954	1.23839	1.24425	1.24415	1.24107	1.24394	1.2498	1.26161	1.28235	1.31499	1.35953	1.40703	1.45152	1.4811	1.49875	1.50449	1.50129	1.4981	1.48895	1.47683	1.46173	1.44366	1.41965	1.38077	1.33596	1.2882	1.23749	1.18976	1.14503	1.10329	1.06156	1.02578	0.990022	0.95427	0.915556	0.876851	0.838156	0.802442	0.772678	0.74292	0.716138	0.692332	0.66853	0.647704	0.626881	0.606062	0.588216	0.570371	0.555499	0.540629	0.52873	0.519802	0.513846	0.51086	0.504905	0.501921	0.498937	0.495955	0.495943	0.50187	0.504827	0.510754	0.516681	0.522607	0.531502	0.537427	0.543353	0.552247	0.561141	0.573002	0.587832	0.605629	0.626394	0.653093	0.676823	0.697584	0.721312
Jordan																																																																																																																																																																																																																														2.20082	2.17979	2.12279	2.07478	2.03877	1.99076	1.94875	1.89774	1.84374	1.80773	1.77472	1.73871	1.75065	1.77458	1.84345	1.9273	1.99314	2.04999	2.12479	2.15763	2.17547	2.15736	2.13325	2.18699	2.22873	2.27642	2.33604	2.43151	2.47305	2.51152	2.50806	2.60619	2.67427	2.6526	2.60102	2.54942	2.53359	2.51171	2.42125	2.32488	2.25536	2.17992	2.10453	2.01138	1.93911	1.89359	1.86588	1.83817	1.80749	1.78275	1.7491	1.70955	1.67596	1.65128	1.63249	1.61369	1.60374	1.59967	1.6073	1.60603	1.59882	1.60036	1.60768	1.61493	1.64538	1.66982	1.69407	1.71232	1.72748	1.72798	1.72546	1.71422	1.69711	1.67999	1.66284	1.63712	1.61139	1.57434	1.53164	1.49477	1.46933	1.43825	1.41009	1.38208	1.36253	1.34309	1.3153	1.28209	1.249	1.21885	1.19165	1.16462	1.14046	1.1192	1.08963	1.063	1.03369	1.01005	0.978126	0.949113	0.922999	0.90253	0.882148	0.861836	0.841613	0.824209	0.806877	0.786821	0.769583	0.755162	0.740784	0.726443	0.712129	0.700604	0.691855	0.683131	0.677187	0.671253	0.668083	0.662186	0.659062	0.655966	0.652886	0.649817	0.646761	0.643712	0.643405	0.640367	0.640071	0.637046	0.636762	0.633751	0.630747	0.630482	0.630222	0.635425	0.637911	0.640398	0.645617	0.648111	0.650612	0.650403	0.647482	0.647287	0.644382	0.638763	0.635867	0.632974	0.630087	0.629915	0.629747	0.62957	0.634815	0.640056	0.647998	0.661344	0.680095	0.701528	0.728354	0.757855	0.792736	0.824881	0.862388	0.902551	0.945354	0.988095	1.03078	1.0734	1.1213	1.16642	1.2168	1.26706	1.3065	1.32981	1.35302	1.38684	1.42849	1.47264	1.51126	1.55499	1.60641	1.64435	1.66881	1.68777	1.69863	1.70404	1.71191	1.71968	1.71942	1.71375	1.70535	1.69681	1.68556	1.67675	1.6677	1.65862	1.64684	1.63752	1.62807
Kazakhstan																																																																												2.77478	2.63677	2.49276	2.36376	2.24375	2.12375	2.03674	1.99173	1.9947	1.99168	1.99165	2.03061	2.04857	2.03054	2.00651	1.97048	1.95845	1.94941	1.94037	1.93433	1.92528	1.88626	1.84723	1.79921	1.76917	1.73015	1.71211	1.68507	1.65504	1.62202	1.60098	1.55897	1.52595	1.48094	1.44193	1.41191	1.37291	1.33391	1.29191	1.24393	1.19295	1.16894	1.18389	1.19284	1.19879	1.22272	1.28259	1.33047	1.39332	1.4322	1.46808	1.50695	1.53383	1.53376	1.55763	1.55755	1.5335	1.53042	1.53032	1.50627	1.46128	1.41329	1.34736	1.28444	1.23051	1.1676	1.13462	1.10764	1.07167	1.04768	1.04463	1.03858	1.02954	1.00855	1.02943	1.05928	1.11306	1.16085	1.21461	1.27733	1.33106	1.36684	1.37272	1.39354	1.39343	1.38733	2.02317	2.70907	2.98509	2.98323	2.98134	2.97941	2.97742	2.5451	2.23786	2.01417	1.85898	1.73069	1.65588	1.59596	1.5271	1.44054	1.35104	1.24978	1.16926	1.074	0.975828	0.975601	0.975337	0.981002	0.992554	1.00414	0.997956	0.988816	0.979648	0.973487	0.961423	0.955313	0.957964	0.972428	0.986885	1.02198	1.05111	1.08314	1.11804	1.13239	1.13791	1.1405	1.12837	1.11923	1.11012	1.10397	1.07135	1.03876	1.00913	0.967767	0.923486	0.870407	0.808532	0.770201	0.734824	0.702401	0.667069	0.634694	0.605263	0.584644	0.561095	0.54049	0.525751	0.513951	0.508022	0.502097	0.490318	0.484409	0.478498	0.466727	0.475499	0.493078	0.507721	0.516489	0.525262	0.53697	0.53694	0.531042	0.513411	0.501651	0.507494	0.50747	0.501581	0.51329	0.513266	0.516176	0.519086	0.519063	0.524906	0.530748	0.53659	0.542432	0.548274	0.557048	0.565822	0.577528	0.586301	0.595073	0.603845	0.612616	0.624315	0.638943	0.6565	0.674054	0.691607	0.715018	0.73257	0.75012	0.770599	0.788148	0.805695	0.826168	0.843711	0.864178	0.881715	0.893391	0.902136	0.913809	0.922552	0.931292	0.951743	0.975115	1.01312	1.06575	1.12421	1.18559	1.25573	1.31999	1.38423	1.44261	1.49511	1.53881	1.57372	1.59985	1.61427	1.61407	1.60801	1.58735	1.58128	1.56936	1.55743	1.54551	1.53065	1.51289	1.49512	1.44821	1.4188	1.39232	1.36877	1.34522	1.32751	1.30981	1.30083	1.28313	1.2596	1.239	1.2184	1.19781	1.17432	1.16832	1.15358	1.14176	1.12994	1.11813	1.10632	1.09451	1.07689	1.06509	1.0562	1.04442	1.02973	1.01505	1.00329	0.994434	0.988486	0.979638	0.970791	0.970654	0.973417	0.973271	0.976035	0.975894	0.97575	0.981413	0.984179	0.98985	0.992619	0.992485	0.992354	0.995126	0.997892	0.994858	0.988922	0.982985	0.97995	0.979811	0.979671	0.976634	0.982285	0.990827	1.00226	1.01947	1.03956	1.06254	1.09127	1.12288	1.16023	1.19756	1.23487	1.26925	1.30072	1.32351	1.34051	1.34596	1.34275	1.33666	1.3248	1.31007	1.2867	1.24896	1.21986	1.19077	1.15883	1.1269	1.09211	1.06022	1.04271	1.01374	0.987657	0.961589	0.935535	0.91237	0.892091	0.88333	0.868818	0.851437	0.839813	0.828193	0.819453	0.813591	0.796233	0.793249	0.793142	0.795908	0.798674	0.804313	0.809949	0.815584	0.821217	0.829719	0.83535	0.843852	0.849482	0.855109	0.863602	0.872087	0.886297	0.906231	0.929014
Kenya																																																																																																																									1.59592	1.63791	1.6529	1.6379	1.64689	1.66489	1.70988	1.77287	1.84485	1.93483	2.00681	2.0338	2.03079	2.00378	1.95277	1.89877	1.84476	1.82675	1.80574	1.79373	1.76073	1.72472	1.67072	1.61971	1.56271	1.52071	1.48171	1.4607	1.45469	1.45168	1.43967	1.43665	1.41865	1.39764	1.39163	1.37962	1.37361	1.38259	1.39157	1.40355	1.40953	1.41252	1.4155	1.42447	1.44245	1.45142	1.46639	1.47237	1.47235	1.48132	1.50228	1.49926	1.49923	1.4932	1.50517	1.52312	1.52609	1.51706	1.52602	1.53797	1.55591	1.56187	1.57081	1.58575	1.60068	1.59464	1.59758	1.59453	1.58848	1.57044	1.5524	1.53736	1.52532	1.49829	1.47426	1.45323	1.4352	1.40219	1.37218	1.34816	1.31815	1.28815	1.25815	1.23414	1.21613	1.19212	1.16513	1.13514	1.10216	1.06919	1.03323	0.997267	0.961311	0.925357	0.892399	0.862437	0.832477	0.802518	0.769567	0.736617	0.703669	0.676711	0.655742	0.634774	0.616802	0.604818	0.59583	0.586842	0.577854	0.565873	0.553893	0.544906	0.532926	0.520947	0.517949	0.51495	0.508958	0.505961	0.502963	0.505953	0.511937	0.514927	0.523905	0.535876	0.55084	0.568798	0.589749	0.6107	0.63165	0.652599	0.670554	0.69749	0.733405	0.760338	0.790265	0.826178	0.868076	0.900993	0.924931	0.948867	0.984774	1.02966	1.08352	1.13738	1.19123	1.24807	1.31389	1.38868	1.45149	1.49934	1.55616	1.604	1.65183	1.67273	1.70259	1.72049	1.73837	1.75027	1.75319	1.75312	1.75902	1.738	1.73493	1.73783	1.7168	1.70774	1.67775	1.6627	1.64466	1.62065	1.58468	1.54872	1.51575	1.50071	1.47372	1.44972	1.42871	1.40172	1.38669	1.3627	1.33871	1.30876	1.28776	1.2608	1.24579	1.22779	1.21278	1.18583	1.16486	1.13494	1.11397	1.09002	1.0631	1.04214	1.02119	1.0092	0.994221	0.979248	0.961292	0.943341	0.925392	0.907444	0.892486	0.874548	0.853629	0.832712	0.81478	0.799835	0.784891	0.76398	0.737103	0.716197	0.695293	0.677374	0.659456	0.638556	0.623625	0.614663	0.605702	0.593759	0.578833	0.563908	0.548984	0.531078	0.510188	0.495267	0.480346	0.462442	0.444537	0.4326	0.417679	0.411708	0.40872	0.414681	0.429593	0.444504	0.459415	0.480293	0.501172	0.52205	0.548894	0.572755	0.593632	0.611526	0.620471	0.623449	0.623445	0.611509	0.59659	0.584654	0.581667	0.584645	0.59359	0.605518	0.617445	0.629372	0.641299	0.656209	0.668136	0.683044	0.700935	0.727773	0.754611	0.78443	0.808284	0.832138	0.855991	0.885809	0.915626	0.939478	0.963329	0.990162	1.00805	1.0319	1.0468	1.05573	1.07362	1.08255	1.09447	1.11235	1.13321	1.16003	1.18387	1.21666	1.24646	1.27924	1.31202	1.34778	1.37757	1.43121	1.47888	1.52953	1.57421	1.62187	1.67548	1.72312	1.7648	1.78262	1.80341	1.83612
Korea, South																																2.99998	2.99996	2.99994	2.99992	2.99989	2.99985	2.99979	2.99973	2.99965	2.99956	2.99945	2.99934	2.99924	2.99913	2.99903	2.73204	2.46506	2.20412	2.00317	1.83221	1.67926	1.5413	1.41535	1.30139	1.18744	1.07649	0.968532	0.863578	0.76762	0.680658	0.602694	0.551716	0.506737	0.470753	0.452759	0.452757	0.458751	0.47374	0.488729	0.512713	0.533698	0.554682	0.572669	0.58166	0.59365	0.602642	0.605638	0.611632	0.61163	0.60863	0.605631	0.590638	0.572648	0.548662	0.521678	0.494694	0.46771	0.437728	0.407746	0.380762	0.353779	0.329794																																																																						1.09718	1.10317	1.10616	1.11215	1.11815	1.12114	1.13313	1.13912	1.14211	1.13612	1.13012	1.12112	1.10913	1.09414	1.08214	1.06715	1.05216	1.02818	1.01019	0.995198	0.983205		0.980202	0.998184	1.01317	1.02516	1.03714	1.03714	1.03114	1.00716	0.983178	0.968188	0.953199	0.932215	0.917226	0.905235	0.878256	0.848279	0.818303	0.794322			0.785324	0.851264	0.986141	1.16598	1.40275	1.69648	2.00517	2.29587	2.51163	2.63147	2.66139	2.62538	2.55341	2.48742	2.40646	2.31351	2.20558	2.10366	2.00473	1.9088	1.8009	1.69599	1.59409	1.49819	1.40828	1.32737	1.24945	1.17753	1.10861	1.04568	0.988739	0.931804	0.880862	0.829922	0.793962	0.761	0.73403	0.716049	0.698069	0.686081	0.680085	0.674089	0.665097	0.659102	0.653107	0.647111	0.641116	0.638117	0.632123	0.623133	0.617138	0.611144	0.611142	0.614135	0.617128	0.623116	0.626109	0.635094	0.641083	0.650067	0.662046	0.67103	0.689001	0.709967	0.730934	0.75789	0.778856	0.790835	0.802814	0.814792	0.841748	0.868703	0.889667	0.913625	0.934588	0.961542	0.982504	0.997475	1.01844	1.04239	1.06036	1.08431	1.10527	1.12024	1.12623	1.12922	1.1352	1.13819	1.14117	1.14715	1.15314	1.16511	1.18606	1.20402	1.23396	1.27288	1.32378	1.38965	1.46151	1.53935	1.61119	1.66806	1.71295	1.74586	1.78475	1.81764	1.83556	1.8445	1.84445	1.83542	1.82339	1.79339	1.76041	1.72743	1.70043	1.6854	1.66739	1.65535	1.63733	1.61632	1.60727	1.60421	1.60115	1.59808	1.60398	1.61287	1.62475	1.63064	1.62756	1.62148	1.60941	1.59137	1.57034	1.5523	1.53126	1.50426	1.47426	1.44726	1.42026	1.39028	1.35432	1.31837	1.28243	1.25247	1.21952	1.18658	1.15664	1.1267	1.09377	1.06683	1.03391	1.00399	0.971087	0.938188	0.905292	0.878374	0.854446	0.827533	0.803609	0.782676	0.758757	0.740815	0.719887	0.698962	0.684011	0.672047	0.666057	0.66604	0.669009	0.674965	0.68092	0.683889	0.692831	0.698787	0.707729	0.719657	0.731585	0.746499	0.758426	0.770352	0.776307	0.785247	0.788215	0.788197	0.791165	0.797118	0.80307	0.817976	0.832881	0.856739	0.880595	0.904449	0.928302	0.952154	0.967053	0.975983	0.978944	0.984891	0.984868	0.98783	0.984824	0.978833	0.969858	0.960883	0.948925	0.936967	0.925009	0.919019	0.916013	0.921957	0.933868	0.945778	0.96067	0.975561	0.987468	0.999375
Kosovo																																																																																																																																																			1.92751	2.17568	2.37589	2.52814	2.59957	2.59917	2.57483	2.45486	2.29311	2.16727	2.05642	1.94858	1.86766	1.79573	1.74469	1.69067	1.64263	1.59162	1.55255	1.53137	1.51614	1.52775	1.56318	1.60751	1.66368	1.72574	1.76392	1.79608	1.80441	1.78597	1.74674	1.69569	1.63873	1.57589	1.51013	1.45036	1.40543	1.36644	1.33338	1.30625	1.288	1.27863	1.2722	1.26876	1.27419	1.28554	1.29984	1.31412	1.32839	1.33971	1.34213	1.33571	1.32045	1.2993	1.27228	1.23645	1.20066	1.16784	1.13799	1.10817	1.07839	1.04568	1.01595	0.989184	0.9595	0.932782	0.911956	0.894075	0.879151	0.86718	0.858154	0.849134	0.840121	0.831122	0.822136	0.816089	0.812975	0.812794	0.812623	0.812463	0.809371	0.803348	0.800264	0.797188	0.788262	0.779345	0.770433	0.761537	0.752651	0.740844	0.723189	0.705542	0.690827	0.679046	0.66434	0.649638	0.634941	0.626095	0.617251	0.614262	0.608345	0.611204	0.61699	0.622776	0.628566	0.634357	0.640149	0.648866	0.651737	0.657529	0.663319	0.666186	0.666135	0.666084	0.663113	0.665978	0.671759	0.680461	0.697917	0.724118	0.756147	0.799836	0.849345	0.904664	0.974533	1.0502	1.12875	1.20725	1.29444	1.37283	1.4366	1.4945	1.51455	1.49678	1.56614	1.58605	1.67847	1.71272	1.69761	1.79255	1.9654	2.05973	2.18835	2.25303	2.26261	2.23748	2.29269	2.27868	2.23866	2.19578	2.14425	2.08997	2.10397	2.01834	1.90459	1.84221	1.7771	1.71505	1.6813	1.63083	1.57482	1.54139	1.49133	1.44424	1.39729	1.35612	1.30099	1.26571	1.24177	1.19846	1.14704	1.0875	1.05283	1.02665	1.00332	0.968854	0.95942	0.958226	0.970796	0.953185	0.938384	0.923654	0.909012	0.899992	0.896648	0.91261	0.895427	0.87832	0.861247	0.841498	0.810744	0.768995	0.710784	0.688438	0.663361	0.638319	0.621531	0.604801	0.604534	0.590586	0.573942	0.568252	0.557103	0.562385	0.56492	0.575621	0.589057	0.607958	0.624096	0.651127	0.672677	0.710548	0.73205	0.764456	0.805017	0.842766	0.880521	0.904617	0.925968	0.944493	0.962997	0.978761	0.967515	0.988598	1.00158	1.01447	1.01395	1.02958	1.04249	1.06876	1.06013	1.05422	1.05904	1.06107	1.04971	1.04105	1.03795	1.02654	1.02591	1.00653	0.995319	0.989386	0.983458	0.956052	0.968949	0.987131	0.975941	0.967366	0.95623	0.945103	0.989915	0.973381	0.959533	0.985553	1.02484	1.05602	1.08183	1.06794	1.05939	1.09828	1.14249	1.15489	1.1858	1.25338	1.2811	1.36915	1.3758	1.37174	1.36241	1.3765	1.34892	1.34503	1.3593	1.35236
Kuwait																																																																												2.65717	2.93595	2.99876	2.99859	2.99841	2.9982	2.995	2.80894	2.61992	2.42194	2.2989	2.20883	2.09482	2.02275	1.95369	1.89062	1.8575	1.82439	1.80624	1.81501	1.8148	1.83252	1.85322	1.88886	1.91848	1.94806	1.95071	1.96229	1.96488	1.9973	2.02368	2.02017	2.02854	2.02792	2.07492	2.10988	2.15067	2.1705	2.20803	2.21867	2.23214	2.20693	2.17576	2.12678	2.07192	2.01711	1.96236	1.90473	1.83538	1.76614	1.69117	1.61926	1.55041	1.49048	1.43355	1.38553	1.34051	1.30728	1.27408	1.24097	1.20206	1.16031	1.1245	1.0946	1.06769	1.04667	1.02859	1.00763	0.989605	0.968698	0.944898	0.918203	0.888617	0.864903	0.849961	0.840875	0.83471	0.831455	0.834016	0.839466	0.850704	0.870639	0.890531	0.916214	0.94478	0.970416	0.993131	1.01872	1.03559	1.05245	1.06929	1.08319	1.0913	1.09361	1.09014	1.0809	1.06592	1.0567	1.0475	1.0383	1.032	1.0257	1.01944	1.01604	1.00694	0.992108	0.980161	0.971093	0.962044	0.955852	0.955404	0.952071	0.951603	0.951124	0.950646	0.950173	0.949734	0.940735	0.943178	0.942782	0.936705	0.927788	0.921731	0.918507	0.912435	0.906363	0.903115	0.902699	0.902277	0.904691	0.912789	0.923716	0.934634	0.945546	0.962127	0.981533	0.995258	1.00049	1.00853	1.01655	1.0161	1.00999	1.00671	1.0006	0.997313	0.994029	0.987942	0.984676	0.981404	0.980957	0.983303	0.99407	1.002	1.01272	1.03182	1.05088	1.0727	1.0889	1.0967	1.10448	1.11226	1.11724	1.11943	1.12162	1.11821	1.1148	1.10583	1.09411	1.07404	1.05122	1.02842	1.00568	0.98576	0.971394	0.957045	0.945499	0.931197	0.919686	0.905412	0.891168	0.874196	0.862765	0.856875	0.853754	0.850648	0.855834	0.866531	0.871673	0.879577	0.890217	0.906357	0.925237	0.941332	0.962918	0.995484	1.02249	1.04397	1.06266	1.0868	1.10815	1.12396	1.13701	1.1473	1.15482	1.15687	1.15618	1.15277	1.14664	1.13506	1.12077	1.11195	1.1004	1.08888	1.07464	1.06312	1.05704	1.04825	1.03948	1.03614	1.0328	1.02947	1.02887	1.02828	1.0304	1.02441	1.01577	1.00446	0.987781	0.968437	0.943729	0.919058	0.897122	0.869814	0.842526	0.815271	0.788046	0.760846	0.730971	0.703819	0.682077	0.663051	0.646731	0.63311	0.624889	0.616672	0.613842	0.611018	0.608192	0.608059	0.61062	0.613179	0.618428	0.626362	0.634296	0.644918	0.652853	0.663468	0.67408	0.684685	0.695286	0.705879	0.716468	0.729733	0.740317	0.748222	0.756123	0.761342	0.769246	0.774471	0.782371	0.790266	0.800833	0.808712	0.821927	0.837805	0.856333	0.885527	0.922707	0.970535	1.02366	1.0794	1.14042	1.20138	1.25694	1.30179	1.3386	1.36206	1.37485	1.38229	1.37909	1.36791	1.35407	1.33757	1.31842	1.29929	1.27752	1.25576	1.23931	1.22551	1.21173	1.20588	1.20531	1.21	1.21995	1.23514	1.25292	1.27591	1.30146	1.33219	1.36284	1.39078	1.416	1.43329	1.44791	1.44678	1.44043	1.42623	1.41205	1.39266	1.3707	1.34614	1.32163	1.29453	1.27007	1.24565	1.22126	1.1995	1.18038	1.16645	1.15769	1.15669	1.16081	1.17259	1.19203	1.21393	1.23575	1.25492	1.26892	1.27776	1.28147	1.28007	1.2787	1.27221	1.26318	1.25414
Kyrgyzstan																																																																																																																																		1.36102	1.40595	1.44189	1.45984	1.45681	1.4328	1.3938	1.35182	1.31283	1.27684	1.24086	1.20787	1.18687	1.15088	1.10591	1.08191	1.09387	1.1268	1.18369	1.22561	1.31245	1.44123	1.64785	1.7616	1.92922	2.07883	2.23436	2.34791	2.35067	2.34142	2.35309	2.28696	2.30755	2.33409	2.29182	2.24955	2.15348	2.12915	2.07195	1.99386	1.91282	1.87657	1.85823	1.86075	1.81256	1.76441	1.72222	1.65919	1.61109	2.06858	2.56656	2.84641	2.97094	2.96759	2.96383	2.84475	2.40246	2.08212	1.88318	1.73175	1.61883	1.51208	1.4378	1.33409	1.22751	1.12984	1.02339	0.916994	0.790022	0.654272	0.624661	0.615688	0.597892	0.58305	0.56528	0.568131	0.556273	0.550308	0.544351	0.535454	0.529509	0.520628	0.508813	0.497003	0.485199	0.467518	0.455721	0.438048	0.426258	0.414472	0.405629	0.396789	0.38795	0.379113	0.370279	0.364384	0.361429	0.358476	0.355523	0.352571	0.352558	0.349607	0.346656	0.34958	0.352504	0.355429	0.358355	0.36128	0.370079	0.375942	0.381804	0.393538	0.405272	0.417006	0.431673	0.449276	0.466877	0.487411	0.510877	0.543146	0.590083	0.642888	0.695681	0.760206	0.830588	0.898022	0.95958	1.02992	1.09438	1.15296	1.21739	1.27592	1.32271	1.37534	1.41036	1.45122	1.48912	1.51529	1.54436	1.5734	1.60828	1.64312	1.67499	1.69514	1.71232	1.72655	1.73491	1.73448	1.72526	1.70729	1.68638	1.66549	1.63584	1.60621	1.57077	1.51205	1.47664	1.45581	1.43208	1.39091	1.34686	1.30865	1.2879	1.25846	1.23194	1.19382	1.17315	1.15539	1.14346	1.15477	1.13994	1.10772	1.09001	1.08103	1.07208	1.06022	1.02808	1.01336	0.995739	1.00132	0.995292	0.974788	0.960095	0.942481	0.939368	0.936286	0.915847	0.898309	0.895237	0.892166	0.900695	0.89187	0.891715	0.879982	0.868255	0.873881	0.867957	0.847589	0.830101	0.832852	0.838511	0.838393	0.820955	0.806398	0.800512	0.797535	0.777239	0.762712	0.748192	0.725014	0.710509	0.704678	0.687289	0.66413	0.649639	0.638037	0.637987	0.626395	0.611919	0.603224	0.60896	0.600268	0.591578	0.588658	0.591506	0.600125	0.602969	0.611578	0.614423	0.617269	0.625879	0.637373	0.648869	0.663251	0.680513	0.700657	0.720797	0.735172	0.73802	0.743748	0.749467	0.740781	0.752265	0.75511	0.740669	0.73775	0.737715	0.734806	0.723256	0.714585	0.711673	0.705884	0.705862	0.702957	0.688527	0.685621	0.659675	0.651014	0.656754	0.645211	0.636552	0.642295	0.653798	0.659538	0.648002	0.653742	0.662364	0.673862	0.676722	0.679581	0.688204	0.702582	0.696808	0.69967	0.705413	0.71979	0.72841	0.734148	0.745648	0.739874	0.745615	0.736963	0.728313	0.719662	0.719651	0.722512	0.745521	0.751262	0.76276	0.76562	0.785746
Laos
Latvia																																																																																																																																																																																																																																																																2.63243	2.71893	2.73661	2.71539	2.61046	2.55635	2.52015	2.46303	2.38799	2.33386	2.27077	2.20769	2.13865	2.06962	2.03342	1.97634	1.90437	1.84734	1.81714	1.78992	1.77759	1.77119	1.78859	1.79404	1.79054	1.78403	1.78643	1.78286	1.7555	1.73113	1.71567	1.7002	1.68176	1.66922	1.65666	1.65591	1.63738	1.61294	1.58852	1.57591	1.56622	1.56242	1.55566	1.55184	1.53916	1.53237	1.51673	1.48643	1.45323	1.43178	1.41327	1.40066	1.39388	1.39001	1.40066	1.41707	1.43634	1.44386	1.45136	1.45587	1.46325	1.47061	1.47502	1.47358	1.46919	1.46767	1.45746	1.44726	1.4226	1.39509	1.36479	1.3403	1.31873	1.29721	1.28139	1.27131	1.26406	1.26251	1.25521	1.2536	1.26044	1.26437	1.27391	1.2778	1.27328	1.26314	1.25582	1.24573	1.2356	1.23379	1.22914	1.22172	1.21429	1.20965	1.19662	1.18087	1.15691	1.14681	1.15601	1.16516	1.16602	1.17239	1.1732	1.16031	1.1475	1.13476	1.12207	1.10668	1.0941	1.08159	1.0746	1.05948	1.03625	1.0131	0.992723	0.975144	0.957604	0.94551	0.936138	0.929517	0.922906	0.921656	0.920387	0.921776	0.923209	0.924648	0.931371	0.938084	0.944805	0.948836	0.952911	0.956948	0.955678	0.957124	0.953282	0.949449	0.945639	0.936569	0.930186	0.923843	0.920072	0.913685	0.909935	0.906201	0.907696	0.906548	0.908	0.909503	0.913611	0.915106	0.916602	0.918106	0.922234	0.923758	0.920162	0.916585	0.910454	0.904374	0.893222	0.882091	0.868437	0.857377	0.848906	0.83789	0.831975
Lebanon																																																																																																																																																																													1.39075	1.59152	1.75631	1.91808	2.0229	2.09474	2.11264	2.05864	1.98067	1.93266	1.89364	1.87858	1.86651	1.86941	1.86931	1.8692	1.87506	1.87194	1.85384	1.84173	1.82064	1.79955	1.78744	1.73942	1.72133	1.7122	1.70008	1.69094	1.69077	1.69059	1.71729	1.72007	1.71985	1.71065	1.71042	1.71614	1.72484	1.7395	1.76009	1.78364	1.81012	1.83359	1.83912	1.82674	1.80838	1.78109	1.75678	1.7295	1.70223	1.67198	1.63876	1.60557	1.56644	1.52436	1.47637	1.42841	1.37751	1.33258	1.29363	1.25766	1.22469	1.1947	1.17065	1.14957	1.14924	1.14004	1.13083	1.12755	1.13316	1.14173	1.15915	1.16771	1.19101	1.2202	1.2523	1.29026	1.32814	1.35417	1.37127	1.3972	1.42013	1.44006	1.45405	1.46213	1.46137	1.46353	1.45685	1.45016	1.43758	1.425	1.40656	1.39107	1.36974	1.35137	1.32716	1.3059	1.28467	1.26348	1.24523	1.22119	1.20009	1.17902	1.15798	1.13986	1.12466	1.11527	1.10878	1.10809	1.11026	1.11821	1.12902	1.14269	1.15346	1.16708	1.17781	1.18562	1.19341	1.20405	1.21178	1.21086	1.20994	1.20614	1.19947	1.18707	1.17184	1.15663	1.14145	1.12915	1.11688	1.10462	1.09522	1.083	1.0708	1.06146	1.05213	1.04284	1.0279	1.01867	1.00944	1.00307	0.999534	0.99317	0.992465	0.991746	0.988217	0.981883	0.967182	0.963704	0.96023	0.956791	0.95057	0.947159	0.943749	0.951506	0.948097	0.944683	0.94126	0.940599	0.945528	0.956032	0.97772	0.988159	0.998574	1.01733	1.03604	1.06025	1.07883	1.08625	1.10477	1.12322	1.1416	1.15988	1.17529	1.19065	1.21141	1.23479	1.26075	1.29204	1.32312	1.35674	1.40091	1.45557	1.50173	1.53675	1.56336	1.58161	1.5916	1.59335	1.58963	1.57785	1.56075	1.53838	1.51083	1.47813	1.42991	1.37939	1.32912	1.28436	1.23984	1.19813	1.15929	1.12058	1.08211	1.04382	1.00569	0.970333	0.937715	0.907812	0.885784	0.869009	0.854872	0.840766	0.831857	0.822978	0.819272	0.813008	0.814441	0.815865	0.819862	0.826414	0.832986	0.83701	0.841063	0.842596	0.841606	0.840629	0.839652	0.841144	0.845115	0.854055	0.862917	0.871713	0.882972	0.89668	0.912852	0.928977	0.945061	0.963583	0.982034	1.00288	1.0236	1.04175	1.05239	1.06055	1.0637	1.06925	1.06745	1.06569
Lesotho																																																																																																																																																																																																																																																																																																																																																	2.49306	2.42415	2.17299	1.99059	1.85304	1.90966	1.96627	1.9213	1.87036	1.86421	1.84909	1.82502	1.68753	1.568	1.78267	2.05985	2.59916	2.94413	2.98127	2.97963	2.97799	2.97673	2.70475	2.34415	2.10269	1.83783	1.73634	1.65868	1.54845	1.48866	1.41701	1.35427	1.27079	1.16366	1.06251	0.991073	0.916748	0.91062	0.904505	0.951761	0.939738	0.92772	0.942364	0.918528	0.885826	0.856073	0.826331	0.802559	0.799465	0.796369	0.813992	0.79317	0.76646	0.748615	0.760316	0.757261	0.742385	0.751161	0.765854	0.768716	0.762726	0.759737	0.715377	0.671023	0.614856	0.582336	0.567552	0.537989	0.469999	0.425656	0.387225	0.331059	0.268984	0.19213
Liberia
Libya																																																																																																																																																																								1.56829	1.62523	1.69414	1.72108	1.72704	1.712	1.69097	1.66994	1.61295	1.56495	1.54093	1.5199	1.50787	1.49883	1.49878	1.50772	1.52264	1.55254	1.58843	1.6303	1.66618	1.71402	1.77983	1.84262	1.88741	1.89027	1.88114	1.87201	1.84191	1.81481	1.80566	1.79052	1.77837	1.76621	1.77797	1.79868	1.80442	1.79818	1.78595	1.79763	1.81526	1.80598	1.80267	1.79337	1.75421	1.72701	1.69086	1.6249	1.57387	1.51094	1.46593	1.43285	1.39979	1.36375	1.3426	1.32445	1.32118	1.31195	1.31464	1.32623	1.34674	1.38508	1.42931	1.47351	1.51466	1.53498	1.55822	1.56364	1.54827	1.52106	1.48795	1.45485	1.43362	1.40056	1.37341	1.35516	1.33098	1.30978	1.27972	1.2497	1.21675	1.18679	1.16278	1.14174	1.13253	1.12038	1.10527	1.09313	1.07806	1.06003	1.03907	1.02107	1.01778	1.02039	1.03181	1.04617	1.06639	1.09539	1.11847	1.1386	1.15577	1.17586	1.19007	1.19548	1.2038	1.20627	1.19701	1.19068	1.17266	1.17215	1.17453	1.17396	1.16757	1.16701	1.16062	1.15715	1.15079	1.13866	1.12072	1.10571	1.09654	1.08446	1.08113	1.06906	1.05116	1.03327	1.0212	1.00914	0.999993	0.987961	0.975976	0.969814	0.969474	0.960452	0.951458	0.936693	0.921937	0.90719	0.88955	0.874821	0.857199	0.842476	0.824864	0.813046	0.807019	0.806771	0.803648	0.806311	0.811859	0.828949	0.840264	0.851572	0.859994	0.868403	0.882559	0.890948	0.896455	0.901958	0.907457	0.907203	0.909824	0.915335	0.915087	0.917713	0.917474	0.917235	0.917003	0.913893	0.905048	0.901947	0.90171	0.898605	0.898371	0.898141	0.895048	0.894829	0.894614	0.885828	0.879912	0.873998	0.86809	0.862183	0.862003	0.856106	0.853057	0.850008	0.84696	0.84677	0.849437	0.854951	0.866167	0.89166	0.917133	0.939735	0.970871	1.00198	1.02736	1.05558	1.07524	1.09202	1.11164	1.12554	1.13659	1.15046	1.15861	1.16675	1.17204	1.17732	1.17409	1.16801	1.16476	1.16435	1.16394	1.16352	1.16027	1.15985	1.16225	1.15335	1.13597	1.11298	1.0872	1.06426	1.03289	0.998741	0.95897	0.922049	0.885137	0.851061	0.816995	0.782941	0.74607	0.717679	0.697762	0.686317	0.683347	0.680378	0.697149	0.730823	0.778565	0.831917	0.890849	0.952543	1.00856	1.07015	1.12605	1.17907	1.22641	1.26526	1.29845	1.326	1.34508	1.35291	1.35512
Liechtenstein
Lithuania																																																																																																																																																																																																																																																		1.2433	1.29402	1.34773	1.4044	1.45808	1.52666	1.59224	1.63987	1.67555	1.70225	1.73192	1.7556	1.74645	1.74624	1.73409	1.71298	1.6889	1.65587	1.62285	1.59281	1.55384	1.52977	1.51464	1.49951	1.48735	1.47221	1.47791	1.49251	1.5071	1.52464	1.54512	1.57153	1.60681	1.64798	1.69502	1.74791	1.81255	1.90964	1.98875	2.07059	2.15215	2.20388	2.25534	2.27704	2.26322	2.24925	2.20291	2.14485	2.1219	2.12221	2.13681	2.12492	2.09835	2.07743	2.05347	2.02653	1.97074	1.90081	1.83975	1.77892	1.73258	1.69212	1.65173	1.61423	1.58235	1.55343	1.52457	1.49573	1.47257	1.44665	1.42646	1.40643	1.38647	1.3694	1.34962	1.33264	1.31847	1.30698	1.29269	1.28117	1.26965	1.26623	1.26537	1.26711	1.27145	1.27833	1.28774	1.29433	1.30077	1.30447	1.30541	1.30096	1.2965	1.28934	1.28473	1.2774	1.27255	1.25999	1.24249	1.21757	1.19286	1.17085	1.14892	1.12486	1.10588	1.08463	1.0661	1.04269	1.02201	0.994099	0.966338	0.93896	0.916654	0.899391	0.884788	0.86539	0.84376	0.827303	0.803636	0.780127	0.756788	0.736014	0.715318	0.697198	0.679147	0.666047	0.650571	0.632707	0.61488	0.599543	0.59151	0.583534	0.580431	0.579781	0.581541	0.585727	0.587511	0.589349	0.591205	0.593081	0.594958	0.59447	0.593991	0.591139	0.58592	0.583062	0.5826	0.584535	0.5817	0.581256	0.58082	0.58752	0.587159	0.591528	0.595891	0.60262	0.611702	0.625488	0.639243	0.652953	0.664297	0.675613	0.703253	0.733198	0.763093	0.790593	0.829796	0.859563	0.886961	0.89111	0.895261	0.894714	0.891833	0.888944	0.886071	0.883178	0.861605	0.840051	0.820827
Luxembourg																																																											2.99718	2.99589	2.99435	2.99268	2.99068	2.98832	2.98598	2.98364	2.98122	2.97881	2.87231	2.6441	2.43124	2.278	2.14284	2.00208	1.87638	1.77156	1.66694	1.55661	1.45534	1.36306	1.27387	1.18775	1.11354	1.03649	0.974247	0.909086	0.843997	0.790729	0.74338	0.69605	0.654615	0.622055	0.589534	0.557024	0.527487	0.506797																																																																												2.19886	2.16892	2.13312	2.10607	2.07022	2.07231	2.08308	2.07628	2.0665	2.04212	1.99442	1.97003	1.91075	1.84863	1.80398	1.74777	1.70033	1.64425	1.59981	1.54963	1.4937	1.43496	1.37919	1.3235	1.27657	1.21813	1.17134	1.12461	1.07214	1.02842	0.984715	0.943947	0.897428	0.856717	0.818918	0.784041	0.752079	0.723021	0.693971	0.676492	0.661909	0.655986	0.661611	0.670125			0.721582	0.735859	0.511188	0.341072	0.216963	0.133183	0.0985257	0.133413	0.235112	0.0870614	0.00290148	0.0029008	0.0029001	0.00289937								0.00289473	0.00289378	0.00289246	0.280456	1.58379	2.67785	2.8872	2.88574	2.88446	2.64406	2.42114	2.24448	2.07955	1.93208	1.81347	1.71794	1.63104	1.55859	1.49481	1.43962	1.37872	1.34079	1.31722	1.3166	1.34736	1.41512	1.43719	1.46776	1.50109	1.54283	1.58154	1.58043	1.61329	1.6431	1.6784	1.73036	1.82983	1.93707	1.99022	1.94216	2.08372	2.19323	2.27632	2.3002	2.30396	2.27714	2.22279	2.1846	2.13281	2.06777	2.00026	1.92521	1.85607	1.80085	1.71179	1.63136	1.53624	1.47809	1.42553	1.37856	1.33715	1.29345	1.25006	1.23478	1.19697	1.16217	1.13272	1.10601	1.08971	1.07609	1.07045	1.05453	1.03868	1.02544	1.01478	1.00424	0.996184	0.973102	0.965226	0.96231	0.959394	0.956479	0.955873	0.950705	0.936289	0.938298	0.942608	0.946871	0.951087	0.95069	0.9548	0.96795	0.962826	0.953175	0.941185	0.931615	0.915224	0.903718	0.904182	0.879129	0.845107	0.811171	0.777323	0.74838	0.712485	0.66038	0.631696	0.607729	0.583812	0.555299	0.533842	0.510144	0.488827	0.481366	0.494658	0.505607	0.516529	0.527561	0.538576	0.549614	0.558358	0.567093	0.573518	0.579932	0.588638	0.597367	0.608348	0.610171	0.60287	0.595579	0.583737	0.5924	0.598754	0.614192	0.629589	0.649478	0.669331	0.689148	0.711162	0.742136	0.76855	0.799381	0.830131	0.860816	0.891435	0.917472	0.938999	0.958219	0.970724	0.976514	0.984529	0.990292	0.99156	0.990595	0.99405	0.997413	1.00515	1.01286	1.01833	1.02378	1.0336	1.04555	1.0575	1.07381	1.08567	1.0975	1.10493	1.11017	1.10887	1.10319	1.09101	1.07885	1.0689	1.05896	1.04905	1.03267	1.02495	1.01509	1.00741	0.999745	0.994218	0.995138
MS Zaandam
Madagascar																																																																																																																																																										1.13681	1.17879	1.22678	1.28076	1.34973	1.40071	1.45169	1.49067	1.52065	1.55963	1.5896	1.64057	1.70353	1.81447	1.9254	1.99734	2.05727	2.14119	2.22509	2.273	2.25194	2.21589	2.19184	2.19176	2.16469	2.11065	2.03562	1.94862	1.8796	1.84955	1.78953	1.72652	1.64853	1.59153	1.56449	1.53745	1.48346	1.44145	1.39045	1.36044	1.32743	1.29143	1.24645	1.20147	1.16548	1.13549	1.11149	1.07551	1.03654	0.994576	0.958609	0.91366	0.8777	0.826765	0.781823	0.745869	0.718902	0.685944	0.655984	0.617039	0.58708	0.554127	0.521175	0.491219	0.473244	0.46126	0.452271	0.452267	0.455258	0.45825	0.461242	0.464233	0.473215	0.485191	0.497167	0.512138	0.530104	0.548069	0.569029	0.595978	0.613943	0.625917	0.637892	0.652862	0.658848	0.664833	0.661835	0.658838	0.65584	0.652842	0.64685	0.646846	0.637859	0.622883	0.610902	0.595927	0.583946	0.577955	0.577953																																																																																																																					1.94003	1.93403	1.91306	1.88311	1.85016	1.81123	1.77529	1.67349	1.59266	1.52379	1.4699	1.42199	1.38007	1.34714	1.28426	1.22738	1.17648	1.13157	1.08966	1.05074																													1.17933	1.70311	2.25978	2.66977
Malawi																																																																																																																																																											1.36785	1.54181	1.70678	1.83274	1.91671	1.95269	1.97367	1.90467	1.87766	1.90163	1.95859	1.91058	1.91656	1.90454	1.86252	1.82051	1.7635	1.73348	1.73345	1.70944	1.67642	1.67639	1.66737	1.63435	1.55037	1.49337	1.43338	1.38238	1.36137	1.32537	1.30436	1.27736	1.25635	1.23234	1.21133	1.15136	1.11236	1.09136	1.10933	1.10632	1.10331	1.10629	1.10027	1.09726	1.07027	1.04028	1.00129	0.968309	0.932328	0.926325	0.914325	0.89633	0.860349	0.848351	0.836351	0.821354	0.80336	0.776375	0.767376	0.770368	0.770362	0.770357	0.767355	0.770349	0.755358	0.740367	0.716385	0.689406	0.65943	0.620462	0.572502	0.542527	0.518547																																																																																																																								2.43351	2.56235	2.66421	2.83199	2.99376	2.99669	2.99661	2.9965	2.99638	2.99624	2.99611	2.99598	2.99582	2.99559	2.99536	2.9951	2.98285	2.96156	2.93725	2.90691	2.81372	2.73249	2.6393	2.52819	2.41711	2.30308	2.17416	2.03334	1.90156	1.77879	1.67399	1.5752	1.48242	1.39563	1.31484	1.23705	1.16525	1.09347	1.02469	0.955924	0.896131	0.845307	0.803453	0.76758	0.734697	0.704805	0.680889	0.656975	0.64202	0.621093	0.603154	0.591187	0.582208	0.576215	0.573208	0.570204	0.570188	0.573158	0.573144	0.576116	0.579088	0.576093	0.567131	0.555184	0.537268	0.513385	0.489502	0.462635	0.429799	0.408902	0.39099	0.370095	0.355168	0.334273
Malaysia																																																							2.99993	2.9999	2.99988	2.99985	2.99981	2.99978	2.99974	2.9997	2.99966	2.97263	2.8436	2.69658	2.55856	2.43255	2.29754	2.18353	2.07252	1.96752	1.8895	1.8085	1.74849	1.68248	1.63147	1.58346	1.52046	1.45446	1.40346	1.35246	1.31346	1.27446	1.23846	1.20845	1.16946	1.12747	1.07948	1.03449	0.980512	0.926533	0.881551	0.848562	0.812576	0.776591	0.740606	0.698625	0.668637	0.635652	0.602667	0.581675	0.575674	0.581667	0.60265	0.620636	0.64162	0.662603	0.67759	0.692578	0.707565	0.722552	0.731543	0.743532	0.752524	0.749523	0.728534	0.701549	0.677562	0.656574	0.641581	0.629587	0.626586	0.638575	0.665553	0.716513	0.77047	0.821428	0.88138	0.944328	1.01027	1.05224	1.05223	1.06722	1.12716	1.15713	1.17811	1.18709	1.1691	1.13012	1.08216	1.00721	0.938264	0.87831	0.818355	0.788377	0.788376	0.776383	0.713432	0.659473	0.59952	0.545563	0.48561	0.42266																																																																																1.66051	2.02917	2.33487	2.46973	2.42476	2.38878	2.30185	2.15198	2.0111	1.90619	1.82526	1.77131	1.75631	1.7533	1.72332	1.70232	1.70231	1.71727	1.73823	1.72323	1.76217	1.84905	1.97189	2.08573	2.22352	2.43022	2.6189	2.7057	2.70859	2.65754	2.60649	2.54047	2.45048	2.37547	2.30646	2.25242	2.22233	2.19523	2.16214	2.12006	2.06601	2.01795	1.9699	1.93381	1.88876	1.85268	1.81361	1.77754	1.72952	1.68748	1.62452	1.57354	1.51359	1.46562	1.42961	1.39958	1.38748	1.38136	1.37225	1.36313	1.34805	1.32998	1.31491	1.29088	1.27582	1.26673	1.26362	1.26349	1.25739	1.25128	1.23324	1.20923	1.18821	1.17614	1.17898	1.18778	1.19361	1.20241	1.21121	1.22	1.21686	1.2048	1.19274	1.18068	1.1716	1.16253	1.15644	1.14736	1.12638	1.1054	1.10228	1.10213	1.10792	1.11074	1.11653	1.13423	1.15488	1.16067	1.16348	1.16333	1.1602	1.16301	1.16879	1.17456	1.17438	1.1653	1.15916	1.15601	1.14691	1.13486	1.12576	1.13151	1.14318	1.15782	1.17541	1.18705	1.19572	1.20735	1.21896	1.23648	1.24214	1.25667	1.27119	1.29457	1.312	1.3235	1.32906	1.34643	1.36081	1.37812	1.39245	1.40676	1.41219	1.41171	1.41418	1.40778	1.39845	1.38618	1.36802	1.35575	1.35229	1.34881	1.35117	1.35058	1.34998	1.3435	1.34289	1.32763	1.30655	1.28258	1.25864	1.23474	1.21086	1.18409	1.15441	1.12476	1.08928	1.05384	1.01842	0.98595	0.950582	0.921086	0.897465	0.879691	0.86777	0.855858	0.849787	0.843727	0.837679	0.831634	0.82852	0.825411	0.819398	0.810492	0.804503	0.798517	0.795455	0.786576	0.77479	0.763011	0.748327	0.736564	0.721899	0.710151	0.69841	0.686675	0.677855
Maldives																																																																																																				2.99578	2.99491	2.99408	2.99332	2.99256	2.83022	2.65597	2.31765	2.15871	2.04465	1.97241	1.93898	1.88171	1.82446	1.74336	1.64447	1.56054	1.48265	1.3959	1.333	1.27014	1.25797	1.2309	1.19789	1.17379						1.10065	1.13597	1.19205	1.22435	1.2507	1.26221	1.24706	1.21714	1.15468	1.08633	1.03282	0.991179	0.946585	0.90792	0.857402	0.800947	0.738561	0.68212	0.625691																																								1.33741	1.3693	1.38938	1.45048	1.51738	1.60761	1.74451	1.8635	1.94709	2.01576	2.02879	2.01838	1.9788	1.9131	1.85044	1.76466	1.69649	1.63417	1.57777	1.52147	1.45366	1.39173	1.35299	1.3085	1.27566	1.25722	1.24172	1.2349	1.22808	1.22709	1.22894	1.22219	1.21262	1.20593	1.19927	1.19262	1.18305	1.17066	1.16398	1.14019	1.125	1.10697	1.08615	1.05976	1.03059	1.00152	0.978167	0.952043	0.928775	0.908387	0.885164	0.864804	0.84162	0.824155	0.806692	0.783601	0.763383	0.754554	0.745752	0.742635	0.739518	0.739268	0.733368	0.727465	0.721571	0.715663	0.709753	0.70104	0.695136	0.694879	0.694634	0.700025	0.702628	0.710857	0.721886	0.735736	0.749596	0.76344	0.77446	0.788266	0.793643	0.801848	0.798815	0.792974	0.787154	0.775723	0.772743	0.764152	0.749952	0.738562	0.741181	0.74099	0.737994	0.726598																						0.94084	0.982348	1.01546	1.04578	1.08998	1.1425	1.19217	1.23905	1.26368	1.27719	1.28511	1.24033	1.19558	1.15088	1.10619	1.05319	1.00854	0.966696	0.922087	0.87472	0.82459	0.782806	0.749375	0.718727																																			1.31011	1.34824	1.38357	1.40511	1.43211	1.45358	1.47226	1.48542	1.49854	1.5116	1.54374	1.584	1.61864	1.65864	1.69849	1.71364	1.74228	1.74635	1.73132	1.71628	1.70122	1.67804	1.65486	1.61281	1.58156	1.54496	1.51377	1.47995	1.45688	1.43388	1.4028	1.36917	1.34632	1.31822	1.29015	1.2595	1.23692	1.22509	1.20524	1.18813	1.17365	1.16455	1.14479	1.13304	1.12128	1.12283	1.12169	1.12322	1.12211	1.12368	1.11735	1.10578	1.08899	1.07754	1.05556	1.03627	1.02229	1.00044	0.978655	0.956862
Mali																																																																																																																																																																																																																																																																																																																1.75096	1.79292	1.8169	1.84387	1.88282	1.8978	1.88279	1.8498	1.83779	1.80479	1.73882	1.66986	1.61288	1.56191	1.50493	1.46895	1.44795	1.45992	1.48988	1.49585	1.51981	1.54077	1.53176	1.52874	1.49575	1.44478	1.41479	1.3818	1.35481	1.31883	1.27386	1.2229	1.16594	1.11797	1.06401	1.01006	0.97408	0.938106	0.932102	0.947078	0.977034	1.00699	1.04594	1.07889	1.11184	1.12981	1.13878	1.12379	1.09981	1.08182	1.06383	1.04585	1.03085	1.00687	0.958919	0.919957	0.863016	0.815066	0.767117	0.722166	0.680212	0.665227	0.653239	0.644247	0.629263	0.611282																																																			1.9025
Malta																																																																																																																																																																																																																																														1.04832	1.1217	1.18323	1.24472	1.30611	1.33804	1.35817	1.36652	1.34257	1.32156	1.29469	1.262	1.21757	1.17319	1.12884	1.07277	1.0226	0.981259	0.939898	0.922008	0.912908		0.938651	0.97052	1.01112	1.06923	1.13311	1.19983	1.2752	1.35335	1.43426	1.50623	1.58377	1.64361	1.69164	1.72787	1.75233	1.75932	1.74889	1.70966	1.66763	1.62282	1.57524	1.51631	1.46324	1.40743	1.35172	1.29894	1.26908	1.2364	1.20375	1.18256	1.16708	1.1659	1.16189	1.14946	1.14556	1.15301	1.15482	1.1623	1.16695	1.16872	1.16197	1.1496	1.14004	1.13047	1.11246	1.09728	1.08214	1.07835	1.07172	1.0567	1.04733	1.038	1.02591	1.01941	1.01569	1.012	1.0083	0.996275	0.989832	0.983403	0.974239	0.96786	0.955978	0.946944	0.937913	0.926139	0.922701	0.910978	0.893754	0.879317	0.870411	0.858788	0.847181	0.830114	0.821327	0.809796	0.809277	0.808783	0.81104	0.810574	0.812797	0.820531	0.833746	0.846937	0.860071	0.878641	0.908074	0.940238	0.96687	0.996144	1.02259	1.06252	1.10231	1.15012	1.20306	1.26388	1.31097	1.35781	1.38832	1.40528	1.4087	1.40412	1.39423	1.38433	1.36646	1.34327	1.32277	1.29437	1.2581	1.21927	1.18847	1.14983	1.11925	1.09928	1.08197	1.07262	1.0685	1.0592	1.05519	1.04599	1.02906	1.00704	0.990325	0.971102	0.951897	0.94052	0.93175	0.925536	0.921834	0.918118	0.914369	0.915811	0.912151	0.913657	0.922921	0.942528	0.964622	0.98925	1.01635	1.04324	1.06744	1.08639	1.10515	1.12124	1.14476	1.16311	1.19141	1.21704	1.24993	1.27757	1.30744	1.32469	1.3393	1.33641	1.3506	1.35236	1.35153	1.34331	1.33498	1.32913	1.32072
Marshall Islands
Mauritania																																																																																																																																					2.66016	2.69603	2.63295	2.55787	2.4648	2.41071	2.33563	2.24858	2.1885	2.18237	2.16125	2.14012	2.09801	2.06189	2.04673	2.02857	2.0104	1.99522	1.98902	1.97681	1.96161	1.93742	1.91323	1.88006	1.83194	1.77486	1.71481	1.65478	1.58879	1.51684	1.44791	1.37601	1.31309	1.2472	1.1873	1.13041	1.06754	1.0047	0.94485	0.890991	0.846104	0.804209	0.768298	0.73837	0.723386	0.711395	0.699403	0.693391	0.684394	0.678386	0.678357	0.684307	0.693245	0.699199	0.696191	0.690196	0.684203	0.675224	0.657284	0.636358	0.60946	0.582564	0.558654	0.534746	0.510839	0.48992																																																																																																																		1.78416	1.8915	1.96302	2.06435	2.19846	2.32955	2.40991	2.50514	2.55262	2.58814	2.59382	2.57562	2.51868	2.44982	2.39585	2.32996	2.25218	2.19228	2.11453	2.03977	1.96802	1.89033	1.80971	1.73506	1.65747	1.58586	1.52318	1.46054	1.40088	1.35016	1.30243	1.25767	1.21888	1.18603	1.15914	1.12632	1.09648	1.06962	1.04575	1.01893	0.989139	0.962335	0.935536	0.911714	0.887893	0.864077	0.837298	0.813492	0.777819	0.751059	0.721337	0.694589	0.670814	0.650011	0.635148	0.620287	0.608394	0.596503	0.581645	0.563823	0.54897	0.528184	0.510368	0.498487	0.486607	0.480662	0.474717	0.468774	0.468765	0.465789	0.462814
Mauritius
Mexico																																																																2.99998	2.99997	2.99997	2.99996	2.99996	2.99995	2.99994	2.99993	2.99992	2.92491	2.80191	2.7119	2.67589	2.67588	2.69086	2.67284	2.65782	2.62781	2.58879	2.52577	2.44176	2.35474	2.28873	2.23471	2.19569	2.16867	2.13565	2.11462	2.11159	2.12955	2.1565	2.16545	2.15041	2.12937	2.11732	2.08428	2.05124	2.0182	1.98815	1.96111	1.94305	1.90701	1.87696	1.84992	1.81987	1.79581	1.77176	1.73872	1.71466	1.69361	1.67255	1.65749	1.63643	1.61837	1.6093	1.60322	1.59414	1.58506	1.57598	1.57288	1.56979	1.56669	1.56059	1.55748	1.55437	1.54527	1.53019	1.5151	1.49703	1.47895	1.46386	1.45177	1.44267	1.43356	1.42147	1.41236	1.40026	1.38817	1.37607	1.36995	1.36084	1.35473	1.34861	1.34249	1.33338	1.32726	1.31516	1.30605	1.30292	1.29978	1.3026	1.30244	1.29929	1.29912	1.29299	1.28387	1.27178	1.2567	1.24163	1.22954	1.22342	1.22028	1.21713	1.21398	1.20784	1.20468	1.2045	1.20134	1.19521	1.19205	1.19188	1.19171	1.19153	1.18541	1.17928	1.17315	1.16702	1.16089	1.15476	1.14269	1.13656	1.1334	1.12727	1.12412	1.12097	1.11485	1.11171	1.10856	1.10839	1.1082	1.10802	1.10487	1.10172	1.09857	1.0895	1.07746	1.06543	1.05045	1.0414	1.03235	1.0233	1.01722	1.00818	0.996176	0.987141	0.975151	0.963168	0.951189	0.939214	0.933167	0.933045	0.932924	0.929842	0.926763	0.920726	0.914692	0.91162	0.905591	0.899563	0.899453	0.905255	0.908099	0.910942	0.913783	0.91958	0.925373	0.928209	0.934004	0.936844	0.939685	0.942527	0.94537	0.94526	0.948103	0.942088	0.941979	0.935972	0.927017	0.918066	0.906168	0.894273	0.885332	0.879342	0.879248	0.879152	0.882005	0.884856	0.890654	0.896452	0.899298	0.908042	0.919733	0.925529	0.937219	0.998919	1.05765	1.11341	1.16032	1.20131	1.23641	1.2656	1.23015	1.19765	1.17105	1.14739	1.13256	1.12066	1.11171	1.06747	1.02912	0.996644	0.967115	0.937593	0.911017	0.884447	0.910766	0.93414	0.957511	0.975004	0.989559	1.00117	1.00985	1.01559	1.01839	1.0124	1.0064	1.00041	0.997348	0.994283	0.994148	0.991078	0.999729	1.00544	1.01409	1.01981	1.01674	1.01368	1.00478	0.990037	0.975299	0.963489	0.951678	0.948635	0.951432	0.97176	0.994986	1.02697	1.07062	1.12008	1.16369	1.20728	1.24501	1.28565	1.32625	1.35515	1.3782	1.39247	1.39214	1.38596	1.37103	1.35611	1.33244	1.3117	1.29388	1.27898	1.26992	1.25504	1.24017	1.22531	1.21337	1.19561	1.18078	1.16595	1.15403	1.14212	1.12731	1.10673	1.08616	1.06849	1.05084	1.039	1.02717	1.01823	1.0093	1.00327	0.99724	0.991219	0.985196	0.979171	0.981826	1.00182	1.02468	1.04752	1.07323	1.09891	1.12457	1.15596	1.1873	1.21574	1.23837	1.26674	1.29218	1.31758	1.33718	1.34238	1.33892	1.33835	1.32916	1.3171	1.3022	1.27871	1.24952	1.22036	1.19411	1.15645	1.11596	1.0641	1.02369	0.98617	0.948675	0.914069	0.888053	0.85919	0.844625	0.821529	0.798453	0.778254	0.760926	0.752191	0.746325	0.754759	0.754622	0.751632	0.748646	0.74852	0.739825	0.731133	0.708168	0.705197	0.702229	0.702116	0.702003	0.704744	0.707487	0.710232	0.712977	0.718575	0.727023	0.732618	0.738213	0.74381	0.746558	0.752155	0.754902	0.75765	0.760398	0.754619
Micronesia
Moldova																																																																									2.99915	2.99899	2.9988	2.99858	2.99836	2.99812	2.99787	2.94664	2.76955	2.60148	2.42745	2.33733	2.24123	2.14515	2.04311	1.94707	1.85405	1.77902	1.67707	1.59908	1.53607	1.48802	1.45794	1.43385	1.41575	1.39764	1.37654	1.35546	1.32541	1.28342	1.24743	1.21741	1.19937	1.17835	1.15733	1.13331	1.11527	1.09425	1.07025	1.04325	1.03717	1.03109	1.04293	1.07269	1.10543	1.13517	1.16788	1.19462	1.21836	1.23016	1.23002	1.2269	1.22378	1.21769	1.19966	1.18759	1.17552	1.16345	1.15436	1.14825	1.14213	1.13899	1.13884	1.14762	1.16234	1.18004	1.19476	1.21542	1.2331	1.25967	1.29218	1.32167	1.35115	1.37168	1.39812	1.43048	1.45092	1.4654	1.4769	1.47651	1.47612	1.46979	1.45458	1.43344	1.40046	1.36454	1.32866	1.29279	1.25102	1.20632	1.16461	1.12292	1.08126	1.04257	1.00686	0.974129	0.947321	0.920528	0.899666	0.884722	0.87274	0.860764	0.857662	0.85456	0.860326	0.863137	0.871856	0.880571	0.895184	0.909786	0.921427	0.941913	0.96828	0.991679	1.01212	1.03254	1.05296	1.07336	1.09373	1.1141	1.13445	1.15479	1.16628	1.17482	1.18042	1.18013	1.17396	1.17072	1.16455	1.16425	1.16101	1.1607	1.15451	1.15126	1.14509	1.1389	1.13565	1.13241	1.13794	1.14638	1.15773	1.17198	1.19207	1.21212	1.22921	1.24336	1.25749	1.26287	1.26241	1.25613	1.24694	1.22904	1.20532	1.18745	1.16956	1.15459	1.13671	1.11884	1.10387	1.09472	1.07977	1.07066	1.06446	1.05828	1.05501	1.05755	1.06298	1.06841	1.07381	1.08208	1.08745	1.08992	1.09238	1.09771	1.10302	1.11411	1.12516	1.13909	1.15588	1.17551	1.19509	1.2175	1.23985	1.25353	1.27578	1.29224	1.30293	1.31073	1.31562	1.31765	1.31679	1.30738	1.29795	1.28284	1.27059	1.24412	1.2177	1.18846	1.16212	1.13297	1.10671	1.07766	1.05433	1.03103	1.00774	0.990167	0.972605	0.960746	0.946054	0.94272	0.945036	0.950185	0.955313	0.963281	0.9684	0.984816	0.998367	1.0119	1.02821	1.04448	1.06354	1.08254	1.09868	1.11759	1.13641	1.15798	1.17112	1.187	1.20284	1.22139	1.23708	1.24993	1.25719	1.26991	1.27703	1.28412	1.28563	1.28709	1.28303	1.27891	1.27481	1.26796	1.26385	1.2542	1.24456	1.24042	1.23627	1.22119	1.21701	1.21281	1.20861	1.20442	1.20022	1.19061	1.18375	1.17423	1.15932	1.14446	1.12965	1.11488	1.09747	1.08281	1.06549	1.04284	1.02028	0.997799	0.970043	0.942383	0.917483	0.892633	0.873201	0.85114	0.829131	0.807185	0.785294	0.760764	0.73895	0.714508	0.695442	0.673766	0.657457	0.643833	0.635552	0.624621	0.613709	0.602815	0.594572	0.594317	0.59673	0.601809	0.604223	0.611962	0.617049	0.630114	0.643173	0.65886	0.671874	0.687535	0.708477	0.729398	0.744998	0.75793	0.77085	0.786404	0.801938	0.820094	0.843496	0.874772	0.911274	0.942433	0.970914	1.002	1.02775	1.05085	1.07391	1.10214	1.12769	1.15319	1.17602	1.19617	1.21624	1.23621	1.24573	1.24998	1.25682	1.26622	1.27296	1.28485	1.29926	1.31097	1.32518	1.33675	1.34824	1.35965	1.36328	1.36171	1.36526	1.3662	1.36455	1.35272	1.33072	1.3113	1.29191	1.27256	1.25066	1.2339	1.21965	1.21295
Monaco
Mongolia																																																																																																																																																																																																																																																																																																																																																																																																																											1.12171	1.13063	1.16047	1.17536	1.22313	1.31572	1.41725	1.5068	1.60229	1.67982
Montenegro																																																																																																																																																																								2.99687	2.99363	2.87353	2.67258	2.59444	2.49236	2.39029	2.23436	2.07248	1.91065	2.12885	2.2512	2.32857	2.31018	2.34257	2.36294	2.37428	2.15867	1.98498	1.84126	1.75133	1.65551	1.58062	1.50877	1.39811	1.31434	1.23656	1.16478	1.08405	0.994375	0.90172	0.877747	0.850809	0.826866	0.79695	0.784948	0.77593	0.778854	0.787745	0.790668	0.793584	0.805453	0.811355	0.81726	0.814215	0.80521	0.811116	0.814046	0.811015	0.810963	0.807928	0.813835	0.822713	0.840526	0.85237	0.87315	0.893923	0.929581	0.977129	1.02764	1.09004	1.16729	1.25343	1.35142	1.45528	1.5353	1.59741	1.63868	1.66802	1.69732	1.69988	1.69352	1.68416	1.67776	1.66541	1.7152	1.74714	1.77011	1.78118	1.78629	1.78249	1.77572	1.70113	1.62663	1.55519	1.48973	1.42432	1.40018	1.379	1.34306	1.31302	1.28888	1.2618	1.2318	1.18719	1.14554	1.13335	1.12706	1.12667	1.12921	1.1347	1.13424	1.12501	1.11285	1.09484	1.071	1.04717	1.0263	1.0026	0.981827	0.958143	0.937407	0.922528	0.913488	0.910277	0.901187	0.903789	0.91512	0.946823	1.00758	1.0944	1.19851	1.32569	1.43519	1.52411	1.60988	1.65491	1.67091	1.66661	1.6565	1.65209	1.63899	1.60866	1.5697	1.52507	1.47766	1.42748	1.38314	1.34177	1.2976	1.26213	1.23531	1.20855	1.18468	1.15798	1.13418	1.11331	1.09247	1.07453	1.05945	1.04724	1.03225	1.02013	1.00805	0.995977	0.986769	0.977577	0.965599	0.953637	0.944495	0.938179	0.929096	0.922855	0.911005	0.901985	0.892991	0.884053	0.872319	0.863426	0.854522	0.84564	0.845168	0.844684	0.841373	0.838076	0.843153	0.848249	0.856117	0.858416	0.863529	0.871434	0.88209	0.895524	0.914466	0.930597	0.946686	0.962725	0.97872	0.991923	1.00231	1.01271	1.02032	1.0307	1.04382	1.05418	1.05625	1.05833	1.04664	1.03774	1.02883	1.01716	1.00551	0.999351	0.993172	0.995202	0.997218	1.00196	1.00671	1.01144	1.01892	1.02366	1.03658	1.04946	1.0596	1.0724	1.08245	1.09517	1.10241	1.10692	1.10868	1.11044	1.11221	1.11128	1.11037	1.10677	1.09783	1.08622	1.07465	1.0577	1.04348	1.02657	1.01505	1.00619	1	0.996475	0.995624	1.00011	1.00458	1.01171	1.02151	1.03396	1.04639	1.05878	1.07115	1.08349	1.09049	1.09215	1.0938	1.09279	1.08915	1.08287	1.07658	1.07032
Morocco																																																																				2.99993	2.99991	2.9999	2.99988	2.99987	2.95785	2.83484	2.72083	2.60682	2.49281	2.4088	2.33979	2.25278	2.14777	2.05477	1.96776	1.90775	1.86574	1.86572	1.90769	1.92566	1.93463	1.9436	1.94357	1.94654	1.90152	1.84151	1.7905	1.74549	1.68248	1.62248	1.54749	1.4755	1.40051	1.33452	1.27753	1.22953	1.18754	1.15154	1.13053	1.11852	1.10651	1.0975	1.10348	1.10646	1.11544	1.12143	1.12141	1.10941	1.09741	1.06741	1.03742	1.00144	0.965449	0.935458	0.90247	0.866486	0.827503	0.788521	0.752539	0.716557	0.686573	0.665583	0.644593	0.629601	0.623602	0.611608	0.608607	0.590616	0.575623	0.57562	0.575617	0.587605	0.614583	0.641561	0.677532	0.713502	0.75247	0.806427	0.848392	0.881363	0.914334	1.00426	1.10916	1.20807	1.30698	1.39688	1.54973	1.73553	1.8374	1.90329	1.93921	1.95115	1.9571	1.89112	1.81916	1.7442	1.69921	1.67519	1.63919	1.60319	1.55521	1.49823	1.45026	1.3903	1.32436	1.2704	1.21345	1.18347	1.15948	1.1325	1.10252	1.06655	1.04256	1.02157	1.00357	0.985579	0.98855	1.03046	1.09931	1.17415	1.26396	1.37471	1.5064	1.64406	1.73678	1.79357	1.82339	1.85321	1.88301	1.89484	1.87973	1.8706	1.87043	1.85829	1.83717	1.81006	1.77399	1.73791	1.7138	1.69268	1.67455	1.65044	1.62335	1.59626	1.57216	1.54209	1.50904	1.476	1.44596	1.41294	1.38291	1.35289	1.3199	1.2899	1.26289	1.23588	1.21485	1.19978	1.18472	1.17264	1.16951	1.16935	1.17515	1.18691	1.20164	1.21933	1.24297	1.26362	1.28129	1.29596	1.3017	1.31041	1.31613	1.32184	1.31566	1.30947	1.30031	1.29412	1.28198	1.26688	1.24881	1.23668	1.22753	1.21244	1.2033	1.19416	1.18205	1.16995	1.15786	1.14874	1.14259	1.13346	1.13027	1.13299	1.13867	1.14434	1.14705	1.15567	1.16428	1.17288	1.18147	1.19005	1.19863	1.21015	1.21871	1.2243	1.22988	1.23249	1.23215	1.2318	1.23144	1.23108	1.22776	1.22739	1.22112	1.21487	1.21155	1.20235	1.19903	1.20158	1.20411	1.21543	1.22966	1.24386	1.25803	1.27219	1.28046	1.28578	1.29402	1.29933	1.30169	1.30113	1.30056	1.29413	1.28188	1.26088	1.23406	1.20728	1.18053	1.15381	1.12712	1.10045	1.07672	1.05593	1.03224	1.01439	0.996557	0.975833	0.960943	0.948981	0.93994	0.930918	0.919005	0.910013	0.903935	0.894966	0.886013	0.874172	0.862346	0.847627	0.835817	0.82402	0.809334	0.794657	0.782889	0.771126	0.765168	0.756317	0.747475	0.741536	0.735601	0.735464	0.732435	0.732301	0.732171	0.732045	0.729033	0.72892	0.723033	0.71426	0.708383	0.699622	0.690867	0.682116	0.673369	0.664622	0.658767	0.650026	0.641294	0.629678	0.620954	0.612235	0.609293	0.606352	0.606299	0.60913	0.614848	0.617679	0.623396	0.62623	0.626179	0.626129	0.628968	0.631808	0.634651	0.637495	0.640342	0.643188	0.64315	0.640228	0.634424	0.628622	0.619938	0.617022	0.611224	0.60831	0.602516	0.599607	0.599581	0.599557	0.599534	0.599511	0.596607	0.593703	0.5908	0.590779	0.587877	0.587857	0.584956	0.582055	0.582036	0.582018	0.584882	0.590626	0.599252	0.604995	0.613619	0.622243	0.633746	0.645248	0.656749	0.66825	0.682631	0.69701	0.711388	0.725766	0.745902	0.760278	0.780411	0.797663	0.814913	0.832162
Mozambique																																																																																																																																																																																																										1.31972	1.3767	1.43068	1.47866	1.49365	1.51763	1.55061	1.5446	1.53259	1.50559	1.48458	1.45758	1.44558	1.43957	1.41256	1.38256	1.35856	1.33156	1.30156	1.25657	1.20858	1.18758	1.17557	1.16657	1.16656	1.16655	1.16354	1.16653	1.17252	1.17251	1.1755	1.17549	1.18147	1.20245	1.24442	1.29238	1.34633	1.41828	1.49321	1.55015	1.61608	1.66102	1.67598	1.67895	1.65193	1.62193	1.60391	1.56791	1.52891	1.5049	1.48089	1.45388	1.42387	1.38488	1.33689	1.28891	1.23194	1.17498	1.12701	1.08503	1.04306	1.01307	0.989085	0.953108	0.923125	0.890145	0.857166	0.830183	0.812191	0.797196	0.803179	0.82115	0.845115	0.875071	0.911019	0.943968	0.970923	0.994882	1.01285	1.02482	1.0278	1.03977	1.04275	1.04873	1.04273	1.03972	1.03072	1.01872	0.988746	0.955779	0.934796	0.910818	0.889837	0.868856	0.859859	0.84487	0.83887	0.823882	0.811891	0.802896	0.793901	0.787902	0.793887	0.802867	0.796869	0.799859	0.811834	0.817818	0.832788	0.832781	0.826782	0.826776	0.829765	0.826763	0.829752	0.823756	0.82375	0.823744	0.838714	0.850688	0.853676	0.850674	0.844677	0.853655	0.871619	0.892577	0.91054	0.931497	0.949459	0.985391	1.00335	1.01532	1.01232	1.0183	1.03027	1.03326	1.05121	1.06019	1.05718	1.05118	1.0392	1.0302	1.03019	1.01521	1.0152	1.03016	1.07507	1.11997	1.15888	1.20977	1.25167	1.33548	1.50012	1.67073	1.83833	2.02985	2.21834	2.35292	2.42461	2.42147	2.38241	2.3583	2.31923	2.28613	2.25004	2.18404	2.10309	2.03113	1.93825	1.86931	1.79141	1.72249	1.67749	1.6325	1.5935	1.56345	1.52147	1.48248	1.44947	1.40751	1.3805	1.34453	1.31156	1.2786	1.24864	1.21868	1.18872	1.15877	1.13778	1.11678	1.10475	1.08973	1.07173	1.05971	1.04769	1.03865	1.03559	1.02359	1.00861	0.990645	0.972688	0.960703	0.936787	0.912876	0.883003	0.859097	0.838175	0.817258	0.790377	0.772448	0.748556	0.733615	0.724641	0.71567	0.7067	0.697734	0.685788	0.676826	0.670844
Namibia																																																																																																																																																																													2.36223	2.28714	2.16412	2.07706	2.03496	1.97488	1.98369	1.93559	1.88749	1.8394	1.77036	1.72828	1.70415	1.66508	1.629	1.58694	1.57182	1.55669	1.52063	1.48158	1.43955	1.40351	1.38243	1.35537	1.34028	1.32817	1.32503	1.30994	1.30382	1.30964	1.31545	1.33618	1.36287	1.39253	1.44306	1.5025	1.54996	1.58248	1.609	1.63548	1.66191	1.7032	1.72954	1.73798	1.73151	1.72204	1.70661	1.67634	1.62528	1.57129	1.52327	1.48122	1.43626	1.38835	1.3464	1.3015	1.25367	1.20884	1.16701	1.12816	1.08638	1.04759	1.02068	0.993801	0.966932	0.937113	0.913253	0.889405	0.859643	0.829901	0.803134	0.785255	0.764419	0.743588	0.72573	0.710841	0.695956	0.684032	0.672118	0.657252	0.654223	0.657111	0.662957	0.674718	0.686484	0.689379	0.692274	0.686303	0.683297	0.677339	0.668429	0.653605	0.647652	0.647616	0.641662	0.626841	0.614973	0.597195	0.585333	0.579386	0.573437	0.576359	0.58519	0.596982	0.617636	0.641236	0.661881	0.682521	0.703155	0.729694	0.747367	0.759135	0.767953	0.782675	0.782634	0.782601	0.776663	0.782537	0.782505	0.770664	0.764728	0.752888	0.738094	0.7233	0.702606								0.864589	0.902894	0.938245	0.976538	1.01482	1.06783	1.12378	1.15908	1.18847	1.20901	1.2266	1.2383	1.24115	1.27639	1.31456	1.36449	1.42912	1.48782	1.55531	1.63156	1.71364	1.778	1.84524	1.89183	1.93541	1.98479	2.00766	2.01286	2.02971	2.01719	2.03683	2.04759	2.02902	2.01917	2.01217	1.96428	1.93392	1.87734	1.83828	1.80214	1.76313	1.72126	1.67362	1.62605	1.57273	1.51949	1.46923	1.41326	1.35736	1.32757	1.2978	1.27675	1.24707	1.21165	1.18206	1.14965	1.1173	1.07637	1.04704	1.01773	0.994231	0.973662	0.955992	0.932551	0.906233	0.877075	0.856579	0.841855	0.82427	0.812474	0.797837	0.791861	0.785888	0.774192	0.759651	0.747999	0.730617	0.713229	0.695845	0.678483	0.661123	0.635154	0.609197	0.591856	0.580264	0.574418	0.571427	0.579921	0.597018	0.625571	0.665573	0.702679	0.742628	0.78829	0.831059	0.876668	0.922254	0.956377	0.979047	1.0017	1.00719	1.01268	1.01816	1.01221	1.00341	0.988891	0.971535	0.957049	0.939712	0.925238	0.910768	0.902018	0.896123	0.89308	0.895733	0.895551
Nepal																																																																																																																														2.39685	2.43584	2.54381	2.66377	2.77773	2.89767	2.99061	2.99955	2.99949	2.99941	2.99934	2.93327	2.82222	2.70817	2.59113	2.48609	2.36007	2.27003	2.171	2.10496	2.05091	1.99087	1.9608	1.95171	1.92464	1.89157	1.85251	1.81645	1.78638	1.75331	1.71127	1.67522	1.65415	1.62709	1.59703	1.555	1.50699	1.45898	1.42296	1.37796	1.33296	1.28199	1.23401	1.18305	1.1351	1.07218	1.00627	0.943368	0.883459	0.829542	0.778623	0.727704	0.670797	0.619881	0.574955	0.536018	0.497083	0.461143	0.434187	0.431186	0.437169	0.452134	0.464105	0.491045	0.526965	0.565878	0.607782	0.664652	0.721518	0.787359	0.853197	0.925016	0.999822	1.08061	1.1554	1.23018	1.29299	1.35877	1.40959	1.4574	1.49324	1.52009	1.54394	1.5648	1.59461	1.61545	1.63328	1.64812	1.65696	1.66281	1.66567	1.65058	1.6355	1.62937	1.62026	1.61114	1.60799	1.59886	1.58674	1.57462	1.56249	1.55335	1.5442	1.52312	1.50502	1.48395	1.4599	1.43585	1.41479	1.39373	1.36969	1.35162	1.33951	1.33336	1.32423	1.31808	1.30894	1.30874	1.30259	1.29941	1.29029	1.28414	1.26907	1.25698	1.24489	1.23578	1.22369	1.2116	1.20546	1.20822	1.21988	1.23451	1.25506	1.2756	1.31095	1.3611	1.40232	1.46127	1.50535	1.54935	1.59625	1.61644	1.6218	1.63303	1.61467	1.60222	1.57795	1.5537	1.54124	1.51991	1.50156	1.46846	1.43835	1.3965	1.34587	1.2865	1.23013	1.17381	1.1293	1.09071	1.05802	1.03708	1.0132	0.995201	0.974283	0.956318	0.941305	0.932188	0.931901	0.94338	0.957806	0.969299	0.974925	0.974697	0.968618	0.944967	0.912538	0.880116	0.853574	0.824111	0.797587	0.771062	0.753326	0.738522	0.726658	0.717732	0.711741	0.708685	0.708563	0.714317	0.72884	0.740435	0.752032	0.760703	0.769374	0.769273	0.766231	0.754438	0.742649	0.73379	0.72201	0.713159	0.704312	0.704239	0.698325	0.689495	0.683591	0.67769	0.668872	0.662976	0.645403	0.639512	0.633624	0.627738	0.618936	0.613056	0.604257	0.601298	0.598342	0.598305	0.59827	0.598235	0.598201	0.59817	0.59814	0.595194	0.592249	0.59222	0.595109	0.595082	0.595055	0.595028	0.597918	0.59789	0.600782	0.600759	0.600735	0.603629	0.606524	0.612336	0.615232	0.615211	0.615191	0.621002	0.620982	0.623877	0.620942	0.618008	0.617991	0.617975	0.612131	0.609203	0.603362	0.597523	0.591684	0.582932	0.571265	0.559598	0.545017	0.527522	0.512943	0.49545	0.480871	0.469208	0.460459	0.45754	0.457534	0.463358	0.472095	0.477918	0.489569	0.495392	0.504128	0.509951	0.515773	0.530337	0.539073	0.553637	0.565286	0.576936	0.588585	0.603148	0.611884	0.626446	0.632268	0.641003	0.649738	0.65556	0.667208	0.673029	0.673024	0.673018	0.673013	0.675921	0.684656
Netherlands: Aruba																																																																																																																																																																																																								2.97923	2.9739	2.96778	2.96071	2.95312	2.94549	2.93851	2.932	2.92548	2.65094	2.4358	2.27666	2.14432	2.0299	1.92463	1.81993	1.73835	1.64304	1.55669	1.47355	1.40511	1.34832	1.2975	1.24712	1.21646	1.18865	1.1638	1.14463	1.12552	1.1121	1.09861	1.09351	1.09664	1.0997	1.10823	1.11936	1.13855	1.15772	1.16311	1.17376	1.17632	1.17612	1.16008	1.15204	1.14392	1.13319	1.1015	1.07001	1.03609	1.0048	0.960546	0.924476	0.888561	0.844814	0.809172	0.773617	0.75145	0.72403	0.68873	0.648329	0.626587	0.607581	0.588662																																																																																									1.68962	1.75449	1.84361	1.90459	1.93025	1.92094	1.88197	1.82095	1.76019	1.69009	1.63738	1.5898	1.54	1.4831	1.41928	1.36061	1.29246	1.22942	1.17154	1.1211	1.07106	1.02841	0.990783	0.962918	0.930291	0.902546	0.877277
Netherlands: Bonaire, Sint Eustatius and Saba
Netherlands: Curacao																																																																																																																																																																																																																																																																																																																1.61666	1.68786	1.75	1.78296	1.79834	1.80771	1.81685	1.83437	1.84875	1.85998	1.84817	1.8504	1.85807	1.83153	1.81059	1.78678	1.76295	1.7391	1.70143	1.64167	1.58778	1.52588	1.45875	1.38653	1.32852	1.2652	1.20488	1.15315	1.0961	1.03928	0.979847	0.923332	0.872491	0.830123	0.787843	0.751215	0.71749	0.692158	0.661361	0.636133	0.610921	0.588528																																																																											2.71416
Netherlands: Sint Maarten
Netherlands																																																	2.99989	2.99986	2.99983	2.99978	2.99972	2.99965	2.99957	2.99947	2.99936	2.99921	2.99904	2.99884	2.99861	2.99836	2.99807	2.99774	2.99737	2.99695	2.99649	2.99599	2.97749	2.82721	2.68297	2.54477	2.40662	2.26854	2.15443	2.05532	1.96522	1.87815	1.80306	1.73995	1.68581	1.63169	1.58057	1.53247	1.48737	1.4423	1.40024	1.36416	1.33109	1.29804	1.265	1.23794	1.21089	1.1779	1.13898	1.09709	1.05821	1.01636	0.974539	0.935711	0.893918	0.855115	0.816326	0.780525	0.744725	0.708933	0.673147	0.640346	0.610529	0.583695	0.559843	0.541949	0.527035	0.51808	0.509127	0.500177	0.497182	0.494188	0.488218	0.482249	0.476281	0.470313	0.467322	0.467308	0.467292	0.467277	0.470237	0.473199	0.482112	0.491025	0.505889	0.517778	0.529667	0.541556	0.553444	0.568307	0.583169	0.595053	0.606936	0.621792	0.636645	0.654474	0.672301	0.693101	0.707953	0.728753	0.749552	0.773325	0.79115	0.803027	0.805984	0.802993	0.791083	0.773227	0.749424	0.728595	0.704794	0.67802	0.657194	0.636369	0.615545	0.594721	0.573899	0.559024	0.547124	0.54117	0.538191	0.541158	0.547099	0.550067	0.550063	0.553031	0.555998	0.561939	0.567879	0.579764	0.600567	0.627316	0.662981	0.701618	0.755116	0.826446	0.906689	0.992873	1.09094	1.18008	1.27219	1.34051	1.40288	1.45633	1.51274	1.56914	1.64039	1.69973	1.75312	1.80945	1.85686	1.90425	1.93677	1.95147	1.9602	1.9719	1.94203	1.95667	1.94755	1.92656	1.90259	1.86677	1.81611	1.77436	1.70595	1.64052	1.57511	1.51861	1.46212	1.41157	1.3729	1.32533	1.28074	1.24209	1.20048	1.16777	1.13803	1.10829	1.0993	1.0903	1.09019	1.09896	1.11364	1.13423	1.16368	1.19904	1.23437	1.27856	1.32863	1.37572	1.42278	1.4698	1.51087	1.5578	1.60172	1.64264	1.68054	1.71543	1.74436	1.76733	1.7873	1.80131	1.80939	1.82035	1.82243	1.82153	1.81765	1.80785	1.79508	1.78814	1.77823	1.77118	1.767	1.76275	1.76717	1.7744	1.78442	1.7914	1.80116	1.81076	1.81733	1.81797	1.81851	1.81027	1.79908	1.78208	1.75931	1.73654	1.71089	1.68521	1.65959	1.63395	1.60829	1.58833	1.55991	1.53438	1.50889	1.48344	1.4553	1.42451	1.39111	1.36063	1.32476	1.28633	1.24531	1.20451	1.16113	1.11795	1.07493	1.03483	0.994838	0.954949	0.920693	0.889272	0.86069	0.832182	0.809253	0.79465	0.780071	0.773781	0.770245	0.77222	0.779673	0.784392	0.791845	0.796579	0.804034	0.808754	0.813462	0.818159	0.825545	0.832912	0.842934	0.855622	0.868222	0.886159	0.906717	0.932547	0.963625	0.999931	1.04142	1.08273	1.11852	1.16207	1.20532	1.24829	1.28831	1.32272	1.35421	1.38014	1.39541	1.40276	1.39957	1.38861	1.36739	1.34117	1.31513	1.28403	1.2531	1.21721	1.18149	1.14593	1.11052	1.07269	1.03761	1.00521	0.978019	0.950948	0.929083	0.912408	0.898362	0.881838	0.867977	0.854203	0.840513	0.829407	0.818341	0.807313	0.798841	0.787885	0.779473	0.771073	0.762707	0.754373	0.748567	0.74279	0.739546	0.738835	0.73815	0.737493	0.736854	0.733735	0.733122	0.730036	0.729436	0.726359	0.725757	0.722703	0.717218	0.711759	0.708773	0.708257	0.710205	0.714624	0.719023	0.725854	0.735128	0.744384	0.753617	0.765278	0.776889	0.793345	0.817083	0.843193	0.871682	0.897663	0.923582	0.949448	0.972841	0.991321	1.00732	1.0233	1.03201	1.0431	1.04933	1.05072	1.0521	1.04864	1.04996	1.05363	1.05726	1.06323	1.07633	1.08697
New Zealand																																																																			2.99955	2.99944	2.99931	2.99918	2.99904	2.9989	2.99877	2.8517	2.66866	2.50363	2.3566	2.22458	2.07759	1.94261	1.80765	1.6727	1.54077	1.42084	1.31291	1.21397	1.12404	1.0371	0.953165	0.869232	0.788298	0.704368	0.629432	0.557495
Nicaragua																																																																																																																														2.99953	2.99943	2.99933	2.99924	2.99914	2.86709	2.66907	2.40511	2.20713	2.05414	1.93115	1.82915	1.74814	1.67614	1.58315	1.49617	1.42417	1.35818	1.30119	1.24719	1.19919	1.18118	1.16916	1.15414	1.14213	1.13011	1.12109	1.11207	1.10305	1.09404	1.08802	1.082	1.07598	1.06996	1.06394	1.05792	1.0519	1.04589	1.03987	1.03385	1.03083
Niger																																																																																																																																																																																																																																																																																																																																		2.52242	2.5314	2.53437	2.43538	2.31539	2.2014	2.11441	2.00043	1.85346	1.79047	1.73647	1.68247	1.62548	1.57149	1.52949	1.50848	1.44849	1.41249	1.38249	1.35849	1.32549	1.30149	1.27749	1.25349	1.22949	1.20249	1.1755	1.14251	1.10052	1.07952	1.06452	1.04052	1.02552	1.01652	1.01951	1.03149	1.03449	1.02548	1.01648	1.00148	0.986486	0.983482	0.977481	0.947492	0.917505	0.896513	0.869524	0.836539	0.785565	0.740588	0.716599	0.698606
Nigeria																																																																																												2.16598	2.37298	2.54397	2.63697	2.64596	2.60996	2.66395	2.63095	2.60394	2.59194	2.58593	2.55593	2.54992	2.48391	2.39091	2.3369	2.2949	2.24089	2.18988	2.12688	2.05487	1.98587	1.89587	1.80287	1.71287	1.64387	1.57787	1.52687	1.49087	1.46087	1.42486	1.39486	1.36486	1.33486	1.31385	1.30185	1.28684	1.28684	1.30483	1.31382	1.33481	1.3438	1.3438	1.34679	1.34678	1.33178	1.31677	1.29877	1.29876	1.29576	1.31374	1.33473	1.34672	1.3617	1.37969	1.38568	1.39766	1.40365	1.40964	1.42162	1.43061	1.44259	1.43658	1.43357	1.41556	1.39155	1.37355	1.35554	1.32854	1.31353	1.29852	1.28352	1.26251	1.23851	1.21751	1.19651	1.1785	1.15151	1.13051	1.11251	1.0945	1.0795	1.0675	1.0525	1.04049	1.03149	1.02548	1.02547	1.02247	1.01946	1.01945	1.02544	1.03143	1.03442	1.03141	1.0314	1.03139	1.03138	1.02538	1.01638	1.00737	0.995373	0.983374	0.962381	0.938391	0.9174	0.896408	0.875418	0.860423	0.848426	0.833431	0.821434	0.809438	0.803437	0.797436	0.788438	0.782438	0.78843	0.800417	0.812403	0.830385	0.848366	0.869345	0.887325	0.902308	0.908298	0.908293	0.902293	0.893296	0.8843	0.872306	0.854318	0.836329	0.818341	0.791361	0.764381	0.728408	0.692436	0.653466	0.620491	0.596509	0.578522	0.566531	0.563532	0.566528	0.575519	0.581512	0.581511	0.587505	0.593499	0.605488	0.617476	0.629464	0.64445	0.659436	0.668427	0.67442	0.680413	0.686406	0.689402	0.707385	0.731362	0.758337	0.779317	0.800297	0.815282	0.824272	0.82427	0.821272	0.818273	0.815274	0.812275	0.815271	0.821264	0.833251	0.839244	0.848234	0.863218	0.878202	0.896183	0.911168	0.920158	0.923153	0.926149	0.920153	0.914157	0.89917	0.878188	0.857207	0.839222	0.821237	0.803253	0.791262	0.782269	0.776273	0.785263	0.803245	0.82722	0.866182	0.902146	0.956093	1.00704	1.05499	1.08796	1.12092	1.1389	1.15089	1.1419	1.14489	1.14489	1.15088	1.14488	1.13889	1.14787	1.14188	1.12989	1.11789	1.1059	1.09092	1.09091	1.07593	1.06693	1.06094	1.06393	1.05793	1.06992	1.0849	1.10288	1.13584	1.18978	1.2587	1.3456	1.44449	1.55537	1.67223	1.76811	1.81305	1.846	1.88794	1.92687	1.93884	1.94481	1.9328	1.91181	1.88781	1.86082	1.82184	1.77388	1.71992	1.68394	1.65096	1.60899	1.56403	1.51607	1.4801	1.43814	1.40217	1.38417	1.37516	1.37514	1.3871	1.40205	1.43497	1.45591	1.46787	1.47982	1.47979	1.47676	1.47373	1.47071	1.47068	1.46465	1.45264	1.43463	1.41962	1.39863	1.37763	1.35364	1.32965	1.30865	1.29664	1.27565	1.25466	1.23068	1.2067	1.17374	1.14677	1.1198	1.09284	1.07485	1.04789	1.02392	1.00294	0.981966	0.955006	0.937028	0.913065	0.892098	0.874124	0.865131	0.856138	0.850139	0.841146	0.829161	0.817177	0.805194	0.793211	0.778237	0.763263	0.748291	0.739305	0.730319	0.721334	0.706364	0.688401	0.667445	0.646489	0.625534	0.610566	0.592604	0.574643	0.565661	0.562665	0.556676	0.547695	0.544699	0.544697	0.541702	0.538707
North Macedonia																																																																																					1.77092	1.78875	1.77961	1.75549	1.70144	1.65039	1.58738	1.5214	1.43448	1.36255	1.29961	1.23968	1.18873	1.14078	1.08684	1.01794	0.95803	0.89214	0.82925																														1.25602	1.36655	1.49795	1.66815	1.85022	2.00233	2.11553	2.17491	2.19842	2.20696	2.1737	2.14937	2.11907	2.06492	2.01673	1.97451	1.92336	1.86329	1.80026	1.72836	1.66542	1.60252	1.54264	1.48279	1.43487	1.384	1.34206	1.31203	1.28201	1.252	1.222	1.19796	1.1769	1.15586	1.13188	1.11384	1.10174	1.09559	1.0924	1.09513	1.09488	1.09464	1.09143	1.09414	1.08797	1.07885	1.07565	1.07541	1.07814	1.08678	1.08359	1.08335	1.07721	1.06221	1.04721	1.03517	1.02019	1.00816	0.999094	0.995939	0.98983	0.983722	0.974673	0.962681	0.950712	0.932845	0.923834	0.923667	0.917615	0.914508	0.917289	0.92006	0.925772	0.931482	0.931306	0.928184	0.930956	0.936674	0.948285	0.954008	0.956793	0.956632	0.965289	0.968063	0.967894	0.961842	0.952855	0.946804	0.946638	0.934734	0.922847	0.908027	0.90202	0.901876	0.898805	0.898671	0.895592	0.89838	0.901169	0.895168	0.886242	0.880246	0.87425	0.877054	0.888656	0.900255	0.917696	0.932187	0.949603	0.967013	0.987329	1.00178	1.01915	1.04237	1.06558	1.08294	1.09736	1.10593	1.11449	1.12305	1.12576	1.12261	1.12529	1.13671	1.1452	1.15659	1.17671	1.20262	1.24598	1.30092	1.36161	1.43094	1.49726	1.53153	1.56574	1.59985	1.62228	1.64461	1.65819	1.65725	1.66779	1.67825	1.67997	1.67297	1.6458	1.6215	1.59722	1.58732	1.58024	1.57886	1.58598	1.61009	1.63404	1.66069	1.67857	1.69056	1.70521	1.71403	1.72275	1.72001	1.70878	1.68906	1.66652	1.64121	1.61035	1.56837	1.53212	1.49316	1.45991	1.42394	1.3909	1.35791	1.3278	1.3033	1.27616	1.25463	1.23043	1.20908	1.19058	1.16943	1.14842	1.13022	1.11206	1.0913	1.07328	1.05804	1.04285	1.02502	1.01265	1.00031	0.985397	0.967906	0.953143	0.941112	0.934504	0.925253	0.913387	0.90952	0.903038	0.891273	0.879567	0.867938	0.85368	0.839474	0.828005	0.821888	0.81054	0.796609	0.780057	0.768841	0.755038	0.733335	0.716962	0.703266	0.684381	0.668167	0.651967	0.63841	0.630122	0.613992	0.603189	0.600223	0.599876	0.599528	0.604446	0.606751	0.614271	0.626984	0.650197	0.668165	0.688738	0.701456	0.703762	0.713919	0.72931	0.729014	0.728718	0.725811	0.725507	0.732974	0.735221	0.729649	0.726691	0.728943	0.731194	0.736049	0.753905	0.771738	0.792148	0.81512	0.838064	0.860981	0.883861	0.893755	0.906218	0.921243	0.933675	0.943513	0.953345	0.960612	0.96788	0.969992	0.974669	0.97932	0.983948	0.991127	1.00083	1.01815	1.0431	1.06798	1.10044	1.13539	1.17026	1.21267	1.25242	1.29205	1.33405	1.36577	1.38978	1.40608	1.41974	1.42319	1.42655	1.42482	1.42552	1.42613	1.42171	1.41725
Norway																																																	2.99972	2.99959	2.99944	2.99923	2.999	2.99875	2.99848	2.99823	2.998	2.99775	2.7907	2.60764	2.49951	2.43033	2.37312	2.32789	2.28266	2.25237	2.20711	2.14689	2.06275	1.98163	1.91251	1.84641	1.77436	1.70233	1.62437	1.55539	1.49539	1.42347	1.34561	1.26477	1.18695	1.11811	1.05228	0.983479	0.923645	0.869793	0.824917	0.783034	0.744148	0.705266	0.663398	0.636473	0.615531	0.603554	0.59158	0.579608	0.5766	0.591516	0.588511	0.576546	0.570557	0.561581	0.561567	0.558566	0.549592	0.534645	0.531646	0.522674	0.522661	0.519664	0.510695	0.495754																																																																																									2.10083	2.10973	2.13055	2.10363	2.06776	1.99609	1.93934	1.88558	1.82586	1.76614	1.71537	1.64969	1.59595	1.5273	1.45865	1.41089	1.36312	1.32133	1.2855	1.2467	1.21386	1.184	1.17502	1.17498	1.20177	1.24346	1.29409	1.35663	1.4281	1.48168	1.52332	1.5441	1.5619	1.58564	1.59747	1.59737	1.58237	1.56439	1.53152	1.49865	1.46281	1.42995	1.38816	1.34936	1.31949	1.29856	1.27167	1.25075	1.22685	1.21188	1.19692	1.18196	1.16403	1.14907	1.13412	1.11917	1.11017	1.1101	1.113	1.12779	1.14852	1.17222	1.19294	1.20474	1.21059	1.21644	1.21337	1.21031	1.2013	1.19824	1.19221	1.18914	1.18013	1.16814	1.15912	1.16198	1.17373	1.19142	1.23879	1.29504	1.36609	1.44897	1.53774	1.60865	1.66764	1.72954	1.79136	1.84422	1.87925	1.89349	1.89586	1.89227	1.86502	1.82595	1.781	1.73606	1.69705	1.66101	1.60733	1.53308	1.50302	1.47299	1.44002	1.4071	1.36831	1.3413	1.329	1.29031	1.25166	1.21305	1.17447	1.13885	1.11503	1.10006	1.06745	1.029	0.996447	0.966848	0.940206	0.907702	0.869333	0.85447	0.842549	0.836497	0.833383	0.833197	0.833015	0.835769	0.84145	0.852984	0.864514	0.876039	0.890486	0.907847	0.925191	0.942521	0.959837	0.974218	0.985675	0.997122	1.00856	1.0229	1.03723	1.05446	1.07166	1.08595	1.0973	1.10864	1.11706	1.12545	1.13383	1.15092	1.17669	1.19662	1.21653	1.2277	1.23307	1.22682	1.21189	1.19408	1.17341	1.14697	1.12345	1.09126	1.05911	1.02407	0.980366	0.939577	0.898798	0.860944	0.826013	0.791098	0.764891	0.741589	0.721193	0.706601	0.694906	0.689004	0.688897	0.688787	0.694465	0.697252	0.694255	0.699933	0.705614	0.711297	0.714094	0.722662	0.728339	0.739794	0.748356	0.756911	0.771232	0.785543	0.794084	0.808394	0.825578	0.839878	0.857053	0.874223	0.902909	0.934451	0.965975	0.994606	1.03759	1.08055	1.12921	1.16921	1.2178	1.26059	1.30334	1.34604	1.38294	1.41407	1.43939	1.4618	1.49274	1.52075	1.53152	1.54796
Oman																																																																																			2.41725	2.50113	2.564	2.62685	2.63271	2.62057	2.58444	2.51834	2.43724	2.35016	2.2541	2.17304	2.09498	2.01992	1.91492	1.81893	1.74391	1.66592	1.60291	1.52793	1.45895	1.40196	1.35396	1.31494	1.27594	1.24591	1.23086	1.23077	1.25463	1.28446	1.32326	1.40093	1.48156	1.60103	1.69055	1.7561	1.81264	1.85419	1.8718	1.8864	1.88604	1.90355	1.88224	1.85496	1.80979	1.7825	1.77606	1.76364	1.778	1.83099	1.869	1.91285	1.93877	1.93491	1.93695	1.90629	1.86678	1.83025	1.79376	1.76319	1.73557	1.70797	1.68624	1.66744	1.63977	1.61212	1.57272	1.5334	1.49119	1.44614	1.41877	1.40314	1.39339	1.3924	1.38843	1.38447	1.37754	1.35309	1.32578	1.30144	1.28298	1.27038	1.26654	1.26272	1.26175	1.25784	1.251	1.24124	1.23435	1.22749	1.2206	1.22818	1.23572	1.249	1.25647	1.25818	1.25697	1.25577	1.24597	1.23329	1.22351	1.20803	1.18974	1.16864	1.15044	1.12375	1.09429	1.05638	1.01856	0.978032	0.931914	0.880208	0.82861	0.774233	0.722696	0.674041	0.628235	0.582429	0.536631	0.493697	0.456479	0.416461	0.376464	0.347891	0.327884	0.319287	0.330647	0.353406	0.367613	0.384668	0.393179	0.393149	0.384579	0.37314	0.353162	0.353123	0.355931	0.361585	0.367238	0.387104	0.398445	0.409782	0.423968	0.44383	0.472222	0.511984	0.56026	0.58577	0.619799	0.662325	0.701996	0.744495	0.784137	0.826553	0.903005	0.979402	1.06709	1.14336	1.21107	1.27024	1.32933	1.37703	1.42184	1.44962	1.47171	1.4853	1.49322	1.47571	1.45256	1.4238	1.37537	1.31574	1.2646	1.22196	1.20743	1.19009	1.17555	1.18066	1.2026	1.21887	1.23513	1.22899	1.22564	1.2195	1.21902	1.22697	1.23212	1.23445	1.21716	1.19989	1.17705	1.14303	1.09784	1.05549	1.01876	0.987701	0.953881	0.92567	0.905847	0.886063	0.863494	0.84373	0.829546	0.81537	0.80679	0.792655	0.786874	0.781095	0.77532	0.775147	0.780553	0.78317	0.783	0.788407	0.793811	0.799213	0.799046	0.796098	0.787613	0.790254	0.781767	0.773283	0.764802	0.75912	0.756224	0.756093	0.744874	0.730894	0.716918	0.702944	0.69174	0.680543	0.680459	0.683136	0.691355	0.69957	0.705008	0.710466	0.715922	0.713053	0.724061	0.746161	0.765482	0.784798	0.795791	0.812322	0.826077	0.825973	0.820327	0.81191	0.806267	0.817241	0.828212	0.83918	0.852916	0.858353	0.863788	0.869222	0.855317	0.830355	0.799873	0.774928	0.752747	0.730568	0.708391	0.694495	0.683362	0.677757	0.674916	0.680372	0.685826	0.69128	0.729909	0.782353	0.84308	0.903791	0.950671	0.99754	1.03611	1.04981	1.06074	1.05786	1.05773	1.05485	1.05197	1.04909	1.04897	1.04884	1.04872	1.0486	1.04847	1.04835	1.04823	1.05086	1.04798	1.05061	1.04773	1.05036	1.05298	1.05285	1.05548	1.0636	1.07447	1.08258	1.09619	1.1098	1.12065	1.13149	1.13957	1.15315	1.17221	1.18851	1.20206	1.2156	1.23461	1.24536	1.25337	1.25862	1.26112	1.26087	1.26062	1.26037	1.25737	1.25437	1.24862	1.2456	1.24259	1.23683	1.2338	1.2335	1.23867	1.24383	1.22986	1.21863	1.21015	1.22076	1.2341	1.25014
Pakistan																																																									2.99999	2.99999	2.99999	2.99998	2.99998	2.99997	2.99997	2.99996	2.99996	2.89496	2.70295	2.54695	2.45995	2.39395	2.36394	2.33394	2.26793	2.24992	2.31591	2.3339	2.32189	2.26789	2.18688	2.13888	2.06687	1.95587	1.86887	1.82387	1.80286	1.76685	1.75185	1.76083	1.72783	1.74881	1.7518	1.77878	1.83576	1.87173	1.88371	1.91369	1.89867	1.88365	1.86563	1.86261	1.85059	1.83557	1.82655	1.80853	1.82049	1.79047	1.76345	1.76342	1.76938	1.77834	1.80528	1.79025	1.76622	1.75418	1.69718	1.64317	1.59516	1.54416	1.50515	1.49912	1.47809	1.47206	1.46602	1.45099	1.42397	1.39995	1.37593	1.35191	1.34588	1.35184	1.36378	1.3937	1.43561	1.48049	1.52537	1.57024	1.61209	1.65394	1.68679	1.71664	1.74049	1.76433	1.74025	1.71917	1.73101	1.72489	1.70977	1.68269	1.64364	1.63151	1.60443	1.54744	1.49645	1.44248	1.39152	1.33757	1.28962	1.24468	1.18777	1.13685	1.08893	1.04999	1.01703	0.966135	0.921228	0.900245	0.879265	0.86128	0.846289	0.834291	0.837241	0.840192	0.834179	0.834147	0.828137	0.819141	0.798191	0.792188	0.783197	0.76524	0.744297	0.723357	0.705406	0.693433	0.663531	0.63363	0.615687	0.594756	0.576815	0.558875	0.55289	0.534951	0.517015	0.508043	0.499071	0.490101	0.478142	0.457219	0.44825	0.442269	0.442265	0.436285	0.436281	0.439265	0.442249	0.445233	0.46017	0.466141	0.469125	0.484061	0.498997	0.519908	0.537831	0.546791	0.564714	0.582637	0.591596	0.600555	0.606526	0.615485	0.618469	0.606515	0.603524	0.597546	0.594555	0.594551	0.594548	0.591557	0.597529	0.600512	0.609471	0.615442	0.618426	0.627385	0.645306	0.678165	0.705048	0.737905	0.764787	0.797643	0.830498	0.869327	0.896205	0.923083	0.943987	0.979825	1.01566	1.04553	1.06344	1.08434	1.10524	1.12315	1.12912	1.12612	1.12014	1.11415	1.09622	1.08426	1.07231	1.06035	1.0484	1.03943	1.03046	1.03343	1.02148	1.00654	1.00055	1.00055	0.994563	0.991569	0.997534	0.997526	1.0005	1.00348	1.00646	1.01242	1.02137	1.02734	1.04524	1.06614	1.08404	1.10493	1.12881	1.1497	1.17656	1.20641	1.23924	1.27505	1.30788	1.34368	1.37949	1.40932	1.43915	1.46599	1.49283	1.51967	1.54948	1.58228	1.60612	1.621	1.63289	1.64179	1.64473	1.64765	1.63864	1.63262	1.62659	1.62354	1.6175	1.6055	1.59051	1.56956	1.54861	1.52169	1.49179	1.46488	1.43797	1.41106	1.39012	1.37216	1.35718	1.33923	1.31829	1.29437	1.27344	1.25251	1.2286	1.2047	1.18378	1.16286	1.14194	1.12699	1.10906	1.08517	1.0583	1.03144	1.01054	0.983678	0.959803	0.935931	0.91504	0.900111	0.888164	0.876217	0.86725	0.858284	0.852297	0.849292	0.849266	0.852219	0.855173	0.861106	0.872998	0.887868	0.899757	0.914624	0.92949	0.944354	0.956238	0.968121	0.977025	0.985928	0.991853	0.994799	0.994769	0.991762	0.988756	0.976818	0.964881	0.952944	0.941009	0.926097	0.911186	0.893297	0.881365	0.866455	0.854525	0.842596	0.833645	0.824696	0.815748	0.809778	0.803809	0.794864	0.785919	0.779952	0.773985	0.765042	0.756098	0.747155	0.738214	0.732248	0.72926	0.726271	0.729236	0.732201	0.741118	0.758962	0.770854	0.785722	0.800588	0.815455	0.827345	0.839234	0.863026	0.877889	0.895728	0.913566	0.931402	0.955187	0.975996	0.990853	1.01166	1.03544	1.06516	1.09786	1.13651	1.17217	1.21378	1.25539
Panama																																																																2.99943	2.99929	2.99913	2.99895	2.99877	2.99858	2.99833	2.9981	2.97089	2.80278	2.68863	2.56551	2.48434	2.36125	2.29508	2.25885	2.21662	2.16242	2.13216	2.07796	2.00283	1.93072	1.84667	1.7806	1.71156	1.6276	1.55862	1.51656	1.47748	1.45036	1.41428	1.37822	1.35409	1.33894	1.30887	1.2997	1.2816	1.26349	1.26031	1.25417	1.23312	1.23293	1.21784	1.1938	1.17871	1.1547	1.13366	1.11858	1.10054	1.07357	1.0615	1.04647	1.0225	1.01343	1.00736	0.983408	0.968406	0.950431	0.935439	0.935332	0.935207	0.941024	0.964692	0.997267	1.04468	1.10693	1.17805	1.24913	1.32015	1.38222	1.45016	1.50617	1.5473	1.57355	1.57901	1.57852	1.57209	1.56859	1.56506	1.5615	1.56085	1.59558	1.59779	1.59998	1.59034	1.5807	1.57693	1.57019	1.54584	1.54205	1.53236	1.51973	1.51001	1.49442	1.47007	1.43689	1.42131	1.40866	1.40186	1.38631	1.36493	1.3494	1.34558	1.33297	1.32328	1.31359	1.30389	1.29999	1.299	1.29508	1.29402	1.28716	1.28318	1.28209	1.281	1.27415	1.26442	1.24612	1.22786	1.20391	1.17713	1.15613	1.13228	1.11419	1.09899	1.0838	1.06859	1.05628	1.044	1.03457	1.0252	1.02158	1.0208	1.0229	1.02783	1.03274	1.03765	1.03687	1.03041	1.02964	1.02317	1.01957	1.01315	1.00672	1.00875	1.00798	0.998809	0.992473	0.974942	0.951826	0.931574	0.916971	0.902385	0.893389	0.881611	0.878215	0.877626	0.871451	0.854109	0.845179	0.841901	0.833033	0.838196	0.848953	0.859698	0.870431	0.875593	0.875133	0.877458	0.868622	0.85701	0.85099	0.856133	0.852916	0.852506	0.85488	0.857252	0.85961	0.861964	0.864325	0.872224	0.874578	0.876921	0.88203	0.884364	0.88947	0.891817	0.896918	0.90477	0.912611	0.920442	0.925511	0.930572	0.938369	0.943408	0.951188	0.956208	0.961221	0.968964	0.979434	0.989891	0.997604	0.999834	1.00205	1.00426	1.00648	1.00325	0.997279	0.994058	0.990833	0.984889	0.978946	0.973007	0.967068	0.958399	0.957913	0.960143	0.962357	0.964566	0.9722	0.982538	0.995577	1.00588	1.01889	1.02377	1.02326	1.03084	1.0357	1.04322	1.05342	1.06358	1.08445	1.10794	1.12331	1.14134	1.1593	1.1772	1.19506	1.21559	1.2414	1.2591	1.27938	1.28892	1.29312	1.29726	1.29599	1.29731	1.30125	1.31044	1.31162	1.31542	1.31652	1.32285	1.32385	1.33527	1.34393	1.35774	1.37408	1.38766	1.39072	1.39368	1.39402	1.39165	1.39439	1.3919	1.39193	1.39436	1.40438	1.4065	1.40851	1.40788	1.4021	1.40131	1.39794	1.38946	1.38102	1.36267	1.34441	1.32864	1.32025	1.31416	1.308	1.29935	1.28826	1.27235	1.25896	1.24084	1.22516	1.21198	1.2036	1.2072	1.21067	1.20931	1.20548	1.1899	1.16736	1.14277	1.11606	1.09194	1.06804	1.04444	1.01633	0.988439	0.960678	0.926016	0.889158	0.854816	0.820635	0.788968	0.762125	0.737746	0.715841	0.694032	0.674614	0.659937	0.645323	0.635401	0.6209	0.611072	0.598973	0.586906	0.574879	0.5652	0.55326	0.54595	0.538668	0.536007	0.528756	0.526126	0.52123	0.518633	0.518335	0.518038	0.517741	0.519729	0.521704	0.530509	0.541589	0.550406	0.561497	0.572576	0.583646	0.594712	0.610334	0.623675	0.639271	0.652571	0.665866	0.676884	0.683358	0.683033	0.680447	0.684665	0.684375	0.684093	0.681562	0.679041
Papua New Guinea																																																																																																																																																																																																																																																																																																																																																																																																																													1.99096	1.96993	1.96989	1.87092	1.77794	1.84085	1.87977	1.91269
Paraguay																																																																																																																																																													1.13928	1.37608	1.73576	2.08342	2.34111	2.42493	2.43681	2.3468	2.15192	1.94809	1.78921	1.6753	1.57937	1.5164	1.46242	1.40844	1.35446	1.29449	1.2465	1.21949	1.20445	1.21039	1.27025	1.33909	1.39894	1.43782	1.47669	1.49159	1.49152	1.4705	1.44647	1.43742	1.42836	1.41631	1.43118	1.44306	1.44595	1.45782	1.46071	1.4636	1.45751	1.45142	1.44234	1.44522	1.44511	1.46592	1.49269	1.54037	1.5671	1.63264	1.69217	1.75165	1.79019	1.82571	1.84329	1.86979	1.88432	1.8839	1.85963	1.82342	1.79318	1.75996	1.71187	1.65188	1.60085	1.57067	1.54644	1.52222	1.50097	1.48863	1.47927	1.48473	1.48721	1.49562	1.50102	1.50048	1.49401	1.49348	1.47814	1.45391	1.42084	1.39074	1.36953	1.34832	1.32712	1.30296	1.28178	1.2606	1.23355	1.20359	1.17954	1.15257	1.13154	1.11937	1.11015	1.10389	1.09468	1.08547	1.07626	1.06999	1.06079	1.04866	1.04535	1.04793	1.04757	1.05015	1.05567	1.05531	1.05788	1.05751	1.05422	1.04801	1.0418	1.03267	1.02355	1.02029	1.00826	0.999154	0.990059	0.98098	0.974818	0.968669	0.956685	0.944718	0.935682	0.929572	0.923475	0.914471	0.908393	0.899403	0.896255	0.887277	0.878316	0.872268	0.863313	0.854357	0.851239	0.851033	0.850828	0.847708	0.850413	0.858928	0.864535	0.875951	0.887348	0.901639	0.927533	0.944702	0.967665	0.984797	1.00772	1.02482	1.0477	1.06188	1.08182	1.09596	1.11008	1.12129	1.12959	1.13498	1.14323	1.15437	1.15971	1.16216	1.17037	1.16993	1.16085	1.15179	1.14272	1.13654	1.12748	1.11844	1.11514	1.11183	1.10277	1.09658	1.09327	1.08708	1.08377	1.08047	1.08005	1.08248	1.07636	1.06167	1.04128	1.02949	1.01199	0.991632	0.974151	0.953823	0.936366	0.921775	0.901479	0.889768	0.878058	0.866346	0.87175	0.897112	0.931	0.962002	0.995825	1.02676	1.05482	1.08286	1.10519	1.11897	1.12992	1.13235	1.13476	1.13434	1.11972	1.09944	1.07634	1.06174	1.04714	1.02974	1.00953	0.994996	0.980477	0.971626	0.965624	0.959646	0.953672	0.944871	0.941738	0.941431	0.938308	0.935169	0.929198	0.931687	0.939808	0.947924	0.956027	0.961298	0.975005	0.991502	1.0108	1.03286	1.05771	1.08251	1.11288	1.13481	1.1511	1.16455	1.1724	1.18581	1.19081	1.19581	1.198	1.1946	1.19398	1.19055	1.18712	1.18367	1.17743	1.18228	1.19819	1.21959	1.24093	1.26221	1.28066	1.2963	1.30364	1.30544
Peru																																																																		2.99987	2.87687	2.83785	2.81683	2.81981	2.91577	2.87674	2.8617	2.84066	2.9366	2.99653	2.99945	2.99933	2.99918	2.99901	2.99881	2.9986	2.99832	2.99802	2.99774	2.99746	2.9522	2.7631	2.62497	2.415	2.29192	2.18684	2.11171	2.02463	2.01536	2.01504	1.99076	1.97544	1.97506	1.98661	2.025	2.0066	1.99116	1.97572	1.96325	1.94777	1.92631	1.89889	1.86251	1.81125	1.76301	1.70884	1.66065	1.61844	1.57325	1.54298	1.51864	1.50323	1.48781	1.47239	1.45399	1.43563	1.41134	1.39597	1.38653	1.383	1.38538	1.38477	1.39891	1.4189	1.4447	1.47044	1.49314	1.48638	1.47078	1.44935	1.4221	1.3802	1.33838	1.28782	1.2549	1.22492	1.18621	1.1475	1.11169	1.07886	1.04311	1.01623	0.9894	0.974285	0.965083	0.950094	0.943917	0.943616	0.934525	0.922505	0.919273	0.91604	0.901109	0.886182	0.874194	0.859299	0.853183	0.83831	0.829288	0.834865	0.840437	0.851832	0.863215	0.871674	0.877219	0.882764	0.888306	0.893835	0.899357	0.910692	0.919107	0.933321	0.947513	0.961689	0.975849	0.98999	1.00121	1.01531	1.03229	1.03771	1.0316	1.05143	1.06832	1.09098	1.09343	1.10163	1.10694	1.16967	1.19784	1.22595	1.25687	1.30202	1.34131	1.38341	1.40547	1.40163	1.39493	1.3683	1.35315	1.35504	1.35692	1.31597	1.30358	1.28836	1.28444	1.27197	1.23973	1.22446	1.22345	1.21677	1.21293	1.21763	1.21669	1.19876	1.1837	1.17714	1.16214	1.14717	1.12096	1.08641	1.07722	1.05115	1.02796	1.00483	0.976138	0.95311	0.941259	0.923881	0.90933	0.894803	0.880286	0.874157	0.870841	0.875926	0.869837	0.866553	0.868856	0.871165	0.873523	0.878625	0.87536	0.888738	0.893825	0.898918	0.898453	0.900724	0.897494	0.888752	0.869017	0.854806	0.835124	0.81821	0.806871	0.787224	0.770363	0.739667	0.725561	0.719737	0.705664	0.686057	0.672023	0.666263	0.677116	0.671432	0.679564	0.682155	0.690273	0.703876	0.71747	0.731057	0.736355	0.733354	0.738655	0.741202	0.746516	0.735338	0.740658	0.756993	0.765099	0.770451	0.770319	0.778356	0.789133	0.791687	0.79149	0.783048	0.791065	0.807301	0.801652	0.809733	0.812296	0.814862	0.831146	0.847425	0.86918	0.858033	0.838699	0.835793	0.835607	0.82997	0.810647	0.78586	0.793931	0.801999	0.801855	0.798976	0.809752	0.812337	0.814918	0.809318	0.833749	0.830887	0.817097	0.814244	0.819574	0.822183	0.832952	0.840999	0.849042	0.846188	0.824253	0.826849	0.829431	0.832045	0.818282	0.826341	0.826239	0.861501	0.877699	0.896619	0.907336	0.90447	0.92607	0.9667	0.977455	0.974589	0.963554	0.971573	1.00129	1.00657	1.01187	0.998087	0.992478	0.98145	0.967695	0.948572	0.932114	0.904794	0.90197	0.942506	0.988424	1.03974	1.05575	1.17465	1.29346	1.41748	1.4576	1.47877	1.55385	1.62887	1.62282	1.61136	1.64301	1.6395	1.69236	1.66185	1.66355	1.61415	1.62642	1.59845	1.58666	1.54551	1.54435	1.5165	1.50476	1.47438	1.46261	1.44818	1.4283	1.38739	1.35975	1.34278	1.30982	1.29022	1.28123	1.26181	1.23431	1.22278	1.21126	1.20772	1.18829	1.16629	1.14426	1.14872	1.1426	1.14167	1.14074	1.11629	1.09706	1.10675	1.0902	1.07632	1.04422	1.01739	1.00625	1.00037	0.989247	0.978136	0.969647	0.955898	0.942172	0.949407	0.946201	0.927357
Philippines																																																															2.99997	2.99997	2.99996	2.99995	2.99995	2.99993	2.99992	2.9999	2.99988	2.99986	2.99983	2.99981	2.99979	2.90677	2.62777	2.39678	2.20478	2.02179	1.89879	1.8028	1.7098	1.6348	1.57479	1.51179	1.44879	1.39479	1.34979	1.28979	1.24479	1.20579	1.18179	1.17278	1.14878	1.13078	1.12178	1.10677	1.09777	1.08577	1.07376	1.06776	1.06475	1.07074	1.08573	1.10672	1.1277	1.13669	1.14868	1.14867	1.15167	1.15166	1.14565	1.13365	1.12465	1.11864	1.11263	1.10063	1.08563	1.07063	1.05263	1.04063	1.02862	1.02262	1.02261	1.02261	1.0316	1.05858	1.11854	1.19349	1.29543	1.40036	1.49329	1.58921	1.66414	1.67611	1.68208	1.66407	1.64305	1.62504	1.60103	1.56502	1.53202	1.49002	1.44203	1.39404	1.34605	1.28908	1.24109	1.21409	1.19309	1.18408	1.17806	1.19003	1.196	1.21396	1.22592	1.23489	1.24385	1.25881	1.27377	1.30071	1.30967	1.32462	1.34856	1.40245	1.46233	1.51021	1.57606	1.6419	1.67777	1.69866	1.69857	1.66555	1.62055	1.5576	1.52459	1.49757	1.47954	1.45252	1.42849	1.41644	1.3954	1.36539	1.34435	1.32033	1.29931	1.29325	1.29019	1.29611	1.30801	1.32887	1.36468	1.41543	1.46616	1.5348	1.60043	1.6451	1.66883	1.67462	1.6595	1.66528	1.64118	1.62008	1.59599	1.58085	1.55675	1.52668	1.4817	1.43672	1.39772	1.36172	1.32573	1.29871	1.27468	1.25065	1.22962	1.21157	1.19354	1.16656	1.13959	1.11858	1.10355	1.08852	1.06754	1.04061	1.02263	0.99869	0.977744	0.947867	0.923956	0.903025	0.888051	0.879037	0.878956	0.872913	0.881755	0.887616	0.905387	0.923156	0.940924	0.958691	0.979432	1.00017	1.01497	1.02083	1.01777	1.01472	0.996791	0.978869	0.952027	0.928161	0.901325	0.877467	0.856587	0.841655	0.829698	0.817745	0.811741	0.80871	0.811625	0.814539	0.826372	0.835234	0.847062	0.858889	0.867746	0.873631	0.879514	0.885395	0.888305	0.891217	0.89413	0.894074	0.89105	0.88209	0.873132	0.870116	0.855225	0.843305	0.837323	0.83431	0.828328	0.819379	0.81043	0.810386	0.81034	0.810298	0.810257	0.81615	0.82501	0.833869	0.848662	0.857521	0.869343	0.878198	0.884086	0.889976	0.889935	0.883962	0.875025	0.872021	0.869018	0.866017	0.860049	0.857045	0.854042	0.854004	0.851002	0.848	0.844998	0.844961	0.850853	0.859709	0.871528	0.883345	0.892198	0.901052	0.906943	0.906906	0.903907	0.903872	0.903836	0.906762	0.91265	0.912612	0.909614	0.903655	0.897696	0.888777	0.879858	0.882786	0.885714	0.894564	0.909335	0.921142	0.93591	0.947714	0.953595	0.959476	0.968321	0.968285	0.968251	0.968218	0.968186	0.959272	0.950359	0.938487	0.923654	0.908822	0.896951	0.879162	0.864333	0.855422	0.861308	0.881988	0.911543	0.944052	0.979516	1.01793	1.05339	1.08884	1.12133	1.14494	1.1715	1.19215	1.21279	1.2216	1.22154	1.20965	1.1948	1.17995	1.16216	1.1414	1.12065	1.10581	1.09393	1.08796	1.07017	1.0583	1.04938	1.04046	1.02859	1.02263	1.01667	1.01071	1.00771	1.00766	1.00762	1.00461	1.00161	0.998607	0.998559	0.998511	0.99551	0.995462	0.998367	1.00422	1.01008	1.01889	1.03064	1.0424	1.06005	1.07475	1.08945	1.10414	1.11883	1.13352	1.15115	1.16583	1.1864	1.20992	1.23343	1.25693	1.28337	1.30979	1.33916	1.37145	1.40668	1.44484
Poland																																																											2.99994	2.99993	2.99991	2.99989	2.99987	2.99984	2.99981	2.99978	2.99974	2.9997	2.99966	2.99961	2.95756	2.88252	2.84646	2.75042	2.68736	2.61531	2.54925	2.4772	2.38416	2.27913	2.19809	2.09607	2.00306	1.90405	1.82305	1.74504	1.67603	1.61302	1.56801	1.52299	1.47797	1.43296	1.39095	1.35494	1.31593	1.27693	1.24692	1.22291	1.20789	1.18988	1.16587	1.14187	1.11487	1.08787	1.06686	1.04586	1.03085	1.02184	1.00982	1.0098	1.00977	1.01274	1.01271	1.01867	1.03063	1.04557	1.05453	1.06648	1.06646	1.07242	1.07838	1.08434	1.09029	1.09925	1.10221	1.10517	1.10513	1.09911	1.0871	1.08407	1.07506	1.06604	1.06003	1.04802	1.03302	1.02102	1.01201	1.01198	1.01793	1.02688	1.03881	1.04776	1.06269	1.06864	1.07459	1.07157	1.07453	1.08646	1.09541	1.09837	1.09534	1.08035	1.05937	1.0354	1.00545	0.978497	0.951543	0.930575	0.912602	0.900614	0.885634	0.867663	0.855676	0.843689	0.834695	0.828692	0.825682	0.825663	0.831628	0.831611	0.834585	0.834568	0.843523	0.855468	0.870404	0.882348	0.891299	0.903241	0.918172	0.927121	0.93906	0.953988	0.974895	1.00178	1.02866	1.06451	1.09438	1.12125	1.14812	1.17798	1.20783	1.23767	1.26452	1.29137	1.32419	1.35103	1.37189	1.39274	1.40761	1.41948	1.42837	1.43128	1.42821	1.41917	1.41012	1.3981	1.38308	1.36508	1.3441	1.3261	1.30512	1.28415	1.26616	1.24817	1.23018	1.21219	1.20018	1.18817	1.17914	1.16713	1.15512	1.1461	1.13708	1.12508	1.1101	1.09513	1.07717	1.05623	1.0353	1.01437	0.990465	0.963577	0.936693	0.912794	0.89188	0.870967	0.853038	0.841072	0.835071	0.838015	0.843938	0.861785	0.888571	0.924295	0.962995	1.01063	1.06421	1.12673	1.19816	1.26659	1.33501	1.39744	1.45985	1.51627	1.57266	1.6201	1.65559	1.68809	1.71758	1.75299	1.80023	1.85633	1.92127	1.98314	2.03898	2.08877	2.13843	2.18797	2.21957	2.25104	2.27643	2.28394	2.2854	2.27493	2.2555	2.24186	2.21928	2.1878	2.14748	2.12176	2.10471	2.09336	2.08477	2.07307	2.05542	2.03477	2.00244	1.97006	1.94343	1.91096	1.88136	1.85747	1.83352	1.80665	1.77412	1.73034	1.68108	1.63205	1.58325	1.5375	1.48919	1.44114	1.3989	1.35682	1.31773	1.27884	1.23735	1.20701	1.17405	1.14409	1.11429	1.08471	1.05808	1.0261	0.988943	0.957422	0.928753	0.897428	0.868952	0.843311	0.820484	0.789455	0.758499	0.733099	0.707746	0.687927	0.670882	0.659334	0.664218	0.66909	0.671238	0.678853	0.683731	0.691325	0.701628	0.709192	0.719459	0.729696	0.737223	0.742087	0.744282	0.741076	0.743276	0.742767	0.742255	0.74712	0.751957	0.759461	0.766942	0.77441	0.781851	0.786608	0.791378	0.806824	0.830244	0.853618	0.874301	0.889664	0.899693	0.907048	0.906434	0.903193	0.894646	0.886116	0.87496	0.863844	0.852753	0.839027	0.81737	0.79574	0.776786	0.763151	0.752177	0.743866	0.738213	0.73521	0.734853	0.734499	0.736786	0.741717	0.746643	0.7542	0.764386	0.771927	0.782098	0.789625	0.79977	0.809902	0.820017	0.832742	0.845452	0.858137	0.873411	0.891265	0.914311	0.939923	0.965481	0.993602	1.01906	1.05226	1.08538	1.12101	1.15652	1.19453	1.22726	1.2573	1.28722	1.31184	1.33893	1.36073	1.37983	1.39628	1.40749	1.41349	1.42451	1.4303	1.43851	1.44407	1.45206	1.45994
Portugal																																																								2.99982	2.99977	2.99968	2.99957	2.99943	2.99926	2.99904	2.9988	2.99848	2.99813	2.99772	2.99723	2.99669	2.99614	2.9955	2.99484	2.99415	2.90663	2.70846	2.53431	2.38417	2.23413	2.1021	1.99404	1.92483	1.8467	1.76861	1.69654	1.62152	1.54953	1.48354	1.39378	1.32493	1.26506	1.21712	1.18112	1.14813	1.11218	1.07623	1.04029	1.01032	0.97443	0.941534	0.902704	0.869834	0.860805	0.836913	0.810059	0.77725	0.744449	0.717598	0.696706	0.672832	0.654908	0.636985	0.627998	0.621988	0.624912	0.612968	0.601032	0.609922	0.63071	0.651493	0.675249	0.690077	0.704902	0.710802	0.707778	0.69881	0.692816	0.686824	0.689749	0.707537	0.737211	0.763909	0.79357	0.817281	0.84099	0.867663	0.891359	0.91505	0.938732	0.965379	0.992021	1.02459	1.04824	1.06892	1.0807	1.08951	1.08645	1.08635	1.08329	1.08023	1.08013	1.08299	1.08585	1.0887	1.08859	1.07958	1.07947	1.07343	1.07333	1.07618	1.08793	1.09374	1.09659	1.09944	1.09637	1.09034	1.08134	1.06939	1.0604	1.05141	1.04538	1.04823	1.04812	1.05392	1.05381	1.05665	1.05949	1.05937	1.05926	1.05915	1.04722	1.03825	1.02929	1.01147	0.990693	0.966968	0.943247	0.913617	0.889906	0.860285	0.833624	0.809925	0.789184	0.765493	0.753627	0.738809	0.726949	0.721	0.718007	0.717971	0.720886	0.720848	0.723766	0.726681	0.729596	0.741368	0.753134	0.767855	0.782573	0.800243	0.817912	0.84148	0.862093	0.882706	0.897412	0.915067	0.93567	0.950368	0.965065	0.976805	0.985587	1.00911	1.03558	1.06794	1.10618	1.13852	1.17084	1.20021	1.22958	1.25598	1.27648	1.29403	1.31452	1.34088	1.36428	1.3906	1.40513	1.42846	1.45472	1.47507	1.48659	1.49809	1.50958	1.52399	1.52957	1.52927	1.52015	1.51395	1.49895	1.481	1.466	1.44513	1.41546	1.3946	1.37669	1.35877	1.3438	1.32296	1.31091	1.30765	1.29561	1.28357	1.28323	1.28873	1.30589	1.3201	1.34306	1.37472	1.41799	1.46409	1.52175	1.57348	1.61927	1.65912	1.69595	1.72106	1.74604	1.75643	1.77249	1.77976	1.77827	1.77958	1.78077	1.77609	1.77706	1.76646	1.75007	1.72794	1.69441	1.68368	1.66721	1.65072	1.64266	1.64585	1.64606	1.64331	1.61801	1.59551	1.57584	1.5534	1.531	1.5253	1.51957	1.50817	1.49672	1.48252	1.4628	1.43486	1.39339	1.35486	1.32204	1.28937	1.25685	1.22729	1.19509	1.16028	1.12291	1.08573	1.0433	1.00647	0.972396	0.943877	0.920906	0.90341	0.888644	0.876653	0.864684	0.855517	0.846361	0.837241	0.833546	0.835221	0.844916	0.854613	0.858939	0.860599	0.864934	0.869265	0.868245	0.869891	0.871538	0.867963	0.864465	0.858315	0.857448	0.856522	0.860761	0.872807	0.892654	0.917634	0.947694	0.980201	1.02289	1.07052	1.1256	1.19831	1.27818	1.35234	1.41556	1.4629	1.49191	1.50788	1.51851	1.52628	1.52628	1.52601	1.52538	1.52451	1.52333	1.51681	1.50771	1.49368	1.47725	1.45842	1.44678	1.43041	1.40952	1.38173	1.3566	1.32487	1.28428	1.23745	1.18895	1.13641	1.08215	1.03065	0.981865	0.931181	0.878563	0.826291	0.774297	0.722497	0.670854	0.621664	0.574943	0.532961	0.497985	0.465397	0.439771	0.414195	0.388659	0.367766	0.349207	0.335276	0.325956	0.316652	0.309652	0.300369	0.293393	0.288718	0.286338	0.283961	0.281585	0.279212	0.279125	0.279043	0.278965	0.283464	0.285682	0.290187	0.294691	0.2992
Qatar																																																						2.99926	2.99907	2.99888	2.9988	2.75881	2.36593	2.108	1.88008	1.69715	1.58319	1.49022	1.40324	1.31327	1.2263	1.13333	1.04036			1.13613	1.34287	1.69039	2.1816	2.66661	2.99561	2.99498	2.99433	2.99368	2.8823	2.70515	2.549	2.4019	2.30267	2.25124	2.25947	2.24973	2.23395	2.23002	2.23494	2.2457	2.24445	2.23419	2.24462	2.26676	2.27981	2.26903	2.23153	2.1881	2.12106	2.05119	1.96968	1.87953	1.81011	1.75254	1.70095	1.66695	1.63882	1.61648	1.59995	1.5921	1.59292	1.6023	1.60292	1.60635	1.61547	1.62449	1.62473	1.61915	1.60495	1.59062	1.57628	1.55626	1.53334	1.51046	1.4876	1.46472	1.44473	1.43035	1.41315	1.39323	1.37618	1.35916	1.33947	1.31709	1.28933	1.26726	1.24251	1.21787	1.19335	1.17171	1.14741	1.12317	1.09632	1.07509	1.04852	1.02213	0.998605	0.975223	0.952033	0.928948	0.905956	0.885748	0.868294	0.850912	0.83358	0.816308	0.801801	0.784666	0.770295	0.75869	0.747128	0.738307	0.732236	0.728881	0.725549	0.719584	0.708299	0.699751	0.685883	0.674715	0.660902	0.649794	0.638708	0.627653	0.616616	0.60827	0.599942	0.591635	0.583339	0.577727	0.574781	0.57451	0.5769	0.579288	0.581681	0.584082	0.583837	0.586262	0.58604	0.585833	0.582995	0.582815	0.579995	0.577182	0.571725	0.568919	0.566109	0.563295	0.563117	0.562929	0.570651	0.583647	0.596627	0.614879	0.638393	0.664529	0.690648	0.71676	0.745487	0.768938	0.789739	0.810525	0.823409	0.833659	0.836024	0.835766	0.832884	0.83001	0.824523	0.816424	0.810962	0.805504	0.797431	0.791988	0.789169	0.783728	0.780901	0.780688	0.783093	0.788107	0.795737	0.803359	0.813592	0.829052	0.841891	0.857334	0.872774	0.890812	0.903618	0.919028	0.929207	0.934163	0.94432	0.95186	0.959394	0.964317	0.969242	0.974163	0.979081	0.978805	0.981137	0.975671	0.972812	0.969959	0.96192	0.953891	0.94586	0.935234	0.927208	0.919185	0.913762	0.908334	0.905501	0.90527	0.902451	0.902229	0.904601	0.909554	0.914505	0.924627	0.937324	0.950003	0.962666	0.977898	0.993117	1.00574	1.01835	1.03096	1.04098	1.051	1.05844	1.06073	1.06044	1.055	1.047	1.03384	1.02326	1.01012	0.996975	0.986413	0.97585	0.967866	0.959887	0.954485	0.954223	0.956532	0.958836	0.966275	0.973717	0.981155	0.986027	0.988329	0.990635	0.990382	0.985008	0.979632	0.976824	0.974015	0.966093	0.963288	0.957924	0.952562	0.944652	0.941857	0.941622	0.938831	0.933498	0.928175	0.927969	0.922659	0.912258	0.899315	0.891486	0.881105	0.868173	0.857801	0.852533	0.842164	0.831802	0.823995	0.818743	0.816041	0.81589	0.81574	0.823236	0.833275	0.843315	0.853348	0.860827	0.873395	0.883404	0.895946	0.913563	0.936247	0.958916	0.984109	1.00928	1.03444	1.05704	1.0771	1.09714	1.11209	1.1245	1.1369	1.14169	1.14393	1.14364	1.13828	1.13039	1.1225	1.11208	1.10419	1.10136	1.10105	1.10579	1.11051	1.11775	1.13003	1.14229	1.15958	1.17684	1.19911	1.22135	1.24858	1.27577	1.30292	1.32247	1.34199	1.35393	1.36333	1.37019	1.37452	1.37882	1.38059	1.37984	1.37657	1.37078	1.36499	1.37161	1.35332	1.33755	1.32179	1.30605	1.29032	1.27461	1.24654	1.23336	1.2177	1.20454	1.1914	1.17826	1.16515	1.14459	1.13647	1.12835	1.12023	1.11461	1.10651	1.1009	1.10518	1.0971	1.0915	1.0859	1.08032	1.07473	1.07162	1.06604	1.06292
Romania																																																														2.99984	2.9998	2.99976	2.99971	2.99964	2.99957	2.99948	2.99938	2.99928	2.99918	2.99906	2.99894	2.93882	2.78575	2.61172	2.49765	2.40458	2.3295	2.22146	2.13141	2.04736	1.9783	1.90326	1.83422	1.77119	1.71714	1.65113	1.5941	1.54009	1.49207	1.45005	1.40503	1.36901	1.32701	1.29099	1.26097	1.23695	1.20993	1.17993	1.14992	1.12592	1.1049	1.09287	1.08084	1.06283	1.05379	1.04775	1.05069	1.04166	1.02964	1.01164	0.999623	0.984621	0.969622	0.954625	0.936639	0.918654	0.89768	0.879699	0.855736	0.831776	0.798844	0.774888	0.756916	0.744928	0.72995	0.723948	0.723927	0.723907	0.723888	0.726861	0.726843	0.726826	0.73279	0.738754	0.753689	0.768622	0.777573	0.789514	0.804445	0.819374	0.831312	0.846237	0.87312	0.90299	0.941825	0.983645	1.02845	1.07325	1.11804	1.15386	1.18967	1.21652	1.23739	1.26123	1.28508	1.29996	1.30587	1.30879	1.31469	1.31462	1.30857	1.29954	1.29349	1.29043	1.28438	1.28131	1.28422	1.2901	1.29897	1.31679	1.3346	1.3524	1.37019	1.38797	1.40575	1.4265	1.44426	1.46797	1.49167	1.51833	1.54498	1.56862	1.58926	1.6069	1.62452	1.64212	1.64779	1.65047	1.65017	1.6439	1.6287	1.60756	1.57751	1.54746	1.51742	1.48739	1.45737	1.43033	1.4033	1.3733	1.34332	1.31929	1.29527	1.27125	1.25319	1.23216	1.21708	1.20201	1.18695	1.16892	1.15388	1.13884	1.1238	1.10878	1.09672	1.08467	1.07261	1.06057	1.05149	1.04537	1.03925	1.03314	1.02999	1.02389	1.02074	1.0176	1.01741	1.02018	1.01998	1.02275	1.02255	1.02236	1.02512	1.02492	1.02178	1.02159	1.02434	1.03003	1.03572	1.04436	1.05004	1.05572	1.05844	1.06117	1.06684	1.06956	1.07227	1.08087	1.08945	1.1039	1.11539	1.12981	1.14421	1.16446	1.18175	1.20196	1.22214	1.24816	1.27706	1.30885	1.34351	1.38104	1.40973	1.43836	1.46692	1.48958	1.50633	1.52012	1.53094	1.53589	1.53499	1.53406	1.53019	1.52337	1.51653	1.50388	1.48833	1.47856	1.46298	1.45608	1.44913	1.44505	1.44093	1.43678	1.44408	1.45703	1.47272	1.49688	1.52371	1.54467	1.55413	1.55498	1.55293	1.54515	1.52885	1.50976	1.4907	1.47163	1.45257	1.43071	1.40608	1.37869	1.34855	1.31852	1.29141	1.26438	1.24024	1.2162	1.19223	1.17116	1.15015	1.12919	1.1056	1.07383	1.04494	1.01889	0.992901	0.972507	0.952155	0.937302	0.927948	0.921385	0.912113	0.902898	0.896467	0.887309	0.880939	0.882835	0.884754	0.883956	0.880449	0.879701	0.87624	0.864626	0.850315	0.833331	0.819123	0.802289	0.785501	0.76873	0.7547	0.740697	0.729421	0.718156	0.709614	0.703772	0.700633	0.7002	0.699751	0.704692	0.712309	0.736033	0.765109	0.788777	0.80974	0.8307	0.846287	0.8592	0.866756	0.87164	0.871168	0.870716	0.86494	0.853829	0.842742	0.818304	0.796567	0.777519	0.761156	0.747473	0.73647	0.733477	0.730487	0.730165	0.729846	0.732194	0.73987	0.747544	0.755214	0.765537	0.775848	0.78615	0.793787	0.804064	0.81168	0.81929	0.826897	0.8345	0.839448	0.847041	0.854632	0.864853	0.872418	0.885254	0.895425	0.90822	0.920987	0.933728	0.95171	0.972281	0.992813	1.01594	1.03903	1.06471	1.09033	1.11328	1.13619	1.15905	1.17662	1.19416	1.20903	1.22125	1.23081	1.24034	1.24721	1.25664	1.26343	1.27277
Russia																																																															2.99998	2.99998	2.99997	2.99996	2.99996	2.99994	2.99993	2.99992	2.9999	2.99987	2.99985	2.99982	2.99978	2.99974	2.9997	2.99964	2.99959	2.99952	2.99944	2.99935	2.99924	2.99912	2.99898	2.99883	2.99865	2.99844	2.99821	2.99795	2.98269	2.89547	2.78728	2.68509	2.57692	2.46577	2.37262	2.28247	2.19534	2.12318	2.06301	2.01481	1.98157	1.95729	1.93299	1.92065	1.90828	1.89292	1.87157	1.84426	1.81396	1.78068	1.74444	1.70523	1.66305	1.6209	1.5728	1.52176	1.47372	1.42273	1.37474	1.32677	1.28479	1.24581	1.20684	1.17384	1.14384	1.11683	1.0928	1.07177	1.05371	1.03864	1.02953	1.02042	1.01428	1.01113	1.00797	1.00481	1.00463	1.00147	1.00129	1.00111	1.00093	1.00074	1.00056	1.00038	1.0002	0.99706	0.99392	0.990784	0.984685	0.978591	0.972501	0.966416	0.960334	0.951293	0.945221	0.93619	0.927165	0.918146	0.90913	0.900119	0.891111	0.885067	0.879024	0.875942	0.872862	0.872742	0.869663	0.869544	0.869425	0.872263	0.8751	0.877937	0.880773	0.886565	0.892354	0.895188	0.900977	0.903812	0.903694	0.90653	0.906414	0.909253	0.906188	0.906077	0.905967	0.902907	0.902799	0.899742	0.896687	0.893633	0.890581	0.887531	0.88743	0.884382	0.884283	0.884185	0.884087	0.88399	0.883894	0.883798	0.883703	0.883608	0.886459	0.886366	0.889216	0.889123	0.891975	0.891882	0.894734	0.894642	0.897494	0.897404	0.900255	0.900165	0.903016	0.902926	0.905778	0.905688	0.908538	0.911388	0.914237	0.917084	0.919931	0.925715	0.931497	0.937276	0.943054	0.951768	0.957542	0.966251	0.974956	0.980723	0.989423	0.998121	1.00682	1.01551	1.02126	1.02995	1.03569	1.04437	1.05011	1.05878	1.06452	1.07318	1.08184	1.09049	1.10206	1.11363	1.13105	1.14552	1.16291	1.18322	1.20644	1.22671	1.2499	1.27306	1.29621	1.32226	1.34536	1.36552	1.38565	1.40284	1.41709	1.4284	1.43677	1.44221	1.44763	1.45012	1.44969	1.44633	1.44004	1.43375	1.42455	1.41825	1.40613	1.39692	1.3848	1.37268	1.35767	1.34557	1.33056	1.31846	1.30637	1.29428	1.28219	1.27589	1.26669	1.26039	1.25408	1.24778	1.24435	1.24092	1.24039	1.23695	1.23352	1.23296	1.22951	1.22894	1.22549	1.22203	1.21569	1.21223	1.20876	1.20528	1.2018	1.19831	1.19769	1.1942	1.19356	1.19005	1.1894	1.18874	1.18522	1.18455	1.18387	1.18034	1.17966	1.17611	1.17257	1.16902	1.16548	1.16195	1.15556	1.14919	1.14282	1.13363	1.12728	1.12094	1.11177	1.10544	1.09629	1.08997	1.08366	1.08017	1.07385	1.07319	1.0697	1.06622	1.06274	1.06208	1.05862	1.05516	1.05171	1.04827	1.04203	1.03582	1.02682	1.01784	1.00887	0.997125	0.985403	0.973701	0.962015	0.950341	0.941475	0.932622	0.923774	0.917722	0.914461	0.911201	0.910731	0.910264	0.909803	0.909349	0.911684	0.911246	0.910816	0.910396	0.907211	0.904039	0.900876	0.894952	0.889038	0.880367	0.871708	0.865826	0.857186	0.851324	0.84271	0.836871	0.831041	0.82798	0.822167	0.81912	0.81608	0.815802	0.812773	0.809751	0.806735	0.806478	0.803473	0.800474	0.797481	0.797244	0.794262	0.794033	0.79106	0.790838	0.790621	0.787666	0.784715	0.784513	0.78157	0.781374	0.778439	0.778246	0.780793	0.7806	0.783148	0.78296	0.785512	0.78533	0.787889	0.787714	0.790277	0.79284	0.792671	0.795234
Rwanda																																																																																																																																																																																																																	0.740593	0.839527	0.980432	1.15731	1.31619	1.47807	1.65792	1.85874	2.08052	2.22134	2.27223	2.26317	2.21513	2.14013	2.01119	1.87028	1.75335	1.65441	1.57346	1.49551	1.39959	1.30966	1.20775	1.11184	1.02193	0.938011	0.854093	0.77617	0.713233	0.671273	0.629315	0.584361	0.536411	0.491458																																																																																			1.22218	1.27309	1.35994	1.45876	1.55757	1.66537	1.75818	1.81205	1.84795	1.82994	1.80594	1.78194	1.74596	1.701	1.65605	1.59612	1.55416	1.50622	1.45528	1.41033	1.38036	1.35338	1.33238	1.31139	1.31135	1.30533	1.29931	1.29927	1.30821	1.32014	1.32609	1.33203	1.34396	1.35888	1.36781	1.3887	1.42156	1.45441	1.47827	1.50812	1.54692	1.58273	1.60656	1.60946	1.62131	1.63317	1.65995	1.6688	1.67165	1.66255	1.65045	1.62341	1.58144	1.51857	1.45272	1.38091	1.31808	1.25825	1.20142	1.14758	1.08777	1.03394	0.980112	0.929281	0.869493	0.815685	0.767857	0.734972	0.705076	0.687133	0.669191	0.660212	0.654222	0.648231	0.642241	0.636251	0.630261	0.630245	0.639188	0.648131	0.657074	0.674976	0.689891	0.704805	0.722706	0.737619	0.752533	0.76446	0.773401	0.779356	0.785312	0.788281	0.788264	0.785261	0.785244	0.785227
Saint Kitts and Nevis
Saint Lucia																																																																																																																																																																																																																																																																																																																																																																																						2.01444	2.05371	2.02824	2.09931	2.1436	2.11162	2.08842	1.95766	1.98402	1.97815	1.94604	1.88516	1.82738	1.87004	1.8948	1.82517	1.77584	1.65835	1.56982	1.50731	1.38292	1.2905	1.22902	1.2044	1.18826	1.18081	1.16773	1.11203	1.08155	1.04895	0.985653	0.950966	0.969305	0.984709	1.05653	1.09765	1.10477	1.08376	1.05715	0.983746	0.924402	0.879112	0.808541	0.771762	0.768637	0.773894	0.717514
Saint Vincent and the Grenadines																																																																																																																																																																																																																																																																																																																																																																																															1.24555	1.28143	1.27737	1.27304	1.30335	1.26758	1.24913	1.2137	1.19266	1.13411	1.0874	1.0351	0.98847	0.924771	0.846696
Samoa
San Marino
Sao Tome and Principe
Saudi Arabia																																																													2.99993	2.99991	2.99989	2.99986	2.99983	2.9998	2.99977	2.99974	2.99971	2.7777	2.5947	2.45969	2.36067	2.27665	2.22263	2.17161	2.12358	2.05457	2.02454	2.0215	2.04544	2.07538	2.11731	2.16522	2.22212	2.25502	2.2939	2.37174	2.45255	2.52733	2.58709	2.62883	2.64057	2.61633	2.55014	2.46598	2.37884	2.29171	2.20759	2.13247	2.06036	1.99125	1.93114	1.87701	1.82589	1.77776	1.73562	1.69947	1.66632	1.63914	1.61496	1.59378	1.57259	1.5544	1.53918	1.53591	1.53859	1.53828	1.53795	1.54059	1.54024	1.5369	1.52461	1.50339	1.48219	1.45504	1.42195	1.38592	1.34693	1.30202	1.25414	1.21225	1.17037	1.13148	1.09557	1.06561	1.05052	1.04137	1.04113	1.05277	1.07628	1.11163	1.15884	1.20601	1.2561	1.30614	1.35316	1.39716	1.43518	1.4613	1.47555	1.47795	1.46556	1.44433	1.4113	1.37241	1.33355	1.30062	1.26771	1.24071	1.21667	1.19263	1.16862	1.14756	1.12652	1.10844	1.09627	1.08412	1.07493	1.07457	1.06835	1.0592	1.05007	1.03508	1.01423	0.993394	0.975511	0.954707	0.933918	0.916079	0.895317	0.877502	0.859699	0.844843	0.829996	0.818091	0.806197	0.800174	0.794159	0.788153	0.779225	0.770307	0.761398	0.752498	0.743608	0.731798	0.717068	0.708197	0.696403	0.684612	0.67575	0.66689	0.660955	0.657944	0.654933	0.657772	0.66061	0.666372	0.677976	0.689578	0.701179	0.7157	0.727298	0.738895	0.747571	0.756247	0.762004	0.761924	0.761847	0.761771	0.758779	0.758707	0.752802	0.7469	0.743919	0.738023	0.729213	0.723324	0.717436	0.708635	0.702753	0.699787	0.693907	0.690945	0.685069	0.68211	0.679153	0.676197	0.673243	0.670291	0.667339	0.667303	0.667268	0.667234	0.664287	0.664254	0.661309	0.661278	0.658335	0.658306	0.658277	0.658249	0.658221	0.658194	0.661078	0.663963	0.666848	0.669733	0.67553	0.681326	0.687123	0.69292	0.698716	0.704512	0.710309	0.716105	0.724811	0.733516	0.74222	0.750924	0.759626	0.771239	0.779941	0.785733	0.791526	0.797318	0.80602	0.811812	0.820513	0.826304	0.832094	0.837884	0.843673	0.846552	0.85234	0.858127	0.866821	0.878424	0.890025	0.901625	0.916133	0.927731	0.939328	0.950925	0.959613	0.965394	0.968267	0.971141	0.9682	0.96526	0.959415	0.947757	0.939006	0.924444	0.909884	0.89242	0.874956	0.854588	0.837128	0.825481	0.810928	0.799283	0.787638	0.781806	0.775975	0.77305	0.767221	0.761392	0.761377	0.761361	0.764252	0.767143	0.767129	0.76421	0.755481	0.749657	0.738024	0.726391	0.711854	0.700222	0.691496	0.685675	0.68276	0.676939	0.674024	0.676919	0.682718	0.691423	0.705938	0.720452	0.734966	0.755289	0.772708	0.787222	0.795926	0.801725	0.804621	0.804612	0.798794	0.787167	0.778446	0.76682	0.75229	0.734855	0.72323	0.714509	0.708693	0.711589	0.720293	0.734805	0.755126	0.787062	0.821901	0.865451	0.908999	0.958353	1.01061	1.06286	1.10931	1.14994	1.18186	1.20507	1.22247	1.23696	1.25145	1.26594	1.28043	1.29201	1.30359	1.31517	1.32385	1.33542	1.347	1.35857	1.37014	1.38461	1.39328	1.39904	1.39609	1.39024	1.37859	1.36403	1.34368	1.32332	1.30297	1.27682	1.25647	1.23321	1.20997	1.18962	1.16927	1.15183	1.13729	1.12565	1.11401	1.10237	1.09364	1.0878	1.08197	1.08193	1.0819	1.08186	1.08473	1.08759	1.09045	1.09042	1.09038	1.09034	1.09031	1.08737
Senegal																																																																																																	2.18978	2.40573	2.54368	2.59165	2.59761	2.57058	2.50756	2.44454	2.33952	2.26451	2.19249	2.09348	2.00048	1.91647	1.86846	1.83244	1.79042	1.7544	1.73337	1.71534	1.68532	1.62531	1.56831	1.51131	1.46631	1.42431	1.37931	1.34631	1.3073	1.26531	1.22331	1.18432	1.13933	1.10034	1.07334	1.06133	1.06431	1.07028	1.07026	1.08223	1.0972	1.10618	1.11215	1.11813	1.1301	1.14506	1.15403	1.163	1.16898	1.17195	1.16294	1.15692	1.14791	1.14189	1.13887	1.14184	1.14182	1.14179	1.13578	1.12676	1.11775	1.09975	1.08475	1.07874	1.07572	1.0757	1.08167	1.07565	1.07263	1.06961	1.0636	1.05459	1.04858	1.04256	1.03955	1.04252	1.0425	1.03949	1.03048	1.01848	1.00648	0.991486	0.976492	0.964493	0.964474	0.964455	0.970426	0.976397	0.994344	1.0093	1.02125	1.03021	1.03918	1.04814	1.06009	1.06905	1.07203	1.06303	1.04504	1.03005	1.01207	0.997084	0.976107	0.961118	0.961097	0.97305	0.987995	1.00892	1.02387	1.0418	1.06572	1.09264	1.11656	1.13449	1.14644	1.1524	1.15237	1.14636	1.12838	1.10741	1.08045	1.0505	1.02354	0.99659	0.960661	0.933712	0.909756	0.888794	0.867833	0.852859	0.834893	0.813935	0.792979	0.772024	0.75107	0.730117	0.703181	0.682229	0.667263	0.649305	0.634339	0.631339	0.634323	0.640299	0.646276	0.655244	0.670196	0.691132	0.688136	0.688132	0.69112	0.694108	0.700089	0.706069	0.709057	0.679136	0.652206	0.622285	0.598348	0.565436	0.535516																																																														1.70191	1.83649	1.97106	2.06974	2.11757	2.1624	2.19526	2.22214	2.17425	2.11142	2.06054	2.02163	1.97972	1.91988	1.8421	1.79123	1.75232	1.70743	1.66255	1.62364	1.59371	1.56676	1.54879	1.52782	1.50686	1.48889	1.4739	1.47087	1.46784	1.47378	1.46477	1.46772	1.47664	1.48257	1.4855	1.50338	1.52424	1.55704	1.5749	1.58379	1.59268	1.58365	1.57162	1.55661	1.53264	1.50867	1.48769	1.46372	1.44275	1.40982	1.37691	1.34697	1.31406	1.29011	1.26317	1.23923	1.21827	1.20328	1.19725	1.1942	1.18817	1.18512	1.19102	1.1999	1.20879	1.20573	1.20865	1.2056	1.20553	1.21142	1.20837	1.2083	1.19928	1.19324	1.1872	1.17819	1.15426	1.13034	1.10941	1.08848	1.06756	1.04664	1.02274	0.998839	0.980907	0.959996	0.942067	0.924141	0.903235	0.885314	0.870377	0.855442	0.843489	0.83154	0.819592	0.810627	0.801662	0.792698	0.780756	0.771794	0.759854	0.747914
Serbia																																																																			2.99961	2.99953	2.99946	2.99937	2.99927	2.99915	2.999	2.99886	2.99869	2.99848	2.99826	2.99502	2.88985	2.73375	2.61363	2.48154	2.38542	2.31626	2.26807	2.23784	2.19862	2.15341	2.09923	2.02411	1.93405	1.84104	1.73609	1.64316	1.56221	1.49325	1.4273	1.36735	1.30741	1.25345	1.19353	1.1396	1.0797	1.02281	0.971913	0.924017	0.885106	0.855165	0.819257	0.783355	0.753433	0.720525	0.687621	0.648739	0.615839	0.573972	0.547052	0.520134	0.496208	0.481249	0.478248	0.469267	0.47822	0.49614	0.505094	0.520025	0.534957	0.543912	0.552869	0.561826	0.555842	0.552848	0.549853	0.54387	0.534898	0.522937	0.513963	0.510965	0.516929	0.528868	0.54977	0.582621	0.621447	0.669234	0.720007	0.770778	0.821547	0.869326	0.914113	0.952923	0.982769	1.00962	1.0305	1.05138	1.07822	1.10506	1.14682	1.2065	1.28706	1.38551	1.49589	1.60026	1.71356	1.81191	1.88634	1.9339	1.95459	1.95438	1.94521	1.91219	1.87619	1.83721	1.7893	1.73841	1.69051	1.64263	1.6007	1.55879	1.51986	1.48987	1.46287	1.43885	1.41781	1.39975	1.38467	1.34878	1.33966	1.33352	1.3244	1.31528	1.30023	1.2822	1.27606	1.24914	1.21629	1.18345	1.15062	1.11779	1.08796	1.07002	1.03722	1.00444	0.971669	0.938903	0.912087	0.885278	0.849561	0.828703	0.813791	0.798886	0.783986	0.766123	0.751233	0.733378	0.715529	0.700652	0.685776	0.67387	0.658998	0.647098	0.629265	0.608466	0.590637	0.575778	0.560922	0.549035	0.540116	0.531199	0.528217	0.525235	0.519287	0.51334	0.504427	0.498481	0.49847	0.504392	0.507346	0.513267	0.525121	0.53994	0.554759	0.569577	0.584395	0.599212	0.61403	0.628847	0.649595	0.670343	0.69109	0.702937	0.71775	0.729597	0.735511	0.741424	0.753269	0.762146	0.776953	0.794725	0.818424	0.851016	0.883603	0.928044	0.981373	1.0347	1.08801	1.13836	1.20351	1.26569	1.32786	1.38706	1.4492	1.5054	1.56158	1.63254	1.7094	1.79214	1.90443	2.01961	2.11104	2.22604	2.35569	2.49699	2.62626	2.73459	2.79543	2.79118	2.76615	2.73805	2.69217	2.63152	2.56789	2.49837	2.42595	2.3594	2.30456	2.25262	2.20942	2.16618	2.12872	2.09703	2.07684	2.06232	2.05917	2.06154	2.0579	2.04541	2.03273	2.01413	1.99539	1.97082	1.94333	1.91296	1.87691	1.84374	1.80778	1.76629	1.72499	1.67825	1.63455	1.59109	1.54782	1.50754	1.46747	1.42762	1.38805	1.34876	1.31245	1.27368	1.23521	1.19433	1.15649	1.11889	1.08153	1.04709	1.01285	0.978808	0.947617	0.913886	0.885676	0.857579	0.829598	0.804416	0.782008	0.759707	0.74283	0.726062	0.709379	0.692757	0.678812	0.667559	0.658987	0.647827	0.639322	0.625619	0.619795	0.611366	0.605601	0.599864	0.596762	0.598933	0.606303	0.608491	0.610693	0.610287	0.609903	0.612142	0.611766	0.621837	0.621451	0.623676	0.628492	0.633295	0.640697	0.648089	0.647665	0.657637	0.672783	0.687914	0.705615	0.725873	0.746093	0.766277	0.786425	0.809119	0.826607	0.84406	0.861481	0.878876	0.896247	0.908452	0.918098	0.925172	0.934782	0.944348	0.953859	0.968434	0.988038	1.01263	1.04219	1.07672	1.11111	1.14791	1.18711	1.2211	1.2575	1.29373	1.32475	1.34808	1.36624	1.37676	1.3822	1.38255	1.37785	1.37061	1.36333	1.35601	1.34618	1.34126	1.33877	1.33129
Seychelles																																																																																																																																																																																																																																																																																																																																																																																			1.65941	1.65666	1.65666	1.55087	1.4542	1.39228	1.33346	1.28065	1.24511	1.21545	1.14261	1.13231	1.11921	1.12315	1.14663	1.15874	1.18474	1.29016	1.34187	1.37073	1.38277	1.4059	1.46461	1.51179	1.54194	1.50796	1.49876	1.49207	1.44155	1.37526	1.29296	1.21916	1.17058	1.12238	1.08805	1.07528	1.03506	1.00577	0.979356	0.969324	0.943042	0.897956	0.848079	0.814797	0.811273	0.810399	0.806921	0.843583	0.877388	0.878719
Sierra Leone																																																																																																																																																																																																																																																																																																																																																																																							1.43523	1.57002	1.68384	1.77368	1.83955	1.86347	1.83048	1.71961	1.61474	1.50987	1.42298	1.3361	1.2582	1.17132	1.07246	0.970608	0.868752	0.760906	0.650065	0.533232
Singapore																																																																			2.58816	2.51612	2.40509	2.29407	2.18905	2.09004	2.00902	1.934	1.90395	1.87989	1.86782	1.87373	1.96055	2.05933	2.15507	2.23879	2.38238	2.5169	2.65133	2.8036	2.92876	2.99383	2.99293	2.9918	2.9905	2.98907	2.98758	2.98602	2.87411	2.71749	2.52836	2.34249	2.17768	2.025	1.90517	1.80033	1.70155	1.60584	1.52207	1.44428	1.37841	1.30964	1.25869	1.21073	1.17468	1.15346	1.13523	1.12887	1.11955	1.11025	1.10394	1.09765	1.08253	1.06742	1.04643	1.02546	1.0045	0.980599	0.959663	0.935791	0.914886	0.893997	0.873118	0.855208	0.840257	0.828256	0.828039	0.830765	0.839371	0.84505	0.844849	0.844657	0.841524	0.838412	0.829427	0.823391	0.820286	0.820121	0.819954	0.813922	0.804958	0.790135	0.769453	0.751731	0.734022	0.716325	0.698632	0.686814	0.677937	0.666134	0.651396	0.636657	0.61899	0.601327	0.589528	0.583596	0.583526	0.592255	0.600987	0.615582	0.627245	0.635979	0.647645	0.662241	0.670975	0.679707	0.688436	0.703015	0.714651	0.732137	0.746683	0.772929	0.802093	0.840025	0.869179	0.901248	0.94208	0.985819	1.02077	1.07031	1.12274	1.18097	1.22164	1.25352	1.27371	1.29097	1.29363	1.28463	1.27274	1.25502	1.26351	1.26617	1.263	1.24235	1.2159	1.18071	1.13972	1.0755	1.01422	0.950043	0.897537	0.847956	0.807127	0.772127	0.719646	0.661345	0.608874	0.556409	0.506863	0.451496	0.396137	0.381559	0.37572	0.375708	0.378607	0.387332	0.398968	0.407692	0.410593	0.413494	0.410573	0.407653	0.39891	0.39308	0.393073	0.395975	0.398877	0.4076	0.413411	0.425044	0.439587	0.451218	0.465761	0.480305	0.497762	0.512308	0.526856	0.541404	0.553041	0.553036	0.547209	0.532651	0.512271	0.488982	0.456961
Slovakia																																																																																								1.6042	1.65212	1.66706	1.64603	1.616	1.57398	1.52298	1.46898	1.39701	1.34002	1.28005	1.23507	1.15412	1.06419	0.98025	0.884321	0.797386	0.722441																																																																																																											1.47063	1.49753	1.53342	1.55133	1.58721	1.61709	1.62002	1.62594	1.6139	1.60185	1.58382	1.55682	1.54478	1.51777	1.49675	1.47573	1.47565	1.48754	1.47848	1.47241	1.49026	1.5111	1.53493	1.54379	1.54667	1.55254	1.56437	1.56126	1.54619	1.5371	1.528	1.51889	1.51576	1.50366	1.51545	1.53917	1.57481	1.63132	1.71167	1.78598	1.83637	1.88969	1.96083	2.01696	2.05216	2.08133	2.0866	2.07697	2.0643	2.04566	2.03885	2.0735	2.08429	2.07127	2.05229	2.03918	2.0378	2.04221	2.02883	2.01242	1.99302	1.96476	1.94528	1.90816	1.87693	1.84855	1.8406	1.82672	1.8099	1.79303	1.77896	1.76189	1.73615	1.69601	1.66462	1.63901	1.61343	1.57932	1.53965	1.49718	1.45198	1.40128	1.35076	1.2976	1.2531	1.20586	1.16166	1.12333	1.08508	1.04687	1.00879	0.970855	0.938701	0.90944	0.88309	0.862493	0.844792	0.835608	0.826418	0.817239	0.813767	0.813126	0.812486	0.811831	0.816813	0.827431	0.84365	0.859802	0.87591	0.897588	0.924792	0.951897	0.981654	1.00854	1.04921	1.08968	1.12726	1.16193	1.1964	1.22522	1.2593	1.28225	1.29684	1.31405	1.32562	1.33163	1.32942	1.32445	1.30057	1.26868	1.23968	1.20808	1.1739	1.16392	1.14844	1.14377	1.13908	1.1317	1.12694	1.13007	1.1148	1.09171	1.09257	1.10394	1.11524	1.12654	1.13263	1.12799	1.12073	1.10047	1.07257	1.04736	1.01963	0.984165	0.964598	0.950406	0.925794	0.901124	0.873934	0.849441	0.832811	0.811033	0.791848	0.78567	0.78991	0.791551	0.795766	0.80515	0.817092	0.834162	0.851184	0.863022	0.874804	0.889123	0.903367	0.922663	0.934242	0.940667	0.949633	0.956039	0.959904	0.963757	0.970131	0.971421	0.977737	0.98401	0.98773	0.993907	1.00003	1.00362	1.00968	1.01571	1.0217	1.02765	1.03607	1.04447	1.05281	1.05866	1.05955	1.05801	1.05404	1.05006	1.0436	1.03478	1.02598	1.01476	1.00358	0.994859	0.981327
Slovenia																																																																																																																																																																																																																																									1.3945	1.43021	1.4868	1.5523	1.60884	1.66236	1.70988	1.74247	1.76906	1.78074	1.78345	1.77424	1.75907	1.73793	1.71679	1.69862	1.68639	1.67415	1.65298	1.62884	1.61064	1.59839	1.58909	1.58277	1.57049	1.57899	1.57857	1.59296	1.6251	1.65717	1.68916	1.73291	1.75882	1.80238	1.86058	1.92152	1.99698	2.08096	2.14693	2.19491	2.2308	2.27801	2.33345	2.38244	2.43363	2.4695	2.47865	2.46407	2.44896	2.42478	2.366	2.28458	2.19226	2.08922	1.99256	1.89375	1.79571	1.70669	1.62377	1.547	1.47619	1.41132	1.35225	1.29614	1.24587	1.20134	1.16533	1.13501	1.11028	1.09398	1.08322	1.07524	1.07004	1.0703	1.07056	1.0681	1.06831	1.06315	1.06071	1.05559	1.05046	1.04535	1.04025	1.03779	1.03532	1.03281	1.03294	1.03044	1.02792	1.02795	1.02805	1.02811	1.02816	1.02816	1.02821	1.02825	1.02571	1.02319	1.02071	1.01316	1.00314	0.995702	0.988297	0.980921	0.973567	0.971203	0.968773	0.959029	0.949381	0.942249	0.940045	0.937771	0.942904	0.945511	0.953051	0.960511	0.96786	0.97995	0.999093	1.0131	1.02937	1.06213	1.0922	1.11729	1.13274	1.13166	1.12369	1.11113	1.09872	1.08405	1.06947	1.05264	1.03128	1.00539	0.979643	0.946987	0.916812	0.889094	0.866145	0.852529	0.845874	0.843887	0.844242	0.844575	0.844883	0.847472	0.850094	0.855046	0.855508	0.853803	0.852117	0.850446	0.837815	0.825261	0.812719	0.802447	0.792179	0.781978	0.769573	0.761579	0.751457	0.73924	0.731506	0.726017	0.722733	0.717261	0.727194	0.739294	0.749182	0.756843	0.762289	0.769894	0.777473	0.778522	0.783893	0.797882	0.81183	0.825739	0.835289	0.846975	0.85646	0.861669	0.864746	0.867839	0.870938	0.873991	0.874893	0.882153
Solomon Islands
Somalia																																																																																																																		1.50568	1.47867	1.45466	1.43665	1.41864	1.38263	1.36163	1.31963	1.28663	1.23263	1.16965	1.13065	1.08866	1.03767	1.00767	0.977675	0.968669	0.974657	0.96865	0.980635	0.998617	1.0136	1.03158	1.06456	1.10953	1.12751	1.14549	1.16647	1.16946	1.16945	1.14845	1.11246	1.09146	1.05247	1.01349	0.974501	0.938514	0.89953																																																																																																																																														2.09527	1.84947	1.68161	1.5617	1.47477	1.40283	1.36386	1.28592	1.196	1.10607	1.01315	0.920222	0.824301	0.746364																																																																																					2.99705	2.99701	2.99696	2.99691	2.99686	2.9968	2.99673	2.99665	2.99657	2.93356	2.79864	2.65473	2.5348	2.45981	2.33989	2.25892	2.151	2.04907	1.96513	1.86023	1.7733	1.68938	1.62344	1.55151	1.48557	1.42863	1.36869	1.30577	1.25782	1.20388
South Africa																																																															2.99996	2.99994	2.99993	2.99991	2.99989	2.99986	2.99984	2.99983	2.77782	2.43584	2.12685	1.93786	1.79387	1.67687	1.58687	1.52087	1.44587	1.36488	1.27488	1.19388	1.13688	1.10988	1.10088	1.11887	1.18485	1.27483	1.35581	1.43079	1.49077	1.54175	1.61672	1.68269	1.71267	1.73065	1.74563	1.74861	1.76658	1.76956	1.75754	1.75752	1.77848	1.80244	1.8234	1.81437	1.79934	1.8053	1.81426	1.81721	1.82316	1.83811	1.86504	1.88596	1.89489	1.90082	1.91274	1.91865	1.90958	1.8945	1.88842	1.87035	1.85826	1.83719	1.81012	1.77406	1.75598	1.7379	1.73478	1.73166	1.72555	1.72241	1.72826	1.72512	1.73992	1.75771	1.76949	1.78126	1.79003	1.79878	1.79854	1.78335	1.76515	1.75592	1.75864	1.75535	1.74907	1.74875	1.73647	1.71821	1.70293	1.68168	1.66342	1.65111	1.64178	1.64733	1.65583	1.6643	1.66678	1.67222	1.67465	1.68002	1.68536	1.69066	1.70186	1.71004	1.71521	1.72034	1.71654	1.71564	1.71174	1.70781	1.70088	1.69392	1.67809	1.66518	1.64343	1.62169	1.59408	1.56649	1.536	1.49969	1.46637	1.43308	1.40277	1.36957	1.33643	1.30041	1.26738	1.23441	1.20149	1.16863	1.13582	1.10308	1.0733	1.04649	1.01973	0.990099	0.960515	0.93097	0.904375	0.880727	0.854192	0.82771	0.798357	0.771938	0.742638	0.716278	0.689936	0.666516	0.64601	0.625513	0.607945	0.590388	0.575749	0.558211	0.540682	0.528976	0.52309	0.514307	0.508436	0.508377	0.508317	0.508259	0.505298	0.499434	0.496474	0.49642	0.493467	0.493421	0.490473	0.487528	0.490387	0.493247	0.501908	0.510568	0.516325	0.522083	0.52784	0.533595	0.539349	0.545102	0.556651	0.571099	0.585542	0.602881	0.620217	0.637554	0.649098	0.660641	0.669284	0.677928	0.686572	0.695215	0.700959	0.709594	0.718225	0.729751	0.738379	0.744109	0.752734	0.764253	0.784451	0.80754	0.824837	0.847917	0.870994	0.894067	0.917132	0.928625	0.937223	0.951601	0.960192	0.968781	0.980257	0.994622	1.00031	1.006	1.00592	1.00872	1.00863	1.00565	1.00268	1.00259	0.99962	0.99376	0.9879	0.982042	0.973298	0.964557	0.958705	0.949967	0.949888	0.952692	0.95838	0.966949	0.9784	0.99273	1.01283	1.03003	1.04723	1.06731	1.09026	1.11897	1.14478	1.17058	1.19637	1.21927	1.23927	1.25638	1.27061	1.28194	1.29038	1.29882	1.3015	1.30418	1.31259	1.32386	1.33799	1.35498	1.37195	1.38889	1.41443	1.44853	1.49119	1.53953	1.5878	1.63314	1.67839	1.71784	1.74003	1.74788	1.75281	1.74912	1.74826	1.74165	1.73784	1.73683	1.7386	1.72893	1.70788	1.67832	1.64594	1.61925	1.59824	1.58007	1.56472	1.54937	1.53681	1.52988	1.52291	1.51309	1.50321	1.49893	1.50022	1.50148	1.49712	1.48156	1.46325	1.43664	1.40174	1.36416	1.3239	1.28374	1.2409	1.19539	1.15276	1.10741	1.06216	1.0142	0.969107	0.924104	0.881956	0.839883	0.800667	0.764279	0.733484	0.699948	0.669223	0.641308	0.613416	0.585547	0.554922	0.527088	0.50204	0.477003	0.451979	0.43251	0.418593	0.404682	0.393547	0.382416	0.374061	0.368479	0.365671	0.362865	0.362831	0.362797	0.365533	0.365501	0.36824	0.370979	0.373718	0.379226	0.381966	0.384706	0.390214	0.392954	0.395696	0.401205	0.406714	0.412222	0.417729	0.423235	0.434273	0.442543	0.453577	0.464609	0.478405	0.4922
South Sudan																																																																																																																											2.7507	2.75666	2.90958	2.91253	2.99943	2.8434	2.58242	2.32144	2.12646	1.90151	1.74853	1.55659	1.40063	1.27466	1.15769	1.14568	1.17864	1.20561	1.18759	1.23554	1.30148	1.3974	1.3584	1.26844	1.22345	1.23843	1.23542	1.23841	1.23541	1.18742	1.10945	1.01949	0.92653	0.818581	0.69864	0.557711																																																																																																																																																																																																																															1.66919	1.88193	2.04672	2.40625	2.83167	2.99636	2.91838	2.77447	2.73542	2.70235	2.57343	2.42955	2.32461	2.2646	2.19561	2.11464	2.05465	2.02159	1.97058	1.89262	1.83563	1.78463	1.73364	1.67966	1.60174	1.53881	1.48486	1.43092	1.368	1.31408	1.26015	1.20324	1.14036	1.07748	1.03854	0.999599	0.957672	0.915748	0.891784	0.876796
Spain																																													2.99996	2.99995	2.99994	2.99991	2.99987	2.99981	2.99976	2.99962	2.99946	2.99926	2.99902	2.99874	2.99842	2.99799	2.99757	2.99705	2.99648	2.99578	2.99501	2.99403	2.99293	2.99169	2.99037	2.98896	2.9875	2.89638	2.72481	2.55939	2.41203	2.27675	2.15354	2.03051	1.91953	1.81166	1.70986	1.61115	1.52145	1.43778	1.36012	1.27958	1.21096	1.15423	1.10345	1.05275	1.01093	0.975084	0.948131	0.927126	0.903194	0.858678	0.823038	0.781525	0.745937	0.716292	0.680745	0.636346	0.60372	0.579988	0.541469	0.502964	0.452632	0.396395	0.343123	0.346056	0.334203	0.343054	0.35781	0.381435	0.419842	0.478939	0.472994	0.475918	0.478846	0.481783	0.47881	0.484703	0.481732	0.487622	0.493511	0.502353	0.487561	0.475722	0.460933	0.452048	0.443169	0.43429	0.428366	0.449028	0.466737	0.487397	0.502153	0.505096	0.502132	0.490308	0.493252	0.490289	0.493234	0.478457	0.478447	0.475484	0.47252	0.46365	0.457733	0.445911	0.457712	0.47542	0.499032	0.522644	0.546254	0.572815	0.602328	0.625936	0.643637	0.667241	0.68494	0.702638	0.720334	0.740982	0.755724	0.773417	0.782258	0.782245	0.805839	0.826479	0.847119	0.873659	0.90905	0.935583	0.962115	1.0093	1.05942	1.11839	1.198	1.28055	1.36898	1.44561	1.55759	1.66659	1.75786	1.85205	1.92556	1.96662	1.97524	1.99856	2.00419	2.00096	1.9771	1.95618	1.92349	1.88786	1.86398	1.88125	1.88968	1.88925	1.88879	1.87363	1.84965	1.81686	1.76061	1.71026	1.68925	1.67118	1.64725	1.62332	1.63745	1.63687	1.64797	1.64441	1.64374	1.63722	1.62484	1.62121	1.62632	1.6285	1.62478	1.61813	1.61148	1.59608	1.58355	1.56519	1.54683	1.52559	1.50145	1.48024	1.45906	1.44077	1.42248	1.40712	1.38884	1.37347	1.36101	1.34567	1.33033	1.31502	1.30257	1.29303	1.28347	1.2768	1.27014	1.26632	1.26249	1.25578	1.2491	1.2367	1.2272	1.2177	1.20821	1.18456	1.17226	1.15999	1.14775	1.13553	1.12332	1.09982	1.09046	1.06984	1.0549	1.04565	1.03641	1.02718	1.02359	1.02572	1.02217	1.01862	1.01787	1.01995	1.0192	1.0381	1.05126	1.07842	1.10825	1.13797	1.16482	1.1888	1.22096	1.25858	1.29047	1.31946	1.3455	1.3659	1.38068	1.38706	1.3851	1.38583	1.37553	1.35977	1.34682	1.33389	1.31004	1.27553	1.24917	1.22564	1.19945	1.17605	1.15271	1.12415	1.10638	1.0753	1.04433	1.01619	0.988105	0.962779	0.934919	0.917913	0.892889	0.86794	0.843065	0.818226	0.793422	0.774076	0.744041	0.727472	0.713622	0.699802	0.685999	0.672211	0.663807	0.652792	0.644459	0.636148	0.633175	0.630205	0.624569	0.62425	0.637195	0.652779	0.673639	0.697122	0.720572	0.743989	0.770023	0.80663	0.843174	0.87966	0.902965	0.920948	0.941554	0.956824	0.964115	0.971352	0.981159	0.990951	0.998093	1.00522	1.01754	1.04023	1.03944	1.06723	1.13134	1.19266	1.24598	1.32743	1.39295	1.49144	1.55591	1.61986	1.66544	1.6902	1.72213	1.7409	1.75695	1.75233	1.73493	1.70999	1.68516	1.6527	1.62287	1.58317	1.54133	1.49727	1.45841	1.42222	1.37899	1.33607	1.29348	1.25114	1.20911	1.1746	1.14024	1.09911	1.05341	1.01045	0.970177	0.927743	0.890254	0.852859	0.815715	0.781118	0.749062	0.714687	0.685206	0.653374	0.619197	0.594736	0.572725	0.555545	0.543207	0.533295	0.521005	0.508731	0.50366	0.465636	0.429988	0.391937	0.351469	0.306181	0.253671	0.201123	0.169929	0.133973	0.0956556	0.0501992	0.00238948	0.00238853	0.00238759	0.00238663
Sri Lanka																																																																																																																															1.1698	1.37676	1.56871	1.74566	1.84762	1.88659	1.83559	1.7516	1.67061	1.59562	1.51763	1.45164	1.39765	1.32266	1.22069	1.11271	1.01074	0.902763	0.800789	0.701814																									0.773767	1.04967	1.45153	1.86838	2.22823	2.43213	2.46809	2.19518	1.97626	1.76933	1.61339	1.49343	1.40646	1.33149	1.23253	1.13656	1.0226	0.902649	0.770699	0.620757																																																																					1.6072	2.97746	2.99838	2.99831	2.99824	2.99815	2.99807	2.99803	2.59625	2.35338	2.20045	2.0805	1.96955	1.87659	1.78063	1.69367	1.64567	1.70856	1.78043	1.86127	1.98105	2.13676	2.25649	2.34023	2.32509	2.26503	2.20496	2.11496	2.02797	1.95896	1.87798	1.78204	1.70707	1.64708	1.58709	1.52711	1.4791	1.42811	1.3921	1.35908	1.33504	1.31998	1.30493	1.27791	1.26287	1.25381	1.24176	1.22075	1.19674	1.17872	1.1607	1.14866	1.13662	1.12758	1.11853	1.11247	1.1094	1.12426	1.13613	1.15098	1.16583	1.18964	1.21643	1.24321	1.25803	1.26688	1.27871	1.28754	1.29638	1.29625	1.29015	1.27808	1.26602	1.25396	1.23593	1.21492	1.18796	1.15503	1.13107	1.1071	1.08017	1.05323	1.03227	1.01429	0.999289	0.990259	0.978247	0.96922	0.963178	0.951179	0.945146	0.945075	0.942027	0.938979	0.938914	0.938848	0.938779	0.938709	0.938637	0.941541	0.947421	0.953297	0.965125	0.985883	1.00961	1.03036	1.05408	1.08374	1.11042	1.13411	1.15482	1.17255	1.1873	1.19609	1.20191	1.20772	1.20758	1.20744	1.20433	1.20121	1.19513	1.1831	1.17108	1.1561	1.14112	1.12614	1.1171	1.11103	1.10792	1.11075	1.11061	1.11047	1.10736	1.10129	1.09226	1.08324	1.06829	1.05336	1.03843	1.02054	0.996731	0.969962	0.940233	0.910508	0.877823	0.845148	0.812478	0.779815	0.750122	0.726363	0.705574	0.68479	0.672896	0.66397	0.658009	0.655012	0.652016	0.646058	0.646026	0.645997	0.645968	0.645941
Sudan																																																																																																							2.93691	2.9099	2.89789	2.82888	2.79887	2.64886	2.57985	2.48084	2.45382	2.42681	2.39679	2.38477	2.39375	2.28874	2.28271	2.27669	2.18967	2.10566	2.08464	2.01863	2.0006	1.95858	1.88658	1.84156	1.79955	1.72454	1.65554	1.59554	1.53254	1.47854	1.43653	1.40053	1.34953	1.33452	1.30451	1.27451	1.23551	1.19351	1.15751	1.13651	1.11251	1.09451	1.07051	1.0615	1.05849	1.06447	1.07645	1.06744	1.07642	1.09139	1.11237	1.12135	1.11234	1.08834	1.07634	1.05834	1.04035	1.00736	0.971377	0.932396	0.893415	0.866427	0.809461	0.749498	0.695531	0.653556	0.623573	0.614576	0.593587	0.584591	0.58159	0.587583	0.593576	0.596571	0.590573	0.572584	0.584574	0.605555	0.64752	0.677493	0.713461	0.74643	0.788392	0.827356	0.85433	0.860321	0.878302	0.893287	0.890286	0.893281	0.905268	0.896272	0.854304	0.821328	0.776363	0.737393	0.692428	0.638471	0.599502	0.596503	0.575519	0.572519	0.584508	0.608485	0.632463	0.659437	0.695403	0.749353	0.812294	0.857251	0.896213	0.953158	1.00711	1.04307	1.07004	1.08802	1.106	1.12997	1.10599	1.06702	1.02206	0.974101	0.926144	0.87519	0.812249	0.773283	0.743309	0.710338	0.69535	0.67137	0.647391	0.61442																																																										2.62842	2.87417	2.99704	2.99702	2.85615	2.76623	2.72426	2.67329	2.79914	2.80811	2.80808	2.83202	2.88293	2.8709	2.79594	2.65806	2.55313	2.4632	2.36128	2.26535	2.17542	2.09748	2.01055	1.93561	1.86966	1.82169	1.76173	1.70777	1.66579	1.6388	1.6088	1.56383	1.53085	1.49487	1.46189	1.42592	1.38994	1.35996	1.32998	1.29701	1.26404	1.22808	1.18912	1.14717	1.11121	1.09023	1.06026	1.03628	1.02129	1.0093	0.9973	0.985306	0.967323	0.95533	0.946333	0.934342	0.931334	0.934316	0.925321	0.907344	0.883381	0.850437	0.805516	0.808499	0.805493	0.81147	0.829423	0.847375	0.877301	0.916208	0.889255	0.859307	0.841337	0.832349	0.835338	0.844317	0.85629	0.805389	0.760478	0.700597	0.655684	0.598795	0.538911	0.464059	0.482018	0.505965	0.535898	0.541883	0.556849	0.57481	0.598759	0.622707	0.658631	0.712516	0.715507	0.718499	0.688559	0.661614	0.622693	0.559824	0.490968	0.470011	0.449054	0.452047	0.452046	0.467014	0.470006	0.458031	0.455037																0.772338	0.8352	0.874113	0.907039	0.939965
Suriname																																																																																																																																																																																									1.64032	1.66371	1.69898	1.71039	1.69799	1.7034	1.66423	1.61618	1.58002	1.54979	1.52255	1.51013	1.48586	1.47938	1.48174	1.47816	1.46273	1.46505	1.46145	1.45487	1.47192	1.47714	1.47938	1.46685	1.44552	1.43299	1.41753	1.39328	1.36312	1.33891	1.31178	1.27588	1.23418	1.18667	1.13919	1.09472	1.05321	1.0176	0.993773	0.958209	0.931457	0.910599	0.88683	0.860164	0.830596	0.806918	0.797917	0.788939	0.777054	0.77396	0.767947	0.756088	0.747155	0.732391	0.708848	0.685315	0.658876																																																																																																	2.91305	2.91212	2.91117	2.91023	2.90928	2.78618	2.62824	2.43852	2.28378	2.15818	2.05587	1.99706	1.93248	1.86505	1.8179	1.77942	1.74674	1.71407	1.66701	1.63155	1.59034	1.5521	1.51966	1.47862	1.44339	1.41103	1.37873	1.34933	1.32279	1.28768	1.2526	1.21755	1.18544	1.1505	1.12135	1.08937	1.06316	1.03985	1.01657	0.984727	0.95578	0.926854	0.892213	0.857618	0.823041	0.788487	0.76254	0.736619	0.707857	0.681975	0.656105	0.627385
Sweden																																																	2.99981	2.99974	2.99966	2.99956	2.99945	2.99934	2.99924	2.99913	2.99903	2.792	2.59698	2.46494	2.35989	2.29083	2.24274	2.22163	2.2065	2.20635	2.20618	2.21199	2.22977	2.2565	2.27423	2.29492	2.3066	2.28832	2.24907	2.18887	2.14364	2.1014	2.05617	1.99002	1.92688	1.86973	1.81559	1.74952	1.68347	1.62343	1.57236	1.53324	1.49415	1.45805	1.43092	1.40378	1.38262	1.36744	1.34928	1.32814	1.30999	1.3008	1.29458	1.2854	1.2643	1.24024	1.21917	1.19811	1.17408	1.15007	1.12903	1.11097	1.09886	1.08973	1.0806	1.07446	1.06236	1.05325	1.05009	1.04694	1.04379	1.04362	1.04048	1.04327	1.04013	1.03105	1.02197	1.0129	1.00383	0.994757	0.988657	0.98552	0.991277	0.997031	1.00575	1.01445	1.02908	1.04666	1.06718	1.09656	1.12888	1.16116	1.19047	1.21681	1.24606	1.27233	1.29561	1.31591	1.33324	1.34169	1.35308	1.35559	1.3581	1.35175	1.33362	1.31552	1.30036	1.28521	1.273	1.25492	1.23685	1.21879	1.20368	1.18858	1.16764	1.13499	1.09652	1.06102	1.02555	0.993043	0.957628	0.919309	0.878069	0.83979	0.79566	0.754476	0.707437	0.660409	0.616324	0.583992	0.554601	0.531084	0.510508	0.489935	0.472299	0.463467	0.451703	0.448741	0.448713	0.445753	0.44866	0.448635	0.448609	0.454448	0.460283	0.46905	0.483675	0.498298	0.512916	0.536324	0.559725	0.588981	0.621159	0.656262	0.697217	0.738164	0.78203	0.822958	0.858022	0.893081	0.919351	0.942689	0.960169	0.96887	0.971719	0.971642	0.965715	0.956864	0.948016	0.939168	0.9274	0.909787	0.886333	0.857044	0.824838	0.789711	0.766278	0.742849	0.716505	0.693086	0.675509	0.663782	0.649132	0.637403	0.631523	0.634409	0.651908	0.692789	0.742433	0.794994	0.806651	0.853353	0.917578	0.973028	1.01386	1.04884	1.08382	1.10418	1.14497	1.17699	1.21191	1.25557	1.29337	1.32533	1.3748	1.4038	1.42987	1.45884	1.48196	1.49633	1.50194	1.50463	1.5073	1.50997	1.50679	1.5036	1.4975	1.48849	1.47948	1.47045	1.46432	1.4611	1.44915	1.43721	1.42528	1.41044	1.41881	1.42715	1.44417	1.47275	1.4926	1.50662	1.51194	1.55482	1.60629	1.67787	1.75794	1.81186	1.84257	1.85301	1.92657	1.9826	2.0125	2.03357	2.02869	2.00945	1.97588	1.98777	1.98807	1.97113	1.95126	1.92003	1.88318	1.84358	1.78425	1.72795	1.67179	1.62701	1.588	1.54909	1.51592	1.48269	1.4523	1.42472	1.39725	1.37266	1.34814	1.32647	1.30764	1.29438	1.28389	1.2707	1.25754	1.24442	1.23408	1.22096	1.21327	1.20553	1.2032	1.19815	1.19584	1.19352	1.1938	1.19404	1.19421	1.19964	1.20503	1.21038	1.21302	1.21555	1.21012	1.18659	1.14509	1.10635	1.07301	1.04505	1.03251	1.02517	1.01785	1.0053	0.995413	0.982945	0.973127	0.960743	0.935817	0.949309	0.996021	1.03732	1.07582	1.11153	1.09666	1.08922	1.07191	1.05225	1.03265	1.01818	1.00123	0.977107	0.965721	0.934239	0.890243	0.84887	0.81011	0.768928	0.755476	0.732045	0.716211	0.702978	0.689769	0.67409	0.658441	0.662737	0.667018	0.673786	0.682988	0.692168	0.698848	0.707987	0.714689	0.718915	0.730513	0.746998	0.760985	0.77494	0.788864	0.805155	0.8214	0.837581	0.85126	0.864905	0.878515	0.889653	0.910429	0.933524	0.95655	0.977051	0.99507	1.01304	1.02853	1.04152	1.05684	1.0673	1.07533	1.08333	1.0913	1.09685	1.09527	1.09133	1.08736	1.08337	1.07939	1.07778	1.07381	1.07447
Switzerland																																																	2.99972	2.99963	2.99955	2.99941	2.99925	2.99897	2.9987	2.99837	2.99801	2.9975	2.99688	2.9961	2.99531	2.99432	2.99325	2.99207	2.99091	2.98977	2.8691	2.65593	2.46683	2.29881	2.16671	2.05556	1.9475	1.84253	1.75253	1.6537	1.56387	1.47707	1.3963	1.32452	1.25875	1.19599	1.13626	1.08549	1.02883	0.96923	0.91857	0.867934	0.823252	0.784526	0.745814	0.707118	0.668434	0.632733	0.600012	0.5673	0.534596	0.507835	0.489988	0.478084	0.466182	0.457252	0.442388	0.427525	0.412665	0.397808	0.382954	0.37107	0.359188	0.350275	0.341363	0.332452	0.320573	0.311663	0.296817	0.287908	0.279	0.267124	0.255249	0.246342	0.243371	0.240401	0.237431	0.237429	0.237427	0.237426																																			1.0325	1.13632	1.26089	1.39732	1.52781	1.62862	1.70272	1.74716	1.7649	1.75298	1.7203	1.69059	1.65495	1.62524	1.59553	1.55989	1.53018	1.48861	1.44705	1.41438	1.38171	1.35794	1.33714	1.3193	1.31629	1.31327	1.31025	1.31019	1.31014	1.316	1.32779	1.3455	1.36617	1.38091	1.39564	1.40149	1.40141	1.39541	1.37756	1.35971	1.34483	1.33291	1.32394	1.3209	1.31785	1.31776	1.32062	1.32348	1.3293	1.33215	1.33501	1.34378	1.3555	1.36722	1.37894	1.38769	1.39052	1.39039	1.39321	1.39011	1.387	1.3839	1.37783	1.36882	1.3598	1.35079	1.34177	1.33275	1.32964	1.32652	1.3234	1.32323	1.31715	1.31697	1.31679	1.31365	1.31346	1.31327	1.31602	1.32172	1.32151	1.29774	1.25927	1.25318	1.24415	1.23218	1.21433	1.19059	1.16981	1.14903	1.12239	1.08986	1.06323	1.0366	1.0188	1.01573	1.02737	1.03603	1.05643	1.10033	1.16475	1.25555	1.34041	1.41053	1.55972	1.70579	1.87208	2.02925	2.17138	2.24303	2.25897	2.35036	2.40632	2.46182	2.49935	2.53923	2.51508	2.45329	2.47743	2.48086	2.46657	2.4518	2.41667	2.35596	2.28129	2.22067	2.15184	2.08603	2.01769	1.94971	1.8849	1.82605	1.74568	1.67409	1.6058	1.5326	1.46274	1.40144	1.35139	1.29094	1.23631	1.18477	1.13354	1.08261	1.03728	0.997517	0.960756	0.924129	0.89306	0.867482	0.844691	0.824644	0.801981	0.787435	0.775614	0.766489	0.762705	0.761579	0.760454	0.756682	0.763442	0.770156	0.779466	0.791346	0.805772	0.820146	0.834468	0.851303	0.868074	0.887357	0.903968	0.920549	0.934478	0.94577	0.954476	0.960572	0.964103	0.967627	0.956009	0.94698	0.937972	0.928981	0.917468	0.908508	0.899597	0.890707	0.881839	0.872993	0.866717	0.860464	0.851736	0.845566	0.856838	0.868072	0.881772	0.883086	0.881957	0.875932	0.869997	0.859136	0.848295	0.839959	0.826765	0.813623	0.802995	0.789921	0.769457	0.746555	0.72122	0.708284	0.695383	0.687452	0.684477	0.681515	0.678558	0.675604	0.677586	0.679574	0.681578	0.683575	0.685583	0.687588	0.687144	0.686721	0.688752	0.688347	0.690399	0.692462	0.692086	0.691709	0.691367	0.688604	0.68829	0.683119	0.680393	0.677669	0.672519	0.669801	0.669509	0.669213	0.671343	0.675891	0.680435	0.682555	0.691925	0.703705	0.717897	0.729657	0.748645	0.762787	0.779328	0.795845	0.812334	0.831202	0.850041	0.868854	0.887647	0.904015	0.922745	0.94145
Syria																																																																																																																																																																																																									1.82368	1.88666	1.94362	1.92861	1.93759	1.94656	1.94054	1.93452	1.9195	1.89548	1.89545	1.86544	1.82043	1.76642	1.70941	1.65241	1.59541	1.55041	1.50241	1.45441	1.40941	1.36741	1.32842	1.28942	1.24143	1.20543	1.17543	1.15143	1.12743	1.10642	1.08842	1.07342	1.05841	1.04641	1.02841	1.00741	0.989414	0.968419	0.944426	0.920435	0.890448	0.863459	0.839469	0.815479	0.791489	0.773495	0.755502	0.737509	0.725512															0.950256	0.974229	0.998201	1.02217	1.04015	1.05513	1.06711	1.07609	1.08208	1.08506	1.08505	1.08205	1.07604	1.06704	1.05804	1.04605	1.03705	1.03104	1.02804	1.02503	1.02502	1.02801	1.03099	1.03099	1.03697	1.04895	1.06392	1.0789	1.09387	1.10884	1.12381	1.13579	1.13877	1.14475	1.15373	1.15671	1.16269	1.17167	1.17765	1.18063	1.18661	1.19258	1.19856	1.19855	1.19254	1.18953	1.19251	1.19249	1.19247	1.19246	1.19543	1.19542	1.1954	1.19538	1.18937	1.18336	1.17735	1.17134	1.16833	1.16532	1.1623	1.16528	1.17425	1.18621	1.20116	1.2221	1.24903	1.27596	1.30588	1.32981	1.35074	1.36568	1.37163	1.3716	1.36259	1.34459	1.32659	1.29961	1.26964	1.23668	1.20372	1.16477	1.12283	1.08688	1.05094	1.01499	0.985034	0.958073	0.9371	0.919122	0.904138	0.892148	0.886146	0.880144	0.877136	0.880115	0.883094	0.889067	0.895039	0.904005	0.909976	0.918942	0.921921	0.9249	0.924886	0.924872	0.921866	0.912875	0.900892	0.888909	0.876927	0.861953	0.843987	0.826022	0.805065	0.7871	0.769137	0.754165	0.74518	0.736194	0.736186	0.73917	0.745147	0.754116	0.763085	0.772055	0.781025	0.787003	0.795974	0.801952	0.80793	0.810916	0.810909	0.804919	0.795936	0.786952	0.777969	0.771978	0.774963	0.783932	0.795892	0.816829	0.840757	0.864684	0.888611	0.909546	0.927488	0.948422	0.966364	0.984305	1.00225	1.01719	1.02915	1.04409	1.05605	1.07099	1.08893
Taiwan*
Tajikistan																																																																																																										2.99985	2.99979	2.99972	2.99965	2.99958	2.99952	2.99946	2.87643	2.66042	2.60936	2.61228	2.69015	2.76499	2.81582	2.83064	2.80347	2.71035	2.58726	2.46419	2.34113	2.22409	2.11307	2.00505	1.89706	1.79508	1.69611	1.59715	1.50121	1.40827	1.31834	1.2374	1.16247	1.09053	1.02759	0.97064	0.919688	0.874731	0.832772	0.796806	0.766833	0.742854	0.724866	0.709875	0.69788	0.691876	0.685872	0.682864	0.682852	0.679844	0.676837	0.676824	0.679806	0.682789	0.685771	0.688754	0.688744	0.691727	0.697704	0.700689	0.706666	0.712643	0.71862	0.733578	0.742548	0.74553	0.757493	0.763469	0.769446	0.772428	0.787386	0.790368	0.796344	0.814294	0.82027	0.823251	0.829226	0.823227	0.826209	0.82919
Tanzania
Thailand																																																													2.99996	2.99995	2.99994	2.99992	2.99991	2.9999	2.99988	2.99987	2.93085	2.72985	2.56185	2.41184	2.28584	2.16584	2.04584	1.91684	1.78784	1.67385	1.56885	1.46986	1.37386	1.28687	1.20887	1.13688	1.05888	0.98689	0.914897	0.845904	0.78291	0.728915	0.686919	0.641924	0.602928	0.566932	0.539934	0.518936	0.497938																																																																																																																																																																																																																																												1.93464	2.85544	2.99939	2.99936	2.99933	2.9993	2.99927	2.99925	2.75329	2.38138	2.19242	2.08143	2.02743	1.98842	1.96741	2.01537	2.06632	2.09328	2.09624	2.06322	2.01221	1.97319	1.8892	1.80821	1.71524	1.61627	1.55028	1.49329	1.4453	1.39431	1.33133	1.26535	1.21136	1.13939	1.07641	1.01644	0.971457	0.98044	0.995419	1.05237	1.1333	1.27417	1.43602	1.60984	1.73568	1.87051	1.90941	1.93931	1.90628	1.84928	1.7743	1.66937	1.56745	1.4895	1.40257	1.28867	1.18078	1.07888	0.99196	0.893058	0.806146	0.716237	0.638316	0.569387	0.509449	0.467492	0.440519	0.392569	0.359604	0.362599	0.368591	0.371587	0.368589	0.362595	0.365591	0.368586	0.365589	0.359595	0.350604	0.347606	0.338616	0.335618	0.338614	0.347603	0.356591	0.371573	0.395543	0.443485
Timor-Leste
Togo																																																																																																																																																																																																																																																																																																																																																																																1.46757	1.45257	1.43457	1.39262	1.3896	1.38058	1.35959	1.34459	1.32958	1.31758	1.32653	1.29656	1.27258	1.27255	1.25456	1.24255	1.23055	1.23352	1.20655	1.18557	1.17357	1.15558	1.14059	1.1256	1.09564	1.09561	1.09559	1.08659	1.08955	1.08953	1.09549	1.10743	1.13134	1.15226	1.16719	1.19109	1.20901	1.22693	1.25083	1.27173	1.29562	1.31353	1.32246	1.3254	1.32236	1.30437	1.27442	1.24447	1.21751	1.1756	1.14865	1.14263	1.13661
Trinidad and Tobago																																																																																																																																																																																																																			2.99651	2.99618	2.95384	2.82764	2.71343	2.64114	2.64063	2.66099	2.56469	2.47438	2.39008	2.27294	2.16185	2.01798	1.88614	1.79915	1.70027	1.6432	1.58915	1.52319	1.47214	1.42706	1.40286	1.39059	1.36639	1.35711	1.35973	1.36832	1.36503	1.3528	1.36139	1.36401	1.36365	1.36033	1.34809	1.3299	1.30875	1.26091	1.19829	1.14461	1.09094	1.04324	1.00448	0.962772	0.918099	0.876393	0.837668	0.798958	0.763226	0.721569	0.685853	0.667957	0.667889	0.661895	0.667759	0.661765	0.66171	0.667597	0.667551	0.661569	0.655584	0.643681	0.631776	0.628763	0.619817																															1.06847	1.14824	1.21322	1.25452	1.28989	1.30455	1.29555	1.25406	1.20962	1.17406	1.13554	1.08522	1.04377	1.00529	0.940214	0.872182
Tunisia																																																																																																																																																																																																																1.8711	2.05098	2.26382	2.44667	2.56054	2.59046	2.56041	2.48839	2.39839	2.32637	2.25436	2.17935	2.12532	2.05332	1.99031	1.93329	1.87028	1.82226	1.79222	1.75619	1.74412	1.75003	1.74095	1.74386	1.69884	1.69575	1.71362	1.73746	1.7134	1.76118	1.785	1.83873	1.86549	1.8324	1.81128	1.91577	1.96638	1.96013	2.0047	2.03726	2.10561	2.09324	2.07788	2.00278	1.99934	1.96304	1.88501	1.83386	1.82446	1.7733	1.72813	1.65023	1.61108	1.63145	1.59524	1.63636	1.66553	1.68872	1.68213	1.67256	1.62149	1.57343	1.54613	1.50109	1.49755	1.52362	1.523	1.49863	1.50091	1.42632	1.36066	1.32165	1.2709	1.22904	1.21089	1.21929	1.21583	1.23301	1.20893	1.18186	1.16074	1.15727	1.10969	1.11224	1.11772	1.10847	1.11396	1.11648	1.11608	1.11266	1.0946	1.0648	1.05855	1.04056	1.02845	0.995843	0.998459	0.986412	0.974366	0.965265	0.956159	0.941228	0.935058	0.911352	0.899377	0.893265	0.884227	0.875228	0.87204	0.874742	0.8774	0.882983	0.885649	0.888319	0.896793	0.902377	0.907926	0.910599	0.91618	0.918843	0.921516	0.935822	0.938465	0.955658	0.961177	0.969595	0.983807	1.00961	1.02376	1.04662	1.06363	1.09223	1.11791	1.14067	1.16628	1.18317	1.20582	1.22263	1.23076	1.23311	1.23255	1.22044	1.21698	1.2135	1.2129	1.21801	1.2346	1.24827	1.27048	1.28977	1.30898	1.32243	1.34726	1.36347	1.38246	1.38715	1.38898	1.38506	1.38114	1.36017	1.33352	1.30695	1.27189	1.23974	1.1935	1.15302	1.10977	1.06659	1.02347	0.986074	0.951578	0.914284	0.874208	0.84269	0.808369	0.776921	0.748343	0.716963	0.699771	0.679767	0.662609	0.648292	0.633985	0.619694	0.608239	0.593968	0.588185	0.579582	0.573813	0.570873	0.570753	0.576282	0.581811	0.587339	0.598512	0.604041	0.60957	0.620744	0.626278	0.634629	0.642981	0.65133	0.662495	0.670836	0.676359	0.681878	0.687397	0.690097	0.695615	0.701132	0.706649	0.714981	0.726125
Turkey																																																											2.99999	2.99998	2.99996	2.99994	2.99991	2.99987	2.99982	2.99974	2.99963	2.99951	2.99937	2.99919	2.99898	2.99876	2.99853	2.99827	2.998	2.9977	2.99738	2.96706	2.84982	2.74757	2.66329	2.57901	2.48875	2.38654	2.28437	2.1912	2.10105	2.00497	1.91191	1.83383	1.76774	1.69869	1.62668	1.55471	1.48575	1.41681	1.34493	1.27606	1.21319	1.1563	1.10242	1.05453	1.00964	0.967741	0.922868	0.880991	0.845095	0.812191	0.78228	0.755359	0.737399	0.725412	0.713429	0.701449	0.692456	0.686447	0.68044	0.677418	0.674399	0.671382	0.668367	0.662372	0.656379	0.650387	0.644396	0.638406	0.635399	0.632392	0.632367	0.62936	0.626354	0.620367	0.61438	0.614359	0.617321	0.623265	0.632192	0.641117	0.653024	0.664928	0.676832	0.685754	0.694674	0.709553	0.730392	0.757189	0.786962	0.825673	0.867358	0.90904	0.947738	0.980473	1.00725	1.02508	1.04291	1.06074	1.07559	1.08745	1.09038	1.0933	1.09027	1.08128	1.06931	1.05437	1.04241	1.03045	1.02147	1.0125	1.00352	0.991572	0.979623	0.964698	0.949775	0.931877	0.91398	0.902039	0.890099	0.87816	0.869199	0.863216	0.857234	0.851252	0.848247	0.848219	0.848191	0.848162	0.85111	0.854057	0.857004	0.859951	0.865873	0.871794	0.877714	0.886609	0.898478	0.907371	0.922211	0.93705	0.951886	0.96672	0.984527	1.00531	1.02311	1.03793	1.05276	1.06758	1.07943	1.09127	1.10015	1.10902	1.11491	1.12081	1.12373	1.12368	1.12363	1.12357	1.12352	1.12346	1.12341	1.12632	1.13221	1.13512	1.141	1.14688	1.15276	1.15863	1.16451	1.16741	1.17328	1.17618	1.17908	1.18198	1.18191	1.17887	1.17583	1.16686	1.16085	1.15187	1.14587	1.1369	1.13089	1.12488	1.11888	1.10991	1.10391	1.09494	1.08894	1.08294	1.07694	1.07391	1.06791	1.05895	1.05	1.03808	1.02319	1.01128	0.999362	0.990414	0.981465	0.975482	0.969498	0.966479	0.966423	0.963403	0.966312	0.969219	0.97509	0.983923	0.995718	1.00751	1.0193	1.03405	1.04583	1.05761	1.07235	1.08708	1.09885	1.11358	1.12534	1.1371	1.15181	1.16356	1.17235	1.18114	1.18992	1.19278	1.19564	1.19554	1.19248	1.18943	1.18637	1.1833	1.18024	1.18013	1.17707	1.17696	1.1798	1.18264	1.19138	1.20012	1.21181	1.23235	1.25878	1.28814	1.32634	1.37042	1.42332	1.48207	1.53783	1.73492	2.09071	2.48406	2.83233	2.94136	2.93815	2.93456	2.93102	2.92766	2.78976	2.62003	2.47109	2.34577	2.23239	2.8949	2.87926	2.86366	2.84812	2.83262	2.81714	2.80168	2.25838	1.93441	1.72011	1.57049	1.45469	1.36706	1.29356	1.18689	1.07767	0.963107	0.845957	0.717894	0.576162	0.409707	0.409461	0.406462	0.403475	0.397738	0.394772	0.39457	0.39713	0.396936	0.402254	0.404817	0.412883	0.418199	0.423521	0.426099	0.431431	0.436766	0.442102	0.447442	0.450044	0.452652	0.455266	0.455144	0.455028	0.452176	0.446588	0.443743	0.440898	0.44079	0.443417	0.446039	0.451394	0.456742	0.470285	0.483817	0.500074	0.521782	0.546206	0.573342	0.60319	0.633018	0.662826	0.692612	0.719654	0.74668	0.768242	0.789791	0.808606	0.821968	0.835328	0.845962	0.853871	0.861775	0.866956	0.874849	0.880015	0.887882	0.898446	0.908994	0.92224	0.938178	0.954095	0.972694	0.996684	1.02064	1.04728	1.07388	1.10043	1.12964	1.15611	1.17984	1.20352	1.22445	1.24534	1.26349	1.27892	1.2943
US																																														3	2.99999	2.99999	2.99999	2.99998	2.99998	2.99997	2.99996	2.99995	2.99994	2.99991	2.99988	2.99983	2.99976	2.99967	2.99955	2.99939	2.99919	2.99896	2.99867	2.99834	2.99795	2.99753	2.99706	2.99653	2.99592	2.99526	2.99454	2.99377	2.97201	2.83353	2.69212	2.5508	2.42151	2.30424	2.19003	2.08486	1.98573	1.89562	1.80557	1.72453	1.64653	1.57751	1.51449	1.45746	1.40345	1.3584	1.31931	1.28323	1.25312	1.22897	1.20187	1.18074	1.16259	1.14446	1.13228	1.11714	1.10497	1.09282	1.08364	1.0715	1.05936	1.04428	1.02921	1.01415	0.9991	0.987026	0.974964	0.962906	0.950857	0.941775	0.932697	0.92362	0.917508	0.911396	0.905287	0.90214	0.898999	0.898812	0.901587	0.901406	0.90123	0.901059	0.90384	0.906617	0.906441	0.906267	0.909042	0.908864	0.908687	0.911458	0.911281	0.914055	0.913879	0.916655	0.919428	0.925144	0.930858	0.93362	0.939325	0.947968	0.956601	0.965223	0.976775	0.991256	1.00866	1.02899	1.05223	1.08425	1.1133	1.1482	1.18598	1.22079	1.25848	1.29613	1.32786	1.35662	1.38825	1.41106	1.42799	1.44196	1.44714	1.45229	1.45449	1.45084	1.45009	1.4493	1.44267	1.44184	1.43517	1.4285	1.42181	1.41221	1.40261	1.39013	1.38055	1.36519	1.34984	1.33453	1.31634	1.29817	1.27714	1.25614	1.23805	1.21998	1.19905	1.18103	1.16017	1.14223	1.12145	1.10357	1.08287	1.0622	1.04444	1.02669	1.00897	0.996986	0.982168	0.967362	0.955441	0.943524	0.934485	0.922607	0.913608	0.907475	0.901358	0.898106	0.892028	0.885959	0.877052	0.871	0.864958	0.858923	0.855733	0.849707	0.843685	0.840507	0.840171	0.839834	0.839501	0.842005	0.847336	0.852662	0.857988	0.863323	0.865842	0.865538	0.862417	0.862127	0.859014	0.855899	0.858421	0.860926	0.863423	0.871549	0.876846	0.882138	0.890237	0.90394	0.920446	0.93975	0.959035	0.978305	0.994744	1.01117	1.01919	1.02438	1.02677	1.02916	1.02873	1.0311	1.03346	1.03022	1.02978	1.02932	1.03443	1.03674	1.04183	1.04969	1.06033	1.07374	1.08434	1.09769	1.11102	1.12432	1.13483	1.14806	1.16403	1.17443	1.18479	1.19512	1.21093	1.22393	1.23415	1.24155	1.25168	1.26176	1.2718	1.27905	1.29447	1.30433	1.32232	1.34023	1.35802	1.37572	1.3933	1.40534	1.42001	1.42917	1.44093	1.44986	1.46408	1.47546	1.48134	1.4871	1.48739	1.48492	1.47969	1.47176	1.46113	1.45051	1.43723	1.42396	1.40804	1.38437	1.35809	1.33195	1.3059	1.27732	1.25407	1.23086	1.21802	1.20779	1.20011	1.19759	1.19501	1.19496	1.19487	1.19992	1.20234	1.20474	1.20967	1.212	1.21178	1.21405	1.20611	1.2007	1.19029	1.17992	1.16705	1.15425	1.13902	1.12393	1.10166	1.08192	1.06479	1.04527	1.03078	1.01386	1.00187	0.992293	0.987548	0.987632	0.987689	0.987679	0.992488	0.999618	1.02099	1.03987	1.05622	1.0748	1.09089	1.10214	1.111	1.11041	1.10518	1.09531	1.08324	1.06662	1.05014	1.03146	1.00593	0.982888	0.960007	0.937196	0.914514	0.89427	0.874134	0.856404	0.841073	0.825818	0.815215	0.804688	0.794236	0.786153	0.778134	0.770188	0.764559	0.75447	0.744431	0.736709	0.72677	0.719152	0.709318	0.699535	0.687568	0.677908	0.666053	0.65426	0.644748	0.635268	0.625813	0.620836	0.615855	0.610878	0.610355	0.609834	0.609321	0.611037	0.614965	0.621122	0.629492	0.640073	0.652863	0.665639	0.676198	0.686758	0.695094	0.701224	0.705149	0.709073	0.710798	0.714722	0.716428	0.720332
Uganda																																																																																																																																																																																																																				2.18077	2.33674	2.70268	2.90964	2.98761	2.95759	2.88557	2.80756	2.68155	2.44158	2.2556	2.08761	1.96163	1.85064	1.76364	1.68265	1.61665	1.55965	1.51765	1.48465	1.46964	1.44863	1.43062	1.46059	1.47857	1.50555	1.52652	1.5355	1.52349	1.52947	1.53245	1.55042	1.5564	1.56537	1.55935	1.55932	1.5473	1.4963	1.44831	1.40631	1.37031	1.33731	1.31031	1.28331	1.25631	1.22331	1.18432	1.13933	1.10334	1.06435	1.02537	1.00737	0.992368	0.968374	0.944382	0.923389	0.896401	0.875408	0.84842	0.827428	0.81543	0.812425	0.803425	0.797422	0.794418	0.791413	0.791407	0.800393	0.80938	0.824362	0.869317	0.911273	0.950231	0.992185	1.03713	1.08508	1.13302	1.15698	1.18994	1.22589	1.26483	1.29179	1.31574	1.3367	1.33368	1.31868	1.32165	1.30965	1.29464	1.29162	1.2856	1.29157	1.29754	1.28553	1.27652	1.2675	1.2525	1.24948	1.24047	1.24943	1.2524	1.25537	1.26133	1.27328	1.27625	1.27622	1.2642	1.25219	1.24617	1.25812	1.24612	1.291	1.35085	1.4077	1.47353	1.53036	1.55425	1.57214	1.53615	1.50316	1.47915	1.45514	1.43413	1.40414	1.39212	1.35614	1.31119	1.25727	1.19437	1.12849	1.07758	1.01769	0.987733	0.960773	0.930823	0.903867	0.876913	0.852952	0.823007	0.796057	0.769109	0.745155	0.733171	0.727173	0.721176	0.715181	0.706194	0.688233	0.670274	0.646332	0.616407	0.586483	0.55955	0.532617	0.511667	0.496702	0.475753	0.457795	0.439838	0.41889	0.400935	0.400932	0.406914	0.427856	0.457775	0.493676	0.508634	0.523592	0.523591	0.511621	0.490677	0.457764	0.412884	0.397924	0.379971	0.365011	0.353043	0.344067	0.338082	0.332098	0.326114
Ukraine																																																																				2.99995	2.99994	2.99992	2.9999	2.99988	2.99986	2.99983	2.99981	2.99979	2.86777	2.70276	2.60675	2.55272	2.5227	2.51366	2.55261	2.55856	2.54951	2.53446	2.5104	2.47135	2.4173	2.33627	2.27023	2.20419	2.15014	2.08411	2.02108	1.96404	1.91301	1.85598	1.79895	1.73893	1.68191	1.63089	1.58288	1.54385	1.50483	1.46582	1.4298	1.39678	1.36676	1.33675	1.30673	1.28272	1.2557	1.23169	1.20768	1.18666	1.16565	1.14464	1.12064	1.09964	1.08163	1.06362	1.04262	1.02462	1.00662	0.991612	0.979603	0.970591	0.958583	0.949572	0.943556	0.955507	0.970452	0.98839	1.00932	1.03025	1.05716	1.08707	1.102	1.11394	1.12888	1.14381	1.15873	1.17965	1.20055	1.20948	1.2244	1.2393	1.25421	1.26911	1.27802	1.28693	1.30182	1.31671	1.32861	1.3405	1.35239	1.35829	1.36119	1.36111	1.35205	1.33402	1.316	1.28901	1.268	1.24401	1.22002	1.19603	1.17504	1.15405	1.13007	1.1061	1.08213	1.05816	1.04017	1.02816	1.01914	1.01311	1.00708	1.00404	1.00398	1.00393	1.00388	1.00382	1.00974	1.01566	1.03053	1.04241	1.05429	1.07214	1.08998	1.10782	1.12566	1.1405	1.15833	1.17615	1.19397	1.2088	1.2266	1.2444	1.25324	1.26208	1.26793	1.2708	1.27366	1.27951	1.28534	1.29117	1.29997	1.31175	1.32352	1.33528	1.34703	1.35579	1.36752	1.37626	1.38203	1.38184	1.3757	1.36955	1.3634	1.35428	1.34515	1.339	1.33283	1.32964	1.32347	1.3173	1.30816	1.29902	1.29285	1.28668	1.28349	1.28028	1.27708	1.27387	1.27066	1.27042	1.26423	1.26396	1.2637	1.26046	1.26019	1.25991	1.25668	1.25639	1.25315	1.2499	1.24665	1.2434	1.24015	1.23689	1.23363	1.23036	1.23299	1.23561	1.23822	1.24672	1.2552	1.26072	1.27212	1.28644	1.29779	1.30913	1.32045	1.3288	1.33714	1.33958	1.33907	1.33562	1.33215	1.32575	1.31935	1.31293	1.30943	1.30885	1.30532	1.30179	1.29824	1.29469	1.29406	1.29049	1.28984	1.28917	1.2914	1.29653	1.30162	1.30959	1.31461	1.3196	1.32456	1.32949	1.33439	1.33636	1.34121	1.34314	1.34503	1.3469	1.34585	1.34478	1.34369	1.33969	1.33566	1.33448	1.33327	1.32917	1.32505	1.32094	1.31394	1.3098	1.30564	1.30146	1.29441	1.2874	1.28039	1.2677	1.25505	1.23959	1.22134	1.20315	1.18501	1.16692	1.14886	1.12802	1.11006	1.08932	1.06864	1.05084	1.03027	1.00975	0.992095	0.97447	0.959688	0.94774	0.935808	0.926692	0.917593	0.908513	0.89946	0.890457	0.881487	0.872548	0.863633	0.857533	0.848674	0.839838	0.831036	0.822258	0.810715	0.799199	0.78493	0.773454	0.759249	0.747828	0.739183	0.733311	0.727446	0.724355	0.721273	0.720937	0.728859	0.739525	0.74743	0.758094	0.766007	0.771179	0.779123	0.784333	0.784054	0.78378	0.783516	0.78051	0.777506	0.771759	0.760528	0.746565	0.732614	0.718675	0.707491	0.699058	0.696114	0.695914	0.70119	0.706463	0.714469	0.722469	0.730464	0.738456	0.746437	0.757148	0.767851	0.778544	0.794685	0.810805	0.832358	0.856613	0.880839	0.907764	0.931933	0.961516	0.991055	1.02327	1.05544	1.08757	1.11965	1.15168	1.17824	1.20474	1.22847	1.24946	1.26769	1.28046	1.28784	1.28711	1.28099	1.27754	1.27943	1.28129	1.28313	1.29297
United Arab Emirates																																																																				2.99966	2.99961	2.99955	2.99949	2.9994	2.99929	2.99915	2.99899	2.9988	2.99857	2.99833	2.99807	2.9978	2.9975	2.95224	2.81407	2.69089	2.5857	2.48652	2.39334	2.2523	2.14123	2.04516	1.96406	1.88898	1.82587	1.76578	1.73857	1.71137	1.6782	1.64503	1.61187	1.57871	1.54856	1.52738	1.5062	1.48802	1.46387	1.43972	1.41559	1.39147	1.36138	1.34025	1.32508	1.31587	1.31261	1.31233	1.31502	1.3177	1.32038	1.32305	1.32572	1.33134	1.34291	1.35446	1.36302	1.36563	1.36526	1.35598	1.34075	1.31962	1.29256	1.26256	1.23555	1.20855	1.17861	1.14573	1.11583	1.08297	1.0531	1.02324	0.99636	0.969495	0.945602	0.924689	0.909715	0.894751	0.876838	0.861902	0.846977	0.832064	0.817158	0.7993	0.784409	0.769519	0.75759	0.745664	0.736696	0.727729	0.721722	0.718673	0.721539	0.727358	0.739087	0.75377	0.771406	0.794938	0.827316	0.859674	0.892019	0.927301	0.956663	0.988961	1.0124	1.02995	1.0357	1.03555	1.03246	1.02644	1.01747	0.99967	0.975981	0.943459	0.910947	0.875495	0.840051	0.801666	0.769183	0.742598	0.724853	0.710057	0.701154	0.69814	0.703961	0.712725	0.724435	0.73909	0.753746	0.765462	0.774236	0.783011	0.788843	0.794675	0.791678	0.791623	0.791566	0.785625	0.77674	0.773737	0.770733	0.770671	0.776491	0.794069	0.82046	0.85566	0.89379	0.934847	0.984704	1.02867	1.06969	1.10188	1.13406	1.15743	1.17491	1.18945	1.20985	1.23317	1.25939	1.27973	1.30299	1.32916	1.34943	1.36384	1.37531	1.3897	1.40699	1.43011	1.45613	1.47921	1.49932	1.50771	1.50439	1.4923	1.47437	1.44769	1.42103	1.3973	1.3765	1.36153	1.34656	1.33159	1.31953	1.30747	1.29249	1.28044	1.26839	1.26217	1.26177	1.26137	1.26677	1.27507	1.27754	1.27709	1.27375	1.2646	1.25255	1.24051	1.23137	1.22513	1.22467	1.2242	1.22661	1.23189	1.23426	1.23085	1.22456	1.22116	1.21775	1.21723	1.2196	1.21907	1.22142	1.22086	1.21742	1.20824	1.19332	1.17267	1.15203	1.13717	1.12234	1.10465	1.08698	1.07219	1.05741	1.04265	1.02791	1.0103	0.995569	0.983726	0.97476	0.971532	0.968301	0.96507	0.964696	0.970042	0.972523	0.977858	0.980327	0.985651	0.988121	0.99344	0.995902	1.00121	1.00651	1.00895	1.01424	1.01668	1.01911	1.0187	1.02113	1.02071	1.0203	1.01705	1.01948	1.01906	1.01865	1.01541	1.01217	1.00894	1.00571	1.00248	0.999255	0.996036	0.992815	0.99242	0.992021	0.991623	0.991225	0.990827	0.990431	0.990035	0.989642	0.992068	0.988868	0.988489	0.988097	0.99331	1.00131	1.0149	1.03125	1.05036	1.07504	1.09966	1.12704	1.16273	1.20391	1.25056	1.30265	1.3546	1.40637	1.45517	1.4927	1.51899	1.53685	1.54908	1.55843	1.5622	1.55764	1.54755	1.53195	1.51085	1.48704	1.46327	1.4368	1.41311	1.38944	1.36853	1.34766	1.32689	1.29803	1.27198	1.24871	1.22282	1.19973	1.17401	1.15375	1.13352	1.11604	1.09862	1.08123	1.06386	1.04656	1.03199	1.02279	1.01362	1.00446	0.998017	0.994263	0.995827	0.989431	0.983095	0.976781	0.970495	0.961576	0.955309	0.951691	0.950694	0.949677	0.948674	0.94769	0.944083	0.943135	0.936946	0.933411	0.93251	0.931626	0.930764	0.927314	0.921289	0.912694	0.901528	0.885181	0.868874
United Kingdom: Anguilla
United Kingdom: Bermuda
United Kingdom: British Virgin Islands
United Kingdom: Cayman Islands
United Kingdom: Channel Islands																																																																																																																																																																																																																																																																																																																																2.18054	2.23098	2.24905	2.21473	2.16303	2.09681	2.05381	2.00223	1.95058	1.89333	1.86192	1.83329	1.76763	1.7363	1.6935	1.67645	1.64235	1.60843	1.5549	1.50721	1.42595	1.35631	1.27853	1.20946	1.13212	1.06051	1.00885	0.948723	0.885853	0.81454	0.751782	0.689058	0.634925	0.580816
United Kingdom: Falkland Islands (Malvinas)
United Kingdom: Gibraltar																																																																																																																																																																																																																																																																																																																																																				2.60635	2.58969	2.57276	2.55427	2.53131	2.50878	2.4817	2.45331	2.42356	2.39133	2.32976	2.23443	2.15914	2.04967	1.94704	1.84573	1.74984	1.66105	1.56747	1.48131	1.39947	1.32586	1.25619	1.1883	1.1275	1.06685	1.00206	0.946709	0.890679	0.842984	0.799894	0.754233	0.716827	0.683651	0.652747	0.62231	0.592399	0.56281	0.528021	0.497314
United Kingdom: Isle of Man																																																																																																																																																																																																																																																																																																																																																																																																																												2.93206	2.92507	2.91722	2.9089	2.90048	2.89197	2.88402	2.87728	2.58695
United Kingdom: Montserrat
United Kingdom: Saint Helena, Ascension and Tristan da Cunha
United Kingdom: Turks and Caicos Islands
United Kingdom																																														2.99997	2.99996	2.99995	2.99994	2.99992	2.99989	2.99985	2.99981	2.99976	2.9997	2.99963	2.99956	2.99947	2.99936	2.99924	2.9991	2.99893	2.99873	2.9985	2.99822	2.99791	2.99757	2.9972	2.9968	2.99635	2.96291	2.86954	2.77317	2.67083	2.56254	2.46025	2.36099	2.26475	2.16856	2.07241	1.98229	1.89818	1.81413	1.7331	1.66107	1.59504	1.54097	1.49288	1.4478	1.41168	1.37557	1.34544	1.3183	1.29416	1.27004	1.24593	1.2278	1.21265	1.20048	1.18832	1.17319	1.15807	1.13999	1.11894	1.09791	1.07095	1.04698	1.02005	0.996116	0.972191	0.951243	0.930303	0.909372	0.885481	0.864571	0.843667	0.825741	0.807825	0.789914	0.777949	0.768956	0.759968	0.75692	0.750908	0.741934	0.732967	0.72104	0.709118	0.6972	0.685285	0.673373	0.661464	0.652523	0.640619	0.628719	0.616822	0.601962	0.59007	0.57818	0.569258	0.566267	0.563277	0.563251	0.563226	0.5632	0.566138	0.566113	0.569052	0.57199	0.577892	0.583795	0.592661	0.601526	0.610392	0.619258	0.628125	0.634029	0.636971	0.636951	0.636932	0.63099	0.625052	0.610229	0.595408	0.577625	0.565767	0.547985	0.533166	0.524269	0.521294	0.521281	0.521267	0.524215	0.536047	0.55676	0.592279	0.639641	0.692921	0.746199	0.796511	0.84978	0.888247	0.914868	0.932605	0.95034	0.962154	0.971006	0.976897	0.976867	0.979795	0.985682	0.988609	0.991535	0.994462	0.997386	1.01511	1.03283	1.04758	1.06234	1.07414	1.09185	1.10068	1.11839	1.13017	1.14196	1.15965	1.1803	1.19799	1.20977	1.21562	1.21557	1.21551	1.20954	1.20949	1.20056	1.2005	1.19453	1.19151	1.18849	1.18547	1.17654	1.17648	1.18232	1.18816	1.1999	1.21165	1.23225	1.2558	1.29115	1.33535	1.38543	1.4355	1.48554	1.53851	1.59735	1.63846	1.6589	1.67048	1.68498	1.69063	1.69332	1.69009	1.68096	1.67182	1.66855	1.66821	1.67668	1.68806	1.69353	1.69897	1.69264	1.69217	1.68581	1.67357	1.65545	1.66078	1.72175	1.79138	1.85791	1.91842	1.97871	2.02419	2.04322	2.00678	1.96744	1.92812	1.89754	1.86406	1.83353	1.79429	1.75215	1.71293	1.67663	1.64612	1.61274	1.58226	1.55755	1.54154	1.52843	1.51243	1.49072	1.46903	1.45311	1.43434	1.41846	1.39688	1.37537	1.35104	1.32961	1.30537	1.28401	1.26271	1.24143	1.22304	1.2047	1.19484	1.18496	1.17792	1.17086	1.16381	1.16243	1.15543	1.1429	1.13044	1.11245	1.09734	1.07669	1.05614	1.03564	1.01241	0.986465	0.960582	0.929199	0.900666	0.87216	0.846491	0.826436	0.80918	0.794728	0.788597	0.782462	0.78466	0.78408	0.791773	0.804956	0.820846	0.842224	0.869048	0.895784	0.927919	0.968143	1.01097	1.05092	1.09885	1.14655	1.20216	1.26018	1.30709	1.34835	1.38125	1.40323	1.42234	1.4412	1.45717	1.4702	1.48564	1.50341	1.52083	1.5353	1.54161	1.54243	1.53534	1.53074	1.52349	1.51364	1.49354	1.4659	1.43336	1.40102	1.36639	1.32438	1.28016	1.23622	1.19513	1.15429	1.11624	1.0734	1.03585	0.995976	0.9614	0.927035	0.895387	0.866406	0.837581	0.811401	0.787845	0.764367	0.743459	0.725127	0.70688	0.688725	0.670633	0.655084	0.639587	0.626616	0.616172	0.605778	0.597889	0.590035	0.582213	0.574422	0.566648	0.558885	0.553598	0.548332	0.545541	0.542757	0.539973	0.539654	0.539347	0.539048	0.541213	0.543388	0.545576	0.55023	0.55	0.549785	0.547142	0.544511	0.541889	0.536831	0.53178	0.524295	0.519255	0.514218	0.509181	0.506584	0.506426	0.5087	0.513408
Uruguay																																																																																																																																																																																																																																																																																																				1.24441	1.25033	1.26821	1.28608	1.30395	1.33377	1.35761	1.38444	1.41125	1.44702	1.4798	1.49763	1.50649	1.50936	1.5182	1.5121	1.50003	1.49093	1.48482	1.49363	1.51735	1.55001	1.58265	1.60929	1.63889	1.67742	1.71294	1.73649	1.76002	1.77755	1.80101	1.81848	1.83888	1.84733	1.84384	1.84924	1.84866	1.84211	1.83849	1.83484	1.82819	1.83336	1.81774	1.80211	1.7835	1.77078	1.761	1.73347	1.69121	1.64898	1.61564	1.58822	1.54904	1.50696	1.47373	1.44641	1.42206	1.39773	1.37343	1.35791	1.34239	1.32984	1.32317	1.33109	1.33898	1.34681	1.34882	1.36827	1.38761	1.40106	1.39996	1.39014	1.37164	1.35604	1.32312	1.29894	1.27769	1.24775	1.22076	1.1938	1.17272	1.14007	1.09594	1.05478	1.02237	0.992888	0.972127	0.945616	0.933579	0.918682	0.900927	0.883196	0.865486	0.847795	0.832994	0.8211	0.817847	0.820341	0.81996	0.825319	0.827812	0.830318	0.832815	0.838173	0.849248	0.863157	0.879912	0.89948	0.927564	0.958441	0.989248	1.02001	1.04787	1.07283	1.09492	1.11982	1.13899	1.15811	1.17716	1.19615	1.21506	1.22824	1.23571	1.24594	1.25609	1.26339	1.27903	1.2974	1.31571
Uzbekistan																																																																														2.9999	2.99989	2.99987	2.99985	2.99683	2.88582	2.84679	2.84977	2.78374	2.68773	2.53772	2.39071	2.22571	2.04572	1.87474	1.74575	1.64075	1.53876	1.43977	1.34978	1.26279	1.1758	1.09181	1.01082	0.93883	0.872838	0.818845	0.785849	0.764851	0.749851	0.731852					0.794824	0.818815	0.845805	0.884792	0.905783	0.914777	0.935768	0.962757	0.980749	1.00474	1.03772	1.06471	1.0827	1.10369	1.10668	1.12767	1.13666	1.13365	1.15164	1.18162	1.19361	1.2056	1.22359	1.24157	1.25356	1.29254	1.33151	1.36448	1.39446	1.41543	1.4484	1.47838	1.46937	1.46635	1.49332	1.52628	1.54126	1.55323	1.57419	1.57717	1.56815	1.55313	1.55011	1.55608	1.56204	1.56801	1.58596	1.60691	1.61587	1.60684	1.6068	1.60675	1.60072	1.59168	1.58864	1.59459	1.58854	1.58849	1.58844	1.59437	1.60031	1.61223	1.61216	1.62407	1.624	1.62092	1.61785	1.60878	1.58774	1.57268	1.55463	1.53958	1.51255	1.48252	1.45549	1.43146	1.40444	1.3834	1.36835	1.36228	1.3592	1.35014	1.35005	1.35295	1.35286	1.34379	1.33772	1.32566	1.32258	1.3165	1.30146	1.28343	1.26839	1.24737	1.22636	1.20534	1.17836	1.15137	1.12738	1.1034	1.08241	1.06441	1.03147	1.00452	0.983547	0.950628	0.923688	0.893764	0.863844	0.836915	0.815965	0.792029	0.768093	0.747151	0.72322	0.705269	0.693296	0.675348	0.666364	0.675307	0.684246	0.708121	0.740954	0.779757	0.821541	0.869292	0.91704	0.967768	1.0155	1.06323	1.11096	1.1527	1.18847	1.20931	1.22118	1.22112	1.20613	1.18816	1.16721	1.14327	1.11934	1.09243	1.06552	1.04458	1.02365	0.99973	0.975818	0.951909	0.928003	0.910065	0.889149	0.874202	0.856273	0.835363	0.823404	0.811447	0.805457	0.787537	0.772601	0.76363	0.757642	0.751656	0.748652	0.742666	0.745628	0.751572	0.760498	0.766442	0.772385	0.77833	0.781292	0.7932	0.802126	0.796146	0.793147	0.796111	0.790131	0.784152	0.778175	0.772196	0.772178	0.7662	0.760222	0.760206	0.763171	0.763155	0.76314	0.769088	0.778015	0.786942	0.789909	0.798836	0.810744	0.816691	0.810715	0.816662	0.819627	0.825572	0.822578	0.819584	0.81957	0.828497	0.825503	0.81953	0.816539	0.819506	0.810555	0.813523	0.804573	0.798603	0.792633	0.783682	0.783672	0.783661	0.777692	0.774702	0.771712	0.789577	0.801484	0.792537	0.801465	0.801455	0.813362	0.825269	0.822282	0.825251	0.825241	0.822253	0.828202	0.825215	0.81627	0.79243	0.777528	0.774543	0.756664	0.738785	0.714949	0.694093	0.682174	0.655361	0.628548	0.604714	0.580881	0.560026	0.54215	0.530232	0.524272	0.518312	0.524266	0.527242	0.545112	0.56596	0.592765	0.61957	0.649354	0.667223	0.697006	0.720832	0.7387	0.750611	0.762522	0.762519	0.768472	0.774426	0.774422	0.77144	0.768458	0.768455	0.783343	0.792275	0.801207	0.813116	0.828004	0.842892	0.860758	0.875646	0.872664	0.878617	0.878614	0.875633	0.866695	0.857757	0.842862	0.836903	0.822009	0.801158	0.783286	0.768392	0.75052														0.911302	0.944057	0.985746	1.0185	1.0721	1.13165
Vanuatu
Venezuela																																																																																																																								2.48684	2.8528	2.99977	2.99975	2.99972	2.9997	2.8077	2.56471	2.39371	2.24371	2.13271	2.00672	1.94071	1.9197	1.91668	1.91666	1.89564	1.88962	1.8656	1.81759	1.78457	1.74856	1.69755	1.65555	1.58355	1.53555	1.48155	1.41256	1.36756	1.32556	1.29256	1.27755	1.26854	1.27451	1.28349	1.28347	1.30444	1.33441	1.39435	1.4483	1.50224	1.57116	1.6161	1.64604	1.66698	1.64895	1.6519	1.64586	1.63083	1.62478	1.62173	1.62168	1.62462	1.60957	1.58554	1.55851	1.53747	1.52243	1.49541	1.47138	1.44735	1.43531	1.43226	1.42021	1.40517	1.40211	1.40803	1.41994	1.43184	1.44374	1.45563	1.47351	1.48839	1.50625	1.52411	1.52999	1.53287	1.53874	1.5476	1.55046	1.54135	1.52925	1.52612	1.52896	1.5318	1.53463	1.53446	1.53727	1.54008	1.5369	1.52476	1.50964	1.47958	1.44357	1.40458	1.35963	1.3147	1.26977	1.22487	1.18295	1.14999	1.12002	1.09303	1.06904	1.05102	1.03598	1.03288	1.03277	1.04161	1.0594	1.08017	1.10093	1.12764	1.14839	1.1572	1.16005	1.15694	1.15384	1.14477	1.12975	1.11176	1.09674	1.07876	1.06078	1.03685	1.01293	0.994961	0.976997	0.962015	0.947037	0.938017	0.931976	0.922961	0.916927	0.913872	0.907842	0.907764	0.910661	0.91356	0.913484	0.910436	0.904417	0.8984	0.889411	0.883399	0.87144	0.865431	0.862397	0.856392	0.847419	0.832503	0.817594	0.793775	0.778872	0.763973	0.749076	0.737153	0.725232	0.716283	0.710302	0.698385	0.686468	0.674552	0.671551	0.66855	0.674465	0.686322	0.692236	0.701121	0.710005	0.721858	0.733711	0.739623	0.736625	0.742539	0.745484	0.745459	0.745435	0.745409	0.751321	0.763169	0.772047	0.786863	0.795741	0.801648	0.807555	0.816431	0.828276	0.84012	0.854931	0.872708	0.893453	0.902326	0.902296	0.899297	0.893332	0.890334	0.89327	0.893238	0.89914	0.902075	0.910942	0.925739	0.937568	0.94643	0.961223	0.981945	1.01749	1.04414	1.06782	1.07964	1.08552	1.08844	1.08544	1.07354	1.0646	1.04974	1.03191	1.01408	0.999223	0.975471	0.948754	0.925005	0.901259	0.886407	0.877483	0.874488	0.868531	0.868506	0.85959	0.850674	0.844723	0.844701	0.841714	0.847615	0.859438	0.880149	0.906784	0.936376	0.965962	0.998508	1.03105	1.07248	1.12278	1.179	1.22929	1.27365	1.31207	1.33569	1.34449	1.3385	1.32362	1.29987	1.2702	1.23757	1.21383	1.19601	1.17523	1.14557	1.12479	1.10697	1.0862	1.06838	1.04762	1.03277	1.02976	1.02379	1.02078	1.02074	1.02069	1.01472	1.00876	0.999842	0.987967	0.979049	0.967175	0.95826	0.955261	0.952261	0.946302	0.949214	0.955083	0.96095	0.963861	0.963816	0.966728	0.972597	0.978466	0.981376	0.987241	0.996061	1.00488	1.01074	1.0166	1.01064	1.0165	1.0194	1.02821	1.02521	1.03992	1.05464
Vietnam																																																																																																																																																																																																																																																																																																																																																																																											2.99983	2.99983	2.99982	2.78983	2.45085	2.24386	2.06987	1.90488	1.80589	1.70989	1.64989	1.58989	1.5209	1.4609
West Bank and Gaza																																																																																																																																																									2.9989	2.99875	2.99858	2.99841	2.99821	2.99798	2.99773	2.99746	2.99718	2.99687	2.99649	2.99609	2.96269	2.91427	2.77006	2.63487	2.50569	2.36462	2.25051	2.12747	2.00749	1.93238	1.85432	1.77629	1.71022	1.65314	1.59906	1.54499	1.50289	1.46677	1.42769	1.39459	1.36151	1.32547	1.29245	1.24155	1.2026	1.17856	1.15155	1.12157	1.09457	1.07057	1.04954	1.02555	1.00157	0.983546	0.968508	0.959442	0.959305	0.974058	0.988797	1.00055	1.00933	1.02405	1.03579	1.05346	1.06518	1.08284	1.10049	1.11813	1.12981	1.13853	1.13834	1.14111	1.13794	1.14366	1.15234	1.16693	1.18744	1.21088	1.23133	1.25176	1.27217	1.29256	1.30997	1.32736	1.34474	1.35914	1.37056	1.37015	1.37267	1.36338	1.35702	1.3477	1.34133	1.33788	1.34032	1.3398	1.33633	1.32697	1.32057	1.30536	1.27842	1.25152	1.21879	1.18609	1.15049	1.11198	1.0735	1.03503	0.996594	0.95524	0.919775	0.884323	0.848888	0.822276	0.80448	0.792559	0.789449	0.786341	0.789104	0.797736	0.803435	0.812062	0.823612	0.835157	0.8467	0.855308	0.86391	0.875429	0.884016	0.892597	0.901169	0.912654	0.927052	0.941438	0.96166	0.978945	0.990384	1.00473	1.02198	1.03922	1.05353	1.07073	1.08499	1.10506	1.12221	1.13642	1.1448	1.15027	1.15282	1.15247	1.15212	1.15467	1.1572	1.16552	1.1767	1.18497	1.20479	1.22744	1.25583	1.29861	1.34995	1.40406	1.4667	1.52916	1.58858	1.63916	1.68094	1.70248	1.70954	1.71653	1.71768	1.71302	1.71113	1.69493	1.67018	1.6426	1.60941	1.5593	1.51219	1.46238	1.4127	1.37162	1.33348	1.29261	1.26304	1.2335	1.20682	1.183	1.16204	1.13832	1.12028	1.10515	1.08726	1.07506	1.06291	1.0508	1.03873	1.02669	1.0119	0.991595	0.968561	0.942793	0.919864	0.894197	0.871362	0.85135	0.834156	0.817	0.802666	0.785598	0.768562	0.751557	0.737348	0.723169	0.711786	0.700423	0.68908	0.677758	0.666458	0.652415	0.638397	0.6244	0.613181	0.601966	0.59352	0.587842	0.579408	0.573733	0.57357	0.573403	0.573239	0.57583	0.583928	0.592021	0.605622	0.621963	0.638301	0.657376	0.676431	0.700965	0.725469	0.752687	0.779877	0.807034	0.836906	0.869481	0.904755	0.945458	0.986102	1.02398	1.05637	1.08598	1.11826	1.15319	1.18532	1.21738	1.25476	1.30289	1.3509	1.39062	1.42751	1.46155	1.49545	1.52382	1.54939	1.56943	1.58395	1.58763	1.58053	1.56805	1.53953	1.50835	1.47988	1.44616	1.42048	1.39748
Yemen																																																																																																																																																			1.79687	1.82686	1.81485	1.76685	1.67685	1.60785	1.50286	1.41587	1.34687	1.31687	1.28387	1.24487	1.20287	1.12788																																																																																																																																																																																																																																																																		2.38736	2.32736	2.26736
Zambia																																																																																																																		2.99982	2.99979	2.99975	2.99972	2.99968	2.86768	2.62468	2.27971	2.09372	1.93473	1.76975	1.64676	1.52977	1.46377	1.36178	1.24779	1.15181	1.04682	0.953833	0.905838																																													1.43351	1.94929	2.40206	2.91476	2.99861	2.99849	2.99835	2.85136	2.65339	2.53337	2.34742	2.29937	2.24531	2.19726	2.17017	2.09214	2.00812	1.94209	1.8491	1.75612	1.65417	1.59717	1.54617	1.50416	1.46814	1.41116	1.36018	1.3122	1.26122	1.20726	1.1593	1.12929	1.11727	1.10524	1.1022	1.09916	1.09013	1.0841	1.06011	1.0481	1.02711	1.0121	0.99411	0.985101	0.970108	0.940145	0.916168	0.8892	0.859241	0.829286	0.799332	0.757406	0.742424	0.718465	0.706479	0.691499	0.679514	0.676509	0.682483	0.691448	0.688441	0.685435	0.685423	0.691397	0.691387	0.697363	0.694363	0.712311	0.718287	0.727256	0.727247	0.724245	0.718251	0.700286	0.670354	0.646408	0.628447	0.610487	0.604497	0.604491	0.619447	0.622433	0.625418	0.631395	0.649342	0.652327	0.655313	0.664283	0.694198	0.724114	0.748045	0.765992	0.780946	0.792907	0.795893	0.798877	0.79887	0.789886	0.789878	0.78688	0.777899	0.765926	0.756946	0.753949	0.756935	0.771888	0.774874	0.780851	0.78982	0.80477	0.819721	0.840654	0.840645	0.879526	0.927381	0.954295	0.975228	0.987186	0.987179	0.978199	0.957254	0.927336	0.909383	0.885447	0.861511	0.840565	0.825603	0.798675	0.774739																	0.873365	0.927195	0.963079	0.998962	1.0498	1.10063	1.16642	1.21426	1.25612	1.26508	1.26507	1.27403	1.28597	1.29493	1.34575	1.40554	1.53708	1.65367	1.75529	1.83598	1.90768	1.96443	2.02117	2.03007	2.04195	2.06578	2.11351	2.1911	2.29556	2.40894	2.53719	2.69822	2.83226	2.88558	2.88508	2.84872	2.8153	2.75798	2.68871	2.60752	2.49059	2.38265	2.27773	2.16693	2.05322	1.94256	1.829	1.73632	1.65856	1.58977	1.52398	1.46713	1.41921	1.37429	1.33533	1.2964	1.25748	1.23047	1.20941	1.1854	1.17625	1.1671	1.15498	1.14288	1.12783	1.10686	1.08294	1.05606	1.03216	1.00828	0.984411	0.960553	0.933746	0.91584	0.889055	0.862283	0.835518	0.814683	0.796817	0.781922	0.767033	0.752152	0.737274	0.72536	0.713455	0.701554	0.695571	0.692547	0.692481	0.695379	0.692363	0.686392	0.683379	0.680373	0.671458	0.665504	0.659551	0.653599
Zimbabwe																																																																																																																																																																																	1.89859	2.00054	2.05149	2.14443	2.21937	2.2793	2.3752	2.31217	2.28513	2.27607	2.21903	2.17998	2.13494	2.04494	1.97592	1.89191	1.88885	1.90376	1.88869	1.86463	1.8106	1.75958	1.70855	1.6096	1.50765	1.4177	1.33376	1.28278	1.22881	1.18683	1.12387	1.05792	0.994965	0.929018	0.887043	0.851063	0.809092	0.800085	0.806062	0.824023	0.856963	0.859944	0.859931	0.862912	0.865896	0.862887	0.85988	0.853879	0.826905	0.802928	0.784941	0.766956	0.754963	0.763933	0.772901	0.799844	0.835773	0.853731	0.880674	0.913605	0.898622	0.886636	0.871654	0.859668	0.838697	0.823716	0.80574	0.745831	0.676936	0.608042	0.539149	0.482237	0.413344																																																							1.65596	1.68289	1.68886	1.69483	1.70379	1.72772	1.75464	1.76658	1.7905	1.7785	1.76649	1.77842	1.74845	1.76338	1.77531	1.7603	1.76325	1.75422	1.70928	1.6823	1.60444	1.52958	1.4607	1.39782	1.33794	1.29302	1.28102	1.26004	1.24803	1.248	1.25395	1.25989	1.26584	1.24785	1.25679	1.25377	1.25075	1.24773	1.24172	1.23271	1.23567	1.24461	1.25653	1.29537	1.38802	1.52849	1.78553	2.04249	2.29038	2.52618	2.67518	2.7255	2.71303	2.605	2.5149	2.42781	2.32285	2.21495	2.08922	1.97548	1.86776	1.76903	1.66737	1.57172	1.47908	1.3984	1.31775	1.24608	1.17145	1.09387	1.02524	0.959607	0.905909	0.852222	0.801523	0.753812	0.712067	0.673308	0.634555	0.595806	0.560039	0.527256	0.503412	0.479572	0.458711	0.437853	0.419974	0.402096	0.384219	0.36932	0.3574	0.348458	0.345473	0.33951	0.336526	0.33652	0.336515	0.345444	0.348418	0.351393	0.357346	0.363299	0.369252	0.372228	0.363292	0.354356	0.339465	0.327553	0.306707	0.288839	0.270971
Canada																																																								2.99994	2.99992	2.9999	2.99987	2.99984	2.9998	2.99974	2.99966	2.99957	2.99946	2.99934	2.99919	2.99903	2.99885	2.99865	2.99844	2.99819	2.99793	2.97069	2.92242	2.79324	2.65809	2.53495	2.40285	2.28875	2.20461	2.06962	1.97357	1.88653	1.80549	1.75139	1.70628	1.67314	1.62803	1.59789	1.57073	1.55853	1.53139	1.50127	1.46518	1.45003	1.42592	1.40181	1.37474	1.34468	1.31762	1.29056	1.27544	1.25435	1.23029	1.20027	1.17921	1.15816	1.13713	1.10716	1.08019	1.05919	1.0382	1.01722	0.99624	0.975268	0.948337	0.924393	0.903437	0.882485	0.864518	0.849535	0.837536	0.831501	0.831428	0.828376	0.828306	0.828237	0.828171	0.825131	0.822092	0.819056	0.813045	0.804058	0.795076	0.78312	0.768189	0.756239	0.741314	0.726393	0.711475	0.696559	0.67867	0.666737	0.65183	0.636926	0.622025	0.607125	0.595202	0.586255	0.580286	0.571341	0.565372	0.562379	0.559387	0.556395	0.55638	0.550416	0.553378	0.562288	0.571198	0.580109	0.589019	0.600902	0.60981	0.618719	0.621679	0.62464	0.630574	0.633534	0.645416	0.660273	0.675129	0.684034	0.698886	0.71671	0.737507	0.755327	0.779093	0.80583	0.844457	0.886054	0.921701	0.96329	1.00785	1.05537	1.09695	1.12663	1.14442	1.16518	1.17108	1.17104	1.16208	1.15015	1.12634	1.10848	1.08764	1.06978	1.043	1.01623	0.992428	0.983479	0.968592	0.947765	0.938822	0.932851	0.926881	0.923883	0.920889	0.923831	0.929743	0.926747	0.935629	0.94154	0.95042	0.962263	0.965202	0.977048	0.98889	0.997765	1.00961	1.01848	1.04813	1.06591	1.08368	1.10738	1.12811	1.14588	1.16363	1.14875	1.1754	1.19019	1.202	1.22271	1.23748	1.25522	1.29074	1.29957	1.31728	1.33796	1.35863	1.37929	1.40291	1.44134	1.4679	1.48852	1.5032	1.51788	1.5355	1.55312	1.54998	1.55869	1.5733	1.59086	1.60249	1.60818	1.60794	1.61656	1.6222	1.61306	1.60687	1.60066	1.5974	1.58232	1.54658	1.5256	1.51053	1.49251	1.46564	1.42699	1.40309	1.39688	1.37003	1.35205	1.33112	1.31315	1.30106	1.28604	1.28576	1.27958	1.2675	1.26132	1.25807	1.26955	1.2663	1.24834	1.25096	1.25358	1.25326	1.25879	1.26724	1.28447	1.30167	1.31299	1.32722	1.34727	1.3585	1.36387	1.36922	1.37748	1.37988	1.37934	1.37295	1.36656	1.35432	1.33916	1.324	1.31468	1.30244	1.2902	1.28087	1.27445	1.26804	1.26452	1.25809	1.25746	1.25683	1.2591	1.25845	1.25778	1.25712	1.25355	1.24997	1.2464	1.23993	1.23057	1.22123	1.21189	1.20545	1.19324	1.18392	1.17461	1.1653	1.15312	1.14384	1.13458	1.12531	1.11606	1.09826	1.07765	1.06562	1.05074	1.0416	1.03531	1.03189	1.02561	1.02219	1.02728	1.0409	1.0488	1.05955	1.06741	1.09797	1.13983	1.15328	1.16388	1.16879	1.16802	1.16443	1.16087	1.14883	1.13115	1.10785	1.08743	1.06421	1.04386	1.0094	0.972173	0.946295	0.926098	0.903106	0.882971	0.862866	0.845607	0.828371	0.813972	0.799594	0.788052	0.773714	0.762206	0.753523	0.742043	0.733386	0.72474	0.716102	0.710276	0.707267	0.701466	0.695663	0.692677	0.686905	0.683926	0.683757	0.683586	0.686212	0.688846	0.691478	0.699691	0.70511	0.713321	0.72153	0.732529	0.740728	0.754511	0.771079	0.784851	0.795824	0.806794	0.817761	0.828721	0.839672	0.847825	0.855972	0.866898	0.875031	0.885939	0.899623	0.910515	0.91862	0.926721
China																					2.6008	2.35481	2.33679	2.32476	2.27075	2.18674	2.09673	2.00672	1.92272	1.74274	1.56576	1.42778	1.31079	1.20881	1.12482	1.06483	0.97484	0.878855	0.78287	0.689885	0.590901	0.482919	0.35694	0.299949	0.272954	0.245958	0.224962	0.212964	0.206965	0.200966	0.191967	0.179969	0.17697	0.161972	0.146975	0.128978	0.11398	0.098983	0.0839856	0.0719876	0.0659887	0.0659886	0.0629891	0.0659886	0.0719876	0.080986	0.0959834	0.11398	0.131977	0.155973	0.182968	0.206964	0.233959	0.257955	0.275952	0.296948	0.311945	0.326943	0.338941	0.347939	0.353938	0.362936	0.368935	0.377934	0.383932	0.392931	0.416926	0.443922	0.473916	0.503911	0.533905	0.560901	0.584896	0.587896	0.587896	0.575898	0.5639	0.545903	0.527906	0.512909	0.458918	0.404928	0.353937	0.305946	0.254955	0.200964																																																																								1.34676	1.42474	1.50573	1.6317	1.70369	1.84167	1.95565	2.06363	2.1836	2.27958	2.35457	2.40256	2.40556	2.40856	2.36656	2.30957	2.22859	2.12361	2.01563	1.90165	1.78467	1.68269	1.5837	1.49372	1.41573	1.33475	1.26276	1.18778	1.11279	1.0438	0.977815	0.920826	0.872835	0.827843	0.794849	0.761856	0.734861	0.707866	0.674872	0.647877	0.620882	0.596887	0.572891	0.548896	0.5249	0.506904	0.479909	0.458913	0.443915	0.431918																																																																																	1.0378	1.12478	1.23576	1.36173	1.49071	1.62568	1.72166	1.79365	1.83864	1.86863	1.88063	1.87763	1.84764	1.80864	1.76665	1.71866	1.67367	1.61968	1.56569	1.5147	1.46971	1.42772	1.38872	1.34673	1.30774	1.27474	1.24775	1.22075	1.19076	1.16377	1.13377	1.10678	1.08278	1.05579	1.03179	1.0108	0.992799	0.980801	0.968803	0.950807	0.93281	0.914814	0.899817	0.890819	0.88182	0.878821	0.887819	0.902815	0.920812	0.950805	0.989797	1.03779	1.09477	1.15776	1.21775	1.28673	1.34672	1.39771	1.4487	1.47569	1.48769	1.49369	1.48769	1.46969	1.4337	1.38271	1.33472	1.28973	1.23874	1.17875	1.12176	1.06477	1.00479	0.947799	0.890811	0.827824	0.773836	0.716848	0.665858	0.626867	0.584876	0.542884	0.503893	0.4709	0.440906	0.416911	0.395916	0.37492
Australia																																																									2.99989	2.99986	2.99983	2.99979	2.99972	2.99966	2.99958	2.99949	2.99938	2.99926	2.99913	2.99901	2.99887	2.92977	2.71675	2.50675	2.32675	2.14678	1.98182	1.83186	1.7029	1.57995	1.466	1.35506	1.25012	1.15117	1.04924	0.959293	0.869353	0.785411	0.704468	0.635517	0.57556	0.524597	0.476632	0.434663	0.398689	0.365714	0.335737	0.314753	0.293769	0.269787	0.254798																																																														1.87629	2.00816	2.10705	2.30784	2.48464	2.6015	2.68837	2.70631	2.70027	2.75715	2.71813	2.65514	2.57117	2.49918	2.43319	2.38817	2.34315	2.27716	2.22016	2.16615	2.11214	2.0821	2.04906	1.98307	1.93506	1.89005	1.86899	1.83595	1.78496	1.75492	1.73985	1.71879	1.70372	1.67368	1.64664	1.63156	1.60153	1.56552	1.52951	1.48753	1.44256	1.39759	1.35264	1.30171	1.25079	1.20286	1.15195	1.11002	1.06511	1.01122	0.966315	0.927397	0.882499	0.846579	0.810663	0.77475	0.747813	0.720878	0.693945	0.670006	0.646067	0.619139	0.595204	0.57426	0.553316	0.535365	0.517414	0.499464	0.487496	0.475528	0.463561	0.451595	0.442619	0.433644	0.42766	0.421676	0.418683	0.4127	0.406717	0.397743	0.39176	0.382787	0.376804	0.367832	0.355868	0.346896	0.340914	0.334933	0.328951	0.322969
World																					2.59796	2.35196	2.33396	2.31896	2.26495	2.18395	2.09395	2.00395	1.91995	1.73995	1.56596	1.43096	1.31696	1.22096	1.13997	1.08597	1.00197	0.917971	0.836973	0.761975	0.692977	0.623979	0.548981	0.55498	0.605978	0.674975	0.764971	0.875965	1.00196	1.15195	1.29894	1.48793	1.68591	1.8749	2.06388	2.24386	2.40284	2.58281	2.72078	2.83475	2.92771	2.99967	2.99963	2.99959	2.99954	2.99948	2.99342	2.92437	2.83733	2.75927	2.68422	2.59718	2.50713	2.41709	2.32705	2.24002	2.15299	2.06897	1.98794	1.91292	1.84091	1.77789	1.71487	1.66086	1.60384	1.55283	1.50782	1.4658	1.42379	1.38778	1.35177	1.32175	1.29174	1.26473	1.24371	1.21969	1.19868	1.17767	1.15965	1.14464	1.12962	1.1146	1.10258	1.09356	1.08454	1.07851	1.07548	1.07545	1.07242	1.07238	1.07234	1.07231	1.07227	1.07224	1.0722	1.07516	1.07812	1.08108	1.08403	1.08699	1.08994	1.09589	1.10184	1.10778	1.11372	1.11668	1.11963	1.12557	1.13151	1.13745	1.14638	1.15231	1.15825	1.16418	1.17011	1.17305	1.17599	1.17593	1.17887	1.17881	1.18175	1.18468	1.18462	1.18157	1.17852	1.17846	1.17541	1.17236	1.1693	1.16924	1.17216	1.17509	1.17801	1.18093	1.18385	1.18975	1.19864	1.20454	1.21044	1.21634	1.22223	1.22812	1.23699	1.23989	1.2398	1.24269	1.24559	1.24549	1.24539	1.24231	1.24221	1.23912	1.23604	1.23295	1.22986	1.22677	1.22368	1.21761	1.21451	1.21142	1.20833	1.20524	1.20214	1.20203	1.20191	1.20179	1.19869	1.19857	1.19547	1.19535	1.19225	1.18617	1.18306	1.17996	1.17389	1.16781	1.15875	1.1497	1.14065	1.1316	1.12256	1.11351	1.10446	1.0984	1.09233	1.08627	1.08021	1.07414	1.06808	1.06203	1.05597	1.05289	1.04684	1.04079	1.03771	1.03166	1.02561	1.02254	1.01947	1.01639	1.01332	1.01321	1.01311	1.01597	1.01587	1.01873	1.02159	1.02742	1.03028	1.03314	1.03303	1.03293	1.03578	1.03568	1.03557	1.03842	1.03831	1.04116	1.04401	1.04685	1.04673	1.04958	1.04946	1.05526	1.05811	1.06095	1.06379	1.06663	1.0665	1.06934	1.06626	1.06317	1.06305	1.057	1.05392	1.05084	1.04775	1.04763	1.0475	1.05033	1.05315	1.05598	1.06175	1.06753	1.0733	1.07611	1.08188	1.08764	1.09636	1.10211	1.10787	1.11657	1.12526	1.13099	1.13967	1.14834	1.157	1.16565	1.17725	1.18884	1.20041	1.21198	1.22354	1.23215	1.24074	1.24933	1.25496	1.25764	1.26032	1.26004	1.2627	1.26242	1.2592	1.25304	1.24687	1.24364	1.23747	1.2313	1.22514	1.21604	1.20694	1.19785	1.1917	1.18261	1.17059	1.16152	1.15244	1.14631	1.13431	1.12525	1.11327	1.10422	1.09811	1.08907	1.08003	1.07393	1.07074	1.06463	1.06437	1.06118	1.06092	1.06065	1.06039	1.07467	1.08895	1.10321	1.11456	1.12589	1.1343	1.1427	1.13366	1.12754	1.12143	1.1124	1.10629	1.10018	1.09116	1.07343	1.05281	1.02931	1.00872	0.988148	0.97049	0.952836	0.946804	0.946578	0.943444	0.946109	0.945869	0.948526	0.951179	0.959621	0.97384	0.99094	1.01092	1.03089	1.04795	1.06211	1.07338	1.07886	1.08145	1.08404	1.08086	1.07479	1.06873	1.0598	1.0451	1.02752	1.01285	0.995297	0.98064	0.963112	0.95136	0.936735	0.925	0.913275	0.904437	0.895608	0.886786	0.877976	0.869172	0.860378	0.854464	0.845682	0.836905	0.83101	0.822244	0.813485	0.807603	0.798855	0.792984	0.787118	0.781255	0.775397	0.772412	0.772299	0.769314	0.77207	0.774824	0.780444	0.78606	0.794542	0.80302	0.814363	0.825701	0.83704	0.848375	0.862573	0.8739	0.885223	0.899403	0.910715	0.922018	0.933315	0.941745	0.953032	0.96145	0.969867	0.981138	0.992401
World excl. China																																2.13	2.916	3	3	3	3	3	3	2.99999	2.99999	2.99999	2.99999	2.99999	2.99998	2.99998	2.99997	2.99997	2.99996	2.99996	2.99995	2.99994	2.99993	2.99992	2.9999	2.99989	2.99987	2.99985	2.99982	2.99979	2.99975	2.99971	2.99966	2.99961	2.99955	2.99948	2.99941	2.99933	2.90327	2.8102	2.72614	2.63008	2.53402	2.43797	2.34492	2.25488	2.16484	2.07781	1.99678	1.92175	1.84673	1.7837	1.72068	1.66366	1.60664	1.55862	1.51061	1.46859	1.42657	1.38756	1.35454	1.32452	1.2945	1.26748	1.24347	1.21945	1.19843	1.18041	1.16239	1.14437	1.12935	1.11433	1.10231	1.09328	1.08725	1.08121	1.07818	1.07514	1.07509	1.07206	1.07201	1.07197	1.07193	1.07188	1.07483	1.07778	1.07774	1.08068	1.08363	1.08658	1.09251	1.09545	1.10139	1.10732	1.11325	1.11619	1.12212	1.12506	1.13099	1.13692	1.14583	1.15175	1.15767	1.16359	1.16951	1.17542	1.17535	1.17828	1.17821	1.18113	1.18405	1.18398	1.1839	1.18084	1.17778	1.17771	1.17464	1.17158	1.16851	1.17142	1.17433	1.17425	1.17715	1.18005	1.18594	1.19182	1.1977	1.20358	1.21244	1.21831	1.2212	1.22706	1.23591	1.23878	1.24166	1.24453	1.24441	1.24728	1.24418	1.24406	1.24095	1.24083	1.23474	1.23461	1.2315	1.22541	1.2223	1.21919	1.21309	1.20998	1.20687	1.20375	1.20362	1.2005	1.20035	1.20021	1.20006	1.19694	1.19679	1.19366	1.19054	1.18742	1.18132	1.17819	1.1721	1.166	1.15693	1.15084	1.13881	1.12975	1.12069	1.1146	1.10555	1.0965	1.09042	1.08434	1.07826	1.07218	1.06611	1.06301	1.05694	1.05384	1.04778	1.04171	1.03565	1.03256	1.0265	1.02341	1.02032	1.01722	1.01413	1.01104	1.01388	1.01375	1.01658	1.01645	1.02224	1.02803	1.03086	1.03369	1.03355	1.03342	1.03625	1.03611	1.03598	1.03584	1.03866	1.04148	1.04133	1.04415	1.04696	1.04977	1.04962	1.05242	1.05819	1.06099	1.0638	1.0666	1.06644	1.06925	1.06614	1.06304	1.06288	1.05683	1.05373	1.05062	1.04752	1.04737	1.04721	1.05	1.05279	1.05557	1.06129	1.06701	1.07273	1.07845	1.08122	1.08693	1.09558	1.10128	1.10698	1.11561	1.12423	1.13284	1.14145	1.1471	1.15862	1.1672	1.17577	1.1902	1.20168	1.21315	1.22167	1.23018	1.24162	1.24718	1.25566	1.25827	1.26087	1.26053	1.26312	1.26277	1.25949	1.25329	1.24708	1.2438	1.23759	1.23138	1.22226	1.21606	1.20694	1.19782	1.18871	1.18252	1.1705	1.1614	1.15231	1.14614	1.13414	1.12507	1.11309	1.10403	1.09789	1.08884	1.07979	1.07366	1.07043	1.06429	1.06106	1.06074	1.06041	1.06009	1.05976	1.07388	1.08799	1.10209	1.11328	1.12446	1.13274	1.1439	1.13485	1.12869	1.11965	1.11062	1.10448	1.09834	1.09221	1.07165	1.05112	1.0306	1.00722	0.986746	0.969163	0.951585	0.948426	0.945265	0.944979	0.944686	0.947269	0.949845	0.952418	0.957854	0.971895	0.991664	1.01142	1.03115	1.04799	1.06196	1.07306	1.07842	1.08378	1.08341	1.08018	1.0741	1.06802	1.0591	1.04446	1.02698	1.01238	0.994924	0.980342	0.962917	0.948362	0.936675	0.924998	0.913332	0.904528	0.895735	0.886952	0.878182	0.86942	0.860671	0.854774	0.846039	0.83731	0.828589	0.822721	0.814015	0.808158	0.799464	0.79362	0.784939	0.779107	0.776121	0.773138	0.770156	0.770015	0.772715	0.775412	0.780944	0.786472	0.794835	0.803193	0.814386	0.825574	0.836761	0.847945	0.86196	0.873133	0.884302	0.898295	0.90945	0.920593	0.93173	0.942861	0.951154	0.962269	0.970551	0.978826	0.99275
Southern Hemisphere																																																				3	3	3	2.99999	2.99999	2.99999	2.99999	2.99999	2.99998	2.99997	2.99997	2.99996	2.99995	2.99994	2.99992	2.99991	2.9999	2.99988	2.99987	2.90986	2.78984	2.66984	2.56482	2.46581	2.3758	2.29179	2.24378	2.20476	2.18974	2.15672	2.12371	2.09669	2.05767	2.00965	1.95564	1.90462	1.8746	1.84459	1.80857	1.78155	1.74553	1.72151	1.74547	1.77842	1.79937	1.81432	1.83827	1.8622	1.88913	1.87109	1.84705	1.829	1.82294	1.81089	1.80483	1.78977	1.76872	1.74767	1.72361	1.69057	1.66053	1.63049	1.61243	1.60935	1.61526	1.61517	1.61807	1.62696	1.63884	1.6507	1.65657	1.65944	1.6683	1.66816	1.66204	1.65291	1.64678	1.63765	1.63749	1.63732	1.62817	1.622	1.60985	1.59471	1.57658	1.55247	1.52837	1.50427	1.48017	1.46206	1.44395	1.42285	1.3928	1.36574	1.34466	1.32358	1.29952	1.27547	1.26336	1.25722	1.24809	1.23897	1.23284	1.22968	1.22949	1.22931	1.23211	1.23789	1.24067	1.24048	1.24327	1.24903	1.24584	1.23968	1.2365	1.23034	1.23014	1.22397	1.21484	1.20867	1.20251	1.19337	1.18721	1.18106	1.1749	1.16577	1.15665	1.14753	1.13842	1.13228	1.12021	1.12	1.11979	1.12254	1.12824	1.13098	1.13668	1.13941	1.1451	1.14487	1.1476	1.14736	1.15009	1.14985	1.15258	1.14642	1.14026	1.13115	1.11907	1.10701	1.09495	1.08585	1.07381	1.06472	1.05564	1.04952	1.0375	1.03139	1.02233	1.01622	1.00717	0.995189	0.986153	0.980074	0.971044	0.964969	0.961847	0.955777	0.952653	0.949533	0.946416	0.949185	0.951955	0.951777	0.954547	0.966149	0.968915	0.971683	0.968579	0.962544	0.953572	0.944601	0.935637	0.926674	0.920653	0.911688	0.908597	0.905508	0.90242	0.896397	0.893315	0.890234	0.89303	0.901703	0.907447	0.916115	0.92478	0.93051	0.93624	0.939032	0.938888	0.941667	0.941524	0.932598	0.932459	0.929392	0.929258	0.929121	0.937775	0.934709	0.940423	0.940286	0.943074	0.945866	0.939885	0.925126	0.922078	0.924882	0.921836	0.915869	0.918672	0.918543	0.921337	0.924132	0.921078	0.923872	0.926659	0.929451	0.938086	0.949641	0.958273	0.961063	0.966779	0.969577	0.963619	0.954751	0.942966	0.925356	0.9165	0.904727	0.890038	0.881186	0.875249	0.872223	0.877937	0.883652	0.895191	0.90964	0.926999	0.953094	0.973357	0.999442	1.01969	1.03993	1.05726	1.07167	1.07734	1.08591	1.08284	1.08268	1.08542	1.08525	1.08799	1.09362	1.09925	1.11068	1.12211	1.12772	1.13623	1.14184	1.14745	1.15014	1.15284	1.16133	1.16111	1.1609	1.16067	1.15755	1.15732	1.15997	1.15683	1.15948	1.16502	1.16766	1.17319	1.17583	1.17557	1.16954	1.15484	1.14304	1.12836	1.11657	1.10767	1.09877	1.08987	1.08097	1.07207	1.06318	1.05428	1.05116	1.05668	1.07083	1.09938	1.13078	1.16504	1.1935	1.21619	1.2331	1.24711	1.26112	1.26935	1.27184	1.27432	1.27105	1.26491	1.2473	1.22682	1.20349	1.18017	1.15972	1.1393	1.12463	1.10424	1.08958	1.07208	1.06031	1.04571	1.0311	1.01652	1.00481	0.987411	0.975722	0.964052	0.952378	0.943577	0.931921	0.92313	0.917185	0.908408	0.902479	0.896565	0.890654	0.8876	0.8874	0.895755	0.8984	0.903897	0.906535	0.914867	0.923189	0.934351	0.939809	0.948117	0.956416	0.967557	0.975849	0.986979	0.99526	1.00353	1.01746	1.03138	1.04245	1.05351	1.05888	1.06708	1.07528	1.07781	1.08034	1.08286
Northern Hemisphere																					2.59796	2.35496	2.33395	2.31895	2.26795	2.18394	2.09394	2.00394	1.91994	1.73994	1.56595	1.43095	1.31695	1.22096	1.13996	1.08596	1.00196	0.917966	0.836969	0.761971	0.692973	0.620976	0.548978	0.551977	0.605974	0.671971	0.761966	0.872959	0.998952	1.14594	1.29293	1.47892	1.6739	1.86288	2.05186	2.22884	2.38481	2.55878	2.69675	2.80771	2.89467	2.96362	2.99958	2.99953	2.99947	2.99941	2.97234	2.90929	2.82523	2.75018	2.67512	2.59106	2.50101	2.41097	2.32393	2.23689	2.14986	2.06283	1.98181	1.90379	1.83177	1.76575	1.70274	1.64572	1.58871	1.54069	1.49268	1.44767	1.40566	1.36964	1.33363	1.30362	1.27361	1.2436	1.21659	1.19258	1.16857	1.14456	1.12356	1.10255	1.08454	1.06653	1.05451	1.0395	1.02749	1.01847	1.01245	1.00942	1.00639	1.00337	1.00333	1.0033	1.00327	1.00623	1.00321	1.00318	1.00315	1.00312	1.00308	1.00006	1.00003	0.999996	0.999964	1.00293	1.00289	1.00286	1.00283	1.00579	1.00576	1.01171	1.01467	1.01763	1.02358	1.02953	1.03548	1.04143	1.04738	1.05033	1.05628	1.06522	1.07116	1.07711	1.08604	1.08899	1.09793	1.10387	1.10681	1.11275	1.11868	1.12761	1.13354	1.13947	1.14839	1.15432	1.16324	1.17215	1.18106	1.18997	1.19888	1.2048	1.21071	1.21961	1.22851	1.23442	1.24032	1.24622	1.25212	1.25503	1.25495	1.25488	1.25778	1.2577	1.25762	1.25454	1.25446	1.25138	1.24831	1.24523	1.24514	1.24504	1.24196	1.24187	1.24177	1.23868	1.2356	1.23252	1.22943	1.22337	1.22028	1.21421	1.21113	1.20506	1.19899	1.18995	1.1809	1.17185	1.16281	1.15377	1.14473	1.13569	1.12963	1.1206	1.11454	1.10849	1.10243	1.09638	1.0933	1.08725	1.0812	1.07813	1.07505	1.07198	1.06594	1.06287	1.0598	1.05673	1.05069	1.04762	1.04456	1.04149	1.03842	1.03535	1.03824	1.03814	1.04102	1.04093	1.0438	1.04668	1.05252	1.0554	1.05827	1.06411	1.06698	1.07282	1.07568	1.07855	1.08141	1.08427	1.09009	1.09295	1.0958	1.09865	1.10151	1.10435	1.10423	1.10708	1.10696	1.10684	1.10671	1.10659	1.1035	1.09745	1.09437	1.09128	1.08523	1.08214	1.07906	1.07893	1.0788	1.07868	1.08151	1.08729	1.09308	1.09886	1.10464	1.11042	1.11915	1.12788	1.1366	1.14532	1.15107	1.15977	1.16847	1.17716	1.18584	1.19451	1.20613	1.21479	1.22639	1.23798	1.24955	1.25817	1.26972	1.27832	1.2869	1.29547	1.30403	1.30964	1.31228	1.31492	1.31755	1.31723	1.31102	1.30187	1.29566	1.28945	1.2803	1.27115	1.25907	1.24699	1.23198	1.22285	1.21079	1.19873	1.18374	1.17169	1.16259	1.15055	1.14146	1.12944	1.11743	1.10836	1.09929	1.09023	1.07824	1.07212	1.06599	1.05986	1.05667	1.05347	1.05027	1.04999	1.04971	1.06692	1.08119	1.09545	1.1097	1.12103	1.13235	1.14074	1.13169	1.12555	1.1165	1.10747	1.09843	1.09231	1.08328	1.06262	1.03908	1.01555	0.994943	0.971444	0.953771	0.933195	0.930066	0.926934	0.926701	0.929367	0.932029	0.934684	0.94024	0.945785	0.960014	0.97713	0.997132	1.01422	1.0313	1.04259	1.05097	1.05647	1.05907	1.05589	1.05272	1.04667	1.03773	1.02881	1.01411	0.999427	0.981868	0.964318	0.949666	0.935026	0.920395	0.908658	0.89693	0.888094	0.879263	0.870441	0.861626	0.852823	0.844024	0.838113	0.832206	0.823428	0.814655	0.808768	0.800005	0.794128	0.785379	0.77951	0.770771	0.762037	0.756182	0.753205	0.747356	0.744383	0.744283	0.744183	0.744082	0.749724	0.755363	0.763871	0.772376	0.783749	0.795119	0.806489	0.817857	0.829221	0.84345	0.854807	0.866159	0.877509	0.891717	0.900187	0.911518	0.919979	0.9313	0.939751	0.951061	0.965228
Northern Hemisphere excl. China																																2.22	3	3	3	3	3	3	2.99999	2.99999	2.99999	2.99999	2.99999	2.99998	2.99998	2.99997	2.99997	2.99996	2.99996	2.99995	2.99994	2.99993	2.99992	2.9999	2.99989	2.99987	2.99984	2.99981	2.99978	2.99975	2.9997	2.99966	2.9996	2.99954	2.99947	2.99939	2.9993	2.99321	2.89114	2.80406	2.71999	2.62392	2.53085	2.43479	2.34173	2.25168	2.16164	2.0746	1.99057	1.91254	1.83751	1.77149	1.70846	1.65144	1.59442	1.5434	1.49539	1.45037	1.40835	1.37233	1.33632	1.3063	1.27628	1.24627	1.21926	1.19225	1.16823	1.14722	1.12321	1.1022	1.08419	1.06917	1.05416	1.03914	1.03012	1.02109	1.01506	1.01203	1.006	1.00596	1.00292	1.00288	1.00584	1.0058	1.00576	1.00273	1.00269	1.00265	1.00261	1.00257	0.999534	0.999494	1.00245	1.0024	1.00236	1.00232	1.00228	1.00523	1.00818	1.01113	1.01408	1.02002	1.02596	1.02891	1.03484	1.04078	1.04671	1.05264	1.05858	1.06451	1.07044	1.07935	1.08528	1.09121	1.09713	1.10306	1.10898	1.1149	1.12082	1.12673	1.13265	1.13856	1.14746	1.15635	1.16226	1.17115	1.18004	1.18892	1.19781	1.20669	1.21258	1.22145	1.23032	1.2362	1.24208	1.24795	1.25084	1.25373	1.25661	1.25651	1.25641	1.2563	1.2562	1.25609	1.25598	1.25288	1.24978	1.24669	1.24657	1.24347	1.24334	1.24024	1.24012	1.23999	1.23688	1.23377	1.22769	1.22458	1.21849	1.21539	1.2093	1.20321	1.19713	1.18807	1.18198	1.17293	1.16387	1.15482	1.14279	1.13671	1.12767	1.12159	1.11552	1.10945	1.10338	1.09731	1.09124	1.08815	1.08208	1.07899	1.07293	1.06983	1.06675	1.06366	1.0576	1.05451	1.05143	1.04834	1.04526	1.0392	1.03909	1.036	1.03588	1.03873	1.03861	1.04145	1.04429	1.04713	1.05294	1.05578	1.05861	1.06441	1.06724	1.07304	1.07587	1.07869	1.08151	1.08433	1.09011	1.09293	1.09574	1.09855	1.10136	1.10417	1.10401	1.10682	1.10666	1.10651	1.10635	1.10619	1.10308	1.09702	1.0939	1.09079	1.08473	1.08162	1.07851	1.07835	1.07819	1.07802	1.0808	1.08653	1.09226	1.09798	1.1037	1.11237	1.11807	1.12673	1.13537	1.14401	1.15264	1.16126	1.16988	1.17848	1.18707	1.19566	1.20422	1.21279	1.22427	1.23575	1.24721	1.25866	1.27009	1.27858	1.28704	1.2955	1.30393	1.30943	1.31197	1.31451	1.31704	1.31663	1.31036	1.30117	1.29489	1.28862	1.27943	1.27024	1.25813	1.24603	1.23393	1.22184	1.20976	1.19768	1.18269	1.17063	1.1615	1.15237	1.14033	1.1283	1.11629	1.10719	1.0981	1.08902	1.07995	1.07087	1.06471	1.05855	1.05529	1.05203	1.05168	1.05133	1.04807	1.06505	1.08202	1.09608	1.11013	1.12126	1.13239	1.14061	1.13154	1.12536	1.1163	1.10725	1.0982	1.09204	1.08301	1.06243	1.03901	1.01561	0.992224	0.971742	0.951273	0.933693	0.930526	0.927354	0.927055	0.929626	0.932192	0.93475	0.940181	0.945598	0.959613	0.976483	0.996209	1.01305	1.02987	1.04382	1.05204	1.05739	1.05702	1.05665	1.05343	1.04449	1.03843	1.02666	1.01205	0.997447	0.980006	0.965432	0.948017	0.933472	0.921793	0.907273	0.895617	0.886822	0.878036	0.869259	0.860493	0.851741	0.845843	0.837107	0.831223	0.822504	0.813791	0.807932	0.799233	0.793388	0.784705	0.778871	0.770202	0.76438	0.755721	0.752749	0.74694	0.743972	0.743844	0.743715	0.746423	0.749127	0.754665	0.763037	0.771405	0.782605	0.7938	0.804996	0.816189	0.83021	0.841394	0.855405	0.866578	0.877748	0.888906	0.900058	0.911205	0.919516	0.930648	0.941775	0.950065	0.966829
East Asia and Pacific																					2.59788	2.35488	2.33387	2.32185	2.26784	2.18684	2.09683	2.00683	1.91983	1.74284	1.56885	1.43086	1.31687	1.21788	1.13689	1.07989	0.992898	0.905906	0.815915	0.731923	0.647931	0.55794	0.45295	0.419954	0.419953	0.416953	0.419952	0.43495	0.452948	0.464946	0.473945	0.476944	0.479944	0.473944	0.464945	0.449947	0.434948	0.422949	0.41095	0.41095	0.422948	0.443945	0.485939	0.536932	0.605923	0.689911	0.788897	0.890882	0.992867	1.08885	1.17884	1.25382	1.31981	1.3618	1.3828	1.39479	1.39479	1.38579	1.37379	1.35579	1.34079	1.32579	1.31379	1.30179	1.28978	1.27778	1.27178	1.27178	1.27178	1.27777	1.28377	1.28976	1.29276	1.29575	1.28675	1.27775	1.25975	1.23875	1.21475	1.18776	1.15776	1.13076	1.10377	1.07677	1.04977	1.02578	1.00478	0.980783	0.965784	0.950786	0.938786	0.932786	0.929785	0.932782	0.938778	0.941776	0.947772	0.95077	0.950768	0.947767	0.944766	0.944764	0.947761	0.950759	0.953756	0.956753	0.96275	0.962748	0.971743	0.977739	0.992733	1.00773	1.02572	1.04671	1.0677	1.0797	1.09169	1.09769	1.10368	1.10968	1.11567	1.12167	1.12466	1.13066	1.13066	1.13065	1.12765	1.11865	1.11265	1.10965	1.10964	1.10964	1.10964	1.10963	1.10963	1.10963	1.10963	1.10662	1.10662	1.10961	1.11561	1.1276	1.13959	1.15458	1.17257	1.19956	1.22954	1.25653	1.28951	1.32848	1.36146	1.38845	1.40643	1.41242	1.41241	1.40341	1.39441	1.3884	1.3824	1.37339	1.36139	1.35838	1.35238	1.34337	1.33437	1.32836	1.32235	1.32235	1.31934	1.32233	1.33431	1.34929	1.36427	1.38525	1.40322	1.42719	1.44816	1.45714	1.46013	1.46011	1.4481	1.44509	1.42708	1.40908	1.38808	1.36708	1.34608	1.32208	1.29209	1.2621	1.2351	1.21111	1.19011	1.16911	1.14812	1.13012	1.11512	1.10612	1.09412	1.08211	1.07011	1.06411	1.0611	1.05509	1.04609	1.03709	1.03108	1.02208	1.01308	1.00108	0.992083	0.986079	0.983073	0.980066	0.98605	0.98604	0.992023	0.998006	1.00998	1.01896	1.02794	1.03992	1.05189	1.06387	1.07584	1.08183	1.08781	1.09079	1.08778	1.08178	1.07278	1.06378	1.05478	1.04577	1.04277	1.03676	1.03375	1.03075	1.03074	1.03372	1.0367	1.03669	1.04267	1.04865	1.05763	1.06361	1.06659	1.06658	1.06956	1.07254	1.06953	1.06952	1.06651	1.06051	1.0575	1.0515	1.04549	1.0365	1.0275	1.02149	1.01549	1.01248	1.00648	0.997484	0.991483	0.985482	0.979481	0.970485	0.964484	0.961479	0.961468	0.964452	0.967436	0.97042	0.976399	0.982377	0.99135	1.00332	1.01528	1.03025	1.04521	1.06017	1.07812	1.09308	1.10205	1.11102	1.12298	1.13494	1.14391	1.14988	1.15585	1.16182	1.16779	1.17376	1.17673	1.17971	1.17969	1.18266	1.18264	1.17963	1.17662	1.1736	1.16759	1.16458	1.16157	1.15855	1.15554	1.14953	1.14652	1.1435	1.14049	1.13747	1.13446	1.13444	1.13741	1.13738	1.14035	1.14033	1.14031	1.14028	1.13727	1.13425	1.13124	1.12822	1.12521	1.12518	1.12217	1.11915	1.11614	1.11312	1.11309	1.11307	1.12202	1.13396	1.14889	1.1698	1.18771	1.20563	1.22055	1.23547	1.25039	1.26531	1.27424	1.28317	1.28612	1.28608	1.28305	1.27105	1.25306	1.23807	1.22308	1.20511	1.19012	1.17513	1.16313	1.15114	1.13914	1.12714	1.11216	1.10017	1.08519	1.07021	1.05524	1.04026	1.0223	1.00733	0.986387	0.968431	0.944499	0.920569	0.89664	0.875701	0.857752	0.839803	0.824843	0.815861	0.80688	0.803875	0.80087	0.800854	0.803826	0.806798	0.812759	0.81872	0.824681	0.827655	0.827641	0.827628	0.827614	0.824613	0.824599	0.821598	0.818597	0.818583	0.818569	0.818555	0.821529	0.827489	0.83345	0.845384
East Asia and Pacific excl. China																																2.565	3	2.99999	2.99999	2.99999	2.99999	2.99998	2.99998	2.99998	2.99997	2.99996	2.99996	2.99995	2.99994	2.99694	2.72694	2.48394	2.24394	2.06394	1.90495	1.76695	1.64695	1.54795	1.46395	1.38895	1.31995	1.26895	1.22395	1.20895	1.22395	1.25694	1.32594	1.40393	1.50292	1.60791	1.71289	1.79088	1.85087	1.89586	1.91985	1.92584	1.92283	1.89282	1.84781	1.80281	1.75181	1.6978	1.6498	1.6018	1.5628	1.52679	1.49379	1.46379	1.43678	1.41578	1.39477	1.38276	1.37376	1.36775	1.36774	1.36773	1.36772	1.36471	1.35271	1.3407	1.3197	1.29569	1.26869	1.23869	1.20869	1.1757	1.1487	1.1217	1.0917	1.0677	1.0437	1.0197	1.0017	0.983703	0.968702	0.9597	0.956696	0.95969	0.962683	0.965677	0.968671	0.968666	0.968661	0.965657	0.959655	0.95965	0.959645	0.95964	0.965633	0.968626	0.97162	0.971615	0.980605	0.986597	1.00158	1.01657	1.03456	1.05254	1.07353	1.08551	1.0975	1.10049	1.10648	1.11247	1.11846	1.12445	1.12744	1.13343	1.13343	1.13042	1.12741	1.11841	1.10941	1.1064	1.10339	1.10339	1.10338	1.10337	1.10336	1.10336	1.10335	1.10034	1.10033	1.10632	1.11231	1.12429	1.13927	1.15425	1.17223	1.20219	1.23216	1.25912	1.29209	1.33404	1.36699	1.39395	1.41192	1.4179	1.41488	1.40587	1.39686	1.38785	1.38183	1.37282	1.36081	1.35779	1.34877	1.33676	1.32775	1.31873	1.31272	1.3097	1.30668	1.30965	1.31861	1.33357	1.34852	1.36946	1.39041	1.41434	1.43827	1.45021	1.45617	1.45612	1.4471	1.44406	1.42904	1.41103	1.39002	1.37201	1.351	1.33	1.30001	1.27002	1.24303	1.21903	1.19504	1.17404	1.15604	1.13804	1.12304	1.11402	1.10202	1.09001	1.078	1.06899	1.06597	1.06295	1.05394	1.04493	1.03592	1.02691	1.01791	1.00591	0.996904	0.990894	0.987876	0.984858	0.987825	0.990791	0.996749	1.00271	1.01166	1.0236	1.03255	1.0415	1.05344	1.06837	1.07732	1.08626	1.08922	1.09219	1.08916	1.08315	1.07414	1.06514	1.05613	1.04713	1.0441	1.03809	1.03507	1.03205	1.03202	1.03498	1.03495	1.03791	1.04386	1.04981	1.05575	1.0617	1.06466	1.06762	1.07057	1.07054	1.07051	1.06749	1.06446	1.06144	1.05543	1.05241	1.04341	1.0374	1.0284	1.0194	1.01638	1.01336	1.00436	0.998356	0.989362	0.983357	0.977352	0.96836	0.962357	0.959342	0.959314	0.962274	0.965233	0.968193	0.974139	0.980084	0.989017	1.00094	1.01584	1.02776	1.04266	1.06055	1.07844	1.09333	1.10226	1.11118	1.12308	1.13498	1.1439	1.14983	1.15575	1.16168	1.1676	1.17054	1.17348	1.17642	1.17935	1.1793	1.17925	1.17621	1.17317	1.17014	1.16411	1.16108	1.15804	1.155	1.15196	1.14893	1.14589	1.14285	1.13981	1.13677	1.13373	1.13368	1.1366	1.13654	1.13947	1.13941	1.14233	1.13929	1.13923	1.13321	1.13017	1.12712	1.12706	1.12402	1.12098	1.11794	1.1149	1.11483	1.11477	1.1147	1.12357	1.13542	1.15024	1.17101	1.1888	1.20658	1.22139	1.23619	1.25098	1.26279	1.2746	1.28045	1.2863	1.28619	1.28013	1.26812	1.25314	1.23518	1.2202	1.20225	1.18728	1.17528	1.16328	1.15129	1.1393	1.1273	1.11234	1.10036	1.08541	1.07046	1.05552	1.04059	1.02565	1.00775	0.989857	0.968993	0.948133	0.924307	0.900484	0.876663	0.858788	0.840914	0.826014	0.817058	0.808102	0.805088	0.802074	0.802032	0.80496	0.80789	0.813789	0.819689	0.82559	0.828523	0.828487	0.828451	0.828416	0.825412	0.825377	0.822372	0.819367	0.819331	0.819295	0.819259	0.822191	0.825122	0.833989	0.845822
Eastern Europe and Central Asia																																																					3	2.99999	2.99999	2.99999	2.99999	2.99998	2.99998	2.99997	2.99996	2.99995	2.99994	2.99992	2.9999	2.99987	2.99983	2.99979	2.99974	2.99969	2.99962	2.99955	2.99947	2.99939	2.9993	2.9992	2.99909	2.89101	2.79193	2.70784	2.63574	2.56964	2.50353	2.43443	2.36533	2.30222	2.24211	2.17901	2.12191	2.06781	2.0197	1.9656	1.90852	1.85145	1.79738	1.74332	1.68927	1.63523	1.58718	1.54513	1.50907	1.47601	1.44894	1.42785	1.40975	1.39764	1.38852	1.38538	1.37924	1.37012	1.36399	1.36085	1.35173	1.33963	1.32753	1.31244	1.29437	1.27332	1.24928	1.22525	1.19824	1.17124	1.14424	1.12323	1.09923	1.07822	1.0602	1.04517	1.03015	1.01811	1.00906	1.00002	0.993956	0.987896	0.987805	0.987713	0.987621	0.990513	0.99042	0.99331	0.9962	0.996106	1.00198	1.00486	1.00775	1.01361	1.01947	1.02235	1.02523	1.02811	1.03099	1.03089	1.03079	1.03069	1.03059	1.03049	1.02741	1.02434	1.02126	1.01819	1.01511	1.02393	1.03274	1.04155	1.05333	1.06213	1.07391	1.08271	1.07665	1.07357	1.07049	1.06741	1.06433	1.06422	1.06411	1.05211	1.04012	1.02813	1.02207	1.02195	1.0159	1.01281	1.02161	1.03039	1.03918	1.03908	1.036	1.03589	1.03282	1.02975	1.02668	1.02361	1.0146	1.00263	0.9966	0.987601	0.981568	0.975536	0.969504	0.972365	0.975231	0.975133	0.975036	0.971977	0.971883	0.968827	0.968734	0.96568	0.962627	0.959575	0.956524	0.950512	0.947463	0.941454	0.938407	0.935359	0.935272	0.935188	0.935104	0.93502	0.934935	0.934851	0.937725	0.937639	0.943467	0.946336	0.95216	0.955028	0.96085	0.963715	0.969534	0.975351	0.984121	0.992889	0.998699	1.00746	1.01622	1.02203	1.03078	1.03657	1.04532	1.05111	1.05985	1.06859	1.07437	1.0831	1.08888	1.09465	1.10337	1.10914	1.11785	1.12655	1.1323	1.14099	1.15262	1.16425	1.17586	1.19041	1.20789	1.22242	1.24282	1.26027	1.27769	1.29805	1.31251	1.32695	1.34138	1.35579	1.36431	1.37575	1.38424	1.38977	1.3953	1.39787	1.40336	1.4059	1.41137	1.41095	1.41345	1.41301	1.41256	1.41209	1.41161	1.41112	1.40769	1.40426	1.40373	1.40319	1.40262	1.40204	1.39852	1.39791	1.39729	1.39375	1.38728	1.38081	1.37434	1.36496	1.35557	1.34909	1.3397	1.33321	1.32381	1.3173	1.31078	1.30425	1.29772	1.29407	1.29042	1.2925	1.3003	1.31093	1.32438	1.34067	1.35401	1.36442	1.37194	1.37371	1.36974	1.36576	1.35892	1.34922	1.34239	1.44589	1.52907	1.5892	1.62924	1.65213	1.65794	1.65243	1.54092	1.4522	1.38058	1.32036	1.27153	1.22842	1.1882	1.10866	1.03487	0.964003	0.893231	0.825357	0.754762	0.678644	0.678291	0.675147	0.672017	0.668899	0.665787	0.662683	0.662381	0.659294	0.659005	0.661508	0.664007	0.666508	0.669013	0.671522	0.676818	0.68211	0.687399	0.692687	0.700756	0.706046	0.71134	0.716637	0.719161	0.721689	0.72422	0.723979	0.723741	0.726276	0.728811	0.731346	0.731111	0.733647	0.733413	0.735948	0.741248	0.746546	0.751843	0.7599	0.767953	0.776002	0.784046	0.792085	0.800121	0.808153	0.813425	0.821454	0.826723	0.831992	0.83726	0.842525	0.847786	0.853043	0.858295	0.863541	0.86878	0.876759	0.887474	0.895432	0.908872	0.919555	0.932973	0.946374	0.962505	0.975877	0.991971	1.00805	1.02411	1.03742	1.05071	1.06126	1.07179	1.07957	1.09007	1.10055	1.11101	1.12144
Western Europe																																				3	2.99999	2.99999	2.99999	2.99998	2.99998	2.99997	2.99996	2.99994	2.99993	2.99991	2.99988	2.99985	2.99981	2.99976	2.9997	2.99962	2.99952	2.9994	2.99927	2.99912	2.99894	2.99872	2.99848	2.99821	2.99791	2.99757	2.9972	2.99678	2.99632	2.97486	2.87848	2.77013	2.65583	2.55052	2.44823	2.34001	2.23781	2.13566	2.03654	1.94644	1.85639	1.77236	1.69434	1.62233	1.55036	1.49034	1.43633	1.38532	1.33433	1.29529	1.25925	1.22323	1.18724	1.15424	1.12425	1.09427	1.06133	1.02842	0.998504	0.962639	0.932743	0.899877	0.870003	0.83418	0.804317	0.771484	0.744618	0.714782	0.687931	0.661083	0.64615	0.637176	0.625227	0.619235	0.616219	0.610228	0.607217	0.607185	0.598225	0.592243	0.589239	0.589213	0.589188	0.586188	0.583188	0.583164	0.583141	0.580143	0.574171	0.568201	0.565207	0.565187	0.565168	0.568122	0.571077	0.57998	0.585909	0.588866	0.591823	0.59478	0.594764	0.597722	0.600679	0.609583	0.624431	0.63036	0.636289	0.642218	0.645173	0.648129	0.654057	0.668903	0.683748	0.701565	0.719382	0.734225	0.749067	0.760936	0.76686	0.772785	0.781681	0.793549	0.802444	0.811339	0.817263	0.820215	0.817225	0.811264	0.808276	0.805288	0.802299	0.796339	0.793351	0.796305	0.796288	0.793299	0.793282	0.796235	0.805129	0.816993	0.834797	0.858541	0.882284	0.908995	0.938673	0.968348	1.00396	1.03957	1.07517	1.11078	1.1434	1.17603	1.20865	1.23829	1.26793	1.2946	1.31829	1.33901	1.35676	1.3834	1.4041	1.4248	1.44252	1.4543	1.46608	1.47191	1.47182	1.47172	1.47458	1.47743	1.48325	1.48906	1.4919	1.49177	1.49163	1.49149	1.48838	1.48527	1.48216	1.47904	1.48184	1.47575	1.47262	1.46948	1.46338	1.45728	1.45117	1.44506	1.4419	1.43283	1.42375	1.42059	1.41446	1.41128	1.41106	1.41083	1.41059	1.41329	1.41304	1.41573	1.41251	1.41224	1.409	1.41166	1.41726	1.41989	1.42252	1.42218	1.42478	1.42737	1.42699	1.42661	1.42328	1.41994	1.41365	1.4015	1.39227	1.38011	1.36795	1.35871	1.35828	1.35489	1.36029	1.36566	1.37686	1.39387	1.41669	1.43655	1.45636	1.47904	1.50166	1.52711	1.55541	1.57779	1.59424	1.61644	1.62979	1.64596	1.66203	1.67505	1.68796	1.68921	1.70478	1.71442	1.72107	1.72472	1.72249	1.71447	1.70637	1.69534	1.67854	1.65324	1.62512	1.59706	1.57184	1.54385	1.50471	1.46287	1.42957	1.39639	1.36052	1.322	1.28643	1.25096	1.21837	1.18871	1.15917	1.13252	1.10037	1.07392	1.05036	1.02691	1.00074	0.977449	0.954235	0.936651	0.919119	0.898867	0.881443	0.864066	0.846728	0.832197	0.820448	0.808708	0.802512	0.796329	0.792909	0.792233	0.79704	0.80183	0.809345	0.819576	0.832509	0.848122	0.863683	0.884656	0.902851	0.921002	0.939087	0.959826	0.98051	0.998432	1.00824	1.01536	1.01708	1.01881	1.01782	1.01947	1.0211	1.02268	1.02691	1.03379	1.03792	1.04469	1.04878	1.05547	1.07008	1.0899	1.11231	1.13198	1.14897	1.15797	1.15907	1.15755	1.1508	1.14146	1.12951	1.11762	1.10576	1.0887	1.0717	1.05212	1.0326	1.01313	0.993723	0.97699	0.962906	0.951474	0.940074	0.93131	0.922581	0.913884	0.90523	0.89405	0.885476	0.876937	0.86584	0.857374	0.846374	0.835415	0.824475	0.813591	0.805293	0.794454	0.783647	0.775418	0.767205	0.764115	0.761023	0.75793	0.757378	0.759376	0.76391	0.770965	0.780541	0.795176	0.809776	0.824346	0.841428	0.853479	0.86551	0.874991	0.88698	0.89642	0.903312	0.910197	0.924545	0.93885	0.950604	0.962324	0.973997	0.985633	0.997236	1.0188
Latin America and Caribbean																																																				3	3	3	2.99999	2.99999	2.99999	2.99999	2.99998	2.99997	2.99996	2.99995	2.99994	2.99993	2.99991	2.99989	2.99988	2.99986	2.99984	2.99981	2.99979	2.94576	2.85574	2.76572	2.67569	2.59767	2.51365	2.47461	2.44458	2.44153	2.41149	2.36945	2.3334	2.27037	2.20134	2.12631	2.05429	2.00326	1.96122	1.91619	1.87715	1.83812	1.81107	1.82899	1.8559	1.8708	1.87671	1.89161	1.90649	1.92137	1.90028	1.8732	1.85511	1.84301	1.8279	1.81879	1.80368	1.77958	1.75548	1.73137	1.69829	1.66521	1.63813	1.61403	1.61088	1.61072	1.60457	1.60738	1.61318	1.62195	1.63072	1.63349	1.63625	1.64497	1.64771	1.64148	1.63524	1.62899	1.62274	1.62542	1.62212	1.61285	1.60654	1.59427	1.58199	1.56673	1.54253	1.51536	1.49416	1.46999	1.45178	1.4306	1.40942	1.38231	1.3552	1.33703	1.31291	1.29178	1.27066	1.25845	1.25219	1.24296	1.23671	1.23342	1.23012	1.23275	1.23241	1.23503	1.23765	1.24026	1.23694	1.23658	1.23918	1.23289	1.2266	1.22031	1.21403	1.20775	1.20147	1.18927	1.18004	1.17376	1.16158	1.15236	1.1461	1.13985	1.13064	1.12439	1.1152	1.10895	1.10566	1.09942	1.09905	1.10456	1.11005	1.11847	1.12688	1.13527	1.14365	1.15202	1.15745	1.16287	1.16829	1.17369	1.17909	1.18155	1.17815	1.17475	1.16842	1.15917	1.14993	1.14069	1.13146	1.12516	1.11886	1.11255	1.10626	1.09997	1.09369	1.08451	1.07824	1.06908	1.05704	1.04791	1.04169	1.03257	1.02636	1.01726	1.01107	1.00196	0.995779	0.989601	0.989213	0.985928	0.982648	0.982271	0.987681	0.987302	0.989821	0.983691	0.974694	0.96571	0.956732	0.944877	0.935917	0.929848	0.920886	0.914802	0.911606	0.908416	0.902349	0.896288	0.893114	0.892824	0.898298	0.90091	0.906378	0.914718	0.920183	0.925646	0.92823	0.925065	0.930499	0.930209	0.924206	0.923924	0.920782	0.92336	0.928795	0.939958	0.942521	0.950791	0.956209	0.964479	0.964183	0.958192	0.946492	0.943372	0.945969	0.942854	0.939749	0.933776	0.930648	0.93037	0.930093	0.921261	0.920984	0.920697	0.926116	0.934379	0.948333	0.956587	0.96484	0.97025	0.978506	0.978234	0.972294	0.963517	0.951922	0.943165	0.934411	0.922824	0.914081	0.90817	0.905086	0.907655	0.910229	0.918461	0.926687	0.934906	0.951613	0.962661	0.979367	0.993228	1.00426	1.01527	1.02628	1.03445	1.0426	1.04509	1.0504	1.05569	1.06378	1.07187	1.07994	1.09082	1.10731	1.12097	1.1318	1.13981	1.14782	1.15301	1.15257	1.15213	1.1545	1.15124	1.14518	1.14193	1.13587	1.13261	1.12933	1.12884	1.12835	1.13065	1.13295	1.13802	1.13751	1.13702	1.13096	1.11656	1.10499	1.09063	1.08185	1.07028	1.06149	1.04993	1.03838	1.02684	1.01808	1.00655	1.00057	1.00013	1.01075	1.03796	1.0679	1.09778	1.12762	1.15188	1.16783	1.18926	1.20789	1.22372	1.23402	1.24432	1.25182	1.25105	1.2448	1.22756	1.21034	1.19314	1.17595	1.1588	1.14441	1.12731	1.11023	1.09318	1.07889	1.05918	1.04222	1.02257	1.00567	0.986113	0.971994	0.955182	0.943823	0.929764	0.918435	0.909851	0.901251	0.892695	0.886846	0.881027	0.875215	0.874845	0.87176	0.879531	0.879153	0.881492	0.883818	0.891552	0.896562	0.904264	0.90925	0.919649	0.927324	0.937692	0.948054	0.958401	0.971436	0.979057	0.994718	1.01036	1.02329	1.03351	1.04371	1.05388	1.06135	1.06615	1.07095	1.07305
Middle East and North Africa																																						3	2.99999	2.99999	2.99999	2.99998	2.99997	2.99996	2.99995	2.99993	2.99992	2.9999	2.99988	2.99986	2.99984	2.99982	2.9428	2.80179	2.69077	2.58276	2.47175	2.36973	2.26772	2.16272	2.07271	2.0067	1.96168	1.95866	1.97362	2.00358	2.05153	2.09947	2.14441	2.18034	2.18628	2.18022	2.15316	2.11412	2.06908	2.01204	1.94902	1.877	1.799	1.72699	1.65499	1.58899	1.52599	1.466	1.415	1.367	1.32799	1.29198	1.26197	1.23496	1.21694	1.20492	1.19889	1.19585	1.19582	1.19878	1.20473	1.20769	1.20765	1.21061	1.20757	1.20454	1.2015	1.19847	1.19843	1.20138	1.20433	1.21028	1.21921	1.23414	1.24906	1.26697	1.28488	1.30578	1.32667	1.35056	1.37144	1.38933	1.40721	1.42209	1.43098	1.43986	1.43977	1.43668	1.42761	1.41255	1.3945	1.37347	1.35543	1.33739	1.31935	1.3043	1.29523	1.28317	1.27709	1.26802	1.26194	1.25586	1.25276	1.25266	1.25256	1.25245	1.25533	1.25523	1.25512	1.25202	1.2519	1.24581	1.24271	1.23961	1.23352	1.22444	1.21537	1.2063	1.19723	1.19115	1.18506	1.17898	1.1729	1.16383	1.15775	1.15166	1.14558	1.1395	1.1364	1.1333	1.1302	1.13009	1.12699	1.12389	1.11781	1.11174	1.10269	1.09662	1.08757	1.07853	1.07247	1.06343	1.05141	1.04238	1.03037	1.01837	1.00934	1.00031	0.994268	0.988222	0.985153	0.982086	0.979019	0.975953	0.972888	0.969826	0.966767	0.960737	0.957684	0.948685	0.942663	0.936641	0.933593	0.92757	0.92452	0.921469	0.92139	0.924282	0.924201	0.927091	0.93295	0.944748	0.956544	0.968337	0.983096	0.994883	1.00667	1.01548	1.02133	1.0242	1.02708	1.02698	1.02689	1.02977	1.02671	1.02364	1.02058	1.01753	1.01447	1.01437	1.01427	1.01714	1.02593	1.03175	1.0435	1.0582	1.0729	1.08759	1.10228	1.114	1.13164	1.14631	1.15801	1.16971	1.17844	1.18717	1.19589	1.19573	1.19852	1.20131	1.20706	1.20983	1.21556	1.22129	1.2211	1.22091	1.21777	1.21462	1.20853	1.20244	1.19339	1.19025	1.18416	1.17512	1.16608	1.15115	1.13622	1.12424	1.10933	1.09737	1.08541	1.07346	1.06151	1.05546	1.04646	1.04041	1.03141	1.02831	1.02227	1.02211	1.02195	1.02474	1.02752	1.03618	1.04189	1.05055	1.06213	1.07077	1.07941	1.09097	1.09959	1.11114	1.12269	1.13128	1.1428	1.15432	1.16288	1.17145	1.18	1.18561	1.19121	1.19388	1.19655	1.19921	1.19894	1.19866	1.19253	1.18932	1.18319	1.17706	1.16801	1.15897	1.14701	1.13505	1.1231	1.11116	1.10214	1.09313	1.0812	1.0722	1.06321	1.0513	1.04232	1.03042	1.02146	1.00958	1.00063	0.988776	0.976931	0.962179	0.950355	0.93271	0.917989	0.903273	0.891478	0.876774	0.864989	0.853207	0.844341	0.838386	0.832437	0.829399	0.82927	0.829141	0.831922	0.840517	0.846201	0.857696	0.866278	0.877763	0.889243	0.903619	0.915083	0.929444	0.9467	0.961043	0.978277	0.998401	1.01561	1.03572	1.05291	1.07008	1.08725	1.10151	1.11576	1.12421	1.13265	1.13531	1.13796	1.13483	1.1288	1.1199	1.1081	1.09343	1.08165	1.06699	1.05233	1.04057	1.02592	1.01417	1.00242	0.993563	0.984712	0.978753	0.972794	0.97261	0.972421	0.97512	0.977816	0.977629	0.980325	0.980137	0.982831	0.985527	0.985338	0.98515	0.987842	0.987654	0.987468	0.99016	0.989969	0.989777	0.992458	0.995135	1.00068	1.00622	1.01463	1.02304	1.02856	1.03696	1.04534	1.05372	1.06209	1.07333	1.08169	1.08718	1.09266	1.09814	1.10075	1.10049	1.09737	1.09711	1.09685	1.09373
South Asia																																																								3	3	3	3	3	3	2.99999	2.99999	2.99999	2.99999	2.99999	2.92799	2.75399	2.65799	2.59799	2.63699	2.71198	2.67598	2.69098	2.77197	2.87997	2.91597	2.85596	2.76896	2.73895	2.67295	2.58295	2.48994	2.43294	2.38194	2.32493	2.27393	2.24392	2.21691	2.18391	2.1509	2.1269	2.11189	2.09088	2.06087	2.02786	1.98886	1.95285	1.91984	1.88984	1.86583	1.84482	1.82681	1.8268	1.83278	1.82977	1.82975	1.82973	1.82672	1.8297	1.82668	1.80866	1.78465	1.76963	1.73962	1.71261	1.68559	1.65858	1.64057	1.63155	1.62552	1.6255	1.62547	1.62544	1.62242	1.61339	1.60137	1.58934	1.58631	1.58029	1.57725	1.57722	1.58018	1.58614	1.5921	1.59205	1.59201	1.58896	1.58592	1.57988	1.57383	1.56779	1.55275	1.53771	1.52867	1.51663	1.50459	1.48655	1.47151	1.45947	1.44742	1.42939	1.41435	1.39931	1.38428	1.36924	1.3572	1.34516	1.33312	1.32408	1.31503	1.30599	1.29695	1.2879	1.27886	1.27281	1.26975	1.26669	1.26364	1.26058	1.26051	1.26045	1.25739	1.25432	1.25425	1.25418	1.25411	1.25703	1.26293	1.26585	1.27175	1.28064	1.28952	1.30139	1.31027	1.32213	1.33398	1.34284	1.3517	1.36055	1.36342	1.36629	1.36616	1.36305	1.35993	1.35383	1.34473	1.33564	1.32655	1.31745	1.30835	1.29926	1.29315	1.28405	1.27794	1.27183	1.26273	1.25066	1.24157	1.23248	1.22638	1.21729	1.2082	1.2021	1.19301	1.18691	1.17783	1.17173	1.16563	1.15952	1.1564	1.15625	1.15908	1.16489	1.16771	1.17053	1.17335	1.17616	1.18194	1.18475	1.19053	1.19333	1.19909	1.20188	1.20467	1.20448	1.20429	1.20112	1.19796	1.1948	1.18866	1.18253	1.17343	1.16434	1.15228	1.14023	1.12522	1.11021	1.09817	1.08318	1.06819	1.05617	1.04415	1.03214	1.02013	1.00813	0.996135	0.987108	0.978086	0.969067	0.960052	0.954004	0.947957	0.941914	0.938834	0.932796	0.926761	0.917769	0.911741	0.905718	0.899698	0.890722	0.884709	0.878699	0.872692	0.866688	0.85773	0.851733	0.842783	0.833836	0.824893	0.815953	0.807016	0.801036	0.798013	0.792034	0.791966	0.791897	0.794782	0.794713	0.800551	0.806389	0.812225	0.821014	0.832755	0.841542	0.850328	0.862066	0.867901	0.870785	0.870718	0.870653	0.870586	0.870519	0.873402	0.876281	0.879158	0.884982	0.890805	0.896628	0.902451	0.908274	0.917046	0.922869	0.928694	0.934519	0.937398	0.940277	0.937262	0.934248	0.925342	0.916438	0.907537	0.895692	0.886796	0.874957	0.863121	0.854233	0.845347	0.836465	0.827584	0.818706	0.80983	0.800955	0.792082	0.78321	0.777284	0.771358	0.768378	0.762456	0.756535	0.753559	0.750583	0.747609	0.741695	0.735783	0.735754	0.735725	0.738639	0.738611	0.738583	0.744437	0.744409	0.747323	0.750237	0.756094	0.759009	0.761924	0.773664	0.791284	0.7942	0.797116	0.797091	0.797066	0.797042	0.788195	0.788172	0.785208	0.782244	0.782222	0.7822	0.779238	0.779216	0.773313	0.776232	0.779151	0.78207	0.784989	0.790849	0.790829	0.79375	0.793731	0.796651	0.796632	0.799553	0.802473	0.802455	0.802436	0.802417	0.805338	0.808258	0.811179	0.814099	0.822896	0.831692	0.843427	0.858099	0.87277	0.884501	0.902108	0.919713	0.940255	0.960795	0.978396	0.998933	1.01947	1.03706	1.05172	1.06638	1.07809	1.09275	1.10446	1.11911	1.13082	1.14546	1.16304	1.18061	1.20405	1.22749	1.25679
Eastern and Southern Africa																																																														3	2.99999	2.99999	2.99999	2.99999	2.99998	2.99998	2.99998	2.99998	2.84697	2.54697	2.27398	2.09998	1.96198	1.85698	1.76698	1.70398	1.62898	1.55398	1.47898	1.41298	1.37698	1.37397	1.37997	1.41597	1.49697	1.58996	1.67396	1.73395	1.78495	1.81194	1.84194	1.84494	1.82993	1.80593	1.78193	1.75193	1.73692	1.70692	1.67392	1.65291	1.64691	1.6499	1.6529	1.64389	1.64389	1.65288	1.67087	1.68587	1.70386	1.72785	1.75484	1.78182	1.80281	1.8088	1.82978	1.84777	1.84776	1.84474	1.85672	1.85971	1.86269	1.84767	1.82966	1.80265	1.79063	1.77561	1.7636	1.76057	1.75155	1.74253	1.74251	1.73048	1.72446	1.72443	1.7154	1.71237	1.70634	1.70031	1.68828	1.67026	1.64923	1.6342	1.62517	1.61614	1.6041	1.60106	1.59203	1.577	1.56496	1.55292	1.54089	1.53185	1.5258	1.52875	1.53769	1.54662	1.54955	1.55548	1.56141	1.56733	1.57325	1.58216	1.59407	1.60297	1.61186	1.62375	1.62664	1.63252	1.6384	1.64128	1.64415	1.64402	1.6379	1.62878	1.61667	1.60157	1.57749	1.55939	1.53233	1.50227	1.47522	1.44816	1.41812	1.39108	1.36105	1.32804	1.29802	1.26802	1.23801	1.20802	1.17803	1.14805	1.12107	1.09708	1.0701	1.04314	1.01319	0.983249	0.956301	0.932345	0.908393	0.881459	0.854531	0.830593	0.806659	0.782728	0.761787	0.743835	0.728871	0.716894	0.70492	0.698921	0.692922	0.683937	0.680927	0.680904	0.683868	0.683847	0.683827	0.689779	0.692746	0.695713	0.692709	0.686719	0.686702	0.683699	0.677712	0.671725	0.665739	0.662739	0.659739	0.65674	0.656727	0.656713	0.6567	0.656688	0.656676	0.656663	0.656651	0.659623	0.66558	0.671536	0.680477	0.689417	0.698356	0.707296	0.716236	0.722192	0.734116	0.743056	0.751995	0.763919	0.772857	0.784779	0.796699	0.805636	0.811589	0.817541	0.826476	0.835412	0.850313	0.868197	0.883097	0.90098	0.918861	0.936742	0.957603	0.969515	0.981426	0.999301	1.01419	1.02908	1.04397	1.0529	1.06182	1.06776	1.07072	1.07368	1.07366	1.07363	1.07062	1.0706	1.06461	1.05862	1.05562	1.04963	1.04662	1.04362	1.04061	1.03761	1.03758	1.04054	1.04349	1.04347	1.04643	1.05236	1.0583	1.06721	1.07612	1.08504	1.09395	1.10584	1.12071	1.1326	1.14151	1.15041	1.15634	1.16524	1.17116	1.17411	1.17705	1.17701	1.17697	1.17693	1.17987	1.18281	1.18872	1.19464	1.2065	1.21539	1.23023	1.25102	1.27777	1.3045	1.33719	1.36391	1.39659	1.4233	1.44107	1.45289	1.46172	1.46758	1.4764	1.48225	1.48511	1.49094	1.49974	1.49663	1.48758	1.47258	1.45461	1.44258	1.43056	1.4215	1.41542	1.40933	1.40621	1.40903	1.40887	1.40871	1.40853	1.41726	1.42895	1.44063	1.44637	1.4432	1.4341	1.4161	1.39218	1.36234	1.32954	1.29676	1.26102	1.22529	1.1866	1.14793	1.1063	1.06468	1.02604	0.987413	0.948795	0.913151	0.880483	0.850787	0.824059	0.794374	0.767659	0.743912	0.72017	0.696431	0.669732	0.646	0.625234	0.604469	0.586671	0.571837	0.559967	0.551061	0.542156	0.539176	0.533235	0.533218	0.536163	0.542071	0.547978	0.556848	0.562755	0.571624	0.580493	0.592324	0.604154	0.613022	0.624851	0.633718	0.645545	0.654411	0.663277	0.672142	0.678046	0.686912	0.692816	0.70168	0.716464	0.731247	0.746028	0.763769	0.781508	0.799246
West and Central Africa																																																												3	3	2.99999	2.99999	2.99999	2.99999	2.99998	2.99998	2.99998	2.99998	2.99997	2.96697	2.83497	2.75996	2.67296	2.57696	2.47496	2.38195	2.28595	2.21095	2.11795	2.04595	1.97694	1.91094	1.85394	1.79394	1.73394	1.67394	1.63194	1.60193	1.57793	1.54493	1.53293	1.52392	1.53892	1.53891	1.54491	1.5509	1.5659	1.58689	1.61688	1.62587	1.64387	1.63786	1.65285	1.66184	1.67083	1.67082	1.69481	1.7098	1.72779	1.73077	1.73376	1.72475	1.70974	1.67373	1.63773	1.59873	1.55672	1.51472	1.47572	1.44272	1.40372	1.37071	1.34371	1.31971	1.2987	1.28069	1.25369	1.24768	1.24767	1.24766	1.25065	1.25064	1.25363	1.25662	1.26261	1.2626	1.25959	1.25658	1.25357	1.25655	1.25954	1.25653	1.25052	1.24751	1.25949	1.27147	1.28645	1.29543	1.3104	1.33737	1.35834	1.36432	1.3643	1.36428	1.36126	1.35525	1.34324	1.32523	1.29823	1.27423	1.25023	1.22623	1.20223	1.17223	1.14224	1.12124	1.11523	1.10921	1.10021	1.0912	1.09118	1.09117	1.08815	1.07315	1.05816	1.04615	1.03715	1.02814	1.02214	1.01913	1.00713	0.998121	0.983123	0.977116	0.968112	0.962106	0.962094	0.97407	0.98305	0.989032	0.992018	0.995003	0.991995	0.982994	0.968	0.958999	0.958989	0.946992	0.932	0.923	0.908008	0.893016	0.878025	0.863034	0.851041	0.833055	0.821062	0.818059	0.815057	0.809057	0.803057	0.800055	0.803045	0.797046	0.79704	0.794037	0.791036	0.79103	0.794022	0.797013	0.800004	0.797003	0.794002	0.793997	0.790996	0.787995	0.784994	0.781993	0.778992	0.781983	0.784975	0.787966	0.793954	0.796946	0.802933	0.808921	0.808917	0.802921	0.79393	0.787934	0.784935	0.77894	0.772944	0.763953	0.760954	0.757955	0.754956	0.751957	0.745962	0.742964	0.742961	0.748949	0.760929	0.769914	0.775902	0.784886	0.790874	0.802854	0.808842	0.823817	0.838791	0.856761	0.880722	0.907679	0.934634	0.96758	0.997531	1.03347	1.07241	1.11733	1.15926	1.19819	1.24012	1.27605	1.31498	1.35691	1.40482	1.44973	1.48566	1.51859	1.5605	1.59642	1.62035	1.63531	1.64127	1.63526	1.62924	1.61424	1.59625	1.57226	1.54529	1.51831	1.49433	1.46735	1.44038	1.41041	1.38643	1.35945	1.33548	1.31749	1.30249	1.29049	1.27849	1.27248	1.26647	1.26345	1.26342	1.2634	1.26038	1.26334	1.26631	1.26628	1.26625	1.26622	1.2632	1.26317	1.26314	1.26311	1.26008	1.25407	1.25104	1.25101	1.25397	1.25094	1.2509	1.25386	1.25083	1.24781	1.24478	1.23577	1.22376	1.21176	1.19378	1.1758	1.15782	1.13685	1.11289	1.08594	1.05601	1.02308	0.993148	0.963217	0.936278	0.909341	0.888386	0.867433	0.852463	0.840483	0.828504	0.819516	0.810529	0.807524	0.819471	0.831417	0.849344	0.87026	0.891175	0.915079	0.933002	0.953914	0.974825	0.992745	1.00468	1.01064	1.02258	1.03153	1.04048	1.04344	1.04641	1.04639	1.04935	1.04933	1.04632	1.04031	1.0373	1.02831	1.02829	1.02827	1.02526	1.02524	1.01924	1.01025	1.00425	0.995265	0.983291	0.974306	0.965322	0.959327	0.947356	0.94435	0.93238	0.929375	0.926369	0.917388	0.908408	0.905404	0.896424	0.890434	0.881456	0.875467	0.869478	0.866477	0.866464	0.863463	0.860462	0.860449	0.854461	0.845486	0.848461	0.845461	0.851423	0.860371	0.86932	0.884242	0.899163	0.914083	0.929003	0.93795	0.949882
SubSaharan Africa																																																										3	3	3	3	2.99999	2.99999	2.99999	2.99999	2.99999	2.99998	2.99998	2.99998	2.99997	2.91597	2.70597	2.53797	2.41497	2.30397	2.20497	2.11797	2.04596	1.97696	1.89896	1.83296	1.77296	1.72796	1.69796	1.66496	1.64095	1.62595	1.62595	1.62895	1.62894	1.62294	1.62294	1.62893	1.64393	1.64392	1.64092	1.63791	1.63791	1.6469	1.6529	1.64689	1.64989	1.64088	1.65288	1.65887	1.66186	1.66186	1.67985	1.69484	1.71282	1.72181	1.7338	1.73679	1.73678	1.72177	1.70076	1.68575	1.66475	1.63774	1.61373	1.60172	1.58071	1.5657	1.55069	1.53568	1.51767	1.50566	1.49065	1.48764	1.49062	1.49061	1.49359	1.49657	1.49356	1.49654	1.50252	1.5025	1.50248	1.50246	1.49944	1.49942	1.4934	1.48438	1.47536	1.47234	1.47231	1.47229	1.47826	1.47823	1.4752	1.48117	1.48113	1.47511	1.46908	1.46605	1.46901	1.47197	1.47194	1.4689	1.46287	1.45983	1.45379	1.45075	1.45071	1.45066	1.45062	1.45356	1.4625	1.46844	1.47738	1.48331	1.48924	1.49517	1.50109	1.49204	1.48898	1.47992	1.46787	1.45582	1.44078	1.42274	1.40171	1.38367	1.35965	1.33862	1.31461	1.29059	1.26658	1.24556	1.22156	1.19755	1.17355	1.14955	1.12556	1.10157	1.07758	1.0536	1.02962	1.00265	0.975681	0.951709	0.927739	0.903771	0.879807	0.855846	0.834879	0.810921	0.789957	0.771987	0.754017	0.742032	0.730047	0.721055	0.715056	0.709058	0.703059	0.700053	0.700039	0.700026	0.703005	0.702993	0.708964	0.711943	0.711932	0.708929	0.705927	0.702925	0.699923	0.696922	0.69093	0.687929	0.681938	0.681929	0.68192	0.681911	0.681903	0.684885	0.684877	0.68487	0.681871	0.681864	0.684847	0.687829	0.690812	0.696785	0.702757	0.711721	0.717693	0.723666	0.726649	0.735612	0.744576	0.753539	0.762502	0.771464	0.783416	0.795368	0.804329	0.8103	0.816271	0.825232	0.837182	0.852122	0.870051	0.887979	0.905907	0.926824	0.94774	0.971644	0.992558	1.01048	1.03139	1.0523	1.07321	1.09113	1.10905	1.12398	1.1419	1.15384	1.16577	1.17771	1.18965	1.19859	1.20455	1.2105	1.21347	1.21345	1.21641	1.2134	1.21338	1.20738	1.20138	1.19836	1.19834	1.19234	1.18634	1.18034	1.17434	1.17132	1.1713	1.16828	1.17125	1.17122	1.17418	1.18013	1.18607	1.19202	1.19498	1.20092	1.20388	1.20982	1.21277	1.21274	1.21271	1.21268	1.21264	1.21559	1.21556	1.21851	1.22145	1.22739	1.23033	1.23925	1.25413	1.26603	1.28091	1.30175	1.31663	1.33448	1.34935	1.35526	1.35818	1.36111	1.35806	1.35799	1.35495	1.35189	1.34586	1.3428	1.33378	1.3188	1.30381	1.28585	1.27087	1.25887	1.25284	1.2468	1.24375	1.24069	1.2436	1.2465	1.24941	1.25528	1.26712	1.28491	1.3027	1.3175	1.32336	1.32326	1.32018	1.30519	1.29021	1.26629	1.24237	1.21847	1.1886	1.15875	1.1289	1.09607	1.06325	1.02746	0.997627	0.964823	0.93798	0.908166	0.88431	0.860458	0.836608	0.815739	0.797849	0.779962	0.759099	0.738239	0.720358	0.702478	0.687576	0.672676	0.660753	0.651808	0.645839	0.639871	0.636879	0.633888	0.636848	0.636833	0.639793	0.64573	0.651666	0.657602	0.660564	0.669476	0.675413	0.684325	0.690261	0.699172	0.705108	0.714019	0.719954	0.722914	0.728849	0.734784	0.740719	0.749628	0.758536	0.773393	0.788249	0.806077	0.820931	0.835784	0.853611
North America																																														3	2.99999	2.99999	2.99999	2.99998	2.99998	2.99997	2.99996	2.99995	2.99994	2.99992	2.99989	2.99984	2.99978	2.99969	2.99958	2.99942	2.99924	2.99902	2.99876	2.99844	2.99808	2.99768	2.99724	2.99675	2.99618	2.99556	2.99489	2.99417	2.96947	2.83102	2.68964	2.54834	2.41906	2.30181	2.19061	2.08246	1.98633	1.89324	1.80618	1.72514	1.65012	1.58109	1.51807	1.46402	1.41	1.36792	1.32884	1.29276	1.26264	1.2385	1.21438	1.19027	1.17213	1.154	1.13885	1.12669	1.11453	1.0994	1.09023	1.07809	1.06596	1.05088	1.03581	1.01778	1.00274	0.990664	0.978604	0.966549	0.954502	0.94246	0.933387	0.924314	0.915246	0.909141	0.90304	0.899902	0.896769	0.896595	0.896424	0.899213	0.899048	0.898887	0.898725	0.901517	0.901354	0.901192	0.903983	0.903818	0.903654	0.903489	0.90628	0.906119	0.905958	0.9058	0.908592	0.91433	0.917119	0.92285	0.928578	0.934302	0.940019	0.948672	0.960262	0.974784	0.992236	1.00967	1.03591	1.06507	1.0942	1.12918	1.16705	1.20196	1.23975	1.27457	1.30642	1.33822	1.36996	1.39581	1.41284	1.4269	1.4351	1.4374	1.44262	1.43904	1.43837	1.43766	1.43403	1.43329	1.4267	1.4201	1.41349	1.40687	1.39735	1.38783	1.37541	1.36301	1.34771	1.33244	1.31428	1.29614	1.27803	1.25705	1.23609	1.21804	1.20001	1.18201	1.16115	1.14322	1.12243	1.10456	1.08385	1.06316	1.04539	1.02763	1.0099	0.997922	0.983098	0.968285	0.956366	0.94445	0.932553	0.923542	0.914551	0.908436	0.902335	0.896248	0.890182	0.884126	0.878079	0.872035	0.866001	0.859974	0.856805	0.850785	0.84477	0.841611	0.841308	0.841002	0.840701	0.84325	0.848641	0.856874	0.862258	0.864807	0.867368	0.867092	0.866825	0.863719	0.863457	0.860352	0.862914	0.865461	0.870837	0.876199	0.881555	0.886906	0.89508	0.908891	0.92835	0.944964	0.967219	0.98663	1.0032	1.01975	1.02784	1.0331	1.03835	1.03796	1.04038	1.04279	1.0452	1.04196	1.04154	1.04392	1.0491	1.05145	1.0566	1.06454	1.07528	1.086	1.0995	1.11298	1.12363	1.13426	1.14487	1.15823	1.17157	1.18208	1.18978	1.20023	1.21342	1.22658	1.23414	1.24446	1.25473	1.26218	1.27237	1.27976	1.29261	1.30264	1.32087	1.33626	1.35432	1.37229	1.39014	1.40243	1.41737	1.42675	1.43603	1.44795	1.45975	1.47143	1.47757	1.4836	1.48412	1.48186	1.47683	1.46907	1.4586	1.44813	1.43497	1.42182	1.406	1.38232	1.356	1.3298	1.30369	1.27767	1.25437	1.23376	1.22099	1.21087	1.20332	1.19837	1.19865	1.19622	1.19639	1.20177	1.20449	1.20719	1.20985	1.2125	1.21255	1.21256	1.20738	1.20219	1.19192	1.17911	1.1689	1.15364	1.141	1.12594	1.10357	1.08375	1.06657	1.04696	1.03245	1.01546	1.00349	0.993983	0.989398	0.989728	0.990029	0.990271	0.995424	1.00295	1.025	1.04206	1.06148	1.07829	1.09502	1.10683	1.11377	1.11349	1.10847	1.09871	1.08428	1.06999	1.05342	1.0346	1.00876	0.985449	0.962283	0.939184	0.916203	0.89334	0.875303	0.857354	0.841849	0.826414	0.815735	0.805125	0.794582	0.786456	0.778388	0.770384	0.76475	0.754537	0.744368	0.736567	0.728803	0.718784	0.708801	0.701171	0.688987	0.679159	0.667074	0.657343	0.647646	0.637979	0.628334	0.623282	0.618229	0.615466	0.612699	0.614507	0.614036	0.615851	0.619939	0.62859	0.634959	0.645876	0.659061	0.669962	0.683127	0.691752	0.700365	0.70671	0.710789	0.714867	0.718945	0.72076	0.724819	0.728876

### Sheet: R_mf5
	2020-01-22	2020-01-23	2020-01-24	2020-01-25	2020-01-26	2020-01-27	2020-01-28	2020-01-29	2020-01-30	2020-01-31	2020-02-01	2020-02-02	2020-02-03	2020-02-04	2020-02-05	2020-02-06	2020-02-07	2020-02-08	2020-02-09	2020-02-10	2020-02-11	2020-02-12	2020-02-13	2020-02-14	2020-02-15	2020-02-16	2020-02-17	2020-02-18	2020-02-19	2020-02-20	2020-02-21	2020-02-22	2020-02-23	2020-02-24	2020-02-25	2020-02-26	2020-02-27	2020-02-28	2020-02-29	2020-03-01	2020-03-02	2020-03-03	2020-03-04	2020-03-05	2020-03-06	2020-03-07	2020-03-08	2020-03-09	2020-03-10	2020-03-11	2020-03-12	2020-03-13	2020-03-14	2020-03-15	2020-03-16	2020-03-17	2020-03-18	2020-03-19	2020-03-20	2020-03-21	2020-03-22	2020-03-23	2020-03-24	2020-03-25	2020-03-26	2020-03-27	2020-03-28	2020-03-29	2020-03-30	2020-03-31	2020-04-01	2020-04-02	2020-04-03	2020-04-04	2020-04-05	2020-04-06	2020-04-07	2020-04-08	2020-04-09	2020-04-10	2020-04-11	2020-04-12	2020-04-13	2020-04-14	2020-04-15	2020-04-16	2020-04-17	2020-04-18	2020-04-19	2020-04-20	2020-04-21	2020-04-22	2020-04-23	2020-04-24	2020-04-25	2020-04-26	2020-04-27	2020-04-28	2020-04-29	2020-04-30	2020-05-01	2020-05-02	2020-05-03	2020-05-04	2020-05-05	2020-05-06	2020-05-07	2020-05-08	2020-05-09	2020-05-10	2020-05-11	2020-05-12	2020-05-13	2020-05-14	2020-05-15	2020-05-16	2020-05-17	2020-05-18	2020-05-19	2020-05-20	2020-05-21	2020-05-22	2020-05-23	2020-05-24	2020-05-25	2020-05-26	2020-05-27	2020-05-28	2020-05-29	2020-05-30	2020-05-31	2020-06-01	2020-06-02	2020-06-03	2020-06-04	2020-06-05	2020-06-06	2020-06-07	2020-06-08	2020-06-09	2020-06-10	2020-06-11	2020-06-12	2020-06-13	2020-06-14	2020-06-15	2020-06-16	2020-06-17	2020-06-18	2020-06-19	2020-06-20	2020-06-21	2020-06-22	2020-06-23	2020-06-24	2020-06-25	2020-06-26	2020-06-27	2020-06-28	2020-06-29	2020-06-30	2020-07-01	2020-07-02	2020-07-03	2020-07-04	2020-07-05	2020-07-06	2020-07-07	2020-07-08	2020-07-09	2020-07-10	2020-07-11	2020-07-12	2020-07-13	2020-07-14	2020-07-15	2020-07-16	2020-07-17	2020-07-18	2020-07-19	2020-07-20	2020-07-21	2020-07-22	2020-07-23	2020-07-24	2020-07-25	2020-07-26	2020-07-27	2020-07-28	2020-07-29	2020-07-30	2020-07-31	2020-08-01	2020-08-02	2020-08-03	2020-08-04	2020-08-05	2020-08-06	2020-08-07	2020-08-08	2020-08-09	2020-08-10	2020-08-11	2020-08-12	2020-08-13	2020-08-14	2020-08-15	2020-08-16	2020-08-17	2020-08-18	2020-08-19	2020-08-20	2020-08-21	2020-08-22	2020-08-23	2020-08-24	2020-08-25	2020-08-26	2020-08-27	2020-08-28	2020-08-29	2020-08-30	2020-08-31	2020-09-01	2020-09-02	2020-09-03	2020-09-04	2020-09-05	2020-09-06	2020-09-07	2020-09-08	2020-09-09	2020-09-10	2020-09-11	2020-09-12	2020-09-13	2020-09-14	2020-09-15	2020-09-16	2020-09-17	2020-09-18	2020-09-19	2020-09-20	2020-09-21	2020-09-22	2020-09-23	2020-09-24	2020-09-25	2020-09-26	2020-09-27	2020-09-28	2020-09-29	2020-09-30	2020-10-01	2020-10-02	2020-10-03	2020-10-04	2020-10-05	2020-10-06	2020-10-07	2020-10-08	2020-10-09	2020-10-10	2020-10-11	2020-10-12	2020-10-13	2020-10-14	2020-10-15	2020-10-16	2020-10-17	2020-10-18	2020-10-19	2020-10-20	2020-10-21	2020-10-22	2020-10-23	2020-10-24	2020-10-25	2020-10-26	2020-10-27	2020-10-28	2020-10-29	2020-10-30	2020-10-31	2020-11-01	2020-11-02	2020-11-03	2020-11-04	2020-11-05	2020-11-06	2020-11-07	2020-11-08	2020-11-09	2020-11-10	2020-11-11	2020-11-12	2020-11-13	2020-11-14	2020-11-15	2020-11-16	2020-11-17	2020-11-18	2020-11-19	2020-11-20	2020-11-21	2020-11-22	2020-11-23	2020-11-24	2020-11-25	2020-11-26	2020-11-27	2020-11-28	2020-11-29	2020-11-30	2020-12-01	2020-12-02	2020-12-03	2020-12-04	2020-12-05	2020-12-06	2020-12-07	2020-12-08	2020-12-09	2020-12-10	2020-12-11	2020-12-12	2020-12-13	2020-12-14	2020-12-15	2020-12-16	2020-12-17	2020-12-18	2020-12-19	2020-12-20	2020-12-21	2020-12-22	2020-12-23	2020-12-24	2020-12-25	2020-12-26	2020-12-27	2020-12-28	2020-12-29	2020-12-30	2020-12-31	2021-01-01	2021-01-02	2021-01-03	2021-01-04	2021-01-05	2021-01-06	2021-01-07	2021-01-08	2021-01-09	2021-01-10	2021-01-11	2021-01-12	2021-01-13	2021-01-14	2021-01-15	2021-01-16	2021-01-17	2021-01-18	2021-01-19	2021-01-20	2021-01-21	2021-01-22	2021-01-23	2021-01-24	2021-01-25	2021-01-26	2021-01-27	2021-01-28	2021-01-29	2021-01-30	2021-01-31	2021-02-01	2021-02-02	2021-02-03	2021-02-04	2021-02-05	2021-02-06	2021-02-07	2021-02-08	2021-02-09	2021-02-10	2021-02-11	2021-02-12	2021-02-13	2021-02-14	2021-02-15	2021-02-16	2021-02-17	2021-02-18	2021-02-19	2021-02-20	2021-02-21	2021-02-22	2021-02-23	2021-02-24	2021-02-25	2021-02-26	2021-02-27	2021-02-28	2021-03-01	2021-03-02	2021-03-03	2021-03-04	2021-03-05	2021-03-06	2021-03-07	2021-03-08	2021-03-09	2021-03-10	2021-03-11	2021-03-12	2021-03-13	2021-03-14	2021-03-15	2021-03-16
Afghanistan																																																																																						2.09082	2.0488	2.0008	1.94979	1.88078	1.82077	1.77577	1.73376	1.70375	1.71873	1.72171	1.76668	1.81465	1.84462	1.89558	1.94353	1.97648	2.03342	2.06337	2.1173	2.14723	2.13817	2.11712	2.09007	2.07202	2.04796	2.00291	1.96387	1.9458	1.93972	1.92765	1.88859	1.85853	1.84345	1.84035	1.83425	1.82815	1.84301	1.85786	1.8667	1.86955	1.86041	1.84229	1.81518	1.78806	1.76395	1.73086	1.69777	1.66768	1.64057	1.62245	1.58638	1.5533	1.51724	1.4782	1.44216	1.40613	1.36712	1.3311	1.2951	1.26807	1.25001	1.22598	1.20195	1.16897	1.14197	1.11199	1.07903	1.0431	1.0042	0.968284	0.938353	0.905444	0.872538	0.839635	0.803748	0.767862	0.731984	0.702082	0.67218	0.645269	0.624334	0.615351	0.609356	0.609335	0.609313	0.615267	0.618236	0.621206	0.624177	0.621174	0.624147	0.621148	0.609193	0.600222	0.588268	0.576314	0.564362	0.549423	0.528513	0.513576	0.501626	0.495647	0.486683	0.477719	0.471742	0.474721	0.480686	0.477696	0.477691	0.474702	0.477684	0.47171	0.468721	0.465733	0.465729	0.459755	0.459751	0.456761	0.462727	0.462723	0.462719	0.47167	0.492562	0.513454	0.540317	0.564194	0.591056	0.617917	0.638808	0.656714	0.659695	0.656705	0.650732	0.641774	0.626847	0.602965	0.576099	0.555203	0.540276	0.522365	0.510424	0.495497	0.483555	0.483552	0.486534																															0.740139	0.787884	0.880393	0.978869	1.07138	1.16985	1.24445	1.30412	1.3638	1.39661	1.40854	1.41449	1.4294	1.45027	1.45623	1.46218	1.45918	1.45916	1.45914	1.45017	1.44717	1.44417	1.4352	1.4322	1.43218	1.42619	1.40529	1.37543	1.3426	1.30678	1.2829	1.262	1.25005	1.25003	1.25896	1.2828	1.30664	1.33346	1.36326	1.39604	1.43777	1.47949	1.51525	1.551	1.56885	1.5867	1.58666	1.57468	1.55078	1.51496	1.48211	1.45225	1.41047	1.37763	1.34182	1.30004	1.25529	1.21948	1.18367	1.15383	1.12399	1.09415	1.07624	1.06727	1.04936	1.03443	1.02845	1.01948	1.01647	1.02241	1.04325	1.05216	1.05511	1.05509	1.05208	1.05504	1.05501	1.04605	1.04602	1.04004	1.043	1.03403	1.01315	0.98632	0.944589	0.902862	0.864117	0.893885	0.92663	0.956394	0.983178	1.02187	1.06057	1.10521	1.04562	0.997949	0.968151	0.953246	0.9443	0.944291	0.947261	0.887676	0.83107	0.7834	0.729775	0.670193	0.59572	0.506356	0.530179	0.559957	0.586758	0.601644	0.61951	0.631418	0.646305	0.655235	0.658209	0.643313	0.634374	0.622457	0.61054	0.598624	0.583729	0.565857	0.545008	0.530115	0.5182	0.50033	0.485438	0.476502
Albania																																																																																																																																																			1.72056	1.81315	1.89374	1.95935	1.99204	2.00678	1.97368	1.9137	1.85969	1.81167	1.77561	1.73656	1.69154	1.65548	1.61943	1.57442	1.53242	1.49341	1.46037	1.42735	1.40627	1.39415	1.38203	1.36991	1.35183	1.34269	1.33355	1.32739	1.32718	1.32995	1.33271	1.32654	1.32036	1.31121	1.29612	1.28698	1.27189	1.25978	1.2566	1.24449	1.23833	1.23216	1.22301	1.21981	1.21066	1.20153	1.2013	1.1981	1.19788	1.19765	1.20336	1.20905	1.2177	1.22634	1.232	1.23469	1.24033	1.23708	1.24271	1.24834	1.24804	1.24773	1.24743	1.24416	1.24385	1.23762	1.22843	1.21924	1.21596	1.21266	1.21232	1.20903	1.20573	1.19654	1.18147	1.16347	1.14254	1.12163	1.09485	1.07103	1.04722	1.02931	1.01434	0.996425	0.984397	0.975315	0.969173	0.968915	0.977483	0.988986	1.00636	1.02961	1.04991	1.07314	1.08755	1.09608	1.09873	1.10139	1.09524	1.08616	1.07709	1.06509	1.04724	1.02941	1.00866	0.98792	0.97305	0.95818	0.952097	0.948936	0.951621	0.954302	0.9599	0.97134	0.982769	0.99419	1.00853	1.02577	1.04592	1.06897	1.08907	1.11498	1.14375	1.17246	1.20695	1.24428	1.28446	1.32456	1.35879	1.38715	1.40967	1.42634	1.43719	1.43932	1.43855	1.42909	1.41384	1.39284	1.36896	1.34798	1.32699	1.30888	1.2994	1.29566	1.30336	1.31676	1.33582	1.36054	1.3823	1.40115	1.41422	1.42439	1.43451	1.44171	1.44599	1.45303	1.46847	1.48374	1.49319	1.4941	1.49494	1.48724	1.47676	1.45788	1.43629	1.40918	1.3933	1.36911	1.34774	1.3236	1.30228	1.28095	1.26516	1.24941	1.23366	1.21796	1.20508	1.19774	1.19318	1.19139	1.18685	1.18233	1.17781	1.17332	1.16339	1.15081	1.12742	1.10418	1.07561	1.04722	1.0162	0.985315	0.954493	0.926485	0.898515	0.870618	0.845435	0.822986	0.805969	0.780997	0.769501	0.758036	0.752007	0.754049	0.758747	0.771477	0.794775	0.820706	0.846549	0.877636	0.903301	0.926236	0.943792	0.974626	0.992106	1.00957	1.02701	1.03913	1.04594	1.05007	1.04624	1.045	1.04892	1.05275	1.06174	1.07589	1.09254	1.1117	1.13075	1.14972	1.17372	1.1976	1.22135	1.24235	1.2632	1.28129	1.29406	1.3016	1.30898	1.31371	1.31329	1.31032	1.3048	1.29931	1.28632	1.26597	1.24823	1.22805	1.21044	1.19289	1.17288	1.16032	1.14773	1.13272	1.11782	1.10302	1.08833	1.07131	1.05444	1.04257	1.03079	1.01909	1.00746	0.993513	0.977221	0.961004	0.94008	0.919283	0.896206	0.878033	0.859931	0.84432	0.828786	0.815723
Algeria																																																																					2.99986	2.99983	2.99981	2.99978	2.99974	2.9997	2.99966	2.89763	2.69062	2.50162	2.32162	2.14163	1.99763	1.89263	1.79364	1.71864	1.64064	1.57463	1.51163	1.46063	1.41262	1.36762	1.33761	1.3166	1.29559	1.28658	1.28057	1.27455	1.28053	1.28651	1.30449	1.32845	1.34342	1.3524	1.36437	1.37634	1.3913	1.39727	1.40324	1.41221	1.42117	1.42414	1.42111	1.40909	1.39407	1.37606	1.35804	1.34002	1.32501	1.30699	1.28898	1.27396	1.25595	1.23794	1.21993	1.20492	1.1899	1.18089	1.16887	1.15686	1.13885	1.12085	1.09985	1.07286	1.04288	1.01589	0.988908	0.958928	0.931946	0.907962	0.880982	0.854002	0.827023	0.803041	0.785053	0.770061	0.758066	0.75506	0.755051	0.761033	0.770012	0.784982	0.799952	0.817917	0.838876	0.862831	0.886784	0.919723	0.95865	1.00656	1.06944	1.13831	1.21616	1.30298	1.39579	1.48559	1.56939	1.64119	1.70101	1.75183	1.78468	1.80256	1.79947	1.78739	1.76634	1.73631	1.70628	1.67625	1.64622	1.62217	1.59813	1.57408	1.55004	1.526	1.50495	1.48091	1.45987	1.44182	1.42377	1.40572	1.38768	1.37262	1.35458	1.33356	1.30955	1.28554	1.25855	1.23156	1.20458	1.1806	1.15661	1.13562	1.11165	1.09365	1.07565	1.05467	1.03669	1.02169	1.00371	0.991701	0.979698	0.967699	0.958688	0.946693	0.934701	0.925697	0.913709	0.901722	0.889737	0.88074	0.871743	0.862747	0.856738	0.85073	0.844722	0.841701	0.835696	0.832677	0.82966	0.826644	0.820645	0.817632	0.811635	0.808623	0.802629	0.793651	0.787658	0.778683	0.772692	0.763719	0.757731	0.74876	0.742773	0.73977	0.736768	0.730783	0.727783	0.724783	0.718801	0.71282	0.709822	0.703842	0.697864	0.691886	0.685908	0.679931	0.673955	0.67096	0.667967	0.664973	0.661979	0.661969	0.658976	0.658966	0.658955	0.661926	0.67086	0.679793	0.691707	0.706601	0.724475	0.748311	0.775125	0.798958	0.831731	0.870464	0.912175	0.956863	1.00453	1.04921	1.09091	1.1326	1.17131	1.20405	1.23084	1.25463	1.27247	1.2903	1.30515	1.32894	1.36165	1.40031	1.4479	1.49845	1.55494	1.60844	1.66192	1.70348	1.73907	1.76571	1.78638	1.79811	1.80686	1.80667	1.79457	1.77948	1.76142	1.74039	1.7134	1.68345	1.6535	1.62059	1.58471	1.55181	1.51595	1.48307	1.44426	1.40843	1.36965	1.33088	1.29212	1.25041	1.20871	1.16406	1.1224	1.08074	1.0391	1.00044	0.958812	0.920164	0.887459	0.851792	0.819099	0.789378	0.76263	0.735885	0.715077	0.700206	0.688303	0.679368	0.676366	0.673365	0.679263	0.682195	0.685127	0.688061	0.690997	0.693934	0.696873	0.696847	0.693859	0.690872	0.684921	0.676005	0.667091	0.658177	0.646299	0.634422	0.62551	0.619563	0.613616	0.613598	0.613581	0.616527	0.628365	0.640203	0.655003	0.669803	0.684602	0.702363	0.717159	0.731955	0.74675	0.761544	0.776337	0.788166	0.802958	0.817748	0.829576	0.841402	0.850265	0.86209	0.870952	0.87093	0.876829	0.882728	0.888626	0.894525	0.897462	0.900399	0.912217	0.912192	0.912168	0.909184	0.9062	0.894333	0.88543	0.88245	0.870588	0.855764	0.846864	0.837963	0.826103	0.817203	0.796461	0.790524	0.781626	0.778651	0.772715	0.77566	0.781566	0.787472	0.796338	0.805204	0.811109	0.817015	0.82292	0.825866	0.825851	0.828797	0.831743	0.834689
Andorra																																																																																																																																																																																																																																																																		1.47621	1.48787	1.53085	1.56561	1.61135	1.6438	1.66068	1.67647	1.67955	1.67023	1.65602	1.6552	1.64701	1.63162	1.58428	1.54213	1.49128	1.44562	1.40666	1.37268	1.33907	1.31408	1.30341	1.28089	1.26644	1.2283	1.20839	1.19811	1.1641	1.12726	1.09866	1.08002	1.04667	1.02853	1.01061	0.988995	0.961426	0.940647	0.912824	0.908998	0.878744	0.849662	0.845645	0.849153	0.847223	0.839694	0.841816	0.839354	0.825369	0.815029	0.802834	0.797743	0.804334	0.796674	0.80733	0.810152	0.813045	0.817551	0.820549	0.818962	0.817672	0.813997	0.817709	0.819663	0.81993	0.815486	0.79853	0.781768	0.774749	0.759697	0.749401	0.731809	0.723436	0.721486	0.724112														0.8127	0.840389	0.877486	0.918189	0.952264	0.984775	0.997108	1.02438	1.05562	1.07994	1.08066	1.08715	1.10853	1.1294	1.13415	1.13614	1.14443	1.14975	1.15555	1.15778	1.17502	1.1685	1.15253	1.1436	1.15085	1.13871	1.10923	1.07579	1.05684	1.03563	1.01018	0.98533	0.96178	0.939114	0.916608	0.897005	0.878976	0.859222	0.832758	0.815935	0.804604	0.789963	0.773439	0.761963	0.750679	0.742165	0.730254	0.720605
Angola																																																																																																																																																																																																						1.45171	1.46669	1.48767	1.52965	1.53563	1.52662	1.49662	1.46061	1.41862	1.38561	1.32862	1.27763	1.22364	1.18764	1.13665	1.08866	1.04667	0.99568	0.971681	0.95368		0.956664	0.980647	1.01063	1.06759	1.10957	1.15754	1.19351	1.21449	1.24147	1.24746	1.23845	1.22045	1.19645	1.17545	1.17244	1.15744	1.14244	1.12743	1.12442	1.13341	1.15438	1.18135	1.20232	1.2233	1.25626	1.30121	1.34317	1.37613	1.3881	1.40906	1.43002	1.433	1.42098	1.39398	1.35799	1.33099	1.30399	1.29498	1.27697	1.26197	1.25894	1.24693	1.24691	1.2349	1.23188	1.24084	1.2558	1.26776	1.30369	1.33363	1.36356	1.3845	1.40844	1.42937	1.44131	1.46823	1.48017	1.50109	1.50403	1.51895	1.53387	1.5398	1.52476	1.50373	1.4857	1.47067	1.44366	1.40766	1.38664	1.36263	1.3476	1.31761	1.28462	1.23967	1.2007	1.15575	1.11381	1.06887	1.02693	0.990982	0.961021	0.934057	0.904099	0.871149	0.841192	0.817225	0.802238	0.79324	0.778255	0.775246	0.772237	0.778209	0.778196	0.769205	0.760216	0.751229	0.736255	0.724276	0.697333	0.679368	0.655419	0.63147	0.610514	0.592551	0.577581	0.574581	0.574574	0.583544	0.595506	0.625422	0.652345	0.679267	0.709182	0.727128	0.745074	0.757035	0.763012	0.774973	0.792917	0.801884	0.81085	0.807849	0.819806	0.825778	0.825768	0.825759	0.831732	0.837707	0.849666	0.85265	0.861618	0.864602	0.861602	0.85561	0.858592	0.870548	0.870537	0.870526	0.879489	0.894435	0.918353	0.942271	0.966189	1.00805	1.04692	1.0828	1.1097	1.11866	1.11865	1.11564	1.10366	1.09169	1.07971	1.06175	1.04081	1.01687	0.992933	0.960026	0.92413	0.888235	0.858321	0.83738	0.810459	0.780548	0.762599	0.73867	0.71175	0.696793	0.678846	0.66389	0.654914	0.65192	0.654906	0.651912
Antigua and Barbuda
Argentina																																																																	2.9999	2.99988	2.99985	2.99983	2.9998	2.99977	2.99974	2.90972	2.7537	2.65468	2.50467	2.38466	2.19867	2.08766	1.98866	1.91065	1.78466	1.72765	1.66464	1.59564	1.55063	1.52062	1.47262	1.43661	1.3946	1.3586	1.34959	1.32258	1.32256	1.32554	1.35851	1.37348	1.38845	1.40642	1.41539	1.39737	1.37936	1.35235	1.33434	1.31334	1.29533	1.28631	1.2653	1.25629	1.24127	1.24125	1.25321	1.27717	1.30412	1.34605	1.39697	1.45388	1.4988	1.54071	1.57962	1.61853	1.6754	1.73526	1.80409	1.87289	1.9267	1.95653	1.97735	1.9772	1.95908	1.93197	1.89588	1.85381	1.82371	1.79661	1.76651	1.73342	1.70332	1.66724	1.63715	1.61304	1.59192	1.57977	1.57658	1.58235	1.59409	1.60582	1.61156	1.61131	1.61404	1.62273	1.62244	1.61916	1.62482	1.63643	1.65397	1.66849	1.68001	1.68553	1.68805	1.6846	1.6722	1.65386	1.63254	1.60528	1.58101	1.55972	1.53545	1.51119	1.49286	1.4775	1.46214	1.44676	1.43436	1.41899	1.41252	1.40604	1.3966	1.39306	1.38954	1.38894	1.39128	1.39654	1.40176	1.41283	1.42387	1.43485	1.43992	1.44496	1.44704	1.44322	1.43646	1.42969	1.42292	1.41613	1.40348	1.39376	1.38108	1.3684	1.36155	1.34884	1.33616	1.32929	1.32242	1.31554	1.30868	1.29894	1.2892	1.27946	1.26398	1.24852	1.23021	1.2119	1.19648	1.18396	1.17435	1.16757	1.16653	1.17119	1.1758	1.18896	1.20494	1.21798	1.23384	1.25249	1.26822	1.28387	1.29094	1.29512	1.29929	1.29491	1.29051	1.28324	1.27315	1.26024	1.25016	1.24007	1.2328	1.22273	1.20988	1.19986	1.18984	1.17989	1.16996	1.16008	1.14743	1.13757	1.13051	1.12344	1.11635	1.11204	1.10768	1.10606	1.10717	1.10551	1.10931	1.11036	1.11142	1.11248	1.11624	1.11995	1.12089	1.12453	1.12541	1.12894	1.12707	1.12252	1.11531	1.11078	1.10623	1.10436	1.0998	1.10322	1.10655	1.1098	1.11038	1.11097	1.10892	1.10161	1.09698	1.0924	1.08529	1.07562	1.0634	1.05126	1.03658	1.01936	0.999625	0.977392	0.955255	0.933201	0.913827	0.894521	0.875282	0.858677	0.847273	0.838474	0.829693	0.826072	0.822452	0.821413	0.820394	0.821944	0.826062	0.827648	0.829249	0.833415	0.832535	0.829165	0.825828	0.819973	0.811619	0.803294	0.794964	0.789155	0.783343	0.777557	0.771801	0.768587	0.762874	0.759716	0.756598	0.753549	0.748024	0.745024	0.742024	0.741531	0.741035	0.73801	0.734942	0.736851	0.741248	0.745638	0.752504	0.761839	0.778609	0.800303	0.82938	0.848599	0.872684	0.889333	0.908413	0.924963	0.93895	0.955319	0.988695	1.00981	1.03084	1.0518	1.07024	1.0886	1.10686	1.13482	1.17226	1.21676	1.2562	1.2882	1.31039	1.32282	1.3183	1.31863	1.31178	1.30496	1.29336	1.27943	1.26556	1.24697	1.21892	1.19095	1.15834	1.13059	1.10296	1.07779	1.05272	1.02773	1.00756	0.989803	0.972103	0.956813	0.941587	0.928757	0.915981	0.903235	0.892882	0.882576	0.872324	0.862117	0.85429	0.844165	0.836399	0.830963	0.823242	0.81095	0.801027	0.791112	0.783518	0.775938	0.770691	0.76773	0.771649	0.780142	0.790914	0.801709	0.810191	0.816365	0.824837	0.837899	0.853236	0.866268	0.879226	0.892171	0.905095	0.913421	0.917155	0.918604	0.917757	0.923736	0.929675	0.940127	0.950535	0.963168
Armenia																																																																								2.53891	2.52667	2.41856	2.34341	2.21436	2.08535	1.96835	1.8454	1.71051	1.5966	1.50667	1.43471	1.37174	1.31775	1.25778	1.2008	1.16479	1.1228			1.11055	1.13739	1.18816	1.24789	1.30759	1.3613	1.40004	1.42381	1.46549	1.49221	1.52489	1.55753	1.59314	1.62572	1.6702	1.6878	1.70536	1.71095	1.71057	1.69229	1.67998	1.66468	1.64639	1.63406	1.62766	1.62422	1.65047	1.67071	1.68199	1.71103	1.73999	1.76886	1.8006	1.82929	1.84604	1.85975	1.86745	1.86916	1.84428	1.81351	1.75037	1.71083	1.68311	1.66121	1.64519	1.63496	1.64224	1.63481	1.61277	1.58493	1.54839	1.51191	1.48713	1.46243	1.45231	1.43925	1.42618	1.41019	1.38554	1.35519	1.3162	1.28021	1.25008	1.23154	1.21879	1.21176	1.2076	1.20916	1.21066	1.2064	1.19933	1.18371	1.17101	1.16123	1.15434	1.14464	1.13784	1.12533	1.11286	1.0919	1.07099	1.0473	1.01801	0.991608	0.97093	0.955951	0.941022	0.926123	0.911284	0.896483	0.884544	0.872639	0.857945	0.846088	0.837082	0.828107	0.821964	0.815835	0.806929	0.792456	0.778016	0.763609	0.752043	0.740491	0.728957	0.717436	0.708732	0.694467	0.680229	0.668796	0.654579	0.640378	0.628995	0.620415	0.61741	0.6172	0.619791	0.622378	0.624966	0.62755	0.630127	0.638296	0.64647	0.654637	0.665585	0.673749	0.681921	0.690101	0.689926	0.692525	0.695133	0.69774	0.697569	0.700164	0.699981	0.70535	0.716267	0.7244	0.735298	0.746187	0.76539	0.784585	0.801001	0.81187	0.831032	0.850173	0.874829	0.893922	0.921273	0.951355	0.981396	1.01692	1.04964	1.07406	1.09572	1.1201	1.15268	1.19344	1.22863	1.26102	1.2988	1.3447	1.38225	1.41696	1.44882	1.48327	1.50945	1.53008	1.55605	1.58188	1.5967	1.60327	1.60703	1.61342	1.61965	1.63111	1.65581	1.69898	1.75508	1.82124	1.87346	1.91443	1.95209	1.98635	2.01982	2.04206	2.05055	2.03778	2.01436	1.98301	1.94141	1.88976	1.83579	1.77956	1.73129	1.6784	1.6309	1.58119	1.53192	1.48547	1.43947	1.39634	1.35603	1.31374	1.27676	1.23776	1.19938	1.15904	1.11911	1.08189	1.04978	1.01323	0.984057	0.952728	0.923965	0.90011	0.874047	0.852842	0.834024	0.820044	0.810801	0.806322	0.804218	0.802108	0.802391	0.800476	0.798634	0.799091	0.799586	0.800059	0.798298	0.79657	0.79259	0.788647	0.782514	0.77639	0.772556	0.766513	0.762748	0.763482	0.764261	0.76505	0.763688	0.760125	0.75877	0.75748	0.754089	0.748549	0.740891	0.733292	0.723534	0.713844	0.702033	0.688088	0.67204	0.651747	0.633732	0.615727	0.595563	0.573293	0.553298	0.533319	0.522045	0.510766	0.501691	0.492622	0.487893	0.48966	0.495767	0.512745	0.534034	0.55313	0.572219	0.593478	0.62123	0.644665	0.657276	0.661278	0.665284	0.667149	0.660404	0.64505	0.62542	0.605808	0.584055	0.564469	0.544896	0.52749	0.512264	0.505637	0.501158	0.503129	0.507243	0.513506	0.526207	0.541039	0.564445	0.585693	0.606925	0.630287	0.651485	0.672665	0.702384	0.72779	0.748888	0.772102	0.793153	0.816316	0.839438	0.864657	0.894092	0.927742	0.963456	1.00124	1.03896	1.07872	1.12473	1.17274	1.22694	1.28311	1.33909	1.38229	1.41061	1.44297	1.48563	1.52803	1.55976	1.5767	1.60177
Australia: Australian Capital Territory
Australia: New South Wales																																																													2.99936	2.99923	2.99907	2.99887	2.99863	2.99835	2.99804	2.99774	2.99738	2.99706	2.84093	2.60394	2.38798	2.19606	2.02215	1.85429	1.73137	1.61447	1.50058	1.3927	1.28184	1.17999	1.06616	0.964319	0.868475	0.778624	0.69776	0.622889	0.557002	0.515072	0.458171	0.410254	0.365333	0.323408
Australia: Northern Territory
Australia: Queensland																																																																		2.99887	2.99871	2.99854	2.87545	2.63245	2.43446	2.27845	2.13145	1.98148	1.84952	1.72656	1.60062	1.4777	1.36078	1.24686	1.13595	1.03703
Australia: South Australia
Australia: Tasmania
Australia: Victoria																																																																	2.99921	2.99906	2.99891	2.99878	2.98363	2.83655	2.67748	2.54242	2.41337	2.23938	2.05943	1.90648	1.75954	1.63061	1.50468	1.38177	1.27984	1.1929	1.10297	1.01004	0.92012	0.827202	0.728293	0.647368																																																																										2.44412	2.51589	2.51578	2.55457	2.57837	2.63508	2.64686	2.65861	2.75111	2.83457	2.84615	2.79189	2.72863	2.66238	2.61106	2.55673	2.48149	2.41224	2.34	2.27374	2.23435	2.18898	2.10783	2.04461	1.98736	1.95395	1.9146	1.85146	1.81512	1.79364	1.76621	1.7477	1.71137	1.67803	1.66545	1.62915	1.59291	1.55668	1.51457	1.46361	1.41862	1.37372	1.31997	1.26625	1.21554	1.16191	1.11719	1.07547	1.01898	0.974356	0.932729	0.888167	0.849543	0.810947	0.775327	0.74564	0.718929	0.692229	0.668499	0.641822	0.615152	0.588492	0.567753	0.541103	0.520371	0.502599	0.481877	0.464114	0.44931	0.434508	0.422666	0.407872	0.398991	0.390112	0.384188	0.378265	0.3753	0.366425	0.360505	0.351632	0.345714	0.336843	0.327973	0.316148	0.310235
Australia: Western Australia
Austria																																																				2.99963	2.99949	2.99931	2.9991	2.99882	2.99849	2.99808	2.99763	2.99711	2.99646	2.99563	2.99469	2.99374	2.99257	2.99131	2.99001	2.98876	2.84712	2.63098	2.4687	2.27092	2.10017	1.95046	1.81578	1.68423	1.56468	1.46309	1.36154	1.266	1.17644	1.09288	1.01532	0.943736	0.863258	0.800667	0.744052	0.690432	0.642775	0.610004	0.580217	0.553412	0.526612	0.496841	0.467072	0.437305	0.407541	0.380753	0.359917	0.342058	0.333122	0.327163	0.324179	0.318222	0.31524	0.318207	0.321173	0.327114	0.333054	0.336021	0.338987	0.341952	0.341944	0.344908	0.347872	0.356782	0.371636	0.389463	0.413235	0.439979	0.463748	0.493463	0.517232	0.538029	0.561797	0.573676	0.582582	0.594461	0.597423	0.591469	0.588486	0.576588	0.567663																												1.03077	1.09906	1.17624	1.25936	1.34246	1.43149	1.50269	1.57091	1.60646	1.63904	1.65083	1.64184	1.62098	1.58528	1.55551	1.52872	1.50192	1.48699	1.47503	1.44823	1.43033	1.4154	1.39454	1.37962	1.35876	1.34385	1.33486	1.3318	1.32875	1.33161	1.32263	1.3166	1.29575	1.27787	1.25407	1.23324	1.20352	1.17677	1.15596	1.13514	1.1173	1.09945	1.0816	1.07264	1.07256	1.07839	1.11087	1.15518	1.20243	1.26743	1.33536	1.41213	1.48296	1.536	1.57128	1.60357	1.6122	1.61195	1.60283	1.57598	1.54913	1.51933	1.49249	1.45975	1.42702	1.3943	1.37338	1.34952	1.32862	1.30773	1.30747	1.3131	1.32754	1.3567	1.40053	1.4502	1.49393	1.5376	1.58121	1.61594	1.64178	1.65291	1.664	1.66919	1.65676	1.63554	1.60846	1.57556	1.53682	1.49518	1.45943	1.42078	1.38801	1.35526	1.32253	1.30442	1.28339	1.26529	1.25885	1.25822	1.26048	1.27436	1.2882	1.30201	1.31868	1.33241	1.349	1.36553	1.37622	1.38974	1.41184	1.4252	1.43848	1.45456	1.47627	1.50353	1.54779	1.59467	1.64124	1.69035	1.73336	1.78163	1.84352	1.8963	1.93712	1.96893	1.98337	2.00555	2.02425	2.02025	2.01294	1.99158	1.96454	1.93732	1.90192	1.86918	1.83887	1.7954	1.7496	1.69891	1.6513	1.59878	1.54434	1.48805	1.43223	1.38471	1.33771	1.28862	1.24518	1.1996	1.15192	1.1073	1.06561	1.02928	0.993281	0.957638	0.924838	0.897332	0.870054	0.843001	0.818602	0.796852	0.775265	0.753854	0.735068	0.718841	0.705149	0.69395	0.682772	0.67657	0.672855	0.669201	0.665618	0.664552	0.661115	0.657735	0.654397	0.655901	0.659839	0.658975	0.658127	0.657273	0.654006	0.650717	0.647431	0.648943	0.65045	0.656741	0.667795	0.683567	0.699296	0.71262	0.725907	0.746218	0.76645	0.786627	0.804434	0.815144	0.830459	0.84106	0.84697	0.852894	0.856486	0.857729	0.858989	0.853387	0.850082	0.839793	0.831861	0.821629	0.816074	0.812854	0.802701	0.794933	0.787191	0.781778	0.778674	0.773282	0.770214	0.778664	0.782502	0.784044	0.787867	0.791687	0.79321	0.797022	0.80082	0.811438	0.822024	0.832599	0.843135	0.853627	0.868619	0.88354	0.898417	0.917747	0.939227	0.960645	0.981976	1.00547	1.02886	1.0499	1.07305	1.0961	1.11682	1.13521	1.15347	1.16722	1.18085	1.18998	1.19684	1.2036	1.21027	1.21471	1.22124	1.22547	1.22962	1.2337	1.23338	1.23306
Azerbaijan																																																																											2.99939	2.99931	2.93923	2.85516	2.80707	2.72599	2.60594	2.4649	2.32988	2.19487	2.05088	1.90091	1.78394	1.66997	1.568	1.48402	1.40305	1.32507	1.2471	1.16914	1.10017	1.0372	0.980227	0.929252	0.893265							0.929097	0.965035	1.01296	1.08484	1.1687	1.24956	1.33041	1.39626	1.45612	1.50997	1.54884	1.58471	1.61457	1.63545	1.65032	1.65321	1.64413	1.61708	1.58404	1.55699	1.52995	1.51188	1.50279	1.50566	1.52349	1.54728	1.5591	1.58286	1.61259	1.63931	1.669	1.70166	1.72534	1.74898	1.76365	1.76336	1.76007	1.74185	1.71169	1.68452	1.65735	1.6272	1.59407	1.55798	1.52785	1.50369	1.48252	1.46432	1.45207	1.45173	1.45732	1.45992	1.46252	1.46213	1.45876	1.45539	1.45202	1.44567	1.43932	1.42702	1.41176	1.39651	1.37533	1.3512	1.32411	1.29705	1.27	1.24592	1.22483	1.20375	1.18564	1.16754	1.14946	1.13139	1.11038	1.08939	1.06843	1.04453	1.02065	0.999748	0.972952	0.952077	0.931208	0.913299	0.895397	0.877503	0.862571	0.844693	0.829782	0.817838	0.802957	0.791041	0.776188	0.7643	0.749473	0.73171	0.711007	0.684415	0.65488	0.622401	0.586976	0.551556	0.519087	0.486619	0.460052	0.436434	0.421664	0.409843	0.409813	0.418626	0.43628	0.462774	0.498107	0.53638	0.577596	0.618805	0.660009	0.695316	0.727671	0.757075	0.783528	0.804086	0.815807	0.827527	0.830413	0.836243	0.839126	0.842011	0.847838	0.853665	0.85949	0.868258	0.871141	0.874025	0.871026	0.868029	0.867974	0.864978	0.867865	0.867811	0.867756	0.87064	0.870584	0.87053	0.867537	0.861606	0.852739	0.846814	0.837956	0.834975	0.829055	0.826075	0.823092	0.828922	0.840626	0.85526	0.875766	0.908014	0.952004	1.00186	1.06344	1.13969	1.24819	1.36838	1.4973	1.64081	1.76661	1.87765	1.97391	2.04956	2.10166	2.13317	2.14704	2.14623	2.12199	2.0948	2.05883	2.01994	1.98395	1.94505	1.90325	1.876	1.84583	1.81856	1.79417	1.77268	1.75697	1.73255	1.70816	1.67799	1.65072	1.62061	1.59338	1.5777	1.57064	1.56638	1.57068	1.58062	1.60473	1.62579	1.64668	1.66742	1.69076	1.71673	1.73961	1.75378	1.76769	1.77289	1.77228	1.76306	1.74816	1.7276	1.70142	1.67251	1.64089	1.60658	1.57241	1.53833	1.50437	1.47331	1.43961	1.4088	1.3781	1.34755	1.31989	1.28962	1.26224	1.23774	1.20805	1.17591	1.14136	1.10708	1.06771	1.02593	0.981755	0.93778	0.896627	0.852949	0.809426	0.763337	0.717389	0.668872	0.620438	0.577414	0.534437	0.494174	0.459295	0.429771	0.408266	0.392118	0.37332	0.354542	0.343779	0.330367	0.324957	0.322219	0.322151	0.322085	0.324685	0.327289	0.329896	0.329843	0.324478	0.319115	0.311096	0.305738	0.303041	0.300346	0.294997	0.292307	0.292277	0.292248	0.289566	0.289541	0.289519	0.292152	0.294785	0.297419	0.300053	0.300031	0.302664	0.305298	0.307929	0.313214	0.321152	0.329088	0.339677	0.355571	0.371463	0.390005	0.408545	0.429733	0.450918	0.474749	0.503876	0.533	0.559465	0.591221	0.625616	0.662651	0.707621	0.752573	0.808099	0.871545	0.934965	1.001	1.06701	1.11976	1.17247	1.23572	1.30156	1.36997	1.4304	1.48812	1.56157
Bahamas																																																																																																																																																																																																															1.53608	1.53488	1.51606	1.52664	1.55473	1.58859	1.63396	1.6324	1.61333	1.59136	1.54033	1.49522	1.45598	1.41403	1.36624	1.32432	1.29991	1.28127	1.24235	1.19195	1.13005	1.08857	1.05588	1.02615	1.00812	1.00449	0.992242	1.00593	1.01955	1.02452	1.0323	1.02564	1.01338	1.0298	1.03486	1.01989	1.02777	1.03847	1.0606	1.08249	1.1101	1.13744	1.15049	1.15505	1.13412	1.1189	1.13492	1.1169	1.11597	1.14893	1.16754	1.18602	1.20718	1.1973	1.1931	1.15806	1.16497	1.17471	1.20403	1.20823	1.18183	1.2027	1.23719	1.22174	1.20907	1.18809	1.1891	1.20932	1.2103	1.22236	1.19589	1.18315	1.1568	1.13892	1.12677	1.08993	1.0341	1.01395	0.977629	0.946805	0.899631	0.844277	0.797237	0.750304	0.714371	0.670264	0.631672	0.601324	0.576473	0.559807	0.55949
Bahrain																																																																																	1.5829	1.67534	1.85734	2.0511	2.26554	2.35437	2.37444	2.305	2.2356	2.07691	1.91838	1.76893	1.70292	1.71427	1.71664	1.68925	1.65588	1.61657	1.57725	1.52611	1.44835	1.40033	1.36124	1.36076	1.38694	1.42789	1.46573	1.48863	1.52914	1.57548	1.62164	1.66765	1.70172	1.74154	1.79003	1.79436	1.78687	1.76179	1.73378	1.7087	1.66613	1.61201	1.57247	1.54461	1.4994	1.4456	1.39775	1.35284	1.31665	1.28928	1.27635	1.28932	1.30791	1.33214	1.35911	1.39168	1.41824	1.42472	1.44254	1.45177	1.45527	1.45303	1.44504	1.43429	1.42062	1.40407	1.38742	1.36802	1.34586	1.31819	1.29062	1.266	1.23872	1.21988	1.20383	1.1906	1.18565	1.18346	1.1785	1.16805	1.1494	1.13903	1.12597	1.11303	1.10288	1.09547	1.09087	1.08354	1.07353	1.06891	1.05616	1.04618	1.03353	1.0263	1.02444	1.01994	1.0128	1.00843	1.00401	0.999632	0.997947	0.988356	0.981535	0.966819	0.954766	0.940201	0.928339	0.908632	0.891591	0.879846	0.870731	0.859102	0.844902	0.830749	0.816649	0.805259	0.796515	0.790434	0.786903	0.791166	0.795403	0.807405	0.819329	0.831185	0.840375	0.854754	0.871653	0.891073	0.907871	0.929775	0.946513	0.960687	0.97224	0.976073	0.97739	0.978682	0.974882	0.968566	0.959712	0.95342	0.944649	0.933414	0.924731	0.916013	0.914872	0.921178	0.934876	0.960909	0.99916	1.04212	1.08975	1.14446	1.1988	1.24295	1.28682	1.32793	1.35896	1.37755	1.39591	1.40197	1.39819	1.38479	1.35946	1.33662	1.30907	1.277	1.24508	1.21344	1.18435	1.15773	1.12898	1.10277	1.0744	1.04625	1.01823	0.995065	0.969761	0.946904	0.921895	0.90163	0.883771	0.868291	0.852897	0.837562	0.824645	0.811782	0.801312	0.790941	0.782929	0.770416	0.764822	0.756951	0.753686	0.752704	0.749449	0.743922	0.745178	0.744173	0.74546	0.744504	0.745866	0.747249	0.746434	0.747974	0.747253	0.744306	0.741364	0.738425	0.733273	0.728116	0.720696	0.71108	0.701495	0.691946	0.686899	0.679629	0.676869	0.680835	0.682569	0.686527	0.690501	0.69004	0.691809	0.691355	0.684256	0.679413	0.676792	0.674173	0.671559	0.671151	0.675164	0.681381	0.687579	0.693773	0.704353	0.717141	0.727706	0.740461	0.7554	0.776897	0.796159	0.81759	0.838957	0.858111	0.877225	0.894113	0.908796	0.919111	0.927227	0.933172	0.939104	0.942873	0.946616	0.95033	0.954013	0.957686	0.961337	0.969264	0.983636	0.997961	1.01226	1.03085	1.05153	1.07861	1.10132	1.12398	1.14655	1.16902	1.19138	1.20939	1.22519	1.23873	1.2564	1.26759	1.27452	1.2814	1.28606	1.28646	1.28686	1.27469	1.25833	1.24616	1.23401	1.22188	1.20975	1.19558	1.18134	1.16924	1.15925	1.15341	1.14957	1.15192	1.15627	1.17091	1.20387	1.23041	1.25675	1.28693	1.3148	1.35046	1.38572	1.40661	1.4272	1.44747	1.45941	1.47102	1.48042	1.48553	1.48831	1.48503	1.48162	1.47027	1.45513	1.42844	1.40006	1.37383	1.3478	1.31816	1.28877	1.25766	1.23057	1.19993	1.16763	1.13928	1.11114	1.0814	1.05928	1.0392	1.02293	1.00678	0.992655	0.980449	0.971956	0.961731	0.955178	0.95042	0.949346	0.948179	0.948795	0.954716
Bangladesh																																																																																2.99998	2.99998	2.99997	2.99996	2.99995	2.99994	2.99992	2.9999	2.99988	2.99985	2.99983	2.9998	2.99976	2.99973	2.99969	2.93666	2.77464	2.61863	2.48661	2.39059	2.30657	2.22255	2.15353	2.09951	2.04848	2.00345	1.95843	1.9134	1.87137	1.83234	1.79932	1.77828	1.75724	1.7422	1.73016	1.72711	1.72406	1.718	1.72094	1.71788	1.71781	1.72373	1.72965	1.74456	1.75346	1.75337	1.74129	1.71723	1.69616	1.67809	1.65702	1.64194	1.62986	1.63274	1.63861	1.63849	1.63237	1.62326	1.61414	1.60203	1.58991	1.5778	1.57167	1.56255	1.55342	1.53831	1.52619	1.50808	1.48997	1.47785	1.45975	1.44164	1.42653	1.41142	1.39333	1.37226	1.35118	1.3331	1.31502	1.29993	1.28783	1.27573	1.26065	1.24855	1.23347	1.21542	1.19737	1.17634	1.15533	1.1373	1.11928	1.10127	1.08027	1.06227	1.04427	1.02627	1.00827	0.990283	0.975279	0.96326	0.951244	0.945195	0.939147	0.933103	0.930041	0.926981	0.923923	0.920865	0.917809	0.914754	0.911698	0.911623	0.911546	0.908492	0.902466	0.893468	0.881498	0.872508	0.863518	0.854529	0.851494	0.851431	0.860292	0.869148	0.880977	0.889829	0.895704	0.904554	0.919355	0.934154	0.9549	0.975643	0.993407	1.0082	1.01704	1.01993	1.01688	1.00788	0.995911	0.98692	0.974958	0.965971	0.956986	0.950975	0.939024	0.930046	0.921071	0.912097	0.903126	0.897127	0.888159	0.882162	0.876169	0.870178	0.864188	0.858201	0.849246	0.843262	0.83728	0.831299	0.822351	0.816374	0.813365	0.810355	0.804378	0.801371	0.801331	0.801292	0.801253	0.804183	0.804146	0.804111	0.807043	0.807008	0.809941	0.812873	0.815805	0.81577	0.815736	0.818667	0.818632	0.821563	0.821529	0.827425	0.833321	0.839217	0.848077	0.859901	0.868758	0.880578	0.892397	0.904215	0.916031	0.927847	0.936698	0.945547	0.954396	0.963244	0.969128	0.975012	0.977932	0.980852	0.983772	0.980766	0.983684	0.983639	0.986554	0.992431	1.00127	1.00714	1.01302	1.01593	1.0218	1.02472	1.03059	1.03646	1.04233	1.05116	1.05703	1.06289	1.07172	1.08053	1.08935	1.10112	1.11585	1.13058	1.14826	1.16593	1.17769	1.18945	1.19824	1.20408	1.20695	1.20687	1.20383	1.19784	1.18888	1.17993	1.17098	1.15907	1.14717	1.13231	1.11746	1.10556	1.09071	1.07586	1.06102	1.04618	1.0284	1.01356	0.992827	0.972096	0.951369	0.930644	0.909922	0.892157	0.871442	0.850729	0.832972	0.815216	0.800418	0.78562	0.773779	0.758986	0.747148	0.741217	0.735287	0.729358	0.723431	0.717503	0.714529	0.714509	0.708584	0.705612	0.70264	0.70262	0.705552	0.708485	0.711418	0.714351	0.717285	0.720218	0.720202	0.720186	0.72017	0.723106	0.72014	0.720126	0.717161	0.708294	0.702378	0.696464	0.687599	0.681686	0.672822	0.663959	0.658047	0.652136	0.646226	0.643266	0.640306	0.640298	0.640289	0.640281	0.640273	0.637315	0.637307	0.6373	0.640243	0.640236	0.64318	0.652023	0.657916	0.666759	0.675601	0.684443	0.696236	0.708028	0.719819	0.734561	0.749302	0.769943	0.787633	0.805323	0.825962	0.843649	0.867236	0.887871	0.914404	0.943885	0.976314	1.00874	1.05001	1.09423	1.1473	1.20625	1.2652	1.3271	1.39193	1.46561	1.53927
Barbados																																																																																																																																																																																																																																																																																																																																																															2.97222	2.96953	2.96666	2.96357	2.96117	2.80522	2.60187	2.36967	2.22619	2.07722	1.98431	1.84472	1.72592	1.5811	1.45983	1.34169	1.23539																						0.969523	1.04115	1.17873	1.28706	1.42368	1.59677	1.72608	1.7892	1.84036	1.79205	1.73816	1.66758	1.56355	1.48243	1.40997	1.34626	1.27971	1.21622	1.14441	1.05572	0.97285	0.90424	0.8244	0.775854	0.727347
Belarus																																																																											2.99952	2.99939	2.99923	2.99903	2.99876	2.99839	2.99799	2.99753	2.99703	2.99648	2.99587	2.99526	2.99462	2.99393	2.86449	2.72312	2.59377	2.47942	2.389	2.30458	2.23809	2.18652	2.14687	2.11912	2.0943	2.06054	2.02083	1.97816	1.9266	1.87212	1.81769	1.7663	1.71495	1.66958	1.62424	1.58192	1.54258	1.50326	1.46398	1.4277	1.39441	1.36411	1.33679	1.31246	1.29111	1.27274	1.25439	1.23605	1.21774	1.20239	1.18706	1.17174	1.15643	1.14409	1.12882	1.11651	1.10422	1.08901	1.07675	1.06744	1.05521	1.04592	1.03665	1.02738	1.02104	1.0118	1.00548	0.996264	0.987066	0.977889	0.965811	0.956669	0.947543	0.938434	0.926427	0.917344	0.905364	0.893404	0.878556	0.863733	0.848933	0.831248	0.813595	0.795964	0.778354	0.760764	0.740286	0.722727	0.702283	0.681847	0.661424	0.641013	0.620612	0.603123	0.585643	0.568171	0.556506	0.544848	0.533198	0.524451	0.515707	0.506967	0.504023	0.498183	0.492345	0.486508	0.483571	0.480634	0.477699	0.477659	0.477619	0.483369	0.489118	0.49776	0.509295	0.520829	0.529469	0.541002	0.54964	0.558278	0.569807	0.581337	0.589974	0.59861	0.604356	0.610101	0.615847	0.621591	0.624445	0.6273	0.630157	0.633013	0.630094	0.630061	0.63003	0.632886	0.638631	0.650152	0.664558	0.690509	0.716458	0.748175	0.782774	0.826025	0.877929	0.926934	0.987479	1.03069	1.0739	1.11132	1.13719	1.15441	1.16296	1.15997	1.16275	1.15687	1.15676	1.15087	1.14499	1.13622	1.13034	1.12734	1.12722	1.12422	1.12698	1.13262	1.14113	1.15253	1.16103	1.16665	1.17227	1.17789	1.18637	1.19485	1.20907	1.22903	1.24898	1.27466	1.30032	1.32597	1.34872	1.37145	1.3712	1.3939	1.41657	1.43349	1.44464	1.45578	1.43538	1.46366	1.46615	1.46575	1.46534	1.46777	1.47018	1.49256	1.50066	1.49443	1.48818	1.48479	1.47852	1.47511	1.48025	1.46822	1.47044	1.47548	1.47765	1.47977	1.48188	1.47257	1.47464	1.46816	1.46169	1.45237	1.44023	1.42525	1.41029	1.39534	1.37473	1.35697	1.33922	1.32147	1.30372	1.29163	1.28233	1.27585	1.27498	1.2741	1.276	1.28068	1.28813	1.29554	1.30573	1.31306	1.32037	1.32483	1.32927	1.3281	1.32692	1.32292	1.31892	1.31212	1.30532	1.29851	1.29169	1.28208	1.27525	1.26565	1.25882	1.25197	1.24512	1.23826	1.23142	1.22458	1.22047	1.21363	1.2068	1.19726	1.18774	1.17823	1.16875	1.15928	1.14982	1.14038	1.13095	1.12155	1.11217	1.10282	1.09078	1.08147	1.07487	1.06829	1.06171	1.05784	1.05128	1.04478	1.03562	1.02917	1.02006	1.01098	1.00459	0.998211	0.994475	0.993398	0.99231	0.99121	0.990097	0.991627	0.990494	0.992038	0.993592	0.995155	0.994086	0.995667	0.994626	0.988402	0.979605	0.96821	0.956842	0.948107	0.936761	0.925434	0.916743	0.908078	0.899423	0.893388	0.88737	0.883967	0.880572	0.879787	0.8842	0.888596	0.892985	0.89478	0.899157	0.898369	0.902716	0.912161	0.916474	0.91823	0.919987	0.921747	0.923529	0.922739	0.924525	0.923752	0.922996	0.922245	0.918959	0.918225	0.912408	0.904062	0.898269	0.895028	0.891801	0.888588	0.8854	0.882218	0.879024	0.875889	0.870253	0.862119	0.854006	0.848434	0.842867	0.834799
Belgium																																																				2.99962	2.99952	2.99939	2.99924	2.99906	2.99884	2.99857	2.99825	2.99786	2.99739	2.99689	2.99633	2.99569	2.99486	2.99393	2.99276	2.99138	2.98986	2.98828	2.98661	2.98491	2.85488	2.6803	2.50302	2.3557	2.24419	2.1447	2.05423	1.97571	1.89139	1.819	1.74374	1.66275	1.60837	1.5541	1.49696	1.44288	1.39775	1.36444	1.33408	1.29208	1.25016	1.2112	1.18113	1.14523	1.10649	1.07369	1.03211	0.996468	0.95503	0.916586	0.878185	0.836877	0.7868	0.751431	0.719011	0.683665	0.648329	0.618868	0.595284	0.57757	0.559865	0.542179	0.533298	0.527358	0.527284	0.527214	0.530075	0.538793	0.544582	0.547445	0.547382	0.544392	0.538477	0.526716	0.514958	0.509054	0.506079	0.50311	0.503068	0.503031	0.505918	0.502959	0.497082	0.494131	0.488256	0.482383	0.473587	0.467716	0.461843	0.458893	0.453021	0.450074	0.450051	0.452952	0.452931	0.455834	0.461659	0.476249	0.482073	0.490821	0.493729	0.502472	0.508294	0.508273	0.511173	0.514073	0.528652	0.546148	0.557809	0.572389	0.586968	0.604466	0.621962	0.654052	0.69198	0.70655	0.7182	0.72985	0.747337	0.758983	0.764788	0.761837	0.785153	0.808464	0.858025	0.913409	0.977534	1.00373	1.07075	1.14941	1.25138	1.32417	1.39402	1.48132	1.57731	1.65287	1.708	1.7689	1.83264	1.89922	1.94246	1.97693	1.97935	1.9672	1.92308	1.89641	1.86103	1.81404	1.77867	1.74331	1.70797	1.67554	1.62283	1.57595	1.53488	1.48806	1.43548	1.38874	1.35072	1.3185	1.28341	1.24836	1.21332	1.1783	1.14909	1.11989	1.09072	1.05869	1.02955	1.00622	0.99156	0.974024	0.956505	0.941872	0.933012	0.92993	0.929731	0.932407	0.93796	0.946388	0.96345	0.994901	1.0292	1.06921	1.1178	1.16347	1.22346	1.30056	1.37753	1.44577	1.51102	1.56181	1.62674	1.68007	1.70754	1.72919	1.745	1.7408	1.72802	1.70671	1.67405	1.64422	1.62287	1.6213	1.62244	1.62633	1.61883	1.63093	1.66527	1.70208	1.76642	1.83297	1.88499	1.95847	2.0337	2.10223	2.1585	2.18902	2.20218	2.20899	2.19351	2.17735	2.16299	2.15293	2.13917	2.12179	2.09854	2.0644	2.03198	2.0039	1.96549	1.91498	1.85313	1.78057	1.70271	1.62653	1.54317	1.45724	1.37098	1.29079	1.21878	1.15451	1.08672	1.0152	0.946775	0.881052	0.818153	0.762574	0.712005	0.661839	0.623439	0.592158	0.570317	0.548685	0.529447	0.50803	0.493588	0.483807	0.478592	0.47111	0.465898	0.458455	0.453289	0.450392	0.445251	0.442394	0.441828	0.445753	0.449663	0.455792	0.466367	0.481363	0.491974	0.50255	0.515186	0.529994	0.544747	0.561641	0.580672	0.606113	0.638064	0.661272	0.686606	0.709672	0.730504	0.749125	0.776446	0.795108	0.796406	0.795535	0.794699	0.787381	0.780099	0.757712	0.73536	0.726014	0.714524	0.705202	0.695886	0.6887	0.687963	0.697896	0.716338	0.734728	0.759471	0.784154	0.808792	0.835487	0.862103	0.886518	0.91087	0.928847	0.94677	0.958305	0.969789	0.976981	0.979921	0.984932	0.9899	0.99275	0.999763	1.00673	1.01157	1.02053	1.02736	1.03832	1.04716	1.056	1.06067	1.06121	1.05767	1.05212	1.04657	1.03902	1.02741	1.01587	1.00236	0.984794	0.969317	0.953886	0.938483	0.927167	0.923905	0.924651	0.9294	0.938161	0.948883	0.963569	0.980163	0.996759	1.0153	1.03177	1.04621	1.0606	1.07293	1.08128	1.08162	1.07997	1.07435	1.07068	1.06504	1.06136	1.05564	1.05969	1.0656	1.07532	1.08691	1.10224
Belize																																																																																																																																																																																																																																																																			1.19165	1.22598	1.28637	1.30012	1.31094	1.3449	1.34688	1.3344	1.30748	1.2835	1.26247	1.25876	1.22911	1.19663	1.16701	1.15184	1.12514	1.11001	1.09777	1.074					1.05346	1.05846	1.08922	1.13418	1.19316	1.2576	1.33315	1.35462	1.37596	1.39436	1.4127	1.43095	1.43496	1.44747	1.45122	1.45493	1.44738	1.42299	1.3652	1.29642	1.22497	1.17352	1.11934	1.07087	1.03361	1.00472	0.984195	0.969248	0.94587	0.925324	0.910362	0.90651	0.91396	0.918767	1.1155	1.34665	1.58944	1.80264	1.96188	2.06236	2.1895	2.06665	1.96599	1.87936	1.80143	1.72164	1.66594	1.59047	1.47882	1.37333	1.26873	1.16468	1.08919	1.01134	0.910216	0.869619	0.826519	0.786152	0.748396	0.700811	0.645552	0.608663	0.579707	0.563775	0.563404	0.573385	0.560008	0.544056	0.535856	0.522503	0.511702	0.503466	0.477247	0.487164	0.499689	0.514808	0.537632	0.56554	0.580644	0.593145	0.603087	0.610466	0.607616	0.607335	0.591747	0.568461	0.552899
Benin																																																																																																																																																												2.45016	2.37513	2.34807	2.22207	2.10807	1.98508	1.85011	1.68217	1.54423	1.41229	1.28635	1.1724	1.07345	0.9835	0.902537	0.821574	0.743606	0.683631																																																																																																																																																																																																																1.77899	1.79093	1.72201	1.66209	1.61115	1.63806	1.66197	1.65295	1.63794	1.59898	1.7516	1.86827	1.82629	1.78432	1.73336	1.6854	1.74817	1.64636	1.5655	1.45771	1.37388	1.31399	1.26309	1.1703	1.03561	0.9099	0.918844	0.927787	0.93673	0.948664	0.903739	1.00842	1.1101	1.12503	1.13697	1.14891	1.15786	1.21168	1.20269	1.1937
Bhutan
Bolivia																																																																																															2.00342	2.06335	2.09928	2.10222	2.10815	2.06911	1.99409	2.018	2.03891	2.04182	2.05971	2.06861	2.10147	2.13431	2.1102	2.06212	2.06197	2.04384	2.03169	2.01655	1.99242	1.96228	1.95012	1.90501	1.86889	1.86569	1.85051	1.8413	1.83807	1.83482	1.83754	1.8522	1.86384	1.89338	1.896	1.92247	1.92801	1.93053	1.91513	1.8848	1.84851	1.81222	1.76105	1.70992	1.64989	1.60178	1.55371	1.51755	1.49331	1.46905	1.45669	1.45027	1.44384	1.44038	1.43395	1.4275	1.42997	1.43538	1.45263	1.46391	1.47813	1.48638	1.48277	1.47913	1.46958	1.44232	1.42097	1.3967	1.38129	1.37178	1.35932	1.3498	1.34318	1.33657	1.33289	1.32037	1.31375	1.31005	1.30343	1.29683	1.29606	1.29531	1.30035	1.30828	1.31617	1.32401	1.32594	1.3279	1.32689	1.31719	1.29881	1.27756	1.25926	1.24679	1.22853	1.20743	1.1863	1.17099	1.15278	1.13748	1.1193	1.10692	1.0974	1.08793	1.08716	1.08066	1.0742	1.06486	1.05841	1.05773	1.05417	1.04773	1.04129	1.03484	1.02271	1.01345	1.00132	0.989229	0.977158	0.970841	0.967424	0.964002	0.952065	0.934482	0.916913	0.902221	0.884691	0.867182	0.85256	0.83796	0.814848	0.797459	0.774412	0.754242	0.734088	0.716781	0.705171	0.707763	0.707512	0.707253	0.709826	0.715222	0.723451	0.734511	0.745585	0.753831	0.764922	0.776025	0.78149	0.778486	0.772663	0.764016	0.752539	0.741068	0.723948	0.704003	0.684066	0.66414	0.649867	0.63561	0.624187	0.618416	0.621119	0.632292	0.646285	0.651826	0.657372	0.654464	0.654382	0.645848	0.63732	0.62598	0.609004	0.594854	0.580706	0.563746	0.543972	0.524201	0.501618	0.487492	0.476185	0.470518	0.46485	0.464817	0.467601	0.476017	0.481616	0.490031	0.498447	0.506862	0.518092	0.526508	0.534926	0.543345	0.546134	0.551739	0.554529	0.554506	0.557295	0.557268	0.554427	0.554402	0.554375	0.559976	0.562761	0.571172	0.588022	0.607685	0.635782	0.658253	0.680724	0.703194	0.720039	0.731257	0.745284	0.756502	0.764907	0.773309	0.776088	0.778865	0.778831	0.784417	0.787187	0.804011	0.826451	0.851698	0.885373	0.92466	0.963939	1.01725	1.08179	1.15754	1.23045	1.30335	1.38183	1.47149	1.54989	1.61982	1.69531	1.75672	1.80687	1.85696	1.91818	1.99331	2.02355	2.02854	2.03069	2.03279	2.046	2.05633	2.07215	2.07952	2.07286	2.04945	2.02044	1.99142	1.95403	1.90832	1.90145	1.89174	1.88198	1.86663	1.83466	1.80269	1.77074	1.73604	1.70687	1.68324	1.65686	1.64146	1.62603	1.61333	1.58423	1.54697	1.50709	1.47	1.43845	1.40968	1.38369	1.36314	1.34534	1.33026	1.30979	1.28667	1.25823	1.22448	1.19088	1.15739	1.12943	1.09881	1.07099	1.04052	1.01282	0.979787	0.946815	0.911197	0.875669	0.837545	0.79951	0.766906	0.739712	0.717908	0.698817	0.682405	0.674034	0.668328	0.665307	0.664974	0.661981	0.661672	0.666725	0.674468	0.690254	0.706034	0.721809	0.737572	0.750658	0.755739	0.755473	0.749868	0.74161	0.73335	0.730425	0.7275	0.727229	0.732282
Bosnia and Herzegovina																																																																										2.82398	2.64692	2.4609	2.34382	2.23576	2.12472	2.02568	1.93565	1.87258	1.81252	1.73451	1.65351	1.57552	1.50952	1.44952	1.38954	1.34155	1.28458	1.2366	1.19462	1.14666	1.10769	1.06872					1.03245	1.04135	1.05624	1.0771	1.09795	1.10386	1.10081	1.1127	1.11264	1.10959	1.0886	1.07061	1.03767	0.998753	0.953865	0.914957	0.879044	0.837155																													1.34702	1.43353	1.4812	1.5408	1.58247	1.61518	1.65979	1.69244	1.71911	1.76364	1.79322	1.8049	1.80464	1.83414	1.86064	1.89007	1.91649	1.92798	1.92159	1.90329	1.89091	1.87256	1.86609	1.84474	1.84118	1.87913	1.91995	1.86584	1.79103	1.74589	1.70669	1.65865	1.6077	1.56568	1.52663	1.51713	1.49287	1.47156	1.4532	1.40239	1.33689	1.33629	1.34162	1.33808	1.32864	1.33097	1.3333	1.35909	1.34377	1.32548	1.30723	1.28606	1.25613	1.24093	1.21115	1.19591	1.17193	1.1509	1.1299	1.10891	1.10252	1.07856	1.05767	1.03678	1.02175	1.01547	1.01798	1.02047	1.03757	1.03129	1.03376	1.03332	1.0358	1.03246	1.01747	1.01699	1.02821	1.03359	1.03897	1.03854	1.03809	1.03184	1.02562	1.01362	1.00451	0.995418	0.989228	0.985954	0.98268	0.976466	0.97893	0.981393	0.986751	0.992079	0.997402	1.00561	1.01383	1.01917	1.02164	1.0241	1.02082	1.01755	1.01143	0.993806	0.976197	0.961476	0.94103	0.923465	0.90304	0.874048	0.862268	0.850493	0.847335	0.844157	0.855298	0.872135	0.91181	0.951458	0.996772	1.03916	1.09005	1.13799	1.19438	1.26489	1.32666	1.39392	1.46662	1.53903	1.60544	1.67431	1.73428	1.79949	1.839	1.8893	1.93348	1.97706	2.00067	2.01545	2.01049	1.9888	1.95055	1.90685	1.86058	1.8171	1.7684	1.71453	1.66903	1.62372	1.57328	1.52316	1.46807	1.4107	1.35903	1.31303	1.26733	1.22713	1.18726	1.14756	1.11332	1.08196	1.04812	1.0197	0.991391	0.965875	0.945714	0.930874	0.916089	0.906582	0.899711	0.887719	0.886106	0.884476	0.877736	0.87875	0.877196	0.878241	0.876705	0.880274	0.881333	0.879873	0.88095	0.879491	0.878078	0.874212	0.865374	0.856589	0.847852	0.831725	0.820608	0.809538	0.79352	0.77756	0.764187	0.748368	0.735019	0.71928	0.701107	0.687977	0.672498	0.664436	0.65147	0.65097	0.640537	0.635066	0.627201	0.619345	0.616411	0.62334	0.620372	0.624846	0.63182	0.643655	0.675197	0.672354	0.669595	0.661943	0.673858	0.675938	0.685436	0.699825	0.706769	0.703859	0.705871	0.700571	0.700174	0.6875	0.660144	0.67695	0.705994	0.742356	0.744401	0.75381	0.765648	0.765316	0.764922	0.764529	0.764135	0.773509	0.780418	0.784905	0.803914	0.810797	0.820105	0.826972	0.836246	0.847954	0.859623	0.881004	0.895055	0.906664	0.920683	0.944273	0.975026	1.01293	1.04824	1.09312	1.1355	1.1754	1.16503	1.2143	1.26575	1.31463	1.35854	1.39277	1.41974	1.4865	1.50812	1.52244	1.53653	1.55745	1.56881	1.57303	1.6122	1.6228
Botswana																																																																																																																																																																																																													0.940047	1.14049	1.33789	1.51429	1.55308	1.57391	1.6097	1.53186	1.46899	1.41509	1.37317	1.34913	1.32211	1.29808	1.23517	1.17527	1.11238						1.10595	1.22535	1.3059	1.37144	1.39218	1.40695	1.46645	1.40362	1.34977	1.28994	1.33161	1.34043	1.34328	1.34016	1.28333	1.23247	1.19953	1.09208	1.01447	0.94581	0.906924	0.936656	0.966381	0.993118	1.05853	1.12691	1.18929	1.15045	1.11758	1.09068	1.06676	1.031	1.0012	0.977364	0.914775	0.861128	0.807482	0.756817	0.697152	0.628563		0.658144	1.14881	1.79055	2.36908	2.8072	2.96868	2.94897	2.81373	2.35071	2.0657	1.87563	1.73008	1.62013	1.53688	1.46549	1.37341	1.2784	1.18345	1.05907	0.937674	0.813349	0.748006	0.797974	0.850859	0.903705	0.956512	1.00633	1.05316	1.01764	0.985071	0.955462	0.931758	1.01097	1.08424	1.15155	1.15695	1.16234	1.16773	1.17018	1.12871	1.09313	1.06052	1.07498	1.08651	1.09509	1.10367	1.06233	1.02101	0.982637	0.976384	0.970136	0.963893	0.957654	0.995318	1.03002	1.06178	1.079	1.09622	1.1105	1.12185	1.1128	1.10668	1.10056	1.03908	0.986389	0.936627	0.889799	0.857508	0.825231	0.790054	0.801462	0.812862	0.824255	0.835641	0.812246	0.791767	0.820599	0.855309	0.890002	0.918863	0.947709	0.999615	1.05726	1.05121	1.06822	1.08231	1.09639	1.11045	1.18532	1.24565	1.24513	1.26199	1.27593	1.28697	1.298	1.31168	1.32246	1.36786	1.40724	1.4408	1.46568	1.48476	1.46942	1.45699	1.44169	1.40362	1.37134	1.34482	1.32119	1.30313	1.28509	1.26994	1.24618	1.22531	1.20447	1.18651	1.1545	1.12824	1.102	1.08442	1.06685	1.05215	1.0403	1.00859	0.979751	0.953774	0.933425	0.913096	0.892787	0.872499	0.888947	0.905373	0.918951	0.943837	0.965868	0.98505	1.00421	1.0765	1.14302	1.20379	1.26428	1.31622	1.35963	1.39455	1.35718	1.32265	1.29656	1.27882	1.26667	1.25176	1.24244	1.19149	1.14894
Brazil																																																										2.99998	2.99997	2.99996	2.99995	2.99993	2.99991	2.99989	2.99987	2.99984	2.99981	2.99978	2.99976	2.99972	2.99968	2.99963	2.99957	2.9995	2.98444	2.92137	2.85831	2.81323	2.75615	2.68408	2.57003	2.48297	2.39591	2.29687	2.22181	2.14676	2.10769	2.09258	2.06848	2.04138	2.00529	1.95422	1.92712	1.90001	1.89687	1.89372	1.90253	1.9323	1.96802	2.00671	2.01843	2.0002	1.97599	1.95775	1.93353	1.93023	1.91794	1.92357	1.92916	1.92577	1.90445	1.87714	1.84087	1.81356	1.79818	1.78874	1.77334	1.76984	1.77822	1.78656	1.79187	1.78822	1.77858	1.77784	1.75926	1.73771	1.71321	1.69462	1.67898	1.67812	1.67131	1.65561	1.64578	1.63592	1.62605	1.6132	1.58857	1.56395	1.5423	1.52656	1.51082	1.49214	1.46468	1.43139	1.40108	1.37374	1.34935	1.32205	1.29189	1.27924	1.27535	1.26854	1.26465	1.26075	1.25681	1.26448	1.26633	1.27399	1.28448	1.29204	1.29379	1.29552	1.30301	1.29601	1.28323	1.27338	1.25779	1.25083	1.23812	1.2197	1.20417	1.19154	1.17606	1.16061	1.14807	1.1327	1.11735	1.10207	1.08685	1.07166	1.05934	1.0442	1.04038	1.04221	1.04964	1.05981	1.07278	1.08571	1.09861	1.11148	1.12149	1.13149	1.14149	1.15145	1.1558	1.16571	1.16161	1.15193	1.13948	1.12424	1.10904	1.09664	1.08426	1.07192	1.06513	1.05836	1.05163	1.04491	1.03822	1.03156	1.02493	1.0156	1.00361	0.99437	0.985141	0.975937	0.966751	0.957588	0.945704	0.939273	0.932883	0.926529	0.925546	0.927307	0.926338	0.933535	0.943411	0.950583	0.955032	0.951465	0.942587	0.931054	0.919548	0.905378	0.89392	0.885175	0.868336	0.859533	0.853432	0.841974	0.830545	0.821821	0.813105	0.815133	0.825205	0.830021	0.840086	0.852833	0.860233	0.867629	0.872346	0.871728	0.876326	0.875693	0.867187	0.866562	0.8633	0.8627	0.86472	0.879996	0.879384	0.891914	0.893957	0.895983	0.900659	0.89224	0.870652	0.862269	0.867061	0.858685	0.847726	0.844613	0.841461	0.83832	0.837821	0.8242	0.826325	0.831025	0.833133	0.850925	0.873914	0.894254	0.906753	0.919265	0.934383	0.939076	0.928185	0.91732	0.898743	0.89053	0.87971	0.866296	0.858087	0.849845	0.851919	0.866853	0.881805	0.907047	0.934824	0.965136	1.01087	1.04625	1.09447	1.13225	1.15969	1.18707	1.20923	1.2211	1.22774	1.22153	1.21534	1.2142	1.21559	1.21439	1.22076	1.22966	1.24101	1.25228	1.26101	1.26464	1.26825	1.26932	1.26784	1.26634	1.26733	1.26326	1.25419	1.24763	1.23107	1.22449	1.21785	1.20873	1.2021	1.19796	1.19383	1.19213	1.18558	1.17165	1.15293	1.12449	1.09861	1.07528	1.05691	1.03608	1.01529	0.997	0.976296	0.955637	0.937475	0.916905	0.903693	0.900176	0.913664	0.94401	0.981516	1.01888	1.05365	1.08348	1.10361	1.12844	1.15076	1.16818	1.18555	1.19806	1.20811	1.2062	1.19719	1.17865	1.16019	1.14176	1.12338	1.1098	1.09861	1.08744	1.07631	1.06522	1.05416	1.04317	1.03225	1.02137	1.01289	0.993014	0.984634	0.971718	0.965725	0.95973	0.951436	0.945477	0.948602	0.940381	0.941274	0.937635	0.936314	0.935005	0.938276	0.952943	0.958396	0.968419	0.973814	0.981424	0.991216	1.00092	1.00376	1.01787	1.02737	1.0391	1.05075	1.06456	1.07826	1.08963	1.10964	1.12957	1.14491	1.16013	1.17084	1.17923	1.18532	1.18279	1.18023	1.17979
Brunei
Bulgaria																																																																																														1.42997	1.49287	1.56475	1.63662	1.68151	1.70242	1.69336	1.63336	1.59434	1.54335	1.48636	1.44137	1.40836	1.37236	1.32137	1.28537	1.24938	1.20739	1.1684	1.12343																											0.721605	0.823372	0.970032	1.15559	1.33514	1.49371	1.60139	1.6851	1.73289	1.77169	1.77159	1.76251	1.75043	1.72937	1.70232	1.67528	1.64823	1.61819	1.58816	1.5671	1.56098	1.55187	1.55172	1.53962	1.54246	1.54827	1.5481	1.54494	1.54178	1.54159	1.5593	1.58296	1.60063	1.60635	1.60312	1.5969	1.58173	1.5606	1.5365	1.50643	1.48234	1.46124	1.44609	1.43391	1.41578	1.39169	1.36464	1.34355	1.32246	1.29544	1.27141	1.25037	1.23231	1.21426	1.19919	1.18115	1.16311	1.1421	1.12705	1.10903	1.09102	1.07303	1.05207	1.03113	1.01021	0.977436	0.953566	0.929707	0.908824	0.887943	0.867071	0.843235	0.825329	0.804474	0.777693	0.762779	0.74787	0.738897	0.735859	0.756555	0.762416	0.777166	0.785991	0.791851	0.797712	0.806536	0.803499	0.815284	0.832995	0.841811	0.850626	0.856477	0.859368	0.859295	0.862183	0.856183	0.859072	0.870839	0.879643	0.894363	0.906121	0.914916	0.92371	0.932501	0.944249	0.95008	0.95887	0.979482	1.00008	1.02659	1.05308	1.07365	1.10898	1.14724	1.15892	1.19125	1.22062	1.24406	1.2675	1.30271	1.34676	1.41138	1.47004	1.53159	1.58129	1.63092	1.68635	1.74166	1.81454	1.87549	1.91576	1.95004	1.97831	2.00937	2.04318	2.068	2.08679	2.09373	2.07434	2.0781	2.09618	2.11976	2.14011	2.1601	2.16533	2.16164	2.13476	2.11629	2.09759	2.07584	2.05109	2.02059	1.97035	1.93141	1.88689	1.83692	1.78158	1.72923	1.6799	1.63358	1.59032	1.54718	1.50425	1.46699	1.42994	1.39309	1.36189	1.32813	1.29734	1.26672	1.24174	1.21424	1.18692	1.15977	1.13548	1.1114	1.0848	1.06102	1.03997	1.02166	1.00343	0.987944	0.975114	0.964962	0.957513	0.950144	0.942881	0.935649	0.928511	0.921528	0.912098	0.900196	0.883257	0.866393	0.849607	0.830349	0.806045	0.779239	0.752605	0.720981	0.689452	0.657956	0.626578	0.595267	0.571712	0.550743	0.537515	0.521743	0.503431	0.492803	0.484762	0.474209	0.471365	0.478737	0.491212	0.501118	0.516146	0.531192	0.543698	0.54856	0.553431	0.55576	0.558088	0.552775	0.544933	0.544737	0.544546	0.536723	0.526361	0.516003	0.510722	0.515587	0.525518	0.540509	0.563086	0.585637	0.613233	0.638265	0.670856	0.705935	0.746005	0.788538	0.833532	0.875942	0.915746	0.952948	0.990077	1.02713	1.05909	1.08597	1.11031	1.1321	1.14883	1.16799	1.1796	1.19362	1.20761	1.21657	1.23536	1.25405	1.27262	1.2985	1.32427	1.34989	1.37295	1.3983	1.42594	1.43386	1.44415	1.46155	1.47636	1.48618	1.48854	1.49556	1.51444	1.52818	1.53696	1.54073	1.54201	1.54777	1.55331
Burkina Faso																																																																																																																																																																																																																																																																																																																																1.9935	2.12537	2.30219	2.31415	2.34108	2.29008	2.40393	2.48778	2.54165	2.48463	2.47256	2.43651	2.46337	2.36439	2.28638	2.19041	2.11242	2.0524	2.01635	1.96833	1.90532	1.82436	1.72844	1.65948	1.57854	1.48565	1.38677	1.31486	1.25193	1.20697	1.16201	1.13202	1.09904	1.07205	1.03908	1.02407	1.03002	1.03297	1.02994	1.05684	1.07776	1.11065	1.13156	1.14349	1.13747	1.13144	1.11345	1.09845	1.09242	1.07144	1.03849	1.01153	0.987562	0.957614	0.92767	0.894733	0.867782	0.843823	0.843801	0.828818	0.819822	0.810826	0.792856	0.783863	0.777865	0.762893	0.759889	0.750904	0.750894	0.744901	0.729935	0.711978	0.682057	0.649145	0.625207	0.592297	0.559388	0.532461	0.511518	0.499548	0.484588	0.481593	0.466634
Burma																																																																																																																																																																																																																															2.99981	2.9998	2.99978	2.99976	2.99974	2.99972	2.98469	2.83769	2.87365	2.90061	2.84957	2.85553	2.88546	2.87041	2.81336	2.7563	2.67526	2.6302	2.56114	2.51908	2.49799	2.51588	2.48278	2.48865	2.47952	2.45539	2.41327	2.36515	2.31103	2.26291	2.2058	2.15768	2.12454	2.08241	2.05226	2.00713	1.97398	1.94382	1.90468	1.86554	1.85633	1.8471	1.83786	1.81367	1.77154	1.72942	1.68133	1.62131	1.55533	1.49835	1.44735	1.40234	1.3693	1.33924	1.30322	1.2672	1.23119	1.20116	1.18309	1.16502	1.14696	1.13488	1.12878	1.12268	1.1136	1.09856	1.08054	1.06551	1.05048	1.03843	1.02341	1.00541	0.990396	0.975382	0.963355	0.954311	0.948251	0.948149	0.956986	0.968798	0.986562	1.00432	1.02207	1.04278	1.06647	1.09015	1.1049	1.12261	1.13437	1.14315	1.1549	1.15772	1.15459	1.15146	1.14239	1.13331	1.12424	1.10923	1.09719	1.08219	1.07016	1.05814	1.04612	1.03708	1.02506	1.01603	1.007	0.994999	0.985977	0.976959	0.96201	0.950035	0.938067	0.926103	0.911177	0.896258	0.878377	0.86347	0.845602	0.827739	0.806915	0.789065	0.76825	0.750408	0.73257	0.717698	0.702829	0.690926	0.68199	0.673057	0.667088	0.667048	0.667011	0.666973	0.6699	0.678756	0.684647	0.693502	0.705321	0.711213	0.717106	0.720035	0.722965	0.728859	0.725865	0.722872	0.72284	0.72281	0.72278	0.72275	0.71976	0.719732	0.716743	0.713757	0.707811	0.698908	0.692966	0.687025	0.678125	0.663306	0.642568	0.621831	0.601095	0.568519	0.535944	0.50041	0.461916	0.429343	0.39381	0.36716	0.328667	0.293134	0.254641	0.222071	0.198383	0.168773	0.133242	0.121398
Burundi
Cabo Verde																																																																																																																																																																				1.48327	1.52117	1.52947	1.51702	1.48686	1.45672	1.4296	1.38482	1.3312	1.26583	1.24475	1.21482	1.18785	1.19026		1.1891	1.21793	1.22617	1.24323	1.25144	1.23918	1.23578	1.22067	1.22025	1.2022	1.18711	1.16327	1.1218	1.08329	1.03601	0.991675	0.96201	0.9382				0.983388	0.997608	1.00891	1.02021	1.04316	1.06898	1.09766	1.11469	1.12588	1.13123	1.13364	1.12442	1.10941	1.08572	1.06493	1.06446	1.06689	1.06644	1.06019	1.05391				1.04621	1.06012	1.0769	1.10232	1.13634	1.17314	1.1926	1.20915	1.21422	1.21929	1.22146	1.22359	1.22575	1.23357	1.23564	1.23479	1.23108	1.2245	1.21222	1.19139	1.16777	1.14705	1.13493	1.12569	1.11078	1.10718	1.11211	1.10848	1.11051	1.1125	1.1201	1.13615	1.13809	1.14566	1.15607	1.16925	1.1824	1.19272	1.20022	1.1964	1.19538	1.20547	1.21271	1.21991	1.21864	1.2118	1.2106	1.20938	1.20264	1.18479	1.17256	1.1631	1.15922	1.15256	1.14589	1.12541	1.10499	1.07636	1.04509	1.01391	0.98829	0.95997	0.937241	0.92282	0.9084	0.893957	0.884997	0.876069	0.858934	0.852799	0.849401	0.856973	0.864591	0.880377	0.890693	0.901029	0.905922	0.908114	0.912985	0.90968	0.895526	0.886814	0.888966	0.885664	0.882356	0.873636	0.883856	0.88052	0.882638	0.887476	0.895012	0.907974	0.907431	0.898863	0.903799	0.903318	0.894771	0.880853	0.869622	0.858445	0.836456	0.814559	0.792676	0.773506	0.754319	0.735181	0.724119	0.726531	0.728906																						0.772216	0.878542	0.995351	1.11731	1.24169	1.35254	1.42866	1.48868	1.54584	1.58693	1.61202	1.62906	1.63284	1.62336	1.59286	1.53358	1.47443	1.42588	1.37482	1.32907	1.29131	1.26142	1.23672	1.21467	1.18748	1.15773	1.12547	1.09585	1.05859	1.03706	1.01302	0.989001	0.967653	0.946322	0.925036	0.906333	0.874661	0.843022	0.816624	0.792853	0.774303	0.750598	0.745067	0.739543	0.746983							0.81945	0.839675	0.864996	0.890283	0.925823	0.956148	0.978751	0.996205	1.0085	1.01569	1.01775	1.0147	1.01424	1.00862	1.003	0.99227	0.981525
Cambodia																																																																																																																																																																																																																																																																																																																																																																																																																																				1.62836
Cameroon																																																																									2.99987	2.99983	2.99979	2.99974	2.9997	2.99966	2.99963	2.60665	2.30968	2.03371	1.84473	1.71873	1.58375	1.53875	1.43976	1.34976	1.25377	1.20277	1.15477	1.09477		1.10375	1.17571	1.31366	1.41261	1.48457	1.60451	1.59549	1.57148	1.59245	1.56843	1.50844	1.46344	1.43044	1.40043	1.36143	1.26546	1.23246	1.22644	1.21743	1.18143	1.20539	1.27133	1.30428	1.28627	1.34021	1.38515	1.43309	1.54996	1.63384	1.72072	1.83754	1.83148	1.90931	1.92121	1.81925	1.7143	1.69025	1.62128	1.60323	1.54924	1.49525	1.45025	1.46516	1.45011	1.43505	1.41401	1.372	1.36893	1.38084	1.35084	1.2849	1.23396	1.2339	1.23385	1.20985	1.17986	1.17082	1.22761	1.28139	1.28431	1.2962	1.30807	1.32593	1.31987	1.26896	1.22704	1.14621	1.07737	1.02051	0.972628	0.903796	0.805036	0.694307	0.622482	0.604487	0.571532	0.532598	0.541539	0.640227	0.768816	0.912343	0.915328	0.939252	1.01699	1.08276	1.12161	1.15149	1.17538	1.1245	1.07362	0.974917	0.894159	0.798451	0.702746	0.618998	0.666831	0.717651	0.699696	0.675764	0.663794	0.654813	0.621921	0.580052	0.529216	0.559108	0.57405	0.606925	0.639799	0.636795	0.639776	0.639766	0.639756	0.672627	0.681587	0.687558	0.747334	0.750315	0.756286	0.771223	0.771217	0.73534	0.699464	0.651634	0.654617	0.648632	0.636669	0.603783	0.612744	0.624693	0.61572	0.636635	0.669504	0.68145	0.723284	0.765118	0.803961	0.860735	0.881645	0.896579	0.908523	0.917478	0.926433	0.959292	1.00111	0.998113	0.995112	0.968209	0.953258	0.950259	0.923358	0.914384	0.902423	0.908389	0.917343	0.911359	0.902387	0.866523	0.809745	0.791812	0.752966	0.741011	0.732043	0.70216	0.708132	0.672276	0.645383	0.606539	0.600557	0.594577	0.600548	0.603531	0.627429	0.648338	0.752898	0.800695	0.818616	0.845499	0.869395	0.935114	1.01577	1.02473	0.964973	0.92912	0.899241	0.869363	0.875331	0.869351	0.797647	0.803617	0.809586	0.815556	0.902177	0.908144	0.8932	0.958912	1.01865	1.06942	1.19188	1.22772	1.21277	1.21873	1.24262	1.26351	1.30531	1.30231	1.21568	1.18282	1.20968	1.21266	1.37689	1.5023	1.53511	1.5978	1.72616	1.7739	1.79774	1.67826	1.59761	1.54682	1.51096	1.48107	1.44223	1.40339	1.30782	1.25107	1.20925	1.17041	1.06292	0.976322	0.916596	0.91957	0.895677	0.877754	0.859831	0.850864	0.85682	0.853823	0.868737	0.84186	0.841847	0.856756	0.913459	0.952253	0.943288	0.994012	1.05966	1.07755	1.07455	1.0626	1.03573	1.02079	0.952141	0.978988	0.975988	0.96105	0.955065	0.966988	0.996818	0.963973	0.853549	0.787891	0.746109	0.707312	0.725208	0.74012	0.82964	0.82366	0.910175	1.00862	1.11004	1.11897	1.12492	1.13087	1.22931	1.47093	1.67076	1.81687	1.8675	1.8883	1.8912	1.87918	1.59581	1.39597	1.24384	1.21697	1.19309	1.17517	1.15725	1.16912	1.18099	1.18988	1.13319	1.08246	1.03173	1.04659	1.10322	1.14793	1.1807	1.15981	1.1419	1.25213	1.29679	1.2699	1.24599	1.22209	1.2429	1.26072	1.2994	1.29039	1.34694	1.38858	1.42128	1.44206	1.45688	1.27514	1.15597	1.05765	0.97423	0.950367	0.926506	0.902646	1.03656	1.19724	1.36384	1.51848	1.5719	1.61043
Canada: Alberta																																																																	2.99897	2.99878	2.99861	2.99844	2.89032	2.64732	2.53023	2.49106	2.37399	2.33782	2.29265	2.24448	2.22925	2.16012	2.00119	1.8842	1.80018	1.68925	1.63221	1.59016	1.54212	1.51203	1.57766	1.6253	1.71475	1.7593	1.78587	1.87514	1.98823	2.02955	2.04693	2.04935	2.04278	2.01234	1.97594	1.90977	1.82873	1.74181	1.64602	1.55926	1.47553	1.37698	1.27848	1.18898	1.10545	1.03088	0.956321	0.884755	0.8132	0.750592	0.690974	0.63732	0.586654	0.544929	0.509165	0.488295	0.476361	0.476339	0.473344	0.470351	0.464382	0.458414	0.452447	0.44648	0.437537	0.425619	0.413704	0.404764																															1.07011	1.09086	1.08486	1.07589	1.08178	1.08172	1.09652	1.09943	1.10828	1.11416	1.1141	1.13185	1.15849	1.20295	1.24738	1.2918	1.34214	1.39248	1.45762	1.51976	1.54035	1.59058	1.62596	1.64352	1.65219	1.62824	1.58653	1.57148	1.52385	1.48216	1.44344	1.41363	1.32758	1.28299	1.2473	1.19386	1.14931	1.10774	1.07209	1.07194	1.05407	1.02435	1.01535	1.00045	0.985549	0.970651	0.964675	0.964572	0.961517	0.958474	0.973154	0.98783	0.999546	1.01417	1.01702	1.01986	1.03745	1.04619	1.05493	1.06072	1.11669	1.14605	1.17244	1.20768	1.22224	1.2368	1.24545	1.18336	1.20382	1.20363	1.20344	1.2062	1.20601	1.20582	1.23208	1.20243	1.19044	1.17257	1.15471	1.1398	1.12489	1.14239	1.12161	1.11261	1.09478	1.08872	1.08561	1.07955	1.04702	1.05566	1.05254	1.0553	1.05512	1.05201	1.05183	1.07219	1.09545	1.11577	1.15072	1.19149	1.22931	1.25831	1.23462	1.26651	1.3013	1.3185	1.33862	1.35579	1.36417	1.42794	1.42745	1.4357	1.4439	1.44914	1.44854	1.44502	1.4968	1.51642	1.52436	1.5352	1.54597	1.55091	1.55002	1.45068	1.4701	1.45765	1.44521	1.45869	1.5009	1.56021	1.61634	1.59765	1.60191	1.60895	1.5873	1.57142	1.56124	1.57688	1.55804	1.54494	1.53754	1.5215	1.4997	1.48351	1.47002	1.48209	1.49114	1.49165	1.49213	1.49816	1.49287	1.49035	1.48497	1.4823	1.48504	1.49039	1.49288	1.48694	1.47267	1.46388	1.44411	1.42172	1.4022	1.37731	1.35255	1.33057	1.30604	1.28164	1.25187	1.22229	1.19287	1.16093	1.12923	1.095	1.06357	1.03502	1.00929	0.981024	0.952982	0.922391	0.897237	0.872145	0.841938	0.806644	0.768875	0.757278	0.750961	0.747313	0.741047	0.747878	0.762434	0.792594	0.804682	0.81421	0.821118	0.828046	0.842808	0.868057	0.893295	0.887179	0.878493	0.864646	0.853458	0.831936	0.794884	0.74753	0.728819	0.720466	0.712137	0.703848	0.693013	0.684789	0.679183	0.671003	0.662881	0.652202	0.644136	0.641213	0.635737	0.632844	0.629965	0.62196	0.61397	0.608546	0.603152	0.597773	0.594967	0.589608	0.589379	0.594266	0.599155	0.601474	0.606348	0.613767	0.62373	0.633682	0.648732	0.661197	0.681308	0.701395	0.724008	0.749152	0.774269	0.794272	0.816804	0.83424	0.854193	0.866516	0.876288	0.886053	0.895808	0.900482	0.905146	0.909803	0.914432	0.924104	0.933751	0.948427
Canada: British Columbia																																																												2.99941	2.99926	2.99911	2.99889	2.99871	2.9985	2.99831	2.99212	2.76708	2.611	2.39204	2.22405	2.08606	2.00201	1.85207	1.73512	1.62717	1.50725	1.42329	1.32137	1.23444	1.16849	1.10853	1.03959	0.997612	0.958635	0.919661											0.95823	0.991123	1.01204	1.02997	1.05088	1.05983	1.0598	1.07473	1.05075	1.0178	0.993827	0.966863	0.924935	0.894982																																																																																												1.44043	1.44634	1.41341	1.4462	1.47002	1.49383	1.50868	1.48471	1.53538	1.59796	1.57994	1.59176	1.59462	1.59151	1.64208	1.61508	1.59704	1.576	1.54006	1.51009	1.48012	1.47403	1.43511	1.39918	1.3901	1.37207	1.35405	1.33603	1.23755	1.24636	1.23433	1.24015	1.25193	1.26073	1.26655	1.317	1.30792	1.31371	1.30462	1.30147	1.29833	1.29519	1.32479	1.31569	1.30957	1.27372	1.2468	1.22285	1.20486	1.14823	1.12729	1.10338	1.09433	1.0734	1.05545	1.04047	1.02846	1.01645	1.00742	1.01918	1.01609	1.01598	1.01586	0.989065	1.00676	1.02444	1.03618	1.05978	1.07743	1.09805	1.15419	1.16884	1.18644	1.18627	1.22162	1.25103	1.27746	1.3542	1.39238	1.42459	1.47155	1.48301	1.48854	1.49111	1.4877	1.50793	1.52222	1.54828	1.57425	1.62959	1.66717	1.66935	1.67737	1.65305	1.66098	1.6689	1.6387	1.60852	1.6193	1.62708	1.65521	1.64532	1.62081	1.58461	1.55139	1.52113	1.49672	1.47818	1.45959	1.4497	1.45148	1.44743	1.43747	1.41596	1.38866	1.36433	1.34299	1.32167	1.30328	1.2792	1.25516	1.2283	1.20148	1.17179	1.14792	1.12408	1.09736	1.07933	1.05844	1.04334	1.03114	1.01896	1.0068	0.994722	0.982668	0.97351	0.961513	0.943895	0.926294	0.908709	0.865648	0.850947	0.836265	0.824435	0.812617	0.80366	0.791864	0.82536	0.827737	0.838622	0.849484	0.885806	0.91924	0.949792	1.00024	1.01098	1.0189	1.02118	1.02065	1.02012	1.01959	0.979557	0.973421	0.964474	0.955531	0.935328	0.915145	0.897796	0.894527	0.888458	0.885206	0.887577	0.889944	0.895115	0.897475	0.899858	0.902235	0.901819	0.901413	0.898216	0.897817	0.894623	0.894215	0.893807	0.896183	0.898558	0.898145	0.897733	0.900106	0.877573	0.879973	0.882375	0.890317	0.901024	0.91172	0.919627	0.957866	0.971225	0.984564	0.992378	1.00018	1.00798	1.013	1.04843	1.05892	1.07215	1.08257	1.09573	1.1061	1.11371	1.09376	1.09038	1.087	1.08912	1.08849	1.09061	1.08998	1.09209	1.0887
Canada: Diamond Princess
Canada: Grand Princess
Canada: Manitoba																																																																																																																																																																																																																																																																						1.41334	1.42493	1.43353	1.44507	1.47737	1.53927	1.62777	1.69246	1.70672	1.73871	1.75288	1.74629	1.72786	1.69762	1.68213	1.69316	1.69824	1.69441	1.69348	1.68366	1.66495	1.69908	1.75951	1.81673	1.87077	1.88657	1.91387	1.95259	1.92997	1.88114	1.84689	1.82135	1.816	1.80479	1.78773	1.76763	1.73603	1.70156	1.66428	1.62432	1.58162	1.53328	1.49944	1.47991	1.44345	1.41555	1.39043	1.36258	1.33487	1.30162	1.27407	1.25502	1.22767	1.20052	1.17631	1.15217	1.13092	1.10419	1.08593	1.06772	1.04119	1.0203	1.0023	0.989845	0.977418	0.956736	0.941702	0.935012	0.928328	0.921695	0.915124	0.90863	0.899411	0.890247	0.878404	0.863874	0.854856	0.829539	0.801618	0.78183	0.767578	0.747875	0.728229	0.705895	0.689056	0.68304	0.669004	0.65498	0.6437	0.637869	0.63204	0.647917	0.671979	0.682396	0.695508	0.708617	0.724427	0.745612	0.764072	0.763563	0.790096	0.811191	0.834948	0.853272	0.868903	0.868343	0.875849	0.883327	0.890796	0.895575	0.900378	0.897149	0.893933	0.890746	0.87957	0.868419	0.857283	0.846142	0.837699	0.829284	0.812896	0.793866	0.772195	0.750544	0.731609	0.712694	0.693802	0.680249	0.672038	0.661186	0.6583	0.652744	0.649837	0.649591	0.659992	0.670393	0.688725	0.704425	0.722785	0.73585	0.748919	0.761982	0.769733	0.780162	0.777326	0.771834	0.761048	0.747621	0.731559	0.718151	0.69679	0.683382	0.677916	0.685675	0.701352	0.719654	0.737949	0.764171	0.798285
Canada: New Brunswick
Canada: Newfoundland and Labrador
Canada: Northwest Territories
Canada: Nova Scotia
Canada: Nunavut
Canada: Ontario																																																															2.99961	2.99954	2.99945	2.99935	2.99924	2.99911	2.99893	2.99873	2.99848	2.9982	2.99787	2.99751	2.99707	2.99669	2.99629	2.83709	2.68091	2.53676	2.40763	2.25461	2.16745	2.08928	2.00516	1.98681	1.95948	1.92616	1.88687	1.85057	1.82025	1.80783	1.74173	1.67567	1.6186	1.5735	1.52245	1.47442	1.42047	1.36056	1.30664	1.25871	1.20484	1.15993	1.11206	1.05526	1.02828	1.00132	0.97734	0.956346	0.932388	0.914395	0.905344	0.893323	0.881307	0.869292	0.866208	0.860151	0.860042	0.862905	0.865764	0.868619	0.877418	0.886214	0.90095	0.912716	0.921511	0.933277	0.942073	0.94493	0.947786	0.953609	0.959427	0.962272	0.962148	0.959053	0.952993	0.949898	0.943843	0.934828	0.928786	0.919784	0.910792	0.90477	0.892829	0.874963	0.854139	0.830354	0.809539	0.785762	0.764953	0.741182	0.720378	0.705504	0.693597	0.681691	0.675718	0.666785	0.669703	0.678546	0.690354	0.696238	0.705085	0.71689	0.722772	0.725697	0.722699	0.716742	0.713745	0.704827	0.701834	0.698843	0.689931	0.681018	0.678027	0.675038	0.672049	0.666101	0.666071	0.67492	0.680813	0.692622	0.70443	0.713278	0.742832	0.772384	0.801932	0.828519	0.849187	0.872813	0.893479	0.902318	0.899324	0.896331	0.8963	0.89331	0.884406	0.878461	0.851814	0.825169	0.801484	0.783712	0.765942	0.748174	0.733363	0.730385	0.727406	0.727384	0.733276	0.742123	0.753926	0.765727	0.783438	0.804104	0.824767	0.842472	0.860177	0.877879	0.898534	0.922143	0.948705	0.975265	0.998867	1.02246	1.0431	1.06374	1.08142	1.09909	1.11677	1.13148	1.158	1.18157	1.19627	1.22278	1.24633	1.26987	1.31407	1.34939	1.38766	1.42296	1.47595	1.50237	1.56121	1.61118	1.65816	1.68744	1.71669	1.72529	1.73681	1.73654	1.70975	1.6918	1.70032	1.71177	1.71436	1.70518	1.69598	1.69557	1.67752	1.63599	1.60034	1.58525	1.5907	1.57559	1.53998	1.53662	1.5303	1.5181	1.49127	1.44982	1.42303	1.40794	1.37825	1.3603	1.34234	1.32147	1.29181	1.28263	1.28516	1.27598	1.25803	1.24593	1.23968	1.25385	1.24469	1.2326	1.23218	1.23758	1.22553	1.22801	1.23339	1.23291	1.23824	1.24645	1.26044	1.28598	1.3028	1.31086	1.32472	1.33567	1.3379	1.33434	1.33658	1.32724	1.31789	1.30854	1.29631	1.27832	1.26034	1.23659	1.2215	1.2093	1.1971	1.19066	1.18995	1.19497	1.19998	1.20211	1.20709	1.20918	1.21414	1.21621	1.22115	1.22319	1.22237	1.22155	1.21503	1.20849	1.20479	1.19538	1.1945	1.1936	1.19549	1.2002	1.20206	1.20391	1.20574	1.20473	1.19534	1.18031	1.16816	1.16162	1.15508	1.15411	1.15591	1.15767	1.16496	1.18333	1.19882	1.21983	1.22963	1.24219	1.27406	1.30305	1.32643	1.33861	1.34523	1.3435	1.33624	1.32354	1.29985	1.27073	1.24172	1.21006	1.18125	1.15528	1.12114	1.08437	1.0532	1.02212	0.991124	0.96022	0.929403	0.904123	0.878899	0.856456	0.836773	0.817158	0.797592	0.778073	0.761303	0.744575	0.72788	0.713941	0.70001	0.691518	0.683054	0.671931	0.6635	0.655102	0.641315	0.635644	0.629989	0.627034	0.626765	0.626525	0.628972	0.634119	0.63656	0.641683	0.65219	0.668072	0.681248	0.697106	0.721003	0.736831	0.755342	0.768466	0.776224	0.794703	0.807782	0.826196	0.844576	0.862928	0.878581	0.896869	0.917808	0.936049	0.948942	0.961832
Canada: Prince Edward Island
Canada: Quebec																																																														2.99963	2.9994	2.99908	2.9987	2.99823	2.99765	2.99699	2.99628	2.99549	2.99467	2.99369	2.99267	2.99176	2.99048	2.9862	2.8355	2.7028	2.56127	2.44072	2.35892	2.19698	2.06793	1.95687	1.8608	1.77669	1.7075	1.6562	1.58713	1.54476	1.50836	1.47494	1.44156	1.40528	1.3631	1.35055	1.32917	1.30783	1.29241	1.27405	1.26453	1.25794	1.27776	1.28283	1.28493	1.28409	1.28324	1.27948	1.27574	1.24278	1.2216	1.20045	1.17934	1.16119	1.13722	1.11034	1.07178	1.03911	1.00648	0.970966	0.941333	0.911729	0.885075	0.875973	0.863969	0.854888	0.848733	0.842594	0.836469	0.827454	0.818456	0.806571	0.791808	0.777069	0.756537	0.736031	0.715545	0.692168	0.668804	0.645452	0.6163	0.587161	0.558033	0.53182	0.50271	0.473611	0.453234	0.432862	0.418304	0.406653	0.395006	0.389169	0.383335	0.377503	0.371673	0.368747	0.365827	0.360008	0.351288	0.354174	0.354157	0.357041	0.359928	0.362812	0.368594	0.380178	0.383062	0.388848	0.400436	0.41202	0.435209	0.47	0.513489	0.539567	0.56854	0.600407	0.638071	0.669926	0.698873	0.722013	0.77414	0.829152	0.884153	0.927549	0.973833	1.01721	1.05188	1.08365	1.10673	1.1269	1.13549	1.14117	1.14107	1.13518	1.1235	1.10314	1.08568	1.07111	1.05365	1.0362	1.01587	1.00132	0.983878	0.963553	0.946128	0.928706	0.908397	0.890987	0.8678	0.847512	0.827228	0.798271	0.777991	0.757712	0.743219	0.725833	0.71134	0.70841	0.70837	0.708331	0.714074	0.725595	0.754454	0.794867	0.838165	0.887231	0.947839	1.00843	1.07189	1.13822	1.20165	1.25639	1.29956	1.33984	1.38009	1.41455	1.44323	1.47188	1.50627	1.55216	1.58936	1.62652	1.66076	1.70358	1.74635	1.78043	1.80296	1.83118	1.85933	1.89315	1.91253	1.92897	1.94246	1.95013	1.95773	1.96237	1.95551	1.94571	1.94442	1.92595	1.90176	1.86901	1.8306	1.78085	1.72551	1.66177	1.60946	1.55722	1.50791	1.44173	1.4067	1.37737	1.34241	1.30751	1.27548	1.24633	1.23127	1.19942	1.17328	1.15563	1.13802	1.12043	1.10847	1.1078	1.09586	1.0839	1.07478	1.06566	1.05936	1.05586	1.04113	1.05162	1.06207	1.07529	1.09125	1.10995	1.12302	1.13883	1.14906	1.15927	1.16391	1.16299	1.16209	1.15842	1.15201	1.14283	1.1309	1.11897	1.10707	1.09516	1.08326	1.07135	1.06496	1.06131	1.06042	1.06224	1.0668	1.0741	1.08406	1.09947	1.11207	1.13008	1.1453	1.16044	1.17824	1.18783	1.20008	1.20687	1.21361	1.21761	1.22159	1.22285	1.22138	1.2172	1.21835	1.21676	1.21782	1.21881	1.20392	1.17856	1.18485	1.1911	1.1973	1.20079	1.20952	1.21291	1.21628	1.22483	1.22802	1.23119	1.22905	1.22433	1.2429	1.28719	1.27184	1.25401	1.2337	1.21352	1.19085	1.16573	1.14078	1.11083	1.08355	1.05383	1.02423	0.997319	0.960229	0.910447	0.883854	0.857351	0.836033	0.81477	0.796119	0.777529	0.76409	0.753236	0.739881	0.731636	0.723423	0.715243	0.709623	0.704022	0.700969	0.697922	0.694895	0.691875	0.691381	0.690895	0.690419	0.692473	0.694533	0.694086	0.696164	0.698255	0.700356	0.699965	0.699591	0.699212	0.701332	0.703449	0.703065	0.702679	0.707286	0.711882	0.713989	0.7186	0.720718	0.727829	0.732442	0.742038	0.751627	0.758721	0.765803	0.775358	0.782416	0.789471	0.794034	0.798595	0.80315	0.810185
Canada: Repatriated Travellers
Canada: Saskatchewan																																																																																																																																																																																																																																																																																					1.9444	1.9558	1.9316	1.90443	1.8743	1.84712	1.83177	1.81939	1.79811	1.77683	1.75849	1.71948	1.69228	1.66805	1.6438	1.64312	1.67186	1.69757	1.72908	1.73698	1.72719	1.75551	1.77198	1.7708	1.78124	1.78578	1.77271	1.76544	1.76684	1.76231	1.74896	1.71817	1.68447	1.67978	1.68948	1.65574	1.63068	1.61429	1.59213	1.57573	1.55364	1.52296	1.48947	1.46464	1.43127	1.4066	1.38767	1.363	1.33267	1.31953	1.29228	1.26224	1.23796	1.20529	1.17276	1.14882	1.12495	1.09828	1.07737	1.05651	1.03569	1.00931	0.974649	0.931723	0.911227	0.885242	0.859276	0.841803	0.827146	0.815321	0.822917	0.816635	0.827036	0.834643	0.847751	0.874722	0.929342	0.986701	1.01066	1.06764	1.12161	1.1699	1.207	1.24118	1.24769	1.27876	1.27155	1.2698	1.25982	1.24172	1.21277	1.19209	1.17967	1.15096	1.12237	1.09119	1.0655	1.03985	1.01969	0.988746	0.974169	0.956919	0.942376	0.930556	0.921491	0.912442	0.903437	0.89712	0.890901	0.887375	0.878579	0.864489	0.850431	0.839086	0.825182	0.816523	0.805247	0.793969	0.785392	0.774193	0.762998	0.759698	0.75648	0.750649	0.755394	0.762775	0.770162	0.777558	0.792885	0.794978	0.80495	0.80966	0.8196	0.832159	0.842081	0.836243	0.840938	0.848257	0.850316	0.84977	0.849228	0.851316	0.856013	0.860677
Canada: Yukon
Central African Republic																																																																																																																																	2.17942	2.14931	2.10422	2.05613	1.98407	1.94797	1.93583	1.95663	1.96245	1.95028	1.983	1.99175	1.96159	1.9015	1.8145	1.70958	1.60768	1.51478	1.48472	1.4726	1.44552	1.40051	1.36746	1.36132	1.32826	1.28326	1.23231	1.21126	1.21411	1.23192	1.23778	1.24962	1.24351	1.21948	1.1865	1.17146	1.14447	1.10852	1.06064	1.01578	0.994811	0.967864	0.925995	0.878159	0.851236	0.815359	0.773512	0.737645	0.70179	0.659968	0.627101	0.591249	0.579284	0.579266	0.573276
Chad																																																																																																																																																																																																																																																																																																																																																																				1.86458	1.88853	1.89149	1.89745	1.86744	1.80747	1.75348	1.69051	1.62155	1.56158	1.50462	1.45364	1.39068	1.33672	1.28276	1.2258	1.17483	1.11788	1.06392	1.02495
Chile																																																											2.99982	2.99976	2.9997	2.99963	2.99954	2.99944	2.99931	2.99918	2.99902	2.99884	2.99864	2.99843	2.99821	2.99797	2.88381	2.75766	2.63452	2.5144	2.3973	2.30118	2.21107	2.14193	2.08178	2.01566	1.94356	1.88045	1.81437	1.76028	1.70021	1.6581	1.62198	1.58886	1.55575	1.52862	1.49852	1.46841	1.45324	1.44405	1.43486	1.43163	1.43139	1.44606	1.47264	1.52304	1.58232	1.63855	1.70365	1.7627	1.80678	1.83887	1.87088	1.89091	1.89305	1.88625	1.90014	1.91394	1.92468	1.94415	1.94871	1.95022	1.95454	1.95876	1.95991	1.96387	1.99109	2.00635	2.02137	2.01868	1.99249	1.96044	1.91682	1.88475	1.85561	1.82068	1.78006	1.73952	1.6962	1.65876	1.6156	1.57824	1.53817	1.50108	1.4698	1.4443	1.42731	1.38786	1.3542	1.32347	1.3013	1.27088	1.24061	1.21045	1.17769	1.14507	1.11256	1.083	1.05906	1.03236	1.00301	0.982172	0.961432	0.93797	0.911787	0.894054	0.876436	0.858878	0.844152	0.832246	0.823166	0.811363	0.796832	0.779541	0.767817	0.758904	0.747268	0.738417	0.729597	0.720801	0.714785	0.711533	0.708295	0.702344	0.699158	0.69598	0.695543	0.692374	0.689214	0.688794	0.68837	0.690676	0.6957	0.700715	0.705736	0.710762	0.71579	0.723535	0.731283	0.739034	0.746776	0.751796	0.759521	0.767231	0.774934	0.782619	0.787586	0.792554	0.797518	0.802479	0.810148	0.815109	0.822776	0.827746	0.832724	0.837699	0.839981	0.842255	0.84453	0.84679	0.849045	0.85129	0.853535	0.858461	0.863379	0.868291	0.873202	0.880785	0.891028	0.901259	0.911474	0.921682	0.931873	0.939384	0.944225	0.946399	0.948575	0.953416	0.955583	0.957746	0.95991	0.964718	0.966871	0.969012	0.968505	0.968009	0.964883	0.95913	0.950753	0.945028	0.939313	0.936225	0.935772	0.935307	0.9401	0.944864	0.952248	0.959622	0.964368	0.969118	0.976503	0.983889	0.993899	0.998665	1.00343	1.00295	1.00247	0.999365	0.993644	0.982692	0.971751	0.958221	0.947322	0.936433	0.930784	0.925135	0.919503	0.916483	0.918671	0.920853	0.920432	0.920021	0.91961	0.919209	0.918815	0.92102	0.920634	0.920245	0.922451	0.922068	0.924276	0.923893	0.920915	0.920521	0.920131	0.919742	0.92194	0.924138	0.928919	0.931106	0.935884	0.940655	0.942839	0.947601	0.952361	0.957113	0.95929	0.961466	0.961067	0.960672	0.962847	0.962446	0.964615	0.964206	0.966367	0.968519	0.973238	0.972823	0.97497	0.977113	0.979257	0.983955	0.986094	0.990781	0.998003	1.00776	1.0175	1.02467	1.03184	1.039	1.04867	1.05833	1.07052	1.08014	1.09228	1.10691	1.12659	1.14116	1.15568	1.16512	1.17199	1.18893	1.19575	1.20508	1.20429	1.20101	1.20021	1.20693	1.2036	1.20774	1.21183	1.22092	1.22745	1.23644	1.24043	1.24432	1.25569	1.26947	1.29313	1.32163	1.34752	1.3683	1.389	1.40216	1.40535	1.40357	1.39931	1.39257	1.38584	1.37663	1.36496	1.35329	1.33672	1.31774	1.2988	1.27748	1.25621	1.23502	1.21634	1.19528	1.17916	1.16065	1.14223	1.12388	1.1032	1.08257	1.06442	1.04633	1.02828	1.01029	0.997134	0.983987	0.975668	0.964971	0.959085	0.950836	0.944995	0.941545	0.940496	0.939449	0.938411	0.939736	0.941064	0.942374	0.946015	0.951972	0.957884	0.961442	0.971975	0.982457	0.995232	1.00562	1.01828	1.03322	1.05267	1.06974	1.08672	1.1036	1.12036	1.13703	1.14896	1.16313	1.17261	1.182
China: Anhui																					2.46586	2.28286	2.10886	1.94387	1.78487	1.64388	1.51189	1.3889	1.2779	1.17291	1.06492	0.959925	0.857932	0.752941	0.659948
China: Beijing
China: Chongqing
China: Fujian
China: Gansu
China: Guangdong																					2.0879	1.9169	1.76391	1.62591	1.50292	1.38892	1.28093	1.17593	1.06794	0.962943	0.860949	0.761955	0.66896	0.587965
China: Guangxi
China: Guizhou
China: Hainan
China: Hebei																																																																																																																																																																																																																																																																																																																																																																					2.99988	2.99987	2.99986	2.99984	2.99983	2.99981	2.9998	2.8738	2.56781	2.29782	2.05784	1.85685	1.68586	1.54187	1.41588	1.30189	1.1909	1.07391	0.947918	0.827928	0.701939	0.587949
China: Heilongjiang
China: Henan																					2.31288	2.11489	1.94089	1.7819	1.6409	1.51791	1.40391	1.29592	1.18792	1.07993	0.980936	0.875942	0.776949	0.677955	0.590961
China: Hong Kong																																																																							2.57291	2.45288	2.31187	2.17088	2.00591	1.86495	1.74498	1.63101	1.52605	1.42409	1.33413	1.23818	1.14523	1.05828																																																																																																	2.45415	2.40312	2.4809	2.52569	2.56148	2.6212	2.64195	2.62375	2.56661	2.45858	2.35955	2.26054	2.16753	2.08053	1.97261	1.88267	1.78675	1.69685	1.60996	1.52009	1.43324	1.35238	1.27751	1.20864	1.14577	1.0829	1.02303	0.969148	0.921255	0.879347	0.840437	0.801532	0.765623	0.732707	0.702786	0.666889	0.636974	0.60706	0.580138	0.559197	0.535268	0.511339	0.484421																																																																																						2.36685	2.68052	2.92541	2.988	2.98782	2.98764	2.86498	2.73634	2.60773	2.49406	2.38637	2.26974	2.16209	2.06938	1.98265	1.90488	1.82116	1.73746	1.65974	1.59396	1.53715	1.48035	1.42654	1.37573	1.33685	1.29798	1.26508	1.22921	1.19334	1.1545	1.12163	1.08876	1.0559	1.02603	0.996165	0.972264	0.948366	0.930435	0.90058	0.873711	0.846845	0.822964	0.799086	0.775213	0.751341	0.742376	0.727449	0.718486	0.712503	0.706519	0.700536	0.697534	0.694533		0.721312	0.742149	0.777884	0.837449	0.888072	0.935707	0.992275	1.03692	1.0756	1.10237	1.11126	1.12611	1.13203	1.12901	1.10812	1.08128	1.04551	0.997827	0.953127	0.908431	0.857782	0.813091	0.768402	0.723715	0.699876	0.658171	0.62838
China: Hubei																					2.76567	2.48091	2.51004	2.53905	2.50228	2.41773	2.31831	2.21896	2.12265	1.90439	1.69229	1.53396	1.40254	1.28908	1.19951	1.13084	1.03831	0.936825	0.835362	0.736884	0.632445	0.513101	0.375866	0.313215	0.289345	0.256528	0.235646	0.226696	0.223711	0.217744	0.208795	0.193881	0.187915	0.173001	0.152121	0.134225	0.116328	0.0954486	0.077552	0.0596554	0.0477243	0.038776	0.0298277
China: Hunan																					2.13888	1.97688	1.83288	1.69489	1.57489	1.4549	1.3379	1.22091	1.10692	1.00193	0.893934	0.794942	0.707948
China: Inner Mongolia
China: Jiangsu
China: Jiangxi																					2.39982	2.19883	2.02783	1.87484	1.73684	1.61085	1.49686	1.37987	1.25688	1.13689	1.0229	0.917907	0.809918
China: Jilin
China: Liaoning
China: Macau
China: Ningxia
China: Qinghai
China: Shaanxi
China: Shandong
China: Shanghai
China: Shanxi
China: Sichuan
China: Tianjin
China: Tibet
China: Xinjiang																																																																																																																																																																																															2.99978	2.99974	2.9997	2.99967	2.99963	2.87662	2.52564	2.21067	1.9947	1.82971	1.69772	1.58374	1.47875	1.37376	1.25378	1.1338	1.01382	0.890838
China: Yunnan
China: Zhejiang																					1.92283	1.76683	1.62284	1.48485	1.35886	1.23888	1.12189	0.995898	0.881909	0.779919	0.695928	0.608936	0.524945
Colombia																																																																2.99992	2.99991	2.99989	2.99987	2.99985	2.99983	2.99981	2.93079	2.85577	2.78074	2.71772	2.6067	2.48969	2.40867	2.36364	2.32461	2.31257	2.29753	2.2495	2.18348	2.09346	1.97946	1.87446	1.77547	1.68547	1.62547	1.58646	1.55344	1.52343	1.49941	1.47838	1.46036	1.44833	1.4393	1.45126	1.47521	1.49916	1.53809	1.56502	1.59196	1.60989	1.63681	1.65773	1.67864	1.68756	1.69947	1.70838	1.72328	1.72019	1.72609	1.73198	1.72289	1.71979	1.71069	1.69859	1.67751	1.65643	1.62936	1.60529	1.59019	1.58408	1.56898	1.56585	1.55972	1.56555	1.58035	1.59513	1.60392	1.60971	1.61848	1.62425	1.63599	1.63875	1.62955	1.61438	1.60218	1.58402	1.56585	1.53575	1.50565	1.48153	1.46934	1.4631	1.45687	1.4536	1.46224	1.4798	1.49734	1.51486	1.52937	1.54089	1.55832	1.57276	1.58717	1.60451	1.60994	1.60939	1.60585	1.59934	1.58984	1.5655	1.54119	1.51688	1.49259	1.47423	1.45291	1.43751	1.43686	1.43027	1.42959	1.42593	1.4252	1.42445	1.43251	1.44346	1.46612	1.48577	1.51121	1.52776	1.54717	1.55186	1.54189	1.52317	1.50443	1.49155	1.48447	1.47445	1.46732	1.45724	1.45002	1.44565	1.44124	1.42527	1.4122	1.40201	1.39183	1.3846	1.36871	1.35574	1.34846	1.33828	1.32813	1.31797	1.30492	1.29474	1.27602	1.26307	1.25014	1.23722	1.22153	1.20873	1.19033	1.18047	1.16213	1.1382	1.12002	1.09904	1.07813	1.05726	1.03648	1.01577	0.997915	0.977302	0.959539	0.944632	0.932558	0.92053	0.905734	0.893791	0.884671	0.875579	0.866521	0.854691	0.851248	0.845033	0.841608	0.83819	0.834787	0.834156	0.833533	0.832913	0.835062	0.837221	0.839389	0.844308	0.849222	0.854123	0.861781	0.866684	0.868835	0.870994	0.873168	0.869847	0.869282	0.871439	0.873569	0.881154	0.894174	0.907145	0.922805	0.938413	0.953983	0.969563	0.982415	0.992544	1.00265	1.01276	1.02016	1.02213	1.02676	1.02865	1.0305	1.02963	1.02603	1.02512	1.02687	1.03131	1.03842	1.05356	1.06595	1.08366	1.10399	1.12426	1.13648	1.14332	1.14482	1.14631	1.14251	1.1334	1.11907	1.1021	1.09045	1.07353	1.05665	1.0398	1.02034	1.00618	0.992048	0.975347	0.961334	0.947353	0.933422	0.92477	0.921394	0.920628	0.919839	0.924271	0.931286	0.940876	0.950433	0.95994	0.969419	0.986694	1.00133	1.01594	1.03052	1.04506	1.05441	1.06116	1.06015	1.05658	1.05043	1.04172	1.03046	1.02432	1.01815	1.01707	1.02362	1.03523	1.05183	1.07091	1.095	1.11899	1.1454	1.17423	1.20293	1.224	1.23742	1.24577	1.24653	1.23977	1.23047	1.21369	1.19693	1.17771	1.16102	1.14927	1.14244	1.13561	1.13117	1.1366	1.14685	1.16192	1.1745	1.18704	1.1946	1.20698	1.2192	1.23132	1.24094	1.24559	1.2453	1.24262	1.23037	1.21345	1.18945	1.16317	1.14183	1.11825	1.0972	1.07152	1.04126	1.00879	0.978824	0.946623	0.914551	0.882595	0.855498	0.830838	0.808627	0.78654	0.762201	0.737967	0.71382	0.692085	0.672779	0.655863	0.641328	0.626827	0.612359	0.597925	0.583519	0.569128	0.554761	0.545089	0.537767	0.535138	0.534858	0.536922	0.539	0.543414	0.545491	0.549892	0.556627	0.563357	0.570082	0.579123	0.585833	0.590227	0.594626	0.601338	0.610352	0.62167	0.637605	0.655835	0.67404	0.692223
Comoros																																																																																																																																																																																																																																																																																																																																																																							2.08905	2.15687	2.17697	2.17619	2.27628	2.36124	2.42516	2.28449	2.25054	2.18698	2.11757	2.00688	1.92597	1.85401	1.80565	1.70137	1.612	1.53748	1.46006	1.37387	1.28777	1.23718	1.16893	1.10956	1.05318	1.0028	0.967144	0.931519	0.878242	0.854462	0.830724	0.804048	0.783258	0.759568	0.738836	0.718124	0.703303	0.679674
Congo (Brazzaville)																																																																																																																																																																				1.50123	1.63896	1.74671	1.80652	1.84235	1.83625	1.82116	1.81505	1.79996	1.77888	1.79674	1.79363	1.70969	1.68561	1.65853	1.62846	1.59839	1.62814	1.64591	1.60687	1.53795	1.45708	1.38819	1.33426	1.27736	1.22944	1.19648	1.15155	1.07376	1.00196	0.939126	0.873286	0.804462	0.765548	0.750561	0.765466	0.786347	0.804236	0.777316	0.762347	0.747378	0.732411	0.744358	0.750328	0.768247	0.747305	0.714415	0.681524	0.648634	0.588844	0.517099											0.621578	0.827701	1.05769	1.29063	1.53248	1.8041	2.00397	1.8277	1.69922	1.61554	1.54978	1.49298	1.39742	1.32575	1.20034	1.08687	0.985338	0.889783	0.791244	0.638961																																																																																				1.50927	1.68515	1.57775	1.49123	1.49418	1.49116	1.4792	1.37482	1.48509	1.50589	1.51774	1.52065	1.68746	1.82442	1.88386	1.71984	1.66611	1.70771	1.72845	1.60324	1.51082	1.4631	1.37069	1.29913	1.18888	1.10247	0.971363	0.843236	0.70915	0.661472	0.610816	0.500569	0.467756	0.557092	0.670244	0.798271	0.926282	1.04832	1.26264	1.23582	1.21198	1.19112	1.20003	1.2	1.19997	1.17911	1.07191	0.970658	0.87239	0.753293	0.634195	0.509142							0.598342	0.690596	0.812601	0.934594	1.0536	1.19938	1.32133	1.29156	1.2112	1.1249	1.05348	1.05642	1.05937	1.06231	1.04738	1.07707	1.08891	1.09778	1.03528	0.975752	0.919205	0.904331	1.0084	1.12435	1.22543	1.25213	1.27289	1.29364	1.31139	1.20432	1.11211	1.0318	1.01692	1.00203	0.987141
Congo (Kinshasa)																																																																																																																1.8929	1.88089	1.84489	1.79689	1.82088	1.80587	1.81187	1.80886	1.79685	1.79384	1.79383	1.76683	1.76982	1.78181	1.7788	1.78178	1.77577	1.77876	1.76975	1.75474	1.72173	1.69472	1.66771	1.6437	1.6047	1.57469	1.53869	1.49969	1.46368	1.42468	1.38568	1.34668	1.30468	1.25968	1.22069	1.18169	1.14569	1.11569	1.09769	1.09468	1.09767	1.10966	1.11265	1.12464	1.13962	1.14561	1.1516	1.15759	1.16957	1.17856	1.17855	1.16055	1.13955	1.10656	1.06157	1.01059	0.959607	0.902628	0.872636	0.842645	0.818651	0.794657	0.773662	0.755666	0.749664	0.722674	0.701682	0.683688	0.680687	0.686683	0.707671	0.740653	0.737651	0.743645	0.743642	0.734644	0.719649	0.689662	0.653678	0.66567	0.680661	0.689655	0.695651	0.704645	0.707641	0.701643	0.68365	0.665658	0.659659	0.656659	0.665652	0.677644	0.689636	0.707625	0.713621	0.716618	0.722613	0.728609	0.728608	0.719611	0.713614	0.710614	0.692623	0.668635																																																																																									1.27715	1.32811	1.37907	1.43003	1.472	1.50797	1.52895	1.51096	1.51695	1.55892	1.5649	1.58588	1.61286	1.63083	1.6668	1.68777	1.70275	1.70274	1.71172	1.70272	1.68771	1.6907	1.6817	1.6607	1.63671	1.59473	1.59172	1.58271	1.53174	1.50475	1.47776	1.46576	1.45675	1.43576	1.42675	1.43573	1.43571	1.4297	1.4117	1.41468	1.39669	1.38169	1.37568	1.35169	1.33069	1.3067	1.26473	1.23775	1.21077	1.17479	1.14781	1.13881	1.1328	1.12979	1.13277	1.14774	1.15072	1.1567	1.15669	1.16567	1.17165	1.16864	1.13866	1.12067	1.10269	1.07271	1.04274	1.00978	0.976809	0.934853	0.898891	0.868922	0.841949	0.811981	0.793997	0.785002	0.796981	0.799971	0.802962	0.805953	0.814935	0.814931	0.814926	0.817917	0.823904	0.826895	0.820898	0.820894	0.80591	0.796917	0.796912	0.799903	0.805889	0.814872	0.817863	0.829841	0.826842	0.802873	0.80886	0.817843	0.838808	0.856777	0.886727	0.925663	0.967594	0.955606	0.943618	0.934627	0.928631	0.928626	0.928622	0.940601	0.92562	0.910639	0.886671	0.859709	0.826755
Costa Rica																																																																																																																																															2.04613	2.06698	2.06387	2.03979	2.01571	1.96767	1.91066	1.8746	1.84753	1.82045	1.80534	1.79622	1.80204	1.82579	1.84056	1.85829	1.88198	1.90864	1.93826	1.98577	2.03323	2.07167	2.11602	2.16924	2.1985	2.19787	2.1793	2.19048	2.18372	2.15905	2.11354	2.07992	2.0552	2.02451	1.97601	1.92754	1.88797	1.85433	1.8148	1.76049	1.71513	1.6757	1.63924	1.62051	1.60179	1.58601	1.57315	1.55146	1.521	1.49058	1.44261	1.40055	1.35857	1.32549	1.2983	1.27405	1.26445	1.25479	1.23933	1.22385	1.20836	1.19582	1.2008	1.19703	1.20788	1.21866	1.23234	1.24017	1.25087	1.24705	1.2432	1.2335	1.22963	1.22576	1.22184	1.22369	1.22257	1.23012	1.23471	1.22497	1.22952	1.23692	1.24141	1.25161	1.25603	1.26043	1.26195	1.26342	1.2677	1.26907	1.26754	1.26883	1.26722	1.27414	1.26967	1.25959	1.24953	1.23666	1.22945	1.21663	1.20948	1.19672	1.18674	1.17678	1.16683	1.15413	1.13869	1.12607	1.11073	1.09824	1.08303	1.06791	1.0501	1.03508	1.02286	1.01063	1.00116	0.994446	0.987706	0.986456	0.985201	0.986694	0.985461	0.986969	0.993917	1.00084	1.0132	1.02011	1.02701	1.02847	1.02724	1.0233	1.01668	1.00736	1.00076	0.994165	0.987615	0.981074	0.971896	0.960073	0.950948	0.944546	0.935476	0.931792	0.925438	0.921781	0.920786	0.91716	0.910899	0.90465	0.901078	0.897495	0.899214	0.900918	0.902597	0.909536	0.913816	0.920702	0.927566	0.937012	0.946426	0.955814	0.95748	0.95652	0.973648	0.988132	0.997371	1.00658	1.01574	1.02228	1.02879	1.02756	1.02638	1.01747	1.01117	1.00232	1.0064	1.00789	0.999035	0.995268	0.994061	0.990294	0.986542	0.982795	0.979055	0.975405	0.971773	0.97071	0.972191	0.971133	0.972614	0.97409	0.972994	0.96937	0.965755	0.959634	0.943606	0.930126	0.91667	0.913248	0.912324	0.911373	0.915413	0.916937	0.920959	0.922469	0.926418	0.932831	0.939205	0.948024	0.981469	1.01233	1.04063	1.05659	1.06759	1.07122	1.06996	1.06629	1.06262	1.05896	1.04559	1.03229	1.01415	0.993648	0.963423	0.933249	0.905569	0.880436	0.857818	0.837686	0.817612	0.800024	0.78246	0.764919	0.754701	0.742092	0.731946	0.724249	0.714164	0.70409	0.691608	0.684009	0.67642	0.671258	0.668519	0.665783	0.66305	0.660319	0.657609	0.6549	0.657012	0.65913	0.663649	0.66576	0.670272	0.681965	0.693647	0.705322	0.716978	0.731021	0.742654	0.754277	0.763528	0.772771	0.782008	0.79363	0.802864	0.809702	0.816533	0.801987	0.806428	0.801379	0.786853	0.791276	0.795695	0.80011	0.811661	0.827936
Cote d'Ivoire																																																																																														1.6557	1.57771	1.5177	1.4757	1.4187	1.3857	1.36469	1.32869	1.30468	1.26569	1.25368	1.23267	1.20267	1.17567					1.13363	1.15461	1.17859	1.20857	1.22055	1.24453	1.25351	1.23251	1.2175	1.2055	1.19949	1.18149	1.15449	1.14249	1.11549	1.09149	1.07349	1.06748	1.07346	1.07945	1.10642	1.15737	1.19933	1.25028	1.31022	1.38515	1.49004	1.57395	1.64286	1.71176	1.77466	1.82556	1.85846	1.87938	1.91526	1.94814	1.99	2.02585	2.0497	2.07653	2.0674	2.01634	1.96229	1.89027	1.8063	1.72833	1.64738	1.57542	1.50347	1.44351	1.38355	1.33258	1.27264	1.2127	1.16473	1.13474	1.10175	1.08074	1.06871	1.06267	1.07159	1.08351	1.09542	1.09836	1.10728	1.10423	1.10119	1.08917	1.06819	1.05019	1.03818	1.01421	1.0022	0.990191	0.97519	0.954211	0.933237	0.909278	0.879341	0.8524	0.825463	0.798532	0.780575	0.753647	0.726719	0.705774	0.67586	0.639965	0.59809	0.562196	0.535274	0.511343	0.490404	0.472456	0.466471	0.469456	0.469452	0.472438	0.472434	0.478409	0.487374	0.499329	0.505304	0.514267	0.511272	0.511266	0.51425	0.532183	0.556093	0.588972	0.62783	0.675654	0.720488	0.756351	0.792214	0.816119	0.854968	0.887836	0.926681	0.965523	1.00735	1.03424	1.05215	1.0372	1.02822	1.0013	0.974395	0.944498	0.923568	0.905627	0.884696	0.848823	0.809963	0.765126	0.729254	0.693383	0.6605	0.657505	0.654511	0.663471	0.678408	0.690357	0.702306	0.711267	0.708274	0.714246	0.729183	0.74412	0.744116	0.735146																																																																																			1.2247	1.29339	1.36506	1.4188	1.46956	1.56512	1.64573	1.68155	1.72034	1.75913	1.86362	1.98302	2.04866	2.13817	2.19184	2.19773	2.21853	2.15276	2.10788	2.03316	1.93159	1.85092	1.77025	1.74033	1.73129	1.69241	1.67442	1.64747	1.61754	1.59656	1.53382	1.48601	1.43821	1.38743	1.35456	1.31871	1.29777	1.26491	1.22309	1.1962	1.16632	1.1275	1.10061	1.06775	1.0528	1.03487	1.01992	1.01392	1.01388	1.01086	0.992939	0.980981	0.963063	0.939187	0.909351	0.88548	0.855647	0.825818	0.79599	0.775106	0.754223	0.73632	0.715437	0.709455	0.751153	0.807744	0.900084	1.01029	1.13538	1.25449	1.36762	1.45392	1.51341	1.54607	1.5698	1.59053	1.60233
Croatia																																																																2.99905	2.99885	2.99861	2.99838	2.99814	2.99789	2.96766	2.80254	2.63745	2.4724	2.31338	2.17835	2.04336	1.92338	1.80342	1.70744	1.62645	1.55445	1.49145	1.43743	1.38642	1.32944	1.27546	1.21551	1.16156	1.11061	1.05968	1.01474	0.98178	0.942837	0.903895	0.867951	0.823035	0.778121	0.733211	0.685315																																																												2.99096	2.99076	2.99054	2.99031	2.99009	2.98985	2.88198	2.69043	2.5527	2.42396	2.30421	2.19643	2.10658	2.04064	1.96575	1.8879	1.81603	1.77103	1.72605	1.67212	1.61821	1.58221	1.53727	1.49831	1.45936	1.42639	1.39342	1.34854	1.30666	1.27074	1.23782	1.19299	1.14816	1.11229	1.08239	1.04654	1.01665	0.986766	0.959872	0.927028	0.894188	0.870295	0.852361	0.837408	0.834366	0.846213	0.884849	0.950262	1.02458	1.1197	1.21478	1.32468	1.4375	1.54728	1.64509	1.73983	1.81962	1.87557	1.8988	1.91602	1.91242	1.8999	1.87254	1.8363	1.79712	1.74613	1.69222	1.64722	1.60225	1.55732	1.50946	1.4646	1.42567	1.38971	1.35084	1.30611	1.26143	1.21973	1.18103	1.14825	1.11551	1.08279	1.05597	1.02918	1.00534	0.98741	0.966541	0.942749	0.921917	0.909929	0.897948	0.891859	0.885776	0.88264	0.882445	0.885191	0.890858	0.899457	0.908041	0.922481	0.942762	0.971813	1.0184	1.07079	1.1319	1.20168	1.26553	1.32929	1.40167	1.4739	1.56046	1.66132	1.74731	1.81267	1.87192	1.9308	1.98926	2.0415	2.10183	2.17867	2.22041	2.23586	2.24221	2.24803	2.23913	2.21295	2.15857	2.10433	2.04189	1.97691	1.91224	1.85068	1.78398	1.72309	1.67073	1.62141	1.57509	1.52895	1.48576	1.44542	1.41081	1.37645	1.35027	1.32946	1.30874	1.29084	1.27819	1.27069	1.26568	1.26322	1.26066	1.26047	1.26256	1.26707	1.26642	1.26576	1.2649	1.25893	1.25535	1.25178	1.24565	1.23454	1.22347	1.21004	1.20136	1.19024	1.17906	1.16791	1.15911	1.15044	1.13947	1.12649	1.10904	1.09199	1.07071	1.04759	1.02478	1.0023	0.977799	0.949245	0.916646	0.880169	0.839592	0.801537	0.763683	0.728391	0.695455	0.662714	0.634589	0.611028	0.587545	0.566411	0.543119	0.522353	0.503872	0.503037	0.506633	0.510231	0.516057	0.521956	0.527785	0.533643	0.53737	0.538931	0.538305	0.535523	0.532776	0.540966	0.549148	0.544272	0.539407	0.534556	0.529722	0.531409	0.526611	0.523995	0.525717	0.529598	0.533477	0.537357	0.543402	0.551606	0.557645	0.565843	0.571887	0.577925	0.583968	0.587878	0.591804	0.593606	0.595412	0.595087	0.594762	0.594439	0.594126	0.593815	0.595636	0.597448	0.601381	0.605308	0.611351	0.623744	0.642477	0.667542	0.694682	0.726011	0.757289	0.79063	0.826025	0.863455	0.900805	0.93806	0.971019	1.00392	1.03463	1.06101	1.08521	1.1114	1.13539	1.15927	1.1789	1.20052
Cuba																																																																																			2.43539	2.35736	2.25833	2.15332	2.0633	1.99428	1.92526	1.86224	1.80222	1.74521	1.68519	1.62818	1.56518	1.49918	1.43019	1.3702	1.31321	1.26222	1.21123	1.17224	1.13924	1.10924	1.07025	1.03126	0.995273	0.956289																																																																																														2.36403	2.4209	2.42383	2.37883	2.31286	2.2409	2.133	2.01313	1.91124	1.85128	1.8093	1.74336	1.66844	1.61149	1.54556	1.47963	1.39873	1.31784	1.26391	1.21896	1.183	1.168	1.156	1.14699	1.14396	1.14393	1.1469	1.12592	1.10793	1.09293	1.0989	1.11385	1.11382	1.11679	1.12575	1.12872	1.14365	1.14362	1.12563	1.11962	1.1166	1.12255	1.1345	1.14644	1.14641	1.1404	1.1314	1.12239	1.11039	1.0954	1.06545	1.04149	1.03548	1.02349	1.01449	1.00249	0.993492	0.981501	0.963528	0.939575	0.921608	0.891676	0.858753	0.831815	0.810863	0.783927	0.754	0.727063	0.706109	0.691138	0.676168			0.723993	0.768851	0.83764	0.897451	0.95427	1.02604	1.08584	1.13069	1.15759	1.17551	1.19342	1.20237	1.20234	1.2053	1.20228	1.20225	1.19026	1.17528	1.16927	1.1513	1.12137	1.10341	1.09143	1.07347	1.05252	1.03157	1.01062	0.980701	0.947797	0.908916	0.881994	0.867031	0.84609					0.908778	0.93566	0.968517	1.00735	1.04618	1.09397	1.15372	1.21644	1.26721	1.32992	1.36872	1.40452	1.42837	1.44624	1.44917	1.44911	1.42814	1.41315	1.3892	1.36824	1.35324	1.33825	1.33222	1.32319	1.32313	1.32306	1.33791	1.36172	1.37954	1.40632	1.44801	1.48074	1.50451	1.51037	1.51026	1.50716	1.50406	1.50095	1.50082	1.50963	1.51843	1.53317	1.55983	1.59241	1.61902	1.65752	1.71683	1.77311	1.82339	1.84982	1.87918	1.87281	1.84266	1.79468	1.7378	1.68689	1.64194	1.59701	1.5699	1.55466	1.54829	1.54784	1.54143	1.54391	1.54931	1.56358	1.58374	1.59794	1.61213	1.62331	1.6197	1.60722	1.58295	1.53803	1.49315	1.45421	1.41529	1.37935	1.34344	1.30755	1.2805	1.25348	1.22942	1.20242	1.18428	1.16909	1.16272	1.16225	1.15885	1.15254	1.14622	1.13405	1.11898	1.10686	1.0918	1.07967	1.07341	1.06129	1.05211	1.04585	1.03666	1.0304	1.02709	1.02377	1.02046	1.02009	1.02555	1.02809	1.02482
Cyprus																																																																																																																																																																																																																																																																												1.85275	1.99202	2.2261	2.40647	2.4887	2.54701	2.58734	2.60971	2.60528	2.50913	2.42486	2.3495	2.27417	2.18714	2.08256	1.9899	1.90322	1.84601	1.80939	1.76694	1.72743	1.70256	1.67767	1.67906	1.65708	1.62056	1.58701	1.55643	1.52887	1.49845	1.45942	1.42044	1.38152	1.34845	1.32122	1.29397	1.27255	1.24533	1.2268	1.23134	1.23585	1.2403	1.24478	1.25495	1.26798	1.27525	1.27109	1.27263	1.27127	1.27267	1.27122	1.27539	1.28231	1.28901	1.30131	1.29105	1.28365	1.25947	1.25765	1.27817	1.29302	1.29943	1.32235	1.31741	1.33452	1.34316	1.32697	1.30528	1.26722	1.25947	1.27081	1.27136	1.22829	1.18528	1.16413	1.17539	1.17025	1.15997	1.16009	1.18158	1.22177	1.25365	1.2775	1.28243	1.28695	1.28902	1.29936	1.29911	1.27783	1.23292	1.18844	1.14708	1.1005	1.04355	0.981556	0.925062	0.874018	0.828372	0.77745	0.72681	0.678913	0.636356	0.599129	0.567226	0.543256	0.532431	0.518998	0.508207	0.500055	0.497147	0.496851	0.496551	0.485818	0.490754	0.500896	0.511022	0.523746	0.536467	0.549183	0.564491	0.577189	0.587288	0.602567	0.61523	0.625291	0.635339	0.647965	0.657988	0.667998	0.675417	0.682819	0.700508	0.718164	0.743495	0.781604	0.829884	0.888269	0.959281	1.03519	1.1236	1.21673	1.29936	1.37403	1.43569	1.48438	1.52514	1.56058	1.58063	1.59037	1.59491	1.59177	1.56868	1.5456
Czechia																																																								2.99971	2.99963	2.99951	2.99937	2.99921	2.99904	2.99885	2.99865	2.99841	2.99816	2.99787	2.99755	2.99721	2.92493	2.81069	2.66353	2.53437	2.3843	2.25522	2.13517	2.0361	1.93407	1.85301	1.77198	1.69098	1.59207	1.50813	1.42722	1.34035	1.25651	1.17865	1.11278	1.04991	0.996015	0.945114	0.909167	0.864254	0.819355	0.777452	0.753493	0.720571	0.693636	0.669697	0.657718	0.651717	0.645718	0.639722	0.633727	0.615776	0.591847	0.567919	0.55296	0.538003	0.520058	0.505102	0.50509	0.511056	0.514035	0.514024	0.517001	0.528942	0.543871	0.564774	0.585674	0.606573	0.63046	0.657334	0.687193	0.720035	0.743916	0.770784	0.797652	0.818543	0.839433	0.848376	0.854332	0.845354	0.839362	0.833368	0.836335	0.83333	0.827337	0.81537	0.821322	0.827274	0.842185	0.845151	0.860059	0.883924	0.904804	0.925684	0.937606	0.94057	0.958459	0.9853	1.00916	1.03002	1.03895	1.06279	1.10156	1.13733	1.16714	1.23572	1.35203	1.49516	1.62036	1.71272	1.76926	1.79298	1.77494	1.70921	1.63157	1.55692	1.49719	1.44642	1.39566	1.33595	1.27029	1.19867	1.13302	1.07334	1.01665	0.968895	0.933074	0.924083	0.938934	0.965696	0.998409	1.04303	1.10551	1.165	1.2215	1.27501	1.3285	1.37601	1.41458	1.43231	1.44407	1.44691	1.44379	1.43173	1.40779	1.37492	1.348	1.32703	1.30904	1.28512	1.26119	1.24024	1.2282	1.21617	1.20712	1.20104	1.19793	1.19185	1.19171	1.1886	1.1944	1.19721	1.19706	1.20581	1.21752	1.22922	1.23201	1.24073	1.24944	1.26407	1.27276	1.28738	1.31086	1.35504	1.3903	1.42848	1.46367	1.49881	1.55458	1.61323	1.68655	1.76269	1.85342	1.92036	1.97535	2.0125	2.04947	2.10676	2.14032	2.15314	2.13946	2.11693	2.08554	2.04539	1.9907	1.94478	1.89312	1.84152	1.79005	1.7329	1.68744	1.63909	1.60237	1.57146	1.54635	1.53268	1.53609	1.55077	1.57668	1.62204	1.66981	1.70862	1.73852	1.77914	1.82463	1.86922	1.90187	1.92807	1.94257	1.94802	1.95006	1.95123	1.94892	1.93775	1.92335	1.90059	1.87499	1.84905	1.80512	1.75652	1.70343	1.64844	1.59924	1.54813	1.49543	1.45052	1.40604	1.36224	1.31682	1.26971	1.22131	1.17574	1.12882	1.08279	1.03989	1	0.960534	0.928205	0.894392	0.856332	0.818589	0.781161	0.748664	0.716359	0.691242	0.668467	0.648277	0.632794	0.622045	0.61366	0.607616	0.592521	0.591169	0.596523	0.599671	0.60504	0.612678	0.620188	0.625613	0.626587	0.631946	0.641629	0.653416	0.673737	0.69608	0.724758	0.755376	0.785635	0.822073	0.862437	0.906583	0.9502	1.00187	1.05706	1.11139	1.16659	1.20677	1.22	1.22082	1.21947	1.22185	1.23171	1.24104	1.26124	1.27695	1.29006	1.30056	1.3105	1.31218	1.30777	1.30691	1.32937	1.3507	1.36418	1.36286	1.34392	1.31516	1.27135	1.23036	1.18846	1.14897	1.11011	1.07354	1.0394	1.00565	0.965424	0.923985	0.886394	0.852632	0.825977	0.807921	0.798303	0.792099	0.789227	0.787959	0.789887	0.793364	0.799847	0.807777	0.815494	0.826127	0.836572	0.848317	0.861261	0.872435	0.883279	0.895379	0.90719	0.917198	0.928322	0.941826	0.954829	0.970045	0.985966	1.00122	1.01727	1.03386	1.05221	1.07224	1.09246	1.11269	1.13192	1.14763	1.16113	1.16863	1.17526	1.17755	1.17355	1.16896	1.16178	1.15116	1.13605	1.11993	1.10001	1.08093	1.0613	1.04191	1.02475
Denmark: Faroe Islands
Denmark: Greenland
Denmark																																																		2.99967	2.99945	2.99916	2.99886	2.99855	2.99825	2.99798	2.99775	2.8177	2.47584	2.27188	2.13686	2.02584	1.96276	1.91166	1.86654	1.81843	1.78229	1.7611	1.76385	1.79651	1.84709	1.9096	1.99298	2.06133	2.10569	2.13505	2.14642	2.13684	2.10039	2.02518	1.93809	1.84809	1.75219	1.65638	1.56062	1.47684	1.40204	1.33322	1.26741	1.20163	1.14182	1.08203	1.02524	0.9804	0.9445	0.917548	0.899541	0.890477	0.887377	0.88428	0.884159	0.878099	0.872043	0.865985	0.862905	0.853879	0.847831	0.844761	0.838716	0.8297	0.820692	0.80872	0.796755	0.781828	0.760965	0.749024	0.734117	0.716243	0.698372	0.680503	0.662634	0.64477	0.623938	0.603107	0.585251	0.570369	0.555491	0.546557	0.543561	0.543538	0.543517	0.549436	0.552385	0.555334	0.555313	0.555294	0.555274	0.555254	0.552267	0.555217	0.558169	0.561123																																																		1.24813	1.26586	1.28359	1.33095	1.38422	1.4434	1.4996	1.56764	1.61788	1.65331	1.72128	1.79218	1.83049	1.84805	1.85375	1.87424	1.90653	1.85006	1.7877	1.72536	1.66008	1.58595	1.52663	1.46733	1.39917	1.33103	1.27178	1.21254	1.15922	1.1	1.03783	1.00227	0.972636	0.951862	0.942906	0.957583	0.981109	1.01349	1.06652	1.13429	1.21679	1.31104	1.40523	1.50526	1.60521	1.69033	1.75474	1.76315	1.80976	1.84157	1.87625	1.89615	1.89835	1.89464	1.91432	1.89289	1.87437	1.84704	1.80802	1.76902	1.72128	1.68532	1.63184	1.57551	1.51342	1.45724	1.40403	1.35381	1.29488	1.24768	1.20343	1.16213	1.12378	1.09129	1.06174	1.03802	1.02016	1.00522	0.999032	0.998654	0.998268	1.00949	1.0265	1.04926	1.08356	1.12068	1.1693	1.22935	1.28928	1.34616	1.39715	1.44799	1.4929	1.52619	1.54214	1.5637	1.57085	1.57503	1.57054	1.56034	1.5387	1.50855	1.47565	1.43994	1.4072	1.36602	1.32777	1.29809	1.27692	1.25577	1.23745	1.22479	1.21212	1.20227	1.18965	1.18271	1.17857	1.17445	1.17035	1.16906	1.17333	1.17756	1.17618	1.172	1.17334	1.17182	1.17304	1.17975	1.19187	1.21212	1.23219	1.26307	1.30459	1.35117	1.40275	1.45114	1.49899	1.54366	1.57965	1.60978	1.63667	1.64727	1.64701	1.6334	1.61197	1.58278	1.54079	1.49144	1.4374	1.38639	1.33315	1.28537	1.24051	1.19337	1.14654	1.10511	1.06145	1.0206	0.98257	0.947329	0.914829	0.887652	0.868189	0.851324	0.834618	0.815543	0.796625	0.772919	0.751736	0.730698	0.712262	0.693909	0.675629	0.65743	0.641699	0.626129	0.608081	0.587575	0.567117	0.55169	0.538805	0.538408	0.528074	0.522766	0.517494	0.512238	0.507007	0.504277	0.491626	0.488916	0.486209	0.483501	0.480799	0.478101	0.475402	0.472712	0.472497	0.474766	0.481986	0.489199	0.498874	0.511014	0.525613	0.540189	0.557203	0.574183	0.593609	0.615463	0.637285	0.66153	0.685749	0.71485	0.746376	0.775408	0.804408	0.835819	0.864755	0.888751	0.907843	0.922015	0.933737	0.94056	0.974022	1.00738	1.04068	1.07388	1.10702	1.14007	1.17302
Diamond Princess																												1.72734	1.4698	1.20476	0.964546	0.763021	0.569003	0.432152	0.346114	0.297609	0.256612	0.215614	0.174616	0.166532	0.158448	0.149786	0.149209	0.148631
Djibouti																																																																																						2.99507	2.99379	2.99259	2.9912	2.99	2.98872	2.89193	2.55061	2.2306	2.01817	1.81791	1.67439	1.53994	1.42344	1.31293	1.19647	1.09494	0.975534	0.871067	0.748733	0.626409													0.875704	1.14628	1.53247	2.0012	2.31776	2.44396	2.51643	2.45257	2.37689	2.28947	2.12259	2.08563	2.07508	2.0468	2.05365	2.01048	1.92925	1.85688	1.7526	1.64863	1.54201	1.43862	1.34129	1.25292	1.19102	1.11744	1.03805	0.964582	0.873558	0.785514	0.706292	0.612454	0.539147	0.471712	0.416013	0.372047
Dominica
Dominican Republic																																																																2.99973	2.99964	2.99953	2.99941	2.99928	2.99915	2.99899	2.99881	2.99864	2.99846	2.8274	2.65634	2.52127	2.36224	2.21823	2.13716	2.10103	2.07987	2.02876	1.99562	1.9475	1.92034	1.86624	1.83011	1.81195	1.79977	1.78757	1.7694	1.73927	1.71212	1.65806	1.60402	1.54402	1.48105	1.43005	1.37608	1.34005	1.313	1.28893	1.27382	1.26469	1.26152	1.26732	1.26714	1.26995	1.28469	1.30839	1.33506	1.35276	1.36747	1.36428	1.36108	1.34894	1.31893	1.29189	1.27677	1.2557	1.24357	1.22848	1.20742	1.19529	1.17723	1.15025	1.1322	1.12903	1.12586	1.12568	1.13144	1.13423	1.13106	1.12196	1.10691	1.09783	1.08873	1.07667	1.07648	1.09116	1.09987	1.1145	1.13208	1.14965	1.16721	1.1729	1.18452	1.1991	1.20774	1.21343	1.2191	1.23955	1.26293	1.28331	1.30662	1.31511	1.32358	1.33203	1.33457	1.33417	1.33375	1.33332	1.34173	1.35897	1.37323	1.38447	1.39273	1.38628	1.3798	1.38508	1.38445	1.38674	1.38902	1.40009	1.4111	1.42208	1.42131	1.42052	1.41971	1.40718	1.39465	1.38798	1.37549	1.36588	1.35627	1.34956	1.35156	1.35061	1.33804	1.32837	1.32161	1.31484	1.30807	1.2869	1.26288	1.24754	1.23513	1.20832	1.18159	1.14915	1.11384	1.08146	1.04916	1.01691	0.987568	0.955356	0.928945	0.911221	0.893533	0.870111	0.846715	0.831976	0.817278	0.808363	0.793712	0.78482	0.778794	0.772809	0.761108	0.743694	0.720564	0.700318	0.685819	0.665605	0.651121	0.639484	0.630739	0.641982	0.658944	0.673026	0.687099	0.709739	0.740957	0.783563	0.814774	0.845966	0.871432	0.911135	0.939396	0.953378	0.975906	0.969886	0.966721	0.960703	0.954703	0.940176	0.928521	0.908337	0.899589	0.888009	0.876447	0.853525	0.83062	0.816248	0.799029	0.784648	0.770266	0.758717	0.75285	0.758322	0.769458	0.783429	0.811581	0.839722	0.867859	0.895991	0.924117	0.940913	0.949216	0.951854	0.951662	0.945809	0.939949	0.919953	0.899961	0.874341	0.862834	0.854156	0.848309	0.8453	0.845111	0.853407	0.870149	0.881263	0.886737	0.892211	0.897678	0.903151	0.91143	0.930987	0.925173	0.922166	0.924789	0.933031	0.932834	0.932648	0.932433	0.949094	0.971381	0.990837	1.01029	1.03814	1.07437	1.09654	1.13554	1.16607	1.18815	1.19901	1.20707	1.22912	1.24551	1.25069	1.25865	1.26659	1.27172	1.2852	1.26794	1.2563	1.24187	1.22465	1.21302	1.20977	1.20375	1.20047	1.19718	1.19947	1.20172	1.19841	1.19788	1.19176	1.18294	1.17412	1.16532	1.15928	1.15602	1.15551	1.15502	1.15171	1.15667	1.15887	1.14726	1.13842	1.1296	1.12902	1.1395	1.14721	1.15491	1.1516	1.16474	1.16962	1.16353	1.1547	1.13213	1.1315	1.14729	1.15488	1.17062	1.19174	1.20734	1.22561	1.24658	1.27295	1.28828	1.3063	1.32702	1.34767	1.36555	1.35898	1.33886	1.32154	1.29342	1.25724	1.22385	1.1959	1.17333	1.15351	1.12831	1.10047	1.08076	1.06104	1.04137	1.02445	1.01297	1.00152	0.99281	0.986829	0.978198	0.964235	0.942276	0.920363	0.901148	0.884625	0.865456	0.840961	0.816502	0.797429	0.778367	0.762016	0.745689	0.732044	0.721096	0.710168	0.70726	0.701704	0.696154	0.687947	0.679749	0.671563	0.668704	0.663194	0.657688	0.65219	0.652015	0.646528	0.646357	0.648853	0.64605	0.645915	0.64578	0.648291
Ecuador																																																												2.99984	2.99975	2.99963	2.9995	2.99937	2.99922	2.99907	2.99891	2.99877	2.93568	2.72264	2.68948	2.66531	2.59616	2.46708	2.359	2.25992	2.11592	2.02287	1.9478	2.11528	2.21681	2.27037	2.279	2.25169	2.15557	2.05051	1.81992	1.69109	1.60116	1.5591	1.53797	1.51983	1.49871	1.90442	2.25891	2.48165	2.57582	2.61312	2.5848	2.5148	2.13607	1.91821	1.81047	1.75624	1.68724	1.62427	1.5436	1.39178	1.24895	1.10918	0.960593	0.823841	0.687069	0.55322	0.562081	0.559021	0.526234	0.460748	0.401235	0.344702	0.323837	0.359423	0.406891	0.498887	0.659141	0.783739	0.896429	0.964573	0.96743	0.946566	0.925705	0.890037	0.883991	0.863123	0.827444	0.806583	0.827198	0.844846	0.862478	0.87717	0.888895	0.903579	0.938965	0.974363	1.00383	1.05103	1.06862	1.08915	1.12445	1.13314	1.10636	1.09731	1.07054	1.06742	1.05545	1.06118	1.05805	1.07556	1.09013	1.10467	1.11035	1.15433	1.17763	1.21861	1.27135	1.30048	1.33255	1.35575	1.34368	1.31395	1.28131	1.26628	1.26008	1.25387	1.25059	1.23846	1.2322	1.223	1.19623	1.17242	1.15155	1.13654	1.15089	1.16524	1.17665	1.17339	1.17013	1.16101	1.14313	1.11647	1.0986	1.07781	1.07167	1.05678	1.05067	1.03579	1.01799	1.00895	1.00867	1.01712	1.0343	1.04273	1.05991	1.08289	1.09421	1.0997	1.10228	1.1107	1.11328	1.12168	1.13006	1.12972	1.12356	1.10289	1.0735	1.05575	1.03804	1.01161	0.988111	0.973346	0.961487	0.94963	0.937796	0.920169	0.899662	0.884958	0.870265	0.864274	0.852513	0.754041	0.672938	0.600508	0.533856	0.470074	0.409166	0.35112	0.350989	0.362456	0.399992	0.446196	0.512631	0.590598	0.671437	0.969209	1.23495	1.44267	1.59819	1.67273	1.70391	1.69175	1.61612	1.54632	1.4651	1.40408	1.34025	1.27937	1.23582	1.19804	1.16317	1.13119	1.09634	1.06728	1.04397	1.01783	0.991697	0.97132	0.956724	0.936399	0.92755	0.924456	0.927078	0.929704	0.929466	0.934941	0.934696	0.943029	0.954199	0.982501	1.01649	1.05044	1.09007	1.13537	1.15781	1.17738	1.17414	1.17091	1.16485	1.1474	1.12715	1.10121	1.07529	1.04366	1.01204	0.977595	0.940332	0.905913	0.882887	0.865569	0.851134	0.836704	0.830818	0.830616	0.844629	0.850126	0.861303	0.863945	0.86943	0.87491	0.880401	0.877374	0.879996	0.885441	0.905052	0.924641	0.952704	0.980732	1.0059	1.02826	1.04213	1.04469	1.04444	1.03572	1.02421	1.01835	1.00119	0.978387	0.952767	0.924336	0.890275	0.856202	0.819329	0.793754	0.776657	0.768045	0.759436	0.756481	0.762005	0.764702	0.770217	0.772925	0.77282	0.778344	0.797947	0.809068	0.831457	0.845381	0.864908	0.890059	0.915195	0.948748	0.990722	1.02423	1.05492	1.09121	1.1387	1.17492	1.19987	1.21917	1.24965	1.2745	1.33003	1.3771	1.41013	1.42912	1.4397	1.44745	1.45519	1.41555	1.40934	1.40314	1.39137	1.37125	1.3567	1.3366	1.31918	1.28517	1.2512	1.22283	1.19173	1.15237	1.12688	1.11261	1.08444	1.05905	1.04476	1.03051	1.019	1.00753	0.979411	0.976248	0.975853	0.969951	0.964059	0.969269	0.963397	0.968607	0.971052	0.970738	0.964875	0.992054	1.01089	1.03798	1.05953	1.07829	1.09153	1.10752	1.12076	1.11758	1.11165	1.10847	1.10531	1.10215	1.09899	1.06566	1.03782	1.01274	0.984948	0.95718	0.932166	0.912656
Egypt																																																																								2.07293	2.08192	2.10591	2.13891	2.20189	2.26788	2.29186	2.30985	2.27384	2.24383	2.20181	2.13881	2.0848	2.03679	1.99178	1.95277	1.91676	1.87175	1.82974	1.78173	1.73373	1.69772	1.66771	1.6377	1.62268	1.61367	1.61065	1.60464	1.59862	1.6016	1.60158	1.60455	1.60753	1.6165	1.62847	1.64344	1.6554	1.67336	1.68832	1.68829	1.67626	1.65523	1.63121	1.5982	1.56218	1.53517	1.51415	1.50811	1.51407	1.52901	1.54995	1.56489	1.57982	1.59475	1.60368	1.61261	1.62753	1.65144	1.68432	1.72618	1.76504	1.7919	1.80377	1.79466	1.77657	1.75249	1.72542	1.69236	1.66229	1.64121	1.61714	1.59606	1.569	1.54193	1.51187	1.48781	1.45776	1.43071	1.40665	1.3826	1.35856	1.33452	1.31049	1.28646	1.26841	1.24737	1.22335	1.19934	1.17533	1.15431	1.13928	1.12424	1.10622	1.09419	1.08215	1.06713	1.05212	1.03412	1.01314	0.989181	0.968212	0.947248	0.929274	0.908315	0.887358	0.866403	0.845453	0.824505	0.800574	0.779633	0.758695	0.743734	0.728776	0.719792	0.710809	0.701828	0.692848	0.68387	0.671907	0.65696	0.642016	0.624087	0.609146	0.591221	0.573298	0.555376	0.53447	0.510579	0.486689	0.462799	0.438909	0.41502	0.391131	0.370228	0.349325	0.331409	0.319464	0.307519	0.301546	0.301544	0.310499	0.322439	0.337364	0.35229	0.367215	0.379155	0.391094	0.403033	0.420942	0.444821	0.47467	0.510489	0.549292	0.588095	0.623912	0.659728	0.692559	0.722405	0.749266	0.779111	0.802985	0.820889	0.832822	0.8358	0.835794	0.829817	0.817871	0.811894	0.805918	0.805912	0.808891	0.81187	0.817834	0.817829	0.814839	0.811849	0.808859	0.802885	0.796911	0.787952	0.784963	0.778989	0.773015	0.773011	0.770021	0.773001	0.775981	0.781946	0.790895	0.799843	0.808792	0.817741	0.829674	0.841606	0.856523	0.87144	0.883372	0.895303	0.907235	0.919166	0.931097	0.943028	0.954959	0.972857	0.996723	1.02059	1.04147	1.06235	1.08025	1.09516	1.11007	1.11901	1.12795	1.13988	1.15181	1.16373	1.17267	1.17863	1.18757	1.19352	1.20246	1.20842	1.21437	1.22331	1.23225	1.2382	1.24415	1.24414	1.24413	1.24411	1.25006	1.259	1.27091	1.28879	1.30965	1.33051	1.35137	1.36626	1.38116	1.39008	1.39304	1.396	1.39597	1.39594	1.38995	1.38396	1.37499	1.36601	1.35405	1.34209	1.33014	1.31818	1.30324	1.29426	1.28529	1.2793	1.27628	1.27625	1.27622	1.27917	1.27914	1.28507	1.29099	1.2999	1.31476	1.33559	1.36833	1.40702	1.45465	1.50823	1.56478	1.61834	1.66592	1.70753	1.73721	1.75199	1.75485	1.74281	1.71886	1.68301	1.6412	1.59047	1.53677	1.48011	1.42345	1.36978	1.31909	1.2684	1.2207	1.17301	1.13128	1.09252	1.05675	1.02694	0.997129	0.973277	0.952403	0.931533	0.916618	0.89873	0.880844	0.865937	0.848056	0.833152	0.815275	0.800374	0.7825	0.767603	0.752707	0.740786	0.731842	0.722898	0.719904	0.71691	0.719864	0.722819	0.731721	0.743597	0.755472	0.773295	0.791116	0.811909	0.829728	0.850519	0.871308	0.889123	0.906937	0.921776	0.936614	0.945505	0.954395	0.960312	0.966229	0.966199	0.969143	0.969114	0.966113	0.966085	0.963084	0.963056	0.960055	0.960027	0.959998	0.959968	0.962911	0.965852	0.971765	0.977677	0.983589
El Salvador																																																																																																														2.2098	2.2187	2.20361	2.15255	2.10448	2.08339	2.0533	1.99025	1.92721	1.88515	1.85806	1.813	1.76496	1.72889	1.69283	1.65377	1.60874	1.5667	1.53366	1.49462	1.46158	1.44352	1.42545	1.40439	1.37735	1.35032	1.32628	1.29327	1.25129	1.22428	1.20325	1.19121	1.17916	1.17608	1.17599	1.17889	1.18179	1.19067	1.20253	1.22036	1.24119	1.26499	1.29476	1.32751	1.36024	1.38997	1.4167	1.44042	1.46412	1.48183	1.50252	1.52318	1.5468	1.5704	1.59099	1.60559	1.61422	1.61388	1.6046	1.58638	1.56817	1.54698	1.52579	1.50163	1.48045	1.45928	1.44108	1.4199	1.39576	1.37461	1.35643	1.34122	1.32898	1.32269	1.31937	1.32195	1.33046	1.33599	1.3415	1.34404	1.34361	1.33725	1.33386	1.32751	1.3182	1.30594	1.29369	1.2844	1.27214	1.25694	1.24174	1.22655	1.21432	1.19914	1.18398	1.16884	1.15372	1.13568	1.11472	1.09084	1.06699	1.04022	1.01348	0.983805	0.957101	0.924528	0.891977	0.859448	0.826938	0.794449	0.761978	0.732465	0.702969	0.676427	0.649897	0.626317	0.602745	0.582118	0.558556	0.537937	0.520259	0.505523	0.490789	0.478997	0.473083	0.467172	0.464202	0.467108	0.470015	0.478798	0.490516	0.502233	0.516884	0.531531	0.552038	0.578409	0.601844	0.634069	0.675085	0.716097	0.765896	0.812754	0.8596	0.915226	0.956188	0.973703	1.00586	1.02042	1.01448	0.996811	0.987941	0.967347	0.946744	0.920303	0.89971	0.87913	0.870256	0.870154	0.893469	0.946058	0.99568	1.05407	1.11538	1.17958	1.2233	1.24361	1.2493	1.26084	1.24316	1.26053	1.23993	1.19888	1.18117	1.14595	1.09615	1.0872	1.05785	1.0285	1.00792	1.01653	1.03972	1.07748	1.08318	1.06844	1.07414	1.0886	1.08553	1.09121	1.10564	1.08507	1.1053	1.1226	1.16027	1.12806	1.09004	1.03456	1.03733	1.01974	1.02251	1.00784	0.98154	0.978498	0.975458	0.954983	0.919956	0.905271	0.876038	0.893374	0.916517	0.94838	0.983096	1.05267	1.06122	1.10172	1.14511	1.12173	1.14476	1.15622	1.18215	1.18485	1.19333	1.19891	1.19868	1.21004	1.21266	1.19499	1.18897	1.15979	1.17978	1.22585	1.19088	1.16465	1.15574	1.14394	1.15813	1.129	1.10278	1.07367	1.0734	1.05873	1.06717	1.06411	1.04941	1.04913	1.10082	1.13522	1.1321	1.14336	1.13442	1.1601	1.1685	1.18839	1.1593	1.18203	1.16159	1.1671	1.16104	1.15782	1.12014	1.1227	1.11956	1.10491	1.11033	1.07849	1.04957	1.01491	1.00896	0.98002	0.974079	0.968149	0.953583	0.939	0.955981	0.915655	0.901151	0.886652	0.834903	0.81761	0.834687	0.840308	0.828722	0.825723	0.819859	0.819729	0.831011	0.799387	0.76204	0.767671	0.770427	0.770318	0.793116	0.804505	0.810107	0.827155	0.844199	0.818384	0.823987	0.826727	0.815137	0.817908	0.820679	0.823449	0.817642	0.820401	0.828862	0.860201	0.857228	0.862814	0.868399	0.931073	0.919542
Equatorial Guinea																																																																																																																							1.66411	1.79545	1.84002	1.90548	1.93801	1.9466	1.90442	1.78761	1.67089	1.55719	1.56886	1.57455	1.57128	1.50535	1.42451	1.35563	1.30767	1.16138	1.03599										0.349243	0.343208	0.343143	0.534009	0.751646	0.978148	1.18966	1.15089	1.1181	1.26099	1.38296	1.4751	1.54038	1.58479	1.5309	1.48298	1.74404	1.97506	2.14636	2.24318	2.28051	2.32966	2.31943	1.89826	1.63725	1.45632	1.32581	1.22794	1.14785	1.08557	0.969891	0.854216	0.729643	0.593206	0.436006	0.243214										0.355592	1.14571	2.12069	2.83972	2.9522	2.94944	2.94667	2.28956	1.88587	1.6354	1.46744	1.34957	1.26117	1.1934	1.09616	0.981241	0.845694	0.692467	0.512721	0.294656																																																																																																																																																																																																				1.85383	1.95612	1.9148	1.92326	1.91706	1.86109	1.79342	1.6614	1.6231	1.56429	1.50552	1.45847	1.37632	1.33809
Eritrea																																																																																																																																																																																																																																																																																																																																																							2.45343	2.51914	2.49799	2.39	2.3	2.1681	2.08411	1.87145	1.74263	1.59887	1.53292	1.47896	1.42201	1.36507	1.29316	1.20033	1.19126	1.17921	1.16717	1.17008	1.15803	1.19088	1.21773	1.1818	1.104	1.04116	0.984299	0.948384	0.912465	0.924399
Estonia																																																																				2.30557	2.27218	2.22084	2.14857	2.02553	1.98323	1.94393	1.92555	1.88329	1.85	1.81374	1.72975	1.63389	1.5351	1.43339	1.34961	1.28078	1.21496	1.17302	1.11321	1.06235	1.0115	0.963653	0.909863																																																																																																																																																																			1.60002	1.61153	1.61413	1.60489	1.5661	1.52732	1.48857	1.43505	1.38748	1.33995	1.29836	1.25381	1.20929	1.16479	1.1144	1.06107	1.00776											1.02373	1.07953	1.15002	1.23811	1.32024	1.40817	1.48422	1.56899	1.63892	1.72631	1.81057	1.88874	1.94914	1.98886	1.97292	1.99774	1.99907	1.98282	1.96071	1.93854	1.91634	1.89986	1.87755	1.85228	1.82121	1.79589	1.7677	1.73376	1.71425	1.68035	1.6494	1.62133	1.59333	1.56537	1.53463	1.50957	1.4874	1.46807	1.45719	1.44907	1.43815	1.43001	1.41621	1.40802	1.3943	1.3861	1.37241	1.36149	1.3506	1.3397	1.33148	1.3342	1.32037	1.31472	1.30635	1.30333	1.303	1.29719	1.29146	1.27761	1.26125	1.24757	1.23401	1.2284	1.22007	1.20109	1.18761	1.17151	1.15549	1.13421	1.11052	1.09467	1.09192	1.09437	1.10201	1.10439	1.10419	1.10387	1.09078	1.07794	1.06512	1.05497	1.04746	1.04497	1.04265	1.03516	1.01997	1.00235	0.98726	0.974787	0.962509	0.947715	0.940568	0.945972	0.946341	0.94926	0.952091	0.952362	0.957592	0.960303	0.960563	0.968143	0.970751	0.973352	0.980769	0.99298	1.00021	1.00731	1.01911	1.03553	1.04935	1.06302	1.07654	1.09452	1.11695	1.13441	1.14941	1.16867	1.18983	1.21294	1.23334	1.25098	1.27927	1.30894	1.33572	1.35742	1.38064	1.39646	1.4094	1.41763	1.4211	1.41986	1.41612	1.40795	1.40345	1.39056	1.37345	1.34849	1.32365	1.30298
Eswatini																																																																																																																																																																												1.67167	1.7071	1.73355	1.74805	1.72978	1.69959	1.67536	1.67194	1.67148	1.65911	1.64969	1.61946	1.58922	1.55604	1.50805	1.46603	1.44774	1.43836	1.4586	1.45809	1.45756	1.44221	1.4239	1.39674	1.35187	1.29525	1.25345	1.21759	1.19654	1.1873	1.16919	1.16287	1.15354	1.15604	1.15558	1.15513	1.14878	1.1454	1.15384	1.1682	1.17077	1.16158	1.14947	1.12267	1.1047	1.06323	1.02178	0.977415	0.938945	0.900497	0.867941	0.832491	0.799985	0.773377	0.749716	0.737806	0.728844	0.728709																																																																																																					1.44397	1.58615	1.74855	1.9253	2.08146	2.20833	2.30013	2.33952	2.37582	2.36564	2.36112	2.3132	2.27102	2.23454	2.19515	2.14998	2.09049	2.02817	1.98596	1.93233	1.87024	1.80827	1.74925	1.70745	1.65716	1.61551	1.58243	1.54656	1.5136	1.47504	1.44224	1.41235	1.37405	1.33868	1.31467	1.30191	1.28915	1.27359	1.25533	1.23432	1.20499	1.17576	1.14386	1.11762	1.09144	1.07085	1.05037	1.03275	1.00685	0.969898	0.924706	0.879615	0.834649	0.789725	0.753231	0.716768	0.683133	0.64952	0.61315	0.568441	0.529313	0.490198	0.453894	0.425953	0.406379	0.392387	0.389532	0.386684	0.386624	0.386563	0.392066
Ethiopia																																																																																																																																2.54693	2.70891	2.7839	2.78689	2.72388	2.66088	2.64286	2.60685	2.54984	2.48083	2.37883	2.29482	2.24081	2.1838	2.12079	2.06678	2.03677	2.01276	1.98874	1.93773	1.87173	1.81472	1.73972	1.69471	1.64071	1.58371	1.5387	1.5027	1.46369	1.43969	1.38569	1.33769	1.29569	1.24769	1.1937	1.13371	1.07072	0.995741	0.926758	0.860775	0.791793	0.773794	0.770789	0.767783	0.803765	0.848743	0.914712	1.01667	1.07064	1.1396	1.23856	1.33751	1.44245	1.57737	1.73328	1.8202	1.87414	1.93406	1.96999	1.99992	1.99087	1.94884	1.9308	1.92475	1.9097	1.87966	1.84063	1.79261	1.73561	1.67561	1.61262	1.54064	1.48964	1.43266	1.39066	1.35466	1.33364	1.3216	1.31556	1.33049	1.3514	1.3843	1.42916	1.47702	1.53085	1.59366	1.6265	1.66233	1.68019	1.68906	1.68893	1.66487	1.63481	1.60177	1.56574	1.52373	1.47574	1.42477	1.37381	1.31986	1.26892	1.21798	1.17304	1.1281	1.08915	1.05618	1.02023	0.984291	0.945364	0.909434	0.873509	0.84357	0.813634	0.786691	0.768723	0.753746	0.741758	0.729771	0.717786	0.70281	0.693818	0.687816	0.690787	0.696749	0.705701	0.717642	0.735563	0.75647	0.783354	0.807245	0.822165	0.840074	0.857981	0.878876	0.899769	0.920661	0.938563	0.96244	0.986316	1.00421	1.01613	1.01909	1.01607	1.00707	0.995087	0.98908	0.977099	0.965118	0.950152	0.938174	0.926197	0.905261	0.887314	0.869368	0.851423	0.839454	0.8245	0.812533	0.803555	0.79159	0.779626	0.770649	0.761674	0.752698	0.74671	0.746695	0.746682	0.743682	0.746655	0.749627	0.758571	0.767516	0.77646	0.785404	0.800319	0.812247	0.827162	0.83909	0.848032	0.859959	0.87487	0.889782	0.904692	0.922586	0.937493	0.95837	0.976259	0.997132	1.01203	1.02694	1.03587	1.05077	1.06268	1.06863	1.07159	1.08051	1.08646	1.08046	1.07447	1.06251	1.05055	1.03262	1.01767	0.999747	0.990774	0.981801	0.969844	0.960873	0.951902	0.936964	0.92501	0.913058	0.90409	0.901089	0.892122	0.886139	0.889106	0.88909	0.886091	0.883092	0.880093	0.880078	0.883045	0.888995	0.894944	0.903876	0.906844	0.906828	0.909795	0.915745	0.918712	0.918696	0.924645	0.936558	0.945489	0.951436	0.95142	0.948422	0.936477	0.93348	0.930482	0.933449	0.936416	0.942363	0.954273	0.972146	0.990016	1.01087	1.03768	1.06747	1.10322	1.14195	1.18664	1.2194	1.24619	1.27597	1.2968	1.30868	1.32057	1.31755	1.31155	1.29064	1.28166	1.26672	1.25774	1.24876	1.23977	1.23973	1.2516	1.24858	1.24555	1.24253	1.2395	1.23945	1.24238	1.25127	1.25122	1.25415	1.25707	1.25702	1.25696	1.25691	1.24792	1.24488	1.24185	1.24476	1.25066	1.25952	1.26839	1.28022	1.29503	1.30686	1.31571
Fiji
Finland																																																													2.99886	2.9987	2.97753	2.93234	2.84219	2.74604	2.66188	2.53278	2.42767	2.3046	2.16659	2.04357	1.95354	1.9234	1.8693	1.85413	1.84193	1.85366	1.85939	1.8651	1.81995	1.78679	1.71476	1.64874	1.58276	1.53174	1.47775	1.43274	1.3967	1.35768	1.32164	1.28262	1.2466	1.20759	1.16862	1.13263	1.11458	1.09356	1.08748	1.07543	1.06339	1.05135	1.03632	1.01832	1.00031	0.979326	0.958342	0.940345	0.937274	0.931218	0.919201	0.913163	0.889233	0.87426	0.868237	0.847307	0.829365	0.817389	0.799449	0.784494	0.76358	0.736706	0.703871	0.665079	0.632254	0.605395	0.593447	0.584481	0.566572	0.563571	0.566532	0.566511	0.560529																																																																																																									1.4497	1.4675	1.47339	1.48225	1.48814	1.50294	1.51178	1.5474	1.58002	1.61858	1.65713	1.68971	1.72525	1.73997	1.72791	1.72478	1.7157	1.70958	1.7094	1.70624	1.71791	1.72957	1.72933	1.75281	1.7733	1.80266	1.80826	1.81087	1.81347	1.81308	1.7949	1.76487	1.71412	1.66636	1.60974	1.55907	1.51434	1.46371	1.41605	1.37137	1.33558	1.29981	1.25814	1.21944	1.18372	1.16279	1.15073	1.14164	1.13552	1.13234	1.13211	1.13484	1.13166	1.1167	1.11057	1.1074	1.10719	1.10403	1.10088	1.09476	1.10041	1.09725	1.09408	1.09091	1.08478	1.09043	1.10489	1.13993	1.17197	1.2128	1.25651	1.30019	1.34381	1.38736	1.41324	1.43618	1.45029	1.47023	1.48133	1.48656	1.46839	1.44438	1.41745	1.39055	1.35492	1.32223	1.30121	1.28602	1.26502	1.24697	1.23184	1.21381	1.1958	1.16039	1.13377	1.10719	1.08354	1.057	1.03922	1.02145	0.994967	0.965609	0.936279	0.904076	0.871898	0.839738	0.813395	0.795789	0.786891	0.780898	0.777809	0.774722	0.771636	0.768561	0.762591	0.762421	0.768036	0.782337	0.799522	0.813811	0.825198	0.842366	0.853734	0.859325	0.867803	0.873387	0.87897	0.890317	0.910311	0.927401	0.947341	0.967267	0.984292	1.00706	1.03269	1.05542	1.07524	1.10081	1.12634	1.15185	1.17159	1.17696	1.17945	1.17905	1.16717	1.15818	1.15204	1.14589	1.14547	1.13931	1.13316	1.12988	1.12086	1.11186	1.10287	1.10532	1.11345	1.12157	1.13823	1.15771	1.17431	1.18518	1.19032	1.19832	1.21197	1.2199	1.23349	1.24422	1.26059	1.27692	1.2875	1.29523	1.29728	1.29082	1.2872	1.28075	1.27431	1.26788	1.2558	1.24656	1.24291	1.23644	1.22718
France: French Guiana																																																																																																																																														1.80662	1.917	2.0386	2.15668	2.24773	2.31468	2.35472	2.43472	2.48459	2.50455	2.54937	2.49858	2.43623	2.38223	2.30555	2.22631	2.14187	2.00253	1.94185	1.89801	1.85429	1.79698	1.72384	1.67828	1.62469	1.56114	1.4929	1.43323	1.3742	1.32357	1.2736	1.24289	1.20666	1.16544	1.11162	1.06611	1.02893	0.978792	0.934182	0.892726	0.864588	0.831318	0.813815	0.793619	0.781561	0.766907	0.74948	0.734864	0.741144	0.739806	0.733443	0.734962	0.733871	0.738168	0.739851	0.741558	0.730357	0.716581	0.707993	0.696841	0.675468	0.656741	0.627775	0.614305	0.608562	0.60287	0.597188	0.599238	0.601284	0.603342	0.605424	0.59992	0.591904	0.583897	0.583471	0.583054																																																																																																														1.35692	1.42005	1.47342	1.50753	1.5414	1.59159	1.6295	1.67182	1.69973	1.71564	1.71957	1.68136	1.63854	1.56112	1.4933	1.43737	1.38631	1.34475	1.32393	1.2939	1.28451	1.24989	1.2154	1.19475	1.1809	1.17869	1.19005	1.22422	1.2783	1.32521	1.36496	1.40209	1.39419	1.3797	1.37156	1.38122	1.38632	1.38029	1.3654	1.36785	1.35709	1.3292	1.27752	1.2349	1.19042	1.13565	1.10287	1.07256	1.03153	0.986427	0.943625	0.909605	0.882047	0.83106	0.780273	0.738418	0.703261	0.665992	0.628885	0.600563	0.565848	0.529075	0.507203	0.489669	0.469998	0.443883	0.404876
France: French Polynesia																																																																																																																																																																																																																															2.73429	2.45929	2.28559	2.15069	2.05451	1.9703	1.89804	1.83481	1.74795	1.64352	1.59516	1.54973	1.50436	1.45904										1.34571	1.35905	1.40419	1.37675	1.35227	1.31324	1.28876	1.28746	1.30071	1.33136	1.31839	1.30835	1.40747	1.42006	1.41238	1.42467	1.47348	1.54504	1.59623	1.69474	1.76134	1.84364	1.87471	1.86094	1.83596	1.80547	1.79627	1.79267	1.8237	1.82951	1.87157	1.88572	1.8911	1.84321	1.79841	1.76625	1.737	1.64766	1.57746	1.51331	1.51132	1.52339	1.48596	1.48001	1.47291	1.46071	1.44602	1.39738	1.3542	1.30899	1.25816	1.23203	1.21092	1.19474	1.14403	1.08917	1.05167	1.00486	0.95158	0.903371	0.853213	0.829138	0.80525	0.781414	0.767206	0.755225	0.741046	0.72921	0.726519	0.723937	0.723858	0.723564	0.72548	0.725154	0.724813	0.72076	0.716624	0.706135	0.700191	0.683691	0.66942	0.653025	0.642889	0.630861	0.625287	0.613231	0.599114	0.585048	0.568896	0.574078	0.572963	0.5762	0.577425	0.587257	0.597061	0.604723	0.597617	0.603108	0.604368	0.601438	0.600613	0.59769	0.594774	0.579493	0.568422	0.561574	0.561019	0.572868	0.584688	0.596479	0.614384	0.619888	0.631504	0.649187	0.664753	0.682332	0.697799	0.723594	0.741281	0.746843	0.758501	0.757885	0.755222	0.754608	0.745826	0.749169	0.752405	0.731428	0.710497	0.687564	0.662633
France: Guadeloupe																																																																																																																																																																																																																									2.63977	2.62584	2.56148	2.40846	2.27936	2.16821	2.14552	2.0052	1.95635	1.90462	1.73265	1.59919	1.49532	1.37711	1.25894	1.38925	1.51911	1.64559	2.01465	2.30846	2.4609	2.53701	2.34376	2.19457	2.09203	1.84048	1.6726	1.55375	1.46664	1.44651	1.42646	1.40362	1.33816	1.27011	1.20232	1.13479	1.11559	1.09927	1.083	1.13979	1.18793	1.22748	1.33179	1.27132	1.21936	1.19214	1.16501	1.14074	1.12206	1.07395	1.03145	0.997285	0.965846	0.939964	0.914145	0.891121	0.792054	0.775019	0.760738	0.716817	0.672931	0.626358	0.58782	0.568607	0.560137	0.546241	0.526928	0.504921	0.477511	0.4367	0.447166	0.444192	0.44122	0.47342	0.505582	0.537704	0.545484	0.580363	0.58823	0.596092	0.601251	0.606406	0.611556	0.646326																																																																																																							1.48639	1.69017	1.85407	1.8895	1.86184	1.82898	1.79354	1.83102	1.84487	1.843	1.80979	1.79229	1.76962	1.74178	1.49965	1.39473	1.30554	1.25283
France: Martinique																																																																																																																																																																																																																																																																			1.32155	1.35011	1.3757	1.39247	1.40335	1.4113	1.41338	1.49998	1.50172	1.49761	1.49059	1.48358	1.47367	1.46086	1.25715	1.14657	1.05345	0.974875	0.907943	0.843922	0.78572	0.949184	1.18709	1.45842	1.71395	1.91644	2.04908	2.11813	1.79512	1.75564	1.71626	1.67413	1.6321	1.59586	1.55971	1.5447	1.42157	1.30998	1.20991	1.11567	1.02726	0.939029	0.947463	0.879988	0.818136	0.761907	0.705677	0.649448	0.593219	0.516596	0.532705	0.554367	0.578764	0.605882	0.638499	0.671024	0.720984	0.765356	0.804144	0.842914	0.873324	0.90372	0.928543	0.839524	0.756076	0.667081	0.575319	0.472452	0.352926														0.388225	0.570731	0.780589	1.00666	1.23233	1.44096	1.60783	1.44782	1.32918	1.27115	1.22417	1.18546	1.1468	1.11641	1.0061	0.895792	0.804651	0.705288	0.594951	0.457127
France: Mayotte																																																																																																													2.1251	2.09932	2.0325	1.97453	1.95468	1.87926	1.81867	1.75247	1.67761	1.61741	1.53714	1.49478	1.42354	1.38143	1.28431	1.22511	1.18057	1.14476	1.07434	1.02721					0.916625	0.924433	0.961069	0.983187	1.03414	1.07056	1.05549	1.029	1.04273	1.03356	1.03301	1.0353	1.05766	1.01123	0.961961	0.90997	0.852217	0.794548	0.736927																																																																																																											1.63378	1.76582	1.58983	1.56704	1.63285	1.668	1.68366	1.62744	1.57959	1.47906	1.38971	1.26196	1.15365	1.05924	0.970143																								1.27686	1.38472	1.47323	1.53975	1.43837	1.34796	1.32259	1.25413	1.19931	1.15541	1.11696	1.06476	1.02619	0.98776	0.919523	0.848634	0.780516														0.596679	0.730867	0.953658	1.22146	1.50738	1.47999	1.4553	1.45193	1.4432	1.4318	1.38583	1.37181	1.29084	1.21798	1.10268	0.995446	0.893602	0.804871													1.24767	1.23626	1.25403	1.26648	1.46267	1.52968	1.57805	1.59742	1.6843	1.80432	1.91823	1.90192	1.88252	1.97083	2.01446	2.00169	1.93291	1.93777	1.93385	1.90998	1.80877	1.72838	1.70768	1.75316	1.77049	1.77057	1.95026	2.05275	2.10681	2.13031	2.11063	2.06679	2.05134	1.9227	1.90669	1.87913	1.81234	1.74828	1.69565	1.612	1.55021	1.47409	1.40768	1.37007	1.33334	1.28242	1.23533	1.18671	1.10947	1.06678	1.01663	0.959899	0.907621	0.886882	0.846255	0.821959	0.781791	0.72965	0.679812	0.649478	0.593243	0.572419	0.571238	0.532904	0.518314
France: New Caledonia
France: Reunion																																																																																																																																																																																																																							2.98293	2.98205	2.90062	2.8727	2.71385	2.55809	2.44108	2.31228	2.20437	2.09656	2.00962	1.96126	1.90994	1.87642	1.84288	1.80639	1.77878	1.73047	1.68521	1.65179	1.61251	1.57034	1.53411	1.49501	1.46771	1.43454	1.39847	1.34189	1.2766	1.24362	1.20775	1.17192	1.13033	1.10045	1.07648	1.0584	1.03449	1.0194	1.00431	0.99216	0.980021	0.98549	0.99975	0.98473	0.978509	0.96355	0.963239	0.939575	0.918849	0.898133	0.880365	0.862606	0.841934	0.821272	0.800625	0.777066	0.756439	0.744574	0.729796	0.732511		0.758331	0.781423	0.804501	0.842088	0.879647	0.917166	0.954656	1.00371	1.04982	1.09007	1.13026	1.16461	1.19309	1.21864	1.24123	1.2609	1.27765	1.29141	1.30515	1.31596	1.32387	1.30874	1.29363	1.28142	1.2606	1.24268	1.21904	1.1983	1.18328	1.17116	1.15905	1.12691	1.09768	1.07133	1.04501	1.0188	0.99547	0.972161	0.946061	0.922843	0.891117	0.862271	0.82485	0.790308	0.752919	0.718476	0.692574	0.658125	0.629382	0.603561	0.574886	0.543358	0.523276					0.574104	0.605339	0.670809	0.690635	0.727571	0.744528	0.787145	0.818375	0.846743	0.875101	0.8579	0.852077	0.837739	0.834754	0.789085	0.743425																														1.2346	1.26254	1.30453	1.35215	1.394	1.42733	1.44933	1.3953	1.34695	1.3858	1.41615	1.40154	1.38412	1.36954	1.34651	1.3235	1.34809	1.36702	1.37187	1.37391	1.37314	1.40043	1.42208	1.43786	1.44801	1.47493	1.49342	1.50629	1.51077	1.63701	1.55797	1.49295	1.43915	1.39375	1.35675	1.32258	1.20588	1.17185	1.14063	1.11223	1.08663	1.06105	1.03828
France: Saint Barthelemy
France: Saint Pierre and Miquelon
France: St Martin
France: Wallis and Futuna
France																																												2.99995	2.99994	2.99991	2.99988	2.99984	2.99978	2.99972	2.99966	2.99956	2.99944	2.99933	2.99916	2.99896	2.99874	2.99846	2.99816	2.99784	2.99745	2.99701	2.99654	2.99601	2.99542	2.99476	2.99401	2.90644	2.78597	2.75515	2.70336	2.57992	2.47444	2.37201	2.26071	2.15248	2.0265	1.91255	1.83142	1.75335	1.66939	1.65976	1.63825	1.66711	1.67512	1.71568	1.72652	1.72545	1.66823	1.61404	1.52457	1.44999	1.34603	1.2658	1.20045	1.12325	1.06384	0.983705	0.906581	0.817597	0.725691	0.627887	0.553795	0.467887	0.41457	0.373079	0.376006	0.378934	0.384823	0.393671	0.393639	0.390649	0.390636	0.372866	0.366935	0.361005	0.355075	0.369858	0.396475	0.384628	0.369825	0.355022	0.340219	0.319502	0.29287	0.26624	0.269194	0.289887	0.310578	0.343093	0.384473	0.428805	0.470179	0.487911	0.517464	0.544059	0.555875	0.579518	0.60316	0.641575	0.721348	0.715414	0.709478	0.682852	0.641448	0.597091	0.567516	0.597057	0.608863	0.617713	0.653161	0.682699	0.712235	0.718126	0.63832	0.638308	0.641248	0.644189	0.638268	0.638256	0.626428	0.632323	0.641171	0.641159	0.632284	0.63818	0.65589	0.673597	0.700167	0.735598	0.75921	0.788729	0.833016	0.88025	0.927485	0.954041	0.968779	1.0101	1.05141	1.07796	1.10449	1.13693	1.18117	1.2372	1.28733	1.33154	1.36985	1.40519	1.44052	1.4788	1.51411	1.54056	1.56111	1.56985	1.58742	1.59908	1.60483	1.60468	1.61926	1.62204	1.62187	1.63346	1.648	1.65957	1.67996	1.69149	1.7442	1.81746	1.79653	1.77853	1.7723	1.78074	1.79208	1.79164	1.8	1.80245	1.80192	1.75446	1.75977	1.77384	1.77906	1.76664	1.76888	1.77109	1.7966	1.77824	1.75693	1.74728	1.73762	1.72208	1.70654	1.69684	1.68125	1.65984	1.63842	1.61412	1.59273	1.57134	1.54703	1.52855	1.51875	1.50891	1.5048	1.49492	1.48502	1.47799	1.47665	1.47815	1.47386	1.46957	1.45668	1.44096	1.42239	1.40102	1.37114	1.34701	1.32288	1.30165	1.28613	1.27626	1.26635	1.26488	1.2718	1.28432	1.29676	1.31195	1.32704	1.35601	1.3848	1.4134	1.44447	1.47253	1.50034	1.51678	1.53293	1.55425	1.57243	1.55773	1.5889	1.6196	1.63891	1.64975	1.65217	1.64117	1.64294	1.65745	1.679	1.64335	1.61035	1.58	1.56991	1.55999	1.4995	1.42469	1.39298	1.35158	1.30334	1.246	1.18654	1.12497	1.06844	1.03519	0.997179	0.959345	0.909225	0.856956	0.827584	0.806238	0.757486	0.711441	0.675609	0.657397	0.63925	0.626133	0.600588	0.57511	0.552169	0.526796	0.50395	0.4861	0.468286	0.465323	0.472252	0.479161	0.495909	0.512613	0.534198	0.555736	0.577243	0.601132	0.627377	0.655984	0.686934	0.715352	0.746105	0.771898	0.797651	0.820866	0.846391	0.859896	0.870999	0.879691	0.888366	0.901701	0.910205	0.916292	0.917553	0.923552	0.924727	0.935349	0.943565	0.951731	0.957481	0.982013	1.01353	1.04494	1.07152	1.08857	1.10321	1.11777	1.1299	1.13963	1.14698	1.14955	1.15672	1.15919	1.16392	1.16163	1.15469	1.15238	1.14779	1.14319	1.14089	1.1386	1.13629	1.13169	1.12937	1.12476	1.11792	1.09789	1.09113	1.0822	1.07105	1.06217	1.05339	1.04465	1.04677	1.03368	1.02282	1.01206	1.00133	0.990612	0.982146	0.986907	0.980589	0.978668	0.978851	0.97902	0.983543	0.990115	0.985745	0.996536	1.00724	1.02006	1.02853	1.03903	1.04528	1.05148	1.0534	1.05532	1.05294	1.05266	1.05237	1.05201	1.04951	1.04697	1.0485	1.05203	1.05353	1.06102
Gabon																																																																																																															2.49272	2.56977	2.71234	2.73225	2.67148	2.62259	2.54089	2.42648	2.32407	2.19203	2.03338	1.91946	1.85913	1.80481	1.76829	1.73772	1.69229	1.67651	1.66369	1.60058	1.54642	1.46284	1.40003	1.358	1.32495	1.28602	1.2353	1.19053	1.14282	1.09811	1.05635	1.01165	0.946352	0.901786	0.863152	0.918775	0.962561	1.00336	1.05294	1.11714	1.18127	1.23943	1.2477	1.25888	1.26418	1.26652	1.28352	1.30049	1.30865	1.25238	1.19624	1.14892	1.09	1.0282	0.972291	0.919335	0.889859	0.857469	0.828015	0.795649	0.757466	0.719299	0.678224	0.648873	0.631221	0.610668	0.604727	0.613345	0.621959	0.633488	0.656671	0.679843	0.708809	0.737757	0.804482	0.871148	0.937758	1.02463	1.1056	1.18357	1.25275	1.22049	1.22297	1.22544	1.20766	1.1928	1.16635	1.14572	1.125	1.07834	1.03749	0.982204	0.932733	0.874636	0.819456	0.822191	0.798876	0.775569	0.760969	0.743482	0.728904	0.71433	0.665096	0.644786	0.62448	0.604188																																																																																																																																																							1.90768	1.94449	1.95548	1.95212	1.93442	1.91098	1.88182	1.86979	1.84918	1.82	1.80791	1.78726	1.77799	1.76301	1.76791	1.76138	1.74915	1.77951	1.79273	1.83423	1.85005	1.86576	1.86439	1.84882	1.80216	1.7584	1.69779	1.64293	1.59375	1.55311	1.51253	1.47479	1.43709	1.40781	1.37857	1.33539	1.29508	1.26045	1.23152	1.20544	1.1962	1.18417	1.14436	1.13794	1.13434	1.13626	1.13537	1.1206	1.10584	1.12991	1.12077	1.11163	1.0998	1.08799
Gambia																																																																																																																																																																																																					2.6082	2.72186	2.78751	2.75125	2.78985	2.73854	2.6034	2.48027	2.32724	2.15331	2.05426	1.98217	1.92206	1.88887	1.85268	1.81649	1.76536	1.70229	1.64521	1.57322	1.48932	1.39352	1.30971	1.24982	1.20786	1.14203	1.1001	1.04025	0.986381	0.92654	0.869702	0.815869	0.747101	0.693281	0.660381	0.648402	0.648375	0.648347	0.624419	0.633359	0.621385	0.606432	0.585505
Georgia																																																																																																																																																																																																																																											2.10423	2.40031	2.69327	2.93523	2.99155	2.99096	2.99031	2.98965	2.98598	2.84184	2.70672	2.58359	2.4784	2.39114	2.32179	2.25542	2.19801	2.14357	2.09212	2.05552	2.02783	2.00902	2.00203	2.00684	2.01453	2.01324	1.9971	1.96909	1.93517	1.89242	1.83793	1.78645	1.7468	1.72775	1.71451	1.71295	1.72296	1.74743	1.77457	1.80729	1.84554	1.88629	1.9353	1.97801	2.01447	2.03602	2.03704	2.01779	1.98135	1.9308	1.8719	1.81326	1.75769	1.71356	1.67508	1.64777	1.62587	1.61217	1.601	1.59515	1.58632	1.58007	1.57636	1.57518	1.56845	1.55891	1.54936	1.53697	1.52445	1.50654	1.48597	1.46788	1.44966	1.43154	1.40582	1.38286	1.36235	1.34694	1.33151	1.3113	1.2961	1.28575	1.2728	1.26232	1.25406	1.24338	1.22808	1.21745	1.20905	1.20295	1.19234	1.17515	1.15384	1.13302	1.11027	1.08575	1.05726	1.02939	0.997465	0.966025	0.939416	0.90872	0.876274	0.842056	0.810419	0.779202	0.752666	0.728515	0.704683	0.681078	0.659827	0.643136	0.622435	0.604066	0.585753	0.569603	0.555642	0.543853	0.534297	0.533041	0.535923	0.538791	0.543807	0.553024	0.562227	0.577566	0.599209	0.624972	0.646531	0.663898	0.675178	0.684388	0.695676	0.69254	0.681221	0.671954	0.662806	0.653635	0.644558	0.627369	0.614355	0.603421	0.592521	0.583701	0.581003	0.58036	0.581764	0.58115	0.584594	0.581973	0.585416	0.58484	0.586283	0.589739	0.595209	0.600675	0.606137	0.613606	0.619068	0.622548	0.628043	0.631552	0.635072	0.636594	0.63616	0.635735	0.637301	0.634893	0.63448	0.632081	0.631669	0.631263	0.628887	0.626552	0.626192	0.627815	0.631418	0.635019	0.636694	0.642293	0.65179	0.659311	0.668799	0.678269	0.687725	0.703002
Germany																																												2.99997	2.99995	2.99993	2.99991	2.99988	2.99985	2.99981	2.99977	2.99969	2.99959	2.99947	2.99931	2.99911	2.99885	2.99851	2.99809	2.99764	2.99715	2.99659	2.99598	2.99534	2.99461	2.99381	2.9929	2.99194	2.8504	2.70892	2.58543	2.46202	2.33572	2.20656	2.09241	1.98135	1.8823	1.79822	1.70827	1.62138	1.53456	1.45376	1.37897	1.30425	1.22958	1.16091	1.09524	1.0415	0.98779	0.940048	0.895295	0.853536	0.814766	0.778991	0.749173	0.719366	0.689571	0.668697	0.653776	0.638863	0.623957	0.609056	0.597131	0.58224	0.564382	0.549498	0.531647	0.522708	0.5108	0.501864	0.495897	0.486963	0.47803	0.472071	0.469084	0.466097	0.466079	0.466063	0.469013	0.471963	0.477881	0.483799	0.486749	0.486732	0.486715	0.483733	0.477785	0.48074	0.486661	0.49555	0.501471	0.513327	0.513315	0.513304	0.50736	0.49845	0.492506	0.492496	0.489519	0.495441	0.504331	0.510254	0.513211	0.510236	0.510228	0.504289	0.507247	0.516137	0.545785	0.581365	0.619906	0.66141	0.705874	0.750335	0.803688	0.848147	0.889636	0.942983	0.987434	1.02595	1.04965	1.06445	1.05552	1.04364	1.02879	1.00801	0.984268	0.960526	0.930858	0.916015	0.898208	0.874474	0.859635	0.844798	0.83589	0.826982	0.824	0.832873	0.841745	0.850616	0.862448	0.877241	0.897961	0.924605	0.954211	0.992701	1.03415	1.07264	1.11705	1.15849	1.19992	1.23542	1.26203	1.27679	1.29451	1.30927	1.32994	1.34172	1.35646	1.36528	1.37113	1.38586	1.40058	1.40642	1.41226	1.42104	1.42983	1.43566	1.44147	1.45025	1.45309	1.4589	1.45878	1.45866	1.45263	1.44363	1.43168	1.41382	1.39596	1.37219	1.34843	1.32467	1.29796	1.2683	1.2416	1.21196	1.18527	1.15858	1.13781	1.11999	1.10809	1.09618	1.09018	1.08714	1.08705	1.09286	1.09277	1.10153	1.11029	1.12495	1.14255	1.16605	1.18363	1.19826	1.20994	1.21571	1.22148	1.2243	1.22122	1.22109	1.22685	1.22671	1.23246	1.23526	1.23805	1.23788	1.23772	1.24049	1.24915	1.26663	1.29585	1.33388	1.37483	1.41279	1.46541	1.51798	1.57636	1.63466	1.69288	1.74222	1.77682	1.79961	1.8282	1.85961	1.85584	1.86369	1.88024	1.89959	1.91007	1.91753	1.91908	1.94084	1.95662	1.95774	1.95008	1.95966	1.93155	1.92645	1.91549	1.89582	1.86462	1.83057	1.76228	1.72554	1.67752	1.62956	1.58172	1.53686	1.48651	1.44189	1.40594	1.37005	1.33141	1.29569	1.26575	1.23586	1.22023	1.19056	1.17219	1.15388	1.13845	1.12306	1.11334	1.10083	1.09389	1.08143	1.0718	1.05942	1.05535	1.0568	1.05275	1.05702	1.05848	1.06263	1.07776	1.08733	1.09961	1.11184	1.11845	1.13599	1.14799	1.16539	1.17174	1.16995	1.17895	1.18516	1.19133	1.18935	1.16597	1.14274	1.12221	1.10179	1.07348	1.05318	1.03031	1.00748	0.987427	0.970123	0.947506	0.922267	0.889243	0.872118	0.876265	0.890966	0.897711	0.907098	0.929659	0.941549	0.943026	0.941946	0.935654	0.937197	0.938757	0.932545	0.942102	0.928096	0.911418	0.889544	0.870344	0.853818	0.829494	0.797475	0.786355	0.777889	0.777223	0.763596	0.752596	0.74943	0.743692	0.743171	0.737471	0.726652	0.718398	0.712759	0.707141	0.709318	0.701164	0.698203	0.68492	0.681996	0.67649	0.670987	0.668067	0.667729	0.667391	0.674775	0.676994	0.681785	0.686571	0.696483	0.711513	0.726524	0.74408	0.76418	0.784254	0.801739	0.821762	0.8392	0.856617	0.871452	0.886266	0.901063	0.913288	0.9356	0.9503	0.96495	0.979558	0.999204	1.01627	1.04588
Ghana																																																																																		2.18387	2.34584	2.42981	2.4088	2.29479	2.19279	2.26776	2.33373	2.3397	2.24369	2.23166	2.18365	2.19861	2.07561	1.9826	1.9016	1.87758	1.80857	1.89551	1.90747	1.91043	1.81143	1.88036	1.8983	1.97621	1.92219	2.06303	2.20086	2.26372	2.25462	2.28747	2.26636	2.22426	2.0653	1.91836	1.81938	1.67847	1.57053	1.4626	1.38465	1.29471	1.21377	1.14181	1.08784	1.0159	0.946947	0.872009	0.848014	0.836006	0.835978	0.859923	0.883869	0.913804	0.973689	1.02159	1.07247	1.10838	1.14728	1.19215	1.21308	1.21902	1.23096	1.2369	1.27277	1.29367	1.30858	1.34144	1.36232	1.36823	1.38012	1.37107	1.35005	1.338	1.33792	1.34981	1.35572	1.36161	1.34058	1.35544	1.36731	1.36123	1.32824	1.34308	1.32504	1.33391	1.35173	1.3815	1.42022	1.47086	1.47669	1.49146	1.48533	1.44933	1.38947	1.32962	1.2907	1.24282	1.21585	1.19186	1.17086	1.15283	1.13479	1.08991	1.08681	1.08071	1.0955	1.11626	1.16088	1.21146	1.25307	1.26189	1.28261	1.27056	1.25553	1.21666	1.19269	1.18958	1.17753	1.13868	1.10579	1.06993	1.03408	0.980384	0.9267	0.887927	0.83426	0.804436	0.768657	0.750754	0.723915	0.682183	0.634497	0.604693	0.55702	0.521263	0.473597	0.446782	0.431883	0.422942	0.416977	0.413992	0.411007	0.399086	0.393122	0.384179	0.372259	0.372254	0.375226	0.375221	0.387128	0.404989	0.425828	0.446667	0.458571	0.47643	0.497265	0.509168	0.497253	0.488316	0.479379	0.485329	0.503187	0.518069	0.526996	0.532944	0.544847	0.550796	0.544837	0.538877	0.523986	0.518027	0.55077	0.574581	0.601368	0.63113	0.6341	0.643025	0.657905	0.643017	0.637059	0.634077	0.640028	0.634072	0.634069	0.634064	0.625129	0.616196	0.592379	0.550701	0.541767				0.625095	0.663785	0.726286	0.782834	0.836404	0.848304	0.86318	0.928651	0.988169	1.01495	1.03875	1.05362	1.06551	1.16371	1.22321	1.26486	1.32138	1.41063	1.48499	1.5772	1.55337	1.60392	1.65743	1.68119	1.66925	1.67813	1.66023	1.62151	1.52628	1.44295	1.37748	1.32093	1.24951	1.20486	1.19294	1.13045	1.06796	1.02332	0.993559	0.954871	0.904291	0.844789	0.832882	0.865585	0.874494	0.877453	0.889338	0.898244	0.922017	0.975529	0.981462	1.00226	0.996298	0.999254	1.02898	1.0587	1.09139	1.08839	1.08242	1.07646	1.10022	1.07939	1.04369	0.987184	0.963387	0.948506	0.960382	0.945503	0.942514	0.942498	0.939508	0.939489	0.94839	0.957292	0.930521	0.915645	0.894827	0.92454	0.945338	0.95424	0.942336	0.998791	1.05227	1.16517	1.23944	1.28992	1.30771	1.4087	1.48888	1.58687	1.5987	1.69369	1.77085	1.87173	1.93398	2.03776	2.0554	2.07895	2.09358	2.07851	2.11982	2.16403	2.09255	2.06259	2.04153	1.97007	1.93714	1.83312	1.72025	1.66665	1.619	1.54767	1.48526	1.42878	1.40488	1.35136	1.30382	1.25036	1.22354	1.20265	1.16401	1.13429	1.13417	1.10741	1.07178	1.0421	1.01834	1.0005	0.956033	0.93819	0.926279	0.920289	0.887673	0.866887	0.837248	0.840136	0.816423	0.792712	0.786746	0.789658	0.777801	0.754114	0.742261	0.706752	0.688984	0.668262
Greece																																																														2.65135	2.52232	2.45028	2.4292	2.36615	2.33008	2.26102	2.17698	2.11993	2.06287	2.0298	1.98774	1.93069	1.86167	1.78365	1.70865	1.62766	1.53769	1.45972	1.39074	1.32776	1.27378	1.21381	1.15085	1.0759	1.00097	0.92903	0.860095	0.797156	0.758185	0.72521	0.707217	0.695218	0.680222	0.67122																																																																																																	1.17655	1.26931	1.37704	1.50271	1.63135	1.76597	1.88559	1.97826	2.0739	2.1336	2.17533	2.21106	2.21984	2.22263	2.20745	2.17134	2.12627	2.0782	2.01819	1.96117	1.89819	1.83822	1.78422	1.73621	1.67926	1.63127	1.5833	1.54429	1.49932	1.4484	1.40346	1.36748	1.33152	1.29556	1.2626	1.23264	1.20268	1.16974	1.14577	1.11881	1.10378	1.08875	1.08565	1.09446	1.1003	1.11208	1.12982	1.14457	1.16527	1.18002	1.19178	1.21543	1.24206	1.26271	1.27443	1.27722	1.28	1.27979	1.2677	1.25561	1.24352	1.23441	1.23122	1.22805	1.22785	1.21872	1.20663	1.19751	1.19137	1.18523	1.17611	1.16997	1.16977	1.1666	1.16342	1.16025	1.1541	1.15981	1.1655	1.17711	1.19461	1.22393	1.26209	1.31203	1.36487	1.42059	1.47624	1.5377	1.60789	1.66616	1.73018	1.79989	1.86939	1.91515	1.95779	1.99431	2.03935	2.06656	2.07019	2.05619	2.02755	1.99016	1.94701	1.90389	1.8608	1.81776	1.76905	1.72906	1.68627	1.64643	1.60092	1.55557	1.50463	1.45958	1.41473	1.37288	1.32835	1.2783	1.23412	1.1872	1.14898	1.10799	1.06992	1.03476	1.00253	0.973214	0.946817	0.917641	0.899853	0.876475	0.855998	0.844067	0.832168	0.823125	0.816932	0.807957	0.796176	0.784437	0.769912	0.755431	0.74098	0.726547	0.70932	0.697753	0.686209	0.674689	0.663189	0.64892	0.634671	0.620434	0.609003	0.603189	0.597377	0.594373	0.594174	0.593973	0.593773	0.596379	0.598989	0.601615	0.607032	0.623607	0.642964	0.662306	0.678847	0.695383	0.709112	0.720049	0.730994	0.736365	0.738951	0.741552	0.744161	0.749559	0.75217	0.749204	0.746234	0.740475	0.743053	0.751175	0.75928	0.772923	0.794883	0.822374	0.855393	0.896689	0.943481	0.998528	1.0535	1.10563	1.15768	1.20413	1.24221	1.27745	1.30433	1.3284	1.34691	1.35713	1.36181	1.35551	1.33276	1.31279	1.29007	1.27011	1.2529	1.24119	1.23762	1.24492	1.25218	1.25939	1.26657	1.27916	1.28898	1.30421	1.33024	1.35617	1.37928	1.40227	1.41436	1.42372	1.42754	1.42323	1.4162	1.40645	1.3994	1.39231	1.38255	1.35686
Grenada
Guatemala																																																																																																															1.58059	1.62255	1.70649	1.84739	1.98229	2.09018	2.10512	2.13503	2.17993	2.17985	2.18276	2.18866	2.22152	2.3143	2.38907	2.39189	2.36173	2.28963	2.21754	2.10951	2.01649	1.92348	1.84546	1.77644	1.73437	1.69829	1.6682	1.62015	1.58408	1.55698	1.54186	1.52075	1.50563	1.50846	1.51427	1.52008	1.51991	1.5257	1.53746	1.5522	1.54003	1.53085	1.52465	1.52442	1.50626	1.49707	1.46699	1.44586	1.4307	1.41257	1.38848	1.38525	1.37903	1.4026	1.44103	1.47944	1.51184	1.52932	1.53786	1.5434	1.543	1.52773	1.50948	1.48531	1.47006	1.46074	1.43954	1.40349	1.42673	1.4351	1.44049	1.43994	1.43347	1.42699	1.42643	1.37862	1.33973	1.30678	1.27386	1.24391	1.22284	1.20475	1.16004	1.11537	1.07663	1.03792	1.0022	0.963544	0.924911	0.915849	0.909742	0.906584	0.906375	0.903214	0.900042	0.902763	0.902534	0.905261	0.907986	0.91366	0.919334	0.925009	0.930689	0.939309	0.947922	0.953589	0.959245	0.964896	0.967603	0.967363	0.96419	0.963961	0.960801	0.957655	0.948648	0.939661	0.924821	0.909997	0.89518	0.880368	0.862623	0.847812	0.833008	0.818207	0.806337	0.794468	0.788463	0.782472	0.770643	0.767606	0.770429	0.779104	0.787775	0.796444	0.810952	0.828361	0.842847	0.860244	0.874708	0.889163	0.897766	0.912223	0.935445	0.958652	0.976017	0.987539	0.993222	1.00182	1.00166	0.992734	0.989646	0.977812	0.965983	0.95416	0.942345	0.930539	0.921657	0.906949	0.900985	0.897939	0.897802	0.903489	0.906258	0.903219	0.897263	0.897133	0.89991	0.899781	0.899657	0.902442	0.919758	0.93126	0.934035	0.933906	0.933776	0.927833	0.913179	0.910163	0.910046	0.909926	0.9069	0.90678	0.912468	0.923951	0.920904	0.929475	0.935142	0.949516	0.958082	0.969546	0.986813	1.00408	1.01263	1.02118	1.03263	1.04116	1.0468	1.04374	1.03779	1.03473	1.02589	1.01995	1.01111	1.00518	0.999241	0.999095	0.996058	0.995904	0.99286	0.989816	0.989666	0.992405	0.992252	0.994988	1.00351	1.01202	1.01765	1.02327	1.026	1.02873	1.03146	1.02553	1.02249	1.01945	1.01642	1.01049	1.00457	0.998653	0.984096	0.96379	0.943489	0.923192	0.911548	0.899899	0.896897	0.893893	0.893775	0.893655	0.893534	0.890533	0.890419	0.887422	0.910325	0.967743	1.01938	1.06237	1.12544	1.17984	1.22846	1.25981	1.2854	1.31097	1.33363	1.33908	1.3474	1.34996	1.34103	1.31489	1.2945	1.27699	1.24802	1.2162	1.19012	1.17264	1.15518	1.13773	1.11456	1.1	1.07975	1.05092	1.02784	1.00477	0.978859	0.955814	0.938496	0.924041	0.909587	0.892274	0.883538	0.871947	0.863218	0.857351	0.860058	0.868478	0.879756	0.888179	0.899453	0.910723	0.921986	0.927541	0.927401	0.924408	0.918568	0.909879	0.904044	0.895361	0.892376	0.892234	0.897785	0.906181	0.914572	0.922957	0.931337	0.939715	0.956626	0.973531	0.993273	1.01016	1.02705	1.04392
Guinea																																																																																												2.31547	2.30942	2.32135	2.2973	2.20427	2.19221	2.15616	2.1291	2.10503	2.042	1.98196	1.91593	1.84392	1.78689	1.70889	1.61591	1.54692	1.48093	1.4569	1.39391	1.34591	1.30691	1.2709	1.2289	1.21687	1.18687	1.18982	1.1748	1.15678	1.16873	1.17469	1.16866	1.16562	1.1566	1.12961	1.10262	1.08461	1.09656	1.07855	1.06055	1.04554	1.0485	1.06943	1.04244	1.01246	0.994466	0.967485	0.952489	0.952469	0.943466	0.934461	0.907487	0.889498	0.892473	0.868496	0.841525	0.811559	0.826511	0.84745	0.865394	0.880344	0.895295	0.907252	0.943156	0.940144	0.943119	0.943102	0.937095	0.943064	0.940052	0.916089	0.892126	0.862176	0.838213	0.817246	0.799273	0.784294	0.754347	0.784262	0.808189	0.844086	0.885965	0.924848	0.972706	1.0475	1.08637	1.11926	1.14018	1.15213	1.17305	1.19396	1.2059	1.19091	1.16994	1.15196	1.12799	1.10702	1.08604	1.0561	1.0471	1.0381	1.02611	1.00814	0.984193	0.972207	0.960221	0.957207	0.966155	0.990053	1.01395	1.03186	1.03781	1.05273	1.06765	1.06763	1.07657	1.11242	1.1662	1.20503	1.23189	1.25278	1.25871	1.24073	1.19884	1.16293	1.13002	1.09712	1.06122	1.0343	1.01037	0.98942	0.944565	0.902699	0.860837	0.821963	0.792056	0.771116	0.774087	0.777058	0.783019	0.797944	0.815858	0.830785	0.848698	0.833745	0.830745	0.827744	0.833708	0.818758	0.803806	0.791841	0.776889	0.764924	0.758937	0.746973	0.740986	0.737988																				0.92895	0.973732	1.04838	1.13795	1.20064	1.23048	1.26032	1.26925	1.25131	1.19456	1.13482	1.08703	1.08104	1.05117	1.05413	1.06008	1.04512	1.06002	1.08686	1.07788	1.09576	1.07782	1.07482	1.10764	1.11658	1.12851	1.11357	1.09266	1.04488	0.991134	0.943359	0.877672	0.800048	0.764217																																																																																														1.25854	1.3599	1.43144	1.4821	1.51785	1.59235	1.66683	1.73833	1.71145	1.71139	1.71133	1.70233	1.68141	1.66644	1.61273	1.5769	1.55896	1.58869	1.59159	1.59151	1.58844	1.61814	1.63592	1.63284	1.60594	1.59989
Guinea-Bissau																																																																																																											2.99901	2.99888	2.99873	2.99856	2.76455	2.6115	2.42549	2.2605	2.10451	1.98152	1.84956	1.72959	1.60365	1.52866	1.42672	1.34875	1.25282	1.14191	1.07595	1.00101
Guyana																																																																																																																																																																																																																																										1.28559	1.2911	1.30251	1.28729	1.27206	1.23619	1.21809	1.22956	1.23211	1.26125	1.31391	1.34882	1.38653	1.40651	1.4323	1.44041	1.42204	1.38614	1.35613	1.3321	1.30516	1.25477	1.20442	1.16874	1.13593	1.10321	1.06457	1.03478	0.993259	0.972293	0.948461	0.942295	0.939029	0.932902	0.926783	0.941171	0.95849	0.949462	0.925807	0.908032	0.89024	0.869532	0.854664	0.833954	0.824952	0.818901																						1.09945	1.10206	1.09882	1.084	1.07207	1.06595	1.05986	1.05666	1.05924	1.06184	1.06734	1.04679	1.02626	0.999932																																																						1.49851	1.50368	1.50599	1.49969	1.4677	1.45855	1.42657	1.39464	1.35704	1.31948	1.29621	1.27011	1.2412	1.22651	1.20328	1.17723	1.15972	1.13937	1.13042	1.11011	1.08134	1.05545	1.0296	0.998116	0.97516	0.952213	0.932133	0.897879	0.869304	0.846423	0.815026	0.786484	0.743791																		1.1113	1.17308	1.22915
Haiti																																																																																																																									2.99947	2.99939	2.99931	2.99921	2.99911	2.92104	2.765	2.65095	2.58786	2.53077	2.48567	2.52749	2.57827	2.5541	2.55088	2.48174	2.36467	2.29254	2.18449	2.08844	2.02235	1.92933	1.8543	1.80023	1.71025	1.63226	1.54531	1.46437	1.38643	1.32048	1.27549	1.23349	1.1915	1.15252	1.10158	1.0656	1.02664	0.972726	0.954723	0.924756	0.90377	0.894752	0.882745	0.86775	0.843782	0.810842	0.792861	0.768902	0.753922	0.738942	0.726954	0.729924	0.711957	0.702965	0.693974	0.67302	0.664029	0.65803	0.652032	0.652017	0.64303	0.643016	0.651973	0.65196	0.645968	0.633995	0.639965	0.636964	0.633964	0.636945	0.627964	0.615995	0.610006	0.598039	0.583082	0.574105																																																																																																																																																																				1.17359	1.26016	1.38851	1.50791	1.64221	1.72576	1.79437	1.74357	1.68979	1.62706	1.57627	1.57324	1.52843	1.46869	1.4388	1.40593	1.35216	1.31034	1.22972	1.18492	1.14311	1.11026	1.08039	1.06246	1.04752	1.02064	1.00272	0.999714	0.97582	0.945963	0.928039	0.913099	0.913082	0.889197
Holy See
Honduras																																																																																																						1.65835	1.84722	2.06005	2.23388	2.44964	2.69533	2.81505	2.71296	2.64983	2.55673	2.40073	2.26273	2.0918	1.98082	1.89081	1.79783	1.71984	1.68677	1.60879	1.55776	1.52769	1.49164	1.50947	1.53327	1.56605	1.62574	1.66447	1.64037	1.66112	1.62506	1.58302	1.52903	1.48702	1.44801	1.41497	1.37598	1.331	1.28005	1.25898	1.24388	1.2467	1.29134	1.32101	1.38651	1.46092	1.52335	1.58872	1.6421	1.67754	1.75465	1.80486	1.84904	1.86635	1.85682	1.85618	1.84064	1.81321	1.80357	1.79094	1.77533	1.75377	1.72926	1.71362	1.67725	1.64092	1.60165	1.56241	1.52618	1.47819	1.42731	1.37945	1.31984	1.26325	1.20966	1.16791	1.135	1.10506	1.08691	1.08054	1.0771	1.07955	1.07907	1.08447	1.09284	1.10121	1.11254	1.12094	1.12933	1.12892	1.11679	1.10172	1.08082	1.0482	1.01853	0.983024	0.95925	0.938411	0.920516	0.905566	0.893558	0.884499	0.87837	0.866427	0.854508	0.845531	0.836565	0.833449	0.83033	0.830126	0.83282	0.832584	0.832339	0.837927	0.840593	0.854897	0.866294	0.88642	0.923989	0.970228	1.02224	1.06838	1.10576	1.14599	1.17164	1.18569	1.18814	1.18191	1.17279	1.14343	1.11702	1.08776	1.04694	0.994566	0.95377	0.918771	0.895326	0.863231	0.842693	0.827943	0.827656	0.824511	0.821379	0.824055	0.838277	0.849644	0.86967	0.895454	0.915436	0.918119	0.917877	0.929154	0.937509	0.942962	0.942643	0.950984	0.976541	0.999244	1.01617	1.03599	1.05005	1.06697	1.07811	1.10074	1.10898	1.10576	1.10251	1.09353	1.0817	1.07847	1.0609	1.06336	1.07439	1.09397	1.11069	1.11028	1.11556	1.10943	1.10332	1.09724	1.08546	1.08222	1.09319	1.08142	1.08386	1.06923	1.04324	1.01443	0.979997	0.948463	0.922605	0.882614	0.854	0.828245	0.808193	0.779608	0.742476	0.728111	0.702347	0.682301	0.670791	0.650777	0.644993	0.639237	0.627782	0.641919	0.65318	0.664451	0.692706	0.729432	0.766117	0.788628	0.808269	0.827926	0.844739	0.872881	0.909506	0.94898	0.965793	1.01653	1.03612	1.07547	1.09497	1.09468	1.09717	1.11661	1.10219	1.11035	1.10442	1.08161	1.05601	1.04734	1.03587	1.02437	1.0157	0.995744	0.975791	0.958679	0.924667	0.901911	0.879221	0.859325	0.867553	0.884254	0.929037	0.979381	1.0269	1.06874	1.09093	1.09068	1.11563	1.12096	1.11231	1.12602	1.17334	1.22335	1.26765	1.32031	1.36443	1.39169	1.41057	1.40988	1.41758	1.43645	1.42181	1.42393	1.44549	1.44193	1.43001	1.4125	1.38668	1.36364	1.33229	1.30376	1.28083	1.26624	1.23513	1.20956	1.20611	1.20265	1.19089	1.17641	1.15918	1.15845	1.15498	1.1323	1.11243	1.08984	1.07003	1.05025	1.03879	1.0246	1.00215	0.976989	0.954587	0.934978	0.918117	0.887542	0.862479	0.853903	0.848076	0.845004	0.84739	0.849778	0.85764	0.868237	0.870654	0.870351	0.861886	0.853454	0.84228	0.833858	0.817273	0.808855	0.805873	0.811037	0.813452	0.813154	0.812848	0.817973
Hungary																																																																														2.07822	2.03018	2.07807	2.12895	2.15883	2.17371	2.14361	2.09554	2.03548	1.93647	1.83448	1.74749	1.68748	1.64844	1.60641	1.57637	1.54033	1.48632	1.42632	1.37233	1.31834	1.27334	1.22236	1.18038	1.15937	1.14435	1.12035	1.08736	1.05438	1.01541	0.96447	0.919523	0.880568	0.841616	0.808655	0.769707	0.745734	0.733742	0.706774	0.679809	0.661828	0.643848	0.637847																																																																																																				1.52584	1.61852	1.83083	2.06701	2.27623	2.53621	2.76319	2.9751	2.98956	2.98902	2.9884	2.98773	2.98704	2.96243	2.85119	2.77276	2.65558	2.5593	2.48687	2.41148	2.33907	2.26966	2.18246	2.13094	2.06756	1.99533	1.94391	1.88956	1.83526	1.78099	1.72975	1.67265	1.62446	1.57929	1.5371	1.50379	1.47938	1.44612	1.42174	1.39739	1.37012	1.34582	1.32155	1.30318	1.2907	1.2841	1.28042	1.27674	1.27013	1.2635	1.25978	1.26483	1.26692	1.269	1.27688	1.29635	1.32449	1.34381	1.37751	1.41106	1.45023	1.48922	1.51646	1.5493	1.59338	1.62567	1.65768	1.69222	1.72925	1.75727	1.77924	1.79804	1.79951	1.80073	1.78488	1.76063	1.73083	1.7011	1.66034	1.6198	1.58488	1.55556	1.52077	1.49162	1.45439	1.42015	1.38606	1.34151	1.29729	1.25878	1.23115	1.21159	1.20007	1.19645	1.19531	1.19146	1.19025	1.18633	1.18243	1.1786	1.17215	1.17114	1.16504	1.16166	1.14797	1.13434	1.11821	1.09205	1.06346	1.03761	1.01191	0.983974	0.953742	0.923712	0.896435	0.86936	0.847501	0.823248	0.806637	0.785157	0.758889	0.732835	0.706934	0.678591	0.652809	0.629603	0.611445	0.595813	0.58268	0.57206	0.561463	0.555869	0.545301	0.539723	0.548998	0.570631	0.597132	0.62852	0.654922	0.681326	0.700358	0.712041	0.721274	0.723147	0.727482	0.726923	0.723943	0.72098	0.708224	0.693036	0.672975	0.652948	0.635391	0.622733	0.619845	0.621836	0.631131	0.640395	0.654505	0.668589	0.687504	0.708809	0.730067	0.753708	0.774886	0.800831	0.826713	0.850116	0.875865	0.903937	0.929516	0.955026	0.975698	0.998703	1.02396	1.05623	1.0931	1.13452	1.18044	1.22613	1.27387	1.32363	1.37535	1.42895	1.48208	1.53468	1.5798	1.61743	1.6522	1.67484	1.69693	1.71393	1.70345	1.70384	1.69938	1.69456	1.69155	1.68589	1.67976	1.68392	1.67047
Iceland																																																													2.98464	2.98206	2.97936	2.97628	2.9733	2.83956	2.67638	2.49594	2.37781	2.25997	2.15126	2.06623	1.96387	1.86475	1.77754	1.70222	1.62715	1.54066	1.44866	1.36563	1.28575	1.21197	1.12671	1.05032	0.97694	0.900714	0.83331	0.77179	0.704444	0.634207	0.563994																																																																																																																																																																								1.80398	1.80222	1.81171	1.83236	1.85857	1.86751	1.86502	1.84551	1.82605	1.79249	1.75338	1.70594	1.65864	1.61149	1.56159	1.5007	1.43161	1.35437	1.29128	1.23111	1.17945	1.13354	1.10158	1.07526	1.06009	1.04499	1.0272	1.00947	0.983522	0.960539	0.940413	0.923211	0.895001	0.869613	0.841505	0.816218	0.779855	0.740759	0.693388	0.646056	0.598768	0.551512
India																																																														3	3	3	2.99999	2.99999	2.99999	2.99999	2.99999	2.99999	2.99999	2.99998	2.99998	2.99998	2.99997	2.99997	2.99996	2.99996	2.99995	2.99994	2.99993	2.99992	2.89492	2.77491	2.65491	2.5469	2.4389	2.35489	2.31588	2.23488	2.16887	2.11487	2.07286	2.03085	1.98884	1.93484	1.89283	1.85382	1.81781	1.78181	1.7608	1.74279	1.73078	1.74876	1.76374	1.78772	1.81169	1.82967	1.83564	1.84762	1.8356	1.82358	1.79956	1.77854	1.75452	1.7365	1.71548	1.69146	1.67944	1.66741	1.65838	1.65835	1.65832	1.65828	1.66124	1.6522	1.64617	1.64013	1.63409	1.62505	1.61602	1.60698	1.60093	1.59189	1.58584	1.5768	1.56475	1.55571	1.54066	1.52862	1.51658	1.50153	1.48949	1.47744	1.4624	1.45036	1.43831	1.42327	1.41422	1.40517	1.39911	1.39604	1.39597	1.39889	1.40481	1.41072	1.41962	1.42552	1.43441	1.4433	1.44919	1.45208	1.45498	1.45487	1.45775	1.45764	1.45453	1.45142	1.45129	1.44817	1.44505	1.44192	1.43581	1.43267	1.42954	1.43238	1.43222	1.43803	1.44085	1.44665	1.45543	1.46121	1.46996	1.4787	1.48743	1.49914	1.50486	1.51057	1.51627	1.516	1.50976	1.50649	1.50024	1.48802	1.47878	1.46358	1.44839	1.43319	1.418	1.40281	1.38761	1.37243	1.35724	1.34503	1.3358	1.32062	1.30842	1.29325	1.28107	1.26591	1.25374	1.24453	1.23236	1.22315	1.21395	1.20475	1.19556	1.18637	1.18013	1.1739	1.17063	1.17327	1.17295	1.17853	1.18115	1.18377	1.18637	1.19193	1.19452	1.20006	1.20558	1.20815	1.21365	1.21914	1.22168	1.21831	1.21789	1.21452	1.21116	1.20779	1.20148	1.19224	1.183	1.17378	1.16162	1.14948	1.13148	1.11643	1.10139	1.08637	1.07135	1.05635	1.04429	1.03224	1.0202	1.00817	0.996153	0.984149	0.975085	0.966029	0.956985	0.947948	0.941842	0.935742	0.926726	0.920641	0.911642	0.902651	0.896591	0.887619	0.878657	0.872621	0.863675	0.857655	0.848725	0.842718	0.833804	0.824899	0.816001	0.80711	0.798226	0.789347	0.783386	0.777427	0.771471	0.768427	0.768293	0.768159	0.768025	0.7708	0.776481	0.782161	0.787838	0.799328	0.807909	0.816487	0.825066	0.833643	0.83932	0.842096	0.84197	0.841845	0.844622	0.844496	0.844368	0.847134	0.852797	0.858454	0.864111	0.869766	0.875422	0.881078	0.886735	0.89529	0.903847	0.909509	0.912276	0.912149	0.912025	0.906113	0.900206	0.888514	0.879721	0.868039	0.856364	0.844694	0.83303	0.824262	0.812606	0.803849	0.795095	0.786345	0.78049	0.771746	0.765895	0.760046	0.754197	0.74835	0.748283	0.742442	0.739492	0.739432	0.736485	0.736428	0.730605	0.724783	0.727617	0.727564	0.727512	0.730347	0.730296	0.733124	0.733074	0.73591	0.738745	0.741581	0.744418	0.747256	0.75875	0.77889	0.778844	0.778799	0.778756	0.778713	0.778672	0.767095	0.764171	0.764131	0.761208	0.758285	0.758246	0.758209	0.761053	0.752366	0.755211	0.760939	0.766666	0.772394	0.77812	0.783849	0.786696	0.786662	0.789509	0.792355	0.795201	0.800928	0.803775	0.803741	0.806587	0.809433	0.812279	0.815124	0.81797	0.829453	0.840934	0.855293	0.87253	0.886884	0.904115	0.921343	0.944325	0.967303	0.993156	1.01613	1.03909	1.05918	1.08214	1.09646	1.11079	1.12223	1.13366	1.1451	1.15653	1.16796	1.17938	1.19367	1.21083	1.22798	1.25087	1.27663
Indonesia																																																												2.99999	2.99998	2.99998	2.99998	2.99997	2.99997	2.99996	2.99996	2.99995	2.91594	2.77794	2.65494	2.53193	2.42393	2.31593	2.22892	2.16592	2.12992	2.09691	2.0999	2.07889	2.08188	2.09987	2.10586	2.09085	2.06984	2.03983	2.02182	1.98881	1.9408	1.8778	1.82379	1.76979	1.71278	1.66478	1.61678	1.56577	1.51777	1.47877	1.43976	1.40076	1.36176	1.32276	1.29276	1.27775	1.26575	1.25674	1.25073	1.23873	1.23572	1.23571	1.2267	1.21769	1.22068	1.23267	1.24766	1.26264	1.27762	1.29261	1.30459	1.30758	1.32556	1.34653	1.37051	1.38848	1.40346	1.41244	1.41242	1.39441	1.3794	1.3524	1.3314	1.31039	1.29238	1.27738	1.25637	1.23237	1.21436	1.19636	1.19035	1.19333	1.2053	1.22927	1.25623	1.28918	1.31614	1.3401	1.35806	1.36703	1.38199	1.38796	1.39093	1.3909	1.38488	1.37286	1.35485	1.33384	1.30984	1.29482	1.27981	1.26779	1.25877	1.25575	1.25272	1.25269	1.24966	1.25263	1.25559	1.25556	1.26152	1.27946	1.2944	1.30634	1.31529	1.32124	1.32719	1.32415	1.30614	1.28813	1.27311	1.2551	1.24308	1.23107	1.22204	1.20703	1.19501	1.18299	1.17097	1.15896	1.14395	1.13792	1.14087	1.14383	1.14379	1.14375	1.14371	1.14068	1.13466	1.12564	1.11961	1.11957	1.11953	1.12248	1.12244	1.11941	1.11937	1.11334	1.1133	1.11326	1.11321	1.11018	1.11313	1.11309	1.11305	1.10702	1.098	1.09198	1.08895	1.09189	1.09185	1.10077	1.11269	1.12759	1.14547	1.16336	1.18423	1.20509	1.22595	1.24382	1.26169	1.27656	1.28845	1.29435	1.29726	1.30017	1.30008	1.29701	1.29095	1.28489	1.27883	1.26978	1.26073	1.25467	1.2486	1.24553	1.24245	1.24236	1.24226	1.24514	1.24504	1.24494	1.23887	1.23281	1.22375	1.21471	1.20566	1.19363	1.18161	1.16959	1.15756	1.14554	1.13352	1.11852	1.1065	1.09747	1.08844	1.08239	1.07336	1.06731	1.06127	1.05821	1.05515	1.05209	1.04605	1.04299	1.03695	1.03091	1.02786	1.01884	1.01281	1.00678	1.00373	0.997701	0.988701	0.976726	0.964756	0.952788	0.940824	0.925885	0.913923	0.904938	0.898928	0.895892	0.895832	0.898746	0.901659	0.907546	0.922355	0.940134	0.960884	0.987579	1.0113	1.03501	1.06169	1.07647	1.08827	1.0971	1.10593	1.11476	1.12357	1.12942	1.13526	1.13813	1.14693	1.15276	1.15859	1.16441	1.17616	1.18791	1.19966	1.20843	1.2172	1.223	1.22583	1.22272	1.21665	1.21355	1.20748	1.19845	1.19238	1.18631	1.17727	1.1712	1.16513	1.16202	1.16186	1.15875	1.1586	1.16141	1.16125	1.1611	1.15799	1.15488	1.15177	1.15162	1.1485	1.14538	1.14227	1.13915	1.13603	1.12995	1.12683	1.12371	1.1265	1.13519	1.14682	1.1614	1.17596	1.19051	1.208	1.22548	1.24294	1.26333	1.27782	1.28934	1.30086	1.30942	1.31208	1.3059	1.29972	1.29059	1.2844	1.27528	1.26615	1.25408	1.24495	1.23288	1.22376	1.20876	1.19672	1.18468	1.16678	1.15184	1.1369	1.12198	1.1012	1.08337	1.05969	1.03895	1.01236	0.985794	0.959239	0.935622	0.914943	0.897201	0.885326	0.873456	0.86159	0.858509	0.855429	0.855285	0.85807	0.857932	0.860725	0.866449	0.869253	0.866213	0.863175	0.857215	0.848335	0.842382	0.833506	0.821707	0.812833	0.80104	0.789255	0.780397	0.774465	0.765615	0.762613	0.759614
Iran																																						2.99997	2.99996	2.99994	2.9999	2.99984	2.99977	2.99968	2.99957	2.99944	2.99929	2.99915	2.999	2.99884	2.99867	2.9985	2.87239	2.7283	2.6082	2.5001	2.398	2.28993	2.18187	2.06784	1.95982	1.87579	1.81572	1.77962	1.76447	1.77626	1.81197	1.85663	1.90723	1.94882	1.97541	1.98702	1.97469	1.94742	1.90522	1.85407	1.79099	1.72197	1.64999	1.57805	1.50613	1.43126	1.3594	1.29054	1.22469	1.16185	1.10499	1.05114	1.00327	0.958393	0.922486	0.889573	0.862639	0.835712	0.814759	0.796795	0.78182	0.769832	0.76083	0.748846	0.739848	0.730853	0.72186	0.71585	0.715804	0.715755	0.72763	0.742483	0.763291	0.787074	0.819794	0.852506	0.885209	0.920884	0.962507	1.00412	1.0487	1.09028	1.13185	1.16745	1.20006	1.2267	1.2444	1.26209	1.26788	1.27069	1.26755	1.26144	1.25533	1.25218	1.24904	1.24886	1.25164	1.25737	1.26904	1.27773	1.28344	1.28321	1.28003	1.27091	1.25588	1.23789	1.21398	1.19304	1.17508	1.15711	1.13914	1.11821	1.09728	1.07932	1.06137	1.04638	1.03437	1.02828	1.02813	1.03093	1.03966	1.04543	1.05119	1.05398	1.05382	1.05366	1.05054	1.04446	1.04134	1.04117	1.03805	1.03789	1.03773	1.03461	1.0315	1.02839	1.02233	1.01627	1.01022	1.00417	0.998114	0.995015	0.988967	0.985873	0.979828	0.976734	0.970689	0.970544	0.973349	0.973202	0.978951	0.98175	0.987495	0.993238	0.998979	1.00177	1.00751	1.01618	1.02191	1.02763	1.03335	1.03612	1.0389	1.03874	1.03564	1.0296	1.02357	1.01754	1.01152	1.00255	0.996528	0.990505	0.984483	0.975524	0.969506	0.963492	0.954546	0.948541	0.945473	0.945343	0.945214	0.945086	0.944959	0.944833	0.941774	0.938719	0.929803	0.923827	0.91199	0.90309	0.897124	0.891159	0.888125	0.885088	0.884977	0.887793	0.893536	0.899276	0.905013	0.916604	0.928188	0.945621	0.968897	0.995086	1.02126	1.05035	1.07941	1.10846	1.13749	1.16357	1.18964	1.21569	1.23589	1.25315	1.26748	1.27888	1.28445	1.28417	1.28388	1.27776	1.27165	1.26552	1.25648	1.25036	1.24131	1.23518	1.22905	1.22292	1.21679	1.21357	1.21034	1.20711	1.20679	1.20356	1.20033	1.1971	1.19677	1.19643	1.19607	1.19861	1.20403	1.21521	1.22927	1.2462	1.2631	1.28575	1.30546	1.32802	1.35054	1.37302	1.39544	1.41205	1.42575	1.43077	1.43576	1.43784	1.43702	1.43617	1.43816	1.43723	1.43914	1.43815	1.43712	1.43893	1.43782	1.43669	1.43555	1.43152	1.43033	1.42343	1.4137	1.40113	1.38572	1.37033	1.35496	1.3396	1.32144	1.30329	1.28517	1.26709	1.24903	1.23101	1.21021	1.19228	1.17441	1.15378	1.1304	1.10991	1.08387	1.05789	1.032	1.00336	0.97478	0.946258	0.917792	0.889373	0.860997	0.832657	0.807145	0.784459	0.761802	0.741961	0.724933	0.710709	0.702074	0.693446	0.68761	0.684561	0.684294	0.686806	0.692094	0.700152	0.708203	0.716247	0.72706	0.740637	0.754204	0.767761	0.781306	0.794839	0.808359	0.821867	0.835364	0.848847	0.859553	0.87025	0.87818	0.886107	0.894029	0.899188	0.904343	0.909494	0.914641	0.919779	0.924908	0.932781	0.937893	0.942999	0.948099	0.953192	0.958277	0.966098	0.971167	0.978968	0.986758	0.997274	1.00503	1.01552	1.02325	1.03369	1.04139	1.04908	1.05403	1.06171	1.06664	1.07156	1.07647	1.08137	1.08625	1.09113	1.09327	1.09812	1.10025	1.09965	1.10177	1.10117	1.10057	1.09997	1.09937	1.09606	1.09546	1.09485	1.09154	1.08822	1.08492	1.08161	1.07562	1.07232	1.06903	1.06574	1.05977	1.0565	1.05055	1.0446
Iraq																																																																					2.72384	2.70582	2.63681	2.5438	2.41479	2.30979	2.24378	2.15677	2.09076	2.04875	1.99474	1.92873	1.85073	1.76073	1.65873	1.55074	1.43975	1.34677	1.27177	1.20578	1.13979	1.0828	1.0288	0.97181	0.923815	0.872822	0.833826				0.872798	0.935776	1.00775	1.08272	1.15769	1.22966	1.29264	1.33161	1.3526	1.36758	1.37657	1.37955	1.38254	1.37353	1.37652	1.3795	1.37349	1.36448	1.36146	1.37644	1.37942	1.3824	1.39438	1.40935	1.4633	1.51724	1.55919	1.61612	1.67905	1.74796	1.84983	1.91573	1.95463	1.99952	2.06237	2.15219	2.23298	2.32573	2.45138	2.59495	2.6995	2.72014	2.69581	2.66249	2.58425	2.48507	2.37994	2.27783	2.19967	2.13349	2.07031	2.01909	1.97386	1.92862	1.88936	1.85607	1.82577	1.8074	1.78604	1.76468	1.7463	1.72495	1.69763	1.66735	1.63708	1.60385	1.5736	1.54337	1.51316	1.48593	1.4587	1.43149	1.40726	1.38601	1.36476	1.34946	1.33121	1.31002	1.2918	1.26768	1.24358	1.2195	1.1984	1.18027	1.16807	1.1529	1.14366	1.13441	1.12516	1.11887	1.11554	1.11812	1.12068	1.1321	1.14056	1.14607	1.15452	1.16001	1.15959	1.16213	1.15876	1.16127	1.16376	1.16624	1.1687	1.17409	1.17946	1.18187	1.19307	1.20717	1.21831	1.23236	1.24637	1.25743	1.26848	1.27074	1.26716	1.26358	1.25417	1.24477	1.22955	1.21434	1.19916	1.18397	1.1688	1.15075	1.13271	1.12048	1.11116	1.10473	1.10122	1.0977	1.10286	1.10801	1.11316	1.11252	1.11478	1.11415	1.11064	1.11003	1.10653	1.10015	1.09377	1.08452	1.07817	1.06606	1.05684	1.04762	1.0384	1.03493	1.03146	1.03087	1.03027	1.03253	1.03194	1.03421	1.03361	1.03302	1.03243	1.03185	1.03129	1.02502	1.01593	1.00403	0.989309	0.971771	0.954262	0.936772	0.922144	0.907527	0.892916	0.881146	0.875053	0.87179	0.868529	0.868111	0.870524	0.878597	0.889495	0.903223	0.914114	0.93064	0.944316	0.95798	0.965997	0.968383	0.967942	0.964685	0.958629	0.952586	0.94655	0.940506	0.94008	0.936843	0.936425	0.933196	0.929977	0.923959	0.917962	0.917589	0.914417	0.908457	0.905315	0.902191	0.896283	0.887582	0.873299	0.859033	0.847578	0.833344	0.819117	0.807691	0.799066	0.790448	0.784631	0.778817	0.775798	0.775577	0.775364	0.77516	0.774953	0.780318	0.782898	0.788264	0.790846	0.790653	0.790468	0.78473	0.779005	0.770509	0.759245	0.747988	0.739513	0.736599	0.730904	0.722432	0.716743	0.711059	0.702606	0.694161	0.688497	0.685618	0.685518	0.685421	0.690875	0.693558	0.693469	0.690611	0.687753	0.682123	0.673727	0.665337	0.659721	0.654106	0.648496	0.648429	0.645592	0.648294	0.650995	0.656465	0.661934	0.672939	0.678408	0.686643	0.697645	0.708645	0.722412	0.733408	0.747171	0.760928	0.777445	0.791192	0.804937	0.818676	0.83241	0.848901	0.865389	0.881876	0.898356	0.91759	0.942337	0.967075	1.00008	1.03858	1.07707	1.12104	1.1705	1.22819	1.29135	1.3572	1.41749	1.48323	1.54338	1.6007	1.65518	1.70681	1.75009	1.7823	1.80344	1.81628	1.81809	1.80889	1.79146	1.76582	1.73745	1.70637	1.66985	1.63336	1.59961	1.57134	1.54308	1.51483	1.48934	1.46386	1.43841	1.41027	1.38489	1.35956	1.33697	1.31711	1.29998	1.28828
Ireland																																																										2.9993	2.99904	2.99875	2.99841	2.99799	2.99751	2.99695	2.9964	2.99577	2.99505	2.9943	2.99352	2.97772	2.80037	2.66495	2.55647	2.44505	2.36352	2.28202	2.19759	2.12809	2.06757	2.10219	2.14555	2.17683	2.21977	2.25356	2.29596	2.30259	2.2235	2.14457	2.054	1.94601	1.8442	1.74265	1.66773	1.58999	1.50949	1.44377	1.37813	1.31259	1.23835	1.15841	1.09036	1.02824	0.966221	0.91894	0.880496	0.847958	0.812533	0.777134	0.747631	0.71229	0.671115	0.632898	0.597634	0.577002	0.565166	0.550418	0.541544	0.532678	0.520892	0.509116	0.494445	0.479777	0.470962	0.459225	0.450417	0.444535	0.441578	0.421079	0.397664	0.374252	0.359614	0.342053	0.321572	0.304018	0.306927	0.309837	0.309825	0.306893	0.303963	0.298111	0.286415	0.277644	0.271795	0.268868	0.263019																																																				1.45981	1.52981	1.62605	1.77187	1.88264	1.95545	1.98447	1.98139	1.95496	1.90521	1.86129	1.81155	1.7589	1.75871	1.74977	1.74666	1.72897	1.68505	1.63823	1.61472	1.57083	1.55607	1.52966	1.51782	1.50016	1.47668	1.44158	1.41519	1.38009	1.345	1.30701	1.2923	1.28921	1.28611	1.30045	1.30316	1.32038	1.34339	1.35187	1.37485	1.41524	1.43817	1.48139	1.51586	1.5445	1.5702	1.59295	1.60119	1.59493	1.57998	1.57082	1.55585	1.54378	1.52593	1.51962	1.51041	1.50406	1.50057	1.50572	1.51946	1.52164	1.5238	1.52882	1.53955	1.54161	1.54652	1.56571	1.5934	1.62097	1.65128	1.68141	1.72565	1.7611	1.77924	1.80293	1.81508	1.82422	1.81908	1.8026	1.76919	1.72177	1.66886	1.61609	1.55791	1.49431	1.43087	1.37318	1.31288	1.25276	1.19558	1.13294	1.07603	1.01924	0.965371	0.91998	0.880245	0.835012	0.79823	0.767088	0.738793	0.707725	0.68506	0.665224	0.650973	0.642309	0.636443	0.638949	0.641466	0.64399	0.64373	0.651848	0.659972	0.665318	0.670672	0.676035	0.675844	0.681215	0.678238	0.675259	0.669503	0.660987	0.655247	0.655039	0.654832	0.66018	0.66553	0.673653	0.687299	0.706473	0.722889	0.742049	0.761192	0.780308	0.804918	0.837782	0.876109	0.914363	0.963572	1.02645	1.10844	1.204	1.30206	1.39986	1.51651	1.60274	1.6641	1.71968	1.77764	1.82705	1.87063	1.94337	2.09047	2.31332	2.52494	2.68111	2.66536	2.64677	2.62755	2.60748	2.58793	2.56938	2.45826	2.27077	2.08963	1.94097	1.80246	1.67338	1.5654	1.46588	1.37474	1.27953	1.19007	1.09899	1.01582	0.93567	0.870613	0.808414	0.756265	0.709181	0.674305	0.646796	0.621777	0.596868	0.574442	0.556882	0.537046	0.524434	0.511869	0.501743	0.49639	0.493462	0.495288	0.499449	0.501256	0.505421	0.50956	0.513722	0.520224	0.524376	0.530877	0.53972	0.548558	0.557394	0.566221	0.575058	0.586212	0.590372	0.596863	0.603343	0.605178	0.609333	0.613501	0.613047	0.614937	0.614515	0.611805	0.611419	0.611026	0.61293	0.617128	0.621318	0.625519	0.632003	0.638472
Israel																																																											2.99944	2.99926	2.99903	2.99878	2.99851	2.99799	2.99733	2.99663	2.99586	2.99502	2.99408	2.99298	2.99199	2.99095	2.93903	2.74072	2.56943	2.4162	2.25717	2.09832	1.94856	1.81384	1.70008	1.60426	1.51445	1.43064	1.36178	1.29592	1.23309	1.17326	1.11349	1.05375	1.00297	0.964122	0.937187	0.916213	0.895257	0.868373	0.841508	0.811685	0.778905	0.74614	0.710415	0.67173	0.641969	0.612215	0.582471	0.55273	0.520023	0.48138	0.445711	0.413015	0.383293	0.356543	0.332767	0.308993	0.291162	0.273332	0.255502	0.237674	0.228758	0.213902											0.282179	0.33563	0.403925	0.49003	0.59691	0.709717	0.834384	0.964969	1.10147	1.22903	1.35953	1.46922	1.5492	1.62026	1.65866	1.67925	1.69982	1.70851	1.71718	1.73177	1.73449	1.72831	1.72803	1.73367	1.74519	1.7626	1.77998	1.80324	1.82942	1.87031	1.91113	1.96071	2.02492	2.08309	2.12931	2.1636	2.18008	2.19347	2.19205	2.17584	2.15662	2.13148	2.10043	2.07225	2.03529	2.00122	1.96421	1.92431	1.88151	1.833	1.78454	1.74195	1.69941	1.65986	1.62326	1.58098	1.54167	1.50242	1.46902	1.43281	1.3967	1.36071	1.32197	1.28622	1.25055	1.215	1.17952	1.14699	1.1202	1.09631	1.07815	1.06004	1.04194	1.02674	1.01157	1.00215	0.992739	0.989019	0.985308	0.984455	0.986435	0.988423	0.987568	0.983889	0.980224	0.976543	0.978479	0.980383	0.985045	0.9981	1.01111	1.02127	1.03418	1.04984	1.07093	1.0975	1.1267	1.15576	1.19296	1.22991	1.26936	1.30857	1.34745	1.386	1.42421	1.45937	1.49416	1.52848	1.55162	1.57173	1.58608	1.59476	1.59	1.57197	1.55914	1.55133	1.55108	1.55299	1.55717	1.55588	1.53667	1.50484	1.4807	1.4542	1.4229	1.382	1.34652	1.33102	1.31057	1.27571	1.23149	1.17795	1.12488	1.07219	1.025	0.980724	0.931836	0.883301	0.83751	0.799303	0.761249	0.708594	0.653658	0.608742	0.568859	0.536456	0.506567	0.474278	0.446973	0.424623	0.40477	0.389858	0.377417	0.364989	0.350122	0.342615	0.340008	0.337401	0.339688	0.341971	0.344253	0.348978	0.356139	0.363301	0.372894	0.389776	0.404205	0.423484	0.440308	0.45954	0.481175	0.500356	0.521949	0.543519	0.567484	0.593838	0.620158	0.648868	0.682365	0.713381	0.746754	0.780071	0.813321	0.846499	0.882006	0.919818	0.959939	0.995217	1.03992	1.07973	1.12179	1.16373	1.20313	1.23997	1.27192	1.30606	1.33532	1.35967	1.37214	1.40317	1.43398	1.47156	1.49246	1.51319	1.5313	1.56989	1.57588	1.58619	1.60997	1.631	1.64941	1.66957	1.68711	1.69273	1.70018	1.69834	1.69834	1.71107	1.71224	1.71278	1.72151	1.71882	1.70926	1.69499	1.67007	1.6512	1.63225	1.61502	1.59747	1.5739	1.54836	1.52259	1.48939	1.45067	1.4123	1.37277	1.3375	1.29718	1.25606	1.21184	1.17372	1.13959	1.10574	1.07621	1.04888	1.02164	1.00906	0.998537	0.98289	0.972985	0.961271	0.955115	0.959597	0.960916	0.960428	0.953138	0.942549	0.933954	0.923861	0.907368	0.885587	0.862613	0.843493	0.823005	0.801104	0.776299	0.751308	0.733348	0.715468	0.702719	0.693318	0.685584	0.684254	0.686529	0.683917	0.687784	0.696484	0.706723	0.721712	0.742925	0.755988	0.770593	0.77895	0.784181	0.784755	0.782293	0.76903	0.763753	0.755561	0.742882
Italy																																				2.99996	2.99993	2.9999	2.99986	2.99981	2.99975	2.99967	2.99958	2.99946	2.99933	2.99916	2.99896	2.99871	2.99844	2.99811	2.99771	2.99725	2.99671	2.99609	2.99543	2.99467	2.99385	2.99293	2.99189	2.99074	2.93272	2.82091	2.70914	2.59444	2.48281	2.36831	2.25392	2.14561	2.04337	1.94423	1.85709	1.77005	1.68608	1.60518	1.5303	1.46142	1.39557	1.33573	1.27593	1.22508	1.1802	1.13831	1.10238	1.06944	1.0395	1.0155	0.991518	0.970525	0.952514	0.931565	0.916543	0.904477	0.892429	0.880391	0.868372	0.853413	0.838465	0.82353	0.808614	0.79076	0.775872	0.760994	0.74613	0.734223	0.71938	0.698651	0.680879	0.663116	0.645363	0.627619	0.606936	0.592146	0.577363	0.562585	0.550759	0.535991	0.527116	0.515299	0.506432	0.497567	0.488706	0.48279	0.476876	0.473908	0.473883	0.465031	0.459124	0.456161	0.453198	0.450237	0.444335	0.438434	0.438418	0.435462	0.432507	0.429553	0.423658	0.420706	0.414812	0.414801	0.41185	0.411839	0.405947	0.405938	0.405929	0.40886	0.408851	0.414723	0.426478	0.438234	0.447049	0.458805	0.46762	0.473494	0.485249	0.494062	0.514636	0.532269	0.54402	0.555771	0.567522	0.567512	0.567504	0.573376	0.582188	0.596881	0.614512	0.635084	0.646834	0.661523	0.658571	0.65856	0.661489	0.664417	0.667346	0.682034	0.705541	0.726108	0.743734	0.761359	0.776044	0.790728	0.808351	0.825971	0.843591	0.86121	0.881767	0.899385	0.922879	0.943433	0.969863	0.999229	1.02565	1.04914	1.06969	1.08729	1.1049	1.11369	1.13129	1.14889	1.17236	1.19583	1.22811	1.25744	1.28384	1.30435	1.33074	1.35419	1.37469	1.38932	1.40395	1.42444	1.4508	1.48596	1.53284	1.58558	1.63831	1.69688	1.75249	1.80515	1.84018	1.85759	1.86033	1.85132	1.83059	1.80106	1.77152	1.742	1.70368	1.66243	1.62998	1.59461	1.55924	1.52095	1.47975	1.44734	1.41201	1.37962	1.3531	1.32658	1.30592	1.28527	1.26754	1.25567	1.24087	1.229	1.22005	1.21111	1.20802	1.202	1.20182	1.20165	1.20439	1.21005	1.21861	1.23593	1.25323	1.2705	1.2936	1.32541	1.36594	1.42098	1.48469	1.55705	1.62932	1.70146	1.77928	1.85402	1.92857	1.99709	2.06537	2.11891	2.15773	2.19627	2.22585	2.25223	2.27251	2.28383	2.28624	2.28546	2.27864	2.26581	2.25268	2.23639	2.20853	2.17211	2.12718	2.07946	2.03177	1.98413	1.93932	1.89187	1.84459	1.7974	1.75318	1.70911	1.66522	1.62162	1.5755	1.53778	1.4976	1.46033	1.42601	1.38924	1.35273	1.31918	1.2859	1.25027	1.21497	1.17996	1.14526	1.11084	1.07932	1.04541	1.01693	0.986021	0.957918	0.929978	0.90221	0.87974	0.857384	0.835159	0.818246	0.798888	0.782214	0.768161	0.756716	0.747873	0.741603	0.735299	0.734079	0.732894	0.731745	0.730626	0.729518	0.728426	0.732404	0.736371	0.745303	0.751763	0.755764	0.759777	0.761304	0.760306	0.76174	0.765617	0.771947	0.783153	0.794295	0.807821	0.828648	0.842076	0.853054	0.871255	0.894234	0.91955	0.944786	0.962679	0.975657	0.986177	0.991859	0.987921	0.984044	0.972984	0.961984	0.951054	0.942591	0.926982	0.909024	0.891112	0.875634	0.862561	0.8519	0.843649	0.835424	0.831976	0.830915	0.832238	0.83358	0.834924	0.840979	0.847008	0.85537	0.863707	0.869658	0.875595	0.881493	0.887378	0.893243	0.899098	0.904943	0.910774	0.9166	0.920103	0.925893	0.931646	0.939661	0.947618	0.955507	0.967914	0.982489	1.00153	1.02273	1.04608	1.06928	1.0946	1.12202	1.15154	1.17633	1.20318	1.22532	1.24284	1.25796	1.2685	1.27444	1.27582	1.27713	1.27619	1.27299	1.26757
Jamaica																																																																																																																																																																																																																							2.01461	2.25382	2.51985	2.67208	2.68367	2.71315	2.75153	2.74798	2.69062	2.53172	2.46245	2.43196	2.34178	2.23674	2.08406	1.95234	1.87433	1.7785	1.67381	1.56917	1.48841	1.42255	1.37757	1.34155	1.2966	1.26057	1.26024	1.27181	1.30716	1.33952	1.354	1.37442	1.40375	1.42119	1.42081	1.4056	1.38445	1.38109	1.36885	1.33587	1.29696	1.25512	1.20739	1.16265	1.10907	1.06441	1.02272	0.984022	0.960131	0.948086	0.933089	0.912174	0.894229	0.888134	0.876127	0.858234	0.843321	0.825464	0.816495	0.80753	0.804466	0.804366	0.792445	0.768707	0.750888	0.727164	0.703447	0.673836	0.647179	0.641201	0.641136	0.655826	0.676421	0.694063	0.696939	0.702773	0.70566	0.714452	0.71145	0.711401	0.711356	0.720165	0.726015	0.72596	0.734745	0.728774	0.719854	0.725676	0.737393	0.749112	0.775568	0.790234	0.825534	0.86966	0.916722	0.954934	0.984299	1.00777	1.01356	1.01934	1.0163	1.00442	0.99255	0.98362	0.97469	0.977536	0.980378	0.983211	0.988975	1.00356	1.0152	1.03272	1.05904	1.0883	1.11754	1.13504	1.14959	1.15826	1.16693	1.16678	1.1637	1.15181	1.13991	1.13094	1.12491	1.11595	1.09525	1.06284	1.03044	1.00393	0.971563	0.945071	0.909795	0.88918	0.89201	0.900703	0.90645	0.909262	0.906217	0.9061	0.911851	0.914685	0.938019	0.967207	1.0081	1.05191	1.11034	1.14532	1.15978	1.1713	1.17112	1.17093	1.18245	1.19103	1.20544	1.22863	1.2401	1.24864	1.27468	1.27735	1.26834	1.26225	1.25325	1.25007	1.25273	1.24956	1.27258	1.32469	1.38255	1.43742	1.50966	1.57597	1.63634	1.68499	1.71615	1.72694	1.73188	1.73099	1.72427	1.70597	1.67609	1.63753	1.61919	1.59507	1.54216	1.49222	1.43946	1.38677	1.34568	1.30752	1.27516	1.25144	1.22773	1.21265	1.20619	1.20831	1.21034	1.23518	1.28284	1.34742	1.42319	1.49017	1.54271	1.57234	1.58768	1.59158
Japan																																																																1.49693	1.49993	1.52692	1.60191	1.7129	1.82089	1.96787	2.13584	2.30081	2.45677	2.57374	2.6427	2.66667	2.64863	2.6306	2.62456	2.61252	2.60047	2.55843	2.49239	2.41736	2.33033	2.23731	2.13829	2.03928	1.94028	1.85928	1.78127	1.70027	1.62228	1.54429	1.4633	1.38832	1.31634	1.24736	1.17838	1.1154	1.05542	1.00144	0.95646	0.911477	0.866495	0.824513	0.785531	0.746549	0.710567	0.674586	0.641604	0.608623	0.57864	0.554653	0.533664	0.50668	0.479696	0.446716	0.416734	0.386753	0.356771	0.332786	0.314797	0.299807	0.29381	0.287814	0.281817	0.275821	0.269824	0.269824	0.275819															0.590598	0.611582	0.632567	0.662545	0.698518	0.73749	0.773463	0.806438	0.839414	0.878384	0.920352	0.96232	1.00729	1.05225	1.09721	1.15717	1.23211	1.32503	1.40596	1.50788	1.60979	1.70271	1.77764	1.81659	1.85555	1.91848	1.96342	2.00536	2.02931	2.03828	2.08321	2.08617	2.08314	2.10108	2.09504	2.06803	2.06199	2.03197	2.03491	2.01987	1.98985	1.96582	1.94778	1.92674	1.91469	1.9266	1.92652	1.93542	1.94132	1.94122	1.92914	1.91106	1.86903	1.83599	1.80294	1.76691	1.72489	1.6739	1.61692	1.55996	1.503	1.44306	1.38312	1.32918	1.28123	1.23628	1.2033	1.16434	1.12538	1.08643	1.05048	1.02052	0.993548	0.969576	0.948598	0.927623	0.915626	0.900638	0.885652	0.867676	0.84671	0.825746	0.807776	0.7928	0.774833	0.759859	0.744886	0.735896	0.726906	0.720908	0.714911	0.708913	0.705907	0.705892	0.705878	0.708855	0.714823	0.720791	0.732739	0.741698	0.747666	0.753635	0.756613	0.75959	0.759577	0.762555	0.768521	0.777477	0.789421	0.804356	0.81929	0.831233	0.840187	0.855119	0.873042	0.887974	0.905895	0.923815	0.941733	0.956662	0.965611	0.97157	0.97155	0.974518	0.977487	0.983445	0.986413	0.99237	1.00132	1.00727	1.01323	1.0162	1.02215	1.03109	1.04003	1.05196	1.06389	1.07581	1.08774	1.10564	1.11756	1.13546	1.14737	1.16527	1.18614	1.21001	1.23685	1.26369	1.29351	1.33228	1.37404	1.41578	1.45752	1.49626	1.52604	1.54983	1.57661	1.60337	1.62714	1.64791	1.66568	1.67748	1.67137	1.65035	1.62336	1.59637	1.56939	1.53942	1.50947	1.48547	1.46745	1.44346	1.41649	1.38655	1.35661	1.32668	1.30569	1.28769	1.27565	1.26361	1.25752	1.25442	1.25131	1.24522	1.23914	1.23305	1.22696	1.22386	1.22075	1.21764	1.21454	1.21143	1.20831	1.20817	1.211	1.21382	1.21664	1.22242	1.23118	1.23992	1.24272	1.24256	1.24239	1.24221	1.25094	1.26262	1.28319	1.3156	1.35983	1.40699	1.45114	1.48044	1.49786	1.50341	1.50305	1.49676	1.48751	1.47531	1.4631	1.44202	1.418	1.38216	1.33453	1.28692	1.2364	1.18886	1.1443	1.09977	1.06117	1.02555	0.986992	0.951404	0.915835	0.877326	0.838834	0.803309	0.770749	0.741153	0.717468	0.690839	0.670121	0.646458	0.625753	0.605055	0.587311	0.56957	0.554783	0.539999	0.528167	0.522238	0.51336	0.510384	0.504458	0.501484	0.498512	0.495541	0.495521	0.5014	0.507278	0.510206	0.516084	0.521961	0.530786	0.539609	0.542538	0.55136	0.560183	0.571952	0.586668	0.60433	0.627885	0.654383	0.674986	0.698534	0.722081
Jordan																																																																																																																																																																																																																														2.20003	2.17899	2.12199	2.07397	2.03794	1.98993	1.94791	1.89691	1.8459	1.80689	1.77386	1.73784	1.74975	1.77363	1.84242	1.92616	1.99191	2.04865	2.12631	2.15904	2.17378	2.15559	2.13141	2.18499	2.22954	2.27702	2.3334	2.43151	2.47273	2.51086	2.50709	2.60463	2.67508	2.65297	2.601	2.549	2.5326	2.50717	2.41937	2.32275	2.25288	2.17714	2.10149	2.00824	1.93875	1.88992	1.86172	1.83353	1.80536	1.7801	1.74601	1.70609	1.67505	1.64696	1.62762	1.61122	1.60062	1.59582	1.60545	1.60332	1.59528	1.59583	1.60492	1.60806	1.63968	1.66527	1.68765	1.7069	1.72011	1.72175	1.71748	1.70469	1.68895	1.67034	1.6545	1.62756	1.60059	1.56277	1.52231	1.48478	1.45828	1.42916	1.40013	1.37134	1.35339	1.33288	1.30445	1.271	1.23775	1.21012	1.17998	1.15552	1.13116	1.10963	1.08295	1.05378	1.02486	1.00137	0.970076	0.941643	0.916044	0.895857	0.875817	0.855896	0.836128	0.81906	0.802114	0.78263	0.765846	0.751758	0.737742	0.723793	0.709887	0.698631	0.690001	0.681416	0.672877	0.666946	0.663622	0.660334	0.657089	0.653893	0.650723	0.647574	0.644447	0.643898	0.640789	0.640254	0.63717	0.634096	0.633592	0.633097	0.630058	0.629586	0.629123	0.633766	0.635881	0.640542	0.642671	0.64734	0.646945	0.646573	0.646218	0.643336	0.640474	0.637619	0.634771	0.631927	0.629096	0.626263	0.628487	0.630694	0.635412	0.640123	0.647335	0.66207	0.679294	0.701501	0.728691	0.758334	0.790431	0.822475	0.861955	0.901349	0.943136	0.987311	1.02888	1.07283	1.11908	1.16518	1.21353	1.26414	1.30223	1.32544	1.34848	1.38117	1.42335	1.46521	1.5043	1.54785	1.60062	1.63843	1.66133	1.67902	1.68919	1.69424	1.70137	1.70829	1.70782	1.70228	1.69177	1.68338	1.67245	1.66116	1.65414	1.64234	1.63265	1.62038	1.61017
Kazakhstan																																																																												2.77764	2.63662	2.49261	2.3636	2.24659	2.12358	2.03657	1.99155	1.9945	1.99146	1.99141	2.03034	2.04828	2.03023	2.00618	1.97014	1.95808	1.94902	1.93995	1.93388	1.92781	1.88576	1.84671	1.79868	1.76862	1.72958	1.71151	1.68446	1.6574	1.62136	1.60031	1.55828	1.52824	1.48023	1.44421	1.41119	1.37218	1.33318	1.29119	1.24322	1.19524	1.16824	1.18314	1.19206	1.20097	1.22186	1.28165	1.32945	1.3922	1.434	1.4668	1.50558	1.53238	1.53226	1.55905	1.55592	1.53184	1.5287	1.52853	1.50745	1.45946	1.41149	1.3486	1.28572	1.22884	1.166	1.13303	1.10606	1.07311	1.04912	1.04604	1.03697	1.0279	1.0099	1.02771	1.06045	1.11109	1.16173	1.21534	1.27787	1.32843	1.36705	1.37286	1.39356	1.39336	1.38422	2.02093	2.70708	2.97515	2.97205	2.9689	2.96568	2.96236	2.54072	2.23465	2.00886	1.85717	1.72936	1.65172	1.5948	1.52603	1.43974	1.35059	1.24687	1.16666	1.07483	0.974268	0.976829	0.973443	0.978882	0.993072	1.00144	0.998066	0.98883	0.979544	0.970341	0.961162	0.952046	0.954462	0.971492	0.985582	1.02006	1.04861	1.08291	1.11707	1.13098	1.13617	1.13848	1.12626	1.11993	1.10783	1.10449	1.07212	1.03688	1.0075	0.966555	0.92275	0.870283	0.806255	0.768367	0.733403	0.701362	0.666474	0.634516	0.605463	0.582199	0.561846	0.538608	0.524043	0.512375	0.509385	0.50351	0.491877	0.483134	0.477282	0.468555	0.474283	0.491579	0.505984	0.517488	0.526109	0.537621	0.53468	0.52885	0.514355	0.499864	0.508491	0.508451	0.502634	0.51126	0.51122	0.516958	0.519807	0.516881	0.525505	0.531241	0.536977	0.542714	0.548451	0.557073	0.565696	0.577204	0.585825	0.594445	0.603065	0.611682	0.626066	0.63756	0.65482	0.674962	0.692216	0.715233	0.732486	0.749734	0.769866	0.787113	0.804356	0.824478	0.844598	0.864709	0.879054	0.893394	0.901969	0.913422	0.921992	0.930559	0.950642	0.976474	1.01381	1.06552	1.12296	1.18613	1.25503	1.31813	1.38408	1.44136	1.49285	1.53857	1.57275	1.59829	1.61232	1.61198	1.60588	1.5883	1.5793	1.56743	1.55555	1.54367	1.52891	1.51416	1.49368	1.44748	1.41846	1.39232	1.36906	1.34581	1.32542	1.30791	1.29895	1.28143	1.26108	1.23787	1.21753	1.19721	1.17405	1.16805	1.15062	1.13891	1.13006	1.11837	1.10668	1.095	1.07477	1.0631	1.05428	1.04264	1.02815	1.01369	1.00208	0.993313	0.987396	0.978644	0.969895	0.969661	0.972261	0.974856	0.974615	0.974376	0.97697	0.982403	0.982169	0.987616	0.993063	0.992835	0.992612	0.99239	0.994997	0.991935	0.98887	0.982971	0.979906	0.97967	0.979432	0.976363	0.981776	0.990008	1.00388	1.01773	1.03722	1.06232	1.09021	1.12369	1.15995	1.19897	1.23513	1.26842	1.29886	1.32364	1.33715	1.34503	1.34167	1.3355	1.32373	1.30916	1.2862	1.24648	1.22077	1.18948	1.15822	1.1242	1.09301	1.05904	1.04186	1.01076	0.985288	0.959834	0.934404	0.911789	0.891984	0.883376	0.866388	0.852209	0.838036	0.826664	0.818092	0.812317	0.795382	0.792404	0.792219	0.794825	0.79743	0.802821	0.808211	0.813597	0.821767	0.82993	0.83531	0.840689	0.848851	0.854225	0.862373	0.870508	0.886966	0.903401	0.928146
Kenya																																																																																																																									1.59586	1.63785	1.65284	1.63783	1.64682	1.66481	1.7098	1.77278	1.84475	1.93472	2.00669	2.03367	2.03065	2.00663	1.95262	1.89861	1.84761	1.82659	1.80557	1.79355	1.76054	1.72453	1.67053	1.61952	1.56252	1.52052	1.48451	1.4605	1.45748	1.45146	1.43945	1.43642	1.41841	1.4004	1.39138	1.37936	1.37334	1.38232	1.39129	1.40325	1.40922	1.41219	1.41816	1.42412	1.44208	1.45104	1.46599	1.47495	1.47191	1.48086	1.5018	1.50176	1.49871	1.49267	1.50461	1.52254	1.52548	1.51643	1.52536	1.53728	1.55519	1.56111	1.57002	1.58492	1.59981	1.59373	1.59963	1.59355	1.58746	1.5694	1.55134	1.53627	1.5242	1.49715	1.47311	1.45206	1.434	1.40398	1.37096	1.34693	1.31692	1.28991	1.25991	1.23291	1.21488	1.19386	1.16388	1.13689	1.10393	1.07098	1.03205	0.996112	0.960185	0.924261	0.894323	0.861395	0.834452	0.801531	0.768612	0.735695	0.702782	0.675851	0.654903	0.633957	0.618993	0.604031	0.59505	0.589059	0.577091	0.565122	0.553154	0.544177	0.532211	0.523234	0.517248	0.514251	0.508264	0.508257	0.502272	0.505255	0.511228	0.514212	0.523175	0.538116	0.550067	0.570986	0.588915	0.609833	0.633739	0.651665	0.67258	0.699472	0.732341	0.759231	0.789109	0.827952	0.866793	0.899656	0.923551	0.950433	0.986279	1.0281	1.08186	1.13563	1.19237	1.24612	1.31481	1.38946	1.45215	1.49989	1.5536	1.60432	1.65203	1.67286	1.70264	1.72046	1.73828	1.75011	1.75298	1.75285	1.75869	1.73766	1.73453	1.73737	1.71632	1.70722	1.67723	1.66215	1.64409	1.62007	1.58412	1.54818	1.51523	1.50016	1.47318	1.44918	1.42816	1.40416	1.38613	1.36214	1.33816	1.30824	1.28725	1.26031	1.24529	1.2273	1.21229	1.18537	1.16441	1.13454	1.1136	1.08969	1.0628	1.04188	1.02096	1.00898	0.994011	0.979055	0.961129	0.94321	0.925295	0.907382	0.889477	0.874555	0.853689	0.832827	0.814941	0.797058	0.782152	0.764274	0.737479	0.716635	0.695795	0.67793	0.660067	0.639233	0.624347	0.612438	0.603503	0.59457	0.579695	0.56482	0.546973	0.52913	0.511287	0.496418	0.478577	0.463709	0.445868	0.431	0.416131	0.410179	0.4072	0.413136	0.427988	0.445812	0.457692	0.481461	0.499286	0.523055	0.549795	0.573563	0.594359	0.612182	0.62109	0.624054	0.624046	0.609181	0.597288	0.585395	0.582416	0.582409	0.594289	0.606168	0.618047	0.629925	0.641804	0.656653	0.66853	0.683378	0.701196	0.727926	0.754656	0.784355	0.808112	0.831868	0.855623	0.885319	0.915014	0.941738	0.962519	0.989241	1.01002	1.0308	1.0486	1.0575	1.07233	1.08122	1.09308	1.11385	1.13165	1.15836	1.18506	1.21771	1.24737	1.28001	1.31264	1.34824	1.37789	1.43129	1.47874	1.52916	1.57363	1.62402	1.67441	1.72181	1.76326	1.78097	1.80459	1.83414
Korea, South																																2.99996	2.99994	2.99991	2.99987	2.99982	2.99975	2.99966	2.99954	2.99941	2.99927	2.99909	2.99891	2.99873	2.99855	2.99839	2.73139	2.46744	2.20353	2.00261	1.83468	1.67876	1.54084	1.41492	1.30099	1.19006	1.07614	0.96822	0.863296	0.767367	0.680431	0.60249	0.551527	0.506561	0.470588	0.452599	0.452595	0.458585	0.473567	0.488548	0.512521	0.533496	0.55447	0.572448	0.581434	0.593417	0.602404	0.605396	0.611387	0.611383	0.608384	0.605384	0.590397	0.572414	0.548437	0.521463	0.49449	0.467516	0.437546	0.407577	0.380604	0.353632	0.329656																																																																						1.09663	1.10261	1.1056	1.11459	1.11758	1.12356	1.13255	1.13853	1.14152	1.13553	1.12953	1.12053	1.10855	1.09356	1.08157	1.06659	1.0516	1.03062	1.00965	0.99766	0.982675		0.97967	0.99764	1.01261	1.02459	1.03657	1.03657	1.03057	1.00959	0.982629	0.967647	0.952665	0.931692	0.91671	0.904724	0.877759	0.847799	0.817839	0.79387			0.787869	0.850773	0.985569	1.16529	1.40492	1.69845	2.00695	2.29745	2.51005	2.62979	2.66265	2.62663	2.55168	2.48571	2.40776	2.31485	2.20397	2.10209	2.00321	1.90734	1.80249	1.69466	1.59282	1.49698	1.40714	1.32628	1.25141	1.17655	1.10768	1.04479	0.987899	0.934001	0.880104	0.832197	0.793271	0.760333	0.736377	0.715415	0.700441	0.685468	0.679474	0.673481	0.667488	0.658503	0.655504	0.646519	0.640527	0.637529	0.631538	0.622554	0.616564	0.613567	0.610569	0.613558	0.616546	0.622527	0.625516	0.63449	0.640471	0.649445	0.661411	0.670384	0.688335	0.712272	0.730223	0.757151	0.778093	0.790058	0.802023	0.81698	0.840913	0.867838	0.888778	0.912709	0.933647	0.96057	0.981507	0.996459	1.0174	1.04132	1.06226	1.08319	1.10412	1.12207	1.12804	1.12803	1.134	1.13997	1.14295	1.14592	1.15189	1.16684	1.18477	1.2027	1.2326	1.27147	1.32529	1.38808	1.45984	1.54057	1.61231	1.6661	1.71391	1.74675	1.78557	1.81839	1.83626	1.84515	1.84507	1.83602	1.82098	1.79099	1.76101	1.72803	1.70104	1.68301	1.66796	1.65292	1.63787	1.61685	1.60778	1.60467	1.60156	1.59845	1.60429	1.61311	1.62491	1.63072	1.62758	1.62145	1.60934	1.59127	1.57021	1.55214	1.53109	1.50408	1.47409	1.44709	1.42009	1.39012	1.35419	1.31827	1.28236	1.24944	1.21952	1.18662	1.15671	1.12383	1.09393	1.06404	1.03417	1.00132	0.971458	0.935646	0.905799	0.878936	0.855056	0.8282	0.804328	0.783439	0.759574	0.738691	0.720791	0.699914	0.684996	0.673057	0.667073	0.667045	0.669993	0.672941	0.678867	0.684793	0.690719	0.699622	0.708525	0.717429	0.729309	0.744165	0.759019	0.770897	0.776821	0.782745	0.785691	0.788637	0.791584	0.79453	0.803425	0.818269	0.83311	0.856873	0.880633	0.90439	0.928145	0.951898	0.966729	0.975612	0.981522	0.984458	0.987395	0.987358	0.984347	0.978362	0.972377	0.960446	0.948515	0.936585	0.924655	0.918672	0.915661	0.921569	0.93342	0.945269	0.963061	0.977879	0.989725	0.998598
Kosovo																																																																																																																																																			1.92751	2.17811	2.3748	2.52655	2.5976	2.59694	2.57535	2.4554	2.29084	2.16809	2.05434	1.9496	1.86575	1.79386	1.74279	1.69174	1.6407	1.58968	1.55055	1.53223	1.51685	1.52523	1.56325	1.60712	1.66274	1.72417	1.7618	1.79637	1.80128	1.78254	1.74612	1.69502	1.63809	1.57535	1.50975	1.45012	1.40523	1.36625	1.33315	1.30592	1.28751	1.27493	1.27117	1.26743	1.27247	1.28337	1.2972	1.31393	1.32772	1.33856	1.3406	1.33389	1.31844	1.29719	1.27015	1.23442	1.19876	1.16606	1.13631	1.10369	1.07404	1.04444	1.01488	0.988267	0.958789	0.932253	0.911538	0.893733	0.875953	0.863998	0.854952	0.845914	0.83689	0.827887	0.818908	0.812826	0.812525	0.812219	0.811929	0.811659	0.808502	0.80246	0.799316	0.796185	0.787305	0.778441	0.769585	0.760754	0.749062	0.740261	0.722834	0.705421	0.690893	0.676379	0.664745	0.650239	0.635742	0.62412	0.618254	0.612395	0.609406	0.609296	0.614937	0.620579	0.626228	0.63475	0.640402	0.646057	0.651712	0.657364	0.663012	0.66579	0.665703	0.668485	0.662663	0.665437	0.67107	0.679571	0.696663	0.722329	0.756573	0.799385	0.847898	0.904955	0.9734	1.04751	1.12727	1.20696	1.29228	1.37177	1.43404	1.49338	1.51279	1.49516	1.56561	1.58478	1.67763	1.71069	1.69548	1.79053	1.9614	2.05541	2.18538	2.2471	2.25781	2.23467	2.28659	2.27395	2.23313	2.18957	2.13757	2.08298	2.09417	2.00932	1.89765	1.83279	1.76816	1.70388	1.67226	1.62202	1.56383	1.53271	1.48045	1.43657	1.39021	1.34947	1.29279	1.25789	1.2339	1.19163	1.13919	1.08192	1.04805	1.01968	0.996724	0.965865	0.953408	0.953967	0.964807	0.950011	0.935262	0.920636	0.903542	0.894447	0.893437	0.907981	0.891288	0.874727	0.858224	0.836669	0.804776	0.765158	0.707514	0.683651	0.659827	0.636063	0.620055	0.601565	0.601094	0.587826	0.572069	0.566565	0.555966	0.560747	0.56295	0.575326	0.58769	0.605162	0.622591	0.650167	0.670047	0.707678	0.730029	0.76255	0.805206	0.842615	0.87749	0.902145	0.924218	0.94103	0.960342	0.977082	0.966294	0.985354	0.999444	1.01084	1.01243	1.02641	1.04037	1.06655	1.05811	1.04969	1.05365	1.05745	1.04644	1.03794	1.03472	1.02361	1.02497	1.00162	0.993368	0.984923	0.978971	0.953222	0.964645	0.98334	0.975096	0.96426	0.953642	0.943039	0.98609	0.970465	0.957316	0.983035	1.0233	1.05115	1.07892	1.06569	1.05493	1.09446	1.13642	1.15181	1.18161	1.24687	1.27568	1.36377	1.36866	1.36366	1.35628	1.36988	1.34132	1.33901	1.35055	1.34508
Kuwait																																																																												2.65662	2.93525	2.99793	2.99764	2.99735	2.99701	2.99666	2.80757	2.62152	2.42056	2.2975	2.21038	2.09336	2.02125	1.95215	1.88904	1.85584	1.82264	1.80738	1.81601	1.81266	1.83319	1.8537	1.88611	1.91846	1.94775	1.95017	1.96147	1.96379	1.99581	2.02178	2.01793	2.02589	2.02485	2.07118	2.10841	2.1484	2.17041	2.20399	2.21371	2.22616	2.2031	2.17113	2.12444	2.06899	2.01363	1.95836	1.9003	1.83069	1.7613	1.68633	1.61446	1.54571	1.48581	1.42892	1.38087	1.33873	1.30242	1.27199	1.23588	1.19992	1.15833	1.12263	1.0899	1.06592	1.04199	1.02674	1.00579	0.98774	0.964007	0.943209	0.913834	0.887387	0.863854	0.848942	0.839789	0.833504	0.83007	0.832328	0.840258	0.850974	0.870183	0.889321	0.916957	0.941704	0.966415	0.991097	1.01573	1.03467	1.05075	1.06678	1.07993	1.08742	1.08925	1.08545	1.07886	1.06386	1.05447	1.04511	1.03576	1.03204	1.02553	1.01626	1.01537	1.00339	0.988649	0.979509	0.967585	0.958483	0.954927	0.951376	0.9478	0.946999	0.948954	0.948133	0.950091	0.946567	0.940314	0.942361	0.938919	0.935531	0.92665	0.920536	0.91714	0.911	0.904858	0.901422	0.900705	0.899977	0.901976	0.909447	0.919634	0.932539	0.945433	0.961038	0.976625	0.992199	0.996889	1.00698	1.01432	1.01354	1.00733	1.00384	0.997628	0.99682	0.990607	0.984432	0.980961	0.980177	0.979399	0.981275	0.991184	1.00106	1.01088	1.02867	1.04907	1.0694	1.08435	1.09397	1.1009	1.11049	1.11474	1.11633	1.11794	1.11687	1.11048	1.10414	1.08989	1.07041	1.04833	1.0263	1.00436	0.982472	0.968491	0.954538	0.940624	0.926753	0.918164	0.90434	0.887939	0.871626	0.860542	0.854696	0.854081	0.850872	0.855481	0.862659	0.869804	0.87694	0.889243	0.906705	0.921522	0.938903	0.961431	0.994252	1.0192	1.04153	1.06122	1.08339	1.10549	1.12235	1.13403	1.14567	1.15214	1.15349	1.15226	1.1485	1.14221	1.13084	1.11696	1.10819	1.09943	1.08561	1.0718	1.06053	1.05432	1.04561	1.03692	1.03328	1.02964	1.02855	1.02495	1.02641	1.02535	1.02183	1.01335	0.999934	0.984083	0.965792	0.940059	0.916898	0.893794	0.868243	0.840227	0.814768	0.786864	0.759005	0.731187	0.703414	0.680659	0.660438	0.645217	0.632497	0.624775	0.617062	0.611839	0.609114	0.606386	0.606148	0.608398	0.613128	0.617858	0.625065	0.632271	0.644435	0.651643	0.661317	0.670986	0.683118	0.692767	0.704877	0.716977	0.726593	0.738684	0.745838	0.755456	0.762603	0.767288	0.774445	0.781592	0.791194	0.79832	0.807893	0.822356	0.836794	0.856104	0.885185	0.921571	0.970153	1.0211	1.07686	1.1374	1.20028	1.25326	1.29883	1.33455	1.36045	1.37169	1.38044	1.37703	1.36631	1.35073	1.33515	1.31716	1.29676	1.27398	1.25362	1.2357	1.22263	1.20957	1.20373	1.2027	1.20641	1.21731	1.23052	1.25085	1.27104	1.29829	1.32775	1.35947	1.38625	1.4105	1.42988	1.44206	1.44237	1.4356	1.42176	1.40556	1.38707	1.36392	1.34082	1.31544	1.2901	1.26481	1.23959	1.21677	1.194	1.17362	1.16024	1.1538	1.15194	1.15461	1.16635	1.18481	1.20767	1.22807	1.24833	1.26168	1.27041	1.27459	1.27426	1.26941	1.2646	1.25527	1.24592
Kyrgyzstan																																																																																																																																		1.36036	1.40525	1.44115	1.46206	1.45901	1.43199	1.39301	1.35103	1.31205	1.27607	1.2401	1.21011	1.18611	1.15014	1.10519	1.08119	1.09312	1.126	1.18282	1.22468	1.31142	1.44004	1.64942	1.76	1.93036	2.0797	2.23492	2.34818	2.35077	2.34136	2.35281	2.28658	2.30691	2.33314	2.29069	2.24823	2.15212	2.12756	2.07023	1.99209	1.914	1.8746	1.85901	1.85823	1.81289	1.76463	1.71934	1.65628	1.60813	2.06557	2.56249	2.84185	2.95156	2.94599	2.93972	2.83685	2.39475	2.07684	1.87634	1.72595	1.61375	1.50782	1.43402	1.33116	1.22552	1.12582	1.02039	0.915066	0.78653	0.652277	0.622924	0.613966	0.596305	0.584474	0.566854	0.566697	0.557837	0.54899	0.54306	0.537134	0.528321	0.519519	0.507825	0.496142	0.484467	0.466998	0.455336	0.437879	0.426229	0.414586	0.405847	0.397112	0.388381	0.376754	0.370927	0.365103	0.359279	0.356357	0.356333	0.353412	0.350493	0.347575	0.347552	0.34753	0.350403	0.356173	0.359049	0.361925	0.367694	0.37636	0.382129	0.390792	0.405242	0.416799	0.431244	0.451475	0.465916	0.486139	0.509248	0.541029	0.590151	0.642158	0.694146	0.760577	0.829879	0.89916	0.959754	1.02899	1.09531	1.15294	1.21631	1.27387	1.32274	1.37445	1.41169	1.4489	1.48895	1.51456	1.543	1.57429	1.60553	1.64247	1.67358	1.69315	1.71266	1.72636	1.73428	1.73354	1.72417	1.70334	1.68535	1.66451	1.63509	1.6057	1.5706	1.50987	1.47485	1.45412	1.43054	1.38992	1.34363	1.30595	1.28535	1.25627	1.23006	1.19253	1.17207	1.15446	1.13972	1.1534	1.13868	1.10696	1.08659	1.07763	1.06869	1.05976	1.02536	1.01081	0.996272	1.00156	0.992673	0.975329	0.957999	0.940635	0.937438	0.937127	0.914225	0.89699	0.893862	0.893566	0.898947	0.890233	0.889968	0.878408	0.866858	0.872228	0.86917	0.846398	0.829246	0.831824	0.837251	0.839869	0.819983	0.805717	0.799903	0.796937	0.777107	0.762892	0.74869	0.723243	0.709065	0.703344	0.689172	0.663759	0.649605	0.638266	0.63818	0.626858	0.612729	0.604236	0.606984	0.598496	0.592821	0.589953	0.592697	0.60106	0.603798	0.609337	0.614885	0.617626	0.625974	0.637129	0.648286	0.662255	0.679024	0.698595	0.720966	0.734922	0.737667	0.743212	0.748742	0.743068	0.751402	0.754141	0.740072	0.737204	0.737144	0.734296	0.723044	0.714592	0.711737	0.706087	0.706048	0.703206	0.689155	0.683509	0.661066	0.64983	0.658195	0.646957	0.635724	0.641294	0.652465	0.660832	0.649603	0.652369	0.660738	0.6747	0.674667	0.680231	0.685802	0.702563	0.696939	0.699709	0.705279	0.71924	0.727605	0.735967	0.744334	0.741508	0.744278	0.735857	0.730237	0.719022	0.719002	0.72177	0.744118	0.752482	0.760847	0.766411	0.785952
Laos
Latvia																																																																																																																																																																																																																																																																2.63037	2.71952	2.73699	2.71562	2.61074	2.55655	2.52022	2.46004	2.38496	2.33372	2.27058	2.20744	2.13837	2.06634	2.03	1.97584	1.9039	1.84685	1.81652	1.78915	1.77659	1.76993	1.78691	1.79199	1.78816	1.78428	1.78627	1.77935	1.75472	1.73008	1.71431	1.69558	1.67683	1.66688	1.65395	1.65269	1.6338	1.60907	1.58729	1.57133	1.5641	1.55976	1.55249	1.5481	1.53788	1.52763	1.51448	1.48396	1.45062	1.42884	1.40998	1.39695	1.38964	1.38517	1.39779	1.41312	1.43122	1.4406	1.44419	1.45056	1.45683	1.46306	1.46923	1.46679	1.46428	1.46172	1.45349	1.4396	1.41445	1.38939	1.35885	1.33397	1.31198	1.29006	1.27644	1.26558	1.25744	1.25478	1.24933	1.24658	1.2519	1.25712	1.26769	1.27007	1.26446	1.2562	1.2479	1.237	1.22602	1.2256	1.22245	1.21395	1.20814	1.19961	1.18845	1.17206	1.14801	1.13707	1.14689	1.15662	1.15853	1.163	1.16219	1.15115	1.13764	1.12426	1.11095	1.09774	1.08461	1.07162	1.06381	1.05103	1.02817	1.00543	0.98533	0.967892	0.950518	0.938219	0.930963	0.923783	0.916617	0.914381	0.912112	0.914747	0.914978	0.917685	0.925182	0.93265	0.937673	0.942657	0.945274	0.947823	0.950378	0.948192	0.946031	0.943874	0.936942	0.930051	0.92324	0.918888	0.912036	0.907589	0.903154	0.901114	0.901417	0.899311	0.901886	0.904544	0.904858	0.907494	0.910121	0.912755	0.913125	0.9181	0.913919	0.909771	0.903368	0.89706	0.886311	0.875598	0.862684	0.852094	0.843821	0.833307	0.827287
Lebanon																																																																																																																																																																													1.39292	1.59053	1.75518	1.9168	2.0215	2.09324	2.11107	2.05706	1.9821	1.9311	1.89206	1.87697	1.86485	1.86769	1.86752	1.87032	1.87311	1.87289	1.85473	1.83955	1.82139	1.80024	1.78507	1.73704	1.71888	1.70967	1.70046	1.69123	1.69094	1.69063	1.71714	1.71977	1.71642	1.71007	1.70968	1.71522	1.72371	1.73814	1.75847	1.78171	1.81083	1.83096	1.83618	1.82652	1.80495	1.78043	1.75591	1.72844	1.69801	1.67056	1.6372	1.60389	1.56763	1.52253	1.47453	1.4266	1.37576	1.33089	1.29196	1.25601	1.22306	1.19307	1.169	1.15081	1.1473	1.13796	1.12861	1.12515	1.13049	1.13876	1.15875	1.167	1.18983	1.21847	1.2529	1.28722	1.32436	1.35266	1.36916	1.39437	1.41948	1.43869	1.452	1.45945	1.45816	1.45976	1.45261	1.44544	1.43536	1.42238	1.40362	1.38779	1.36911	1.34759	1.32323	1.30466	1.28325	1.26191	1.24062	1.21941	1.19822	1.17708	1.15599	1.13778	1.12243	1.11275	1.10592	1.10475	1.10919	1.1164	1.1264	1.13916	1.14907	1.16457	1.17159	1.18141	1.19118	1.20087	1.20771	1.20896	1.20739	1.20301	1.19585	1.18315	1.16772	1.15234	1.13977	1.12446	1.11197	1.10226	1.09256	1.08015	1.06777	1.05816	1.04858	1.03905	1.02411	1.01468	1.00801	1.00134	0.994682	0.990766	0.989546	0.988303	0.984379	0.980496	0.963244	0.959405	0.955575	0.951803	0.948099	0.944373	0.940648	0.94753	0.943806	0.942761	0.93901	0.937858	0.942023	0.951477	0.974239	0.986245	0.995543	1.01273	1.0325	1.05479	1.07697	1.08326	1.10004	1.11935	1.1385	1.15488	1.17108	1.18456	1.20564	1.22908	1.2548	1.28538	1.31558	1.34797	1.39249	1.44644	1.49215	1.52728	1.5518	1.56836	1.57712	1.58062	1.57647	1.5624	1.54591	1.52217	1.4938	1.46085	1.41408	1.36309	1.31254	1.26959	1.22705	1.18483	1.1454	1.10858	1.06982	1.03139	0.995594	0.960074	0.927145	0.896756	0.875833	0.859669	0.8459	0.834496	0.825432	0.816422	0.812032	0.805381	0.807837	0.810263	0.814972	0.819663	0.824395	0.831394	0.833932	0.834276	0.83466	0.835057	0.833217	0.835702	0.838079	0.846935	0.855636	0.864208	0.87706	0.889776	0.904587	0.921481	0.938283	0.954962	0.973663	0.994327	1.01472	1.03068	1.04224	1.04951	1.05243	1.05729	1.05803	1.05463
Lesotho																																																																																																																																																																																																																																																																																																																																																	2.49307	2.42123	2.17361	1.98863	1.85435	1.91074	1.96707	1.92213	1.87123	1.86199	1.8468	1.82267	1.68851	1.56929	1.78306	2.05903	2.59587	2.9418	2.96878	2.96605	2.96332	2.96121	2.70176	2.33978	2.09935	1.83593	1.73477	1.65438	1.54761	1.48501	1.41358	1.35397	1.26787	1.16427	1.06074	0.98968	0.915802	0.909587	0.903394	0.950151	0.938111	0.929019	0.940484	0.916756	0.884252	0.857599	0.828028	0.80147	0.798312	0.79515	0.81252	0.791815	0.76823	0.747556	0.759056	0.755962	0.741167	0.749792	0.764279	0.767048	0.763991	0.761009	0.717076	0.670225	0.614614	0.582413	0.567774	0.538501	0.471184	0.427281	0.386301	0.330691	0.269232	0.193143
Liberia
Libya																																																																																																																																																																								1.56782	1.62471	1.69357	1.72347	1.72639	1.71134	1.69328	1.66924	1.61524	1.56424	1.54021	1.52217	1.50712	1.49805	1.49797	1.50686	1.52173	1.55456	1.59038	1.62917	1.66496	1.7127	1.77838	1.84103	1.88569	1.88845	1.88223	1.873	1.84284	1.81268	1.80642	1.79119	1.77594	1.76368	1.77528	1.7958	1.80136	1.79795	1.78558	1.79704	1.81442	1.80495	1.80143	1.79193	1.75565	1.72533	1.68908	1.62314	1.5721	1.50921	1.46419	1.43106	1.39795	1.36189	1.34361	1.32536	1.31894	1.31252	1.315	1.32336	1.34649	1.3844	1.42811	1.47176	1.51235	1.53221	1.55495	1.56293	1.54731	1.51996	1.48381	1.4536	1.4322	1.3991	1.37186	1.35343	1.32913	1.30778	1.27768	1.24765	1.21765	1.18771	1.16075	1.14261	1.13033	1.11807	1.10289	1.09358	1.07553	1.05748	1.03655	1.02145	1.01797	1.02032	1.03134	1.04526	1.06495	1.09327	1.11573	1.13818	1.15479	1.17426	1.18795	1.19294	1.2037	1.20291	1.19636	1.18979	1.17174	1.16801	1.17283	1.17188	1.16521	1.16426	1.1576	1.15667	1.15006	1.13496	1.11705	1.10488	1.09274	1.08345	1.07989	1.06489	1.04705	1.03207	1.01994	1.00783	0.99857	0.986502	0.974515	0.968232	0.967654	0.958607	0.949606	0.934988	0.920386	0.905797	0.888388	0.87383	0.85645	0.839078	0.82454	0.812832	0.806778	0.806355	0.803139	0.805568	0.810805	0.827278	0.838127	0.848964	0.856992	0.867806	0.881388	0.889358	0.897329	0.899685	0.90484	0.904405	0.909561	0.911938	0.91431	0.913879	0.916265	0.915855	0.915457	0.912263	0.906299	0.900331	0.899926	0.899524	0.896338	0.895943	0.895559	0.895183	0.894812	0.883382	0.877513	0.871647	0.868567	0.862711	0.859628	0.853791	0.8507	0.84761	0.844521	0.844195	0.846629	0.854575	0.865256	0.889731	0.914173	0.938592	0.968469	1.00106	1.0281	1.05512	1.07386	1.09256	1.10849	1.12439	1.13478	1.14787	1.15819	1.16299	1.17052	1.1753	1.17188	1.16572	1.16229	1.16158	1.1636	1.16015	1.15944	1.1587	1.16068	1.15181	1.13483	1.11249	1.08478	1.05981	1.03223	0.996586	0.958289	0.920031	0.8845	0.848983	0.816198	0.780722	0.74526	0.717933	0.696019	0.687642	0.681974	0.679016	0.694955	0.729769	0.778027	0.831629	0.890528	0.949329	1.00806	1.06668	1.1252	1.17823	1.22578	1.26518	1.29646	1.32232	1.34276	1.34976	1.3514
Liechtenstein
Lithuania																																																																																																																																																																																																																																																		1.24315	1.29369	1.34719	1.40365	1.46009	1.52542	1.59071	1.6381	1.67654	1.70304	1.73249	1.75595	1.7467	1.74635	1.73409	1.71291	1.68877	1.65573	1.6227	1.59263	1.55368	1.52956	1.51434	1.49912	1.48685	1.47162	1.47712	1.49145	1.50576	1.52299	1.54609	1.56914	1.6069	1.64454	1.6939	1.74604	1.80977	1.90558	1.98636	2.0697	2.14962	2.20275	2.24956	2.27264	2.25757	2.24519	2.19792	2.13912	2.11775	2.11621	2.13138	2.1175	2.08914	2.06908	2.04592	2.01408	1.96271	1.89206	1.8302	1.76873	1.72139	1.68266	1.63844	1.60262	1.57214	1.54181	1.51157	1.4841	1.45936	1.432	1.41291	1.39406	1.37263	1.35669	1.33555	1.31972	1.30391	1.29318	1.27978	1.26634	1.25551	1.25213	1.25098	1.25213	1.25557	1.26121	1.26901	1.2766	1.28387	1.28605	1.28557	1.28011	1.27457	1.26893	1.26304	1.25698	1.24822	1.23732	1.21749	1.19366	1.17016	1.14684	1.12593	1.10349	1.0832	1.06339	1.0439	1.02249	1.00143	0.974363	0.947545	0.919244	0.897573	0.882448	0.867619	0.850952	0.830464	0.812519	0.788605	0.76709	0.745882	0.724871	0.704009	0.687547	0.671207	0.659125	0.643029	0.624968	0.609025	0.593195	0.583546	0.578083	0.574707	0.57343	0.57619	0.578973	0.581772	0.58467	0.585593	0.588558	0.589521	0.590548	0.589596	0.586693	0.581855	0.578937	0.579995	0.579093	0.578194	0.579277	0.5784	0.583419	0.584658	0.587808	0.592905	0.599939	0.608887	0.621664	0.636325	0.648946	0.659626	0.672188	0.699813	0.729257	0.758598	0.785932	0.824666	0.855657	0.880861	0.885488	0.888207	0.888998	0.887898	0.882978	0.879991	0.878854	0.855012	0.834993	0.816851
Luxembourg																																																											2.99531	2.99315	2.99058	2.9878	2.98446	2.98053	2.97664	2.97274	2.9687	2.96469	2.86903	2.64066	2.42493	2.27447	2.13918	1.99857	1.87305	1.76541	1.66104	1.55407	1.45036	1.35854	1.26989	1.18436	1.11066	1.03425	0.969586	0.907901	0.840499	0.790635	0.743716	0.693915	0.655768	0.620586	0.588381	0.556198	0.526968	0.506483																																																																												2.19652	2.16948	2.13091	2.10381	2.06805	2.06951	2.08231	2.07495	2.06463	2.0371	1.99244	1.96489	1.90606	1.84451	1.80006	1.74436	1.69727	1.64176	1.59768	1.54517	1.48994	1.43201	1.37704	1.31938	1.27313	1.21288	1.16688	1.12382	1.07237	1.02666	0.980981	0.941026	0.895488	0.855629	0.818624	0.784489	0.750392	0.721956	0.693534	0.676397	0.662085	0.656208	0.661577	0.66976			0.7195	0.736098	0.512047	0.340906	0.214427	0.132797	0.0990393	0.133189	0.235529	0.0879391	0.0028358	0.00283467	0.0028335	0.00283229								0.00282454	0.00282297	0.00282077	0.281883	1.58309	2.67663	2.812	2.80957	2.80743	2.64291	2.41691	2.24164	2.07793	1.92851	1.81001	1.71396	1.62912	1.55554	1.49042	1.43641	1.3769	1.33686	1.31633	1.31526	1.34449	1.41214	1.43289	1.46456	1.49607	1.53833	1.57755	1.57839	1.60633	1.63668	1.67215	1.72611	1.8252	1.92846	1.98224	1.93397	2.07096	2.17915	2.26119	2.2838	2.28679	2.25813	2.20097	2.16383	2.11141	2.04175	1.97506	1.89929	1.82935	1.77511	1.68556	1.60445	1.51097	1.45347	1.40127	1.35442	1.3152	1.2694	1.22889	1.2107	1.17544	1.14318	1.11121	1.08412	1.06865	1.05565	1.04994	1.03509	1.0203	1.00784	0.995461	0.983278	0.975413	0.954469	0.946867	0.943499	0.940106	0.938807	0.937163	0.93198	0.917413	0.920178	0.9247	0.929091	0.931319	0.929904	0.933904	0.948759	0.943389	0.932549	0.921771	0.913007	0.896989	0.887077	0.887149	0.861041	0.828126	0.795376	0.764694	0.736352	0.700544	0.649873	0.623924	0.601847	0.576108	0.550479	0.526894	0.505341	0.483911	0.477274	0.489053	0.500767	0.512416	0.524286	0.534279	0.546154	0.554375	0.562573	0.568917	0.575237	0.583374	0.59156	0.603298	0.605951	0.599591	0.591444	0.58152	0.587762	0.595736	0.609044	0.62585	0.646111	0.664511	0.684616	0.706348	0.738514	0.763517	0.793604	0.825277	0.855046	0.884674	0.910626	0.931305	0.950107	0.963717	0.970397	0.975313	0.981926	0.985025	0.982954	0.985944	0.990446	0.996472	1.00416	1.01009	1.01428	1.0251	1.0374	1.04971	1.06358	1.07567	1.08769	1.09468	1.10003	1.09886	1.09269	1.08009	1.06918	1.05831	1.04909	1.03829	1.02274	1.01523	1.00452	0.997076	0.988049	0.985376	0.985813
MS Zaandam
Madagascar																																																																																																																																																										1.13668	1.17865	1.22663	1.28059	1.34955	1.40052	1.45148	1.49045	1.52042	1.55938	1.58934	1.64029	1.70322	1.81412	1.925	1.9969	2.05679	2.14064	2.22448	2.27233	2.25124	2.21816	2.19406	2.19093	2.16382	2.10975	2.0377	1.9477	1.87867	1.84858	1.78855	1.72853	1.64756	1.59055	1.56348	1.53942	1.48542	1.44041	1.38942	1.35939	1.32937	1.29038	1.24541	1.20044	1.16447	1.13448	1.11048	1.07751	1.03557	0.993626	0.957682	0.912767	0.876833	0.825941	0.781038	0.745114	0.718169	0.685241	0.655307	0.616398	0.586467	0.556538	0.523617	0.490698	0.472739	0.460766	0.451784	0.451778	0.454764	0.45775	0.460736	0.463722	0.472691	0.484651	0.496612	0.511564	0.529506	0.55044	0.568382	0.595297	0.613238	0.628187	0.637154	0.652103	0.658079	0.664056	0.661059	0.658063	0.655067	0.65207	0.649074	0.646077	0.64009	0.622139	0.610171	0.595212	0.583244	0.580249	0.577254																																																																																																																					1.94037	1.93437	1.91342	1.8835	1.8476	1.8117	1.77581	1.67415	1.59342	1.52464	1.46783	1.42298	1.38111	1.34523	1.28244	1.22563	1.17779	1.12996	1.0881	1.04923																													1.17755	1.7035	2.25929	2.6716
Malawi																																																																																																																																																											1.36774	1.54169	1.70663	1.83257	1.91652	1.95249	1.97345	1.90445	1.87743	1.90138	1.95832	1.91031	1.91626	1.90423	1.8622	1.82018	1.76317	1.73314	1.73309	1.70906	1.67603	1.67599	1.66694	1.63392	1.54994	1.49295	1.43596	1.38197	1.36095	1.32495	1.30394	1.27693	1.25591	1.2319	1.21089	1.15093	1.11194	1.09093	1.10889	1.10586	1.10284	1.10581	1.09979	1.09677	1.06978	1.0398	1.00082	0.967849	0.93188	0.925875	0.913876	0.895884	0.859916	0.847918	0.835919	0.820924	0.802933	0.775958	0.76696	0.769946	0.769936	0.769928	0.766925	0.769914	0.754929	0.739945	0.715975	0.689011	0.65905	0.620103	0.57217	0.542211	0.518245																																																																																																																								2.43186	2.56358	2.66535	2.82999	2.9946	2.99449	2.99435	2.99417	2.99397	2.99374	2.99352	2.99329	2.99303	2.99266	2.99227	2.99183	2.98241	2.96093	2.93641	2.90584	2.81551	2.73114	2.63782	2.52962	2.41848	2.30145	2.17258	2.03189	1.90025	1.77763	1.67297	1.57432	1.48167	1.39503	1.31438	1.23673	1.16209	1.09343	1.02182	0.956186	0.89653	0.845823	0.804067	0.768278	0.735473	0.705652	0.678814	0.657935	0.640033	0.622132	0.604233	0.592288	0.580346	0.574358	0.574322	0.56834	0.568313	0.571263	0.574215	0.574193	0.577147	0.57713	0.565218	0.553306	0.535447	0.514616	0.487837	0.461058	0.431306	0.410478	0.38965	0.368825	0.353947	0.336097
Malaysia																																																							2.99988	2.99984	2.9998	2.99975	2.99969	2.99963	2.99957	2.9995	2.99944	2.97538	2.84333	2.6993	2.55827	2.43224	2.29723	2.18321	2.0722	1.96719	1.88917	1.80816	1.74814	1.68513	1.63111	1.5831	1.5201	1.4541	1.4031	1.3521	1.3131	1.2741	1.2381	1.20809	1.1691	1.12711	1.07913	1.03415	0.980186	0.926221	0.881251	0.848271	0.812294	0.776318	0.740343	0.701372	0.668395	0.635419	0.602444	0.584455	0.575457	0.581444	0.602417	0.620393	0.641366	0.662338	0.677317	0.692296	0.707275	0.722254	0.731239	0.743221	0.752206	0.749204	0.728223	0.701248	0.67727	0.65629	0.641302	0.629311	0.62631	0.638292	0.665255	0.716188	0.770116	0.821047	0.880966	0.94388	1.00979	1.05173	1.05172	1.0667	1.12661	1.15656	1.18051	1.18649	1.1685	1.12954	1.08459	1.00669	0.937774	0.87785	0.817926	0.787962	0.787959	0.775972	0.713053	0.662118	0.602197	0.545271	0.48535	0.422434																																																																																1.66251	2.02794	2.33645	2.47122	2.42327	2.3873	2.30341	2.15363	2.00984	1.90499	1.82411	1.77317	1.75818	1.75217	1.72219	1.7012	1.70118	1.71612	1.74005	1.72206	1.76095	1.84776	1.97348	2.08421	2.22187	2.43136	2.61983	2.70649	2.7093	2.65524	2.60715	2.5411	2.45113	2.37312	2.30709	2.25303	2.22288	2.19272	2.16256	2.12043	2.06635	2.01824	1.97015	1.93401	1.88593	1.85278	1.81367	1.77756	1.72951	1.68447	1.62452	1.57354	1.51364	1.46568	1.42967	1.39962	1.38746	1.38125	1.37206	1.36287	1.34773	1.32962	1.31449	1.29045	1.27535	1.2662	1.26302	1.2628	1.25663	1.25045	1.23238	1.20836	1.18733	1.17818	1.18092	1.18959	1.19232	1.20099	1.21262	1.22127	1.21805	1.20297	1.19087	1.17876	1.16964	1.16348	1.15437	1.14524	1.12723	1.10626	1.10009	1.10281	1.10846	1.10819	1.11385	1.13134	1.15177	1.16037	1.16305	1.1628	1.15958	1.16226	1.16789	1.17351	1.17322	1.16407	1.15784	1.15458	1.14838	1.13628	1.12418	1.12975	1.14415	1.15854	1.17585	1.18726	1.19571	1.20708	1.21842	1.23563	1.24106	1.25528	1.26947	1.29243	1.30948	1.32064	1.32884	1.34578	1.35974	1.37658	1.39046	1.4043	1.40935	1.41146	1.41064	1.4069	1.39734	1.38487	1.3666	1.35414	1.35037	1.34655	1.34849	1.34748	1.34648	1.34256	1.33863	1.32609	1.30494	1.28098	1.25708	1.23322	1.20942	1.1828	1.15332	1.12388	1.08875	1.05079	1.01575	0.983631	0.948677	0.919511	0.896137	0.878507	0.866632	0.854772	0.848646	0.842541	0.836454	0.830374	0.827178	0.823991	0.820823	0.809116	0.803129	0.797148	0.79404	0.785237	0.77359	0.761954	0.747477	0.735868	0.721423	0.709839	0.698267	0.686705	0.675153
Maldives																																																																																																				2.99297	2.99151	2.99013	2.98887	2.98759	2.82802	2.6536	2.31574	2.15684	2.04273	1.97033	1.93661	1.87916	1.82472	1.74356	1.64176	1.55787	1.48005	1.39347	1.33064	1.26787	1.25559	1.22847	1.19841	1.17424						1.09737	1.1352	1.19067	1.22544	1.25135	1.25958	1.24728	1.21447	1.15236	1.08445	1.03126	0.989858	0.945533	0.907091	0.853948	0.800799	0.738822	0.682753	0.626702																																								1.33557	1.3667	1.38907	1.44598	1.51437	1.60565	1.73977	1.86185	1.94314	2.00954	2.02411	2.01559	1.97271	1.91005	1.84471	1.75971	1.69206	1.63016	1.57413	1.51542	1.44837	1.38998	1.34854	1.30436	1.26875	1.25282	1.23694	1.22955	1.22496	1.22326	1.22432	1.21983	1.20703	1.19984	1.19272	1.18839	1.17839	1.16848	1.15854	1.13761	1.11948	1.10415	1.08342	1.0574	1.02599	0.997504	0.974561	0.946246	0.92619	0.906184	0.88071	0.863494	0.840828	0.823693	0.803829	0.78132	0.761603	0.752868	0.74418	0.740966	0.737754	0.737321	0.731473	0.725618	0.71978	0.713917	0.708051	0.699512	0.693656	0.69321	0.692786	0.697754	0.70278	0.710477	0.720841	0.733907	0.746991	0.760047	0.773092	0.786082	0.793716	0.798683	0.795613	0.789862	0.784148	0.775768	0.772788	0.761774	0.748096	0.737101	0.739452	0.739118	0.738788	0.727779																						0.939169	0.980969	1.01213	1.04328	1.08756	1.13969	1.19172	1.23582	1.26148	1.27395	1.28375	1.23845	1.19322	1.1507	1.10556	1.05258	1.00489	0.965125	0.920134	0.872546	0.824981	0.7827	0.748345	0.719253																																			1.30882	1.34693	1.37976	1.40219	1.42973	1.45205	1.46912	1.48358	1.49538	1.50965	1.54171	1.57871	1.61549	1.65461	1.69345	1.70913	1.73726	1.73988	1.72469	1.71201	1.69676	1.67142	1.65116	1.6084	1.57562	1.53794	1.50781	1.47276	1.45015	1.42765	1.39519	1.36298	1.34075	1.31126	1.28434	1.25264	1.23088	1.21901	1.1998	1.18314	1.16887	1.15954	1.14047	1.12628	1.11699	1.1174	1.11534	1.11574	1.11617	1.11905	1.11234	1.0985	1.08479	1.07116	1.05041	1.03213	1.01631	0.995787	0.975364	0.952535
Mali																																																																																																																																																																																																																																																																																																																1.75327	1.79221	1.81916	1.84311	1.88204	1.897	1.88198	1.85199	1.83698	1.80399	1.74103	1.66909	1.61214	1.56118	1.50422	1.46824	1.44725	1.4622	1.48913	1.49509	1.51902	1.53995	1.53093	1.5279	1.49491	1.44696	1.41398	1.381	1.35402	1.32105	1.2731	1.22216	1.16523	1.11729	1.06635	1.01242	0.973467	0.940505	0.931504	0.946463	0.97639	1.00632	1.04523	1.07815	1.11106	1.12901	1.14097	1.12299	1.10201	1.08104	1.06306	1.04508	1.03308	1.00612	0.961193	0.919261	0.86236	0.814444	0.766529	0.724604	0.679686	0.664711	0.652731	0.643745	0.628772	0.610804																																																			1.90083
Malta																																																																																																																																																																																																																																														1.04596	1.11826	1.18172	1.24219	1.30542	1.33662	1.35617	1.36408	1.34014	1.31912	1.29234	1.25984	1.2158	1.17182	1.12499	1.07244	1.02283	0.979017	0.940974	0.92315	0.913975		0.938863	0.969967	1.00963	1.06646	1.13179	1.19986	1.27346	1.35256	1.43138	1.50417	1.57936	1.63993	1.68878	1.72311	1.74867	1.75142	1.74282	1.70622	1.66411	1.61656	1.56921	1.51095	1.45846	1.40341	1.34571	1.29371	1.2639	1.23137	1.19892	1.17756	1.1617	1.16245	1.15773	1.14495	1.14039	1.14952	1.15048	1.15689	1.16058	1.16422	1.15416	1.14422	1.13424	1.12423	1.10886	1.09078	1.07821	1.07382	1.0667	1.05162	1.04463	1.03233	1.0228	1.01323	1.00895	1.00742	1.00319	0.991086	0.986943	0.980161	0.970825	0.964128	0.952264	0.943153	0.931405	0.922366	0.918579	0.906988	0.890233	0.876121	0.864606	0.855805	0.844411	0.827923	0.819231	0.805362	0.804449	0.806182	0.807894	0.807073	0.811319	0.818155	0.832712	0.844638	0.856466	0.875926	0.905476	0.937574	0.96188	0.991146	1.01768	1.05668	1.09797	1.14406	1.1972	1.25743	1.30476	1.35163	1.38075	1.39729	1.40124	1.39538	1.38467	1.37395	1.35594	1.33307	1.31267	1.28511	1.25045	1.20865	1.17911	1.14252	1.11092	1.09145	1.07439	1.0646	1.06193	1.05222	1.04733	1.04018	1.02139	0.998166	0.982154	0.96398	0.945834	0.934724	0.925953	0.91943	0.915076	0.913041	0.908592	0.911128	0.904507	0.90715	0.919033	0.937819	0.958732	0.984162	1.00938	1.03421	1.05883	1.07868	1.09587	1.11285	1.13616	1.15257	1.18201	1.20672	1.23743	1.26557	1.29312	1.31183	1.32369	1.32041	1.33364	1.33614	1.33411	1.32578	1.3172	1.31073	1.30195
Marshall Islands
Mauritania																																																																																																																																					2.6596	2.69539	2.63225	2.55711	2.464	2.40984	2.33472	2.24763	2.18751	2.18129	2.16008	2.13886	2.09668	2.06048	2.04821	2.02695	2.00867	1.99337	1.98703	1.97768	1.96233	1.93802	1.9137	1.87743	1.83222	1.7721	1.715	1.65196	1.58896	1.51705	1.44518	1.37633	1.31347	1.24765	1.18782	1.12801	1.06822	1.00548	0.945733	0.891968	0.844174	0.805332	0.766496	0.739598	0.721644	0.709658	0.697672	0.691652	0.682656	0.679625	0.679575	0.685492	0.691408	0.697331	0.697298	0.691307	0.682339	0.676353	0.655473	0.637576	0.610746	0.58094	0.56007	0.536223	0.509398	0.488534																																																																																																																		1.78355	1.89044	1.96461	2.06549	2.19902	2.3295	2.40944	2.50415	2.55425	2.58648	2.5949	2.57361	2.5167	2.44793	2.39398	2.32817	2.25054	2.19069	2.1131	2.03851	1.96691	1.88648	1.80906	1.73464	1.65437	1.58301	1.52351	1.45815	1.40167	1.34818	1.30062	1.25603	1.22033	1.18463	1.1578	1.1251	1.09832	1.06861	1.04483	1.01811	0.988467	0.961792	0.935127	0.911422	0.88772	0.864026	0.837394	0.810768	0.778261	0.751661	0.722123	0.692596	0.671918	0.651245	0.633526	0.621704	0.606937	0.598064	0.583301	0.565597	0.547896	0.527253	0.512504	0.497757	0.485957	0.480048	0.47414	0.468234	0.46822	0.46526	0.462301
Mauritius
Mexico																																																																2.99996	2.99996	2.99995	2.99994	2.99993	2.99991	2.9999	2.99989	2.99987	2.92486	2.80185	2.71183	2.67582	2.67579	2.69076	2.67274	2.65771	2.62768	2.58864	2.52562	2.44159	2.35457	2.28855	2.23452	2.19549	2.16845	2.13541	2.11437	2.11132	2.12925	2.15617	2.16808	2.15001	2.12894	2.11686	2.0838	2.05073	2.01766	1.98759	1.96051	1.94242	1.90635	1.87627	1.84919	1.82211	1.79802	1.77093	1.73786	1.71377	1.69268	1.67458	1.65648	1.63838	1.61729	1.60817	1.60203	1.5959	1.58676	1.57763	1.57147	1.5713	1.56515	1.55898	1.5588	1.55262	1.54645	1.53131	1.51616	1.49803	1.4799	1.46476	1.45261	1.44344	1.43426	1.4221	1.40993	1.39777	1.3886	1.37643	1.36725	1.36106	1.35486	1.34866	1.34246	1.33328	1.32708	1.31492	1.30574	1.29953	1.29927	1.30199	1.30171	1.29846	1.29818	1.29195	1.28276	1.2706	1.25548	1.24333	1.23119	1.22201	1.21877	1.21552	1.21226	1.20901	1.20574	1.20247	1.19921	1.19595	1.19269	1.18944	1.19211	1.19182	1.18561	1.1794	1.17318	1.16696	1.16074	1.15157	1.1424	1.13618	1.13292	1.12671	1.12345	1.1202	1.114	1.11075	1.10751	1.10722	1.10691	1.1066	1.10335	1.1001	1.09686	1.08772	1.0786	1.06362	1.05158	1.03955	1.03047	1.02139	1.01525	1.00912	0.997117	0.985116	0.973132	0.961159	0.949192	0.940171	0.931153	0.930948	0.930746	0.927608	0.924475	0.921346	0.915288	0.909233	0.906116	0.900067	0.899882	0.90262	0.908288	0.911025	0.913758	0.919417	0.925071	0.927796	0.933452	0.936183	0.938917	0.941652	0.944389	0.944202	0.946939	0.943834	0.94073	0.934717	0.92579	0.91687	0.905038	0.893211	0.887227	0.878324	0.878165	0.878004	0.880757	0.883507	0.889169	0.89483	0.900488	0.909058	0.917628	0.926199	0.934768	0.99851	1.0593	1.11423	1.1604	1.20072	1.23521	1.26386	1.22878	1.19951	1.17027	1.14683	1.13211	1.12029	1.11136	1.06763	1.0297	0.997574	0.968354	0.93625	0.909953	0.883667	0.909529	0.935379	0.955432	0.97548	0.989735	1.00109	1.00954	1.01511	1.01778	1.01178	1.00579	0.999795	0.996691	0.99358	0.993351	0.993119	0.998646	1.00705	1.01258	1.0181	1.01787	1.01477	1.00305	0.988471	0.973905	0.962219	0.950532	0.947457	0.952994	0.969992	0.995574	1.02687	1.06961	1.12092	1.16359	1.20623	1.24311	1.28283	1.32537	1.35353	1.3788	1.3897	1.39201	1.3857	1.37081	1.35307	1.33247	1.30904	1.29418	1.27934	1.26737	1.25542	1.23777	1.22584	1.21107	1.19348	1.17875	1.16402	1.15215	1.14027	1.12559	1.10527	1.08498	1.06754	1.05011	1.03837	1.02663	1.0149	1.00883	1.00277	0.99672	0.990675	0.984629	0.978578	0.980994	1.0003	1.02239	1.04727	1.07211	1.0969	1.12446	1.15476	1.18499	1.21236	1.23688	1.26414	1.29133	1.31562	1.33428	1.3389	1.33793	1.33415	1.32759	1.31548	1.29783	1.27466	1.24598	1.22015	1.19159	1.1548	1.11531	1.06208	1.02271	0.983396	0.949671	0.913206	0.885059	0.859716	0.842656	0.820152	0.797683	0.778009	0.758352	0.749786	0.744001	0.754816	0.751816	0.751589	0.748605	0.745626	0.737127	0.728635	0.709113	0.703396	0.7032	0.703005	0.702809	0.702617	0.705183	0.707751	0.713074	0.718398	0.72647	0.73179	0.739859	0.742431	0.747754	0.750327	0.755648	0.758222	0.760795	0.755158
Micronesia
Moldova																																																																									2.99859	2.99831	2.99799	2.99764	2.99727	2.99687	2.99645	2.94507	2.76791	2.59979	2.42875	2.33555	2.24238	2.14625	2.04417	1.94512	1.85508	1.77703	1.67511	1.59713	1.53411	1.48604	1.45889	1.43474	1.41358	1.39838	1.37722	1.35309	1.326	1.28402	1.24505	1.21502	1.19994	1.1789	1.15488	1.13384	1.11279	1.09473	1.07073	1.04374	1.03462	1.03147	1.0432	1.06982	1.10536	1.13493	1.16745	1.19401	1.21758	1.22924	1.22901	1.22581	1.22559	1.21646	1.1984	1.18629	1.17418	1.16206	1.1529	1.14671	1.14052	1.13729	1.14	1.14566	1.16021	1.17771	1.1952	1.21267	1.23309	1.25938	1.29155	1.32071	1.34983	1.37005	1.39612	1.42804	1.44812	1.4652	1.47636	1.47571	1.47505	1.4685	1.45314	1.4319	1.39894	1.36307	1.32725	1.29148	1.24986	1.20535	1.16384	1.12235	1.08091	1.04243	1.00691	0.974353	0.947671	0.921013	0.90024	0.882401	0.870427	0.861396	0.855294	0.855051	0.860659	0.863341	0.87187	0.880392	0.894745	0.909079	0.9234	0.940619	0.966561	0.989556	1.00961	1.03257	1.05259	1.07259	1.09254	1.11539	1.13531	1.15229	1.16634	1.17457	1.17699	1.17941	1.17311	1.16971	1.16342	1.16292	1.15951	1.15898	1.15267	1.14925	1.14294	1.13663	1.13321	1.13268	1.135	1.14307	1.15686	1.17061	1.19007	1.20947	1.22882	1.24239	1.25594	1.26089	1.26011	1.25363	1.24431	1.22646	1.20579	1.18512	1.16729	1.15233	1.13452	1.11673	1.10176	1.09251	1.07758	1.06838	1.06204	1.05572	1.05225	1.05447	1.06236	1.06739	1.07237	1.08015	1.08509	1.09002	1.09209	1.09413	1.10179	1.10943	1.12266	1.13867	1.15462	1.17332	1.19194	1.21606	1.23728	1.25285	1.27109	1.2893	1.30187	1.30882	1.31295	1.31428	1.31281	1.30308	1.29333	1.28087	1.26565	1.2395	1.21343	1.18744	1.15873	1.13012	1.10432	1.07588	1.0502	1.02734	1.0045	0.987185	0.972626	0.958092	0.943577	0.939991	0.941819	0.946369	0.953608	0.958131	0.968071	0.980675	0.993223	1.00846	1.0236	1.04138	1.05908	1.0794	1.09696	1.1144	1.13172	1.15161	1.16612	1.1832	1.19753	1.21702	1.2311	1.24509	1.2511	1.26485	1.27327	1.27897	1.27938	1.28235	1.27483	1.27248	1.27015	1.26262	1.25504	1.24744	1.23985	1.23481	1.22977	1.2145	1.20939	1.20425	1.20167	1.19654	1.19395	1.18378	1.1762	1.16618	1.15121	1.1363	1.124	1.10673	1.08957	1.07753	1.05801	1.03864	1.01442	0.990352	0.963993	0.937802	0.91173	0.888231	0.867284	0.84644	0.825688	0.802576	0.779564	0.759091	0.733752	0.710969	0.693146	0.670521	0.655302	0.642558	0.632267	0.622013	0.611791	0.599156	0.593828	0.593365	0.595349	0.599777	0.6042	0.611061	0.615504	0.629676	0.641406	0.65794	0.669589	0.686074	0.704934	0.728599	0.744968	0.756472	0.770368	0.784238	0.800485	0.816688	0.842444	0.872904	0.908065	0.940714	0.968492	0.998601	1.02382	1.04899	1.06933	1.09665	1.12387	1.14862	1.17092	1.19311	1.21276	1.23225	1.23994	1.24522	1.25045	1.26028	1.26767	1.27729	1.29143	1.3054	1.31916	1.33051	1.34169	1.35274	1.35681	1.35391	1.35782	1.35936	1.35629	1.34427	1.32333	1.30468	1.28379	1.26298	1.24219	1.22596	1.2119	1.2044
Monaco
Mongolia																																																																																																																																																																																																																																																																																																																																																																																																																											1.12251	1.13137	1.16111	1.17294	1.22354	1.31585	1.41707	1.50632	1.60147	1.67869
Montenegro																																																																																																																																																																								2.99478	2.99438	2.87421	2.67329	2.59506	2.49292	2.38781	2.23492	2.07313	1.91141	2.12908	2.24799	2.32793	2.30929	2.34426	2.36122	2.37212	2.15677	1.98627	1.83975	1.74987	1.65714	1.57935	1.5076	1.39716	1.31355	1.23591	1.16427	1.08074	0.991292	0.898867	0.877888	0.850991	0.827085	0.797225	0.782247	0.776191	0.779064	0.787881	0.790753	0.793612	0.802422	0.81123	0.817072	0.813996	0.804988	0.81083	0.813714	0.810662	0.810575	0.807515	0.813361	0.822157	0.839845	0.851584	0.872217	0.895805	0.928267	0.975514	1.0257	1.0877	1.16741	1.25298	1.35028	1.45634	1.5357	1.59723	1.63505	1.66691	1.69573	1.69799	1.69138	1.68473	1.67806	1.66547	1.71445	1.74567	1.76795	1.77839	1.78289	1.7815	1.77127	1.69988	1.6257	1.55169	1.48658	1.4245	1.40025	1.37603	1.34012	1.31296	1.28579	1.25866	1.23156	1.18429	1.14286	1.13344	1.12696	1.12629	1.12853	1.13366	1.13289	1.12349	1.11122	1.0932	1.06945	1.04573	1.02493	1.00142	0.977917	0.957323	0.936756	0.921952	0.909999	0.909519	0.900362	0.902688	0.913564	0.94439	1.0065	1.09405	1.19553	1.32233	1.43164	1.52067	1.6064	1.65225	1.66687	1.66165	1.65074	1.64535	1.63147	1.60087	1.56469	1.52024	1.47037	1.4207	1.37675	1.33575	1.29209	1.25692	1.23018	1.20353	1.1797	1.15316	1.1322	1.10861	1.08782	1.06989	1.05472	1.04232	1.03003	1.01505	1.00287	0.993442	0.984052	0.974689	0.962684	0.950707	0.938715	0.934858	0.925681	0.919239	0.907451	0.89838	0.889354	0.880423	0.871523	0.859979	0.851106	0.844954	0.841451	0.840609	0.839729	0.836195	0.840615	0.84507	0.852143	0.856598	0.858422	0.868216	0.880587	0.892935	0.910457	0.927937	0.942701	0.960014	0.974613	0.989191	0.998437	1.01034	1.01696	1.02618	1.038	1.04981	1.05119	1.05261	1.04366	1.03476	1.02585	1.01435	1.00285	0.996529	0.990163	0.991473	0.995337	0.999166	1.00301	1.00938	1.01319	1.01958	1.03103	1.04498	1.05379	1.06758	1.07877	1.08988	1.09837	1.10178	1.10515	1.10595	1.1068	1.10514	1.10351	1.10192	1.09291	1.08146	1.07009	1.05374	1.03994	1.02367	1.00989	1.00101	0.994597	0.990612	0.991554	0.994916	1.00071	1.00647	1.01713	1.0302	1.0408	1.05377	1.06667	1.07711	1.08506	1.08811	1.08872	1.08689	1.08267	1.07605	1.07183	1.06524
Morocco																																																																				2.99988	2.99986	2.99983	2.9998	2.99978	2.95776	2.83474	2.72072	2.6067	2.49269	2.40867	2.33965	2.25263	2.14762	2.05461	1.9676	1.90759	1.86557	1.86554	1.90749	1.92544	1.93439	1.94334	1.94329	1.94623	1.9012	1.84119	1.79017	1.74515	1.68214	1.62214	1.54715	1.47517	1.40019	1.3372	1.27722	1.22922	1.18723	1.15123	1.13022	1.1182	1.10618	1.09716	1.10313	1.1061	1.11507	1.12104	1.12102	1.10902	1.09701	1.06702	1.03704	1.00106	0.965081	0.935097	0.905114	0.866143	0.827172	0.788202	0.752232	0.716262	0.686288	0.665305	0.644322	0.629334	0.623337	0.614343	0.608345	0.59036	0.575372	0.575367	0.575362	0.587342	0.614305	0.641268	0.67722	0.713171	0.752117	0.806044	0.847986	0.880939	0.913889	1.00376	1.10861	1.20745	1.30629	1.39913	1.54888	1.73754	1.83633	1.90216	1.93802	1.94992	1.95882	1.89287	1.82093	1.743	1.69802	1.67399	1.64098	1.60199	1.55401	1.49706	1.45209	1.38917	1.32326	1.26933	1.21541	1.18245	1.15847	1.13449	1.10452	1.06857	1.04459	1.02361	1.00262	0.984632	0.990577	1.02943	1.09819	1.17591	1.2626	1.37318	1.50766	1.6421	1.73763	1.79427	1.82099	1.85367	1.88334	1.89506	1.87988	1.87065	1.87037	1.85813	1.83693	1.80976	1.77363	1.73751	1.71332	1.69212	1.6739	1.64972	1.62256	1.59541	1.57423	1.54411	1.51103	1.47498	1.44491	1.41187	1.38183	1.3518	1.31881	1.28881	1.26179	1.23478	1.21669	1.19861	1.18351	1.17138	1.16815	1.16789	1.17356	1.18515	1.1997	1.22016	1.24355	1.26397	1.28141	1.29586	1.30143	1.30698	1.31251	1.321	1.31468	1.30837	1.2991	1.29278	1.28055	1.26538	1.24726	1.238	1.22579	1.2136	1.20436	1.19217	1.18294	1.17077	1.15861	1.14941	1.1402	1.13394	1.13061	1.13315	1.13862	1.14406	1.14657	1.15493	1.16328	1.1716	1.17992	1.18823	1.19652	1.21065	1.21597	1.22422	1.22951	1.23186	1.23128	1.23069	1.23009	1.22948	1.22886	1.22531	1.22178	1.21244	1.20891	1.20247	1.19893	1.19826	1.20338	1.21134	1.22794	1.2416	1.25811	1.26879	1.27657	1.28432	1.29205	1.29688	1.29881	1.30073	1.29977	1.29304	1.27774	1.2596	1.23289	1.20624	1.17964	1.15023	1.12374	1.09728	1.07372	1.05306	1.03241	1.0118	0.994067	0.973517	0.961544	0.946745	0.937667	0.928621	0.916757	0.910607	0.901623	0.895511	0.883738	0.871996	0.860279	0.845739	0.83405	0.822382	0.807898	0.793431	0.78181	0.7702	0.761434	0.755505	0.746764	0.740859	0.734962	0.734728	0.731674	0.731446	0.731225	0.73101	0.727985	0.727792	0.721976	0.71335	0.707552	0.698946	0.690351	0.681763	0.673181	0.6646	0.658838	0.650267	0.638896	0.627533	0.618992	0.610457	0.607552	0.607461	0.604559	0.607274	0.612801	0.618328	0.623855	0.626574	0.626488	0.626403	0.629132	0.631863	0.634599	0.637338	0.64008	0.642822	0.642757	0.639886	0.634211	0.628539	0.620064	0.614398	0.611539	0.605876	0.603022	0.600171	0.600128	0.597282	0.600046	0.600007	0.597166	0.594326	0.591486	0.588647	0.588612	0.585775	0.582939	0.580104	0.580072	0.582843	0.585615	0.591188	0.596761	0.605135	0.613507	0.621879	0.63585	0.647019	0.658187	0.669355	0.683321	0.697286	0.711248	0.72521	0.74477	0.761527	0.778282	0.797834	0.814583	0.834129
Mozambique																																																																																																																																																																																																										1.31954	1.3765	1.43047	1.47843	1.49341	1.51738	1.55035	1.54433	1.53232	1.50531	1.48431	1.4573	1.44529	1.43928	1.41227	1.38227	1.35827	1.33127	1.30127	1.25628	1.2083	1.1873	1.17529	1.16928	1.16627	1.16625	1.16623	1.16622	1.1722	1.17218	1.17516	1.17514	1.18412	1.20508	1.24703	1.29197	1.34589	1.41779	1.49268	1.54958	1.61547	1.66037	1.6753	1.67824	1.65122	1.62121	1.60318	1.56718	1.52818	1.50416	1.48014	1.45313	1.42312	1.38712	1.33615	1.28818	1.23123	1.17429	1.12634	1.08439	1.04243	1.01545	0.988475	0.955508	0.922542	0.889575	0.859606	0.832633	0.811651	0.79666	0.805627	0.820584	0.844524	0.874452	0.910364	0.946274	0.9732	0.997131	1.01208	1.02702	1.03	1.03895	1.04192	1.05088	1.04487	1.03886	1.03285	1.01786	0.987911	0.954965	0.933993	0.913023	0.889061	0.871086	0.859099	0.847111	0.838116	0.823137	0.811151	0.802159	0.796161	0.787171	0.796138	0.802112	0.796116	0.802091	0.811057	0.81703	0.83198	0.831968	0.825971	0.828953	0.828941	0.825938	0.82892	0.825919	0.822917	0.825899	0.837856	0.852806	0.852794	0.852783	0.843794	0.855751	0.870698	0.89462	0.909566	0.930496	0.951424	0.98731	1.00225	1.01421	1.0112	1.02016	1.03211	1.03509	1.05002	1.06197	1.05597	1.04997	1.04098	1.029	1.02899	1.01402	1.01699	1.02894	1.07378	1.11861	1.16046	1.20828	1.2531	1.3338	1.50119	1.66855	1.83887	2.03008	2.21524	2.35252	2.42401	2.42077	2.38167	2.35749	2.31836	2.2852	2.24905	2.18305	2.10214	2.0302	1.93741	1.8685	1.79067	1.7218	1.6768	1.63182	1.59281	1.56274	1.52077	1.48178	1.44877	1.40982	1.37981	1.34386	1.31092	1.27798	1.24804	1.21811	1.18818	1.15826	1.13727	1.11628	1.1072	1.08919	1.0712	1.05916	1.04712	1.03806	1.03496	1.02295	1.00798	0.990049	0.97212	0.960144	0.936283	0.912432	0.882644	0.8588	0.83793	0.817067	0.790266	0.772384	0.748565	0.733662	0.724705	0.715753	0.706803	0.697859	0.685949	0.677012	0.671042
Namibia																																																																																																																																																																													2.36105	2.2859	2.16287	2.07877	2.03359	1.97346	1.98514	1.93697	1.88582	1.83766	1.7686	1.72646	1.70525	1.66313	1.62998	1.58489	1.56969	1.55747	1.51838	1.4823	1.43725	1.40417	1.38004	1.35593	1.34078	1.32861	1.32537	1.31022	1.30401	1.30673	1.31539	1.33594	1.36243	1.39187	1.44208	1.50413	1.54825	1.58341	1.60664	1.63277	1.66179	1.70261	1.7285	1.73656	1.72978	1.71999	1.70724	1.67382	1.62272	1.56873	1.5207	1.47862	1.43367	1.38583	1.3439	1.29907	1.25135	1.20664	1.16492	1.12616	1.08452	1.04881	1.01903	0.992223	0.96544	0.938683	0.911972	0.888224	0.86156	0.829048	0.802435	0.784636	0.763908	0.743189	0.725424	0.710608	0.695799	0.683924	0.672066	0.657289	0.65424	0.657052	0.662793	0.674395	0.686004	0.688828	0.691651	0.6857	0.682688	0.676758	0.667907	0.6532	0.647278	0.647216	0.641292	0.626592	0.61481	0.597179	0.585408	0.579497	0.573582	0.576451	0.585168	0.596821	0.617243	0.640577	0.660984	0.684309	0.704697	0.730928	0.748381	0.757072	0.76869	0.780304	0.783157	0.783102	0.774283	0.782994	0.78294	0.771204	0.76531	0.753576	0.738919	0.724261	0.700851								0.863736	0.904494	0.936494	0.977231	1.01212	1.06738	1.12554	1.16037	1.18936	1.20959	1.22691	1.23839	1.24115	1.27588	1.31349	1.36271	1.42933	1.48716	1.55364	1.63163	1.71241	1.77568	1.84463	1.89027	1.9329	1.98118	2.0062	2.01084	2.02692	2.01693	2.03563	2.04265	2.02657	2.01613	2.00843	1.96347	1.92995	1.87363	1.83451	1.79825	1.75919	1.71739	1.66996	1.62265	1.56691	1.51415	1.46721	1.40906	1.35387	1.3242	1.29455	1.27344	1.24395	1.2089	1.17955	1.14752	1.11276	1.07536	1.04363	1.01758	0.991587	0.971292	0.953829	0.930747	0.90487	0.87626	0.856086	0.841533	0.821408	0.809736	0.795331	0.792162	0.786197	0.774693	0.757655	0.746229	0.729253	0.712267	0.695288	0.678346	0.658616	0.63333	0.610853	0.591157	0.579833	0.574084	0.571094	0.579243	0.598516	0.623315	0.664759	0.703373	0.741944	0.786036	0.830084	0.876862	0.920825	0.953685	0.978227	0.999975	1.00788	1.01301	1.01813	1.0122	1.00075	0.989313	0.972374	0.955457	0.938551	0.924417	0.910289	0.898938	0.89586	0.892778	0.895188	0.894873
Nepal																																																																																																																														2.39676	2.43573	2.54368	2.66362	2.77754	2.89745	2.99035	2.99925	2.99914	2.99902	2.9989	2.93279	2.8217	2.71062	2.59055	2.48548	2.35944	2.26938	2.17333	2.10427	2.05018	1.99011	1.96	1.95086	1.92673	1.89061	1.85151	1.81541	1.7853	1.75518	1.71012	1.67403	1.65291	1.62581	1.59572	1.55667	1.50865	1.45764	1.42159	1.37659	1.3316	1.28364	1.23269	1.18176	1.13383	1.07097	1.00812	0.942281	0.882432	0.82857	0.777704	0.72684	0.669995	0.622126	0.574258	0.535364	0.496471	0.460571	0.433645	0.430644	0.436615	0.451556	0.466498	0.490408	0.526276	0.56513	0.60996	0.663753	0.72053	0.789255	0.851995	0.923693	0.99837	1.07901	1.15366	1.23129	1.29098	1.35662	1.4103	1.455	1.49372	1.51749	1.54423	1.562	1.59169	1.6154	1.63312	1.64784	1.65659	1.66234	1.6651	1.64996	1.63481	1.62861	1.61942	1.61022	1.60697	1.59775	1.58555	1.57632	1.56113	1.55189	1.54265	1.52448	1.50335	1.48223	1.46111	1.43406	1.41296	1.39186	1.37077	1.34968	1.34047	1.33125	1.32203	1.31576	1.3095	1.30621	1.30291	1.29962	1.29041	1.28416	1.26904	1.25393	1.24475	1.2326	1.22341	1.21126	1.20501	1.20761	1.21906	1.23343	1.25368	1.27391	1.30883	1.36136	1.40205	1.4603	1.50375	1.5471	1.59325	1.61583	1.62077	1.62853	1.61287	1.60011	1.57565	1.55124	1.53845	1.5169	1.4983	1.46513	1.43494	1.3961	1.34279	1.28383	1.22788	1.17201	1.12783	1.0866	1.05701	1.03612	1.0123	0.994298	0.973429	0.955479	0.940452	0.93125	0.930766	0.94479	0.955931	0.967081	0.972452	0.97496	0.965932	0.94251	0.910457	0.881308	0.852178	0.82307	0.793973	0.770649	0.753085	0.738407	0.726631	0.71775	0.70888	0.705784	0.708459	0.714044	0.728247	0.739569	0.750894	0.759344	0.767793	0.767622	0.767423	0.752891	0.744114	0.732472	0.720838	0.712084	0.703337	0.706082	0.697353	0.688636	0.682794	0.676957	0.668259	0.662431	0.64514	0.639321	0.633506	0.627695	0.619024	0.613221	0.604556	0.601623	0.598695	0.595768	0.595708	0.59565	0.598456	0.598403	0.598352	0.59544	0.592531	0.592482	0.592434	0.592389	0.595204	0.595159	0.595113	0.597928	0.600747	0.600707	0.600667	0.60349	0.606313	0.611999	0.614825	0.61479	0.617615	0.62044	0.620405	0.62323	0.620338	0.617447	0.617418	0.617391	0.614509	0.608771	0.603036	0.597304	0.591572	0.582984	0.571538	0.560094	0.545792	0.528634	0.511477	0.494321	0.480024	0.468585	0.460004	0.457137	0.457128	0.462834	0.471396	0.479958	0.488519	0.494223	0.502784	0.511345	0.517049	0.528465	0.539881	0.551297	0.565569	0.576985	0.5884	0.602672	0.614087	0.625502	0.634061	0.642619	0.651177	0.65688	0.665437	0.671139	0.67113	0.673977	0.671112	0.673959	0.685372
Netherlands: Aruba																																																																																																																																																																																																								2.96539	2.9565	2.9463	2.93451	2.92187	2.90915	2.89752	2.88666	2.87579	2.63663	2.42194	2.25974	2.12706	2.01225	1.90951	1.8049	1.72282	1.63063	1.54182	1.46191	1.39097	1.33697	1.28615	1.23608	1.20487	1.17912	1.15357	1.1335	1.11621	1.10171	1.08708	1.0831	1.08415	1.08772	1.09638	1.10733	1.1257	1.14401	1.15192	1.1594	1.16196	1.16191	1.14493	1.13781	1.13052	1.11835	1.08732	1.05663	1.02142	0.993566	0.951648	0.912446	0.878451	0.837417	0.801442	0.765621	0.744565	0.716319	0.683388	0.643547	0.623238	0.603075	0.585492																																																																																									1.67908	1.74129	1.83027	1.88982	1.91407	1.90586	1.86361	1.80269	1.74439	1.67222	1.61933	1.571	1.52102	1.46527	1.40198	1.34541	1.27696	1.21515	1.15799	1.10934	1.05937	1.01782	0.978616	0.951794	0.921049	0.894442	0.869971
Netherlands: Bonaire, Sint Eustatius and Saba
Netherlands: Curacao																																																																																																																																																																																																																																																																																																																1.61221	1.68082	1.74605	1.77692	1.7905	1.80088	1.81087	1.82598	1.83783	1.84925	1.83826	1.84063	1.84524	1.81963	1.79933	1.7762	1.74755	1.72706	1.68809	1.62831	1.57431	1.51028	1.44694	1.37376	1.31696	1.25531	1.19399	1.14103	1.08586	1.03108	0.973949	0.914415	0.865617	0.824947	0.781801	0.746706	0.711838	0.687584	0.658224	0.634148	0.610095	0.586141																																																																											2.52361
Netherlands: Sint Maarten
Netherlands																																																	2.99982	2.99977	2.99971	2.99963	2.99953	2.99942	2.99929	2.99912	2.99893	2.99868	2.99841	2.99807	2.99769	2.99727	2.99679	2.99624	2.99562	2.99491	2.99414	2.99331	2.97448	2.82402	2.68261	2.54427	2.40602	2.26788	2.15371	2.05452	1.96436	1.87724	1.80209	1.7389	1.68466	1.63046	1.57927	1.53109	1.48593	1.44081	1.3987	1.36258	1.32946	1.29637	1.2633	1.2362	1.20912	1.17614	1.13726	1.09842	1.05664	1.01491	0.973198	0.934484	0.892829	0.857124	0.818474	0.77984	0.744173	0.70852	0.672876	0.640207	0.610513	0.583789	0.560034	0.542212	0.527355	0.515467	0.509508	0.50059	0.497599	0.494608	0.488659	0.48271	0.473802	0.470816	0.467832	0.467807	0.464821	0.467755	0.470689	0.473624	0.48248	0.491335	0.506108	0.514963	0.529737	0.541553	0.553367	0.568138	0.582906	0.594714	0.606518	0.621278	0.636034	0.653747	0.671459	0.692127	0.706879	0.727546	0.751168	0.771833	0.792498	0.801336	0.804264	0.801279	0.792385	0.774624	0.750953	0.727282	0.703613	0.679946	0.659237	0.635572	0.614864	0.594158	0.573454	0.558663	0.549784	0.540906	0.540896	0.543842	0.546788	0.549735	0.549726	0.552673	0.555619	0.56152	0.56742	0.579228	0.599901	0.629436	0.661924	0.700318	0.756436	0.827319	0.907058	0.992697	1.0931	1.18167	1.27022	1.34105	1.403	1.45608	1.5121	1.5681	1.64179	1.69774	1.75367	1.80956	1.85658	1.90356	1.93576	1.95024	1.95881	1.9703	1.94051	1.95786	1.94571	1.92767	1.90078	1.86506	1.81464	1.77306	1.70503	1.63998	1.57495	1.51584	1.46264	1.41239	1.37099	1.32371	1.28234	1.24097	1.19962	1.1671	1.13753	1.10797	1.09604	1.08998	1.08979	1.09841	1.11287	1.13319	1.16227	1.1972	1.23502	1.27867	1.32812	1.3746	1.42102	1.46738	1.50783	1.55696	1.60016	1.64327	1.67752	1.71166	1.74278	1.76506	1.78724	1.79767	1.80803	1.81827	1.81973	1.81821	1.81372	1.80338	1.79298	1.78539	1.77484	1.76707	1.76208	1.75985	1.76317	1.76919	1.77785	1.78628	1.79451	1.80531	1.81019	1.81203	1.81085	1.80105	1.79113	1.77271	1.75148	1.72743	1.70057	1.67646	1.64964	1.6228	1.59867	1.57725	1.5505	1.52381	1.49718	1.47332	1.44427	1.41552	1.38169	1.34806	1.31482	1.27396	1.23614	1.19601	1.15361	1.10889	1.0671	1.02553	0.986798	0.948236	0.91244	0.881995	0.854283	0.826696	0.804408	0.789995	0.775623	0.769065	0.767684	0.768896	0.775239	0.779028	0.78794	0.794316	0.798101	0.804446	0.808212	0.814505	0.820727	0.829454	0.83806	0.849106	0.865042	0.880813	0.901459	0.926872	0.957008	0.99433	1.03376	1.07535	1.11172	1.15497	1.19522	1.23741	1.27663	1.31288	1.34137	1.36694	1.38272	1.38647	1.38543	1.37269	1.35086	1.32473	1.29891	1.26865	1.23869	1.20218	1.16828	1.13236	1.09671	1.06132	1.02626	0.993665	0.965783	0.940376	0.919649	0.903579	0.887657	0.874094	0.858514	0.845327	0.832291	0.821567	0.808703	0.798121	0.792002	0.781542	0.773322	0.765123	0.756983	0.748901	0.743035	0.73722	0.733634	0.732275	0.733126	0.731867	0.730643	0.729435	0.728257	0.727099	0.723807	0.722657	0.71937	0.718255	0.712973	0.707738	0.704623	0.705739	0.706844	0.71007	0.715364	0.722699	0.730001	0.739367	0.750775	0.76004	0.773384	0.788697	0.812208	0.839726	0.86711	0.892298	0.919423	0.944379	0.965146	0.983766	1.00227	1.01666	1.02694	1.03715	1.04124	1.04326	1.04324	1.04318	1.04304	1.04481	1.0485	1.05607	1.06747	1.07876
New Zealand																																																																			2.99925	2.99907	2.99885	2.99863	2.99841	2.99817	2.99795	2.85084	2.66777	2.50271	2.35567	2.22363	2.07665	1.94168	1.80674	1.67184	1.53995	1.42007	1.31218	1.21629	1.1234	1.0365	0.952609	0.86872	0.78783	0.703947	0.629054	0.557158
Nicaragua																																																																																																																														2.99921	2.99905	2.99889	2.99873	2.99857	2.86649	2.66845	2.40451	2.20655	2.05357	1.93058	1.82858	1.74757	1.67557	1.58259	1.49561	1.42362	1.35763	1.30064	1.24665	1.19866	1.18363	1.1686	1.15357	1.14154	1.13251	1.12048	1.11145	1.10242	1.09339	1.08736	1.08133	1.0753	1.06927	1.06323	1.0572	1.05117	1.04514	1.03912	1.03309	1.03005
Niger																																																																																																																																																																																																																																																																																																																																		2.52503	2.53099	2.53695	2.43496	2.31499	2.20101	2.11402	2.00005	1.8531	1.79011	1.73612	1.68212	1.62513	1.57114	1.52915	1.50813	1.44815	1.41215	1.38215	1.35815	1.32515	1.30115	1.27715	1.25315	1.22915	1.20216	1.17516	1.14218	1.1002	1.0792	1.0642	1.0402	1.0252	1.0162	1.01918	1.03116	1.03414	1.02514	1.01614	1.00114	0.986143	0.983137	0.977135	0.947154	0.917175	0.899185	0.869207	0.836232	0.785276	0.740313	0.716331	0.698344
Nigeria																																																																																												2.16597	2.37296	2.54395	2.63694	2.64594	2.60993	2.66392	2.63091	2.60391	2.5919	2.58589	2.55588	2.54986	2.48385	2.39085	2.33684	2.29483	2.24082	2.18981	2.1268	2.05479	1.98579	1.89578	1.80278	1.71279	1.64379	1.57779	1.52678	1.49078	1.46078	1.42477	1.39477	1.36476	1.33476	1.31375	1.30175	1.28674	1.28673	1.30472	1.3137	1.33469	1.34367	1.34366	1.34665	1.34664	1.33163	1.31662	1.29862	1.29861	1.29559	1.31357	1.33455	1.34653	1.36151	1.37948	1.38546	1.39744	1.40342	1.40939	1.42137	1.43034	1.44232	1.4363	1.43328	1.41526	1.39126	1.37325	1.35523	1.32823	1.31322	1.29821	1.2832	1.26219	1.23819	1.21718	1.19618	1.17817	1.15118	1.13018	1.11218	1.09417	1.07917	1.06717	1.05216	1.04016	1.03115	1.02514	1.02512	1.02211	1.0191	1.01909	1.02506	1.03104	1.03403	1.03401	1.031	1.03099	1.03097	1.02496	1.01596	1.00696	0.994955	0.982956	0.964965	0.937985	0.916999	0.896014	0.875029	0.860038	0.848043	0.833052	0.821057	0.809063	0.803061	0.797061	0.788064	0.782064	0.78805	0.800028	0.812005	0.829975	0.847944	0.868908	0.886876	0.901847	0.90783	0.907821	0.901822	0.895823	0.883833	0.871843	0.853863	0.838878	0.817902	0.790935	0.763968	0.728013	0.692059	0.653109	0.620152	0.596182	0.578204	0.566218	0.56322	0.566213	0.575198	0.581187	0.581185	0.587175	0.593165	0.605146	0.617127	0.632103	0.644084	0.65906	0.668044	0.674033	0.680022	0.686011	0.691999	0.706975	0.730937	0.757895	0.778862	0.799828	0.814803	0.823787	0.823784	0.820786	0.817788	0.81479	0.811792	0.814785	0.820773	0.832752	0.841735	0.847723	0.865692	0.880666	0.895639	0.910613	0.919596	0.922589	0.928577	0.922584	0.916591	0.898617	0.880643	0.856678	0.838703	0.820729	0.802755	0.790771	0.781782	0.775789	0.784772	0.805736	0.826701	0.865636	0.901576	0.955488	1.0094	1.05432	1.09026	1.1232	1.13817	1.15015	1.14416	1.14715	1.14714	1.15013	1.14713	1.13814	1.14712	1.14412	1.12914	1.12015	1.10517	1.09019	1.09019	1.07521	1.06922	1.06322	1.06621	1.06022	1.0692	1.08417	1.10213	1.13806	1.19196	1.25784	1.34467	1.44349	1.55428	1.67105	1.76685	1.81475	1.84467	1.88656	1.92845	1.9404	1.94635	1.93134	1.91334	1.88935	1.86236	1.8204	1.77246	1.72153	1.68257	1.6496	1.60766	1.56272	1.51479	1.47883	1.43689	1.40094	1.38295	1.37394	1.37689	1.38583	1.40374	1.43362	1.45452	1.46943	1.47836	1.4813	1.47826	1.47522	1.47217	1.47212	1.46608	1.45405	1.43605	1.42103	1.39705	1.37904	1.35206	1.33107	1.31008	1.29507	1.27409	1.25311	1.23213	1.20517	1.17224	1.14828	1.11834	1.09438	1.07342	1.04648	1.02253	1.00456	0.98061	0.956666	0.935714	0.914765	0.893819	0.875862	0.863885	0.854896	0.848898	0.83991	0.827935	0.815962	0.80399	0.792019	0.78005	0.762106	0.747151	0.738174	0.729199	0.720224	0.705273	0.687334	0.666408	0.645482	0.627545	0.609609	0.591674	0.576726	0.567756	0.561774	0.555794	0.549813	0.54682	0.543828	0.543824	0.540832
North Macedonia																																																																																					1.76954	1.78724	1.77802	1.75681	1.70272	1.65164	1.58863	1.51967	1.4358	1.36092	1.29802	1.24112	1.18722	1.14228	1.08839	1.01956	0.956717	0.8909	0.831073																														1.25636	1.36656	1.49757	1.67021	1.85167	2.00319	2.11287	2.17482	2.19799	2.20622	2.17278	2.14824	2.11773	2.06348	2.01516	1.97279	1.92153	1.86141	1.79838	1.72949	1.66363	1.60079	1.54099	1.48124	1.43337	1.3826	1.34069	1.31064	1.2806	1.25058	1.22058	1.19651	1.17541	1.15435	1.13037	1.11231	1.10309	1.09388	1.09055	1.09605	1.09564	1.09229	1.09187	1.09144	1.0881	1.0789	1.07556	1.07517	1.07771	1.08317	1.08279	1.08239	1.07614	1.06114	1.04614	1.03407	1.0191	1.00705	0.997936	0.994675	0.988491	0.982307	0.976146	0.961233	0.949283	0.931501	0.922481	0.925119	0.919028	0.912931	0.915563	0.918178	0.923696	0.929208	0.928913	0.928618	0.931233	0.93676	0.9452	0.953643	0.956282	0.956009	0.964435	0.967054	0.96677	0.960679	0.951698	0.945609	0.945329	0.936385	0.921671	0.906969	0.900954	0.900711	0.900485	0.897365	0.897122	0.896872	0.899518	0.893513	0.887524	0.878637	0.872641	0.878201	0.889534	0.900862	0.91504	0.929188	0.949096	0.966107	0.985963	1.00292	1.01699	1.04256	1.06525	1.08216	1.09619	1.10447	1.11274	1.12387	1.1235	1.12025	1.12558	1.13661	1.14475	1.15573	1.17525	1.20043	1.24553	1.2991	1.35823	1.42861	1.49313	1.52908	1.56206	1.59774	1.61909	1.64029	1.65289	1.65413	1.6665	1.67588	1.6767	1.66899	1.64166	1.61713	1.59261	1.58206	1.57702	1.57186	1.58045	1.60536	1.62999	1.6543	1.67	1.68541	1.6977	1.70703	1.71342	1.71146	1.69859	1.68029	1.65656	1.63021	1.59863	1.55919	1.51993	1.48352	1.44726	1.41381	1.37792	1.34742	1.3197	1.29206	1.26729	1.24522	1.22072	1.19895	1.17995	1.16112	1.13992	1.11885	1.10299	1.08223	1.06659	1.04848	1.03553	1.01765	1.00488	0.992143	0.977126	0.959828	0.945076	0.935372	0.925719	0.916159	0.906723	0.902128	0.89518	0.883437	0.871795	0.860288	0.848848	0.835049	0.823816	0.817505	0.804059	0.790748	0.77507	0.761867	0.751198	0.730946	0.71317	0.697865	0.680331	0.665251	0.650194	0.635142	0.627269	0.612334	0.599896	0.599287	0.598649	0.598012	0.60215	0.606317	0.612789	0.626281	0.646902	0.667519	0.685742	0.699237	0.701027	0.709902	0.725861	0.727671	0.724772	0.721874	0.721316	0.732392	0.734072	0.726377	0.725724	0.727413	0.729098	0.733127	0.751157	0.769144	0.789422	0.814289	0.836775	0.859212	0.88158	0.892298	0.905291	0.918235	0.92886	0.941777	0.950065	0.958387	0.964408	0.968136	0.971836	0.975487	0.98139	0.987246	0.995308	1.01461	1.03832	1.06418	1.09665	1.13126	1.1657	1.20669	1.24748	1.28578	1.32826	1.35932	1.38126	1.39858	1.41125	1.41487	1.41831	1.41727	1.41602	1.41682	1.41322	1.40734
Norway																																																	2.99953	2.99931	2.99907	2.99872	2.99834	2.99792	2.99747	2.99705	2.99667	2.99626	2.79217	2.60906	2.50084	2.42854	2.37121	2.32881	2.28043	2.25294	2.2075	2.14415	2.05991	1.97872	1.91251	1.84633	1.77425	1.70221	1.62426	1.55529	1.4953	1.42344	1.34566	1.26494	1.18724	1.11552	1.05278	0.981132	0.92439	0.870636	0.822862	0.781057	0.745228	0.706424	0.664644	0.637769	0.613885	0.601923	0.589967	0.580993	0.575	0.58986	0.586852	0.577889	0.571907	0.562947	0.559945	0.556944	0.547987	0.536054	0.533055	0.524101	0.521102	0.518107	0.512136	0.497235																																																																																									2.09934	2.11113	2.12886	2.102	2.06621	1.99774	1.94116	1.88459	1.82802	1.76551	1.71489	1.64943	1.59586	1.52744	1.45903	1.40845	1.36084	1.32216	1.28347	1.24777	1.21207	1.18528	1.17334	1.17327	1.19992	1.24437	1.29475	1.35699	1.42811	1.4814	1.52281	1.54344	1.5611	1.58467	1.59638	1.59621	1.58122	1.56326	1.53047	1.50065	1.46195	1.42918	1.38753	1.34886	1.31908	1.29819	1.27139	1.25051	1.22668	1.21173	1.19679	1.1789	1.16397	1.14905	1.13413	1.11625	1.11021	1.11009	1.11292	1.12757	1.14812	1.17162	1.19215	1.20381	1.20956	1.21531	1.2122	1.20909	1.20008	1.19698	1.19387	1.18781	1.18174	1.16681	1.15778	1.16054	1.17213	1.19256	1.23655	1.29229	1.36567	1.4478	1.53573	1.60592	1.66718	1.72834	1.79232	1.84441	1.87878	1.89251	1.89445	1.89046	1.86303	1.82392	1.77898	1.73408	1.69506	1.65898	1.60258	1.52882	1.50165	1.47158	1.43863	1.40574	1.36418	1.34007	1.32755	1.28907	1.25064	1.21228	1.17398	1.13861	1.112	1.09994	1.06469	1.0295	0.99434	0.965005	0.941494	0.90642	0.868468	0.853691	0.84182	0.835729	0.832534	0.832221	0.831913	0.834499	0.839962	0.851181	0.862394	0.87648	0.890554	0.907482	0.924384	0.941261	0.958114	0.974952	0.98604	0.997111	1.00816	1.02206	1.03594	1.05264	1.06931	1.0831	1.09688	1.10777	1.11293	1.12377	1.13458	1.14819	1.17313	1.19519	1.21435	1.2278	1.22989	1.22345	1.20856	1.19372	1.17324	1.14716	1.12112	1.08946	1.05787	1.02063	0.977783	0.937794	0.897822	0.860726	0.823671	0.789475	0.763791	0.74095	0.720952	0.706628	0.695131	0.689289	0.686282	0.688918	0.691556	0.694196	0.694019	0.699478	0.704941	0.710409	0.713067	0.721344	0.729618	0.737888	0.746154	0.754409	0.771085	0.784933	0.793163	0.807006	0.826451	0.837469	0.854088	0.873508	0.904119	0.934679	0.96521	0.99292	1.03736	1.08174	1.12883	1.17027	1.21724	1.26135	1.30257	1.34372	1.38199	1.41185	1.43882	1.46013	1.48966	1.51909	1.52901	1.54437
Oman																																																																																			2.41675	2.50055	2.56633	2.62608	2.63185	2.61962	2.58341	2.52022	2.43607	2.34894	2.25284	2.17173	2.09363	2.01853	1.91354	1.81755	1.74252	1.66752	1.6045	1.52954	1.46057	1.40359	1.35259	1.31357	1.27456	1.24752	1.23243	1.22929	1.25305	1.28277	1.32442	1.40187	1.48225	1.60137	1.69057	1.75582	1.81205	1.8533	1.87066	1.88498	1.88438	1.90454	1.88004	1.85257	1.80729	1.77981	1.77308	1.76037	1.77727	1.82959	1.86693	1.91002	1.93522	1.93374	1.93216	1.90402	1.86416	1.82727	1.79044	1.7595	1.73146	1.70344	1.68416	1.66187	1.63668	1.60858	1.56891	1.52937	1.48701	1.44191	1.41427	1.39822	1.39086	1.3892	1.38457	1.37995	1.37238	1.35051	1.32296	1.29837	1.2796	1.26657	1.26215	1.25776	1.25613	1.25444	1.24702	1.23673	1.23207	1.22459	1.21708	1.22367	1.23305	1.2423	1.25155	1.25235	1.2531	1.25106	1.24068	1.22751	1.21717	1.20411	1.1828	1.16438	1.146	1.11947	1.08756	1.05034	1.01329	0.973716	0.928834	0.878643	0.825875	0.773243	0.72058	0.670722	0.626373	0.582024	0.534928	0.493365	0.454573	0.415872	0.377207	0.346829	0.327481	0.31915	0.33008	0.35201	0.368435	0.384858	0.393042	0.39299	0.384704	0.373637	0.354337	0.351524	0.354201	0.359623	0.367787	0.386892	0.397792	0.411427	0.422325	0.444168	0.474225	0.50975	0.558946	0.586197	0.618907	0.659776	0.703362	0.744185	0.784982	0.825661	0.901801	0.977844	1.0647	1.14326	1.21082	1.27013	1.32658	1.37478	1.42015	1.44912	1.46991	1.48523	1.49239	1.47247	1.44985	1.42187	1.37512	1.31501	1.26306	1.21927	1.20502	1.18809	1.17383	1.17831	1.19882	1.2166	1.23165	1.22537	1.22175	1.21817	1.21732	1.22455	1.22908	1.23361	1.21409	1.19726	1.17516	1.13976	1.09376	1.05314	1.01523	0.985445	0.953059	0.923358	0.9043	0.882651	0.863677	0.842063	0.828404	0.814759	0.803789	0.790216	0.784564	0.778917	0.773274	0.775619	0.780614	0.78296	0.782662	0.787658	0.792651	0.797639	0.797346	0.794419	0.786266	0.788654	0.780497	0.772344	0.764197	0.758716	0.753246	0.755649	0.744941	0.731633	0.7157	0.702404	0.691722	0.681051	0.680903	0.683357	0.691043	0.698726	0.703777	0.708866	0.716576	0.713785	0.724122	0.744947	0.765763	0.78657	0.79688	0.809802	0.825337	0.827774	0.819733	0.811696	0.80628	0.81656	0.829451	0.83972	0.849988	0.857654	0.862703	0.870364	0.854568	0.828348	0.79954	0.773349	0.752376	0.728795	0.707831	0.694664	0.684103	0.676142	0.673402	0.678487	0.683571	0.688652	0.730243	0.782249	0.842059	0.901841	0.951176	0.995281	1.03676	1.04958	1.05979	1.05697	1.05676	1.05394	1.05112	1.04831	1.04809	1.04788	1.05026	1.05004	1.04722	1.04701	1.04679	1.04917	1.04895	1.04872	1.0485	1.05087	1.05064	1.053	1.05536	1.06288	1.07298	1.08308	1.09574	1.1084	1.11847	1.13111	1.13857	1.15376	1.17151	1.18666	1.20179	1.21434	1.232	1.24448	1.25179	1.25652	1.25866	1.2608	1.26035	1.25733	1.25688	1.25128	1.24566	1.24261	1.23956	1.23651	1.23343	1.23289	1.23748	1.24204	1.22872	1.21798	1.20724	1.21946	1.23165	1.24634
Pakistan																																																									2.99999	2.99998	2.99998	2.99997	2.99996	2.99995	2.99995	2.99994	2.99993	2.89493	2.70292	2.54692	2.45992	2.39391	2.3639	2.33389	2.27089	2.24987	2.31586	2.33384	2.32182	2.26781	2.1868	2.13879	2.06679	1.95579	1.86878	1.82378	1.80276	1.76676	1.75174	1.76072	1.72771	1.74869	1.75166	1.77863	1.83559	1.87155	1.88352	1.91348	1.89845	1.88342	1.86539	1.86235	1.85032	1.83528	1.82625	1.80821	1.82015	1.79012	1.76308	1.76303	1.76897	1.78089	1.8048	1.78975	1.7657	1.75364	1.69663	1.64262	1.5946	1.5436	1.50758	1.49853	1.47749	1.47143	1.46836	1.45331	1.42328	1.39925	1.37822	1.35119	1.34813	1.35106	1.36297	1.39584	1.43468	1.47948	1.52428	1.56906	1.61082	1.65257	1.68832	1.71806	1.73882	1.76255	1.73842	1.71729	1.73201	1.7258	1.71061	1.68048	1.64439	1.63218	1.60504	1.54806	1.49708	1.44313	1.39218	1.33529	1.28737	1.24246	1.1886	1.13475	1.08987	1.04798	1.01804	0.967211	0.919379	0.898409	0.880427	0.862451	0.847465	0.832485	0.835401	0.838319	0.835281	0.832245	0.826229	0.817235	0.799301	0.790313	0.78431	0.763401	0.742496	0.721594	0.703677	0.691722	0.661884	0.635031	0.614145	0.596241	0.578339	0.560439	0.551483	0.536567	0.518672	0.506738	0.497785	0.488834	0.479884	0.459013	0.447084	0.441115	0.441109	0.438122	0.435135	0.438109	0.441082	0.447036	0.46193	0.464902	0.470855	0.482768	0.500641	0.518514	0.539366	0.548298	0.56319	0.581061	0.592973	0.601904	0.607856	0.613809	0.616782	0.607838	0.604853	0.59591	0.592925	0.592919	0.592913	0.589928	0.595881	0.601833	0.610764	0.616716	0.61969	0.625642	0.64649	0.676275	0.70308	0.738821	0.765624	0.798384	0.831142	0.869857	0.896655	0.923451	0.94429	0.977042	1.01575	1.04552	1.06338	1.08421	1.10505	1.1229	1.12884	1.12584	1.11987	1.1139	1.09601	1.08409	1.07216	1.06023	1.0483	1.03935	1.03041	1.03337	1.02144	1.00654	1.00057	1.00055	0.994584	0.991592	0.997534	0.99752	1.00048	1.00345	1.00641	1.01235	1.02127	1.0272	1.04505	1.06587	1.08371	1.10751	1.12833	1.15212	1.17889	1.20863	1.24135	1.27406	1.30975	1.34543	1.37813	1.41082	1.44054	1.46728	1.49103	1.52073	1.55042	1.58309	1.60682	1.62162	1.63343	1.64227	1.64516	1.64507	1.63902	1.63298	1.62693	1.62087	1.61779	1.60578	1.5908	1.56988	1.54896	1.5221	1.49227	1.46541	1.43856	1.41171	1.39081	1.37288	1.35495	1.33702	1.31612	1.29523	1.27434	1.25345	1.22664	1.20577	1.1849	1.16404	1.14318	1.12826	1.1074	1.08359	1.05978	1.033	1.0092	0.9854	0.961608	0.934853	0.917002	0.902121	0.887241	0.875328	0.869351	0.85744	0.851463	0.848453	0.848409	0.851332	0.854255	0.863109	0.871963	0.886745	0.901527	0.916305	0.928116	0.942889	0.954696	0.969464	0.978303	0.987141	0.993016	0.995927	0.995877	0.992864	0.986891	0.977957	0.966061	0.954167	0.942274	0.924457	0.909605	0.894754	0.879904	0.868017	0.853171	0.841289	0.832371	0.823455	0.814542	0.808592	0.802644	0.793735	0.784827	0.778882	0.772937	0.764031	0.758086	0.749181	0.737318	0.731375	0.728394	0.725413	0.728354	0.734256	0.743117	0.757897	0.769717	0.784496	0.799274	0.814051	0.825868	0.840643	0.861337	0.876109	0.893839	0.911569	0.932255	0.952939	0.976579	0.98838	1.01202	1.03565	1.06519	1.09769	1.13609	1.1745	1.21585	1.25423
Panama																																																																2.99905	2.99882	2.99855	2.99825	2.99796	2.99763	2.99721	2.99684	2.97248	2.80131	2.68705	2.56385	2.48256	2.35941	2.29313	2.25674	2.21436	2.16302	2.1296	2.07825	2.00303	1.92786	1.84678	1.77767	1.71158	1.62766	1.55869	1.51658	1.47746	1.45025	1.41412	1.37801	1.35381	1.33556	1.30545	1.29915	1.28097	1.2628	1.25949	1.25326	1.23218	1.23186	1.2167	1.19264	1.1775	1.15347	1.13537	1.11727	1.10218	1.07522	1.06311	1.04805	1.02113	1.01202	1.0059	0.98198	0.966976	0.949018	0.934031	0.933851	0.936606	0.9423	0.962783	0.998034	1.0421	1.10384	1.17734	1.24779	1.32112	1.38256	1.44979	1.50514	1.54568	1.57143	1.57652	1.57571	1.57192	1.56515	1.56126	1.55732	1.55917	1.59304	1.59472	1.59635	1.5892	1.5762	1.57482	1.56758	1.54299	1.53865	1.52849	1.51833	1.50811	1.49212	1.46461	1.4342	1.41822	1.40511	1.39776	1.38182	1.36306	1.34716	1.34275	1.32685	1.31954	1.30937	1.29918	1.29465	1.29297	1.29126	1.28947	1.28485	1.27735	1.27833	1.27647	1.26902	1.2616	1.24305	1.22177	1.19782	1.17396	1.15013	1.12915	1.11097	1.0928	1.07745	1.06486	1.05231	1.0398	1.03283	1.02317	1.01632	1.01775	1.01922	1.02339	1.03029	1.03167	1.03034	1.02903	1.02495	1.02087	1.01408	1.00734	1.00331	1.00464	1.00603	0.993988	0.990098	0.970132	0.950279	0.927787	0.913417	0.899074	0.890043	0.878378	0.874679	0.873657	0.870011	0.853071	0.84147	0.837973	0.831834	0.836404	0.846298	0.858839	0.866024	0.873257	0.869794	0.874291	0.865528	0.854139	0.85072	0.852606	0.849209	0.851135	0.850416	0.854975	0.856868	0.861388	0.860653	0.870411	0.872295	0.874162	0.878637	0.883108	0.887578	0.88945	0.893911	0.900957	0.910592	0.920206	0.924608	0.928998	0.935946	0.940297	0.94981	0.954127	0.958432	0.965285	0.974683	0.986641	0.993441	0.995107	0.999317	1.00095	1.0026	1.00173	0.995723	0.992301	0.98631	0.982914	0.976957	0.971004	0.9625	0.956551	0.955686	0.957346	0.958977	0.960601	0.969802	0.978967	0.993168	1.0048	1.01388	1.02049	1.02209	1.02614	1.03268	1.03916	1.04808	1.05943	1.08063	1.10419	1.1202	1.13614	1.15445	1.17265	1.19078	1.21134	1.23669	1.25205	1.27217	1.28485	1.28768	1.29043	1.29057	1.29058	1.2954	1.30252	1.3047	1.30682	1.30885	1.31557	1.3174	1.32616	1.33711	1.35021	1.36549	1.37815	1.38129	1.38421	1.38239	1.3804	1.3829	1.38066	1.37827	1.38248	1.39096	1.39454	1.39561	1.39423	1.38824	1.38427	1.38025	1.37394	1.36542	1.34618	1.32709	1.31013	1.30161	1.29705	1.29011	1.28102	1.26983	1.25461	1.24156	1.22043	1.20555	1.19074	1.18196	1.1851	1.19004	1.1888	1.18338	1.16639	1.14588	1.12201	1.09466	1.07166	1.04904	1.02505	0.997604	0.970572	0.941848	0.909603	0.875726	0.842157	0.806994	0.777886	0.750951	0.72806	0.707332	0.684906	0.666369	0.65176	0.639145	0.628494	0.616096	0.603779	0.593406	0.581241	0.56916	0.559005	0.54894	0.540756	0.536307	0.531889	0.525659	0.523139	0.518852	0.516398	0.513954	0.513335	0.514536	0.515722	0.52051	0.527038	0.538976	0.547341	0.557492	0.56942	0.579528	0.593224	0.608712	0.622394	0.636034	0.649628	0.663212	0.673211	0.679635	0.678951	0.676499	0.681166	0.682332	0.681734	0.679394	0.677077
Papua New Guinea																																																																																																																																																																																																																																																																																																																																																																																																																													1.99026	1.96922	1.96915	1.87019	1.77723	1.84008	1.87895	1.91182
Paraguay																																																																																																																																																													1.1388	1.37547	1.73494	2.08536	2.33984	2.42655	2.43535	2.34533	2.15054	1.94681	1.78802	1.67416	1.58127	1.51534	1.46137	1.40741	1.35344	1.29647	1.2455	1.21848	1.20641	1.21231	1.26908	1.33782	1.39757	1.43636	1.47514	1.48999	1.48987	1.47182	1.44479	1.4357	1.42959	1.4175	1.4323	1.4411	1.44691	1.4557	1.45852	1.46133	1.45816	1.44903	1.44288	1.4427	1.4455	1.46618	1.4928	1.54027	1.56681	1.63205	1.69126	1.7504	1.78864	1.82384	1.84113	1.87027	1.88151	1.88081	1.85635	1.82298	1.79258	1.75921	1.71105	1.64811	1.60002	1.56971	1.54533	1.52096	1.49955	1.48698	1.47737	1.48247	1.48461	1.4926	1.50056	1.49965	1.49288	1.49197	1.4764	1.44908	1.41889	1.38872	1.36737	1.34602	1.32761	1.30335	1.27911	1.26073	1.23364	1.20076	1.17961	1.15266	1.1316	1.11638	1.10994	1.10349	1.09122	1.08478	1.07542	1.06606	1.05962	1.0474	1.04389	1.04617	1.04557	1.04786	1.05305	1.05245	1.05472	1.05411	1.05351	1.04714	1.04078	1.02867	1.02235	1.01603	1.00685	0.997673	0.988509	0.979369	0.973091	0.966835	0.954855	0.942903	0.933837	0.927646	0.921479	0.915335	0.90633	0.89734	0.894087	0.885117	0.876176	0.872952	0.86116	0.855087	0.849025	0.848675	0.848328	0.847978	0.850478	0.858663	0.864001	0.875019	0.886007	0.902664	0.924965	0.944416	0.963835	0.986063	1.00542	1.02475	1.04687	1.06048	1.07971	1.09326	1.1096	1.11745	1.12809	1.13589	1.14081	1.15135	1.15905	1.16112	1.16878	1.16522	1.15888	1.14976	1.14063	1.13431	1.1252	1.11611	1.11259	1.10906	1.10273	1.0964	1.09006	1.08653	1.08019	1.07667	1.07595	1.08078	1.07455	1.05727	1.04005	1.02839	1.00843	0.988487	0.971337	0.954218	0.934334	0.920002	0.900163	0.888629	0.874332	0.862798	0.870553	0.894804	0.930024	0.959672	0.99202	1.02431	1.05381	1.08051	1.10169	1.11738	1.12761	1.12963	1.13163	1.1309	1.11925	1.09669	1.07416	1.05981	1.04545	1.02842	1.00871	0.991745	0.980248	0.968753	0.962727	0.956744	0.950768	0.944795	0.941552	0.941018	0.937791	0.93183	0.928565	0.930689	0.938199	0.945702	0.953181	0.96064	0.973457	0.991617	1.00974	1.03049	1.05654	1.07985	1.11112	1.13162	1.1494	1.16179	1.17149	1.18112	1.18808	1.19236	1.19397	1.19292	1.19183	1.18807	1.18429	1.1805	1.17404	1.18071	1.19516	1.21475	1.23951	1.25626	1.27818	1.29217	1.29831	1.30183
Peru																																																																		2.99979	2.87678	2.83775	2.81672	2.81968	2.91561	2.87656	2.86151	2.84044	2.93633	2.99621	2.99909	2.99889	2.99863	2.99835	2.99801	2.99767	2.99719	2.99671	2.99624	2.99576	2.95033	2.76416	2.62294	2.413	2.28987	2.18773	2.10952	2.02538	2.01592	2.0124	1.99092	1.9754	1.97476	1.986	2.02399	2.00531	1.98958	1.97683	1.96106	1.94824	1.92647	1.89579	1.86213	1.8107	1.75932	1.70504	1.65969	1.61436	1.56906	1.54156	1.517	1.50131	1.4856	1.46989	1.45419	1.43263	1.40815	1.39252	1.38277	1.38184	1.38085	1.38277	1.39634	1.41565	1.44358	1.46553	1.48736	1.48299	1.467	1.44818	1.41783	1.37891	1.33428	1.28401	1.25114	1.22408	1.18264	1.14411	1.11133	1.07569	1.04011	1.01329	0.986572	0.974264	0.962028	0.949926	0.940738	0.94023	0.931071	0.919032	0.918518	0.915122	0.900228	0.885342	0.870482	0.858522	0.852321	0.837525	0.825614	0.833767	0.839046	0.85003	0.860993	0.869085	0.877175	0.882408	0.887635	0.89284	0.898034	0.908916	0.919778	0.93061	0.947097	0.960711	0.974299	0.987855	1.00138	1.01487	1.03114	1.03617	1.02997	1.049	1.06797	1.08688	1.09177	1.09942	1.10425	1.16759	1.19451	1.22414	1.25364	1.29684	1.33988	1.38	1.40072	1.39906	1.39185	1.36265	1.34737	1.35124	1.35233	1.31204	1.29933	1.28392	1.2821	1.2665	1.23471	1.22195	1.22021	1.21302	1.20857	1.21507	1.21073	1.1955	1.18035	1.17065	1.15558	1.14059	1.11485	1.08393	1.07186	1.04906	1.02368	1.00108	0.973223	0.948118	0.939008	0.922005	0.907714	0.89079	0.87923	0.872974	0.866738	0.871175	0.867651	0.864138	0.865936	0.867746	0.869642	0.876756	0.873274	0.888167	0.892603	0.894411	0.896233	0.897974	0.894551	0.885945	0.867026	0.853312	0.831859	0.815646	0.804724	0.785957	0.767216	0.738035	0.724501	0.718766	0.705289	0.686588	0.670568	0.664944	0.677621	0.669525	0.677063	0.681969	0.689483	0.702134	0.71737	0.729993	0.734803	0.731776	0.739184	0.738814	0.746242	0.735596	0.737853	0.755647	0.76573	0.768047	0.770398	0.777771	0.787709	0.789947	0.789597	0.781506	0.791422	0.803879	0.801023	0.808475	0.810728	0.815559	0.830678	0.84579	0.866029	0.858001	0.837193	0.834332	0.836568	0.828589	0.810368	0.784476	0.791912	0.801905	0.799087	0.798835	0.808775	0.811066	0.813351	0.81056	0.833258	0.830472	0.817475	0.814707	0.819574	0.819355	0.831838	0.839232	0.846621	0.846401	0.82328	0.825593	0.830427	0.832769	0.81727	0.827233	0.82705	0.862343	0.87732	0.894835	0.907215	0.904423	0.924399	0.964629	0.977076	0.971745	0.963872	0.97122	1.00126	1.00604	1.01085	0.995328	0.99249	0.982092	0.969145	0.948732	0.930754	0.905202	0.902483	0.940017	0.987568	1.03759	1.05476	1.17244	1.29246	1.41464	1.45646	1.47569	1.55227	1.62622	1.62005	1.60889	1.64002	1.63608	1.68904	1.65757	1.66077	1.61182	1.62461	1.59289	1.58357	1.5424	1.54031	1.51128	1.49957	1.47082	1.45906	1.44486	1.42311	1.38235	1.3537	1.33974	1.30622	1.28496	1.27585	1.25735	1.23139	1.21761	1.20627	1.20225	1.18373	1.16053	1.13969	1.14299	1.13666	1.13736	1.13807	1.11042	1.09463	1.10025	1.08695	1.07131	1.03933	1.01453	1.00148	0.995577	0.984932	0.974308	0.966054	0.953027	0.94004	0.945989	0.942543	0.92504
Philippines																																																															2.99995	2.99994	2.99994	2.99992	2.99991	2.99989	2.99987	2.99984	2.9998	2.99976	2.99972	2.99968	2.99964	2.90662	2.62762	2.39663	2.20464	2.02165	1.89866	1.80266	1.70966	1.63466	1.57466	1.51165	1.44865	1.39465	1.34965	1.28965	1.24465	1.20565	1.18165	1.17264	1.14864	1.13064	1.12463	1.10962	1.09762	1.08561	1.0736	1.06759	1.06458	1.07057	1.08555	1.10653	1.1275	1.13649	1.14847	1.14846	1.15144	1.15143	1.14542	1.13342	1.12441	1.1184	1.11239	1.10039	1.08538	1.07038	1.05238	1.04038	1.02837	1.02237	1.02236	1.02234	1.03133	1.05829	1.11823	1.19315	1.29504	1.40293	1.49581	1.58869	1.66357	1.67552	1.68147	1.66344	1.64242	1.62439	1.60038	1.56737	1.53137	1.48937	1.44138	1.3934	1.34542	1.28846	1.24049	1.21349	1.19249	1.18346	1.18043	1.18938	1.19833	1.21327	1.22521	1.23714	1.24309	1.25802	1.27295	1.29985	1.30879	1.3267	1.3506	1.40142	1.46122	1.50902	1.57477	1.64349	1.67927	1.69709	1.69995	1.66691	1.61892	1.55899	1.52598	1.49895	1.48089	1.45385	1.42682	1.41473	1.39367	1.36364	1.34259	1.31855	1.3005	1.29142	1.28832	1.29419	1.309	1.32977	1.36545	1.41603	1.46658	1.53499	1.60036	1.64482	1.66837	1.67402	1.65881	1.66444	1.64029	1.61911	1.59496	1.57973	1.55556	1.52842	1.48048	1.43849	1.39652	1.36051	1.32453	1.29749	1.27344	1.24939	1.22834	1.21324	1.1922	1.16523	1.13828	1.11727	1.10519	1.09014	1.0662	1.03932	1.02135	0.997452	0.976541	0.946746	0.922894	0.902009	0.890018	0.878028	0.877892	0.871821	0.880557	0.886324	0.903942	0.924519	0.942131	0.956781	0.977349	0.997918	1.01257	1.02131	1.01821	1.01511	0.997236	0.979366	0.952628	0.925893	0.899167	0.87836	0.857559	0.842671	0.827786	0.815865	0.809858	0.80976	0.809664	0.815475	0.824241	0.83301	0.847677	0.859388	0.865196	0.873956	0.879761	0.885562	0.888411	0.891265	0.894119	0.891074	0.890983	0.882049	0.87312	0.870092	0.855273	0.843406	0.837435	0.831465	0.828443	0.819528	0.810613	0.810538	0.810461	0.810391	0.810321	0.816143	0.824909	0.833673	0.848328	0.860037	0.868795	0.877553	0.883366	0.889181	0.889113	0.883158	0.874262	0.871256	0.86825	0.865247	0.8593	0.856294	0.853288	0.856167	0.85022	0.847216	0.844213	0.844151	0.852911	0.85873	0.870427	0.882122	0.893816	0.899634	0.905451	0.90539	0.90533	0.90527	0.90521	0.905148	0.91096	0.913836	0.9079	0.904905	0.896036	0.88717	0.881242	0.881185	0.884065	0.89575	0.907432	0.922047	0.933723	0.945396	0.951197	0.959934	0.965739	0.968614	0.968557	0.968502	0.965512	0.95959	0.950735	0.938948	0.924226	0.909506	0.894787	0.88007	0.865355	0.856504	0.862313	0.882778	0.912035	0.944218	0.979323	1.01735	1.05537	1.09046	1.11967	1.14595	1.17223	1.19263	1.21304	1.22172	1.22161	1.20979	1.19505	1.18031	1.16264	1.13912	1.12146	1.10673	1.09493	1.08605	1.07133	1.05954	1.04774	1.03888	1.02709	1.02116	1.01523	1.0093	1.00629	1.00621	1.00613	1.00605	1.00305	0.997117	0.999961	0.996956	0.993953	0.996796	0.996714	1.00247	1.01116	1.01983	1.02851	1.04301	1.06044	1.07493	1.08943	1.10391	1.1184	1.13287	1.15026	1.16473	1.18502	1.20821	1.23431	1.25747	1.28353	1.30957	1.33851	1.37033	1.40796	1.44263
Poland																																																											2.99991	2.99988	2.99985	2.99982	2.99978	2.99974	2.99969	2.99963	2.99957	2.9995	2.99943	2.99935	2.95727	2.8822	2.8461	2.75003	2.68694	2.61485	2.54876	2.47667	2.3836	2.27855	2.19749	2.09546	2.00243	1.90342	1.82241	1.7444	1.67539	1.61537	1.56734	1.52231	1.48029	1.43227	1.39325	1.35423	1.31522	1.27922	1.24621	1.22518	1.20715	1.18913	1.16811	1.1441	1.11411	1.08711	1.0661	1.0481	1.03009	1.02106	1.01203	1.00899	1.00895	1.0119	1.01185	1.01779	1.02971	1.04462	1.05655	1.06547	1.06543	1.07435	1.08029	1.08323	1.08916	1.09808	1.104	1.10394	1.10389	1.10084	1.08882	1.08278	1.07376	1.06773	1.0617	1.0467	1.0347	1.02269	1.01367	1.01063	1.01655	1.02845	1.03736	1.04925	1.06414	1.07005	1.07597	1.06994	1.07288	1.08477	1.09368	1.0996	1.09656	1.08157	1.0606	1.03367	1.00674	0.976828	0.949906	0.928959	0.911003	0.899023	0.887044	0.869092	0.854126	0.842148	0.833158	0.830139	0.827122	0.82709	0.830046	0.833003	0.832975	0.835932	0.844857	0.856766	0.871658	0.880579	0.892484	0.904386	0.916286	0.928186	0.940085	0.954965	0.97581	1.00262	1.02942	1.06517	1.09495	1.12173	1.14852	1.17529	1.20803	1.23777	1.26452	1.29127	1.32397	1.3507	1.37444	1.39221	1.40699	1.41878	1.42759	1.43044	1.42733	1.42124	1.41217	1.39714	1.38211	1.36411	1.34612	1.32515	1.30418	1.28322	1.26524	1.24725	1.22927	1.2113	1.19928	1.18726	1.17821	1.16917	1.15716	1.14515	1.13612	1.12411	1.11212	1.09419	1.07626	1.05834	1.03447	1.01359	0.989746	0.962934	0.936126	0.912296	0.891439	0.870583	0.8527	0.840758	0.834756	0.837661	0.843534	0.861278	0.887921	0.923461	0.96196	1.00935	1.06266	1.12781	1.1959	1.26396	1.33198	1.397	1.45901	1.51801	1.57104	1.61809	1.65621	1.68541	1.71752	1.74956	1.79927	1.85476	1.92194	1.98305	2.03811	2.08708	2.13586	2.1844	2.21802	2.24845	2.27275	2.27925	2.2826	2.27114	2.25073	2.23597	2.21231	2.18274	2.14149	2.11461	2.09904	2.08608	2.07572	2.06504	2.04843	2.02593	1.99197	1.96078	1.93231	1.90093	1.87231	1.84637	1.82033	1.7942	1.75985	1.71753	1.67004	1.62016	1.57069	1.52428	1.47562	1.43012	1.38756	1.34529	1.306	1.26703	1.22575	1.19504	1.16461	1.13452	1.10473	1.07529	1.04878	1.01736	0.981342	0.950717	0.92024	0.88995	0.862413	0.837603	0.812895	0.783111	0.75345	0.726475	0.704729	0.685631	0.669157	0.657845	0.659365	0.665976	0.670041	0.674123	0.680732	0.689862	0.696432	0.705503	0.714546	0.72606	0.735051	0.739091	0.740685	0.73979	0.738887	0.737977	0.73956	0.743601	0.750086	0.756517	0.765392	0.771758	0.778078	0.7844	0.788269	0.804394	0.827796	0.851113	0.871942	0.885451	0.896525	0.902691	0.904023	0.898095	0.889771	0.88391	0.870807	0.860208	0.849654	0.834286	0.814127	0.791594	0.773945	0.761161	0.750811	0.740488	0.735012	0.73195	0.733706	0.73306	0.734814	0.738975	0.745526	0.752063	0.760981	0.769882	0.778774	0.787646	0.796491	0.807696	0.818868	0.830006	0.84112	0.854563	0.870313	0.888356	0.911039	0.935992	0.963206	0.99032	1.01734	1.0489	1.08264	1.11621	1.15426	1.18976	1.22277	1.25329	1.28126	1.3067	1.33189	1.35226	1.37242	1.38782	1.40078	1.40674	1.41474	1.42029	1.43013	1.43523	1.44236	1.44927
Portugal																																																								2.9997	2.99962	2.99947	2.99928	2.99905	2.99876	2.9984	2.998	2.99746	2.99689	2.99621	2.99539	2.99448	2.99357	2.9925	2.9914	2.99025	2.90538	2.70708	2.53284	2.3826	2.23254	2.10049	1.99239	1.92303	1.84481	1.76666	1.69454	1.61952	1.54753	1.48452	1.39195	1.32319	1.2634	1.2155	1.17951	1.14949	1.11357	1.07468	1.03878	1.00884	0.973017	0.94019	0.901473	0.868688	0.859639	0.835818	0.809062	0.77638	0.743712	0.71696	0.696139	0.672349	0.654475	0.636603	0.627625	0.621606	0.62448	0.612572	0.600679	0.609495	0.630142	0.65078	0.674372	0.689086	0.703794	0.709627	0.706587	0.697639	0.694605	0.685662	0.688537	0.706184	0.738594	0.76509	0.79157	0.818042	0.841555	0.868009	0.891502	0.912035	0.938456	0.964866	0.991268	1.02354	1.04697	1.06744	1.08201	1.08774	1.08464	1.08742	1.08432	1.08121	1.08105	1.08382	1.08658	1.08639	1.08621	1.08013	1.077	1.07094	1.0737	1.07646	1.08803	1.09372	1.09647	1.09922	1.0961	1.08711	1.08105	1.06912	1.06015	1.05116	1.04511	1.04786	1.04767	1.05334	1.05315	1.05588	1.05861	1.06135	1.05823	1.05805	1.04616	1.04014	1.02828	1.0135	0.989941	0.966399	0.942862	0.913478	0.887031	0.860589	0.834155	0.810655	0.787158	0.766599	0.751896	0.737199	0.728357	0.722441	0.719452	0.719391	0.719325	0.722185	0.722123	0.727905	0.730762	0.739458	0.751069	0.765603	0.783054	0.800503	0.81795	0.841229	0.861584	0.881937	0.896447	0.91679	0.934208	0.951623	0.963198	0.974763	0.986318	1.00953	1.03564	1.06756	1.1053	1.1401	1.17198	1.20093	1.22695	1.25587	1.27604	1.29329	1.31634	1.33936	1.36526	1.39112	1.40533	1.42532	1.45398	1.47389	1.48509	1.49915	1.5074	1.5243	1.5267	1.52619	1.51988	1.51355	1.49854	1.48062	1.46272	1.44481	1.41537	1.39459	1.37384	1.35886	1.341	1.32026	1.31107	1.30474	1.29555	1.28348	1.28291	1.28805	1.30464	1.31832	1.34344	1.37133	1.4163	1.46112	1.52007	1.57026	1.61741	1.65579	1.69115	1.71782	1.74427	1.75354	1.76826	1.77433	1.77464	1.77476	1.77468	1.77164	1.77119	1.75944	1.74486	1.71911	1.68794	1.67596	1.65843	1.64362	1.63685	1.63528	1.63626	1.6343	1.60799	1.58709	1.56615	1.54259	1.51912	1.51415	1.50911	1.49591	1.48531	1.4721	1.451	1.42223	1.38092	1.34253	1.30965	1.27962	1.24725	1.2152	1.18596	1.1492	1.11275	1.07665	1.0358	0.997724	0.964812	0.934607	0.914744	0.897457	0.882717	0.868082	0.858529	0.846618	0.83975	0.832931	0.828649	0.829315	0.839826	0.847854	0.853405	0.856507	0.859595	0.862677	0.860841	0.863895	0.8645	0.862853	0.85647	0.852533	0.850963	0.851706	0.854613	0.866922	0.886208	0.910024	0.940665	0.973342	1.01492	1.06305	1.11517	1.18725	1.26746	1.33737	1.39928	1.44431	1.47498	1.48927	1.4986	1.50282	1.50227	1.50337	1.50153	1.49916	1.49402	1.48814	1.4777	1.46298	1.44407	1.42728	1.4122	1.39524	1.37272	1.3467	1.32108	1.28857	1.24944	1.20413	1.15628	1.10395	1.05283	1.00442	0.956726	0.909881	0.858171	0.80715	0.756686	0.708468	0.658697	0.611061	0.565595	0.525916	0.491942	0.461818	0.435474	0.409235	0.384915	0.364348	0.347515	0.334405	0.324988	0.315604	0.308063	0.298724	0.293056	0.287406	0.283584	0.281585	0.27959	0.277598	0.277417	0.277246	0.278893	0.28236	0.285837	0.291124	0.294602	0.298093
Qatar																																																						2.99877	2.99845	2.99814	2.99799	2.76102	2.36521	2.11033	1.87947	1.69659	1.58265	1.4897	1.40274	1.31279	1.22584	1.13288	1.03993			1.13555	1.34511	1.68931	2.18299	2.66434	2.99268	2.99164	2.99056	2.98947	2.88083	2.70357	2.54732	2.40016	2.30375	2.24905	2.25677	2.24653	2.23023	2.22865	2.23284	2.24277	2.24068	2.23254	2.24191	2.2628	2.27455	2.26551	2.22701	2.1826	2.11779	2.04438	1.96545	1.87518	1.80545	1.74749	1.69548	1.6608	1.63188	1.61152	1.59393	1.58771	1.58702	1.59748	1.59646	1.59812	1.60811	1.61507	1.61624	1.60886	1.59312	1.58277	1.56677	1.5453	1.52378	1.49954	1.47809	1.45382	1.43512	1.41901	1.40292	1.38156	1.36299	1.34717	1.32887	1.3054	1.27696	1.25403	1.22862	1.20604	1.18364	1.15877	1.13411	1.10955	1.08526	1.06371	1.03986	1.01115	0.987789	0.964685	0.941913	0.919321	0.899434	0.877092	0.859888	0.842805	0.828333	0.811433	0.794629	0.777968	0.763918	0.752482	0.741121	0.732329	0.728614	0.724938	0.721302	0.715282	0.704401	0.693619	0.682912	0.669773	0.656693	0.646125	0.635595	0.625117	0.614671	0.604265	0.596339	0.588451	0.580581	0.575185	0.572235	0.571743	0.576117	0.578057	0.580005	0.581967	0.583945	0.583529	0.585544	0.585168	0.582408	0.579664	0.576937	0.574224	0.571515	0.566402	0.563693	0.560978	0.560653	0.562716	0.569552	0.581178	0.595176	0.613959	0.637507	0.663423	0.68931	0.717574	0.74341	0.766842	0.787855	0.808841	0.822653	0.83169	0.833586	0.835494	0.832646	0.827437	0.822252	0.814715	0.807201	0.80207	0.796952	0.791846	0.786743	0.781639	0.778892	0.778501	0.780472	0.787154	0.793831	0.802856	0.81423	0.827954	0.841667	0.85772	0.87141	0.887428	0.903432	0.917069	0.925987	0.934897	0.943775	0.950289	0.956794	0.96329	0.967445	0.971594	0.978078	0.977566	0.979403	0.974244	0.971431	0.968628	0.961185	0.953759	0.943999	0.934244	0.926823	0.919408	0.911998	0.906906	0.90414	0.903709	0.900969	0.902876	0.902466	0.906678	0.913203	0.924345	0.935458	0.948852	0.962216	0.977857	0.993473	1.00445	1.01541	1.02867	1.03961	1.05056	1.0569	1.05865	1.05811	1.05299	1.0456	1.03362	1.02164	1.00967	0.995425	0.985768	0.973818	0.966459	0.959108	0.954052	0.953561	0.95307	0.957139	0.965766	0.972113	0.980735	0.982521	0.986582	0.988371	0.987897	0.982891	0.980153	0.975147	0.972415	0.965161	0.960166	0.955174	0.950187	0.945223	0.940248	0.939805	0.937104	0.93217	0.927254	0.926865	0.919713	0.91034	0.898732	0.88939	0.877797	0.868464	0.856887	0.852072	0.842754	0.831196	0.8219	0.817113	0.814577	0.814293	0.814009	0.822718	0.833664	0.842363	0.851049	0.861968	0.870635	0.881521	0.894625	0.914425	0.936424	0.958394	0.982569	1.00894	1.03305	1.0549	1.07449	1.09407	1.11139	1.12424	1.13484	1.14098	1.14265	1.13988	1.13488	1.12766	1.12045	1.11101	1.1038	1.09879	1.0982	1.10202	1.10804	1.11624	1.12662	1.14139	1.15611	1.17519	1.19642	1.21977	1.24745	1.27284	1.29815	1.31899	1.33757	1.3517	1.3614	1.36886	1.37191	1.37709	1.37786	1.37643	1.37279	1.36695	1.35893	1.36591	1.34924	1.33259	1.31598	1.30155	1.28499	1.27061	1.24137	1.22705	1.21492	1.20065	1.18857	1.17435	1.16231	1.13959	1.13187	1.12416	1.11646	1.10878	1.10324	1.0977	1.10066	1.09301	1.0875	1.08199	1.07651	1.07102	1.06554	1.06216	1.05879
Romania																																																														2.99973	2.99967	2.99959	2.99951	2.9994	2.99928	2.99913	2.99896	2.9988	2.99863	2.99844	2.99823	2.93803	2.78492	2.61086	2.49676	2.40364	2.33149	2.22043	2.13034	2.04626	1.97717	1.9051	1.83304	1.77297	1.7189	1.64988	1.59284	1.54181	1.49079	1.45174	1.40372	1.36768	1.32568	1.29265	1.25962	1.23558	1.20855	1.17854	1.14854	1.12453	1.10649	1.09145	1.0794	1.06138	1.05232	1.04626	1.04915	1.04309	1.02807	1.01305	0.998039	0.986023	0.968037	0.95603	0.938052	0.917091	0.896133	0.881152	0.857214	0.83328	0.800393	0.776466	0.758512	0.743547	0.73157	0.722579	0.722545	0.725497	0.725465	0.725435	0.725406	0.728362	0.731317	0.737256	0.752148	0.767037	0.77894	0.790842	0.805725	0.820607	0.829519	0.847379	0.8712	0.903966	0.939709	0.984391	1.02906	1.07373	1.11838	1.1511	1.18977	1.21651	1.23729	1.26104	1.28478	1.29957	1.30542	1.30829	1.31413	1.31401	1.30793	1.29888	1.2928	1.28969	1.28361	1.2805	1.28632	1.29213	1.29793	1.31562	1.3333	1.35097	1.3716	1.38627	1.40687	1.42746	1.44505	1.4656	1.48909	1.5185	1.54193	1.5683	1.5887	1.6061	1.62347	1.6408	1.64625	1.64872	1.64821	1.64176	1.62939	1.60815	1.57806	1.54798	1.51791	1.48786	1.45782	1.42779	1.40074	1.37075	1.34373	1.31673	1.29268	1.27161	1.25054	1.23245	1.21731	1.20219	1.18413	1.16904	1.15396	1.13889	1.12089	1.10878	1.09668	1.08459	1.07251	1.06043	1.05129	1.04509	1.03596	1.03271	1.02652	1.02327	1.02003	1.01679	1.01647	1.01908	1.01876	1.02136	1.02103	1.02363	1.0233	1.02297	1.02265	1.01941	1.02199	1.0304	1.03588	1.04135	1.04973	1.05519	1.05773	1.06026	1.06571	1.06824	1.07366	1.07908	1.09028	1.10437	1.11552	1.12664	1.14352	1.16327	1.18008	1.19976	1.22228	1.24473	1.27579	1.30677	1.34341	1.37994	1.40774	1.43832	1.46303	1.48765	1.50354	1.51651	1.52652	1.53362	1.5321	1.53052	1.52603	1.52149	1.51406	1.4981	1.485	1.47184	1.45869	1.45114	1.44352	1.43869	1.4366	1.43445	1.44057	1.45209	1.46898	1.49118	1.51581	1.53745	1.5479	1.54723	1.54371	1.53741	1.52014	1.50297	1.48036	1.46321	1.44333	1.42351	1.39834	1.37058	1.34022	1.31006	1.28276	1.25559	1.23125	1.20706	1.18567	1.16179	1.14331	1.12228	1.09621	1.06781	1.03957	1.01145	0.986038	0.965965	0.945963	0.933726	0.924036	0.916998	0.90745	0.898	0.891192	0.881839	0.877711	0.878782	0.877331	0.878483	0.877115	0.873235	0.869391	0.860507	0.84658	0.830201	0.816452	0.797803	0.781769	0.765762	0.749801	0.736413	0.725569	0.714743	0.706458	0.703181	0.697385	0.69661	0.698311	0.702486	0.711616	0.735579	0.761963	0.785824	0.807174	0.828514	0.842421	0.85635	0.862876	0.866953	0.86857	0.867755	0.862069	0.851495	0.838503	0.815722	0.792988	0.775194	0.757422	0.74457	0.736632	0.731149	0.728119	0.727534	0.729397	0.731262	0.738009	0.744753	0.753923	0.76308	0.772218	0.783767	0.792868	0.801945	0.811007	0.817636	0.824261	0.830879	0.837485	0.844085	0.853093	0.86207	0.871026	0.882359	0.89365	0.904909	0.918517	0.932077	0.947968	0.968563	0.991473	1.01432	1.03709	1.05978	1.08713	1.10965	1.13445	1.15442	1.17431	1.18941	1.20441	1.21699	1.22712	1.23484	1.24247	1.25001	1.25982	1.2672
Russia																																																															2.99997	2.99996	2.99995	2.99994	2.99993	2.99991	2.99989	2.99986	2.99983	2.99979	2.99974	2.99969	2.99964	2.99957	2.99949	2.99941	2.99931	2.9992	2.99907	2.99891	2.99874	2.99854	2.99831	2.99804	2.99775	2.99741	2.99701	2.99659	2.98414	2.89378	2.78846	2.68314	2.57786	2.46662	2.37036	2.28012	2.19289	2.12363	2.06035	2.01501	1.97861	1.95414	1.93264	1.92006	1.90745	1.89185	1.87027	1.84274	1.81225	1.77878	1.74237	1.70302	1.6637	1.61847	1.57031	1.52221	1.47117	1.42315	1.3722	1.32426	1.28229	1.24331	1.20733	1.17434	1.14137	1.11731	1.0903	1.06924	1.05115	1.03899	1.02684	1.02062	1.01439	1.01112	1.00786	1.0046	1.00133	1.00103	1.00072	1.00042	1.00011	0.999805	0.999501	0.9992	0.9989	0.995658	0.992423	0.989194	0.983028	0.979813	0.970719	0.964575	0.958437	0.952306	0.943244	0.934193	0.92515	0.916115	0.907088	0.898068	0.891988	0.885911	0.879838	0.8767	0.873564	0.870431	0.870229	0.867099	0.869828	0.869628	0.872355	0.878009	0.880734	0.886384	0.892031	0.894753	0.900398	0.903121	0.902923	0.905648	0.908374	0.908182	0.907992	0.904885	0.9047	0.904515	0.901416	0.898319	0.895226	0.892135	0.889046	0.888875	0.885791	0.885623	0.882543	0.882377	0.882213	0.88205	0.881888	0.881727	0.884476	0.884316	0.884158	0.886907	0.886749	0.8895	0.889343	0.892094	0.894844	0.89469	0.894537	0.897288	0.897135	0.899886	0.902637	0.902485	0.905235	0.905083	0.907832	0.91058	0.913325	0.91607	0.92171	0.92445	0.930084	0.938612	0.944239	0.949864	0.95838	0.963997	0.972505	0.981007	0.989505	0.997998	1.00649	1.01497	1.02056	1.02903	1.03461	1.04307	1.04863	1.05708	1.06552	1.07396	1.08238	1.0908	1.10208	1.11335	1.13038	1.1445	1.16436	1.1842	1.20401	1.22668	1.24931	1.27192	1.29736	1.31989	1.34239	1.36485	1.3844	1.40104	1.41478	1.42562	1.43643	1.44147	1.4465	1.44863	1.4479	1.44428	1.43779	1.4313	1.4248	1.41543	1.40607	1.39385	1.38448	1.36943	1.35724	1.3422	1.32718	1.315	1.30283	1.29066	1.28132	1.27198	1.26546	1.25611	1.25241	1.24588	1.24215	1.23842	1.2375	1.23376	1.23282	1.22906	1.2281	1.22432	1.22335	1.21956	1.21297	1.21196	1.20815	1.20433	1.2005	1.19666	1.19281	1.19174	1.19065	1.18676	1.18565	1.18452	1.18339	1.18224	1.18108	1.17715	1.17598	1.17204	1.17085	1.1669	1.16296	1.15903	1.15235	1.14568	1.13904	1.13241	1.12305	1.11645	1.10985	1.10054	1.09396	1.08739	1.08083	1.07697	1.07312	1.06926	1.0654	1.06425	1.0604	1.05926	1.05544	1.05163	1.04783	1.04406	1.0403	1.0339	1.02485	1.01584	1.00685	0.995235	0.983656	0.969449	0.957934	0.949096	0.937624	0.928831	0.922698	0.91657	0.910448	0.909621	0.908797	0.907978	0.907169	0.906373	0.908226	0.907459	0.909333	0.905968	0.905249	0.901925	0.898618	0.892709	0.886817	0.878332	0.869866	0.864029	0.855597	0.849795	0.841406	0.835643	0.829897	0.824166	0.821047	0.81794	0.814844	0.811759	0.811277	0.808212	0.805159	0.804704	0.801671	0.798647	0.795634	0.795214	0.7948	0.791814	0.791414	0.788442	0.788059	0.785111	0.784745	0.781813	0.781458	0.77854	0.778197	0.777853	0.77751	0.779734	0.781959	0.781625	0.783858	0.783534	0.785779	0.788028	0.787722	0.789975	0.792229	0.794482
Rwanda																																																																																																																																																																																																																	0.740321	0.839211	0.980053	1.15685	1.31565	1.47744	1.66019	1.8579	2.07953	2.22024	2.27105	2.26194	2.21688	2.14188	2.01298	1.86913	1.75225	1.65335	1.57243	1.49451	1.39865	1.30877	1.20992	1.11107	1.02122	0.937351	0.853488	0.775616	0.712721	0.673784	0.628859	0.586929	0.536018	0.491096																																																																																			1.22397	1.27182	1.35856	1.45726	1.55895	1.66361	1.7563	1.81308	1.84592	1.83089	1.80689	1.78289	1.74394	1.69901	1.65408	1.5942	1.55526	1.50436	1.45646	1.41155	1.38158	1.35462	1.33064	1.31264	1.30959	1.30355	1.3005	1.30044	1.30934	1.31824	1.32415	1.33304	1.34492	1.35978	1.36867	1.38949	1.42225	1.455	1.47878	1.50851	1.54719	1.58287	1.60659	1.60941	1.62118	1.63293	1.65957	1.66831	1.67405	1.6619	1.64973	1.62267	1.58071	1.51793	1.45218	1.3805	1.31778	1.25807	1.20134	1.14761	1.08792	1.03421	0.9805	0.926802	0.867155	0.813475	0.768741	0.732953	0.706106	0.6882	0.670297	0.661333	0.655348	0.646385	0.640401	0.637396	0.631413	0.631386	0.637313	0.646218	0.658101	0.67296	0.687818	0.705652	0.720509	0.738343	0.753199	0.762101	0.773979	0.779904	0.78583	0.788778	0.78875	0.785745	0.785716	0.785688
Saint Kitts and Nevis
Saint Lucia																																																																																																																																																																																																																																																																																																																																																																																						2.01093	2.04835	2.02188	2.09319	2.13787	2.10452	2.07981	1.94985	1.9766	1.96875	1.93803	1.87649	1.81813	1.85997	1.88394	1.8138	1.76348	1.64759	1.55998	1.49771	1.37358	1.28074	1.22023	1.19512	1.18093	1.17244	1.16131	1.10641	1.07551	1.04037	0.978831	0.944986	0.964192	0.980491	1.04809	1.08926	1.09505	1.07394	1.05021	0.97716	0.920231	0.874041	0.803716	0.768398	0.765167	0.769903	0.715913
Saint Vincent and the Grenadines																																																																																																																																																																																																																																																																																																																																																																																															1.23987	1.27361	1.27167	1.26639	1.2977	1.25921	1.24325	1.20818	1.18708	1.12946	1.08079	1.02961	0.983875	0.921697	0.842759
Samoa
San Marino
Sao Tome and Principe
Saudi Arabia																																																													2.99988	2.99985	2.99981	2.99977	2.99972	2.99967	2.99962	2.99957	2.99952	2.77751	2.59449	2.45948	2.36045	2.27642	2.22239	2.17135	2.12331	2.05428	2.02423	2.02416	2.04507	2.07497	2.11685	2.16471	2.22453	2.25437	2.29317	2.3709	2.45158	2.52621	2.58581	2.62738	2.63895	2.61754	2.55123	2.46696	2.37973	2.28952	2.20832	2.13012	2.06093	1.99175	1.93155	1.87436	1.82315	1.77792	1.73569	1.69944	1.66618	1.63889	1.61459	1.59328	1.57197	1.55364	1.53829	1.53483	1.5373	1.53677	1.53623	1.53863	1.53804	1.53447	1.52199	1.5036	1.48225	1.45203	1.42186	1.38579	1.34385	1.29899	1.25417	1.20938	1.16758	1.12875	1.09587	1.06593	1.04782	1.03858	1.04114	1.05253	1.07571	1.11063	1.1573	1.20391	1.2534	1.30574	1.3521	1.39543	1.43279	1.45833	1.475	1.47699	1.46434	1.44294	1.4099	1.37107	1.3323	1.29649	1.26655	1.23955	1.21546	1.1914	1.16737	1.14627	1.12519	1.10706	1.09476	1.08251	1.07318	1.07258	1.0662	1.05986	1.04773	1.03274	1.01198	0.994148	0.973441	0.952762	0.93211	0.914372	0.893765	0.876069	0.858392	0.843628	0.828879	0.817033	0.805206	0.799164	0.793136	0.787121	0.778238	0.769371	0.763401	0.751684	0.742864	0.731178	0.716625	0.70496	0.693301	0.684525	0.672877	0.666983	0.661089	0.658068	0.655048	0.657776	0.660504	0.666104	0.677442	0.688776	0.702978	0.714308	0.725636	0.736963	0.748287	0.756744	0.75947	0.762201	0.76207	0.761941	0.758951	0.75883	0.752986	0.747147	0.741314	0.735486	0.729663	0.723845	0.71517	0.70936	0.703554	0.69775	0.694808	0.68901	0.686074	0.683142	0.677354	0.674427	0.671502	0.66858	0.668517	0.668455	0.665539	0.66548	0.665424	0.662513	0.662459	0.659552	0.659501	0.656596	0.656547	0.656499	0.656452	0.659259	0.662066	0.664873	0.66768	0.670487	0.676148	0.678955	0.684615	0.690275	0.698787	0.704447	0.710107	0.715766	0.724275	0.735634	0.744139	0.749794	0.758298	0.769651	0.778153	0.786656	0.79231	0.797963	0.803615	0.812117	0.820617	0.826268	0.831918	0.837566	0.843213	0.84886	0.854505	0.8573	0.86579	0.877126	0.888461	0.902641	0.913971	0.928148	0.939475	0.950801	0.95928	0.964914	0.967702	0.97049	0.970433	0.964687	0.958943	0.947512	0.938927	0.924656	0.910389	0.89328	0.876174	0.856226	0.839124	0.824868	0.810613	0.799203	0.787794	0.782074	0.776354	0.773479	0.764919	0.762048	0.762021	0.761995	0.764812	0.767629	0.767606	0.761898	0.756191	0.747643	0.739095	0.727707	0.710635	0.699249	0.690705	0.687846	0.682144	0.676443	0.676426	0.676408	0.682074	0.693423	0.704772	0.718962	0.735993	0.753024	0.772896	0.787085	0.795591	0.801257	0.806924	0.804067	0.798371	0.786993	0.778456	0.767079	0.750021	0.735805	0.721588	0.713053	0.710199	0.710185	0.718692	0.735719	0.755586	0.786813	0.820878	0.863461	0.90888	0.959976	1.01107	1.065	1.1104	1.15012	1.18132	1.204	1.22384	1.23799	1.25214	1.26629	1.28044	1.29175	1.30305	1.31434	1.3228	1.33409	1.34822	1.3595	1.37079	1.38207	1.39334	1.39894	1.39603	1.39028	1.37885	1.3646	1.34467	1.32191	1.30198	1.27923	1.25647	1.23088	1.21097	1.19106	1.17114	1.15123	1.137	1.1256	1.1142	1.1028	1.09424	1.08851	1.08279	1.0799	1.07984	1.07978	1.08255	1.08816	1.09093	1.09086	1.0908	1.09074	1.09068	1.08778
Senegal																																																																																																	2.18963	2.40555	2.54347	2.59141	2.59735	2.5703	2.50726	2.44423	2.33921	2.26718	2.19215	2.09614	2.00013	1.91612	1.8681	1.83206	1.79003	1.75699	1.73295	1.7149	1.68486	1.62486	1.56785	1.51085	1.46585	1.42384	1.37885	1.34584	1.30684	1.26485	1.22286	1.18387	1.13888	1.09989	1.07289	1.06088	1.06384	1.0698	1.06977	1.08172	1.09967	1.10563	1.11159	1.11755	1.1295	1.14444	1.15339	1.16234	1.16829	1.17125	1.16223	1.1562	1.14718	1.14414	1.14111	1.14107	1.14103	1.14099	1.13496	1.12594	1.11692	1.10192	1.08691	1.07789	1.07486	1.07483	1.08078	1.07774	1.07471	1.06869	1.06266	1.05664	1.04763	1.04161	1.03858	1.04154	1.04151	1.03848	1.02947	1.02046	1.00547	0.990476	0.978479	0.966481	0.963457	0.966417	0.969377	0.978319	0.99324	1.00816	1.02009	1.02902	1.04095	1.04989	1.05882	1.06776	1.07071	1.06171	1.04673	1.03175	1.01378	0.995807	0.974846	0.962854	0.959829	0.971749	0.986658	1.00754	1.02543	1.04034	1.06719	1.09405	1.11493	1.13282	1.14772	1.15067	1.15062	1.14461	1.12962	1.10568	1.08174	1.04883	1.02191	0.997971	0.96209	0.932187	0.908261	0.887323	0.869376	0.851431	0.833488	0.815546	0.794619	0.773695	0.752771	0.728862	0.704955	0.681049	0.666105	0.651162	0.633232	0.633218	0.633205	0.639165	0.648113	0.65706	0.67198	0.689887	0.686893	0.689873	0.689867	0.695834	0.698814	0.704781	0.707762	0.677893	0.651011	0.624129	0.597247	0.567379	0.534527																																																														1.7015	1.8358	1.97009	2.06855	2.11924	2.16098	2.19376	2.22354	2.17274	2.113	2.0622	2.02036	1.97852	1.92177	1.84115	1.79036	1.75152	1.7067	1.6619	1.62305	1.59316	1.56924	1.54829	1.52735	1.50642	1.48846	1.47348	1.47044	1.47037	1.47328	1.46427	1.47016	1.47604	1.48192	1.48482	1.50261	1.52338	1.55605	1.5768	1.58562	1.59145	1.58239	1.57035	1.55533	1.53436	1.50743	1.48646	1.46252	1.44155	1.41166	1.3788	1.34594	1.31308	1.28916	1.26524	1.23836	1.2204	1.20244	1.19639	1.19331	1.18726	1.18417	1.19001	1.19881	1.20762	1.20453	1.20739	1.2043	1.20418	1.21001	1.20692	1.2068	1.20074	1.19468	1.18861	1.17661	1.15571	1.13185	1.10799	1.09008	1.06623	1.04536	1.0245	1.00067	0.982783	0.958962	0.94108	0.923203	0.90236	0.884492	0.872564	0.857672	0.842783	0.830868	0.818955	0.810011	0.80107	0.792131	0.780226	0.771291	0.75939	0.74749
Serbia																																																																			2.99935	2.99922	2.99909	2.99895	2.99878	2.99859	2.99834	2.99811	2.99782	2.99747	2.9971	2.99371	2.89142	2.73525	2.61204	2.4799	2.38369	2.31444	2.26612	2.23574	2.19936	2.15102	2.0997	2.02151	1.93441	1.84138	1.73648	1.64359	1.56267	1.49374	1.42782	1.36492	1.30501	1.25407	1.19122	1.13733	1.0775	1.02367	0.969855	0.925012	0.883177	0.856258	0.820411	0.781592	0.751722	0.721858	0.689018	0.647231	0.614398	0.575603	0.545753	0.518891	0.497996	0.480082	0.477079	0.468112	0.480015	0.497881	0.506804	0.518708	0.536575	0.545501	0.554429	0.563358	0.554404	0.551413	0.551402	0.54245	0.536477	0.524542	0.512605	0.509608	0.518528	0.530426	0.548283	0.581036	0.622725	0.67037	0.720991	0.77161	0.822225	0.869855	0.914501	0.953184	0.982926	1.00968	1.03048	1.05127	1.07801	1.10474	1.14635	1.20581	1.28905	1.38416	1.49412	1.60106	1.71389	1.81179	1.88585	1.93311	1.95359	1.95324	1.94397	1.91093	1.87493	1.83596	1.7881	1.73729	1.68946	1.64165	1.59977	1.55792	1.51904	1.48906	1.46205	1.43801	1.41694	1.39884	1.38371	1.34789	1.33869	1.33245	1.32621	1.31702	1.29896	1.28092	1.27765	1.24782	1.21506	1.18232	1.1496	1.1169	1.08717	1.06927	1.03661	1.00398	0.971353	0.938743	0.909097	0.885365	0.846887	0.829073	0.814218	0.799376	0.784543	0.766769	0.749004	0.734194	0.716445	0.701649	0.686855	0.672065	0.660225	0.645444	0.627722	0.607057	0.589342	0.574577	0.562762	0.55095	0.53914	0.533223	0.527307	0.524338	0.52137	0.512512	0.503657	0.500692	0.500674	0.503598	0.506522	0.51239	0.524146	0.538844	0.553542	0.568239	0.582936	0.597631	0.61527	0.629965	0.650546	0.671125	0.688759	0.703449	0.718137	0.726937	0.735738	0.741593	0.753333	0.762128	0.776807	0.794427	0.817925	0.850244	0.885498	0.929565	0.979505	1.03532	1.08818	1.14103	1.20268	1.26431	1.32887	1.38752	1.44909	1.50476	1.56039	1.6336	1.70969	1.79159	1.90273	2.01963	2.11001	2.2266	2.35468	2.4971	2.62453	2.73399	2.79338	2.78827	2.76253	2.73367	2.68718	2.62898	2.56489	2.495	2.41936	2.3553	2.29697	2.24725	2.2032	2.15909	2.12061	2.09059	2.07175	2.05545	2.05012	2.05282	2.04663	2.03453	2.02207	2.00372	1.98232	1.95798	1.92797	1.89792	1.86237	1.82687	1.79142	1.75074	1.70763	1.66216	1.61706	1.57235	1.5306	1.48919	1.44812	1.41004	1.37241	1.33263	1.29583	1.25693	1.21855	1.18072	1.14086	1.10396	1.06749	1.03389	1.00062	0.967699	0.935046	0.90514	0.875481	0.848495	0.821708	0.795138	0.773658	0.754803	0.736112	0.717621	0.701717	0.685917	0.674998	0.664146	0.653352	0.642666	0.634404	0.62149	0.615697	0.607567	0.601879	0.596243	0.592997	0.594541	0.600743	0.604692	0.606293	0.607915	0.607209	0.608877	0.610542	0.616906	0.618549	0.620191	0.624148	0.632769	0.636689	0.645273	0.64449	0.655365	0.668526	0.683992	0.701734	0.72173	0.743971	0.763826	0.783613	0.805634	0.822972	0.840245	0.859753	0.874616	0.891732	0.904232	0.912183	0.920131	0.930296	0.940375	0.95035	0.964746	0.983505	1.00654	1.03835	1.06991	1.1057	1.14347	1.17871	1.21372	1.24848	1.28514	1.31486	1.33774	1.35595	1.36741	1.37218	1.37244	1.36609	1.35966	1.35097	1.34222	1.33556	1.32874	1.32398	1.31912
Seychelles																																																																																																																																																																																																																																																																																																																																																																																			1.65135	1.64954	1.64745	1.5431	1.44795	1.38389	1.32864	1.2766	1.23852	1.20905	1.13482	1.1264	1.1125	1.11779	1.1416	1.15169	1.17766	1.27998	1.33352	1.36223	1.37218	1.39531	1.45438	1.49949	1.5282	1.49336	1.48447	1.47769	1.42726	1.3626	1.28066	1.20691	1.15983	1.11078	1.07746	1.06404	1.02486	0.995882	0.969703	0.961377	0.932851	0.889572	0.842364	0.810832	0.806868	0.805313	0.801432	0.836909	0.869606	0.872176
Sierra Leone																																																																																																																																																																																																																																																																																																																																																																																							1.43704	1.56871	1.68539	1.77513	1.83791	1.86179	1.8288	1.72101	1.61323	1.51145	1.42463	1.33483	1.26	1.1732	1.07443	0.969679	0.86792	0.760177	0.649441	0.53272
Singapore																																																																			2.58761	2.51553	2.40448	2.29345	2.18842	2.0894	2.00836	1.93333	1.90325	1.87916	1.87004	1.87289	1.95959	2.06121	2.15678	2.24032	2.38363	2.51783	2.65188	2.80066	2.92826	2.98971	2.98821	2.98633	2.98416	2.98179	2.97929	2.9767	2.87013	2.71607	2.52684	2.33808	2.1734	2.02389	1.90417	1.79647	1.69783	1.60231	1.51869	1.44105	1.37526	1.30663	1.25572	1.20778	1.17168	1.15032	1.13487	1.12532	1.11872	1.10923	1.10271	1.09622	1.081	1.06581	1.04483	1.02388	1.00293	0.979099	0.958203	0.934413	0.913566	0.892747	0.871946	0.854092	0.839169	0.827165	0.826799	0.829338	0.837678	0.843139	0.842801	0.842477	0.842155	0.836063	0.829986	0.821023	0.817844	0.817566	0.817285	0.814126	0.802285	0.790473	0.767105	0.749568	0.732051	0.714554	0.697063	0.685366	0.676569	0.667787	0.650331	0.635764	0.618317	0.600878	0.589211	0.583323	0.583205	0.591752	0.600303	0.614627	0.626064	0.637504	0.64606	0.660387	0.671825	0.677494	0.688924	0.700337	0.714611	0.731752	0.745993	0.771734	0.800338	0.837554	0.866141	0.900464	0.940515	0.983409	1.02054	1.0691	1.12335	1.18039	1.22016	1.25416	1.27381	1.29055	1.29298	1.28398	1.27215	1.25461	1.26276	1.26518	1.26189	1.24147	1.21537	1.17785	1.14039	1.0745	1.01151	0.948548	0.897036	0.848399	0.80835	0.774016	0.71969	0.66252	0.608212	0.55677	0.505336	0.451058	0.396791	0.382495	0.376763	0.376742	0.379574	0.385261	0.399508	0.408047	0.410881	0.413717	0.410848	0.405128	0.399409	0.393692	0.390827	0.396517	0.399353	0.407891	0.413575	0.424963	0.439201	0.450585	0.464823	0.479063	0.496158	0.513253	0.527499	0.541745	0.55314	0.553131	0.54742	0.530305	0.51319	0.490373	0.456155
Slovakia																																																																																								1.60667	1.65154	1.66644	1.64838	1.61833	1.5733	1.52229	1.4683	1.39634	1.33937	1.27942	1.23445	1.15354	1.06664	0.979749	0.883868	0.796976	0.722069																																																																																																											1.46905	1.49888	1.53469	1.54956	1.58834	1.61514	1.62102	1.62689	1.61183	1.60275	1.5847	1.55769	1.54263	1.51562	1.49459	1.47355	1.47641	1.48523	1.47912	1.473	1.48777	1.5085	1.5352	1.54397	1.54677	1.55255	1.56428	1.55811	1.54597	1.53682	1.52764	1.51846	1.51525	1.50308	1.51473	1.53826	1.57366	1.62985	1.70976	1.78659	1.8336	1.88646	1.95999	2.01555	2.05022	2.07881	2.08658	2.07651	2.0634	2.04432	2.03696	2.07071	2.08068	2.06993	2.05028	2.03642	2.03411	2.04038	2.02606	2.00869	1.98834	1.95922	1.93872	1.90376	1.87167	1.84236	1.83307	1.82079	1.80273	1.78456	1.77194	1.75344	1.72935	1.68839	1.65602	1.62928	1.60541	1.5705	1.53031	1.49028	1.44489	1.39151	1.34407	1.29142	1.24441	1.19762	1.1539	1.11598	1.07818	1.04045	1.00295	0.965682	0.934054	0.905249	0.876547	0.856186	0.841393	0.83205	0.822695	0.816088	0.809536	0.811151	0.810045	0.808911	0.813171	0.825532	0.837813	0.855383	0.872873	0.895634	0.920907	0.946014	0.976207	1.00361	1.04395	1.08396	1.12112	1.15543	1.18938	1.2179	1.25116	1.27385	1.2886	1.30311	1.3148	1.32378	1.31987	1.31596	1.29196	1.26063	1.22956	1.19873	1.16561	1.15477	1.14128	1.13277	1.12925	1.12071	1.11703	1.12047	1.10478	1.08457	1.0813	1.09245	1.10592	1.11693	1.12323	1.11722	1.10885	1.08883	1.06212	1.03789	1.01146	0.973391	0.954602	0.940784	0.917606	0.891949	0.866468	0.843487	0.825255	0.804805	0.786668	0.780199	0.783098	0.78599	0.791162	0.800937	0.812963	0.827224	0.845999	0.855529	0.869536	0.88347	0.897259	0.915449	0.926771	0.933489	0.942434	0.949105	0.953534	0.957932	0.962287	0.964397	0.968644	0.975032	0.979151	0.985343	0.99142	0.995277	1.00123	1.0071	1.01291	1.01862	1.0286	1.03422	1.04187	1.04736	1.05073	1.0499	1.0449	1.03989	1.03273	1.02575	1.01461	1.00564	0.994627	0.985725	0.972816
Slovenia																																																																																																																																																																																																																																									1.39315	1.42867	1.48497	1.55313	1.60935	1.66255	1.70678	1.74206	1.76838	1.77983	1.78236	1.77301	1.75771	1.73648	1.71525	1.69697	1.68459	1.67218	1.6509	1.62666	1.60833	1.5959	1.58641	1.57986	1.57036	1.57852	1.57487	1.58885	1.62335	1.6548	1.68611	1.73196	1.75714	1.79974	1.85672	1.91921	1.99588	2.07783	2.14175	2.1906	2.22439	2.27192	2.32717	2.37563	2.42574	2.46029	2.4654	2.44982	2.43613	2.40763	2.35109	2.26716	2.17307	2.0719	1.97457	1.87568	1.77536	1.68954	1.60715	1.52831	1.46084	1.39654	1.33791	1.28222	1.23225	1.18786	1.15166	1.12094	1.09814	1.08078	1.07124	1.06432	1.05743	1.0582	1.0564	1.05715	1.05525	1.05093	1.04659	1.0423	1.03797	1.03366	1.02687	1.02493	1.02051	1.01845	1.01877	1.01667	1.01453	1.01462	1.0124	1.01251	1.01257	1.01488	1.01488	1.01253	1.01252	1.01018	1.00561	0.9966	0.987764	0.98121	0.974691	0.965957	0.959495	0.955082	0.954976	0.944282	0.935958	0.929803	0.925641	0.925681	0.927693	0.931789	0.940062	0.946029	0.953888	0.965573	0.980815	0.997687	1.01207	1.04182	1.07308	1.09588	1.11058	1.10976	1.10151	1.08964	1.07608	1.0627	1.04754	1.03256	1.00827	0.984351	0.960661	0.929563	0.898732	0.87191	0.849059	0.837491	0.831497	0.829277	0.828958	0.828581	0.829955	0.833097	0.836281	0.839556	0.841145	0.839361	0.837603	0.834103	0.824216	0.81097	0.799487	0.788047	0.780075	0.768772	0.757525	0.749593	0.740147	0.729257	0.721846	0.716182	0.712186	0.708226	0.71926	0.730204	0.73779	0.746967	0.752769	0.760143	0.767453	0.768242	0.773839	0.787369	0.800802	0.814138	0.825793	0.835765	0.844047	0.849213	0.854414	0.856466	0.858528	0.862052	0.863974	0.870445
Solomon Islands
Somalia																																																																																																																		1.50546	1.47845	1.45743	1.43641	1.4184	1.38239	1.36138	1.32238	1.28638	1.23239	1.16941	1.13042	1.08843	1.03745	1.00745	0.977458	0.968449	0.974428	0.968417	0.980392	0.998362	1.01633	1.03131	1.06726	1.10922	1.13018	1.14515	1.16912	1.1691	1.16909	1.14809	1.1121	1.0911	1.05212	1.01315	0.974169	0.938191	0.899217																																																																																																																																														2.09712	1.84845	1.68068	1.56383	1.47395	1.40505	1.3631	1.2882	1.19533	1.10545	1.01557	0.919704	0.823836	0.748937																																																																																					2.99508	2.99501	2.99493	2.99485	2.99477	2.99466	2.99454	2.99441	2.99429	2.93426	2.79939	2.65554	2.53566	2.46068	2.33782	2.25986	2.15199	2.05011	1.96621	1.86137	1.77151	1.68764	1.62472	1.54985	1.48396	1.42705	1.37015	1.30727	1.25936	1.20546
South Africa																																																															2.99993	2.99991	2.99988	2.99984	2.99981	2.99977	2.99974	2.99971	2.77771	2.43573	2.12675	1.93777	1.79677	1.67678	1.58679	1.52079	1.44579	1.36479	1.2748	1.1938	1.13681	1.1098	1.10079	1.11878	1.18476	1.27472	1.35569	1.43065	1.49062	1.54159	1.61654	1.68249	1.71245	1.73042	1.74538	1.74835	1.76631	1.76927	1.75724	1.75719	1.77814	1.80207	1.823	1.81395	1.7989	1.80484	1.81376	1.81969	1.82261	1.83751	1.86439	1.88527	1.89416	1.90003	1.91489	1.92075	1.90863	1.89351	1.88737	1.86924	1.8571	1.83598	1.81186	1.77277	1.75463	1.73649	1.73331	1.73011	1.7269	1.72368	1.72942	1.72319	1.74086	1.75551	1.77014	1.77877	1.79036	1.79596	1.79557	1.78323	1.76491	1.75553	1.75804	1.75457	1.7481	1.74757	1.7351	1.71667	1.7012	1.68276	1.66134	1.64883	1.63927	1.64452	1.65269	1.66378	1.66591	1.668	1.67301	1.67796	1.68285	1.68768	1.69835	1.70599	1.71355	1.71808	1.71374	1.71225	1.71068	1.70318	1.69856	1.69095	1.67455	1.66103	1.64169	1.61652	1.5914	1.56339	1.53257	1.49604	1.46248	1.42899	1.39845	1.3651	1.33186	1.29582	1.26276	1.22978	1.1969	1.16412	1.13431	1.10172	1.07208	1.04539	1.01591	0.989372	0.960053	0.930801	0.901604	0.878181	0.851948	0.825805	0.796876	0.767983	0.741998	0.716061	0.690153	0.664264	0.644083	0.626766	0.606635	0.592216	0.574967	0.554889	0.537671	0.529003	0.523191	0.51455	0.508762	0.508662	0.50856	0.50846	0.505523	0.496908	0.496813	0.496721	0.493797	0.490881	0.490804	0.487892	0.490657	0.493421	0.501854	0.510286	0.51588	0.521475	0.527068	0.535492	0.538247	0.546665	0.555081	0.569158	0.586059	0.602955	0.619848	0.63674	0.647977	0.659214	0.670447	0.678852	0.687256	0.692831	0.701231	0.709619	0.718003	0.729211	0.737588	0.745962	0.754333	0.762705	0.785189	0.804844	0.824493	0.849781	0.872239	0.89469	0.917128	0.928281	0.936608	0.950567	0.958882	0.970013	0.981135	0.992255	1.00055	1.00603	1.00588	1.00855	1.0084	1.00544	1.00247	1.00233	0.99937	0.9936	0.987829	0.982062	0.973486	0.964913	0.956344	0.950589	0.950454	0.953124	0.9586	0.966878	0.977958	0.994647	1.01132	1.028	1.04747	1.06692	1.08917	1.11701	1.14483	1.16983	1.19481	1.21976	1.23909	1.25561	1.2693	1.28018	1.28825	1.2963	1.29876	1.304	1.31202	1.32279	1.33633	1.35543	1.3689	1.38792	1.41246	1.44806	1.49194	1.5357	1.58768	1.63122	1.67461	1.7151	1.73883	1.74586	1.75004	1.74586	1.74437	1.74007	1.73568	1.73118	1.73482	1.72466	1.7035	1.67418	1.64216	1.61561	1.59453	1.57618	1.56053	1.54487	1.53459	1.52696	1.51654	1.5088	1.49825	1.49301	1.49577	1.49576	1.49039	1.47704	1.45573	1.42928	1.39503	1.35831	1.31647	1.27745	1.23598	1.19207	1.14566	1.10202	1.05589	1.00992	0.964081	0.921038	0.878119	0.837966	0.797947	0.763279	0.731301	0.699389	0.667537	0.640997	0.611873	0.582788	0.553738	0.527339	0.500961	0.474604	0.450891	0.432437	0.416617	0.403428	0.392864	0.382309	0.371762	0.369072	0.363771	0.361092	0.361031	0.363588	0.36353	0.366088	0.36865	0.371212	0.373775	0.378951	0.381515	0.384078	0.389256	0.391821	0.397	0.402179	0.407358	0.412536	0.417711	0.422886	0.433279	0.441061	0.454057	0.464441	0.477431	0.490419
South Sudan																																																																																																																											2.7505	2.75643	2.90931	2.91221	2.99905	2.84301	2.58503	2.32107	2.12611	1.90118	1.74822	1.55631	1.40038	1.27443	1.15749	1.14547	1.17841	1.20535	1.18731	1.23523	1.30113	1.397	1.358	1.26806	1.22308	1.23805	1.23504	1.23802	1.23801	1.18703	1.10908	1.01915	0.926216	0.818301	0.6984	0.557519																																																																																																																																																																																																																															1.66799	1.88055	2.04819	2.40741	2.82945	2.99393	2.91895	2.77511	2.73303	2.70292	2.57405	2.43024	2.32535	2.26533	2.19634	2.1154	2.0554	2.01932	1.97128	1.89335	1.83338	1.78538	1.73439	1.67743	1.60256	1.53967	1.48576	1.42886	1.366	1.31511	1.25826	1.20141	1.13859	1.0758	1.0369	1.00099	0.95612	0.914247	0.890306	0.875326
Spain																																													2.99994	2.99992	2.99989	2.99985	2.99978	2.99968	2.99959	2.99937	2.9991	2.99877	2.99837	2.99791	2.99737	2.99665	2.99596	2.99509	2.99413	2.99297	2.99168	2.99005	2.98822	2.98615	2.98395	2.9816	2.97917	2.89326	2.7213	2.55856	2.40799	2.27252	2.14917	2.02906	1.91514	1.80734	1.70568	1.61011	1.52061	1.4342	1.35677	1.27947	1.20816	1.15161	1.10098	1.05046	1.00877	0.973019	0.949034	0.925084	0.90413	0.857	0.821599	0.780409	0.745095	0.712754	0.680441	0.63351	0.604065	0.58051	0.542312	0.501205	0.454248	0.39852	0.342801	0.34569	0.333935	0.342686	0.357278	0.383582	0.418664	0.477158	0.474177	0.47705	0.479929	0.479898	0.479868	0.485691	0.482738	0.485629	0.494369	0.503105	0.485526	0.473795	0.46207	0.453262	0.444463	0.435664	0.429791	0.447304	0.464818	0.485251	0.502768	0.502749	0.49981	0.491026	0.493932	0.490994	0.493901	0.476351	0.479257	0.473395	0.473377	0.461672	0.458733	0.447028	0.458697	0.473288	0.496642	0.522915	0.546265	0.572534	0.601723	0.625069	0.645491	0.66591	0.686328	0.703824	0.721318	0.73881	0.75338	0.773788	0.782523	0.782501	0.805824	0.826224	0.846623	0.875776	0.90784	0.934062	0.960282	1.00692	1.05938	1.12058	1.19634	1.28083	1.36822	1.44685	1.55747	1.66514	1.75526	1.85115	1.92658	1.96409	1.97537	1.99824	2.00361	2.00022	1.97646	1.95559	1.92309	1.88769	1.86389	1.88068	1.8858	1.88798	1.88721	1.87193	1.84796	1.8153	1.75954	1.70961	1.6886	1.66757	1.64656	1.62268	1.6362	1.63523	1.64571	1.64177	1.64064	1.63375	1.62111	1.61991	1.62441	1.62601	1.62181	1.61756	1.60759	1.59476	1.57899	1.56323	1.54174	1.52317	1.49891	1.47754	1.45621	1.43769	1.41919	1.40355	1.38506	1.37224	1.35661	1.34383	1.32542	1.30986	1.29709	1.28715	1.27999	1.27284	1.26571	1.2613	1.25687	1.25245	1.24526	1.23256	1.22267	1.2128	1.20295	1.17949	1.16971	1.15722	1.14202	1.1296	1.11997	1.09676	1.08712	1.06671	1.05177	1.04231	1.03287	1.02345	1.02215	1.02366	1.01697	1.01572	1.01443	1.01584	1.01455	1.03469	1.04656	1.07445	1.1021	1.13223	1.15957	1.18412	1.21628	1.25352	1.28521	1.31138	1.33993	1.35777	1.37289	1.37998	1.37915	1.37558	1.36684	1.353	1.33663	1.32291	1.30157	1.26532	1.24178	1.21584	1.19003	1.16688	1.14636	1.11607	1.09829	1.06836	1.03861	1.00907	0.98215	0.957824	0.928784	0.912344	0.888547	0.862385	0.838849	0.812886	0.78947	0.771157	0.740557	0.724881	0.709267	0.69618	0.68312	0.670086	0.662027	0.649166	0.641235	0.633342	0.630346	0.627355	0.621918	0.623788	0.635305	0.65166	0.670361	0.693867	0.717312	0.740695	0.768858	0.804209	0.839446	0.876995	0.897754	0.918466	0.936722	0.952486	0.958538	0.969292	0.977517	0.985716	0.993888	0.999647	1.01241	1.03446	1.03539	1.0619	1.12797	1.18664	1.24031	1.31874	1.38494	1.48223	1.54411	1.60965	1.65159	1.67707	1.70837	1.72536	1.7375	1.73564	1.7157	1.69141	1.66284	1.63196	1.60123	1.55988	1.51918	1.47466	1.43482	1.40172	1.35654	1.31407	1.27219	1.23078	1.18993	1.15356	1.12367	1.08035	1.03762	0.995462	0.953804	0.914693	0.877802	0.841089	0.806883	0.772931	0.739235	0.707727	0.678384	0.645133	0.611995	0.58908	0.56826	0.551503	0.53883	0.530198	0.519604	0.505073	0.500525	0.463271	0.427975	0.388688	0.349345	0.305956	0.254533	0.201044	0.171049	0.135137	0.0953113	0.0496015	0.00198247	0.00198088	0.00197932	0.00197771
Sri Lanka																																																																																																																															1.16967	1.37659	1.56851	1.74543	1.84736	1.88632	1.83532	1.75133	1.67334	1.59536	1.51738	1.4514	1.39741	1.32244	1.22048	1.11252	1.01056	0.902605	0.800648	0.70169																									0.773611	1.04946	1.45122	1.86796	2.22772	2.43455	2.47049	2.19464	1.97576	1.76889	1.61298	1.49305	1.4091	1.33115	1.23221	1.13627	1.02234	0.902415	0.770498	0.620594																																																																					1.60967	2.97942	2.9973	2.99718	2.99706	2.99692	2.99679	2.99671	2.59809	2.3523	2.19942	2.08249	1.97158	1.87564	1.78271	1.69278	1.64779	1.7106	1.77938	1.86011	1.98274	2.13826	2.25481	2.33838	2.32615	2.26604	2.20593	2.11294	2.02894	1.95992	1.87895	1.78007	1.70811	1.64513	1.58515	1.52817	1.48016	1.42918	1.39016	1.35713	1.33306	1.31797	1.30587	1.27884	1.26377	1.25169	1.24259	1.21858	1.19756	1.17654	1.16149	1.14942	1.13736	1.12828	1.11621	1.11012	1.107	1.12177	1.13653	1.15129	1.16305	1.18674	1.21636	1.24299	1.2577	1.26645	1.27816	1.28688	1.2956	1.29539	1.28923	1.27712	1.26501	1.2529	1.23486	1.21384	1.1869	1.157	1.13008	1.10615	1.07925	1.05236	1.03142	1.01345	0.998453	0.989402	0.977383	0.968337	0.962267	0.950267	0.944212	0.944094	0.941013	0.940902	0.937824	0.937714	0.940567	0.940448	0.940327	0.943166	0.946	0.954758	0.963507	0.984103	1.00765	1.03119	1.05472	1.08119	1.11062	1.13411	1.15462	1.17217	1.18675	1.19541	1.2011	1.20679	1.20951	1.20632	1.20608	1.19993	1.19379	1.1847	1.16971	1.15474	1.13977	1.1248	1.11574	1.10962	1.10939	1.10916	1.10892	1.10868	1.1055	1.09938	1.09327	1.08129	1.06638	1.05148	1.0366	1.01879	0.995106	0.968491	0.938941	0.909399	0.876923	0.844464	0.812014	0.779575	0.750086	0.726488	0.705838	0.685198	0.673375	0.664497	0.658561	0.655566	0.652573	0.646643	0.643649	0.646539	0.646491	0.646446
Sudan																																																																																																							2.93686	2.90984	2.89782	2.8288	2.79878	2.64877	2.57975	2.48073	2.45371	2.42668	2.39665	2.38462	2.39358	2.28856	2.28252	2.27648	2.18946	2.10544	2.0844	2.02138	2.00034	1.95831	1.88629	1.84127	1.79924	1.72424	1.65524	1.59523	1.53223	1.47823	1.43922	1.40022	1.35222	1.3342	1.30419	1.27418	1.23518	1.19319	1.15719	1.13618	1.11218	1.09418	1.07018	1.06117	1.05815	1.06412	1.07908	1.06707	1.07603	1.09099	1.11194	1.12091	1.1119	1.0879	1.0759	1.0579	1.03991	1.00693	0.970962	0.931994	0.893026	0.866045	0.809102	0.749163	0.695218	0.653259	0.623288	0.614293	0.596309	0.584318	0.581316	0.587305	0.59629	0.596286	0.590288	0.572307	0.584289	0.608255	0.650196	0.677155	0.713101	0.746051	0.787987	0.826926	0.853883	0.859869	0.880833	0.892811	0.88981	0.895798	0.90478	0.895787	0.856835	0.82088	0.775939	0.736989	0.692047	0.638119	0.59917	0.596171	0.575198	0.572199	0.584179	0.608142	0.632104	0.659061	0.695005	0.748921	0.811824	0.856752	0.895688	0.952597	1.00651	1.04245	1.0694	1.08736	1.10533	1.12928	1.10531	1.06637	1.02443	0.973502	0.925574	0.874651	0.811748	0.772805	0.742848	0.712892	0.694916	0.670951	0.646985	0.617029																																																										2.6267	2.87528	2.99506	2.99504	2.85425	2.76438	2.72243	2.67149	2.80023	2.80917	2.80913	2.83303	2.88388	2.86884	2.7969	2.65609	2.55422	2.46133	2.35946	2.26658	2.1737	2.0958	2.01191	1.93402	1.8681	1.82015	1.76022	1.70928	1.66732	1.64032	1.60734	1.56538	1.52942	1.49645	1.46348	1.42453	1.38857	1.35861	1.32864	1.29569	1.26273	1.22979	1.19086	1.14894	1.11301	1.08904	1.0591	1.03514	1.02015	1.00816	0.999158	0.984176	0.969197	0.954217	0.945221	0.936227	0.933215	0.933193	0.927192	0.90624	0.885292	0.849394	0.804527	0.807498	0.804489	0.813441	0.828372	0.849282	0.876169	0.915014	0.888091	0.858179	0.840228	0.834238	0.834231	0.843195	0.85515	0.807306	0.759463	0.702652	0.654806	0.600981	0.538185	0.463431	0.481364	0.505274	0.538153	0.541138	0.559072	0.574017	0.600921	0.621845	0.657718	0.711527	0.717502	0.717498	0.690588	0.660689	0.621822	0.55904	0.49028	0.469351	0.448424	0.451412	0.45141	0.466356	0.469344	0.457385	0.454394																0.77123	0.836989	0.875844	0.90872	0.938608
Suriname																																																																																																																																																																																									1.63981	1.65983	1.69756	1.70858	1.69591	1.70093	1.6646	1.61355	1.57728	1.54985	1.5195	1.50679	1.48233	1.47553	1.48041	1.4735	1.46072	1.46258	1.45858	1.4516	1.468	1.47563	1.47735	1.46447	1.4429	1.43001	1.41717	1.38981	1.36246	1.33517	1.30796	1.27211	1.23351	1.18632	1.13627	1.09215	1.05097	1.01561	0.991889	0.95661	0.930018	0.909248	0.885627	0.859179	0.829894	0.806425	0.794529	0.788451	0.776639	0.773478	0.767452	0.755683	0.743908	0.729299	0.706059	0.682835	0.656768																																																																																																	2.85508	2.85353	2.85195	2.85038	2.8488	2.78458	2.62361	2.43739	2.28263	2.15642	2.05304	1.99216	1.93134	1.86494	1.81548	1.77732	1.74482	1.71234	1.66588	1.62792	1.58721	1.54945	1.51454	1.47694	1.4422	1.41024	1.37557	1.34655	1.32029	1.28575	1.24846	1.21402	1.18249	1.14824	1.11962	1.08832	1.06261	1.03975	1.01693	0.983061	0.954804	0.9238	0.890054	0.856387	0.822752	0.789153	0.761123	0.735914	0.705196	0.682831	0.654935	0.627063
Sweden																																																	2.99969	2.99957	2.99943	2.99926	2.99909	2.99891	2.99873	2.99855	2.99838	2.79134	2.5993	2.46424	2.35916	2.29005	2.2449	2.22372	2.2085	2.20525	2.20796	2.21065	2.22828	2.25484	2.27238	2.29287	2.30733	2.28586	2.24645	2.18911	2.14372	2.10132	2.05295	1.9867	1.92346	1.8692	1.81496	1.74885	1.68277	1.6227	1.57157	1.53239	1.49323	1.45707	1.42984	1.40262	1.38135	1.36604	1.34777	1.32654	1.31126	1.29897	1.29261	1.2833	1.26511	1.24101	1.21989	1.19879	1.17474	1.14774	1.12668	1.10858	1.09936	1.09014	1.08093	1.07172	1.06252	1.05333	1.05007	1.04681	1.04356	1.04032	1.04004	1.0427	1.03946	1.03033	1.02119	1.01207	1.00295	0.993827	0.987658	0.987375	0.990021	0.995609	1.00413	1.01559	1.02996	1.04431	1.06451	1.09348	1.12827	1.16009	1.19187	1.21481	1.24357	1.27228	1.29214	1.3149	1.33177	1.33985	1.35082	1.35301	1.35518	1.34859	1.33329	1.31219	1.29693	1.28458	1.27223	1.25408	1.23596	1.21785	1.20266	1.18749	1.16657	1.13416	1.09603	1.05796	1.02285	0.990659	0.95563	0.917762	0.877027	0.839226	0.795673	0.755032	0.708632	0.659358	0.615881	0.583993	0.555006	0.531811	0.511516	0.488337	0.470943	0.462223	0.453505	0.447678	0.44763	0.447585	0.447541	0.4475	0.447456	0.453186	0.461797	0.467522	0.481896	0.496267	0.513515	0.536527	0.559528	0.588287	0.622799	0.657302	0.694676	0.737802	0.780909	0.82112	0.858439	0.892869	0.91865	0.941545	0.958677	0.970054	0.9728	0.969792	0.963911	0.958036	0.949286	0.940538	0.926046	0.908689	0.885599	0.856782	0.822229	0.790559	0.767502	0.744454	0.715673	0.692639	0.675344	0.663798	0.64938	0.637831	0.629156	0.634838	0.652003	0.692136	0.743747	0.795346	0.803903	0.852608	0.915649	0.972934	1.01298	1.05015	1.08158	1.10438	1.14437	1.17572	1.20992	1.25554	1.29255	1.32381	1.37511	1.40344	1.42889	1.46002	1.47969	1.49363	1.50184	1.50432	1.50676	1.50919	1.5059	1.50257	1.49639	1.48736	1.47833	1.46928	1.46306	1.45968	1.44776	1.43585	1.42394	1.4092	1.41713	1.42787	1.44423	1.47184	1.4909	1.50426	1.51193	1.55338	1.60596	1.67523	1.75547	1.81012	1.83927	1.84863	1.92198	1.9781	2.00867	2.02769	2.02427	2.00132	1.97007	1.98257	1.98093	1.96535	1.94133	1.9119	1.87435	1.83421	1.77519	1.71649	1.66349	1.61872	1.57685	1.54057	1.50715	1.47093	1.44013	1.41736	1.38675	1.36161	1.33924	1.31697	1.30004	1.28577	1.27412	1.25995	1.24584	1.2344	1.22299	1.21152	1.2025	1.19594	1.19184	1.18774	1.18618	1.18208	1.1828	1.18093	1.18395	1.18917	1.19432	1.19691	1.19944	1.20176	1.19679	1.17328	1.13146	1.09467	1.06289	1.03367	1.02289	1.01434	1.00584	0.994988	0.984193	0.973451	0.962762	0.949796	0.925998	0.940775	0.984818	1.02609	1.06463	1.09819	1.08302	1.07418	1.05695	1.03782	1.02103	1.00433	0.989938	0.96524	0.953994	0.923062	0.881291	0.839701	0.800487	0.761444	0.748818	0.725387	0.710808	0.698579	0.684227	0.669925	0.653517	0.656508	0.661621	0.668873	0.678164	0.685275	0.69448	0.701514	0.708622	0.715714	0.724843	0.740224	0.755536	0.770778	0.783854	0.798852	0.813762	0.830629	0.845306	0.857833	0.870292	0.882683	0.903097	0.927392	0.947447	0.96731	0.987051	1.00464	1.02009	1.03333	1.0484	1.05736	1.06625	1.07507	1.08184	1.08655	1.08539	1.0803	1.07713	1.07391	1.06873	1.06551	1.06423	1.06274
Switzerland																																																	2.99953	2.99939	2.99925	2.99902	2.99875	2.99829	2.99783	2.99728	2.99669	2.99583	2.9948	2.9935	2.99218	2.99054	2.98875	2.98678	2.98485	2.98295	2.86482	2.65153	2.46534	2.29433	2.16215	2.05388	1.94578	1.84082	1.75082	1.64913	1.55941	1.47571	1.39509	1.32345	1.25487	1.19228	1.13568	1.08507	1.02863	0.969293	0.915905	0.86551	0.82104	0.782497	0.746929	0.705481	0.66996	0.631507	0.598971	0.566451	0.533943	0.507342	0.489597	0.477755	0.465918	0.457036	0.442261	0.42749	0.412723	0.39796	0.383204	0.371397	0.359593	0.350739	0.341886	0.333034	0.321236	0.309438	0.297643	0.288794	0.277	0.265207	0.256361	0.247516	0.244565	0.238668	0.238665	0.238662	0.238659	0.235709																																			1.03367	1.13669	1.26032	1.3957	1.52812	1.62814	1.70165	1.74571	1.76622	1.75141	1.72189	1.68942	1.65696	1.6245	1.59498	1.55958	1.53007	1.48879	1.44751	1.41506	1.37968	1.35606	1.33833	1.3206	1.31463	1.3116	1.31151	1.31142	1.31132	1.3171	1.32874	1.34626	1.3667	1.38127	1.39583	1.39863	1.40143	1.39543	1.37768	1.35994	1.34513	1.33326	1.32432	1.32124	1.31523	1.31507	1.32078	1.32354	1.3263	1.32906	1.33475	1.34336	1.3549	1.36644	1.37796	1.38654	1.38926	1.38903	1.39173	1.38856	1.38831	1.38221	1.3761	1.37	1.36097	1.34902	1.33999	1.33388	1.33069	1.32749	1.32429	1.32108	1.31787	1.31756	1.31433	1.31402	1.31078	1.31337	1.31596	1.31853	1.31819	1.29749	1.25644	1.25029	1.24416	1.2322	1.21444	1.19088	1.17024	1.14961	1.12029	1.09098	1.06169	1.0353	1.01764	1.01451	1.02591	1.03434	1.05724	1.10039	1.16376	1.25599	1.33941	1.40827	1.55781	1.70412	1.87016	2.02407	2.16869	2.23806	2.25548	2.3466	2.40268	2.45508	2.49241	2.53161	2.50524	2.44215	2.46788	2.47022	2.455	2.43893	2.4029	2.33944	2.26545	2.20485	2.1338	2.06579	1.99824	1.92857	1.86487	1.8044	1.72676	1.65508	1.5843	1.512	1.44326	1.3828	1.33309	1.27409	1.22078	1.16809	1.1185	1.06941	1.02565	0.98466	0.946712	0.913985	0.881548	0.856755	0.834611	0.81504	0.793111	0.781163	0.769303	0.759938	0.755475	0.753442	0.751409	0.749376	0.756875	0.764282	0.774	0.785981	0.800187	0.814291	0.825933	0.844463	0.860511	0.878725	0.896799	0.910156	0.923408	0.936554	0.945071	0.951221	0.95509	0.956655	0.947304	0.937989	0.92871	0.919459	0.910252	0.898801	0.889685	0.880604	0.873783	0.864769	0.858043	0.851358	0.844755	0.838214	0.848894	0.861678	0.872198	0.874282	0.874297	0.868007	0.861886	0.851564	0.841276	0.833165	0.820978	0.806752	0.794726	0.784888	0.762359	0.739901	0.717512	0.703677	0.692024	0.684658	0.681559	0.678486	0.675418	0.672356	0.673528	0.676802	0.678014	0.681299	0.682519	0.683734	0.684943	0.684115	0.68538	0.686657	0.687962	0.68929	0.688553	0.687815	0.687144	0.686497	0.683826	0.68117	0.678536	0.673858	0.669186	0.668614	0.668037	0.667453	0.668912	0.674439	0.67792	0.681394	0.690948	0.700483	0.714068	0.727624	0.74519	0.760699	0.77618	0.793632	0.811026	0.828357	0.847646	0.866882	0.884067	0.901215	0.920281	0.939297
Syria																																																																																																																																																																																																									1.82347	1.88643	1.94337	1.92835	1.93731	1.94627	1.94024	1.9342	1.91917	1.89514	1.89509	1.86806	1.82004	1.76603	1.71202	1.65202	1.59502	1.55301	1.50202	1.45402	1.40902	1.37002	1.32803	1.28903	1.24104	1.20505	1.17505	1.15104	1.12704	1.10604	1.08804	1.07303	1.05802	1.04602	1.02802	1.00702	0.989024	0.968032	0.944044	0.920058	0.89008	0.863098	0.839114	0.815131	0.791148	0.773159	0.75517	0.737182	0.725187															0.94976	0.973714	0.997668	1.02162	1.03958	1.05754	1.06651	1.07848	1.08146	1.08444	1.08742	1.08441	1.0784	1.06641	1.05741	1.04541	1.0394	1.0304	1.03039	1.02438	1.02437	1.02735	1.03032	1.03031	1.03628	1.04825	1.0632	1.07816	1.09311	1.10807	1.12302	1.13498	1.14095	1.14692	1.15288	1.15585	1.16182	1.17078	1.17974	1.18271	1.18568	1.19164	1.1976	1.19758	1.19156	1.19154	1.19151	1.19148	1.19145	1.19143	1.19439	1.19735	1.19433	1.1943	1.18829	1.18227	1.17626	1.17024	1.16722	1.1642	1.16417	1.16713	1.17607	1.188	1.20293	1.22084	1.24772	1.2746	1.30746	1.32834	1.34923	1.36413	1.37006	1.37	1.36397	1.34597	1.32499	1.29802	1.27106	1.23813	1.2022	1.16329	1.12438	1.08547	1.04956	1.01664	0.986714	0.959778	0.935834	0.91787	0.902897	0.893904	0.884911	0.878907	0.875894	0.878859	0.881824	0.887778	0.896721	0.902674	0.911616	0.91757	0.923523	0.926488	0.926465	0.926442	0.920444	0.911458	0.902474	0.890503	0.875545	0.860589	0.842645	0.824703	0.803774	0.785834	0.770882	0.75593	0.743966	0.737978	0.734976	0.73795	0.746898	0.75286	0.761809	0.770758	0.779708	0.788659	0.79761	0.803574	0.80655	0.809526	0.809516	0.803531	0.797546	0.785587	0.776615	0.773617	0.776592	0.782553	0.797474	0.818368	0.842248	0.86314	0.890005	0.910896	0.9288	0.946704	0.964607	0.985495	1.00041	1.01532	1.03023	1.04514	1.05707	1.07197	1.08688
Taiwan*
Tajikistan																																																																																																										2.99974	2.99964	2.99953	2.99941	2.9993	2.9992	2.99911	2.87605	2.66003	2.60894	2.6118	2.68958	2.76432	2.81503	2.82974	2.80245	2.70925	2.5861	2.46298	2.34288	2.22282	2.11178	2.00376	1.89877	1.7968	1.69485	1.59592	1.50001	1.40712	1.31723	1.23634	1.16144	1.09254	1.02964	0.972727	0.918813	0.873884	0.831953	0.79601	0.766056	0.742089	0.72411	0.709125	0.700125	0.691126	0.685121	0.685099	0.682086	0.679073	0.676061	0.679032	0.679011	0.681982	0.684952	0.687924	0.687906	0.693869	0.699831	0.699815	0.705777	0.711738	0.72069	0.73562	0.74158	0.747541	0.756489	0.762449	0.768409	0.77138	0.78631	0.79227	0.798229	0.813157	0.819116	0.825075	0.828044	0.822045	0.825015	0.830973
Tanzania
Thailand																																																													2.99993	2.99992	2.9999	2.99987	2.99985	2.99983	2.9998	2.99978	2.93076	2.72975	2.56174	2.41174	2.28573	2.16573	2.04573	1.91673	1.78774	1.67374	1.56875	1.46976	1.37377	1.28678	1.20879	1.1368	1.05881	0.986817	0.914828	0.84584	0.78285	0.728859	0.686865	0.641873	0.60288	0.566886	0.53989	0.518894	0.497897																																																																																																																																																																																																																																												1.93439	2.85807	2.99898	2.99894	2.99889	2.99884	2.99879	2.99875	2.75282	2.38096	2.19203	2.08105	2.02705	1.98804	1.96702	2.01495	2.06887	2.0928	2.09574	2.0627	2.01168	1.97265	1.88867	1.80769	1.71773	1.61578	1.5498	1.49282	1.44483	1.39385	1.33088	1.26491	1.21094	1.13898	1.07902	1.01606	0.971095	0.980066	0.995031	1.05494	1.13283	1.27661	1.43836	1.60906	1.73481	1.86951	1.91134	1.93819	1.90813	1.84813	1.77317	1.66829	1.56641	1.49149	1.40161	1.28779	1.18296	1.07813	0.991267	0.89243	0.805576	0.715729	0.637861	0.568978	0.509081	0.467153	0.440198	0.392282	0.35934	0.362332	0.368319	0.371311	0.368315	0.362325	0.365318	0.36831	0.365314	0.359324	0.35034	0.347344	0.338359	0.335364	0.338356	0.347338	0.356318	0.371288	0.395239	0.443142
Timor-Leste
Togo																																																																																																																																																																																																																																																																																																																																																																																1.46894	1.45095	1.43295	1.39403	1.38799	1.38196	1.35798	1.34298	1.33097	1.31596	1.32787	1.29493	1.27396	1.27391	1.25592	1.24391	1.23191	1.23186	1.2079	1.18693	1.17493	1.15695	1.13898	1.12399	1.09406	1.09701	1.09398	1.08498	1.08792	1.09087	1.09381	1.1087	1.12957	1.15043	1.1683	1.18916	1.21001	1.22787	1.2517	1.26955	1.29636	1.3142	1.3201	1.32599	1.32293	1.30195	1.27203	1.2451	1.21817	1.17632	1.1494	1.14337	1.13435
Trinidad and Tobago																																																																																																																																																																																																																			2.99419	2.99363	2.95405	2.82772	2.71039	2.64089	2.64004	2.65998	2.56347	2.47296	2.38845	2.27421	2.16006	2.01629	1.88754	1.79757	1.69877	1.64165	1.58755	1.52162	1.47055	1.42838	1.40108	1.38862	1.36727	1.35482	1.35719	1.36848	1.36202	1.34963	1.36092	1.36327	1.36267	1.35914	1.34673	1.32841	1.30716	1.25943	1.19706	1.14359	1.09015	1.04264	1.00404	0.962525	0.918069	0.876558	0.835064	0.799496	0.763942	0.722514	0.684036	0.669157	0.669043	0.663052	0.665877	0.662834	0.662742	0.668552	0.668475	0.659559	0.653583	0.641746	0.632847	0.629825	0.620914																															1.07051	1.14654	1.21376	1.25459	1.28954	1.30397	1.29497	1.25381	1.20975	1.17155	1.13628	1.08348	1.0424	1.0072	0.939807	0.87242
Tunisia																																																																																																																																																																																																																1.8705	2.0503	2.26304	2.44579	2.55957	2.58943	2.55935	2.48732	2.39731	2.32528	2.25626	2.17825	2.12421	2.0522	1.98918	1.93515	1.86914	1.8241	1.79103	1.75797	1.74287	1.75171	1.74258	1.74243	1.70039	1.69724	1.71203	1.73577	1.71166	1.7593	1.78299	1.83654	1.86315	1.83299	1.80879	1.91594	1.9633	1.95987	2.00415	2.03641	2.10434	2.0947	2.07611	2.00393	2.00019	1.96072	1.88563	1.83141	1.82472	1.77047	1.72519	1.65034	1.61107	1.62806	1.5917	1.6352	1.66382	1.68647	1.67947	1.66952	1.61841	1.57326	1.5428	1.50068	1.49383	1.52222	1.51823	1.49361	1.49834	1.42402	1.35859	1.31957	1.26898	1.22721	1.20896	1.21694	1.21317	1.23274	1.20567	1.18146	1.15733	1.15646	1.10916	1.11139	1.11653	1.10419	1.10933	1.11444	1.11376	1.11006	1.09195	1.06228	1.05585	1.03787	1.02857	0.993322	0.995676	0.983592	0.971509	0.962335	0.95604	0.938261	0.934857	0.908456	0.899375	0.8903	0.884112	0.875107	0.871786	0.871408	0.876705	0.882004	0.884439	0.886883	0.894997	0.900298	0.905539	0.907986	0.913282	0.918575	0.918161	0.934856	0.937253	0.953899	0.959089	0.967108	0.983635	1.00862	1.02221	1.04428	1.06346	1.09112	1.1159	1.13781	1.16532	1.18146	1.20317	1.21918	1.22671	1.2286	1.22765	1.21827	1.21448	1.21066	1.20963	1.21693	1.22973	1.2453	1.26628	1.28719	1.30518	1.32033	1.34367	1.35864	1.37902	1.3828	1.38379	1.38198	1.37738	1.35362	1.32992	1.30084	1.26911	1.23474	1.18963	1.15014	1.10527	1.06327	1.02138	0.985028	0.948774	0.909863	0.871049	0.840501	0.807281	0.776853	0.746482	0.716169	0.696781	0.67743	0.660824	0.646951	0.633097	0.619269	0.605453	0.594373	0.586012	0.580379	0.572044	0.569136	0.571638	0.574135	0.579343	0.587254	0.597868	0.603075	0.610985	0.618896	0.624113	0.634724	0.639937	0.650544	0.661143	0.671735	0.676931	0.679425	0.684615	0.689802	0.69499	0.700176	0.708056	0.715932	0.723806
Turkey																																																											2.99998	2.99996	2.99993	2.99989	2.99985	2.99979	2.9997	2.99956	2.99939	2.99918	2.99894	2.99865	2.99831	2.99793	2.99754	2.99712	2.99666	2.99616	2.99563	2.9651	2.84771	2.74827	2.66081	2.57934	2.48891	2.38656	2.28427	2.19098	2.10074	2.00161	1.9115	1.83338	1.76722	1.69813	1.62612	1.55416	1.48523	1.41634	1.34453	1.27277	1.21296	1.15615	1.10235	1.05453	1.00971	0.964902	0.923091	0.881295	0.845468	0.812629	0.7798	0.755907	0.737974	0.725996	0.714024	0.702057	0.693067	0.684079	0.681041	0.678004	0.674971	0.671943	0.665946	0.662927	0.656938	0.650951	0.644966	0.638982	0.635971	0.632958	0.632917	0.629905	0.623924	0.617945	0.614938	0.614902	0.617838	0.623746	0.629653	0.641499	0.650373	0.665184	0.677023	0.685892	0.694759	0.709558	0.730289	0.75695	0.78954	0.825089	0.866565	0.908034	0.94653	0.979089	1.00571	1.0264	1.04412	1.06183	1.07658	1.08539	1.09123	1.09113	1.08808	1.08206	1.06715	1.05521	1.04031	1.03135	1.02238	1.01342	1.00446	0.992546	0.977668	0.965756	0.947921	0.933052	0.915223	0.900359	0.888459	0.879523	0.870588	0.861654	0.855684	0.852675	0.849666	0.846658	0.846611	0.846564	0.849476	0.852388	0.8553	0.86117	0.86408	0.869948	0.878774	0.887599	0.896422	0.908201	0.919977	0.934707	0.952392	0.967116	0.984793	1.00247	1.02309	1.0378	1.05251	1.06721	1.08192	1.0907	1.10244	1.10827	1.1141	1.11992	1.12279	1.1227	1.12262	1.12253	1.12244	1.1253	1.12521	1.12806	1.13092	1.13672	1.14252	1.14832	1.15412	1.15696	1.16275	1.16854	1.17433	1.17716	1.17999	1.18282	1.1827	1.17963	1.17362	1.16761	1.16159	1.15264	1.14368	1.13767	1.13166	1.12565	1.11669	1.11069	1.10174	1.09573	1.08973	1.08373	1.07773	1.07173	1.06574	1.05975	1.04788	1.03601	1.02415	1.01229	1.00043	0.988574	0.982601	0.973686	0.970654	0.967621	0.964587	0.964493	0.9644	0.970185	0.975969	0.98469	0.996346	1.008	1.01965	1.03129	1.04587	1.0575	1.07206	1.08661	1.09823	1.11277	1.12437	1.1389	1.15049	1.16208	1.17365	1.1823	1.188	1.19077	1.19354	1.19337	1.1932	1.1901	1.18407	1.1839	1.18079	1.17768	1.1775	1.17731	1.17712	1.18278	1.18842	1.19991	1.21138	1.23161	1.25766	1.28952	1.32427	1.37065	1.4228	1.48072	1.53856	1.73304	2.08983	2.4803	2.83144	2.90226	2.89692	2.89093	2.88503	2.87944	2.78184	2.61287	2.46456	2.33676	2.22371	2.82483	2.79877	2.77277	2.74687	2.72104	2.69523	2.66947	2.2299	1.90915	1.69855	1.54976	1.43602	1.34659	1.27602	1.17154	1.06482	0.953192	0.836646	0.712546	0.573054	0.407756	0.407323	0.404304	0.401305	0.398328	0.395362	0.395005	0.394655	0.396908	0.399159	0.404002	0.411427	0.416268	0.42112	0.425982	0.430851	0.435726	0.440604	0.445487	0.450383	0.452715	0.455058	0.454841	0.454635	0.451869	0.446544	0.44379	0.441036	0.440844	0.443208	0.445567	0.450478	0.457936	0.467935	0.483031	0.500663	0.520827	0.546067	0.573824	0.601551	0.631792	0.661993	0.692157	0.717203	0.744763	0.767212	0.789639	0.806966	0.821744	0.833981	0.843675	0.85336	0.860503	0.867635	0.87223	0.879336	0.886413	0.895984	0.908049	0.920086	0.934609	0.951613	0.971082	0.995531	1.01993	1.04426	1.07104	1.09775	1.12687	1.15342	1.17739	1.19878	1.22008	1.2413	1.25995	1.27605	1.28958
US																																														2.99999	2.99999	2.99999	2.99998	2.99997	2.99997	2.99995	2.99994	2.99992	2.99989	2.99985	2.9998	2.99972	2.99961	2.99946	2.99925	2.99898	2.99865	2.99827	2.99779	2.99723	2.99659	2.99588	2.9951	2.99422	2.9932	2.9921	2.9909	2.98962	2.97034	2.83154	2.68986	2.54832	2.41883	2.30137	2.18703	2.08174	1.98253	1.89234	1.80523	1.7212	1.64616	1.57712	1.51112	1.45408	1.40302	1.35792	1.31878	1.28264	1.25245	1.22524	1.20104	1.17981	1.16156	1.14334	1.12808	1.1158	1.10352	1.09126	1.08196	1.06972	1.05749	1.04235	1.02723	1.01213	0.99999	0.984924	0.972817	0.96072	0.951572	0.939497	0.930365	0.924168	0.915045	0.908856	0.902674	0.902357	0.899117	0.898804	0.898498	0.901121	0.900825	0.900536	0.903168	0.902872	0.905498	0.905205	0.907828	0.907528	0.907229	0.909845	0.912463	0.912168	0.914785	0.914495	0.920025	0.925548	0.928159	0.933669	0.939172	0.947573	0.953052	0.964323	0.975573	0.989702	1.00671	1.02658	1.05221	1.08067	1.11199	1.14613	1.18309	1.21999	1.2568	1.29353	1.32442	1.35522	1.38592	1.4108	1.427	1.44026	1.44488	1.44944	1.4511	1.44986	1.44571	1.44438	1.44016	1.4359	1.43162	1.42447	1.41729	1.40727	1.40009	1.38725	1.37725	1.36162	1.34602	1.33046	1.31212	1.2938	1.27553	1.2545	1.23351	1.21537	1.19726	1.1764	1.1584	1.13767	1.11979	1.09918	1.07865	1.06097	1.04055	1.02295	1.00816	0.993392	0.978671	0.96674	0.952078	0.940192	0.931104	0.922045	0.913022	0.90402	0.900557	0.894363	0.888212	0.882077	0.87596	0.869851	0.863759	0.85768	0.851605	0.845541	0.842221	0.838903	0.838323	0.837739	0.837165	0.839317	0.844181	0.851759	0.856613	0.861483	0.863661	0.863135	0.862626	0.859411	0.856204	0.855701	0.855176	0.857331	0.862175	0.869693	0.874498	0.879294	0.886769	0.902274	0.917755	0.935901	0.956702	0.974789	0.992841	1.01087	1.01819	1.02282	1.02477	1.02671	1.02864	1.03055	1.02979	1.02902	1.02558	1.02744	1.03192	1.03639	1.04083	1.04789	1.06023	1.06989	1.08214	1.097	1.10915	1.12128	1.13073	1.14536	1.15992	1.17181	1.18102	1.19279	1.20707	1.21865	1.23021	1.23907	1.24787	1.25919	1.26782	1.2764	1.28999	1.30089	1.31674	1.33503	1.35311	1.37102	1.38871	1.39861	1.41344	1.42304	1.43244	1.44418	1.45564	1.46688	1.47293	1.47625	1.47695	1.47501	1.468	1.46093	1.45136	1.43932	1.42484	1.41281	1.39593	1.37214	1.34601	1.31769	1.29195	1.26639	1.24093	1.21791	1.20653	1.19512	1.18828	1.18367	1.18129	1.1811	1.1808	1.18506	1.18922	1.191	1.19498	1.19661	1.19824	1.19747	1.19215	1.18456	1.17485	1.16298	1.15114	1.13722	1.12343	1.1077	1.08608	1.0688	1.04957	1.03054	1.01588	1.00129	0.988772	0.978256	0.973855	0.973461	0.972999	0.974455	0.977838	0.985093	1.006	1.0227	1.03914	1.05722	1.07307	1.0848	1.0906	1.09058	1.08489	1.07547	1.06249	1.04785	1.03156	1.01362	0.988426	0.965397	0.942683	0.921962	0.899615	0.877512	0.85932	0.841317	0.827169	0.81316	0.801098	0.792813	0.782854	0.774869	0.767009	0.759291	0.753448	0.744197	0.73504	0.72776	0.718795	0.709959	0.701202	0.692543	0.68052	0.670368	0.658577	0.64865	0.638805	0.629029	0.621027	0.614767	0.610221	0.607394	0.604554	0.605146	0.605748	0.606358	0.610355	0.617764	0.62516	0.635933	0.648381	0.660799	0.671516	0.682232	0.689554	0.696875	0.70084	0.703134	0.7071	0.709393	0.711644	0.717217
Uganda																																																																																																																																																																																																																				2.18062	2.33657	2.70247	2.9094	2.98734	2.95731	2.88828	2.80726	2.68126	2.4443	2.25533	2.08736	1.96138	1.85039	1.7634	1.68242	1.61642	1.55942	1.51742	1.48441	1.46939	1.44838	1.43036	1.46032	1.47829	1.50524	1.5262	1.53517	1.52315	1.52912	1.53208	1.55003	1.55599	1.56495	1.55891	1.55887	1.54683	1.49584	1.44785	1.40585	1.36985	1.33685	1.30985	1.28285	1.25585	1.22285	1.18686	1.13889	1.1029	1.06392	1.02494	1.00695	0.991946	0.967957	0.94397	0.922981	0.896001	0.875013	0.848033	0.827046	0.815049	0.812042	0.803041	0.797036	0.794029	0.791022	0.791011	0.799989	0.808967	0.823937	0.868862	0.910789	0.949719	0.991641	1.03656	1.08446	1.13536	1.15631	1.18923	1.22814	1.26405	1.29098	1.31491	1.33584	1.33281	1.32079	1.32076	1.30874	1.29673	1.2907	1.28767	1.29062	1.29657	1.28754	1.27553	1.26651	1.25449	1.24846	1.24244	1.24838	1.25432	1.25727	1.26022	1.27214	1.27807	1.27802	1.26301	1.25398	1.24496	1.25687	1.24486	1.28967	1.34942	1.40916	1.47188	1.53158	1.55241	1.57322	1.53724	1.50126	1.47725	1.45623	1.43222	1.40523	1.39319	1.35424	1.30932	1.25844	1.19262	1.1298	1.07895	1.01913	0.98921	0.962277	0.93236	0.905433	0.878509	0.851587	0.824667	0.797749	0.767848	0.743925	0.731952	0.725956	0.71996	0.713968	0.707977	0.690042	0.672111	0.645221	0.618333	0.585472	0.558583	0.531694	0.510779	0.495837	0.477908	0.459979	0.442049	0.421137	0.403211	0.400221	0.406191	0.427094	0.459944	0.495781	0.507724	0.522654	0.522651	0.513689	0.489794	0.45694	0.415127	0.397206	0.379286	0.364352	0.352405	0.343444	0.337471	0.331497	0.328509
Ukraine																																																																				2.99992	2.9999	2.99987	2.99984	2.9998	2.99977	2.99972	2.99968	2.99965	2.86762	2.70561	2.60658	2.55254	2.52249	2.51344	2.55235	2.55827	2.55219	2.5341	2.51001	2.47092	2.41684	2.33578	2.26971	2.20365	2.14957	2.08652	2.02046	1.96341	1.91234	1.85529	1.79825	1.73822	1.68119	1.63016	1.58213	1.54309	1.50406	1.46802	1.429	1.39597	1.36594	1.33591	1.30589	1.28186	1.25484	1.23082	1.20979	1.18877	1.16476	1.14374	1.11974	1.09873	1.08072	1.0627	1.0447	1.02669	1.00869	0.990687	0.978672	0.969651	0.960631	0.94862	0.942594	0.954512	0.969421	0.987317	1.0082	1.03207	1.05893	1.08578	1.10067	1.11556	1.12746	1.14234	1.16021	1.18107	1.20191	1.21079	1.22565	1.24049	1.25235	1.26718	1.27902	1.28787	1.30269	1.31452	1.32933	1.34115	1.35296	1.3588	1.36164	1.36149	1.3524	1.33435	1.31631	1.28933	1.26533	1.24135	1.22035	1.19637	1.17538	1.15142	1.13043	1.10648	1.07954	1.05858	1.0406	1.02858	1.01657	1.01052	1.00745	1.00438	1.00429	1.0042	1.00411	1.00401	1.0069	1.01574	1.02755	1.04233	1.05413	1.07188	1.08962	1.10735	1.12507	1.14279	1.15753	1.17523	1.19292	1.21061	1.22828	1.24297	1.25468	1.26341	1.2662	1.27195	1.27472	1.27748	1.28321	1.29189	1.30056	1.31219	1.3238	1.33539	1.34698	1.35558	1.36416	1.3757	1.38131	1.38099	1.37475	1.36851	1.36226	1.35305	1.34384	1.33758	1.33131	1.32799	1.3217	1.31542	1.30913	1.2999	1.29066	1.28438	1.28105	1.27771	1.27437	1.27397	1.27061	1.26725	1.26388	1.26344	1.26299	1.2596	1.25914	1.25868	1.25528	1.2548	1.2514	1.24798	1.2475	1.24407	1.24065	1.23722	1.23377	1.23032	1.22977	1.23506	1.2374	1.24555	1.25369	1.25888	1.27279	1.28374	1.29466	1.30846	1.31931	1.32722	1.3351	1.33716	1.33631	1.33254	1.32876	1.32208	1.3154	1.31159	1.30774	1.30676	1.30287	1.29896	1.29505	1.29399	1.29004	1.28896	1.28786	1.28673	1.28842	1.29295	1.30028	1.30469	1.31188	1.31618	1.32042	1.32461	1.33159	1.33284	1.3369	1.33808	1.34203	1.34311	1.34132	1.33951	1.33765	1.33575	1.33099	1.32898	1.32692	1.32482	1.31991	1.315	1.31007	1.3051	1.3001	1.29507	1.29003	1.28227	1.27451	1.2613	1.24815	1.23505	1.21658	1.19819	1.17989	1.16167	1.14351	1.12271	1.10472	1.08409	1.06356	1.04583	1.02549	1.00524	0.987753	0.970324	0.955633	0.940993	0.931726	0.922479	0.913261	0.904074	0.89759	0.885881	0.876883	0.867938	0.86168	0.852827	0.846657	0.837888	0.829178	0.817878	0.80923	0.795373	0.78418	0.770396	0.75669	0.745624	0.737183	0.731365	0.725559	0.722376	0.71921	0.718616	0.725786	0.735527	0.745265	0.755002	0.762157	0.769334	0.776543	0.781196	0.783289	0.782804	0.779754	0.779298	0.776265	0.77066	0.759914	0.744042	0.730767	0.717512	0.706848	0.698771	0.69584	0.695484	0.700256	0.705022	0.712342	0.719652	0.729515	0.736811	0.744087	0.753915	0.766283	0.778631	0.793504	0.810891	0.830779	0.855718	0.880601	0.905437	0.93022	0.96002	0.989741	1.02192	1.05402	1.08603	1.11796	1.14728	1.17652	1.20061	1.22461	1.24601	1.26231	1.27853	1.28474	1.28343	1.27713	1.27328	1.27683	1.27783	1.27879	1.28954
United Arab Emirates																																																																				2.99944	2.99935	2.99926	2.99915	2.999	2.99881	2.99858	2.99832	2.99799	2.99762	2.99722	2.99679	2.99633	2.99584	2.9504	2.81211	2.69181	2.58351	2.48719	2.39389	2.25283	2.13872	2.04558	1.96144	1.88928	1.82312	1.76296	1.73861	1.70829	1.67798	1.6447	1.61143	1.57817	1.54791	1.52661	1.50532	1.48701	1.46276	1.43852	1.4143	1.3901	1.36292	1.34169	1.32344	1.31706	1.31066	1.31019	1.31268	1.31811	1.31761	1.32005	1.32546	1.33083	1.34211	1.35336	1.36163	1.36397	1.36335	1.35387	1.34145	1.32022	1.29018	1.26312	1.23609	1.20615	1.17625	1.14345	1.11361	1.08379	1.05399	1.02423	0.994485	0.967707	0.943884	0.923028	0.908069	0.893127	0.875272	0.860376	0.8455	0.830644	0.815799	0.798034	0.783216	0.768397	0.756515	0.747568	0.735689	0.726743	0.723659	0.717647	0.720422	0.729047	0.737665	0.755063	0.769528	0.792747	0.824709	0.859562	0.891467	0.926267	0.955202	0.98703	1.01301	1.02733	1.03583	1.03559	1.03244	1.02639	1.01745	0.999776	0.973378	0.941174	0.908985	0.873897	0.838822	0.800847	0.768707	0.742398	0.724821	0.71016	0.70132	0.698295	0.703996	0.712601	0.724116	0.73854	0.752965	0.76449	0.773112	0.781736	0.787456	0.793175	0.793083	0.792991	0.78999	0.784086	0.778182	0.772272	0.769264	0.772062	0.777759	0.792154	0.818137	0.852802	0.893251	0.933676	0.982769	1.02894	1.0693	1.10385	1.13259	1.15552	1.17266	1.18979	1.20978	1.23264	1.25835	1.28114	1.30389	1.32949	1.34928	1.36329	1.3744	1.38836	1.40806	1.43059	1.45595	1.4784	1.49791	1.50588	1.50234	1.49018	1.47229	1.44582	1.41936	1.39581	1.37513	1.36017	1.34521	1.33025	1.31814	1.30602	1.29106	1.27896	1.26686	1.26049	1.25981	1.26197	1.26412	1.27193	1.27688	1.27613	1.27253	1.26327	1.25117	1.23909	1.22984	1.22343	1.22265	1.22185	1.22384	1.22863	1.23056	1.22968	1.22318	1.21667	1.21579	1.21772	1.21683	1.21593	1.21782	1.21968	1.21593	1.2066	1.19171	1.17127	1.15086	1.13607	1.11853	1.10103	1.08636	1.0689	1.05703	1.04241	1.02503	1.00767	0.995881	0.981343	0.975161	0.968985	0.965582	0.962179	0.964308	0.969198	0.971311	0.976183	0.978277	0.983129	0.987984	0.99007	0.992152	0.996973	1.00454	1.00934	1.01138	1.01616	1.01545	1.01748	1.01677	1.01879	1.01807	1.01737	1.01665	1.01595	1.01523	1.01453	1.01111	1.00769	1.00428	1.00087	0.997476	0.994085	0.993406	0.990007	0.989315	0.988624	0.987935	0.98995	0.989262	0.988574	0.98789	0.989906	0.986546	0.985887	0.987897	0.992555	0.999858	1.01247	1.02768	1.04817	1.07125	1.09693	1.12519	1.1586	1.19984	1.24618	1.29758	1.34873	1.39956	1.45008	1.48715	1.51348	1.53175	1.54199	1.55204	1.55415	1.55101	1.54003	1.52386	1.50254	1.48127	1.45749	1.43119	1.40495	1.38132	1.3603	1.3419	1.31854	1.29028	1.2647	1.23921	1.21643	1.19127	1.16625	1.14633	1.12647	1.10919	1.08951	1.07237	1.05777	1.03831	1.02387	1.0144	1.00744	0.998036	0.993604	0.989196	0.989651	0.985288	0.978583	0.969481	0.962867	0.956295	0.949709	0.947953	0.946139	0.944289	0.944868	0.940673	0.938907	0.937177	0.930716	0.926681	0.927414	0.925794	0.924216	0.922695	0.916519	0.908067	0.894978	0.87962	0.864329
United Kingdom: Anguilla
United Kingdom: Bermuda
United Kingdom: British Virgin Islands
United Kingdom: Cayman Islands
United Kingdom: Channel Islands																																																																																																																																																																																																																																																																																																																																2.17381	2.2247	2.24362	2.20836	2.15613	2.09254	2.04596	1.99392	1.9446	1.88427	1.85184	1.82484	1.75934	1.72702	1.68637	1.66785	1.63291	1.59826	1.54495	1.49738	1.41788	1.34976	1.27133	1.20143	1.12376	1.05438	1.00152	0.94328	0.882476	0.813599	0.747524	0.686965	0.634725	0.579803
United Kingdom: Falkland Islands (Malvinas)
United Kingdom: Gibraltar																																																																																																																																																																																																																																																																																																																																																				2.34391	2.31615	2.28793	2.25712	2.21884	2.1813	2.13617	2.08885	2.03926	1.98555	1.9301	1.87519	1.81608	1.76224	1.70865	1.6578	1.60941	1.52701	1.43413	1.35024	1.2704	1.19861	1.13315	1.06962	1.01326	0.958561	0.900996	0.853074	0.805265	0.763452	0.7256	0.688167	0.655643	0.627531	0.601381	0.575168	0.549093	0.523775	0.494968	0.469264
United Kingdom: Isle of Man																																																																																																																																																																																																																																																																																																																																																																																																																												2.88676	2.87512	2.86203	2.84817	2.83414	2.81995	2.80671	2.79547	2.57086
United Kingdom: Montserrat
United Kingdom: Saint Helena, Ascension and Tristan da Cunha
United Kingdom: Turks and Caicos Islands
United Kingdom																																														2.99994	2.99993	2.99992	2.99989	2.99986	2.99981	2.99975	2.99968	2.9996	2.9995	2.99939	2.99926	2.99911	2.99894	2.99873	2.9985	2.99822	2.99788	2.99749	2.99704	2.99652	2.99596	2.99534	2.99467	2.99392	2.96318	2.86656	2.76995	2.66739	2.56188	2.45642	2.35996	2.26357	2.16724	2.071	1.9808	1.89662	1.81252	1.73148	1.65943	1.59635	1.53926	1.49111	1.44894	1.40977	1.37359	1.34337	1.31615	1.29191	1.26771	1.24352	1.22529	1.21301	1.20073	1.1855	1.17325	1.15509	1.1399	1.11882	1.09481	1.07083	1.04688	1.02	0.99315	0.969273	0.948359	0.927458	0.906572	0.885707	0.864856	0.844014	0.823186	0.805325	0.790423	0.77848	0.766542	0.760508	0.754481	0.751407	0.742448	0.730558	0.718678	0.709753	0.697889	0.686031	0.671233	0.662328	0.650482	0.641585	0.629751	0.614979	0.603154	0.588392	0.576576	0.570647	0.564719	0.561735	0.561693	0.56165	0.564547	0.564504	0.564461	0.567359	0.573196	0.579032	0.584869	0.590707	0.599483	0.608259	0.617035	0.625813	0.631654	0.637494	0.63746	0.637429	0.631525	0.62269	0.610923	0.593284	0.578582	0.563881	0.549182	0.534483	0.522718	0.51976	0.519738	0.522651	0.525564	0.534347	0.557804	0.593003	0.639939	0.69274	0.745535	0.795388	0.851105	0.889215	0.915583	0.933144	0.950703	0.962392	0.971146	0.976963	0.976912	0.979792	0.985604	0.988481	0.991358	0.994234	0.997108	1.01464	1.03217	1.0497	1.06136	1.07595	1.09054	1.10219	1.11677	1.13135	1.14299	1.16048	1.1809	1.19838	1.21	1.21576	1.21566	1.21557	1.20962	1.20952	1.20064	1.20055	1.19459	1.19157	1.18853	1.1855	1.17661	1.1765	1.18224	1.18797	1.19954	1.21112	1.23437	1.25762	1.29254	1.3362	1.38567	1.43511	1.48451	1.53971	1.59778	1.63829	1.65836	1.67256	1.68382	1.68922	1.69169	1.68831	1.67909	1.66985	1.6664	1.66583	1.67684	1.6878	1.6929	1.69797	1.69141	1.69062	1.68401	1.67159	1.65339	1.65827	1.72077	1.78879	1.85655	1.91536	1.97671	2.02046	2.04103	2.00426	1.96466	1.92509	1.89408	1.86026	1.82647	1.78989	1.74762	1.7082	1.67166	1.64076	1.60707	1.57622	1.551	1.53708	1.52316	1.50645	1.4842	1.4648	1.44819	1.42885	1.41231	1.39306	1.36837	1.34375	1.32197	1.30026	1.27859	1.25427	1.23549	1.21676	1.19813	1.18762	1.17708	1.16927	1.16414	1.15902	1.15391	1.14886	1.13858	1.12574	1.10767	1.08973	1.07193	1.04895	1.03138	1.00594	0.980629	0.955434	0.925074	0.894822	0.869906	0.84243	0.822959	0.80615	0.792015	0.78312	0.779471	0.781083	0.782683	0.789447	0.801358	0.818385	0.840548	0.86518	0.892254	0.924314	0.963836	1.00569	1.04729	1.0936	1.14206	1.19509	1.25269	1.29972	1.33877	1.37239	1.39325	1.41131	1.42892	1.44369	1.458	1.47178	1.48986	1.50728	1.51926	1.52361	1.52519	1.51714	1.51357	1.50278	1.49202	1.47217	1.44575	1.41286	1.3803	1.34364	1.30304	1.26077	1.21898	1.17546	1.13689	1.09877	1.0567	1.01947	0.982614	0.946203	0.914588	0.885522	0.854545	0.826047	0.799986	0.778488	0.754963	0.735895	0.716974	0.698216	0.681777	0.66545	0.647096	0.633114	0.621348	0.611801	0.602346	0.592954	0.585746	0.578599	0.571507	0.56234	0.555301	0.550391	0.545517	0.542773	0.540044	0.537312	0.536691	0.536092	0.537594	0.539121	0.540667	0.544319	0.54593	0.547555	0.547135	0.544672	0.542233	0.539809	0.535328	0.528792	0.524334	0.517821	0.511315	0.508932	0.504496	0.504186	0.507986	0.51384
Uruguay																																																																																																																																																																																																																																																																																																				1.245	1.25087	1.26867	1.28646	1.30424	1.33394	1.35767	1.38438	1.41107	1.44669	1.47932	1.49703	1.50878	1.51157	1.51732	1.51115	1.502	1.48987	1.48666	1.49236	1.51887	1.54833	1.58072	1.6101	1.63944	1.67765	1.71284	1.7361	1.7593	1.77653	1.79962	1.8197	1.83673	1.84482	1.84396	1.84896	1.84799	1.84106	1.83703	1.83294	1.82584	1.83045	1.81737	1.79837	1.78228	1.76908	1.75876	1.73087	1.68842	1.64897	1.61246	1.58475	1.54543	1.50329	1.47283	1.44236	1.41777	1.39322	1.36869	1.35573	1.33984	1.32692	1.31979	1.32697	1.3341	1.34402	1.34535	1.36375	1.38485	1.39723	1.39536	1.38497	1.36897	1.35009	1.3172	1.29288	1.27143	1.24436	1.21736	1.1904	1.16639	1.1368	1.09323	1.05261	1.01774	0.991409	0.967966	0.944584	0.932503	0.91484	0.897234	0.879666	0.862134	0.844635	0.829951	0.818112	0.814676	0.816816	0.818961	0.823873	0.826012	0.828172	0.830315	0.838012	0.848449	0.861609	0.877513	0.898876	0.922883	0.955085	0.987163	1.0164	1.0428	1.06912	1.09264	1.11611	1.13676	1.15457	1.17501	1.19261	1.21008	1.2247	1.23381	1.24007	1.25163	1.25773	1.27442	1.29364	1.31007
Uzbekistan																																																																														2.99983	2.99981	2.99978	2.99975	2.99672	2.88569	2.84666	2.84961	2.78357	2.68754	2.53753	2.39052	2.22552	2.04554	1.87456	1.74558	1.64059	1.5386	1.43962	1.34963	1.26265	1.17567	1.09168	1.0107	0.938716	0.872731	0.818742	0.785748	0.764751	0.749752	0.731754					0.794707	0.818692	0.845675	0.884653	0.905638	0.914629	0.935613	0.962595	0.980581	1.00456	1.03754	1.06452	1.0825	1.10348	1.10647	1.12745	1.13643	1.13342	1.1514	1.18137	1.19336	1.20534	1.22331	1.24129	1.25327	1.29223	1.33118	1.36414	1.3941	1.41506	1.44801	1.47796	1.46894	1.46592	1.49287	1.52581	1.54076	1.55271	1.57366	1.57661	1.57058	1.55255	1.54951	1.55846	1.5614	1.56734	1.58527	1.60619	1.61511	1.60606	1.60899	1.60592	1.59986	1.5908	1.58773	1.59364	1.58757	1.58749	1.5874	1.59329	1.59918	1.61104	1.61392	1.62578	1.62565	1.62253	1.61642	1.6103	1.58922	1.57114	1.55605	1.53796	1.51091	1.48386	1.45382	1.43276	1.40273	1.38466	1.36958	1.36346	1.35734	1.35122	1.34808	1.35391	1.35076	1.34165	1.33553	1.32642	1.32329	1.31716	1.29911	1.28404	1.26897	1.24496	1.22691	1.20291	1.17892	1.15194	1.12795	1.10398	1.08299	1.06202	1.0321	1.00518	0.981246	0.951362	0.92148	0.894589	0.864722	0.834859	0.816924	0.790048	0.769137	0.745251	0.724348	0.703448	0.691493	0.67358	0.667588	0.673512	0.685391	0.709181	0.741903	0.780574	0.822214	0.869799	0.917378	0.967925	1.01549	1.06303	1.11057	1.15215	1.18776	1.20849	1.22028	1.22017	1.20817	1.18724	1.16632	1.14243	1.11854	1.09466	1.06484	1.04395	1.02305	0.999191	0.975337	0.951489	0.927644	0.909748	0.888887	0.873975	0.856095	0.835245	0.823313	0.811384	0.8054	0.787533	0.77264	0.763688	0.757709	0.751732	0.748725	0.742748	0.745685	0.751591	0.760467	0.766374	0.772279	0.778186	0.781124	0.792969	0.801846	0.795879	0.79585	0.795822	0.789855	0.78389	0.777927	0.771962	0.771932	0.765969	0.760005	0.759979	0.762921	0.762894	0.762868	0.768782	0.780628	0.786539	0.789483	0.798362	0.813176	0.816119	0.810159	0.81607	0.819013	0.824921	0.824898	0.81894	0.818918	0.830762	0.824805	0.821818	0.815866	0.81881	0.809892	0.812837	0.803921	0.797972	0.792021	0.783104	0.783086	0.783067	0.77712	0.774136	0.771152	0.788928	0.800773	0.791861	0.803706	0.800723	0.812569	0.824414	0.8244	0.824384	0.824367	0.824352	0.830268	0.824323	0.815414	0.791682	0.776846	0.77387	0.756072	0.738274	0.714547	0.693787	0.681922	0.655233	0.628545	0.604822	0.578134	0.560341	0.542548	0.530685	0.524751	0.518817	0.524742	0.527702	0.54252	0.566231	0.592906	0.619581	0.649221	0.667003	0.696641	0.72035	0.738131	0.749982	0.761834	0.764793	0.770715	0.773674	0.773668	0.770698	0.767728	0.767722	0.782536	0.794387	0.800309	0.812158	0.826971	0.841784	0.862525	0.874374	0.871404	0.877326	0.880284	0.874351	0.868419	0.856559	0.841734	0.838766	0.820979	0.800228	0.782441	0.770581	0.749831														0.9098	0.942392	0.986837	1.01646	1.07276	1.13201
Vanuatu
Venezuela																																																																																																																								2.48674	2.85267	2.99962	2.99958	2.99954	2.9995	2.8075	2.56451	2.39352	2.24352	2.13252	2.00653	1.94052	1.9195	1.91647	1.91643	1.8954	1.88936	1.86533	1.81731	1.78429	1.74827	1.69726	1.65524	1.58325	1.53525	1.48126	1.41227	1.36727	1.32527	1.29227	1.27725	1.26823	1.27419	1.28315	1.28312	1.30407	1.33401	1.39392	1.44783	1.50472	1.5706	1.61549	1.6454	1.6663	1.64825	1.65117	1.6451	1.63004	1.62397	1.62089	1.62379	1.62369	1.60862	1.58756	1.56051	1.53945	1.52139	1.49434	1.4733	1.44925	1.43718	1.43109	1.42201	1.40695	1.40085	1.40672	1.41856	1.4304	1.44223	1.45705	1.47185	1.48665	1.50742	1.52219	1.53098	1.53079	1.53956	1.54832	1.55109	1.54191	1.52675	1.52652	1.52926	1.53198	1.53469	1.53442	1.53711	1.5368	1.53649	1.52426	1.50905	1.47895	1.44292	1.40394	1.35903	1.31414	1.26927	1.22442	1.18255	1.14962	1.11967	1.0927	1.06871	1.05067	1.03561	1.03245	1.03226	1.041	1.05865	1.07925	1.10282	1.12638	1.14695	1.15861	1.16136	1.15818	1.15203	1.14589	1.12788	1.11286	1.09784	1.07987	1.05894	1.03802	1.01414	0.993234	0.975293	0.960323	0.948323	0.939288	0.930256	0.92123	0.915173	0.912082	0.908992	0.9059	0.908728	0.911559	0.914392	0.911311	0.905278	0.896292	0.890267	0.881289	0.872314	0.866299	0.860285	0.854276	0.84532	0.833417	0.815612	0.794868	0.780029	0.762242	0.750368	0.738496	0.726627	0.714759	0.711743	0.696928	0.685066	0.676158	0.670204	0.670155	0.67306	0.687773	0.693629	0.699486	0.711244	0.722999	0.734753	0.740606	0.734659	0.743466	0.746373	0.746331	0.74629	0.746248	0.7521	0.763847	0.772643	0.784387	0.793183	0.801976	0.807822	0.816615	0.828356	0.840095	0.85478	0.872408	0.892983	0.90177	0.90172	0.898721	0.89278	0.889782	0.892675	0.892622	0.898458	0.901349	0.910127	0.924789	0.939448	0.948217	0.959927	0.983408	1.01571	1.04212	1.06853	1.08023	1.08603	1.0889	1.08589	1.07405	1.06516	1.04744	1.03267	1.01496	0.997255	0.976609	0.95008	0.923557	0.89998	0.885227	0.879294	0.873361	0.870373	0.86739	0.85853	0.852611	0.846692	0.843714	0.840736	0.84657	0.858276	0.881732	0.905184	0.937442	0.966753	0.996056	1.03123	1.07228	1.12212	1.17782	1.23056	1.27449	1.31253	1.33589	1.34456	1.33857	1.32377	1.30018	1.27073	1.23836	1.21479	1.19415	1.17351	1.14701	1.12345	1.10575	1.08806	1.06744	1.04682	1.03208	1.02906	1.02604	1.02303	1.02002	1.01994	1.01693	1.00806	0.999194	0.987401	0.978537	0.966747	0.957888	0.954889	0.951888	0.945956	0.948808	0.954589	0.960367	0.963218	0.96607	0.968923	0.971776	0.977557	0.980406	0.989108	0.99488	1.00358	1.00934	1.01803	1.0121	1.01494	1.0207	1.02646	1.02638	1.0409	1.05542
Vietnam																																																																																																																																																																																																																																																																																																																																																																																											2.99972	2.99971	2.99971	2.78972	2.45075	2.24377	2.06979	1.9048	1.80581	1.71282	1.64982	1.58982	1.52083	1.46083
West Bank and Gaza																																																																																																																																																									2.99816	2.99792	2.99764	2.99735	2.99702	2.99664	2.99621	2.99577	2.99531	2.99478	2.99415	2.99349	2.96281	2.91111	2.76976	2.63443	2.50515	2.36402	2.24983	2.12678	2.00681	1.93162	1.85351	1.77248	1.70935	1.65221	1.59808	1.54397	1.5018	1.4656	1.42646	1.3933	1.36015	1.32707	1.29105	1.24022	1.20427	1.18021	1.15022	1.12026	1.09623	1.06925	1.05118	1.02422	1.00025	0.985179	0.967147	0.958036	0.960772	0.972395	0.989922	0.99855	1.01014	1.02172	1.03624	1.05073	1.06522	1.08265	1.10006	1.1145	1.12893	1.13746	1.13714	1.13976	1.13942	1.142	1.15047	1.16774	1.1879	1.20802	1.23105	1.2511	1.27111	1.29109	1.30809	1.32802	1.34498	1.35603	1.36707	1.36931	1.37151	1.36201	1.35541	1.34587	1.33924	1.33842	1.33755	1.33668	1.33289	1.3262	1.31951	1.30415	1.27725	1.25041	1.21494	1.18534	1.14709	1.10891	1.07367	1.03556	0.994589	0.953661	0.918549	0.883458	0.848396	0.822038	0.804374	0.792502	0.786422	0.78613	0.78873	0.797112	0.802607	0.810981	0.822228	0.836347	0.844699	0.853041	0.864253	0.875447	0.883753	0.889171	0.90033	0.911467	0.925457	0.9423	0.959125	0.975927	0.989855	1.00376	1.0205	1.03723	1.05106	1.06772	1.08435	1.10379	1.12035	1.13403	1.14199	1.14709	1.15219	1.15158	1.15099	1.15322	1.15543	1.16328	1.17391	1.18451	1.20069	1.22525	1.25539	1.29383	1.3462	1.40118	1.46154	1.52724	1.58422	1.63527	1.67484	1.69748	1.70598	1.71155	1.71139	1.70833	1.70232	1.688	1.66267	1.6346	1.6012	1.55436	1.505	1.45592	1.40703	1.36649	1.32612	1.28594	1.25659	1.22728	1.20073	1.17696	1.15594	1.13233	1.11419	1.0989	1.0837	1.0713	1.05898	1.04406	1.03188	1.02241	1.0077	0.985144	0.962702	0.940352	0.915439	0.890613	0.868507	0.849109	0.829774	0.815771	0.799211	0.78273	0.766302	0.749927	0.733593	0.719933	0.708934	0.697969	0.687039	0.676146	0.66529	0.651863	0.638479	0.622528	0.611812	0.601105	0.593013	0.584933	0.576863	0.573986	0.571101	0.570807	0.573111	0.575413	0.582892	0.592953	0.603014	0.62082	0.638617	0.65639	0.67671	0.699578	0.724975	0.752889	0.778176	0.805982	0.836308	0.869135	0.904453	0.942247	0.98507	1.02272	1.0552	1.08507	1.1148	1.14951	1.18409	1.21344	1.25275	1.2994	1.34583	1.38698	1.42286	1.4585	1.48884	1.51898	1.54393	1.56364	1.57813	1.58255	1.5745	1.559	1.53125	1.50108	1.47096	1.43855	1.41354	1.391
Yemen																																																																																																																																																			1.79679	1.82677	1.81476	1.76675	1.67675	1.60776	1.50277	1.41578	1.34678	1.31678	1.28378	1.24479	1.20279	1.1278																																																																																																																																																																																																																																																																		2.38693	2.32693	2.26694
Zambia																																																																																																																		2.9997	2.99964	2.99959	2.99953	2.99947	2.87046	2.62446	2.27952	2.09353	1.93455	1.76958	1.64659	1.52961	1.46362	1.36163	1.24766	1.15168	1.0467	0.953722	0.90573																																													1.43319	1.94881	2.40143	2.91393	2.99769	2.99749	2.99726	2.85027	2.65532	2.53529	2.34637	2.29828	2.24419	2.1961	2.17194	2.0909	2.00987	1.94082	1.84784	1.75787	1.65594	1.59595	1.54794	1.50293	1.4669	1.40994	1.35897	1.31399	1.26004	1.2061	1.15816	1.12816	1.11611	1.10706	1.10399	1.09794	1.08889	1.08283	1.06184	1.04683	1.02883	1.01383	0.992849	0.983835	0.968847	0.941899	0.914947	0.888	0.858069	0.831132	0.79822	0.756343	0.741373	0.717442	0.708454	0.693488	0.681513	0.675514	0.681471	0.690414	0.687401	0.684391	0.684371	0.690329	0.693301	0.699261	0.69626	0.714173	0.720133	0.726093	0.726078	0.726063	0.720072	0.699143	0.669257	0.648334	0.6304	0.612466	0.606482	0.603485	0.618412	0.621388	0.627351	0.633313	0.648236	0.651212	0.654189	0.666125	0.695985	0.722857	0.746742	0.764654	0.782564	0.791512	0.794488	0.797462	0.797449	0.791464	0.79145	0.785467	0.779485	0.76753	0.755576	0.752581	0.758545	0.770481	0.773457	0.779418	0.791353	0.803284	0.818201	0.839089	0.842062	0.877877	0.925635	0.955478	0.97338	0.98531	0.985299	0.979317	0.958409	0.92556	0.910624	0.883744	0.862837	0.841927	0.82699	0.800111	0.773232																	0.874593	0.925324	0.961132	0.999922	1.04766	1.10137	1.16702	1.21177	1.25353	1.26545	1.26244	1.27436	1.28627	1.2952	1.3459	1.40555	1.53679	1.65608	1.75745	1.83793	1.90645	1.96304	2.02258	2.02843	2.04322	2.06395	2.1115	2.19181	2.29291	2.40885	2.53661	2.69699	2.83039	2.88623	2.88243	2.84582	2.81509	2.75755	2.6881	2.60381	2.48989	2.38199	2.27713	2.16349	2.05293	1.93953	1.82626	1.7338	1.65916	1.58754	1.52188	1.46513	1.41727	1.37239	1.33346	1.29457	1.25571	1.22869	1.20758	1.18652	1.17727	1.16801	1.15582	1.14365	1.12561	1.10466	1.08078	1.05693	1.03016	1.00635	0.985511	0.958805	0.932125	0.914279	0.890576	0.861016	0.837345	0.81368	0.795903	0.781077	0.76626	0.751457	0.73666	0.724803	0.71296	0.701123	0.695151	0.69211	0.692	0.694828	0.691802	0.685848	0.682827	0.679815	0.670957	0.665032	0.659111	0.65319
Zimbabwe																																																																																																																																																																																	1.90131	2.00322	2.05116	2.14405	2.21895	2.27883	2.37467	2.31462	2.28454	2.27544	2.21838	2.1823	2.13424	2.04423	1.97819	1.89119	1.89108	1.90293	1.88782	1.86372	1.81267	1.75863	1.70759	1.60866	1.50975	1.41684	1.33293	1.28197	1.22801	1.18604	1.12611	1.05719	0.994275	0.928364	0.886405	0.850438	0.808486	0.799475	0.805437	0.826366	0.856272	0.859241	0.859218	0.865181	0.865159	0.862145	0.859134	0.853132	0.829168	0.802213	0.784236	0.76626	0.754271	0.766214	0.772169	0.802067	0.837948	0.852885	0.882782	0.915668	0.897704	0.888718	0.87375	0.858781	0.84082	0.82286	0.807893	0.745051	0.676227	0.610396	0.538581	0.481728	0.412907																																																							1.65693	1.68082	1.68976	1.69571	1.70464	1.72852	1.75539	1.7673	1.79116	1.77915	1.76713	1.77903	1.74609	1.76396	1.77584	1.75784	1.76374	1.7547	1.70979	1.67983	1.60206	1.53028	1.4615	1.39571	1.33889	1.29103	1.28202	1.25806	1.24905	1.246	1.2549	1.25782	1.26672	1.24874	1.25466	1.25461	1.25157	1.24854	1.23953	1.23351	1.23345	1.24235	1.2572	1.29593	1.38835	1.52549	1.78487	2.04114	2.29126	2.52626	2.6746	2.72446	2.71168	2.60661	2.51644	2.4263	2.32137	2.21353	2.08799	1.97442	1.86687	1.76833	1.66689	1.5685	1.47908	1.39861	1.31819	1.24673	1.16938	1.09504	1.0237	0.958312	0.904816	0.851337	0.800838	0.753319	0.711744	0.673145	0.634557	0.595975	0.557399	0.527725	0.503984	0.480251	0.459483	0.438719	0.42092	0.403124	0.385329	0.370498	0.35863	0.349727	0.346752	0.340814	0.33784	0.33783	0.337821	0.34374	0.346697	0.352619	0.355577	0.361499	0.367421	0.37038	0.364449	0.352594	0.340739	0.325921	0.308141	0.290361	0.269619
Canada																																																								2.9999	2.99987	2.99983	2.99979	2.99973	2.99966	2.99957	2.99944	2.99929	2.99911	2.99889	2.99865	2.99838	2.99808	2.99775	2.99739	2.99698	2.99654	2.97215	2.9207	2.7914	2.65915	2.53591	2.40076	2.28958	2.20535	2.07036	1.97129	1.88421	1.80614	1.75198	1.70678	1.67056	1.62538	1.59514	1.57088	1.55555	1.5313	1.49812	1.46496	1.4497	1.42551	1.40134	1.37421	1.34412	1.31701	1.28991	1.27471	1.25357	1.22946	1.19943	1.17833	1.15725	1.13916	1.10624	1.07929	1.05829	1.0373	1.01633	0.995371	0.974418	0.947532	0.923626	0.902697	0.881777	0.863832	0.84886	0.83686	0.833769	0.830679	0.827593	0.827475	0.827361	0.830216	0.827147	0.821118	0.818057	0.812038	0.80306	0.79409	0.782162	0.770241	0.75536	0.740486	0.725616	0.710752	0.695893	0.678078	0.666189	0.651344	0.636505	0.621668	0.606834	0.594963	0.586052	0.580102	0.571194	0.565246	0.562258	0.559271	0.556284	0.556259	0.550319	0.553256	0.562105	0.570955	0.579806	0.588656	0.600461	0.609308	0.618155	0.621089	0.624024	0.629914	0.635804	0.644651	0.659412	0.674171	0.683014	0.697766	0.715474	0.736134	0.756791	0.777444	0.806961	0.842384	0.886667	0.922079	0.963394	1.00765	1.05486	1.09615	1.12562	1.14623	1.16387	1.16971	1.16964	1.16071	1.15178	1.12515	1.10737	1.08959	1.06887	1.04224	1.01562	0.99195	0.983036	0.968224	0.947513	0.938607	0.932655	0.926705	0.923707	0.920717	0.92362	0.929474	0.92648	0.935283	0.941134	0.949933	0.961671	0.967519	0.976312	0.98805	0.99684	1.00858	1.02031	1.04679	1.06441	1.08202	1.10848	1.12609	1.14663	1.16423	1.14942	1.17585	1.19049	1.20217	1.21974	1.23731	1.25487	1.29007	1.29878	1.31925	1.33677	1.36016	1.37765	1.40395	1.44201	1.46532	1.48863	1.5031	1.51756	1.53493	1.55228	1.54906	1.56051	1.57486	1.58919	1.60056	1.60604	1.60857	1.61694	1.62234	1.6131	1.60384	1.60042	1.59699	1.58185	1.54335	1.52531	1.51019	1.48922	1.46535	1.42401	1.40309	1.39382	1.36999	1.3491	1.33113	1.31317	1.30102	1.28598	1.28551	1.2792	1.26706	1.26075	1.25734	1.26846	1.26503	1.24709	1.25237	1.25182	1.25128	1.2565	1.26456	1.28417	1.30083	1.31169	1.32539	1.34479	1.35552	1.36044	1.36824	1.376	1.37509	1.37706	1.37328	1.36374	1.35133	1.33605	1.32363	1.31122	1.30167	1.28639	1.27969	1.27298	1.26626	1.26238	1.25564	1.25458	1.25636	1.25527	1.25701	1.25588	1.25475	1.25077	1.24679	1.24281	1.236	1.22921	1.21962	1.21003	1.20045	1.19088	1.18132	1.17178	1.16224	1.15272	1.14042	1.13095	1.12149	1.11205	1.09436	1.07398	1.0619	1.04987	1.0406	1.03409	1.02758	1.02388	1.01737	1.0246	1.03726	1.04716	1.05427	1.0641	1.09575	1.13547	1.15057	1.16019	1.16434	1.16575	1.16172	1.15774	1.14564	1.12813	1.10526	1.08245	1.06244	1.03977	1.00631	0.97023	0.94507	0.922671	0.900325	0.88074	0.861207	0.841718	0.827666	0.81095	0.799659	0.785709	0.774483	0.760594	0.752105	0.740954	0.732508	0.724082	0.715668	0.709942	0.704233	0.69855	0.695541	0.689874	0.684243	0.683937	0.683641	0.683341	0.685704	0.688081	0.690453	0.698127	0.705809	0.710815	0.718482	0.73146	0.741767	0.752066	0.77032	0.783256	0.796183	0.806449	0.814057	0.826959	0.839843	0.844765	0.854971	0.865163	0.875342	0.885501	0.898287	0.908418	0.915904	0.926023
China																					2.60066	2.35468	2.33664	2.32461	2.27058	2.18956	2.09655	2.00654	1.92253	1.74256	1.5656	1.42763	1.31065	1.20868	1.1247	1.06471	0.974734	0.878759	0.782784	0.689809	0.590835	0.482865	0.3569	0.299915	0.272923	0.24593	0.224936	0.212939	0.206941	0.200943	0.191945	0.179949	0.176949	0.161954	0.146958	0.128963	0.113967	0.0989717	0.083976	0.0719794	0.0659811	0.0659811	0.0629819	0.065981	0.0719793	0.0809767	0.0959723	0.113967	0.131962	0.155955	0.182947	0.20694	0.233932	0.257925	0.27592	0.296914	0.311909	0.326905	0.338901	0.347898	0.353897	0.362894	0.368892	0.377889	0.383887	0.392885	0.416877	0.443869	0.47386	0.503851	0.533842	0.560834	0.584827	0.587826	0.587826	0.578829	0.563833	0.545838	0.530843	0.512848	0.458864	0.40488	0.353895	0.305909	0.254924	0.20094																																																																								1.34659	1.42457	1.50555	1.63151	1.70349	1.84144	1.95541	2.06338	2.18334	2.27931	2.35428	2.40227	2.40526	2.40826	2.36627	2.30929	2.22831	2.12334	2.01538	1.90141	1.78445	1.68248	1.58351	1.49353	1.41556	1.33458	1.2626	1.18763	1.11265	1.04367	0.977692	0.92071	0.872725	0.827739	0.794749	0.761759	0.734768	0.707776	0.674787	0.647795	0.620803	0.596811	0.572819	0.548826	0.524834	0.506839	0.479848	0.458854	0.443859	0.431863																																																																																	1.03766	1.12463	1.2356	1.36456	1.49351	1.62547	1.72144	1.79341	1.8384	1.86839	1.88038	1.87738	1.84739	1.8084	1.76942	1.71843	1.67345	1.61946	1.56548	1.5145	1.46951	1.42753	1.38854	1.34655	1.30756	1.27457	1.24758	1.22059	1.1906	1.16361	1.13362	1.10663	1.08264	1.05864	1.03165	1.01066	0.995664	0.980669	0.968672	0.950678	0.932684	0.91469	0.899695	0.890698	0.8817	0.878701	0.887698	0.902692	0.920686	0.950675	0.989662	1.03764	1.09462	1.1576	1.21758	1.28656	1.34654	1.39752	1.4485	1.47549	1.48748	1.49348	1.48748	1.46949	1.4335	1.38252	1.33453	1.28955	1.23856	1.17858	1.1216	1.06462	1.00464	0.947665	0.890685	0.827707	0.773726	0.716746	0.668763	0.626778	0.584793	0.542807	0.503821	0.470833	0.440843	0.416852	0.395859	0.374867
Australia																																																									2.99981	2.99976	2.99971	2.99964	2.99954	2.99943	2.99929	2.99914	2.99896	2.99877	2.99855	2.99834	2.99812	2.92896	2.71591	2.50591	2.32592	2.14597	1.98402	1.8311	1.70217	1.58225	1.46534	1.35743	1.24953	1.15062	1.05172	0.958822	0.868922	0.785019	0.70711	0.635196	0.575267	0.527324	0.476386	0.434438	0.398482	0.365523	0.335561	0.314588	0.293614	0.269645	0.254664																																																														1.87516	2.00993	2.10575	2.3094	2.48307	2.60282	2.68961	2.70751	2.70144	2.75824	2.71921	2.65323	2.57227	2.4973	2.43431	2.38928	2.34425	2.27826	2.22125	2.16724	2.11323	2.08316	2.0471	1.98112	1.9331	1.89107	1.86698	1.83692	1.78592	1.75287	1.73775	1.71964	1.70153	1.67446	1.6444	1.63226	1.6022	1.5632	1.53017	1.4882	1.44026	1.39831	1.35339	1.30251	1.25164	1.20077	1.15291	1.10804	1.06617	1.01236	0.967511	0.925661	0.883818	0.847951	0.809106	0.776236	0.746355	0.722449	0.695561	0.668676	0.644779	0.620884	0.594006	0.576084	0.552194	0.534275	0.519341	0.501424	0.486493	0.474547	0.462602	0.453642	0.441699	0.432741	0.426767	0.420794	0.417805	0.414817	0.405861	0.399889	0.390933	0.384962	0.376007	0.367053	0.355114	0.349144	0.34019	0.334221	0.328251	0.322282
World																					2.59794	2.35194	2.33393	2.31893	2.26492	2.18392	2.09392	2.00391	1.91991	1.73992	1.56593	1.43093	1.31693	1.22094	1.13994	1.08594	1.00195	0.917952	0.836956	0.761959	0.692962	0.623965	0.548969	0.554967	0.605963	0.674958	0.764951	0.875942	1.00193	1.15192	1.2989	1.48788	1.68586	1.87483	2.0638	2.24377	2.40273	2.58268	2.72063	2.83458	2.92752	2.99945	2.99938	2.99931	2.99923	2.99914	2.99304	2.92395	2.83688	2.75879	2.6837	2.59663	2.50655	2.41649	2.32642	2.23937	2.15232	2.06828	1.98724	1.91221	1.84018	1.77715	1.71712	1.66009	1.60307	1.55505	1.50703	1.465	1.42298	1.38696	1.35094	1.32092	1.29389	1.26687	1.24285	1.21882	1.1978	1.17678	1.16175	1.14373	1.1287	1.11367	1.10164	1.0926	1.08356	1.08051	1.07746	1.07441	1.07136	1.0713	1.07124	1.07118	1.07112	1.07106	1.074	1.07693	1.07687	1.07979	1.08272	1.08864	1.09156	1.09448	1.10039	1.1063	1.11221	1.11811	1.12103	1.12395	1.12985	1.13874	1.14463	1.15052	1.1594	1.16529	1.16819	1.17407	1.17697	1.17687	1.17977	1.17967	1.18256	1.18545	1.18536	1.18227	1.17919	1.1761	1.176	1.17291	1.16983	1.16972	1.17259	1.17546	1.17833	1.1812	1.18406	1.1899	1.19574	1.20455	1.21038	1.21621	1.22203	1.22785	1.23664	1.23947	1.23931	1.24214	1.24496	1.24777	1.24464	1.2415	1.24133	1.23818	1.23504	1.23189	1.23172	1.22559	1.22244	1.21929	1.21316	1.21001	1.20686	1.2037	1.20351	1.20035	1.20015	1.19996	1.19976	1.19659	1.19639	1.19322	1.19005	1.18688	1.18371	1.17757	1.17144	1.16531	1.15919	1.1501	1.14101	1.12897	1.12285	1.11377	1.1047	1.09859	1.08952	1.08341	1.08026	1.0712	1.06806	1.06196	1.05587	1.05273	1.04664	1.04056	1.03447	1.03135	1.02527	1.02214	1.01902	1.01589	1.01277	1.0126	1.01242	1.01519	1.01501	1.01778	1.0235	1.02627	1.03198	1.0318	1.03162	1.03438	1.0342	1.03402	1.03678	1.03659	1.0364	1.03915	1.0419	1.04464	1.04738	1.04718	1.04992	1.05265	1.05833	1.06107	1.0638	1.06653	1.06632	1.06905	1.0659	1.06276	1.06255	1.05647	1.05334	1.0502	1.04706	1.04684	1.04663	1.04934	1.05205	1.05768	1.06037	1.06599	1.07161	1.07723	1.07991	1.08552	1.09404	1.10256	1.10814	1.11663	1.12219	1.13067	1.13913	1.14757	1.15601	1.16443	1.17575	1.18998	1.20127	1.21255	1.22089	1.23214	1.24046	1.24877	1.25414	1.25661	1.25907	1.26151	1.26104	1.26056	1.25718	1.25091	1.24752	1.24413	1.23784	1.23156	1.22239	1.21321	1.20694	1.19778	1.18862	1.17947	1.17033	1.16119	1.15206	1.14294	1.13383	1.12184	1.11275	1.10366	1.09746	1.08839	1.07933	1.07314	1.06982	1.06364	1.06032	1.05987	1.05943	1.05898	1.05852	1.07519	1.08897	1.10274	1.11363	1.12451	1.13252	1.14051	1.1343	1.12523	1.11902	1.10997	1.10378	1.09758	1.0914	1.07099	1.05062	1.02743	1.00712	0.986821	0.969383	0.951951	0.94589	0.942667	0.942273	0.944708	0.944299	0.946717	0.951964	0.957192	0.973711	0.9902	1.00949	1.02876	1.04801	1.0616	1.07237	1.07748	1.08261	1.08209	1.07878	1.07266	1.06655	1.05765	1.04314	1.02865	1.01137	0.994102	0.976857	0.96244	0.948039	0.936458	0.924892	0.913339	0.9046	0.895876	0.887165	0.875675	0.869791	0.861127	0.852467	0.843823	0.837981	0.829356	0.820739	0.814926	0.806326	0.800528	0.791948	0.786165	0.780389	0.774619	0.771638	0.771444	0.771249	0.771053	0.773637	0.778997	0.784352	0.795262	0.803385	0.814283	0.825174	0.836065	0.849728	0.860607	0.871479	0.885118	0.89597	0.90959	0.92042	0.931241	0.942053	0.950085	0.960877	0.968895	0.979671	0.990434
World excl. China																																2.13	2.916	3	3	3	3	2.99999	2.99999	2.99999	2.99999	2.99998	2.99998	2.99998	2.99997	2.99996	2.99996	2.99995	2.99994	2.99993	2.99992	2.9999	2.99988	2.99986	2.99984	2.99981	2.99978	2.99974	2.9997	2.99965	2.99959	2.99952	2.99944	2.99935	2.99925	2.99914	2.99901	2.99888	2.90278	2.81267	2.72557	2.62947	2.53637	2.43729	2.3472	2.25413	2.16407	2.07702	1.99596	1.92092	1.84888	1.78284	1.7198	1.66277	1.60873	1.5577	1.50968	1.46764	1.42562	1.38959	1.35356	1.32353	1.2935	1.26647	1.24244	1.22141	1.20038	1.17935	1.16132	1.14329	1.12825	1.11621	1.10417	1.09213	1.08608	1.08002	1.07696	1.0739	1.07382	1.07375	1.07069	1.07062	1.07054	1.07346	1.07339	1.0763	1.07922	1.08213	1.08504	1.08795	1.09085	1.09675	1.09965	1.10852	1.11142	1.11731	1.12021	1.12609	1.12898	1.13785	1.14372	1.14959	1.15844	1.1643	1.17016	1.17303	1.17591	1.17579	1.17866	1.17855	1.18141	1.18428	1.18416	1.18106	1.17795	1.17783	1.17472	1.17161	1.1685	1.17135	1.1742	1.17406	1.1769	1.17974	1.18555	1.19135	1.19715	1.20295	1.21171	1.2175	1.22031	1.22906	1.23483	1.23762	1.2404	1.24319	1.24299	1.24577	1.24557	1.2424	1.23922	1.23902	1.23584	1.23265	1.22947	1.22629	1.2231	1.21695	1.21376	1.21057	1.20738	1.20419	1.20099	1.20076	1.20051	1.20027	1.20003	1.19682	1.19657	1.19336	1.19015	1.18694	1.18078	1.17757	1.17141	1.16525	1.15614	1.14998	1.13792	1.12882	1.11972	1.11358	1.10449	1.09835	1.08926	1.08313	1.07995	1.07382	1.0677	1.06158	1.05546	1.05229	1.04619	1.04008	1.03692	1.03082	1.02766	1.02157	1.01841	1.01526	1.01211	1.01189	1.01168	1.0144	1.01418	1.0169	1.02255	1.02526	1.03091	1.03068	1.0334	1.03317	1.03589	1.03566	1.03543	1.0352	1.0379	1.04059	1.04328	1.04596	1.04572	1.0484	1.05107	1.05375	1.05642	1.0591	1.06177	1.06444	1.0671	1.06684	1.06659	1.06341	1.06023	1.05706	1.05389	1.05071	1.04754	1.04728	1.04702	1.04966	1.0523	1.05493	1.06047	1.066	1.07154	1.07706	1.07968	1.08519	1.0936	1.10201	1.10749	1.11587	1.12424	1.12968	1.13802	1.14634	1.15755	1.16583	1.177	1.18815	1.19928	1.21039	1.22148	1.22967	1.24072	1.24597	1.2541	1.25644	1.25877	1.2582	1.2605	1.25991	1.25644	1.2501	1.24662	1.24314	1.23678	1.23043	1.22121	1.212	1.20565	1.19645	1.18726	1.18093	1.16889	1.15971	1.15055	1.14426	1.13225	1.12313	1.11115	1.10489	1.09579	1.0867	1.07761	1.07138	1.06798	1.0646	1.0612	1.0578	1.05725	1.05669	1.05613	1.0725	1.08883	1.09948	1.11295	1.12357	1.13135	1.14193	1.13284	1.12657	1.11749	1.11124	1.10217	1.09593	1.0897	1.07222	1.04918	1.02898	1.006	0.985855	0.968537	0.951228	0.945147	0.94467	0.941379	0.94368	0.945971	0.94825	0.950524	0.95557	0.971748	0.99068	1.00958	1.02845	1.0473	1.06056	1.07103	1.07872	1.08086	1.08022	1.07683	1.07345	1.06731	1.05564	1.04124	1.02685	1.00973	0.992621	0.978302	0.961247	0.946973	0.93548	0.924004	0.912546	0.903859	0.895191	0.886539	0.875157	0.869293	0.860699	0.85211	0.843542	0.834983	0.829184	0.820648	0.812128	0.806357	0.797858	0.792109	0.786371	0.777902	0.774918	0.771937	0.771695	0.768715	0.771206	0.773692	0.778903	0.784107	0.794767	0.802687	0.813332	0.823968	0.837332	0.847961	0.861307	0.871919	0.885246	0.895833	0.909135	0.919695	0.930244	0.940783	0.951308	0.959103	0.969609	0.977387	0.990578
Southern Hemisphere																																																				3	2.99999	2.99999	2.99999	2.99999	2.99999	2.99998	2.99998	2.99997	2.99996	2.99994	2.99993	2.99991	2.99989	2.99987	2.99985	2.99983	2.99981	2.99978	2.90976	2.79274	2.66973	2.56471	2.46569	2.37567	2.29166	2.24363	2.20461	2.18957	2.15654	2.12351	2.09648	2.05745	2.00942	1.95539	1.90437	1.87434	1.84431	1.80828	1.78125	1.74522	1.72119	1.74512	1.77804	1.79895	1.81387	1.83778	1.86167	1.88856	1.87048	1.84641	1.83133	1.82224	1.81015	1.80405	1.79195	1.76787	1.74678	1.72269	1.68962	1.65955	1.62948	1.61138	1.60826	1.6141	1.61395	1.61679	1.6286	1.63739	1.64917	1.65496	1.66073	1.66649	1.66926	1.66305	1.65385	1.64464	1.63542	1.63813	1.63486	1.62561	1.61934	1.61007	1.59483	1.57661	1.55243	1.52826	1.50409	1.47994	1.46175	1.44356	1.41942	1.39231	1.36521	1.34408	1.32294	1.29884	1.27476	1.26257	1.25634	1.24713	1.23793	1.2317	1.22844	1.22813	1.2308	1.23347	1.23909	1.24173	1.24141	1.24108	1.24668	1.24337	1.24007	1.2338	1.2305	1.22719	1.22388	1.21465	1.20838	1.20211	1.19288	1.18661	1.18034	1.17408	1.16487	1.15566	1.14647	1.13728	1.13105	1.12187	1.11857	1.11821	1.12079	1.1263	1.13181	1.13436	1.13985	1.14239	1.14494	1.14454	1.1471	1.14963	1.14924	1.15178	1.14551	1.13924	1.13005	1.11793	1.10582	1.09371	1.08455	1.07247	1.06333	1.05418	1.04798	1.03886	1.02975	1.02065	1.01448	1.00539	0.993414	0.984352	0.978216	0.972084	0.963037	0.95983	0.953711	0.950502	0.947299	0.947015	0.946714	0.949328	0.95194	0.954553	0.962976	0.968492	0.971102	0.967925	0.961864	0.952907	0.943953	0.93501	0.926068	0.920031	0.911086	0.907932	0.904779	0.90163	0.895588	0.892448	0.88931	0.891968	0.900419	0.90599	0.914433	0.922871	0.931311	0.936857	0.939507	0.939264	0.941891	0.938761	0.932769	0.932533	0.929419	0.929192	0.928959	0.937379	0.934266	0.939785	0.939554	0.942197	0.944846	0.938874	0.924273	0.92119	0.923861	0.920781	0.914833	0.9175	0.917282	0.919936	0.92259	0.919498	0.922151	0.927664	0.927442	0.9387	0.949954	0.958336	0.960984	0.966506	0.969166	0.963232	0.954449	0.942804	0.925451	0.913823	0.905063	0.890578	0.881822	0.87306	0.872877	0.875535	0.881056	0.895144	0.909222	0.92615	0.951636	0.971404	0.996875	1.01947	1.03921	1.05608	1.07008	1.07838	1.08382	1.08354	1.08327	1.08299	1.08555	1.0881	1.09063	1.09885	1.1099	1.12094	1.12913	1.13447	1.1398	1.14514	1.15047	1.15295	1.15826	1.16073	1.16036	1.15998	1.15676	1.15637	1.15879	1.15554	1.15795	1.16318	1.16557	1.1736	1.17598	1.17272	1.16665	1.15497	1.1433	1.12882	1.11716	1.1055	1.09665	1.08781	1.07897	1.07013	1.06411	1.05527	1.05206	1.05444	1.07083	1.09839	1.13152	1.1646	1.19203	1.21662	1.22999	1.24612	1.25944	1.26715	1.27207	1.2714	1.27072	1.26169	1.2471	1.22417	1.20126	1.17837	1.15828	1.13824	1.12098	1.10375	1.08654	1.07213	1.05773	1.04337	1.02902	1.01469	1.00316	0.986156	0.974662	0.963199	0.95173	0.940283	0.931611	0.922946	0.917026	0.908385	0.90249	0.896622	0.890759	0.887658	0.887312	0.895225	0.897622	0.902771	0.905155	0.913029	0.920886	0.931476	0.936561	0.947139	0.954956	0.965511	0.976058	0.986593	0.994378	1.00215	1.01535	1.02853	1.0417	1.05211	1.05978	1.06469	1.07233	1.07726	1.07946	1.08164
Northern Hemisphere																					2.59793	2.35493	2.33392	2.31892	2.26791	2.18391	2.0939	2.0039	1.9199	1.7399	1.56591	1.43092	1.31692	1.22093	1.13993	1.08594	1.00194	0.917944	0.836948	0.761952	0.692956	0.620959	0.548963	0.551962	0.605957	0.671951	0.761943	0.872932	0.99892	1.1459	1.29289	1.47886	1.67684	1.86281	2.05177	2.22873	2.38469	2.55864	2.69658	2.80752	2.89445	2.96637	2.99929	2.99921	2.99912	2.99901	2.97191	2.90881	2.82472	2.74963	2.67453	2.59044	2.50336	2.41028	2.32321	2.23615	2.14909	2.06205	1.98101	1.90597	1.83095	1.76492	1.70189	1.64487	1.59084	1.53982	1.4918	1.44978	1.40776	1.36874	1.33272	1.3027	1.27268	1.24267	1.21864	1.19163	1.16762	1.14361	1.12259	1.10158	1.08357	1.06854	1.05352	1.03851	1.02947	1.02044	1.0144	1.00837	1.00532	1.00527	1.00222	1.00217	1.00511	1.00506	1.00501	1.00196	1.00191	1.00186	1.00181	1.00176	0.998713	0.99866	1.0016	1.00154	1.00149	1.00144	1.00437	1.00432	1.00725	1.01019	1.01312	1.01904	1.02496	1.03088	1.03679	1.04271	1.04563	1.05155	1.05746	1.06337	1.07226	1.07817	1.08407	1.08998	1.09588	1.10178	1.10767	1.11357	1.11946	1.12535	1.13422	1.14011	1.14599	1.15485	1.16371	1.17257	1.18142	1.19027	1.19912	1.20498	1.21083	1.21967	1.2285	1.23434	1.24018	1.24602	1.25185	1.2547	1.25457	1.25742	1.25728	1.25714	1.257	1.25388	1.25374	1.25061	1.24749	1.24734	1.24421	1.24405	1.24389	1.24075	1.24059	1.23745	1.23728	1.23414	1.22803	1.22489	1.21877	1.21563	1.20952	1.20341	1.19729	1.18821	1.1821	1.17303	1.16396	1.15489	1.14285	1.13675	1.12769	1.1216	1.1155	1.10644	1.10332	1.09722	1.09113	1.08801	1.08193	1.0788	1.07272	1.0696	1.06649	1.06337	1.0573	1.05418	1.05107	1.045	1.04189	1.03878	1.03862	1.03551	1.03535	1.03815	1.03799	1.04079	1.04358	1.04638	1.05212	1.05491	1.06065	1.06343	1.06621	1.07194	1.07471	1.07748	1.08025	1.08597	1.08873	1.09148	1.09719	1.09699	1.09974	1.10249	1.10523	1.10503	1.10777	1.10757	1.10736	1.10421	1.10106	1.09792	1.09477	1.08868	1.08554	1.0824	1.07925	1.0761	1.07883	1.07861	1.08132	1.08697	1.09261	1.09824	1.10388	1.1095	1.11805	1.1266	1.13513	1.14366	1.15217	1.16068	1.16917	1.17765	1.18612	1.19457	1.203	1.21142	1.22568	1.23699	1.24828	1.25956	1.26789	1.27621	1.28743	1.29571	1.30397	1.30931	1.31171	1.31411	1.31357	1.31594	1.30959	1.30033	1.29398	1.28762	1.27836	1.26911	1.25697	1.24483	1.2327	1.22058	1.20847	1.19636	1.18137	1.16929	1.16011	1.15094	1.13889	1.12685	1.11483	1.1057	1.09658	1.08747	1.07837	1.06927	1.06593	1.05972	1.05638	1.05304	1.0497	1.04923	1.04876	1.06543	1.08207	1.09583	1.10958	1.12044	1.1313	1.13927	1.13017	1.12394	1.11485	1.10578	1.09671	1.0905	1.08145	1.061	1.03775	1.01453	0.991331	0.971006	0.950696	0.933242	0.930019	0.92679	0.926394	0.928828	0.931255	0.933672	0.938923	0.944155	0.960695	0.977209	0.993704	1.01301	1.02947	1.04026	1.05105	1.05619	1.05852	1.05521	1.05192	1.04582	1.03691	1.02802	1.01352	0.996225	0.981764	0.964504	0.950075	0.932855	0.92127	0.906892	0.895338	0.886602	0.877877	0.869165	0.860467	0.851786	0.843115	0.837257	0.828606	0.822768	0.814141	0.808322	0.799712	0.791116	0.785322	0.776742	0.770966	0.762403	0.756639	0.750882	0.747919	0.744959	0.741998	0.741827	0.744442	0.749841	0.755233	0.763408	0.771577	0.782527	0.793471	0.804417	0.81814	0.829074	0.842784	0.853705	0.8674	0.87831	0.889205	0.900092	0.910971	0.919065	0.929926	0.940779	0.95162	0.965224
Northern Hemisphere excl. China																																2.22	3	3	3	3	2.99999	2.99999	2.99999	2.99999	2.99999	2.99998	2.99998	2.99997	2.99996	2.99996	2.99995	2.99994	2.99993	2.99991	2.9999	2.99988	2.99986	2.99984	2.99981	2.99978	2.99974	2.99969	2.99964	2.99958	2.99951	2.99943	2.99933	2.99923	2.99911	2.99898	2.99883	2.99268	2.89356	2.80344	2.71931	2.62619	2.53008	2.43398	2.34089	2.2508	2.16073	2.07367	1.98961	1.91156	1.83652	1.77048	1.70744	1.6504	1.59337	1.54234	1.49431	1.45228	1.41025	1.37122	1.3352	1.30517	1.27514	1.24512	1.2181	1.19407	1.17005	1.14603	1.12501	1.104	1.08598	1.06796	1.05293	1.0409	1.02886	1.01982	1.01377	1.01071	1.00766	1.0046	1.00453	1.00446	1.0044	1.00433	1.00426	1.0042	1.00413	1.00108	1.00101	1.00095	1.00088	1.00081	1.00074	1.00366	1.00359	1.00352	1.00346	1.00339	1.00631	1.00922	1.01512	1.01804	1.02393	1.02983	1.03572	1.04161	1.0475	1.05041	1.05629	1.06218	1.07104	1.07692	1.08579	1.08868	1.09754	1.10341	1.10928	1.11216	1.11803	1.12687	1.13272	1.13858	1.14741	1.15624	1.16208	1.1709	1.17971	1.18852	1.19732	1.20612	1.21194	1.22073	1.22951	1.23531	1.24111	1.2469	1.24971	1.2555	1.25533	1.25516	1.25796	1.25778	1.25463	1.25445	1.25427	1.25111	1.24795	1.24478	1.24458	1.24438	1.24418	1.241	1.2408	1.23762	1.2374	1.23126	1.22808	1.22193	1.21875	1.21557	1.20943	1.20328	1.19714	1.18803	1.17893	1.1728	1.16074	1.15165	1.14257	1.13348	1.12736	1.12124	1.11512	1.10604	1.10288	1.09676	1.09065	1.08749	1.08138	1.07822	1.07507	1.06896	1.06582	1.06267	1.05952	1.05637	1.05028	1.04714	1.04399	1.04085	1.03771	1.03751	1.03731	1.0371	1.03985	1.03964	1.04238	1.04806	1.05079	1.05351	1.05918	1.0619	1.06756	1.07028	1.07593	1.07864	1.08134	1.08404	1.08673	1.09236	1.09504	1.09773	1.10041	1.10308	1.10576	1.1055	1.10523	1.10497	1.10471	1.10445	1.10126	1.09807	1.09488	1.08877	1.08558	1.0824	1.07921	1.07602	1.07574	1.07839	1.08102	1.08657	1.09211	1.09764	1.10317	1.11161	1.11712	1.12554	1.13395	1.14234	1.15072	1.15909	1.16744	1.17578	1.18409	1.1953	1.20358	1.21184	1.22298	1.23701	1.2452	1.25627	1.26732	1.27546	1.28646	1.29454	1.30259	1.30774	1.30997	1.3122	1.3144	1.3137	1.30725	1.3008	1.29434	1.28788	1.27854	1.26634	1.25415	1.24197	1.2298	1.22051	1.20836	1.19622	1.18122	1.16911	1.15987	1.15065	1.13857	1.12652	1.11448	1.10531	1.09615	1.08701	1.07787	1.06874	1.06245	1.05902	1.05558	1.05214	1.0487	1.0481	1.04749	1.06378	1.08005	1.09346	1.10686	1.12023	1.12794	1.13845	1.12931	1.123	1.11388	1.10478	1.09568	1.08941	1.08033	1.06003	1.03698	1.01396	0.990972	0.970823	0.950694	0.930579	0.927288	0.92679	0.926277	0.928549	0.93081	0.933059	0.938096	0.943109	0.959239	0.975338	0.994196	1.01302	1.02627	1.0395	1.04995	1.05485	1.05698	1.05358	1.05019	1.04406	1.03517	1.0263	1.01192	0.994809	0.980486	0.963419	0.949138	0.932123	0.917886	0.906427	0.894986	0.886315	0.874906	0.869016	0.860393	0.851793	0.843205	0.834633	0.828816	0.820273	0.814485	0.805967	0.800199	0.791708	0.783227	0.777495	0.769037	0.763325	0.754886	0.751925	0.746234	0.743281	0.743058	0.742835	0.74534	0.747838	0.75306	0.761005	0.771669	0.782326	0.792975	0.80635	0.816994	0.830354	0.840983	0.854324	0.867656	0.878261	0.888846	0.899422	0.909988	0.920542	0.92837	0.938901	0.949418	0.965344
East Asia and Pacific																					2.59779	2.3548	2.33378	2.32176	2.26774	2.18673	2.09672	2.00671	1.91971	1.74273	1.56875	1.43077	1.31678	1.2178	1.13681	1.07982	0.992831	0.905844	0.815858	0.731871	0.647885	0.557899	0.452917	0.419923	0.419922	0.416922	0.41992	0.434917	0.452913	0.46491	0.473908	0.476907	0.479906	0.473907	0.464908	0.449911	0.434914	0.422915	0.410917	0.410917	0.422914	0.443909	0.485899	0.536887	0.605871	0.689852	0.788828	0.890804	0.992778	1.08875	1.17873	1.25371	1.31969	1.36167	1.38266	1.39466	1.39465	1.38565	1.37365	1.35565	1.34065	1.32565	1.31364	1.30164	1.28964	1.27764	1.27164	1.27163	1.27163	1.27762	1.28361	1.2896	1.29559	1.29559	1.28659	1.27758	1.25958	1.23859	1.21459	1.18759	1.1606	1.13061	1.10361	1.07662	1.04962	1.02563	1.00463	0.980638	0.96564	0.950643	0.938644	0.932643	0.929641	0.932637	0.938631	0.944625	0.947621	0.950616	0.950613	0.947611	0.94461	0.947605	0.947602	0.950598	0.953593	0.956589	0.962583	0.962579	0.971572	0.977565	0.992555	1.00754	1.02553	1.04652	1.0675	1.07949	1.09148	1.09748	1.10347	1.10946	1.11545	1.12145	1.12444	1.13043	1.13043	1.13042	1.12742	1.11842	1.11241	1.10941	1.10941	1.1094	1.1094	1.10939	1.10939	1.10938	1.10938	1.10637	1.10637	1.10936	1.11535	1.12734	1.13932	1.15431	1.17229	1.19926	1.22924	1.25621	1.28918	1.32814	1.36111	1.38808	1.40605	1.41204	1.41202	1.40601	1.39701	1.388	1.38199	1.37299	1.36398	1.36097	1.35196	1.34295	1.33395	1.32794	1.32192	1.32191	1.3189	1.32188	1.33385	1.34882	1.36378	1.38474	1.4027	1.42965	1.44761	1.45657	1.46254	1.45952	1.4505	1.44448	1.42947	1.40847	1.38747	1.36646	1.34546	1.32147	1.29148	1.26149	1.2345	1.21351	1.18952	1.16852	1.15053	1.12953	1.11753	1.10553	1.09353	1.08152	1.06952	1.06351	1.0605	1.05748	1.04848	1.03648	1.03047	1.02147	1.01247	1.00347	0.994466	0.985465	0.982455	0.982439	0.985417	0.9854	0.991372	0.997343	1.0093	1.02126	1.03023	1.0392	1.05116	1.06611	1.07507	1.08404	1.08701	1.08999	1.08697	1.08096	1.07196	1.06296	1.05396	1.04795	1.04194	1.03893	1.03592	1.03291	1.03289	1.03287	1.03584	1.03881	1.04179	1.04775	1.05671	1.06268	1.06565	1.06862	1.0686	1.07157	1.06856	1.06854	1.06552	1.06251	1.0565	1.0505	1.04449	1.03848	1.02949	1.02049	1.01748	1.01147	1.00547	0.996474	0.990472	0.98447	0.978468	0.969475	0.963474	0.960464	0.960447	0.96342	0.966394	0.969367	0.975331	0.981295	0.99025	1.0022	1.01414	1.02908	1.04401	1.06194	1.07986	1.0918	1.10075	1.11269	1.12163	1.13357	1.14251	1.15145	1.15741	1.16336	1.16931	1.17227	1.17522	1.17818	1.18114	1.18111	1.18107	1.18104	1.17802	1.172	1.16898	1.16297	1.15994	1.15991	1.1539	1.15087	1.14785	1.14482	1.13881	1.13579	1.13575	1.13571	1.13568	1.13863	1.13859	1.14154	1.1415	1.14146	1.13844	1.13541	1.1294	1.12637	1.12633	1.12331	1.12028	1.11725	1.11423	1.1112	1.11116	1.1141	1.12003	1.13193	1.1498	1.17065	1.18851	1.20637	1.22124	1.2361	1.25097	1.26284	1.27472	1.28062	1.28652	1.28645	1.28042	1.26841	1.25343	1.23844	1.22047	1.20549	1.19051	1.17553	1.16354	1.15154	1.13955	1.12756	1.11259	1.1006	1.08563	1.07067	1.05571	1.04076	1.02282	1.00489	0.98696	0.966052	0.945147	0.921263	0.897382	0.876483	0.855586	0.840652	0.825719	0.813769	0.80778	0.801791	0.801763	0.801736	0.80469	0.807644	0.810598	0.819513	0.825449	0.825425	0.828382	0.828359	0.825357	0.825334	0.825312	0.82231	0.819307	0.819284	0.819261	0.819238	0.822194	0.825149	0.834062	0.845952
East Asia and Pacific excl. China																																2.56499	2.99999	2.99999	2.99999	2.99998	2.99998	2.99997	2.99997	2.99996	2.99995	2.99994	2.99993	2.99992	2.99991	2.9969	2.7269	2.4839	2.2439	2.06391	1.90491	1.76691	1.64692	1.54792	1.46392	1.38892	1.31992	1.26892	1.22392	1.20892	1.22391	1.2569	1.32589	1.40688	1.50286	1.60784	1.71282	1.7908	1.85078	1.89576	1.91974	1.92573	1.92271	1.8927	1.84769	1.80268	1.75168	1.69767	1.64967	1.60167	1.56266	1.52666	1.49365	1.46364	1.43664	1.41563	1.39462	1.38261	1.3736	1.36758	1.36757	1.36755	1.36753	1.36452	1.35251	1.3405	1.31949	1.29549	1.26849	1.23849	1.20849	1.17849	1.14849	1.1215	1.0945	1.0675	1.0435	1.0195	1.0015	0.983505	0.968504	0.9595	0.956493	0.959483	0.962472	0.965462	0.968452	0.968443	0.968435	0.965429	0.959424	0.959417	0.959408	0.962398	0.965388	0.968377	0.971367	0.971358	0.980342	0.986329	1.00131	1.01629	1.03426	1.05224	1.07621	1.08519	1.09717	1.10315	1.10614	1.11212	1.11811	1.12409	1.13007	1.13306	1.13304	1.13303	1.12702	1.11802	1.10901	1.106	1.10299	1.10298	1.10297	1.10295	1.10294	1.10293	1.10291	1.0999	1.10288	1.10586	1.11184	1.12681	1.13878	1.15375	1.17171	1.20165	1.2316	1.25854	1.29148	1.33339	1.36632	1.39326	1.4112	1.41716	1.41713	1.40811	1.3961	1.38708	1.38405	1.37203	1.36001	1.35698	1.34796	1.33594	1.32691	1.32089	1.31186	1.30883	1.30579	1.30875	1.32068	1.33261	1.35053	1.37144	1.38934	1.41623	1.43712	1.44902	1.45494	1.45487	1.44882	1.44576	1.43073	1.41271	1.39169	1.37367	1.35266	1.32866	1.29868	1.2687	1.24171	1.22071	1.19672	1.17573	1.15773	1.13674	1.12472	1.11271	1.1007	1.08868	1.07667	1.07064	1.06761	1.06158	1.05256	1.04355	1.03752	1.02851	1.0195	1.0075	0.998496	0.989489	0.98646	0.986418	0.989364	0.989319	0.995249	1.00118	1.01308	1.022	1.03091	1.04281	1.05472	1.06662	1.07852	1.08444	1.09036	1.09031	1.08727	1.08423	1.07224	1.06621	1.05422	1.0482	1.04217	1.03914	1.0361	1.03307	1.03302	1.03297	1.0359	1.03883	1.04475	1.04768	1.05657	1.06249	1.06542	1.06835	1.06829	1.07122	1.07116	1.06813	1.06509	1.06205	1.05603	1.05001	1.04399	1.03798	1.02898	1.01998	1.01695	1.01093	1.00492	0.995927	0.989918	0.983909	0.977902	0.968915	0.96291	0.959884	0.959837	0.96277	0.965703	0.968635	0.974545	0.980454	0.989341	1.00121	1.01605	1.02791	1.04275	1.06056	1.07837	1.0932	1.10207	1.11094	1.12278	1.13462	1.14348	1.14936	1.15524	1.16111	1.16698	1.16988	1.17277	1.17567	1.17856	1.17847	1.17839	1.17533	1.17226	1.1692	1.16614	1.1601	1.15704	1.15695	1.15091	1.14785	1.14479	1.14172	1.13866	1.13559	1.13253	1.13541	1.13531	1.13818	1.13808	1.14096	1.14086	1.14075	1.13768	1.13462	1.13155	1.12848	1.12541	1.12531	1.12224	1.11917	1.1161	1.11302	1.11292	1.11577	1.12159	1.13333	1.15099	1.17162	1.18926	1.2069	1.22157	1.23624	1.25089	1.26258	1.27426	1.28001	1.28575	1.28558	1.27948	1.26746	1.25249	1.23456	1.21959	1.20167	1.18672	1.17472	1.16273	1.15073	1.13874	1.12676	1.11182	1.09985	1.08493	1.07002	1.05511	1.04022	1.02533	1.0075	0.98967	0.968896	0.94813	0.924418	0.89776	0.877011	0.859218	0.841428	0.826594	0.814715	0.80874	0.805716	0.802692	0.802621	0.805502	0.808383	0.814216	0.820048	0.825883	0.825821	0.82871	0.82865	0.825642	0.825584	0.825524	0.822516	0.819507	0.819447	0.819387	0.819326	0.822212	0.825097	0.833875	0.845597
Eastern Europe and Central Asia																																																					2.99999	2.99999	2.99999	2.99998	2.99998	2.99997	2.99996	2.99995	2.99993	2.99992	2.99989	2.99987	2.99983	2.99978	2.99972	2.99965	2.99957	2.99948	2.99937	2.99925	2.99912	2.99898	2.99883	2.99866	2.99849	2.89036	2.79422	2.71006	2.6349	2.56873	2.50255	2.43338	2.36421	2.30403	2.24085	2.17769	2.12351	2.06635	2.01817	1.96401	1.90687	1.85274	1.79862	1.74153	1.68744	1.63637	1.58829	1.54621	1.50712	1.47701	1.44988	1.42873	1.41057	1.39839	1.38918	1.38296	1.37674	1.37052	1.3643	1.35809	1.35187	1.3397	1.32753	1.3094	1.29129	1.2702	1.24912	1.22209	1.19805	1.17105	1.14405	1.12302	1.09902	1.07801	1.05998	1.04493	1.02989	1.01783	1.00875	0.99967	0.993568	0.987467	0.987315	0.987162	0.987008	0.989827	0.989672	0.992489	0.995305	0.998118	1.00093	1.00374	1.00951	1.01232	1.01809	1.02385	1.02665	1.02945	1.03224	1.03207	1.03191	1.03174	1.02861	1.02845	1.02828	1.02515	1.02203	1.0189	1.01282	1.02151	1.0302	1.04184	1.05051	1.06214	1.07376	1.08243	1.07633	1.0732	1.07006	1.06692	1.06379	1.06361	1.06343	1.05143	1.03944	1.02745	1.02136	1.02116	1.01506	1.01192	1.02057	1.03217	1.03787	1.03769	1.03751	1.03438	1.03126	1.03108	1.02502	1.0219	1.0129	1.00389	0.994887	0.985887	0.982774	0.973777	0.967723	0.973431	0.973265	0.973101	0.972939	0.969839	0.969682	0.969525	0.969369	0.966277	0.963188	0.9601	0.957013	0.950993	0.944975	0.938958	0.938812	0.935732	0.935586	0.935443	0.93237	0.93223	0.935019	0.934877	0.937665	0.937521	0.943233	0.946013	0.951719	0.954497	0.960199	0.962972	0.96867	0.974363	0.982979	0.99159	0.997272	1.00588	1.01447	1.02307	1.02873	1.03731	1.04297	1.05154	1.0601	1.06866	1.0743	1.08284	1.08847	1.09409	1.10262	1.10822	1.11674	1.12524	1.13374	1.14222	1.15069	1.16497	1.17633	1.19057	1.2048	1.22191	1.24191	1.25898	1.27893	1.29594	1.31294	1.327	1.34104	1.35216	1.36325	1.37431	1.38245	1.38767	1.39287	1.39805	1.4003	1.40542	1.40762	1.4098	1.41196	1.41122	1.41045	1.40967	1.40886	1.40803	1.40718	1.40344	1.40255	1.40162	1.40066	1.39968	1.39867	1.39477	1.39371	1.38979	1.383	1.37905	1.36939	1.36259	1.35292	1.3461	1.33927	1.32959	1.32273	1.31585	1.30896	1.30206	1.29514	1.29104	1.28692	1.28836	1.29814	1.30781	1.32301	1.3353	1.3503	1.3624	1.36888	1.367	1.36511	1.36044	1.35299	1.34555	1.33811	1.43925	1.52053	1.58211	1.62144	1.64144	1.6477	1.64308	1.53245	1.44381	1.37166	1.31324	1.26309	1.22119	1.18211	1.10281	1.02909	0.95825	0.890259	0.822421	0.752053	0.676486	0.67587	0.672604	0.669363	0.666141	0.662931	0.659734	0.659208	0.658695	0.65819	0.660336	0.662477	0.664621	0.669418	0.671576	0.673735	0.678533	0.685962	0.693388	0.698177	0.70297	0.707771	0.712578	0.717391	0.719582	0.721778	0.721355	0.723558	0.725761	0.727964	0.730166	0.729753	0.731957	0.734158	0.736359	0.73856	0.743368	0.750782	0.758187	0.765587	0.772979	0.782963	0.790339	0.797709	0.805071	0.81243	0.819786	0.824545	0.831894	0.836648	0.841398	0.846141	0.850877	0.855606	0.862907	0.867611	0.87746	0.88471	0.894522	0.906891	0.91924	0.931569	0.943871	0.958721	0.976111	0.990896	1.00565	1.02294	1.03764	1.04975	1.05929	1.0688	1.07828	1.08772	1.09714	1.10907	1.11841
Western Europe																																				2.99999	2.99999	2.99998	2.99998	2.99997	2.99996	2.99995	2.99993	2.99991	2.99988	2.99984	2.9998	2.99974	2.99968	2.99959	2.9995	2.99936	2.9992	2.99901	2.99878	2.99853	2.99823	2.99787	2.99747	2.99702	2.99652	2.99595	2.99533	2.99464	2.99387	2.97509	2.87846	2.76988	2.65238	2.54985	2.44738	2.339	2.23667	2.13441	2.03522	1.94506	1.85497	1.77092	1.69288	1.62087	1.54891	1.48889	1.43486	1.38384	1.33286	1.29379	1.25773	1.22169	1.1857	1.15567	1.12271	1.09275	1.06282	1.02701	0.997141	0.961366	0.931539	0.901727	0.868971	0.833265	0.803493	0.770772	0.743994	0.714266	0.687514	0.660768	0.64588	0.636922	0.625007	0.61902	0.615993	0.610007	0.606989	0.606935	0.598002	0.592033	0.589025	0.588982	0.588939	0.585938	0.582939	0.582899	0.58286	0.579863	0.57391	0.56796	0.56497	0.564936	0.567861	0.567828	0.570752	0.57959	0.585472	0.5884	0.594285	0.594257	0.59423	0.597159	0.600088	0.608927	0.623674	0.629556	0.635437	0.641318	0.647199	0.650125	0.656005	0.667794	0.68549	0.703185	0.717924	0.735617	0.750354	0.762135	0.765054	0.773883	0.782709	0.794488	0.803313	0.812138	0.818011	0.817979	0.814994	0.812012	0.809032	0.803099	0.800118	0.797137	0.794156	0.79708	0.794099	0.79407	0.79404	0.796962	0.805785	0.817558	0.83228	0.858804	0.882375	0.908894	0.938357	0.970766	1.00317	1.03852	1.07681	1.11214	1.14452	1.17689	1.20631	1.23867	1.26806	1.29451	1.31799	1.33853	1.3561	1.38251	1.40596	1.4235	1.44103	1.45561	1.4643	1.47297	1.46986	1.4697	1.47246	1.47522	1.48386	1.48954	1.49227	1.49205	1.49182	1.48865	1.4884	1.48522	1.48202	1.47882	1.48149	1.47535	1.47212	1.46889	1.46272	1.45655	1.45036	1.44418	1.44091	1.43178	1.42558	1.41937	1.41316	1.41279	1.40948	1.4091	1.40869	1.4112	1.4137	1.41326	1.41281	1.40942	1.40895	1.41138	1.41378	1.41909	1.42146	1.42089	1.42321	1.42552	1.42489	1.42425	1.4236	1.42002	1.41354	1.40127	1.39189	1.3796	1.36733	1.35793	1.3543	1.35355	1.35853	1.36347	1.37412	1.39335	1.41538	1.43157	1.45345	1.47524	1.49979	1.52419	1.55133	1.57261	1.59087	1.61183	1.62691	1.64182	1.65656	1.67106	1.68253	1.6854	1.69929	1.71012	1.71513	1.71712	1.71613	1.70668	1.6971	1.6874	1.67208	1.64581	1.61684	1.58796	1.56181	1.53579	1.49644	1.4546	1.42098	1.38757	1.34897	1.31337	1.27798	1.24006	1.21034	1.18081	1.15147	1.12229	1.09328	1.06444	1.04375	1.02058	0.994888	0.971983	0.949217	0.929201	0.911913	0.894717	0.874987	0.857961	0.843615	0.826723	0.815078	0.806049	0.797061	0.793286	0.789521	0.788328	0.792271	0.798763	0.805215	0.814193	0.828235	0.842173	0.861133	0.879992	0.898766	0.914915	0.936025	0.954473	0.975354	0.993623	1.00436	1.01011	1.01087	1.01163	1.01236	1.01548	1.01605	1.01903	1.02194	1.02723	1.03244	1.03754	1.0402	1.04763	1.06223	1.08394	1.10551	1.12449	1.14101	1.15018	1.15219	1.14943	1.14197	1.13218	1.12243	1.108	1.09603	1.08177	1.06521	1.04401	1.02527	1.00427	0.988084	0.969662	0.956003	0.944767	0.933587	0.924804	0.916084	0.90742	0.89883	0.888041	0.879595	0.871212	0.860565	0.85002	0.839552	0.829157	0.821075	0.810809	0.800581	0.790398	0.780272	0.772442	0.76464	0.759118	0.755854	0.75484	0.753803	0.755015	0.760697	0.768571	0.778639	0.790895	0.805321	0.821916	0.838462	0.848409	0.86054	0.872628	0.882461	0.890043	0.899789	0.907307	0.921239	0.932892	0.944484	0.956008	0.96744	0.9788	0.99227	1.01214
Latin America and Caribbean																																																				3	2.99999	2.99999	2.99999	2.99999	2.99998	2.99998	2.99997	2.99996	2.99994	2.99992	2.9999	2.99988	2.99985	2.99982	2.99979	2.99976	2.99973	2.99969	2.99964	2.9456	2.85557	2.76553	2.67549	2.59745	2.51341	2.47436	2.4443	2.44122	2.41115	2.36908	2.33301	2.26995	2.2009	2.12585	2.05381	2.00276	1.9607	1.91565	1.87958	1.83753	1.81046	1.82832	1.85516	1.87001	1.87585	1.89068	1.90549	1.92328	1.90213	1.87201	1.85385	1.84168	1.82651	1.82031	1.80213	1.77797	1.75679	1.72962	1.69649	1.66635	1.63621	1.61504	1.6088	1.60853	1.60527	1.60497	1.61362	1.61926	1.62786	1.63346	1.63606	1.64162	1.64419	1.64078	1.63439	1.62797	1.62154	1.62402	1.62349	1.61403	1.60753	1.59506	1.57962	1.56419	1.53986	1.51554	1.49124	1.46696	1.44861	1.43026	1.40897	1.37881	1.35459	1.33335	1.3121	1.29088	1.26969	1.25734	1.2509	1.24152	1.23509	1.23161	1.22811	1.23048	1.22992	1.23229	1.23464	1.23698	1.23639	1.23579	1.23812	1.23163	1.22514	1.21867	1.2122	1.20571	1.19924	1.18691	1.18045	1.17106	1.16168	1.1523	1.14586	1.13651	1.13008	1.12074	1.11433	1.10792	1.10443	1.09802	1.0974	1.10257	1.10772	1.11573	1.12374	1.13172	1.13968	1.14762	1.15556	1.16059	1.16562	1.17349	1.17559	1.17768	1.17689	1.17321	1.16665	1.15721	1.14781	1.1384	1.129	1.12249	1.11598	1.10946	1.10582	1.09646	1.08999	1.08353	1.07707	1.06779	1.05571	1.04647	1.03725	1.03089	1.02168	1.01534	1.00901	1.00266	0.993501	0.987193	0.986533	0.983045	0.982395	0.981752	0.986754	0.986108	0.988292	0.982061	0.973054	0.964069	0.955092	0.943321	0.934376	0.928249	0.919301	0.913147	0.909808	0.906479	0.900354	0.89424	0.890936	0.893242	0.898351	0.900692	0.905791	0.913677	0.918773	0.923864	0.926157	0.925657	0.927911	0.927414	0.921397	0.920914	0.920445	0.922726	0.92777	0.938358	0.940615	0.948382	0.956168	0.961164	0.963425	0.957424	0.94591	0.942697	0.945009	0.941804	0.935854	0.932646	0.929417	0.928938	0.928461	0.919725	0.919248	0.918753	0.92377	0.934273	0.944766	0.955251	0.962989	0.970731	0.975734	0.978004	0.972088	0.963443	0.952104	0.943493	0.934889	0.923562	0.912243	0.906377	0.903222	0.905488	0.907761	0.915463	0.925879	0.933559	0.949385	0.962501	0.978324	0.991406	1.00177	1.01211	1.02514	1.03274	1.0403	1.04514	1.04996	1.05475	1.06222	1.06968	1.07709	1.0899	1.10535	1.11808	1.12811	1.13812	1.14543	1.15005	1.15197	1.15121	1.15043	1.14697	1.14352	1.14006	1.13393	1.13045	1.12695	1.12611	1.12525	1.12704	1.12883	1.13324	1.13502	1.13415	1.12801	1.11399	1.10266	1.08869	1.07738	1.06871	1.05738	1.04872	1.03743	1.02615	1.01488	1.00363	0.997627	0.999483	1.00915	1.03445	1.06491	1.09528	1.12295	1.14795	1.16508	1.18472	1.20431	1.22124	1.23294	1.23942	1.24845	1.24969	1.2406	1.22379	1.20702	1.19027	1.17355	1.1569	1.14286	1.12371	1.10717	1.09069	1.07425	1.05789	1.03901	1.01765	1.00399	0.982786	0.969203	0.953134	0.939605	0.928669	0.917737	0.906843	0.900998	0.890154	0.884358	0.878615	0.872884	0.872224	0.869038	0.875945	0.877793	0.879644	0.881474	0.888316	0.89513	0.901914	0.908681	0.917958	0.924694	0.936423	0.945635	0.957322	0.96649	0.978124	0.992155	1.00617	1.02013	1.03157	1.04049	1.04937	1.05822	1.06463	1.06854	1.06996
Middle East and North Africa																																						2.99999	2.99999	2.99998	2.99998	2.99997	2.99995	2.99994	2.99991	2.99989	2.99986	2.99983	2.9998	2.99977	2.99974	2.9997	2.94267	2.80165	2.69062	2.5826	2.47158	2.36956	2.26754	2.16253	2.07251	2.00649	1.96147	1.95843	1.97337	2.0033	2.05122	2.09912	2.14401	2.1799	2.1858	2.1797	2.15261	2.11353	2.06846	2.0144	1.94836	1.87634	1.80132	1.72632	1.65732	1.58832	1.52532	1.46533	1.41433	1.36633	1.32732	1.2943	1.26129	1.23726	1.21623	1.20419	1.19814	1.19509	1.19802	1.20095	1.20389	1.20682	1.20975	1.20968	1.20662	1.20656	1.20051	1.19745	1.19738	1.2003	1.20322	1.20913	1.22102	1.2329	1.25076	1.26861	1.28646	1.30729	1.32811	1.34893	1.36974	1.39053	1.40833	1.42015	1.43195	1.43777	1.4406	1.43745	1.42833	1.41324	1.39516	1.3741	1.35603	1.33498	1.3199	1.30481	1.29272	1.2836	1.27448	1.26835	1.26221	1.25608	1.25292	1.24977	1.25258	1.2524	1.25521	1.25502	1.25484	1.25167	1.25149	1.24533	1.24216	1.23899	1.23284	1.22372	1.2146	1.20548	1.19934	1.19022	1.18408	1.17794	1.1718	1.16566	1.15952	1.15041	1.14428	1.13814	1.13497	1.13181	1.13161	1.12845	1.12528	1.12212	1.11599	1.10987	1.10375	1.09763	1.08855	1.07948	1.07041	1.06134	1.05228	1.04026	1.02825	1.0192	1.01016	1.00111	0.995036	0.988959	0.985843	0.979769	0.976658	0.976507	0.973398	0.970292	0.964236	0.961143	0.955096	0.949056	0.943017	0.93698	0.930943	0.92786	0.924776	0.921691	0.921557	0.921423	0.924241	0.927057	0.932821	0.944484	0.956142	0.970746	0.982394	0.996988	1.00568	1.01437	1.02011	1.02585	1.02569	1.02848	1.02833	1.02817	1.02507	1.02491	1.02181	1.01871	1.01561	1.0125	1.01528	1.01806	1.02377	1.03241	1.04399	1.05849	1.07299	1.08747	1.10195	1.11348	1.13088	1.14532	1.15683	1.16832	1.1798	1.18835	1.19395	1.19661	1.19927	1.20192	1.20455	1.21011	1.21565	1.22119	1.22088	1.21763	1.21732	1.21408	1.20791	1.20176	1.19268	1.18944	1.18329	1.17421	1.16515	1.15026	1.13537	1.12341	1.10855	1.09661	1.08468	1.07276	1.06084	1.05475	1.04575	1.03966	1.03067	1.0275	1.02142	1.02406	1.02089	1.02353	1.02906	1.03459	1.04302	1.05143	1.06274	1.07114	1.07952	1.09079	1.09916	1.1104	1.12163	1.12995	1.14115	1.15234	1.16351	1.17177	1.17712	1.18536	1.19069	1.19313	1.19557	1.198	1.19754	1.19707	1.19084	1.1875	1.18127	1.17505	1.16596	1.15688	1.14494	1.13301	1.12109	1.11204	1.10014	1.09111	1.07923	1.07022	1.06122	1.04937	1.04039	1.02856	1.01961	1.01068	0.998893	0.987127	0.975381	0.963649	0.949077	0.934522	0.917124	0.902593	0.888074	0.876419	0.864773	0.853132	0.844349	0.838421	0.832501	0.826583	0.826365	0.828995	0.831625	0.839946	0.848261	0.856567	0.864866	0.876004	0.887132	0.901086	0.91503	0.928959	0.945713	0.96245	0.979168	0.995863	1.01538	1.03488	1.05152	1.07097	1.08757	1.10133	1.11507	1.12314	1.13121	1.13362	1.13603	1.1328	1.12676	1.1179	1.10624	1.09459	1.08014	1.06569	1.05125	1.03963	1.02522	1.01081	1.00203	0.993263	0.984503	0.978562	0.972623	0.969497	0.971985	0.974474	0.974152	0.976639	0.979124	0.981607	0.981285	0.98377	0.983446	0.985925	0.985603	0.988081	0.987761	0.987442	0.987116	0.989582	0.992041	0.994493	0.999729	1.00495	1.01296	1.02095	1.02894	1.03413	1.0421	1.05284	1.06078	1.0715	1.07942	1.08733	1.09245	1.09479	1.09713	1.09946	1.09625	1.09581	1.09537	1.09215
South Asia																																																								3	3	3	3	2.99999	2.99999	2.99999	2.99999	2.99999	2.99999	2.99998	2.92798	2.75398	2.65798	2.59798	2.63698	2.71197	2.67597	2.69096	2.77196	2.87995	2.91594	2.85594	2.76893	2.73892	2.67292	2.58291	2.48991	2.4329	2.38189	2.32488	2.27388	2.24387	2.21686	2.18385	2.15084	2.12683	2.11181	2.0908	2.06079	2.02777	1.98876	1.95275	1.91974	1.88973	1.86571	1.8447	1.82968	1.82666	1.83263	1.82961	1.82958	1.82956	1.82653	1.8295	1.82647	1.80844	1.78742	1.76939	1.73937	1.71235	1.68532	1.6583	1.64028	1.63124	1.62521	1.62516	1.62512	1.62507	1.62203	1.61299	1.60095	1.5919	1.58586	1.57981	1.57676	1.5767	1.58263	1.58856	1.59149	1.59142	1.59135	1.59127	1.5852	1.57913	1.57305	1.56698	1.55192	1.53685	1.52778	1.51871	1.50364	1.48858	1.47052	1.45845	1.44637	1.42832	1.41325	1.39819	1.38313	1.36807	1.356	1.34693	1.33486	1.3228	1.31372	1.30465	1.29857	1.2865	1.27743	1.27433	1.27124	1.26516	1.26206	1.25896	1.25885	1.25874	1.25564	1.25254	1.25242	1.2523	1.25218	1.25803	1.26089	1.26673	1.27256	1.27839	1.2872	1.29899	1.31076	1.32253	1.33429	1.34306	1.35182	1.35759	1.36336	1.36613	1.36592	1.36273	1.35953	1.35336	1.3442	1.33803	1.32589	1.31673	1.30757	1.29841	1.29223	1.28604	1.27688	1.27069	1.26153	1.25238	1.24026	1.23408	1.22493	1.21579	1.20962	1.20047	1.1943	1.18813	1.17602	1.16985	1.16368	1.16048	1.15727	1.15702	1.15974	1.16244	1.16515	1.16785	1.17054	1.17619	1.17887	1.18451	1.19013	1.1928	1.19841	1.20105	1.20369	1.20338	1.20306	1.19978	1.19651	1.19323	1.18701	1.18079	1.17162	1.16247	1.15332	1.14123	1.1262	1.11119	1.09619	1.08119	1.06915	1.05417	1.04214	1.03012	1.01811	1.0061	0.997049	0.985061	0.976022	0.96699	0.960903	0.954821	0.948741	0.942666	0.936596	0.93053	0.924472	0.918418	0.91237	0.903396	0.897362	0.891333	0.88531	0.879292	0.873279	0.86727	0.858339	0.849413	0.840495	0.831583	0.822677	0.816703	0.807806	0.801839	0.795873	0.792834	0.792718	0.792602	0.792486	0.795293	0.801023	0.803827	0.812476	0.821123	0.83269	0.841334	0.849976	0.861538	0.867262	0.870067	0.869955	0.869844	0.869732	0.86962	0.872423	0.875221	0.878014	0.88372	0.89234	0.898043	0.903747	0.90945	0.915153	0.923772	0.929478	0.935186	0.937981	0.937865	0.937752	0.934728	0.925883	0.917042	0.905294	0.896462	0.884724	0.872991	0.864173	0.85245	0.84364	0.834834	0.826033	0.817235	0.80844	0.799649	0.793767	0.78498	0.776195	0.770318	0.76735	0.761479	0.75561	0.752649	0.749689	0.746731	0.740875	0.73502	0.737876	0.737828	0.737779	0.737731	0.740588	0.74344	0.743393	0.74625	0.752009	0.754867	0.757724	0.763485	0.775052	0.792418	0.792374	0.795233	0.795191	0.795149	0.795109	0.786363	0.786324	0.786285	0.783346	0.780407	0.780369	0.780333	0.780296	0.771557	0.774421	0.777286	0.783051	0.785916	0.788781	0.791647	0.794515	0.794483	0.794451	0.797318	0.797286	0.803052	0.803021	0.802989	0.802957	0.805824	0.805793	0.811558	0.811526	0.820188	0.831746	0.843303	0.857756	0.872207	0.886656	0.901103	0.921342	0.93868	0.958913	0.979144	0.999371	1.0196	1.03692	1.05135	1.06578	1.0802	1.09172	1.10614	1.11766	1.13207	1.14647	1.16376	1.18105	1.20412	1.22718	1.25602
Eastern and Southern Africa																																																														2.99999	2.99999	2.99999	2.99998	2.99998	2.99997	2.99997	2.99996	2.99996	2.84696	2.54696	2.27396	2.09996	1.96196	1.85696	1.76696	1.70396	1.62896	1.55396	1.47896	1.41296	1.37696	1.37396	1.37996	1.41595	1.49695	1.58994	1.67393	1.73392	1.78491	1.81191	1.8419	1.84489	1.82989	1.80588	1.78188	1.75188	1.73687	1.70687	1.67386	1.65286	1.64685	1.64984	1.65283	1.64382	1.64382	1.6528	1.67079	1.68578	1.70376	1.72775	1.75473	1.78171	1.80268	1.80866	1.82964	1.84761	1.84759	1.84457	1.85654	1.85951	1.86248	1.84746	1.83243	1.80241	1.79038	1.77536	1.76333	1.76029	1.75126	1.74222	1.74218	1.73014	1.7241	1.72405	1.715	1.71195	1.7059	1.69985	1.6878	1.66976	1.64872	1.63367	1.62462	1.61556	1.60351	1.60044	1.59138	1.57633	1.56726	1.55221	1.54015	1.53108	1.52501	1.52791	1.53681	1.5457	1.55159	1.55447	1.56335	1.56622	1.57209	1.58094	1.59278	1.60161	1.61343	1.62225	1.62507	1.63387	1.63966	1.64245	1.64523	1.64502	1.63583	1.62962	1.61744	1.59928	1.57813	1.55699	1.53286	1.50278	1.47568	1.44561	1.41852	1.38847	1.35842	1.32838	1.29836	1.26536	1.23834	1.20537	1.17837	1.1484	1.12143	1.09744	1.07049	1.04056	1.01363	0.98373	0.956815	0.932888	0.905988	0.882078	0.855198	0.831301	0.80741	0.783526	0.762625	0.741725	0.726784	0.714823	0.705845	0.696868	0.69087	0.684874	0.678878	0.681817	0.68178	0.684722	0.684688	0.690609	0.693553	0.693521	0.690514	0.687508	0.684503	0.684474	0.678496	0.672518	0.666541	0.660565	0.657566	0.657542	0.657519	0.657497	0.654501	0.65448	0.654459	0.657414	0.657393	0.657372	0.6633	0.672202	0.681102	0.690002	0.698901	0.707801	0.713727	0.722627	0.731527	0.7434	0.752299	0.764171	0.773069	0.784938	0.796805	0.8057	0.811621	0.817541	0.826433	0.835325	0.850161	0.867968	0.882801	0.900605	0.918407	0.936208	0.956977	0.971801	0.983653	0.998474	1.01329	1.02811	1.04293	1.05477	1.06067	1.06955	1.07248	1.07244	1.07537	1.07533	1.06934	1.0693	1.06629	1.06031	1.05433	1.04835	1.04534	1.04233	1.03932	1.03631	1.03627	1.0392	1.04213	1.04505	1.04501	1.0509	1.05976	1.06862	1.07748	1.08633	1.09518	1.107	1.11882	1.13063	1.14244	1.14832	1.15716	1.16304	1.17187	1.17478	1.17768	1.17762	1.17755	1.17749	1.18039	1.18328	1.18914	1.19499	1.20381	1.21558	1.23032	1.25097	1.27754	1.3041	1.33658	1.36608	1.39557	1.42209	1.43971	1.4514	1.46309	1.46885	1.47459	1.48033	1.48606	1.49178	1.49748	1.49727	1.48818	1.47318	1.45522	1.44022	1.43113	1.42204	1.4159	1.40976	1.40655	1.40925	1.40898	1.40871	1.40842	1.41401	1.42844	1.43991	1.44547	1.44219	1.43302	1.41502	1.39115	1.36141	1.32875	1.2961	1.26053	1.22204	1.18651	1.14805	1.10666	1.0653	1.02396	0.985573	0.947208	0.911801	0.879354	0.849859	0.823313	0.793837	0.767311	0.743732	0.720162	0.693657	0.670098	0.646545	0.625934	0.605326	0.587661	0.569999	0.561155	0.552311	0.543469	0.537565	0.534599	0.534571	0.53748	0.540388	0.549171	0.555016	0.563797	0.572579	0.581361	0.590142	0.601859	0.613575	0.622353	0.634067	0.64578	0.654556	0.663332	0.672107	0.677947	0.686722	0.692562	0.704269	0.715975	0.730613	0.748183	0.76575	0.780381	0.800877
West and Central Africa																																																												2.99999	2.99999	2.99999	2.99999	2.99998	2.99998	2.99997	2.99997	2.99997	2.99996	2.99995	2.96695	2.83495	2.75994	2.67294	2.57693	2.47493	2.38192	2.28592	2.21092	2.11791	2.04591	1.97691	1.91091	1.8539	1.7939	1.7339	1.6739	1.63189	1.60189	1.57789	1.54488	1.53288	1.52387	1.53886	1.53886	1.54485	1.55084	1.56583	1.58682	1.6168	1.62579	1.64678	1.63777	1.65275	1.66174	1.67072	1.67071	1.69469	1.70967	1.72764	1.73062	1.7336	1.72458	1.70957	1.67356	1.63755	1.59854	1.55654	1.51454	1.47553	1.44253	1.40353	1.37052	1.34352	1.31951	1.2985	1.28049	1.25349	1.24747	1.24746	1.24744	1.25042	1.2504	1.25339	1.25637	1.26234	1.26233	1.25931	1.25629	1.25328	1.25625	1.26223	1.25921	1.2502	1.24718	1.25915	1.27111	1.28608	1.29504	1.31	1.33695	1.3579	1.36686	1.36383	1.3638	1.36077	1.35475	1.34273	1.32472	1.30071	1.27371	1.24971	1.22571	1.20471	1.17172	1.14173	1.12073	1.11471	1.10869	1.09968	1.09066	1.09064	1.09061	1.09059	1.07259	1.05759	1.04858	1.03658	1.02757	1.02156	1.01855	1.00954	1.00053	0.982538	0.979522	0.967521	0.96151	0.961489	0.97345	0.985411	0.988387	0.991363	0.997333	0.991325	0.985319	0.970328	0.958332	0.958315	0.946321	0.931333	0.922333	0.907346	0.895354	0.880369	0.865385	0.850402	0.832425	0.823432	0.817432	0.814428	0.808428	0.802429	0.802418	0.802408	0.796409	0.796399	0.793396	0.793387	0.793378	0.793369	0.799348	0.79934	0.796339	0.796331	0.793328	0.790326	0.787324	0.784323	0.781321	0.781313	0.781305	0.784291	0.79027	0.793256	0.796243	0.802222	0.808202	0.811188	0.802202	0.79621	0.787224	0.784225	0.781226	0.775234	0.763255	0.76325	0.760251	0.75426	0.751262	0.748264	0.742273	0.742268	0.751242	0.760216	0.769189	0.778162	0.784143	0.793116	0.802089	0.80807	0.823028	0.837985	0.858928	0.87987	0.906798	0.933724	0.966634	0.999544	1.03544	1.07434	1.11622	1.1581	1.19998	1.23887	1.27775	1.31364	1.3585	1.40635	1.44822	1.48709	1.51997	1.56182	1.59769	1.62158	1.6365	1.63945	1.63642	1.63039	1.61539	1.5974	1.57044	1.54348	1.51951	1.49554	1.46559	1.43863	1.41167	1.3877	1.36075	1.33678	1.3188	1.30381	1.29181	1.27981	1.2708	1.26777	1.26474	1.2617	1.26465	1.26162	1.26456	1.26451	1.26745	1.26741	1.26736	1.26432	1.26128	1.26422	1.26118	1.25814	1.2551	1.24907	1.252	1.25195	1.25189	1.25183	1.25177	1.25171	1.24866	1.24263	1.2366	1.22459	1.20961	1.19164	1.17666	1.15869	1.13774	1.11381	1.08689	1.057	1.02412	0.994233	0.964347	0.937449	0.910554	0.889629	0.868707	0.853757	0.838806	0.826841	0.81786	0.811867	0.808858	0.817785	0.83268	0.850558	0.871417	0.892276	0.913132	0.933987	0.954841	0.975692	0.990574	1.00247	1.01139	1.02329	1.0322	1.04111	1.04107	1.047	1.04398	1.0499	1.04986	1.04684	1.04084	1.03782	1.02884	1.0288	1.02578	1.02575	1.02571	1.01971	1.01073	1.00473	0.995756	0.983799	0.971843	0.965851	0.956878	0.947907	0.941917	0.932948	0.926958	0.926929	0.91796	0.908993	0.905986	0.89702	0.888057	0.879094	0.873112	0.870109	0.867108	0.864106	0.864084	0.861083	0.861061	0.855081	0.846123	0.849081	0.846081	0.849038	0.857952	0.866867	0.884716	0.899583	0.914451	0.929317	0.938228	0.950116
SubSaharan Africa																																																										3	3	2.99999	2.99999	2.99999	2.99999	2.99998	2.99998	2.99998	2.99997	2.99997	2.99996	2.99996	2.91595	2.70595	2.53795	2.41495	2.30395	2.20494	2.11794	2.04594	1.97694	1.89894	1.83294	1.77293	1.72793	1.69793	1.66493	1.64092	1.62592	1.62591	1.62891	1.6289	1.6229	1.62289	1.62889	1.64388	1.64387	1.64086	1.63786	1.63785	1.64684	1.65283	1.64682	1.64981	1.64081	1.65279	1.65878	1.66177	1.66176	1.67974	1.69473	1.71271	1.72169	1.73367	1.73665	1.73663	1.72162	1.7006	1.68559	1.66458	1.63756	1.61355	1.60154	1.58052	1.56551	1.55049	1.53547	1.51746	1.50544	1.49042	1.4874	1.49037	1.49035	1.49332	1.49629	1.49326	1.49623	1.5022	1.50216	1.50213	1.5021	1.50206	1.49903	1.493	1.48396	1.47493	1.4719	1.47185	1.47481	1.47776	1.47771	1.47467	1.48061	1.48056	1.47451	1.46846	1.46541	1.46835	1.47129	1.47123	1.46817	1.46211	1.45905	1.45299	1.44992	1.45285	1.44977	1.44969	1.4556	1.4645	1.4704	1.47629	1.48218	1.49106	1.49694	1.49982	1.49373	1.48763	1.47854	1.46944	1.45437	1.4393	1.42422	1.40317	1.38212	1.35808	1.33704	1.316	1.29197	1.26496	1.24394	1.21993	1.19592	1.17192	1.15091	1.12394	1.09995	1.07597	1.052	1.02803	1.00108	0.977124	0.950182	0.92922	0.905273	0.881333	0.85441	0.833464	0.809535	0.788595	0.770645	0.752695	0.74072	0.728745	0.719759	0.713761	0.707763	0.701765	0.698755	0.698732	0.701696	0.701675	0.70464	0.707606	0.710572	0.710553	0.710534	0.704545	0.704527	0.701524	0.695537	0.692535	0.686549	0.683549	0.680548	0.680533	0.683504	0.683489	0.683476	0.683462	0.683449	0.683437	0.683424	0.683411	0.686382	0.692337	0.698292	0.704247	0.710201	0.716155	0.722111	0.728066	0.734021	0.742959	0.751898	0.760836	0.772757	0.784677	0.793613	0.802548	0.811484	0.817435	0.82637	0.835304	0.853186	0.868085	0.885966	0.906828	0.927689	0.948549	0.972389	0.990263	1.00814	1.03197	1.05282	1.07367	1.09154	1.10941	1.12429	1.14215	1.15404	1.16594	1.17783	1.18973	1.19863	1.20456	1.21049	1.21343	1.21339	1.21633	1.21331	1.21327	1.20727	1.20127	1.19825	1.19821	1.19221	1.18621	1.18021	1.17421	1.17119	1.17114	1.16812	1.17106	1.17101	1.17395	1.17986	1.18577	1.19168	1.19461	1.20051	1.20344	1.20934	1.21227	1.21221	1.21216	1.2121	1.21205	1.21497	1.21491	1.21782	1.22371	1.22662	1.22953	1.23839	1.2532	1.26503	1.2828	1.30057	1.31833	1.33311	1.34789	1.35671	1.35959	1.35948	1.35641	1.3563	1.35322	1.35013	1.34704	1.34395	1.33492	1.31994	1.302	1.28405	1.27206	1.26006	1.25103	1.24497	1.24189	1.24177	1.24461	1.24745	1.25028	1.25311	1.2678	1.28248	1.3031	1.31777	1.32353	1.32337	1.31727	1.30525	1.28731	1.26641	1.24255	1.21574	1.18894	1.15918	1.12942	1.09671	1.06105	1.02836	0.998637	0.965965	0.936264	0.909535	0.882813	0.859059	0.838271	0.817488	0.79671	0.778897	0.758127	0.73736	0.719557	0.701757	0.686921	0.672087	0.660215	0.651307	0.645359	0.639412	0.636426	0.63344	0.636373	0.639307	0.642242	0.645176	0.651069	0.656963	0.662858	0.668753	0.674647	0.6835	0.692352	0.698246	0.707097	0.712989	0.718881	0.721815	0.727707	0.733598	0.739489	0.748337	0.760143	0.771946	0.786705	0.80442	0.822133	0.836888	0.851642
North America																																														2.99999	2.99999	2.99999	2.99998	2.99997	2.99997	2.99995	2.99994	2.99992	2.9999	2.99986	2.99981	2.99973	2.99963	2.99949	2.99929	2.99904	2.99873	2.99837	2.99793	2.99741	2.9968	2.99614	2.99541	2.99458	2.99363	2.9926	2.99148	2.99029	2.9681	2.82935	2.69071	2.54622	2.41974	2.30232	2.18799	2.08273	1.98353	1.89335	1.80625	1.72221	1.64717	1.5811	1.51806	1.46101	1.40994	1.36484	1.32866	1.29252	1.26233	1.23513	1.21092	1.1897	1.17146	1.15325	1.138	1.12572	1.11345	1.09824	1.08895	1.07672	1.0645	1.04936	1.03423	1.01914	1.00406	0.988994	0.976891	0.964798	0.952717	0.940646	0.931522	0.922398	0.91622	0.907107	0.900936	0.897705	0.894481	0.894188	0.896832	0.896548	0.8992	0.898929	0.898656	0.901307	0.901032	0.90076	0.903409	0.903131	0.902855	0.902578	0.905226	0.904955	0.904684	0.907337	0.909986	0.912631	0.91819	0.920825	0.92637	0.931907	0.940343	0.948762	0.960074	0.974273	0.991355	1.01132	1.03414	1.06273	1.09417	1.12846	1.16559	1.19975	1.23674	1.27366	1.30472	1.3386	1.3695	1.39168	1.41093	1.42436	1.432	1.4367	1.4385	1.4374	1.43626	1.43507	1.43099	1.42973	1.42559	1.41857	1.41153	1.40448	1.39458	1.38184	1.37197	1.35927	1.34375	1.32828	1.30999	1.29173	1.27352	1.25253	1.23439	1.21629	1.1954	1.17737	1.1594	1.13867	1.118	1.10019	1.07965	1.06196	1.04151	1.0239	1.00911	0.994342	0.979615	0.967695	0.953023	0.941144	0.932079	0.923039	0.914034	0.905046	0.901635	0.89547	0.889343	0.88323	0.877134	0.871044	0.864971	0.858908	0.852848	0.8468	0.843515	0.840234	0.839711	0.839184	0.838666	0.840897	0.848611	0.853569	0.861268	0.863499	0.86575	0.865274	0.864812	0.864355	0.861167	0.860709	0.860229	0.862457	0.8674	0.875044	0.879951	0.887571	0.895172	0.908165	0.926574	0.944956	0.963308	0.984347	1.00264	1.0182	1.02566	1.0331	1.03513	1.03715	1.03915	1.04114	1.04312	1.0397	1.03897	1.04091	1.0455	1.05007	1.05462	1.06182	1.07437	1.08419	1.09665	1.10907	1.12144	1.13112	1.14076	1.15564	1.17047	1.17995	1.18937	1.19873	1.21065	1.22251	1.2317	1.24081	1.24986	1.25884	1.26775	1.2766	1.29055	1.29917	1.31545	1.3316	1.35018	1.3686	1.38422	1.39714	1.40989	1.41995	1.42982	1.44208	1.45154	1.46336	1.46993	1.4763	1.47492	1.47344	1.4668	1.46012	1.44839	1.43667	1.42495	1.41074	1.39656	1.37033	1.34666	1.31825	1.29246	1.26682	1.24372	1.22309	1.20951	1.19834	1.19185	1.18766	1.18576	1.18612	1.18401	1.18895	1.19144	1.19622	1.19857	1.20087	1.20083	1.20069	1.19359	1.18646	1.17715	1.16561	1.1541	1.14044	1.12689	1.11131	1.0896	1.07014	1.05309	1.03399	1.01939	1.00266	0.992451	0.982147	0.978188	0.976228	0.976361	0.978503	0.982657	0.988735	1.01116	1.02921	1.04496	1.0625	1.07776	1.08878	1.09569	1.09654	1.08943	1.08044	1.0677	1.05319	1.03493	1.01691	0.991271	0.969823	0.946686	0.923671	0.902827	0.880255	0.861752	0.84342	0.829105	0.814916	0.804659	0.794534	0.784535	0.776583	0.768742	0.761025	0.755268	0.745898	0.736612	0.727423	0.720168	0.711169	0.702239	0.693397	0.682828	0.672363	0.660153	0.651718	0.64152	0.633211	0.62494	0.618504	0.613885	0.61108	0.608266	0.609078	0.609899	0.612526	0.616935	0.623154	0.631159	0.642737	0.654301	0.667625	0.679148	0.688886	0.696814	0.702963	0.707333	0.709928	0.714294	0.716886	0.721205	0.725519

### Sheet: R_mf7
	2020-01-22	2020-01-23	2020-01-24	2020-01-25	2020-01-26	2020-01-27	2020-01-28	2020-01-29	2020-01-30	2020-01-31	2020-02-01	2020-02-02	2020-02-03	2020-02-04	2020-02-05	2020-02-06	2020-02-07	2020-02-08	2020-02-09	2020-02-10	2020-02-11	2020-02-12	2020-02-13	2020-02-14	2020-02-15	2020-02-16	2020-02-17	2020-02-18	2020-02-19	2020-02-20	2020-02-21	2020-02-22	2020-02-23	2020-02-24	2020-02-25	2020-02-26	2020-02-27	2020-02-28	2020-02-29	2020-03-01	2020-03-02	2020-03-03	2020-03-04	2020-03-05	2020-03-06	2020-03-07	2020-03-08	2020-03-09	2020-03-10	2020-03-11	2020-03-12	2020-03-13	2020-03-14	2020-03-15	2020-03-16	2020-03-17	2020-03-18	2020-03-19	2020-03-20	2020-03-21	2020-03-22	2020-03-23	2020-03-24	2020-03-25	2020-03-26	2020-03-27	2020-03-28	2020-03-29	2020-03-30	2020-03-31	2020-04-01	2020-04-02	2020-04-03	2020-04-04	2020-04-05	2020-04-06	2020-04-07	2020-04-08	2020-04-09	2020-04-10	2020-04-11	2020-04-12	2020-04-13	2020-04-14	2020-04-15	2020-04-16	2020-04-17	2020-04-18	2020-04-19	2020-04-20	2020-04-21	2020-04-22	2020-04-23	2020-04-24	2020-04-25	2020-04-26	2020-04-27	2020-04-28	2020-04-29	2020-04-30	2020-05-01	2020-05-02	2020-05-03	2020-05-04	2020-05-05	2020-05-06	2020-05-07	2020-05-08	2020-05-09	2020-05-10	2020-05-11	2020-05-12	2020-05-13	2020-05-14	2020-05-15	2020-05-16	2020-05-17	2020-05-18	2020-05-19	2020-05-20	2020-05-21	2020-05-22	2020-05-23	2020-05-24	2020-05-25	2020-05-26	2020-05-27	2020-05-28	2020-05-29	2020-05-30	2020-05-31	2020-06-01	2020-06-02	2020-06-03	2020-06-04	2020-06-05	2020-06-06	2020-06-07	2020-06-08	2020-06-09	2020-06-10	2020-06-11	2020-06-12	2020-06-13	2020-06-14	2020-06-15	2020-06-16	2020-06-17	2020-06-18	2020-06-19	2020-06-20	2020-06-21	2020-06-22	2020-06-23	2020-06-24	2020-06-25	2020-06-26	2020-06-27	2020-06-28	2020-06-29	2020-06-30	2020-07-01	2020-07-02	2020-07-03	2020-07-04	2020-07-05	2020-07-06	2020-07-07	2020-07-08	2020-07-09	2020-07-10	2020-07-11	2020-07-12	2020-07-13	2020-07-14	2020-07-15	2020-07-16	2020-07-17	2020-07-18	2020-07-19	2020-07-20	2020-07-21	2020-07-22	2020-07-23	2020-07-24	2020-07-25	2020-07-26	2020-07-27	2020-07-28	2020-07-29	2020-07-30	2020-07-31	2020-08-01	2020-08-02	2020-08-03	2020-08-04	2020-08-05	2020-08-06	2020-08-07	2020-08-08	2020-08-09	2020-08-10	2020-08-11	2020-08-12	2020-08-13	2020-08-14	2020-08-15	2020-08-16	2020-08-17	2020-08-18	2020-08-19	2020-08-20	2020-08-21	2020-08-22	2020-08-23	2020-08-24	2020-08-25	2020-08-26	2020-08-27	2020-08-28	2020-08-29	2020-08-30	2020-08-31	2020-09-01	2020-09-02	2020-09-03	2020-09-04	2020-09-05	2020-09-06	2020-09-07	2020-09-08	2020-09-09	2020-09-10	2020-09-11	2020-09-12	2020-09-13	2020-09-14	2020-09-15	2020-09-16	2020-09-17	2020-09-18	2020-09-19	2020-09-20	2020-09-21	2020-09-22	2020-09-23	2020-09-24	2020-09-25	2020-09-26	2020-09-27	2020-09-28	2020-09-29	2020-09-30	2020-10-01	2020-10-02	2020-10-03	2020-10-04	2020-10-05	2020-10-06	2020-10-07	2020-10-08	2020-10-09	2020-10-10	2020-10-11	2020-10-12	2020-10-13	2020-10-14	2020-10-15	2020-10-16	2020-10-17	2020-10-18	2020-10-19	2020-10-20	2020-10-21	2020-10-22	2020-10-23	2020-10-24	2020-10-25	2020-10-26	2020-10-27	2020-10-28	2020-10-29	2020-10-30	2020-10-31	2020-11-01	2020-11-02	2020-11-03	2020-11-04	2020-11-05	2020-11-06	2020-11-07	2020-11-08	2020-11-09	2020-11-10	2020-11-11	2020-11-12	2020-11-13	2020-11-14	2020-11-15	2020-11-16	2020-11-17	2020-11-18	2020-11-19	2020-11-20	2020-11-21	2020-11-22	2020-11-23	2020-11-24	2020-11-25	2020-11-26	2020-11-27	2020-11-28	2020-11-29	2020-11-30	2020-12-01	2020-12-02	2020-12-03	2020-12-04	2020-12-05	2020-12-06	2020-12-07	2020-12-08	2020-12-09	2020-12-10	2020-12-11	2020-12-12	2020-12-13	2020-12-14	2020-12-15	2020-12-16	2020-12-17	2020-12-18	2020-12-19	2020-12-20	2020-12-21	2020-12-22	2020-12-23	2020-12-24	2020-12-25	2020-12-26	2020-12-27	2020-12-28	2020-12-29	2020-12-30	2020-12-31	2021-01-01	2021-01-02	2021-01-03	2021-01-04	2021-01-05	2021-01-06	2021-01-07	2021-01-08	2021-01-09	2021-01-10	2021-01-11	2021-01-12	2021-01-13	2021-01-14	2021-01-15	2021-01-16	2021-01-17	2021-01-18	2021-01-19	2021-01-20	2021-01-21	2021-01-22	2021-01-23	2021-01-24	2021-01-25	2021-01-26	2021-01-27	2021-01-28	2021-01-29	2021-01-30	2021-01-31	2021-02-01	2021-02-02	2021-02-03	2021-02-04	2021-02-05	2021-02-06	2021-02-07	2021-02-08	2021-02-09	2021-02-10	2021-02-11	2021-02-12	2021-02-13	2021-02-14	2021-02-15	2021-02-16	2021-02-17	2021-02-18	2021-02-19	2021-02-20	2021-02-21	2021-02-22	2021-02-23	2021-02-24	2021-02-25	2021-02-26	2021-02-27	2021-02-28	2021-03-01	2021-03-02	2021-03-03	2021-03-04	2021-03-05	2021-03-06	2021-03-07	2021-03-08	2021-03-09	2021-03-10	2021-03-11	2021-03-12	2021-03-13	2021-03-14	2021-03-15	2021-03-16
Afghanistan																																																																																						2.09074	2.04873	2.00071	1.9497	1.88069	1.82068	1.77567	1.73366	1.70365	1.71862	1.7216	1.76656	1.81751	1.84446	1.89541	1.94334	1.97628	2.03319	2.06312	2.11702	2.14692	2.13784	2.11677	2.0897	2.07162	2.04754	2.00248	1.96342	1.94532	1.93921	1.9301	1.88803	1.85795	1.84283	1.83969	1.83655	1.82741	1.84221	1.857	1.86878	1.86857	1.86237	1.8412	1.81405	1.78689	1.76273	1.73259	1.69947	1.66635	1.64219	1.62402	1.58792	1.55182	1.51873	1.47967	1.44062	1.40458	1.36556	1.33253	1.29653	1.26949	1.24842	1.22736	1.20034	1.16736	1.14334	1.11337	1.07745	1.04155	1.00566	0.969781	0.936894	0.904021	0.874136	0.841273	0.802447	0.76959	0.730777	0.700915	0.671052	0.644176	0.62625	0.614291	0.608299	0.608268	0.608238	0.614174	0.620112	0.620089	0.623048	0.623025	0.623006	0.620008	0.60807	0.599111	0.587175	0.575239	0.563306	0.548392	0.527518	0.512606	0.500676	0.494706	0.488736	0.476806	0.470838	0.47381	0.479761	0.476774	0.476768	0.473783	0.476758	0.470794	0.46781	0.464826	0.464821	0.461836	0.458851	0.455865	0.464798	0.461812	0.461806	0.473717	0.491587	0.515415	0.542223	0.563071	0.589878	0.616684	0.64051	0.655399	0.658372	0.658366	0.652404	0.640483	0.625585	0.60473	0.574938	0.554084	0.539187	0.521311	0.509393	0.494496	0.482577	0.482573	0.488527																															0.741572	0.786237	0.881528	0.976817	1.0721	1.17037	1.2448	1.30435	1.36389	1.39663	1.40853	1.41447	1.42934	1.45016	1.45609	1.46202	1.45902	1.459	1.45897	1.45002	1.44701	1.44401	1.43505	1.43205	1.43202	1.42604	1.40518	1.37538	1.34261	1.30687	1.28303	1.26217	1.25024	1.25021	1.25911	1.28289	1.30667	1.33342	1.36314	1.39584	1.43745	1.47907	1.51472	1.55037	1.57114	1.58596	1.58589	1.57393	1.55007	1.51431	1.48153	1.45173	1.41301	1.37726	1.34152	1.29983	1.25518	1.21945	1.18372	1.15394	1.12416	1.09439	1.07651	1.06458	1.04968	1.03478	1.0288	1.01985	1.01684	1.01977	1.04352	1.0524	1.05533	1.0553	1.05229	1.05523	1.05519	1.04624	1.04621	1.04023	1.04317	1.03422	1.01339	0.986619	0.942025	0.903378	0.864735	0.89441	0.927053	0.956723	0.98342	1.02199	1.06056	1.10507	1.04564	0.998099	0.968382	0.953515	0.944591	0.944577	0.947535	0.888116	0.831669	0.78116	0.730655	0.66827	0.596978	0.504899	0.53162	0.56131	0.58803	0.599902	0.617713	0.632555	0.647396	0.656298	0.659262	0.644408	0.635493	0.62064	0.611726	0.599843	0.584991	0.5642	0.543411	0.53153	0.51668	0.501831	0.486982	0.475103
Albania																																																																																																																																																			1.72177	1.8112	1.89462	1.95709	1.99265	2.00728	1.97414	1.91117	1.86015	1.80914	1.77305	1.73696	1.69194	1.65586	1.6168	1.57478	1.53277	1.49375	1.46071	1.42767	1.40656	1.39142	1.38222	1.37006	1.35194	1.34274	1.33355	1.32732	1.32405	1.32672	1.33236	1.32612	1.31988	1.31067	1.29554	1.28634	1.27122	1.25907	1.25581	1.24366	1.23743	1.23119	1.22198	1.2187	1.20949	1.2003	1.19998	1.19966	1.19935	1.19607	1.20166	1.20723	1.21573	1.22719	1.23271	1.23527	1.23782	1.23742	1.23995	1.24543	1.24795	1.24752	1.2471	1.24372	1.24328	1.23696	1.22769	1.21842	1.21502	1.21455	1.21113	1.20771	1.2043	1.19503	1.17993	1.16193	1.14395	1.12015	1.09345	1.06971	1.04597	1.02809	1.01313	0.998176	0.986135	0.974092	0.967891	0.970451	0.97592	0.990142	1.00727	1.02729	1.05022	1.07023	1.08732	1.09566	1.09816	1.10068	1.09446	1.08536	1.07625	1.06425	1.04645	1.02869	1.00804	0.987401	0.972579	0.957759	0.95164	0.948411	0.950967	0.953517	0.961849	0.970163	0.981362	0.992548	1.00661	1.02644	1.04624	1.06891	1.08865	1.11411	1.14238	1.17346	1.20446	1.244	1.28343	1.32276	1.35627	1.38397	1.40875	1.42487	1.43525	1.43703	1.43593	1.42628	1.41092	1.3899	1.3689	1.34507	1.32406	1.30875	1.29622	1.295	1.30217	1.3149	1.33316	1.35694	1.3806	1.39856	1.41084	1.42025	1.42958	1.43884	1.44239	1.45141	1.46299	1.4799	1.49106	1.49109	1.491	1.48256	1.47143	1.45489	1.43301	1.4058	1.38677	1.36244	1.34088	1.31936	1.29784	1.27632	1.26015	1.24403	1.2306	1.21456	1.20124	1.19329	1.18804	1.18812	1.18023	1.17768	1.17512	1.16731	1.15956	1.14403	1.12345	1.09782	1.07238	1.04196	1.01168	0.98159	0.95159	0.921727	0.894525	0.867427	0.842926	0.821051	0.801794	0.780179	0.766262	0.757547	0.748892	0.750512	0.757215	0.76899	0.793312	0.817556	0.844226	0.87328	0.899685	0.92346	0.942094	0.970782	0.989299	1.00526	1.02372	1.0346	1.04296	1.04627	1.04202	1.04018	1.04566	1.04852	1.05866	1.07114	1.08838	1.10546	1.12485	1.14411	1.17043	1.19168	1.21517	1.236	1.25659	1.2745	1.28734	1.29524	1.30051	1.30564	1.30593	1.30148	1.29702	1.29023	1.27655	1.25851	1.23828	1.22047	1.20274	1.18279	1.16519	1.15211	1.13671	1.12368	1.10851	1.0935	1.07865	1.06175	1.04731	1.03522	1.02327	1.01144	0.999719	0.985949	0.970107	0.954373	0.932278	0.912558	0.890855	0.871454	0.854329	0.837339	0.822626	0.810177
Algeria																																																																					2.9998	2.99977	2.99973	2.99969	2.99963	2.99958	2.99952	2.89748	2.69047	2.50147	2.32147	2.14148	1.99749	1.89249	1.79649	1.71849	1.64049	1.57449	1.51149	1.46048	1.41247	1.37047	1.33745	1.31644	1.29543	1.28641	1.28039	1.27437	1.28035	1.28632	1.30428	1.32823	1.34319	1.35216	1.36411	1.37607	1.39102	1.39698	1.40294	1.41189	1.42384	1.4238	1.42076	1.40873	1.3937	1.37568	1.35766	1.34263	1.32461	1.30959	1.28857	1.27355	1.25553	1.23751	1.2195	1.20448	1.18947	1.18044	1.16842	1.1564	1.14139	1.12039	1.09939	1.07241	1.04542	1.01545	0.988471	0.961495	0.93452	0.907547	0.880574	0.853603	0.826633	0.802658	0.784674	0.769686	0.757693	0.754685	0.754671	0.760647	0.772611	0.784575	0.799532	0.817483	0.838427	0.862363	0.889292	0.919212	0.95811	1.00898	1.06882	1.13764	1.21842	1.30517	1.3949	1.48462	1.56834	1.64007	1.70281	1.75057	1.78336	1.80118	1.80104	1.78595	1.76488	1.73782	1.70479	1.67475	1.6447	1.62064	1.59658	1.57252	1.55144	1.52739	1.50333	1.47928	1.4612	1.44014	1.42208	1.40401	1.38893	1.37386	1.3558	1.33178	1.30776	1.28375	1.25677	1.22979	1.2058	1.18182	1.15784	1.13387	1.11289	1.09489	1.07391	1.05593	1.03794	1.01996	1.00497	0.992963	0.977978	0.968959	0.956963	0.947952	0.935962	0.923976	0.914972	0.902991	0.891012	0.879036	0.87004	0.864026	0.858012	0.849021	0.84599	0.839981	0.836953	0.833927	0.830902	0.824902	0.821881	0.815884	0.812866	0.806873	0.80088	0.794889	0.788899	0.779933	0.770969	0.764984	0.756023	0.75004	0.744059	0.738078	0.735075	0.732073	0.726096	0.723096	0.720097	0.714123	0.708151	0.702179	0.696209	0.69024	0.684272	0.678304	0.675311	0.67232	0.666353	0.666337	0.663346	0.660356	0.660341	0.657352	0.660312	0.663271	0.672178	0.67811	0.68999	0.704842	0.72564	0.746435	0.773175	0.799915	0.832597	0.871223	0.912818	0.957381	1.00491	1.04947	1.09104	1.13261	1.17121	1.20385	1.23054	1.25426	1.27203	1.2898	1.30756	1.32828	1.36088	1.3994	1.44683	1.4972	1.55349	1.60976	1.66006	1.70144	1.73686	1.76633	1.7839	1.7985	1.80714	1.80687	1.79473	1.77961	1.76153	1.74047	1.71349	1.68356	1.65066	1.62075	1.58491	1.55205	1.51625	1.48046	1.44468	1.40892	1.37022	1.33155	1.28993	1.25129	1.20676	1.16521	1.12071	1.0792	1.0377	0.999166	0.957693	0.922141	0.886598	0.851064	0.818493	0.788884	0.762236	0.735593	0.714862	0.700042	0.688178	0.679268	0.676266	0.673264	0.679121	0.682025	0.684931	0.687838	0.690748	0.69366	0.696573	0.696538	0.696505	0.690571	0.68464	0.678709	0.666878	0.657998	0.646169	0.634341	0.625464	0.619538	0.613612	0.613587	0.613563	0.616488	0.628261	0.640034	0.654754	0.669473	0.684191	0.701857	0.716572	0.734234	0.745998	0.76071	0.77542	0.790129	0.804837	0.816596	0.828354	0.840111	0.848919	0.860673	0.86948	0.869449	0.878255	0.884113	0.889971	0.892882	0.898741	0.901652	0.910451	0.913362	0.913328	0.910349	0.904426	0.895559	0.886694	0.883722	0.868968	0.857161	0.845355	0.836494	0.827634	0.818775	0.798136	0.789279	0.780422	0.777456	0.77449	0.774469	0.780338	0.78915	0.797962	0.80383	0.812642	0.815565	0.821433	0.824356	0.82728	0.830204	0.833127	0.836052
Andorra																																																																																																																																																																																																																																																																		1.46275	1.47256	1.51522	1.54747	1.59362	1.6223	1.63632	1.65091	1.65357	1.6425	1.62688	1.62476	1.61361	1.59587	1.55022	1.50729	1.45487	1.40936	1.36947	1.3341	1.3031	1.27524	1.26252	1.24048	1.2246	1.1866	1.16653	1.15528	1.12181	1.08696	1.0587	1.03819	1.00701	0.988773	0.97078	0.949955	0.924237	0.904523	0.876788	0.872607	0.844115	0.815708	0.812638	0.816598	0.813647	0.806357	0.808016	0.803832	0.792317	0.782054	0.770279	0.764831	0.772036	0.763586	0.772802	0.775324	0.77783	0.781204	0.783637	0.782217	0.781256	0.776502	0.779855	0.781782	0.781309	0.777853	0.762362	0.746103	0.739416	0.726336	0.716181	0.701128	0.692513	0.690107	0.692329														0.774427	0.799457	0.810606	0.796062	0.780935	0.766741	0.755114	0.740648	0.724315	0.708993	0.695888	0.681344	0.663067	0.642846	0.625075	0.607497	0.58817	0.568843	0.548933	0.529878	0.510007	0.49173	0.473803	0.455681	0.435732	0.418466	0.4026	0.387045	0.370674	0.355663	0.340575	0.325953	0.311215	0.297449	0.283527	0.2705	0.258017	0.245807	0.234024	0.222552	0.211586	0.201708	0.191792	0.181798	0.171999	0.161771	0.152322	0.143339
Angola																																																																																																																																																																																																						1.45159	1.46657	1.48754	1.52951	1.53548	1.52647	1.49646	1.46046	1.41846	1.38546	1.32847	1.27748	1.2235	1.1875	1.13651	1.08853	1.04654	0.99855	0.971553	0.953552		0.95653	0.983504	1.01048	1.06743	1.1094	1.15735	1.19332	1.21429	1.24126	1.24724	1.23823	1.22023	1.19623	1.17524	1.17222	1.15722	1.14221	1.12721	1.12419	1.13617	1.15413	1.18109	1.20205	1.22302	1.25596	1.3009	1.34284	1.37578	1.38774	1.40869	1.42963	1.4326	1.42058	1.39657	1.35759	1.33059	1.30359	1.29457	1.27656	1.26155	1.25852	1.24651	1.24647	1.23446	1.23143	1.24038	1.25532	1.26727	1.30317	1.33308	1.36299	1.3869	1.40781	1.42872	1.44064	1.46752	1.47943	1.50032	1.50624	1.51813	1.53301	1.54191	1.52686	1.50582	1.48478	1.46973	1.44272	1.40972	1.3857	1.36169	1.34664	1.31665	1.28367	1.23873	1.19978	1.15486	1.11293	1.06802	1.0291	0.990175	0.96023	0.93328	0.903338	0.8734	0.840469	0.819505	0.801534	0.792535	0.780548	0.774544	0.774522	0.777493	0.777475	0.768488	0.759502	0.75052	0.735558	0.723586	0.699656	0.678716	0.654787	0.630858	0.609919	0.591972	0.577014	0.574014	0.574004	0.582961	0.597898	0.624791	0.651682	0.678574	0.708454	0.726379	0.744303	0.759238	0.762217	0.774163	0.792084	0.801037	0.80999	0.809977	0.818928	0.82489	0.827864	0.824862	0.830825	0.83679	0.848732	0.85171	0.860665	0.863643	0.860642	0.854654	0.857629	0.869567	0.869552	0.872525	0.881473	0.896397	0.917294	0.94118	0.968052	1.00986	1.04868	1.08451	1.10839	1.11733	1.12029	1.11729	1.10233	1.09335	1.07839	1.06344	1.03953	1.0186	0.991707	0.958837	0.922982	0.890116	0.857249	0.836332	0.809442	0.779567	0.761639	0.737737	0.713837	0.695911	0.677984	0.663045	0.657066	0.651087	0.654068	0.651077
Antigua and Barbuda
Argentina																																																																	2.99986	2.99983	2.99979	2.99976	2.99972	2.99968	2.99963	2.9096	2.75358	2.65455	2.50454	2.38452	2.19853	2.08752	1.98852	1.91051	1.78452	1.72751	1.6645	1.5955	1.55049	1.52047	1.47246	1.43645	1.39445	1.35844	1.34942	1.32241	1.32238	1.32536	1.35831	1.37327	1.38823	1.40618	1.41514	1.39712	1.3791	1.3521	1.33408	1.31307	1.29506	1.28604	1.26503	1.256	1.24398	1.24395	1.2529	1.27683	1.30376	1.34567	1.39656	1.45343	1.50131	1.5402	1.57907	1.61794	1.67476	1.73456	1.80332	1.87504	1.92578	1.95853	1.97629	1.97608	1.9609	1.93375	1.89463	1.85253	1.8224	1.79525	1.7681	1.73498	1.70185	1.66873	1.63859	1.61444	1.59327	1.57807	1.5778	1.58348	1.59512	1.60674	1.61237	1.60904	1.61464	1.62022	1.6228	1.61941	1.62493	1.63638	1.65373	1.66807	1.67641	1.68472	1.68704	1.68341	1.67086	1.65238	1.63093	1.60653	1.58215	1.55777	1.5334	1.51199	1.49057	1.47506	1.45955	1.44698	1.43146	1.4189	1.40928	1.40261	1.39594	1.39219	1.3855	1.38761	1.38969	1.39465	1.39955	1.41318	1.42382	1.43439	1.43908	1.44373	1.44543	1.44128	1.43712	1.42712	1.42004	1.41293	1.40292	1.38999	1.37994	1.36697	1.35687	1.34676	1.3338	1.32945	1.31933	1.31498	1.30776	1.29483	1.28478	1.2776	1.26191	1.24625	1.22494	1.20936	1.19376	1.18101	1.17114	1.16687	1.16255	1.16665	1.17352	1.18876	1.20108	1.2133	1.23109	1.24877	1.26357	1.27825	1.28731	1.29072	1.29412	1.28915	1.28692	1.27911	1.26854	1.25798	1.24467	1.23684	1.22626	1.21572	1.20522	1.19474	1.187	1.1766	1.16625	1.15596	1.1457	1.13544	1.12519	1.11764	1.11274	1.10516	1.10287	1.10054	1.10082	1.10108	1.10394	1.10677	1.10697	1.10981	1.10997	1.11267	1.11793	1.11792	1.12046	1.1229	1.12278	1.1175	1.10971	1.10704	1.10176	1.09646	1.09628	1.09598	1.09813	1.10268	1.10469	1.10417	1.10117	1.09571	1.09029	1.08744	1.07974	1.06967	1.05723	1.0449	1.03023	1.01321	0.993862	0.972225	0.948281	0.926905	0.908083	0.889358	0.870729	0.854587	0.843327	0.834513	0.825725	0.82176	0.817796	0.816245	0.817115	0.817988	0.821257	0.824561	0.825508	0.828848	0.829893	0.826291	0.820379	0.814506	0.808686	0.800555	0.792415	0.784262	0.780785	0.775004	0.769267	0.765893	0.760219	0.756927	0.753695	0.750565	0.745175	0.742119	0.741373	0.740625	0.737566	0.734473	0.733612	0.735015	0.738699	0.744666	0.750605	0.761085	0.776083	0.797852	0.828625	0.845852	0.869756	0.886846	0.906134	0.920809	0.937605	0.952004	0.98629	1.00716	1.0279	1.04854	1.06684	1.085	1.1008	1.13203	1.16723	1.21092	1.24989	1.28203	1.3052	1.31731	1.31187	1.31085	1.30555	1.29811	1.28638	1.2726	1.25889	1.23886	1.21252	1.18416	1.15173	1.12371	1.09586	1.07028	1.04698	1.02379	1.00284	0.984071	0.967501	0.951007	0.936714	0.922483	0.910427	0.898415	0.888558	0.878771	0.869064	0.859425	0.849856	0.842409	0.832936	0.827588	0.818192	0.80892	0.797661	0.788468	0.781321	0.774193	0.767094	0.766069	0.769025	0.77801	0.788977	0.797956	0.806917	0.813845	0.822787	0.835751	0.850696	0.861604	0.876409	0.889183	0.901924	0.91062	0.915279	0.913951	0.914589	0.919192	0.925715	0.936149	0.946509	0.960747
Armenia																																																																								2.53807	2.52574	2.42058	2.34237	2.2163	2.0843	1.97029	1.84437	1.71251	1.59564	1.50573	1.43678	1.37083	1.31685	1.25689	1.20292	1.1669	1.12191			1.10957	1.13635	1.18703	1.24664	1.30922	1.35982	1.39845	1.42213	1.46369	1.49328	1.52284	1.55833	1.59378	1.62619	1.66749	1.68491	1.70528	1.71072	1.71018	1.69179	1.67935	1.66393	1.64552	1.63306	1.62649	1.62288	1.64882	1.67173	1.67975	1.7084	1.73991	1.76833	1.79956	1.82772	1.84397	1.85715	1.86434	1.86847	1.84322	1.8092	1.74893	1.70918	1.67822	1.65889	1.64244	1.63464	1.6383	1.6332	1.61073	1.57963	1.54287	1.50908	1.48397	1.45898	1.44839	1.4349	1.42139	1.40498	1.38294	1.35242	1.31342	1.27741	1.24721	1.22844	1.21538	1.21076	1.20326	1.20422	1.20511	1.20315	1.19562	1.18255	1.16954	1.15942	1.15214	1.14214	1.13219	1.12225	1.10957	1.08859	1.0677	1.04412	1.01508	0.988896	0.968324	0.95333	0.938408	0.923528	0.908732	0.896751	0.882057	0.87017	0.85558	0.846511	0.834736	0.825754	0.819536	0.813339	0.804454	0.790177	0.77868	0.761765	0.75036	0.738975	0.727616	0.716275	0.707677	0.693697	0.679754	0.668539	0.654625	0.640734	0.626876	0.621169	0.618152	0.617849	0.620268	0.619973	0.622388	0.627504	0.629902	0.63773	0.648267	0.656092	0.663911	0.671732	0.682264	0.690107	0.689854	0.692285	0.694728	0.69717	0.696922	0.699347	0.699084	0.70688	0.714668	0.725132	0.732894	0.746014	0.764487	0.782952	0.798725	0.811811	0.830226	0.851289	0.872319	0.893311	0.919588	0.951158	0.982668	1.01678	1.04817	1.07421	1.09224	1.11821	1.1494	1.1911	1.2274	1.26096	1.29702	1.34083	1.37921	1.41478	1.44757	1.48015	1.50474	1.52659	1.5535	1.5802	1.59367	1.59917	1.60456	1.6072	1.61481	1.62735	1.65238	1.69484	1.74935	1.8157	1.8659	1.90768	1.94342	1.97554	2.00902	2.02899	2.03816	2.02462	1.99846	1.96724	1.92399	1.87147	1.81691	1.76277	1.71376	1.66069	1.61275	1.56293	1.51373	1.46727	1.42144	1.37845	1.33821	1.29642	1.25743	1.22133	1.18167	1.14273	1.10219	1.06864	1.03549	1.00074	0.970561	0.940736	0.913306	0.888227	0.863397	0.842968	0.824672	0.810756	0.801068	0.797732	0.794446	0.793203	0.79206	0.79314	0.790241	0.791383	0.790557	0.791705	0.790926	0.788187	0.783501	0.780854	0.774364	0.769855	0.765379	0.759017	0.756596	0.756119	0.757652	0.75726	0.756999	0.752933	0.752668	0.750587	0.746788	0.741194	0.735749	0.726603	0.717538	0.708576	0.695978	0.683486	0.66739	0.647784	0.630184	0.612599	0.591331	0.570199	0.549209	0.531967	0.52024	0.508508	0.498664	0.490685	0.486375	0.487549	0.494241	0.510153	0.531533	0.551038	0.570527	0.591855	0.618672	0.641848	0.65404	0.65899	0.663943	0.665278	0.659367	0.642566	0.62219	0.603663	0.58334	0.561221	0.542756	0.526126	0.511355	0.505633	0.499906	0.503229	0.50654	0.513468	0.525807	0.541732	0.563052	0.584351	0.607428	0.628676	0.649893	0.672879	0.701212	0.7259	0.748746	0.769755	0.790727	0.813447	0.839681	0.864057	0.893709	0.925063	0.961661	0.998157	1.03632	1.07612	1.12104	1.16929	1.22434	1.27911	1.33535	1.37734	1.40511	1.43962	1.48069	1.52309	1.55301	1.5706	1.59643
Australia: Australian Capital Territory
Australia: New South Wales																																																													2.99911	2.99892	2.9987	2.99842	2.99808	2.99769	2.99726	2.99684	2.99634	2.99589	2.8397	2.60271	2.38678	2.19488	2.02101	1.8532	1.73331	1.61345	1.49961	1.39178	1.28397	1.17918	1.06542	0.963647	0.867864	0.778073	0.697264	0.622445	0.559595	0.514701	0.457839	0.409956	0.365067	0.323172
Australia: Northern Territory
Australia: Queensland																																																																		2.99842	2.99819	2.99795	2.87483	2.63184	2.43683	2.27782	2.13083	1.98088	1.84893	1.72599	1.60007	1.48017	1.36029	1.2494	1.13553	1.03964
Australia: South Australia
Australia: Tasmania
Australia: Victoria																																																																	2.99889	2.99868	2.99848	2.99829	2.98309	2.83597	2.67688	2.54179	2.41271	2.23873	2.0588	1.90587	1.75896	1.63005	1.50415	1.38127	1.27937	1.19246	1.10255	1.00966	0.919767	0.826883	0.731006	0.65011																																																																										2.44257	2.51724	2.51708	2.5528	2.57952	2.63312	2.64779	2.65645	2.75175	2.83498	2.84341	2.79203	2.72868	2.66232	2.61087	2.55641	2.48108	2.40873	2.33938	2.27302	2.23347	2.18795	2.10675	2.04343	1.98608	1.95549	1.91302	1.84982	1.81333	1.79166	1.76703	1.74535	1.71185	1.67837	1.6626	1.62913	1.59279	1.55646	1.51136	1.46336	1.41838	1.37056	1.31691	1.2633	1.2127	1.16217	1.11757	1.07301	1.01967	0.97519	0.930766	0.886378	0.850849	0.812413	0.774001	0.744438	0.720784	0.694203	0.667639	0.641092	0.617494	0.588029	0.567394	0.540883	0.520259	0.502578	0.481966	0.464298	0.449572	0.434849	0.42307	0.408358	0.399525	0.390694	0.381864	0.378909	0.375957	0.367132	0.361245	0.352421	0.346536	0.337717	0.328898	0.317144	0.308328
Australia: Western Australia
Austria																																																				2.99948	2.99929	2.99904	2.99874	2.99835	2.99788	2.99731	2.99668	2.99596	2.99504	2.99389	2.99256	2.99124	2.9896	2.98784	2.98601	2.98426	2.84534	2.62915	2.46677	2.26906	2.09842	1.94882	1.81427	1.68289	1.56353	1.4621	1.36073	1.2624	1.17302	1.09261	1.01521	0.940831	0.860561	0.801101	0.74464	0.691172	0.643651	0.610971	0.578304	0.551577	0.524856	0.498142	0.4655	0.435827	0.409122	0.382419	0.361648	0.343845	0.331971	0.326028	0.32305	0.31711	0.3171	0.31709	0.323005	0.32596	0.331876	0.334829	0.337782	0.340733	0.343684	0.346635	0.349584	0.358457	0.370291	0.39101	0.414691	0.43837	0.462048	0.49461	0.518287	0.539002	0.559716	0.571547	0.583376	0.592245	0.598153	0.592217	0.589241	0.577384	0.568488																												1.0326	1.09764	1.1745	1.26022	1.34296	1.4316	1.50248	1.57039	1.60576	1.63817	1.65283	1.64089	1.62008	1.5845	1.55483	1.52812	1.5014	1.4865	1.47455	1.45078	1.43293	1.41507	1.39427	1.37937	1.35857	1.34369	1.33471	1.33163	1.32855	1.33136	1.32238	1.31634	1.29555	1.27772	1.254	1.23323	1.20363	1.17698	1.15624	1.1355	1.11476	1.09698	1.08214	1.07319	1.07308	1.07885	1.11111	1.15514	1.2021	1.26669	1.33419	1.41047	1.48083	1.53643	1.57142	1.60343	1.61191	1.61155	1.60238	1.57559	1.54879	1.51907	1.4923	1.45966	1.42704	1.39442	1.37354	1.34973	1.32888	1.30509	1.30766	1.3102	1.32735	1.35617	1.39953	1.45158	1.4948	1.53794	1.58098	1.61227	1.64057	1.65426	1.66207	1.66984	1.65723	1.633	1.6088	1.57592	1.53437	1.49286	1.45721	1.4216	1.38601	1.35335	1.32363	1.30257	1.28152	1.26626	1.25674	1.25586	1.2607	1.27124	1.28748	1.3008	1.31693	1.33014	1.34615	1.36207	1.37509	1.388	1.40933	1.42202	1.43744	1.45272	1.47349	1.49963	1.54519	1.59038	1.63795	1.68504	1.72881	1.77752	1.83926	1.88906	1.92966	1.96123	1.97565	1.99727	2.01244	2.00815	2.00038	1.9789	1.95183	1.92447	1.88658	1.85119	1.82059	1.77756	1.73242	1.68026	1.6312	1.58273	1.52519	1.46882	1.41558	1.36787	1.31845	1.27223	1.22665	1.18415	1.13749	1.09392	1.05327	1.01536	0.980306	0.945763	0.914013	0.887286	0.860887	0.834814	0.808957	0.787924	0.767129	0.746591	0.728536	0.712863	0.699542	0.686251	0.677501	0.671062	0.666907	0.665077	0.661115	0.659484	0.655745	0.652092	0.650707	0.651487	0.654477	0.655344	0.654038	0.652724	0.649231	0.645705	0.64435	0.645137	0.648078	0.65315	0.664642	0.678177	0.695937	0.709379	0.722759	0.742353	0.761825	0.783327	0.798477	0.809407	0.824362	0.835113	0.84379	0.848296	0.852827	0.853182	0.853563	0.847966	0.844376	0.836674	0.826942	0.817259	0.811724	0.808258	0.79869	0.789225	0.783889	0.776528	0.775278	0.769986	0.766751	0.775665	0.778496	0.781333	0.78414	0.786944	0.79175	0.794538	0.797306	0.808016	0.818672	0.829308	0.837892	0.850383	0.864772	0.879047	0.895228	0.913248	0.935026	0.954737	0.97627	0.999615	1.02278	1.04383	1.06661	1.08922	1.10974	1.12819	1.14642	1.1588	1.17289	1.18305	1.18932	1.19543	1.20327	1.20728	1.2111	1.21665	1.22017	1.22357	1.22507	1.22283
Azerbaijan																																																																											2.99914	2.99903	2.93893	2.85483	2.8067	2.72559	2.60551	2.46447	2.32943	2.19442	2.05043	1.90048	1.78351	1.66955	1.5676	1.48363	1.40266	1.3247	1.24675	1.1688	1.09984	1.03688	0.979918	0.928953	0.892971							0.928736	0.964649	1.01254	1.08438	1.16818	1.24898	1.32977	1.39557	1.45537	1.50916	1.55098	1.58679	1.6166	1.63442	1.65224	1.6521	1.64597	1.61591	1.58285	1.55878	1.52873	1.51363	1.50151	1.50732	1.52507	1.54579	1.55754	1.58121	1.61083	1.64043	1.66701	1.69953	1.72307	1.74956	1.76409	1.76369	1.7573	1.73899	1.71175	1.6845	1.65726	1.62705	1.59388	1.55775	1.52757	1.50335	1.4821	1.46382	1.45147	1.45099	1.45642	1.45887	1.4613	1.46076	1.4602	1.45668	1.45019	1.4437	1.43721	1.42479	1.41239	1.39408	1.37579	1.34864	1.32152	1.29442	1.2703	1.2462	1.22507	1.20395	1.18579	1.16765	1.14659	1.12849	1.11042	1.08944	1.06849	1.04463	1.02079	0.996988	0.973213	0.952387	0.931569	0.913694	0.892894	0.877977	0.860135	0.84524	0.830363	0.815507	0.803605	0.788789	0.776927	0.762151	0.750325	0.732655	0.709141	0.68271	0.653362	0.621091	0.588826	0.550707	0.518451	0.486196	0.459801	0.436336	0.421658	0.409908	0.409866	0.418604	0.436119	0.462411	0.497475	0.535458	0.57636	0.620177	0.658138	0.696092	0.728188	0.757353	0.783586	0.803967	0.815577	0.827183	0.830023	0.835784	0.838621	0.841459	0.850137	0.852973	0.858728	0.867403	0.870238	0.873076	0.872995	0.86708	0.867002	0.864007	0.866848	0.866772	0.866695	0.869532	0.869453	0.869377	0.866386	0.860483	0.854584	0.845773	0.83697	0.833997	0.828108	0.825136	0.825075	0.830837	0.839506	0.853994	0.874301	0.909162	0.952746	0.999229	1.06316	1.1387	1.2462	1.36818	1.49587	1.64088	1.76831	1.87815	1.97332	2.04801	2.10225	2.13025	2.14656	2.14542	2.12107	2.09379	2.05783	2.01896	1.98297	1.94409	1.90236	1.87211	1.84185	1.81446	1.79278	1.77108	1.75219	1.73046	1.70589	1.67563	1.64825	1.61807	1.59073	1.57476	1.56724	1.56246	1.56889	1.57797	1.60088	1.62356	1.64316	1.66255	1.68718	1.71428	1.73544	1.748	1.7602	1.76658	1.76443	1.7566	1.74043	1.71874	1.69431	1.66452	1.63213	1.59989	1.56513	1.53047	1.496	1.46438	1.43028	1.39901	1.36791	1.33965	1.30895	1.28369	1.25602	1.22857	1.19888	1.16696	1.13547	1.09919	1.06078	1.02023	0.977508	0.93252	0.890295	0.8483	0.803977	0.759819	0.713315	0.666969	0.618198	0.574604	0.533622	0.492701	0.459459	0.428777	0.408259	0.390307	0.37238	0.354483	0.341677	0.328893	0.323714	0.321075	0.320975	0.323405	0.323315	0.325756	0.330726	0.330649	0.325534	0.317899	0.312793	0.305165	0.302587	0.300011	0.294919	0.292351	0.292308	0.292264	0.289707	0.289671	0.289638	0.289604	0.294608	0.297093	0.299578	0.302063	0.304548	0.304517	0.309516	0.311996	0.322023	0.327016	0.339554	0.354604	0.372165	0.389722	0.407275	0.42985	0.449906	0.474979	0.505068	0.532636	0.560196	0.59025	0.625309	0.662863	0.705414	0.75296	0.807997	0.87052	0.933004	1.00046	1.06536	1.1177	1.17249	1.23723	1.29938	1.36894	1.4309	1.48778	1.55948
Bahamas																																																																																																																																																																																																															1.53359	1.53192	1.51275	1.52276	1.55302	1.58601	1.63324	1.63103	1.61152	1.58915	1.53809	1.49292	1.45358	1.41164	1.36392	1.32203	1.29743	1.27563	1.23963	1.18945	1.12798	1.0867	1.05412	1.02449	1.00644	1.00254	0.990186	1.00334	1.01639	1.02379	1.02821	1.02412	1.01174	1.02752	1.03218	1.01721	1.02463	1.03762	1.05616	1.08001	1.10663	1.1357	1.14794	1.15189	1.13097	1.11843	1.13083	1.11278	1.11424	1.14595	1.16358	1.181	1.20375	1.19349	1.18877	1.15408	1.16009	1.1689	1.19942	1.20559	1.17939	1.19623	1.23157	1.21861	1.2029	1.18459	1.18472	1.20335	1.20614	1.21694	1.19063	1.17752	1.15404	1.13348	1.12122	1.08785	1.031	1.01113	0.973216	0.943232	0.894922	0.841402	0.795922	0.747963	0.713238	0.668041	0.630796	0.598867	0.577486	0.558714	0.560874
Bahrain																																																																																	1.58424	1.67347	1.85806	2.05133	2.26514	2.3535	2.37319	2.30359	2.237	2.07546	1.91711	1.76788	1.70187	1.71295	1.71506	1.68752	1.654	1.61457	1.57512	1.52688	1.44921	1.39823	1.3591	1.36138	1.38428	1.42775	1.46513	1.48759	1.5275	1.57316	1.62153	1.66674	1.70002	1.73896	1.78642	1.79007	1.7849	1.75938	1.73095	1.70542	1.66261	1.60843	1.56866	1.54044	1.49513	1.44429	1.39359	1.34871	1.31531	1.28777	1.27444	1.28657	1.30418	1.32726	1.35299	1.387	1.41499	1.42041	1.43692	1.44782	1.45026	1.44708	1.44104	1.42953	1.41514	1.39791	1.38331	1.36052	1.34058	1.31258	1.28472	1.26252	1.23234	1.21309	1.19927	1.18548	1.17967	1.17653	1.1707	1.1596	1.14329	1.13228	1.12138	1.10798	1.09729	1.09187	1.08653	1.07859	1.06808	1.06271	1.05219	1.03911	1.02871	1.02088	1.02076	1.01299	1.00786	1.00283	1.00031	0.995268	0.990256	0.982874	0.975629	0.960936	0.951292	0.93681	0.922402	0.905641	0.888899	0.874668	0.865421	0.853862	0.839906	0.826017	0.812204	0.80099	0.79228	0.788564	0.784744	0.788233	0.794133	0.804848	0.815448	0.825951	0.83635	0.851607	0.869179	0.886653	0.90407	0.926224	0.94114	0.956066	0.96612	0.971354	0.974262	0.974745	0.970502	0.963939	0.955022	0.950852	0.942053	0.928657	0.919989	0.91361	0.909551	0.916981	0.931133	0.9542	0.992978	1.0359	1.08522	1.13849	1.1912	1.23668	1.27945	1.31725	1.34798	1.36726	1.38392	1.38936	1.38802	1.37357	1.34844	1.32341	1.29638	1.26328	1.23257	1.20226	1.17217	1.1465	1.11908	1.09401	1.06502	1.03636	1.01001	0.985972	0.962257	0.938689	0.913338	0.894309	0.875386	0.860662	0.846066	0.831554	0.819237	0.806998	0.79692	0.786992	0.777149	0.765447	0.757816	0.752229	0.750683	0.747117	0.74358	0.740055	0.740415	0.738815	0.741209	0.739683	0.740211	0.742745	0.743408	0.742254	0.743062	0.739996	0.738892	0.733881	0.728936	0.725925	0.717048	0.708253	0.697564	0.688871	0.682151	0.677384	0.674606	0.677651	0.680694	0.685647	0.686784	0.686038	0.68913	0.688395	0.681961	0.67749	0.674932	0.672375	0.669825	0.669162	0.672286	0.679193	0.686066	0.691037	0.701637	0.714125	0.726586	0.73902	0.753307	0.773164	0.794845	0.814597	0.837996	0.855741	0.875295	0.89292	0.906787	0.916941	0.923354	0.92979	0.936205	0.938937	0.943483	0.946126	0.95057	0.954994	0.957533	0.96733	0.980685	0.993965	1.00904	1.0277	1.04807	1.07378	1.09758	1.11948	1.14304	1.16462	1.18601	1.20551	1.22129	1.23327	1.25038	1.262	1.26827	1.27446	1.28049	1.2794	1.2783	1.26683	1.25192	1.24045	1.22549	1.21409	1.20267	1.1896	1.17467	1.16154	1.15191	1.14567	1.14273	1.14481	1.14849	1.16394	1.19412	1.22057	1.24666	1.27732	1.30417	1.34033	1.37245	1.39283	1.41432	1.43196	1.44428	1.45601	1.46249	1.46849	1.46907	1.46632	1.46011	1.44914	1.43214	1.40777	1.37765	1.35243	1.32449	1.29548	1.26686	1.23707	1.20905	1.17853	1.14695	1.11853	1.09045	1.06287	1.03972	1.01968	1.00402	0.988521	0.974714	0.962384	0.954226	0.944857	0.936825	0.93417	0.931525	0.930045	0.931159	0.936006
Bangladesh																																																																																2.99997	2.99997	2.99996	2.99994	2.99993	2.99991	2.99989	2.99986	2.99983	2.9998	2.99976	2.99971	2.99967	2.99962	2.99957	2.93652	2.7745	2.61848	2.48646	2.39043	2.3064	2.22238	2.15634	2.09931	2.04827	2.00323	1.9582	1.91616	1.87112	1.83208	1.79904	1.77799	1.75694	1.74189	1.72983	1.72675	1.72368	1.7176	1.72052	1.71743	1.71734	1.72323	1.72911	1.74697	1.75285	1.75272	1.74061	1.71652	1.69543	1.68032	1.65623	1.64412	1.629	1.63184	1.63766	1.63748	1.63132	1.62515	1.61299	1.60084	1.58868	1.57951	1.57034	1.56116	1.55199	1.53982	1.52466	1.50652	1.49135	1.47619	1.45804	1.4399	1.42475	1.40959	1.39146	1.37036	1.34926	1.33114	1.31601	1.30089	1.28875	1.27362	1.26149	1.24637	1.23126	1.21617	1.19512	1.17408	1.15604	1.138	1.11997	1.09897	1.08096	1.06295	1.04197	1.02397	1.00896	0.987996	0.975966	0.960964	0.951917	0.945847	0.93978	0.933718	0.93063	0.927546	0.924464	0.921384	0.918305	0.915227	0.912148	0.912042	0.908965	0.908859	0.902822	0.893825	0.881866	0.87288	0.863894	0.854909	0.85186	0.851771	0.857609	0.869374	0.881134	0.889927	0.895752	0.904541	0.919262	0.933981	0.954624	0.975264	0.992934	1.00764	1.01642	1.02223	1.01619	1.00719	0.995237	0.986249	0.974303	0.965321	0.956341	0.950326	0.938394	0.932385	0.920458	0.911495	0.905494	0.896537	0.887581	0.881585	0.875595	0.869607	0.863621	0.857639	0.848701	0.842724	0.836749	0.830776	0.821848	0.81588	0.812866	0.809853	0.806841	0.800874	0.800818	0.800763	0.800708	0.80361	0.803559	0.803509	0.806414	0.806366	0.809271	0.812176	0.81508	0.815031	0.814983	0.817887	0.82079	0.820741	0.820692	0.826548	0.832402	0.841207	0.847059	0.858812	0.870563	0.882311	0.894058	0.905802	0.917544	0.926336	0.935127	0.943916	0.952704	0.961491	0.970277	0.973165	0.979002	0.98189	0.981829	0.981768	0.981706	0.98459	0.987472	0.993298	0.999124	1.0079	1.01077	1.0166	1.02242	1.0253	1.03112	1.03694	1.04276	1.04857	1.05733	1.06314	1.07189	1.08064	1.08938	1.10106	1.11568	1.13324	1.14785	1.16539	1.17705	1.18871	1.19742	1.20319	1.20602	1.2059	1.20285	1.19685	1.19086	1.18192	1.17005	1.15818	1.14631	1.13151	1.11672	1.10486	1.09007	1.07822	1.06051	1.04573	1.02803	1.01326	0.992632	0.972007	0.951389	0.930774	0.910162	0.892491	0.87189	0.848356	0.830696	0.815973	0.801255	0.786538	0.771826	0.76005	0.748276	0.739438	0.736471	0.73057	0.721737	0.718772	0.715808	0.712846	0.709884	0.70399	0.703962	0.703934	0.706839	0.709745	0.709718	0.712625	0.715531	0.718438	0.721347	0.721324	0.721302	0.72128	0.721259	0.718308	0.715357	0.709474	0.700661	0.694781	0.68597	0.680092	0.671282	0.662474	0.656598	0.653653	0.647778	0.644834	0.641891	0.641879	0.641867	0.638924	0.638913	0.638902	0.638892	0.638882	0.638871	0.641792	0.644712	0.650562	0.659343	0.668123	0.676902	0.685681	0.69446	0.706169	0.720807	0.735446	0.750083	0.767651	0.788147	0.805712	0.826206	0.843769	0.867189	0.887678	0.914024	0.946227	0.975498	1.01063	1.04868	1.09551	1.1482	1.20674	1.26527	1.32672	1.39402	1.46424	1.54029
Barbados																																																																																																																																																																																																																																																																																																																																																															2.96111	2.95734	2.95332	2.949	2.94564	2.80442	2.60131	2.36688	2.2236	2.0721	1.97922	1.84018	1.72186	1.5779	1.45732	1.33992	1.2343																						0.967988	1.04111	1.17609	1.28498	1.42146	1.59335	1.72196	1.78267	1.83424	1.78575	1.73185	1.6618	1.55652	1.47653	1.40505	1.34222	1.27384	1.21134	1.14078	1.0538	0.969785	0.902516	0.824323	0.773981	0.723697
Belarus																																																																											2.99933	2.99915	2.99893	2.99864	2.99827	2.99775	2.99718	2.99654	2.99584	2.99507	2.99422	2.99336	2.99247	2.9915	2.86188	2.72335	2.59386	2.47638	2.3858	2.30121	2.23453	2.18571	2.1458	2.11774	2.0926	2.05853	2.02151	1.9756	1.92381	1.8721	1.8175	1.76299	1.71445	1.66597	1.62346	1.58099	1.54151	1.50207	1.46267	1.42627	1.39286	1.36244	1.33499	1.31052	1.28903	1.27051	1.25201	1.23354	1.21802	1.20253	1.18705	1.1716	1.15617	1.14076	1.1283	1.11295	1.10053	1.08814	1.07577	1.06343	1.05401	1.0446	1.0352	1.02582	1.01935	1.01	1.00355	0.994241	0.984958	0.975704	0.966476	0.954387	0.945205	0.936048	0.924034	0.914913	0.902936	0.890988	0.87907	0.864312	0.846717	0.832023	0.811636	0.794151	0.776694	0.759265	0.738993	0.721609	0.701384	0.681172	0.660978	0.640801	0.620637	0.60335	0.586076	0.568815	0.554424	0.542902	0.534248	0.522744	0.514103	0.508321	0.502542	0.496766	0.490992	0.488074	0.482307	0.479395	0.476485	0.476428	0.479224	0.48202	0.49052	0.499018	0.510367	0.518863	0.530209	0.541553	0.550046	0.558538	0.569878	0.581219	0.58971	0.5982	0.603843	0.609486	0.615129	0.62077	0.623565	0.626362	0.62916	0.631958	0.629071	0.629025	0.631826	0.634624	0.640266	0.648749	0.662917	0.688448	0.713975	0.748021	0.78206	0.827453	0.875673	0.926721	0.986282	1.03162	1.0741	1.11089	1.13631	1.15321	1.16442	1.16144	1.16128	1.15545	1.15813	1.14945	1.14361	1.13777	1.13193	1.12609	1.12592	1.12292	1.12558	1.13107	1.14223	1.15054	1.15885	1.16715	1.17261	1.17806	1.18634	1.1946	1.20851	1.22805	1.2504	1.27272	1.30067	1.32577	1.34801	1.37305	1.36988	1.39487	1.41418	1.43066	1.44429	1.45507	1.43491	1.46531	1.46477	1.4642	1.46642	1.4658	1.46796	1.4925	1.49741	1.49388	1.48752	1.48115	1.47757	1.47397	1.47875	1.4667	1.46859	1.47323	1.47504	1.47959	1.48132	1.47186	1.47075	1.46684	1.46016	1.45069	1.43846	1.42347	1.4085	1.39355	1.37308	1.35538	1.33494	1.31727	1.30237	1.2902	1.28076	1.27405	1.27282	1.27155	1.27298	1.27984	1.28664	1.29338	1.30279	1.30943	1.31601	1.32254	1.32632	1.32463	1.32292	1.3212	1.31404	1.30958	1.3024	1.29521	1.28801	1.27811	1.27088	1.26367	1.25377	1.24653	1.24194	1.23469	1.22744	1.22285	1.21558	1.21098	1.20376	1.19393	1.18413	1.17436	1.16461	1.15489	1.14519	1.13811	1.12844	1.1188	1.1092	1.09964	1.08751	1.078	1.0711	1.0642	1.05733	1.05304	1.04875	1.03942	1.03268	1.02342	1.01675	1.00757	1.00095	0.994355	0.992785	0.988671	0.987075	0.985461	0.986343	0.987205	0.988046	0.988925	0.98982	0.990727	0.991643	0.992574	0.991036	0.987128	0.97586	0.964636	0.95592	0.94475	0.933595	0.922465	0.913827	0.902773	0.896639	0.890519	0.884425	0.880791	0.877168	0.878436	0.879713	0.885827	0.8895	0.893163	0.894401	0.895641	0.899252	0.907596	0.913562	0.914744	0.918325	0.919509	0.920727	0.921934	0.923155	0.921996	0.920862	0.919734	0.916259	0.915157	0.91171	0.901184	0.895402	0.891993	0.888604	0.885236	0.881905	0.878583	0.877589	0.871989	0.86644	0.858594	0.853116	0.845322	0.839871	0.834452
Belgium																																																				2.99946	2.99933	2.99915	2.99894	2.99868	2.99838	2.99799	2.99755	2.997	2.99635	2.99565	2.99486	2.99396	2.99281	2.9915	2.98986	2.98793	2.98581	2.9836	2.98125	2.97888	2.85438	2.6766	2.49919	2.35175	2.243	2.14035	2.05264	1.97392	1.88946	1.8169	1.74155	1.66054	1.60601	1.55162	1.49443	1.44325	1.39513	1.36169	1.33411	1.28918	1.24727	1.21126	1.17822	1.14236	1.10372	1.07391	1.03251	0.994086	0.95287	0.914646	0.876483	0.835449	0.78574	0.750622	0.718433	0.683347	0.648274	0.619028	0.595608	0.578007	0.560419	0.542857	0.534022	0.528104	0.528	0.527901	0.530705	0.539309	0.545012	0.54782	0.54773	0.544744	0.538862	0.527195	0.515534	0.509668	0.506701	0.503744	0.503685	0.503632	0.50358	0.50353	0.497701	0.491877	0.488944	0.483121	0.474407	0.468587	0.462765	0.456942	0.451121	0.451087	0.451054	0.453915	0.453885	0.453858	0.462504	0.474038	0.482682	0.48844	0.49131	0.502841	0.508591	0.508561	0.511421	0.51428	0.525802	0.545985	0.557509	0.571921	0.586332	0.603629	0.620923	0.652648	0.693034	0.707432	0.718943	0.730452	0.744845	0.75635	0.764963	0.762032	0.785073	0.808108	0.857093	0.914715	0.975203	1.00396	1.07018	1.14792	1.24867	1.32345	1.39244	1.48154	1.57633	1.65379	1.70816	1.76822	1.83105	1.89954	1.94206	1.97591	1.97809	1.96588	1.92497	1.89556	1.86041	1.81382	1.77869	1.74358	1.70849	1.67341	1.62122	1.57477	1.53406	1.4877	1.4357	1.38945	1.34895	1.31703	1.28231	1.24763	1.21012	1.17834	1.14659	1.1177	1.09171	1.06006	1.02842	1.00534	0.990819	0.973466	0.956136	0.941646	0.932836	0.929718	0.926593	0.931977	0.937346	0.94554	0.96506	0.993048	1.02666	1.0687	1.11632	1.16388	1.22265	1.29818	1.37635	1.44308	1.50962	1.56193	1.62521	1.67703	1.70628	1.72696	1.74186	1.73994	1.72681	1.70534	1.67278	1.64298	1.62144	1.61642	1.61955	1.62254	1.61716	1.62527	1.66044	1.69784	1.76175	1.82753	1.87895	1.95077	2.02649	2.09248	2.14872	2.17697	2.18807	2.19263	2.17813	2.15997	2.14306	2.12966	2.11471	2.09825	2.07081	2.03528	2.00318	1.97212	1.92887	1.87696	1.81508	1.74192	1.66497	1.5882	1.50415	1.4191	1.33496	1.25915	1.18911	1.12426	1.0591	0.991229	0.92447	0.862399	0.80312	0.748469	0.69848	0.651143	0.614298	0.583846	0.561848	0.54218	0.522673	0.503324	0.488172	0.479148	0.474118	0.46711	0.46208	0.455129	0.448207	0.445225	0.44225	0.437382	0.438415	0.441397	0.446288	0.453077	0.463681	0.478067	0.488727	0.49933	0.511581	0.527565	0.541553	0.55922	0.576764	0.603412	0.633664	0.658364	0.681073	0.70553	0.726178	0.744919	0.771031	0.789834	0.790243	0.79066	0.789287	0.782448	0.773829	0.752478	0.73118	0.720897	0.710641	0.700397	0.691982	0.685338	0.684118	0.693627	0.712033	0.732148	0.755736	0.779225	0.80443	0.831289	0.856232	0.882831	0.905766	0.923374	0.940891	0.953053	0.963364	0.970048	0.974918	0.977972	0.982701	0.987395	0.993762	1.00005	1.00628	1.01411	1.02188	1.0313	1.04064	1.04827	1.05246	1.05328	1.05078	1.04497	1.03918	1.03012	1.02114	1.00892	0.995158	0.978143	0.962855	0.947641	0.932471	0.922275	0.91687	0.917954	0.923861	0.932961	0.941944	0.955686	0.974108	0.98928	1.00756	1.02573	1.03903	1.05224	1.06535	1.07207	1.07397	1.07109	1.06663	1.06212	1.0576	1.05149	1.04838	1.05134	1.05723	1.066	1.07768	1.09214
Belize																																																																																																																																																																																																																																																																			1.19026	1.22391	1.28325	1.29937	1.30971	1.34284	1.3444	1.33458	1.30482	1.28083	1.25978	1.25862	1.22624	1.19397	1.16448	1.14924	1.12264	1.10745	1.0951	1.07425					1.05262	1.05721	1.08705	1.13078	1.19093	1.25352	1.32965	1.35008	1.37311	1.39322	1.41046	1.42477	1.43073	1.44219	1.44498	1.45049	1.44226	1.41766	1.35797	1.29044	1.22313	1.16718	1.11686	1.06937	1.03277	1.00157	0.981203	0.966244	0.943079	0.922677	0.907693	0.903458	0.910254	0.917251	1.11151	1.34097	1.58329	1.7934	1.95067	2.05076	2.17476	2.05142	1.95214	1.86651	1.78692	1.70597	1.65047	1.57446	1.46465	1.3611	1.25636	1.15491	1.08021	1.00343	0.904877	0.863474	0.819777	0.778717	0.745016	0.697493	0.642836	0.60551	0.578142	0.560569	0.560019	0.571591	0.556397	0.543657	0.533312	0.523003	0.510218	0.499829	0.475085	0.486542	0.498042	0.514382	0.537905	0.56374	0.577655	0.59152	0.600607	0.607308	0.606881	0.606459	0.589427	0.567604	0.552997
Benin																																																																																																																																																												2.44983	2.37478	2.3477	2.2217	2.1077	1.98472	1.84976	1.68184	1.54392	1.415	1.28609	1.17217	1.07324	0.9833	0.902351	0.824401	0.743449	0.683483																																																																																																																																																																																																																1.77779	1.7897	1.72082	1.66391	1.613	1.63987	1.66076	1.65173	1.63671	1.59777	1.75024	1.86678	1.8278	1.78583	1.7319	1.68695	1.74664	1.6449	1.5641	1.45939	1.37263	1.31279	1.26491	1.16922	1.03465	0.90906	0.917982	0.926902	0.938811	0.947729	0.905825	1.00739	1.10894	1.12385	1.13875	1.14767	1.1566	1.21035	1.20137	1.19537
Bhutan
Bolivia																																																																																															2.00619	2.06309	2.09899	2.1019	2.10781	2.06875	1.99372	2.0176	2.03847	2.04135	2.0592	2.06805	2.10086	2.13363	2.10948	2.06136	2.06116	2.04298	2.03077	2.01557	1.99438	1.96419	1.94896	1.90681	1.87064	1.86437	1.84911	1.84281	1.83948	1.83614	1.83576	1.85028	1.86476	1.89113	1.8936	1.92285	1.92819	1.93053	1.91496	1.8845	1.84511	1.81169	1.76045	1.70927	1.64922	1.60107	1.55296	1.51674	1.4924	1.46804	1.45554	1.44895	1.44234	1.43869	1.43209	1.42546	1.42771	1.43289	1.45279	1.46379	1.47769	1.48564	1.48178	1.47789	1.46811	1.44074	1.41925	1.39486	1.37929	1.36957	1.35693	1.34718	1.34325	1.33346	1.3295	1.3197	1.31283	1.30884	1.29904	1.29511	1.29695	1.29296	1.30053	1.30512	1.31255	1.31991	1.32431	1.32584	1.32442	1.31443	1.29877	1.27739	1.25609	1.24342	1.22504	1.20389	1.18557	1.16725	1.15181	1.13352	1.11526	1.10271	1.09298	1.08616	1.08506	1.07835	1.07169	1.06221	1.0584	1.0546	1.0508	1.04417	1.03754	1.0309	1.02153	1.00933	0.997136	0.987807	0.975692	0.969234	0.965636	0.962031	0.950107	0.93268	0.915273	0.900693	0.883339	0.866016	0.851535	0.834296	0.81432	0.794379	0.774493	0.751862	0.734823	0.715004	0.706324	0.705966	0.705607	0.708013	0.710407	0.715552	0.723463	0.734138	0.744832	0.752769	0.766254	0.776991	0.782234	0.779223	0.773465	0.762192	0.750919	0.739654	0.722882	0.703354	0.683837	0.664335	0.650348	0.636383	0.625186	0.619503	0.622082	0.632919	0.643754	0.651859	0.65447	0.654346	0.654228	0.645877	0.637536	0.62371	0.607142	0.593329	0.579521	0.562976	0.54369	0.524409	0.502391	0.488614	0.477583	0.469302	0.466511	0.466463	0.469159	0.474597	0.482777	0.490958	0.496396	0.507318	0.518239	0.526419	0.534604	0.54279	0.545494	0.550939	0.553645	0.553611	0.556315	0.556277	0.556239	0.553462	0.556164	0.558864	0.564301	0.572475	0.588865	0.607991	0.635326	0.657184	0.679043	0.703636	0.71728	0.730922	0.74456	0.758201	0.766365	0.77179	0.777216	0.777166	0.779854	0.785273	0.787949	0.801565	0.826116	0.853394	0.886137	0.924336	0.962524	1.0171	1.08257	1.15622	1.22983	1.30341	1.38241	1.46953	1.54841	1.62176	1.69503	1.7546	1.80592	1.85444	1.91918	1.99194	2.02105	2.02833	2.03012	2.03183	2.04429	2.05392	2.07154	2.07821	2.07125	2.04802	2.01936	1.98798	1.9512	1.90635	1.89638	1.88903	1.8789	1.86334	1.83172	1.80011	1.76583	1.73426	1.70535	1.67912	1.65559	1.6373	1.62427	1.6112	1.57973	1.5431	1.50134	1.46495	1.43391	1.40556	1.37991	1.35947	1.34166	1.32647	1.30614	1.28329	1.25541	1.21989	1.18719	1.15466	1.12486	1.09515	1.06556	1.03864	1.00924	0.977362	0.942989	0.908688	0.874519	0.835346	0.798877	0.765043	0.738952	0.718007	0.697098	0.681303	0.673162	0.667551	0.664499	0.66401	0.660999	0.660546	0.665198	0.674966	0.689848	0.707266	0.722131	0.734437	0.749281	0.753976	0.756121	0.74812	0.74014	0.732158	0.729245	0.72633	0.728461	0.733115
Bosnia and Herzegovina																																																																										2.82317	2.64908	2.46006	2.34295	2.23786	2.1268	2.02476	1.93471	1.87162	1.81452	1.73351	1.65252	1.57453	1.50853	1.45152	1.38856	1.34057	1.2866	1.23564	1.19366	1.14573	1.10676	1.0678					1.03443	1.04029	1.05513	1.07594	1.09972	1.1056	1.10252	1.11437	1.1113	1.10822	1.08724	1.07224	1.03932	0.997454	0.95261	0.91374	0.877861	0.836017																													1.34762	1.43392	1.48146	1.5409	1.58244	1.61504	1.65949	1.692	1.71853	1.76287	1.79229	1.80681	1.80644	1.83278	1.86204	1.88827	1.91743	1.92871	1.92217	1.90374	1.88824	1.87272	1.8631	1.84456	1.84079	1.87831	1.91866	1.86745	1.78975	1.74455	1.70528	1.65722	1.60629	1.56425	1.52518	1.51548	1.49111	1.47262	1.45117	1.40044	1.33512	1.33723	1.33935	1.33558	1.32596	1.33095	1.33301	1.35831	1.34286	1.32444	1.30608	1.28485	1.25494	1.23673	1.20996	1.19462	1.17063	1.1496	1.12859	1.10759	1.10105	1.0771	1.05914	1.03539	1.02034	1.01395	1.01626	1.01854	1.03817	1.02888	1.03113	1.03339	1.03566	1.0293	1.01718	1.01363	1.02452	1.03254	1.03766	1.03704	1.03641	1.03292	1.02374	1.01173	1.00258	0.996299	0.990026	0.983775	0.980385	0.974078	0.979176	0.981415	0.983656	0.991557	0.9966	1.00448	1.01238	1.01745	1.0197	1.02193	1.01853	1.01515	1.00897	0.994325	0.974033	0.959417	0.942016	0.921789	0.901587	0.872993	0.861295	0.849603	0.846376	0.843118	0.853908	0.873088	0.91182	0.950515	0.994741	1.03887	1.0885	1.13801	1.19293	1.26162	1.32447	1.39259	1.46314	1.53605	1.60295	1.67208	1.73233	1.79474	1.83472	1.88223	1.92631	1.97226	1.99316	2.00528	2.00085	1.97751	1.94086	1.89896	1.84931	1.80768	1.75849	1.70447	1.65855	1.6129	1.56248	1.5125	1.45798	1.40149	1.35056	1.30262	1.25768	1.21804	1.17633	1.13741	1.10373	1.07289	1.04228	1.01185	0.984083	0.959031	0.939078	0.924173	0.911812	0.89951	0.892165	0.882499	0.880108	0.877692	0.872952	0.873037	0.873138	0.870856	0.870973	0.875821	0.875963	0.876163	0.876327	0.874142	0.872026	0.870042	0.861145	0.849977	0.843574	0.825757	0.81489	0.80409	0.791097	0.773535	0.758406	0.74338	0.732916	0.715692	0.698576	0.686124	0.669296	0.661545	0.649336	0.648577	0.638716	0.633398	0.623654	0.61621	0.615529	0.621565	0.61855	0.622354	0.628461	0.641231	0.671976	0.669151	0.668712	0.65931	0.672194	0.673856	0.684559	0.697451	0.705763	0.700585	0.704388	0.697076	0.698708	0.684675	0.659529	0.676843	0.705286	0.74037	0.744206	0.752526	0.763046	0.762536	0.764154	0.763548	0.762943	0.771213	0.777229	0.783271	0.802427	0.810613	0.818784	0.824736	0.832857	0.845389	0.85786	0.879125	0.89372	0.906094	0.918444	0.94376	0.971111	1.00923	1.0449	1.09132	1.13326	1.17073	1.16308	1.211	1.26075	1.31024	1.35513	1.3891	1.41434	1.48119	1.50125	1.5168	1.52985	1.54881	1.5613	1.56526	1.60426	1.61343
Botswana																																																																																																																																																																																																													0.939266	1.13948	1.33963	1.51579	1.5545	1.57526	1.61096	1.5302	1.46738	1.41652	1.37164	1.34759	1.32354	1.29651	1.23663	1.17377	1.11392						1.10433	1.22648	1.30386	1.37219	1.38985	1.40452	1.46681	1.40107	1.35025	1.2905	1.32905	1.3378	1.34357	1.34041	1.28364	1.23284	1.19992	1.09268	1.01523	0.94671	0.907871	0.937495	0.964134	0.99374	1.05892	1.12704	1.18918	1.15041	1.11759	1.09072	1.06386	1.0282	1.00145	0.977681	0.915257	0.861751	0.808246	0.757716	0.698184	0.629759		0.65917	1.1481	1.7903	2.36623	2.80792	2.95615	2.94757	2.81222	2.34824	2.06442	1.87512	1.72721	1.62062	1.53473	1.46652	1.37186	1.27725	1.18271	1.05898	0.935284	0.81457	0.746548	0.799039	0.851475	0.903857	0.956183	1.00552	1.05188	1.01655	0.984157	0.957633	0.931118	1.00962	1.0851	1.15174	1.15689	1.16204	1.16426	1.1694	1.12813	1.09273	1.06026	1.07451	1.08584	1.09426	1.10267	1.05868	1.02053	0.982412	0.976053	0.969701	0.963355	0.957016	0.994141	1.02833	1.05957	1.07938	1.09627	1.11026	1.12134	1.11227	1.1061	1.09993	1.03906	0.986887	0.937618	0.891256	0.856361	0.82437	0.78952	0.800687	0.811844	0.82299	0.834127	0.810971	0.7907	0.821934	0.856124	0.887419	0.918691	0.947072	1.001	1.0577	1.04876	1.06536	1.08194	1.09564	1.10933	1.18579	1.24219	1.24146	1.26069	1.27706	1.2877	1.29548	1.31147	1.3189	1.36608	1.40724	1.4398	1.4638	1.48209	1.4666	1.45397	1.44135	1.40364	1.37162	1.34246	1.31896	1.30086	1.28279	1.26755	1.24387	1.22303	1.20222	1.18425	1.15263	1.12664	1.10069	1.08326	1.06586	1.05126	1.03668	1.00825	0.979858	0.954276	0.931399	0.911324	0.891278	0.87126	0.887069	0.90285	0.9186	0.939865	0.963847	0.985034	1.00343	1.07341	1.14045	1.20182	1.26006	1.31266	1.35691	1.39285	1.35338	1.31941	1.29365	1.27596	1.26372	1.24881	1.23662	1.18955	1.14526
Brazil																																																										2.99997	2.99996	2.99995	2.99993	2.99991	2.99988	2.99985	2.99981	2.99978	2.99974	2.9997	2.99966	2.99961	2.99955	2.99948	2.9994	2.99931	2.98421	2.92112	2.85803	2.81292	2.75581	2.68371	2.56964	2.48255	2.39547	2.29642	2.22434	2.14927	2.10716	2.09202	2.06788	2.04074	2.0076	1.95351	1.92636	1.89922	1.89602	1.8958	1.90454	1.93121	1.96683	2.00539	2.01999	2.00168	1.97737	1.95605	1.93473	1.93131	1.91591	1.92438	1.92982	1.92328	1.90183	1.8744	1.84101	1.81059	1.79803	1.78842	1.77285	1.76915	1.77431	1.78536	1.79039	1.78945	1.77956	1.77555	1.7597	1.73497	1.71025	1.69439	1.67554	1.67728	1.67015	1.65416	1.644	1.63379	1.62356	1.61037	1.58548	1.56061	1.54163	1.52265	1.50953	1.49059	1.46293	1.42951	1.39908	1.37159	1.34703	1.31961	1.28938	1.27646	1.2722	1.26796	1.26081	1.25653	1.2551	1.26222	1.2636	1.27071	1.28059	1.28755	1.28879	1.29287	1.29973	1.29231	1.28205	1.26899	1.25599	1.24578	1.23278	1.21699	1.20123	1.18833	1.17264	1.15699	1.14421	1.13149	1.11597	1.10054	1.08241	1.06712	1.05747	1.04224	1.03807	1.0394	1.04617	1.05835	1.07048	1.08255	1.09457	1.1093	1.11848	1.12764	1.13679	1.14591	1.15229	1.16131	1.15673	1.14946	1.13678	1.1214	1.10607	1.09346	1.08089	1.06836	1.06121	1.05408	1.04701	1.03996	1.03562	1.02597	1.01904	1.01221	1.00018	0.990794	0.981428	0.972097	0.962792	0.95352	0.944276	0.937621	0.931027	0.921857	0.923055	0.924268	0.925473	0.929284	0.940863	0.947249	0.95362	0.949776	0.940901	0.929513	0.918163	0.9017	0.890421	0.88174	0.865326	0.856557	0.850372	0.841654	0.827845	0.81919	0.810545	0.814695	0.823951	0.825708	0.84005	0.849309	0.858569	0.86528	0.871976	0.868533	0.87505	0.874118	0.863247	0.864851	0.86144	0.860556	0.862138	0.876278	0.877887	0.889374	0.89099	0.895081	0.896682	0.890953	0.870293	0.859627	0.866388	0.855736	0.847646	0.844448	0.841192	0.837952	0.834734	0.821625	0.823361	0.829967	0.831675	0.850606	0.871943	0.890769	0.907139	0.918607	0.932525	0.936649	0.926162	0.915714	0.898076	0.887697	0.879757	0.864498	0.856569	0.848591	0.850247	0.866331	0.880009	0.905713	0.931337	0.964153	1.00892	1.04399	1.09104	1.12827	1.15822	1.18325	1.20579	1.21631	1.2243	1.2179	1.21393	1.21222	1.21046	1.21104	1.21623	1.22375	1.23588	1.24787	1.25515	1.26004	1.26255	1.26504	1.26281	1.26055	1.2629	1.25824	1.24897	1.24202	1.22818	1.21889	1.21182	1.20247	1.1977	1.19291	1.18813	1.18784	1.1786	1.1672	1.14695	1.12019	1.09582	1.07156	1.05185	1.03214	1.01025	0.992918	0.971157	0.951708	0.934553	0.912996	0.900373	0.896507	0.910255	0.941384	0.976702	1.01401	1.04887	1.07698	1.09852	1.12201	1.14319	1.16206	1.17867	1.19087	1.20082	1.20001	1.19072	1.17289	1.15303	1.13536	1.11776	1.10236	1.09334	1.08011	1.06907	1.05807	1.04923	1.03838	1.02553	1.01485	1.00635	0.987918	0.979549	0.967247	0.958966	0.952741	0.946549	0.94037	0.942078	0.935973	0.935766	0.933653	0.931559	0.9315	0.931418	0.949321	0.953084	0.962848	0.968518	0.974081	0.983471	0.994695	0.997909	1.01285	1.01979	1.03256	1.04325	1.05768	1.07193	1.08214	1.10345	1.12078	1.13787	1.15093	1.16006	1.16901	1.17592	1.17368	1.16952	1.16898
Brunei
Bulgaria																																																																																														1.42956	1.49242	1.56725	1.63607	1.68092	1.70179	1.6957	1.63271	1.59368	1.54568	1.48871	1.44072	1.4077	1.3717	1.32072	1.28472	1.24873	1.20674	1.16776	1.1228																											0.721047	0.825712	0.969245	1.15762	1.33698	1.4924	1.59994	1.68653	1.73424	1.76997	1.76983	1.7637	1.7486	1.72751	1.70344	1.67638	1.64931	1.61926	1.58921	1.56812	1.55897	1.5528	1.54961	1.54046	1.54322	1.54896	1.54574	1.54252	1.53929	1.54201	1.5596	1.58014	1.59768	1.60628	1.59997	1.59664	1.58139	1.56022	1.53607	1.50598	1.48186	1.46071	1.4455	1.43325	1.41506	1.39094	1.36386	1.34273	1.32162	1.29755	1.27054	1.24948	1.23139	1.21332	1.19823	1.18017	1.16212	1.14407	1.12603	1.10801	1.09296	1.072	1.05106	1.03014	1.00925	0.976569	0.952752	0.931906	0.908111	0.887278	0.866456	0.842685	0.824817	0.804019	0.777325	0.762445	0.747573	0.73861	0.735556	0.756131	0.761935	0.776585	0.78534	0.791144	0.7999	0.805702	0.8056	0.817298	0.834894	0.840684	0.852375	0.858166	0.858064	0.857962	0.860804	0.854804	0.857648	0.869321	0.880993	0.895601	0.90726	0.915973	0.924684	0.93339	0.942092	0.950799	0.959505	0.977018	1.0004	1.02376	1.05006	1.07339	1.10845	1.14936	1.1609	1.19003	1.21914	1.24237	1.2685	1.3034	1.34413	1.41113	1.46926	1.53315	1.5794	1.6314	1.68327	1.74083	1.81285	1.87298	1.91546	1.94612	1.97661	2.00688	2.03981	2.06374	2.08452	2.09352	2.07355	2.07639	2.09326	2.11543	2.13716	2.1555	2.15917	2.15394	2.12871	2.10879	2.09137	2.07086	2.0445	2.01251	1.96406	1.92384	1.87819	1.82731	1.77132	1.71832	1.67108	1.6241	1.58021	1.53649	1.49574	1.45784	1.42023	1.38291	1.35108	1.31953	1.28828	1.25726	1.23175	1.20391	1.17633	1.15158	1.12703	1.10278	1.07621	1.05239	1.0312	1.01263	0.994185	0.978371	0.967596	0.959351	0.951173	0.943112	0.935204	0.929819	0.922086	0.914578	0.904856	0.89288	0.876266	0.859758	0.843361	0.824711	0.801404	0.775797	0.748021	0.715677	0.685889	0.656148	0.624169	0.594697	0.570078	0.550285	0.535329	0.520415	0.503147	0.490638	0.482947	0.472945	0.470135	0.476825	0.490642	0.499678	0.515864	0.532074	0.541182	0.547937	0.552332	0.554369	0.556406	0.551345	0.543946	0.543651	0.543364	0.535992	0.526264	0.516543	0.511527	0.513559	0.524993	0.541107	0.561887	0.584979	0.610383	0.638089	0.670426	0.70504	0.746576	0.788011	0.831686	0.872938	0.914066	0.95274	0.988972	1.02509	1.05647	1.08314	1.10744	1.12937	1.1466	1.16372	1.17618	1.1908	1.20307	1.21299	1.23186	1.25056	1.26909	1.2965	1.31919	1.3462	1.36854	1.39513	1.42143	1.42973	1.43787	1.45458	1.46885	1.47852	1.48132	1.49044	1.50565	1.52047	1.5285	1.53189	1.53079	1.53786	1.5424
Burkina Faso																																																																																																																																																																																																																																																																																																																																1.9929	2.12472	2.30147	2.3134	2.34031	2.29231	2.4031	2.4869	2.54072	2.48369	2.47158	2.43851	2.46232	2.36334	2.28534	2.19237	2.11438	2.05436	2.01529	1.97025	1.90725	1.82331	1.72741	1.65847	1.57756	1.48471	1.38588	1.314	1.2511	1.20615	1.16121	1.13123	1.09826	1.07127	1.03831	1.0233	1.03221	1.03216	1.03211	1.05598	1.07986	1.10971	1.13358	1.14249	1.13646	1.13042	1.11243	1.09742	1.09438	1.0734	1.03749	1.01054	0.986587	0.956659	0.926738	0.893827	0.866894	0.842952	0.842921	0.830935	0.82194	0.809956	0.791998	0.783009	0.779999	0.762051	0.759045	0.750066	0.750051	0.744061	0.72911	0.714157	0.684268	0.651391	0.627478	0.591616	0.558743	0.531846	0.510925	0.498968	0.484023	0.481031	0.469075
Burma																																																																																																																																																																																																																															2.99974	2.99972	2.99969	2.99967	2.99964	2.9996	2.98457	2.83756	2.87351	2.90045	2.8494	2.85534	2.88525	2.87017	2.8131	2.75603	2.67496	2.62988	2.5608	2.51871	2.49759	2.51843	2.4823	2.48811	2.47893	2.45474	2.41257	2.36441	2.31025	2.26507	2.20792	2.15676	2.12356	2.08138	2.05116	2.00598	1.97576	1.94255	1.90335	1.86715	1.85486	1.84853	1.83621	1.81193	1.76975	1.73057	1.67946	1.62242	1.55646	1.49649	1.44549	1.40347	1.3704	1.34032	1.30429	1.26528	1.22927	1.20221	1.18112	1.16303	1.14792	1.13581	1.12967	1.12353	1.11442	1.09936	1.08134	1.06629	1.04827	1.03918	1.02118	1.00615	0.988154	0.97611	0.961098	0.955011	0.948927	0.948783	0.954581	0.966317	0.983987	1.00164	1.02226	1.04287	1.06643	1.08701	1.10462	1.12222	1.13388	1.14554	1.15423	1.15697	1.15379	1.15061	1.14151	1.1324	1.1233	1.10828	1.09623	1.08122	1.06918	1.05715	1.04809	1.03607	1.02405	1.015	1.00595	0.996916	0.987883	0.9759	0.960971	0.951962	0.93705	0.9251	0.910204	0.895316	0.877483	0.862612	0.844796	0.826988	0.806235	0.788444	0.767703	0.749924	0.73215	0.717329	0.702512	0.690648	0.681737	0.672831	0.666873	0.666818	0.666765	0.666712	0.67256	0.678408	0.684255	0.696002	0.704799	0.710647	0.716496	0.719398	0.722299	0.728151	0.725159	0.722168	0.725071	0.722081	0.722039	0.721997	0.71901	0.718971	0.715987	0.713006	0.710028	0.701164	0.692298	0.686381	0.677521	0.662774	0.642141	0.621509	0.600878	0.568472	0.536067	0.497775	0.462427	0.430026	0.394679	0.36817	0.329879	0.291588	0.253298	0.223844	0.197336	0.170828	0.135484	0.120757
Burundi
Cabo Verde																																																																																																																																																																				1.48248	1.51995	1.52796	1.51533	1.4851	1.45489	1.42772	1.38303	1.33251	1.26445	1.24332	1.21636	1.1894	1.19158		1.18701	1.21536	1.2233	1.23996	1.25079	1.23842	1.23485	1.21969	1.2191	1.20102	1.1859	1.16211	1.12085	1.08254	1.03555	0.991467	0.961932	0.938195				0.982235	0.996139	1.01005	1.01817	1.0407	1.06893	1.09419	1.11371	1.12457	1.12965	1.13182	1.1225	1.10749	1.08391	1.06319	1.06252	1.06473	1.06409	1.0606	1.0542				1.04578	1.05925	1.07552	1.1003	1.13637	1.17227	1.1911	1.20706	1.21457	1.21925	1.21824	1.22284	1.22464	1.22915	1.23366	1.23245	1.22843	1.2216	1.20919	1.18841	1.16493	1.1443	1.13212	1.12277	1.10787	1.10682	1.11129	1.10738	1.10622	1.10779	1.11758	1.13282	1.13708	1.14406	1.1538	1.16898	1.18136	1.18823	1.1951	1.19367	1.19221	1.20149	1.21073	1.21716	1.21534	1.20812	1.20911	1.20736	1.19757	1.18245	1.17008	1.16041	1.15612	1.14915	1.14487	1.12454	1.10163	1.07351	1.0429	1.01242	0.987313	0.959634	0.937384	0.920497	0.906281	0.89203	0.883053	0.874123	0.857304	0.851083	0.847494	0.854461	0.861496	0.879004	0.888612	0.89825	0.905303	0.907142	0.911528	0.908071	0.894227	0.885602	0.887382	0.883927	0.880463	0.871823	0.881294	0.880395	0.879521	0.883861	0.893375	0.905486	0.904694	0.898864	0.900756	0.90264	0.891662	0.880736	0.869785	0.856334	0.835125	0.811471	0.790417	0.771959	0.753477	0.735065	0.724359	0.726517	0.726055																						0.772415	0.878312	0.994073	1.11463	1.2399	1.35219	1.42642	1.48528	1.54384	1.58208	1.6076	1.62546	1.62824	1.62095	1.58884	1.52966	1.47067	1.42172	1.37048	1.32675	1.28813	1.25692	1.23307	1.2117	1.18309	1.15456	1.12127	1.09293	1.05505	1.03446	1.0091	0.986228	0.965899	0.943144	0.922907	0.902636	0.872659	0.842727	0.815293	0.790342	0.772739	0.747887	0.742514	0.739584	0.743937							0.81763	0.836303	0.864538	0.890303	0.923204	0.953611	0.979212	0.99519	1.00635	1.01517	1.0168	1.01368	1.01059	1.00748	0.999573	0.991688	0.979006
Cambodia																																																																																																																																																																																																																																																																																																																																																																																																																																				1.6281
Cameroon																																																																									2.99981	2.99976	2.9997	2.99964	2.99959	2.99953	2.99948	2.60652	2.30955	2.03359	1.84462	1.71863	1.58365	1.53864	1.43966	1.34967	1.25368	1.20268	1.15468	1.09468		1.10365	1.1756	1.31352	1.41246	1.4844	1.60431	1.59528	1.57127	1.59222	1.57121	1.50822	1.46322	1.43021	1.4002	1.3612	1.26525	1.23224	1.22622	1.2202	1.1812	1.20515	1.27106	1.304	1.28598	1.3399	1.38481	1.43272	1.54954	1.63338	1.7202	1.83696	1.83087	1.90863	1.92049	1.81854	1.71362	1.68955	1.62358	1.60552	1.54854	1.49755	1.45255	1.46442	1.44935	1.43426	1.41321	1.3712	1.3681	1.37997	1.34997	1.28407	1.23614	1.23306	1.23298	1.20899	1.17901	1.16994	1.22665	1.28035	1.28323	1.29508	1.3069	1.3247	1.32161	1.27073	1.22585	1.1451	1.07931	1.02251	0.974669	0.905904	0.804251	0.693629	0.621874	0.603881	0.570945	0.532037	0.543944	0.639518	0.767943	0.914268	0.914259	0.938152	1.01578	1.08146	1.12025	1.15307	1.17692	1.1231	1.07226	0.973684	0.893022	0.800418	0.70483	0.618197	0.665963	0.716711	0.70176	0.67487	0.665897	0.653939	0.621089	0.579273	0.528502	0.561337	0.57327	0.606095	0.638918	0.635913	0.638886	0.638873	0.641844	0.674662	0.680622	0.686581	0.746268	0.749241	0.758186	0.770112	0.770104	0.734276	0.69845	0.650688	0.653664	0.647685	0.638722	0.602897	0.614826	0.623771	0.614808	0.635689	0.668505	0.683415	0.722198	0.763965	0.802745	0.862413	0.880303	0.89521	0.907132	0.919053	0.927991	0.960793	0.999558	0.999542	0.993557	0.966693	0.954745	0.951746	0.924884	0.915921	0.903975	0.909929	0.915881	0.912885	0.900942	0.865132	0.811427	0.790537	0.751752	0.742799	0.73086	0.704007	0.706985	0.674169	0.647319	0.605555	0.59958	0.596591	0.599567	0.605527	0.6264	0.650256	0.751657	0.799374	0.820245	0.844099	0.867953	0.936543	1.01408	1.02302	0.963363	0.93055	0.897738	0.867908	0.876846	0.867891	0.796305	0.802263	0.811203	0.814179	0.900648	0.906602	0.894662	0.957277	1.01691	1.07057	1.19281	1.2256	1.21366	1.21961	1.24344	1.26132	1.30602	1.30302	1.21654	1.18373	1.21054	1.2135	1.37743	1.5026	1.53534	1.5979	1.72601	1.77364	1.79741	1.67815	1.59763	1.54693	1.51113	1.48129	1.43952	1.40373	1.30535	1.25168	1.20993	1.17116	1.06386	0.977431	0.914835	0.917798	0.893947	0.876055	0.861143	0.849209	0.855148	0.855131	0.870012	0.843184	0.843165	0.858038	0.914622	0.953334	0.944382	0.992017	1.0605	1.07835	1.07536	1.06342	1.03362	1.02169	0.950197	0.976984	0.976962	0.959069	0.953091	0.967962	0.994745	0.964941	0.854747	0.789226	0.747531	0.705836	0.723692	0.741546	0.830874	0.824902	0.911222	1.00945	1.11064	1.11656	1.12547	1.13139	1.22961	1.47068	1.67302	1.81877	1.86628	1.88997	1.88986	1.87783	1.59512	1.39573	1.24395	1.21714	1.1933	1.17243	1.15752	1.16935	1.18117	1.19001	1.13344	1.08282	1.0322	1.04403	1.10051	1.1451	1.18076	1.1599	1.14203	1.25195	1.29648	1.26963	1.24576	1.2219	1.24263	1.26039	1.29893	1.29289	1.34628	1.38778	1.42036	1.44402	1.45877	1.27457	1.15573	1.05768	0.974493	0.950685	0.926879	0.903075	1.03656	1.19671	1.36274	1.51683	1.573	1.61134
Canada: Alberta																																																																	2.99856	2.99829	2.99806	2.99781	2.88965	2.64665	2.52953	2.49029	2.37319	2.33994	2.29171	2.24348	2.22816	2.15897	2.00006	1.88308	1.79905	1.68815	1.6311	1.58902	1.54396	1.51085	1.57632	1.62381	1.71304	1.7604	1.7868	1.8728	1.98851	2.02955	2.04668	2.04888	2.04208	2.01146	1.97192	1.90865	1.8276	1.74071	1.64501	1.55833	1.47471	1.37634	1.27805	1.18577	1.10541	1.031	0.95662	0.885227	0.813851	0.751399	0.688964	0.635447	0.587884	0.546269	0.50763	0.486813	0.474906	0.474875	0.47485	0.468891	0.465902	0.459947	0.453993	0.445072	0.439119	0.424267	0.415352	0.40347																															1.07208	1.08976	1.08672	1.07481	1.08066	1.08057	1.09528	1.09816	1.10991	1.11279	1.11566	1.1333	1.15981	1.20404	1.24825	1.29243	1.34252	1.39259	1.45738	1.52213	1.5396	1.59247	1.62465	1.64499	1.65352	1.62665	1.588	1.56997	1.52249	1.48092	1.44527	1.41258	1.32986	1.28248	1.24692	1.1937	1.14933	1.10793	1.06947	1.07221	1.05438	1.02478	1.01578	1.00092	0.986056	0.971198	0.96523	0.962143	0.962007	0.958947	0.973498	0.988044	0.999645	1.01118	1.0169	1.01968	1.03711	1.04575	1.05438	1.06008	1.11564	1.14473	1.17382	1.20876	1.22314	1.23459	1.24603	1.18137	1.2016	1.20428	1.204	1.20374	1.2064	1.20613	1.23209	1.19966	1.19059	1.17278	1.15497	1.14009	1.12522	1.13959	1.12182	1.1099	1.09506	1.08897	1.08289	1.07973	1.04738	1.05588	1.05271	1.05245	1.0522	1.05195	1.0517	1.06889	1.09476	1.11772	1.15225	1.19252	1.22696	1.25845	1.23489	1.26634	1.30063	1.32041	1.34017	1.3541	1.36513	1.4251	1.42441	1.43525	1.44311	1.44805	1.4472	1.44635	1.49723	1.51629	1.52379	1.53415	1.54441	1.54891	1.54766	1.44937	1.46814	1.45837	1.44287	1.45573	1.49966	1.55747	1.61485	1.59587	1.59657	1.60563	1.58369	1.56742	1.55674	1.5714	1.555	1.54144	1.53343	1.51693	1.49477	1.47805	1.46672	1.47755	1.48536	1.48481	1.48699	1.49176	1.48822	1.48462	1.47821	1.47712	1.47845	1.48495	1.48593	1.47869	1.46608	1.45605	1.43545	1.41505	1.39478	1.36942	1.34422	1.32173	1.29948	1.27217	1.24499	1.21546	1.18354	1.15451	1.12064	1.08702	1.05867	1.02805	1.00273	0.977627	0.947738	0.918036	0.89101	0.866612	0.837464	0.803607	0.767495	0.753469	0.746956	0.742979	0.739045	0.744925	0.760503	0.788215	0.79906	0.810004	0.818475	0.824498	0.840355	0.863629	0.889349	0.883112	0.874481	0.861026	0.850098	0.827065	0.791935	0.744751	0.726907	0.718761	0.710649	0.700174	0.689762	0.681807	0.676318	0.668426	0.660621	0.650437	0.642712	0.639787	0.63449	0.631607	0.628748	0.621112	0.613498	0.608275	0.603099	0.597942	0.59519	0.587673	0.589719	0.591749	0.598557	0.600579	0.604978	0.611739	0.62324	0.634722	0.646188	0.659983	0.678506	0.701739	0.724931	0.748095	0.773587	0.794317	0.817386	0.833356	0.851649	0.865219	0.876414	0.885242	0.894057	0.898158	0.902244	0.90632	0.9127	0.923736	0.932389	0.945681
Canada: British Columbia																																																												2.99918	2.99897	2.99875	2.99845	2.99819	2.9979	2.99763	2.99136	2.76631	2.61021	2.39125	2.22327	2.08528	2.00121	1.8543	1.73436	1.62643	1.50655	1.4226	1.32072	1.23382	1.16788	1.10794	1.03902	0.997056	0.958089	0.92212											0.957522	0.990372	1.01126	1.02915	1.05302	1.06195	1.0619	1.07382	1.05285	1.01991	0.995949	0.966008	0.9271	0.894174																																																																																												1.44118	1.44407	1.41416	1.44686	1.46762	1.49136	1.50913	1.48518	1.53571	1.59813	1.58009	1.59184	1.59465	1.59149	1.64189	1.61489	1.59683	1.57578	1.53986	1.50692	1.47995	1.47381	1.43494	1.39903	1.38992	1.37188	1.35384	1.33581	1.23754	1.24628	1.23423	1.23998	1.25168	1.2604	1.26614	1.31637	1.30726	1.31296	1.30383	1.30063	1.29744	1.29424	1.32368	1.31453	1.31133	1.27258	1.24568	1.22472	1.20377	1.14728	1.12933	1.10249	1.09342	1.07548	1.05459	1.03962	1.0276	1.01559	1.00654	1.01821	1.01805	1.01493	1.01476	0.991007	1.00858	1.02613	1.0348	1.05824	1.07872	1.09623	1.15202	1.16948	1.18693	1.18668	1.22177	1.25094	1.27714	1.35338	1.39122	1.42607	1.46966	1.48384	1.48918	1.48864	1.488	1.50791	1.51898	1.5476	1.57315	1.62782	1.66483	1.66668	1.6743	1.65277	1.66027	1.66774	1.63745	1.60719	1.61747	1.62476	1.65504	1.64478	1.61714	1.58376	1.55043	1.52007	1.49547	1.4767	1.45787	1.4476	1.44887	1.44439	1.43403	1.4123	1.38486	1.36325	1.33889	1.32029	1.30172	1.27758	1.25351	1.2267	1.19993	1.17035	1.14368	1.11988	1.0961	1.07521	1.05718	1.04202	1.02973	1.01746	1.00521	0.99309	0.981001	0.971765	0.959756	0.94228	0.922024	0.907397	0.865106	0.850513	0.835945	0.824172	0.812415	0.800673	0.791736	0.821426	0.826325	0.83675	0.84992	0.885152	0.91754	0.949863	0.998876	1.0091	1.01656	1.01854	1.02053	1.01977	1.01901	0.976996	0.97079	0.961848	0.952913	0.933012	0.915882	0.896036	0.892643	0.889267	0.885896	0.885266	0.890095	0.892188	0.897004	0.899123	0.901234	0.900635	0.900051	0.896759	0.896185	0.892898	0.892311	0.891723	0.893833	0.895943	0.898053	0.897457	0.896862	0.877606	0.879748	0.881894	0.889395	0.899566	0.909723	0.917175	0.956569	0.969248	0.9819	0.989218	0.9992	1.00649	1.01109	1.04775	1.05761	1.0701	1.08253	1.09225	1.10461	1.11163	1.09206	1.0885	1.08494	1.08668	1.08577	1.0875	1.08923	1.0883	1.08737
Canada: Diamond Princess
Canada: Grand Princess
Canada: Manitoba																																																																																																																																																																																																																																																																						1.41164	1.42307	1.43447	1.44583	1.47488	1.5393	1.6272	1.69135	1.70532	1.7369	1.75073	1.74391	1.72826	1.69497	1.68223	1.69286	1.69756	1.6934	1.69209	1.67899	1.66293	1.69631	1.75569	1.81179	1.86755	1.88245	1.91157	1.94895	1.92566	1.87937	1.8446	1.81841	1.81209	1.79995	1.78204	1.76107	1.72878	1.69655	1.65871	1.61833	1.5753	1.52961	1.49538	1.47238	1.4357	1.4074	1.38458	1.35912	1.32829	1.2949	1.26986	1.24755	1.22277	1.19552	1.17118	1.14693	1.12554	1.09887	1.08319	1.06212	1.03845	1.01756	0.996797	0.98682	0.971472	0.953567	0.938473	0.931459	0.924455	0.920198	0.91068	0.903947	0.894601	0.885333	0.873516	0.861793	0.850081	0.828056	0.7983	0.778968	0.764988	0.745778	0.724016	0.704957	0.685931	0.682506	0.666212	0.652558	0.641546	0.63838	0.629983	0.647597	0.670459	0.680216	0.69515	0.707475	0.722381	0.745008	0.76242	0.761677	0.786792	0.809279	0.831705	0.851505	0.866155	0.865336	0.874781	0.881612	0.88843	0.895248	0.899533	0.896176	0.892838	0.889543	0.878667	0.867825	0.854455	0.84363	0.835382	0.827175	0.811408	0.793145	0.772384	0.751653	0.728448	0.712889	0.692289	0.6793	0.67139	0.660984	0.658126	0.650202	0.647315	0.64948	0.659223	0.668967	0.688735	0.703495	0.720781	0.735576	0.750375	0.76013	0.769882	0.779668	0.776883	0.77158	0.761266	0.745943	0.730644	0.717862	0.695033	0.684758	0.679493	0.686741	0.701471	0.718677	0.738376	0.763069	0.795209
Canada: New Brunswick
Canada: Newfoundland and Labrador
Canada: Northwest Territories
Canada: Nova Scotia
Canada: Nunavut
Canada: Ontario																																																															2.99945	2.99936	2.99924	2.9991	2.99894	2.99875	2.9985	2.99822	2.99788	2.99748	2.99702	2.99651	2.9959	2.99536	2.9948	2.83552	2.67928	2.53507	2.40887	2.25584	2.16563	2.0874	2.00323	1.98773	1.95727	1.92682	1.88441	1.85098	1.82053	1.80795	1.73882	1.67572	1.61565	1.57348	1.52241	1.47436	1.42043	1.36057	1.30668	1.25877	1.20496	1.16008	1.10929	1.05554	1.0256	1.00161	0.977647	0.953685	0.932714	0.914722	0.905651	0.893621	0.881599	0.869576	0.866459	0.860378	0.860225	0.863032	0.86287	0.868632	0.877349	0.886063	0.900693	0.912364	0.921077	0.932749	0.941462	0.944263	0.94706	0.952812	0.958556	0.961338	0.961164	0.958031	0.954903	0.951769	0.942736	0.933714	0.927655	0.921605	0.909663	0.903631	0.891713	0.873901	0.853146	0.829447	0.808706	0.785018	0.764285	0.740606	0.71988	0.705056	0.693185	0.681317	0.675354	0.666448	0.669333	0.678113	0.689844	0.698629	0.707414	0.716194	0.724975	0.724923	0.724872	0.718931	0.712989	0.70705	0.701113	0.701071	0.692194	0.683315	0.677382	0.674398	0.674359	0.665486	0.665443	0.674232	0.680082	0.694759	0.703546	0.715277	0.741708	0.77108	0.803391	0.826869	0.850347	0.873823	0.894355	0.900186	0.900137	0.897147	0.897102	0.891176	0.885251	0.879328	0.852822	0.826318	0.802758	0.782137	0.76446	0.749724	0.734989	0.729078	0.729048	0.729017	0.734866	0.740712	0.752435	0.764156	0.784691	0.802284	0.825751	0.843338	0.857986	0.875569	0.896085	0.922476	0.948862	0.975246	0.998688	1.02212	1.04556	1.06605	1.08066	1.09821	1.11574	1.13034	1.15668	1.18007	1.19758	1.22389	1.24726	1.27062	1.31156	1.34955	1.38752	1.42254	1.47512	1.50424	1.56262	1.60924	1.65875	1.68773	1.71668	1.72512	1.73645	1.73607	1.70936	1.69143	1.69976	1.71098	1.7134	1.70415	1.69485	1.69429	1.67621	1.63486	1.59935	1.58422	1.58944	1.57429	1.53883	1.53532	1.52887	1.51659	1.49272	1.44859	1.42188	1.40965	1.37717	1.35923	1.34129	1.32047	1.29094	1.28169	1.28402	1.27476	1.25682	1.24468	1.23832	1.25216	1.24292	1.23079	1.23309	1.23536	1.22328	1.22555	1.23067	1.23288	1.23793	1.24581	1.2594	1.28721	1.30067	1.30836	1.32461	1.33226	1.33418	1.33324	1.33517	1.32567	1.31617	1.30667	1.29435	1.27634	1.25836	1.23469	1.21955	1.20726	1.19497	1.18833	1.18733	1.19195	1.19655	1.20113	1.20287	1.2074	1.21192	1.21643	1.2181	1.22254	1.22137	1.2174	1.21346	1.20668	1.20268	1.19309	1.19183	1.19054	1.19475	1.19614	1.20029	1.20165	1.20298	1.20431	1.19196	1.17967	1.16743	1.16064	1.1511	1.15246	1.15374	1.15497	1.16155	1.17881	1.19598	1.21575	1.22734	1.23887	1.27174	1.30176	1.32362	1.33461	1.3402	1.3404	1.33255	1.31682	1.29587	1.26703	1.2357	1.20451	1.17877	1.1505	1.11706	1.08112	1.048	1.01764	0.987403	0.957297	0.927314	0.900061	0.875514	0.853661	0.834474	0.815382	0.796361	0.777407	0.758496	0.742254	0.726058	0.712523	0.698998	0.690688	0.679823	0.669035	0.660814	0.652642	0.641913	0.633769	0.628238	0.62787	0.627475	0.624543	0.626753	0.634122	0.636322	0.641076	0.650969	0.668557	0.680984	0.695966	0.718601	0.736106	0.753602	0.768517	0.775757	0.793206	0.808052	0.825407	0.845265	0.862529	0.877214	0.896934	0.916616	0.936264	0.945738	0.960293
Canada: Prince Edward Island
Canada: Quebec																																																														2.99949	2.99916	2.99872	2.99819	2.99752	2.99671	2.99578	2.9948	2.99369	2.99254	2.99117	2.98974	2.98847	2.98667	2.98486	2.83388	2.7009	2.55916	2.43838	2.35627	2.19434	2.06824	1.95418	1.85808	1.77393	1.70467	1.65324	1.5871	1.54458	1.50506	1.47442	1.44089	1.40449	1.36224	1.34946	1.32499	1.30644	1.29086	1.27234	1.26261	1.25578	1.27513	1.27981	1.28449	1.28329	1.2821	1.27803	1.27398	1.24103	1.21978	1.19856	1.17739	1.15918	1.13521	1.10839	1.06999	1.03744	1.00496	0.969635	0.940145	0.910694	0.884173	0.875025	0.863015	0.853898	0.847677	0.841478	0.835297	0.829151	0.817271	0.805429	0.790757	0.77612	0.758647	0.735462	0.715179	0.69205	0.668938	0.642974	0.61703	0.588234	0.556584	0.530685	0.501931	0.476059	0.453063	0.432941	0.415692	0.404181	0.39554	0.389769	0.384	0.375369	0.372473	0.369576	0.366687	0.358075	0.352332	0.352308	0.355148	0.357986	0.357963	0.3608	0.369359	0.380775	0.383612	0.389312	0.400735	0.412153	0.435016	0.469324	0.51507	0.540778	0.569339	0.600752	0.63788	0.669277	0.697802	0.723456	0.774833	0.829048	0.883247	0.928859	0.971597	1.01718	1.05418	1.0826	1.1053	1.12514	1.13641	1.14197	1.14182	1.13312	1.12156	1.10431	1.08421	1.07267	1.05543	1.03535	1.01527	1.0009	0.983685	0.96363	0.946432	0.92639	0.909207	0.892031	0.869169	0.846315	0.826317	0.797776	0.777784	0.757793	0.743501	0.726361	0.71207	0.709166	0.709109	0.709054	0.714693	0.726022	0.754423	0.7942	0.836816	0.887953	0.947603	1.00723	1.07252	1.14062	1.20301	1.254	1.29929	1.33887	1.37842	1.41511	1.44325	1.47135	1.5051	1.55297	1.58945	1.62587	1.65939	1.70417	1.74604	1.77934	1.80126	1.83159	1.85899	1.89191	1.91346	1.92643	1.94212	1.94642	1.95624	1.96032	1.95308	1.94294	1.9411	1.92241	1.90091	1.86543	1.82722	1.77793	1.72323	1.65757	1.60591	1.55436	1.50568	1.44061	1.40594	1.37408	1.33951	1.30502	1.27335	1.24452	1.22941	1.19799	1.17218	1.15465	1.13441	1.11696	1.105	1.10679	1.09484	1.08287	1.07094	1.06449	1.05804	1.05432	1.03967	1.04952	1.06206	1.07181	1.08963	1.10739	1.12236	1.13726	1.14674	1.15619	1.16025	1.16163	1.16033	1.15635	1.14973	1.14045	1.12851	1.11657	1.10467	1.09275	1.07819	1.06895	1.06235	1.05841	1.05712	1.06107	1.06501	1.06893	1.08068	1.09499	1.10922	1.12598	1.14265	1.15658	1.17302	1.1842	1.19529	1.20371	1.20948	1.21259	1.21569	1.21875	1.21661	1.21444	1.2122	1.21244	1.21262	1.21527	1.20031	1.17299	1.18063	1.18566	1.19062	1.19551	1.2028	1.20753	1.21223	1.21924	1.22366	1.22553	1.22487	1.21929	1.23798	1.27815	1.26495	1.24701	1.22681	1.2068	1.18206	1.15997	1.1357	1.10441	1.07568	1.04955	1.01879	0.99301	0.955382	0.905998	0.880675	0.855483	0.832771	0.812522	0.792359	0.774659	0.761773	0.748945	0.738543	0.728178	0.72022	0.714659	0.706782	0.701284	0.698155	0.695034	0.691943	0.691198	0.688118	0.689715	0.688996	0.69062	0.692252	0.691576	0.693237	0.694918	0.696614	0.698336	0.697769	0.697194	0.698918	0.700638	0.700055	0.701772	0.705775	0.709761	0.713761	0.715477	0.719489	0.7258	0.732102	0.738406	0.749272	0.757842	0.76411	0.772639	0.78115	0.787377	0.793591	0.795254	0.801452	0.809919
Canada: Repatriated Travellers
Canada: Saskatchewan																																																																																																																																																																																																																																																																																					1.94207	1.95618	1.9319	1.90466	1.87152	1.84427	1.83173	1.81919	1.79485	1.77345	1.75792	1.71596	1.69162	1.66729	1.64293	1.64198	1.67021	1.6954	1.72631	1.73668	1.72657	1.7542	1.77006	1.76839	1.7782	1.78214	1.76863	1.76084	1.76448	1.75933	1.74542	1.71429	1.68319	1.67779	1.68654	1.64961	1.62697	1.61286	1.5902	1.57036	1.5478	1.51967	1.48594	1.45791	1.4272	1.40223	1.3829	1.35792	1.32743	1.3138	1.28642	1.25912	1.2319	1.19934	1.16974	1.14302	1.11916	1.09537	1.07447	1.05364	1.0301	1.00669	0.97255	0.927682	0.910115	0.881768	0.856196	0.838914	0.824376	0.812602	0.819608	0.81592	0.825649	0.832669	0.844987	0.870711	0.925843	0.983604	1.00901	1.06352	1.1177	1.16632	1.20406	1.2389	1.24167	1.27333	1.26556	1.26304	1.25524	1.23701	1.2084	1.18514	1.17511	1.14683	1.11612	1.08561	1.06038	1.0378	1.01531	0.985132	0.970662	0.951069	0.936651	0.92742	0.918271	0.909142	0.900076	0.896134	0.887213	0.883424	0.874661	0.86089	0.849709	0.836038	0.822535	0.813969	0.802939	0.791907	0.783457	0.770015	0.761627	0.758159	0.754813	0.74901	0.753212	0.759905	0.766605	0.773321	0.79004	0.79173	0.803342	0.807492	0.816562	0.830584	0.839627	0.836289	0.837936	0.84454	0.846179	0.847843	0.84704	0.84872	0.855316	0.859398
Canada: Yukon
Central African Republic																																																																																																																																	2.17879	2.14863	2.1035	2.05538	1.9833	1.94716	1.93496	1.95868	1.96143	1.94919	1.9818	1.99045	1.96022	1.9001	1.8131	1.70821	1.60934	1.51649	1.48341	1.47124	1.44712	1.39911	1.36903	1.35985	1.32976	1.28476	1.23084	1.20976	1.21555	1.23327	1.2361	1.25085	1.2447	1.22065	1.1847	1.16964	1.14265	1.10673	1.0589	1.01707	0.996118	0.969192	0.924393	0.879605	0.84973	0.816884	0.775098	0.736304	0.703487	0.658756	0.625941	0.593129	0.578198	0.578173	0.572187
Chad																																																																																																																																																																																																																																																																																																																																																																				1.86401	1.88794	1.89089	1.89683	1.86682	1.80685	1.75288	1.68992	1.62397	1.56102	1.50406	1.4531	1.39315	1.33621	1.28226	1.22532	1.17437	1.11743	1.06649	1.02753
Chile																																																											2.99975	2.99967	2.99958	2.99948	2.99936	2.99921	2.99904	2.99885	2.99862	2.99838	2.9981	2.9978	2.9975	2.99716	2.88293	2.75672	2.63653	2.51636	2.39622	2.30006	2.2099	2.1437	2.08349	2.01432	1.94218	1.87904	1.81592	1.75879	1.70169	1.65953	1.62038	1.59019	1.55704	1.52687	1.49672	1.46658	1.45433	1.44506	1.43579	1.43247	1.42915	1.44369	1.4701	1.52025	1.58223	1.63815	1.70289	1.76156	1.80527	1.83997	1.8686	1.88825	1.89301	1.88588	1.89933	1.91264	1.92286	1.94172	1.9457	1.9466	1.9532	1.95669	1.95708	1.96022	1.98925	2.0034	2.0172	2.0134	1.98922	1.95633	1.91203	1.87911	1.84907	1.81622	1.77492	1.73372	1.69269	1.65178	1.60811	1.57302	1.53247	1.49489	1.46587	1.4369	1.42187	1.38219	1.34821	1.31714	1.29444	1.26381	1.23338	1.20587	1.17315	1.13789	1.10828	1.07885	1.05214	1.02825	0.999122	0.978298	0.954907	0.934332	0.908435	0.89077	0.873268	0.855851	0.841201	0.829299	0.820155	0.8084	0.794027	0.776988	0.765345	0.756437	0.744919	0.7361	0.727326	0.718586	0.712538	0.709161	0.705804	0.699851	0.696567	0.695933	0.695297	0.692037	0.688789	0.685551	0.687561	0.689565	0.694175	0.698773	0.703378	0.710604	0.715219	0.722438	0.732267	0.739493	0.744106	0.75131	0.758501	0.76567	0.772828	0.779962	0.78449	0.789019	0.796128	0.803228	0.807756	0.814853	0.82196	0.826491	0.831034	0.835572	0.84011	0.842067	0.844024	0.845959	0.847887	0.8498	0.854272	0.856182	0.860638	0.867637	0.872082	0.879068	0.891123	0.900612	0.91008	0.919537	0.928971	0.935853	0.942731	0.94454	0.948882	0.950694	0.952493	0.956812	0.958605	0.962898	0.964675	0.966435	0.968203	0.967471	0.964258	0.956059	0.950408	0.942253	0.93662	0.935967	0.935297	0.934609	0.938881	0.94311	0.952299	0.958978	0.963181	0.967389	0.974088	0.983271	0.992442	0.996676	1.00091	1.00267	0.999488	0.9963	0.990652	0.98008	0.969525	0.956547	0.943588	0.935571	0.927565	0.922023	0.916503	0.915897	0.915269	0.919541	0.918915	0.918303	0.92014	0.919542	0.916509	0.918362	0.920228	0.919648	0.921501	0.92093	0.922786	0.922216	0.919212	0.918624	0.918043	0.91989	0.919306	0.923571	0.927828	0.929651	0.933904	0.938147	0.942383	0.946613	0.950837	0.955052	0.959273	0.958671	0.960481	0.95989	0.961696	0.961096	0.962893	0.962281	0.966464	0.968235	0.970004	0.971778	0.973542	0.975301	0.979449	0.981195	0.985333	0.989451	0.998298	1.00473	1.0159	1.02467	1.03105	1.03741	1.0461	1.05714	1.06815	1.07676	1.09006	1.10564	1.12352	1.139	1.15441	1.16274	1.17104	1.18627	1.19448	1.20265	1.20381	1.19799	1.19912	1.20483	1.20128	1.20458	1.21013	1.21794	1.22336	1.23335	1.23642	1.24165	1.25374	1.26569	1.28895	1.31888	1.34403	1.36442	1.38467	1.39569	1.39983	1.39938	1.3944	1.38715	1.38215	1.37038	1.36085	1.34684	1.33062	1.3122	1.29163	1.27115	1.25075	1.23046	1.21028	1.19019	1.1724	1.15468	1.13709	1.11742	1.09789	1.07842	1.05905	1.03977	1.02274	1.00578	0.991032	0.980619	0.970247	0.962058	0.953901	0.945791	0.939852	0.938196	0.936565	0.934935	0.93332	0.935933	0.936427	0.939008	0.94153	0.946087	0.952681	0.957174	0.967811	0.978366	0.988832	1.00132	1.01369	1.02802	1.04832	1.06442	1.08242	1.0982	1.11584	1.12924	1.14248	1.15762	1.16655	1.17532
China: Anhui																					2.4658	2.2828	2.10881	1.94382	1.78482	1.64383	1.51184	1.38885	1.27786	1.17287	1.06488	0.959895	0.857905	0.752917	0.659927
China: Beijing
China: Chongqing
China: Fujian
China: Gansu
China: Guangdong																					2.08786	1.91687	1.76387	1.62588	1.50289	1.38889	1.2809	1.17591	1.06791	0.962921	0.860929	0.761937	0.668944	0.587951
China: Guangxi
China: Guizhou
China: Hainan
China: Hebei																																																																																																																																																																																																																																																																																																																																																																					2.99984	2.99982	2.9998	2.99978	2.99976	2.99974	2.99972	2.87371	2.56773	2.29775	2.05777	1.85679	1.6858	1.54182	1.41583	1.30184	1.19086	1.07387	0.947885	0.827899	0.701914	0.587928
China: Heilongjiang
China: Henan																					2.31284	2.11484	1.94085	1.78186	1.64086	1.51787	1.40388	1.29589	1.18789	1.0799	0.98091	0.875919	0.776928	0.677937	0.590945
China: Hong Kong																																																																							2.57248	2.45543	2.31142	2.17043	2.00848	1.86453	1.74457	1.63062	1.52567	1.42373	1.33379	1.23786	1.14493	1.058																																																																																																	2.45301	2.40197	2.48265	2.52737	2.56007	2.61968	2.64332	2.62504	2.56784	2.45681	2.36076	2.25875	2.16874	2.07875	1.97384	1.88093	1.78805	1.69519	1.60834	1.51853	1.43173	1.35392	1.27612	1.21029	1.14447	1.08166	1.02184	0.968008	0.920157	0.881274	0.839411	0.800545	0.764672	0.731789	0.701901	0.666044	0.636164	0.606284	0.582379	0.558476	0.537561	0.510675	0.486776																																																																																						2.36618	2.67931	2.92674	2.9832	2.98295	2.9827	2.86315	2.73467	2.60918	2.49266	2.3851	2.26862	2.16409	2.07149	1.98189	1.90422	1.82061	1.73702	1.65941	1.59372	1.53699	1.48027	1.42654	1.3758	1.33399	1.29815	1.26529	1.22947	1.19365	1.15487	1.12205	1.08627	1.05644	1.02662	0.996807	0.96997	0.949087	0.928209	0.901386	0.87457	0.847757	0.823924	0.800095	0.773299	0.752452	0.740526	0.728602	0.71668	0.710704	0.7077	0.701723	0.698721	0.69572		0.722409	0.743181	0.775837	0.835229	0.885701	0.936162	0.989585	1.03706	1.07562	1.10229	1.11114	1.12593	1.13181	1.12878	1.10794	1.08116	1.04548	0.994957	0.953348	0.908773	0.858264	0.813697	0.766163	0.72457	0.697827	0.659209	0.629501
China: Hubei																					2.76613	2.47848	2.51025	2.53886	2.50178	2.41701	2.31742	2.21793	2.1215	1.90352	1.69178	1.53074	1.40254	1.28929	1.19692	1.13136	1.03603	0.937732	0.833507	0.735237	0.631023	0.514917	0.375013	0.315477	0.288683	0.258916	0.235104	0.226174	0.223196	0.217242	0.208313	0.193433	0.187481	0.172601	0.154746	0.133915	0.116059	0.0952281	0.0773728	0.0595175	0.047614	0.0386864	0.0297588
China: Hunan																					2.13883	1.97683	1.83284	1.69484	1.57485	1.45486	1.33787	1.22088	1.10689	1.0019	0.893908	0.794918	0.707927
China: Inner Mongolia
China: Jiangsu
China: Jiangxi																					2.39975	2.19876	2.02776	1.87477	1.73678	1.61079	1.4968	1.38281	1.25683	1.13684	1.02286	0.91787	0.809886
China: Jilin
China: Liaoning
China: Macau
China: Ningxia
China: Qinghai
China: Shaanxi
China: Shandong
China: Shanghai
China: Shanxi
China: Sichuan
China: Tianjin
China: Tibet
China: Xinjiang																																																																																																																																																																																															2.9997	2.99964	2.99959	2.99953	2.99948	2.87646	2.5255	2.21054	1.99457	1.8296	1.69761	1.58363	1.47865	1.37367	1.25369	1.13372	1.01374	0.890773
China: Yunnan
China: Zhejiang																					1.92276	1.76677	1.62278	1.4878	1.35881	1.23883	1.12184	0.995857	0.881873	0.779887	0.695899	0.608911	0.524923
Colombia																																																																2.99989	2.99987	2.99985	2.99982	2.99979	2.99976	2.99973	2.9307	2.85567	2.78064	2.71761	2.60658	2.48956	2.41153	2.3635	2.32446	2.3124	2.29735	2.2493	2.18327	2.09325	1.97925	1.87425	1.77526	1.68526	1.62526	1.58624	1.55322	1.5232	1.49917	1.47814	1.4601	1.44807	1.43903	1.45396	1.47489	1.49882	1.53772	1.56763	1.59154	1.60944	1.63933	1.65722	1.6781	1.68998	1.69886	1.70774	1.72259	1.71947	1.72533	1.73117	1.72205	1.7189	1.70976	1.70062	1.67951	1.6554	1.6283	1.6072	1.59206	1.58291	1.56777	1.56459	1.5614	1.56716	1.57889	1.59358	1.60229	1.61098	1.61668	1.62534	1.63399	1.63964	1.63036	1.61511	1.60284	1.58461	1.5634	1.53623	1.5061	1.48192	1.46965	1.46333	1.45699	1.45362	1.46212	1.4795	1.49686	1.51417	1.52849	1.53981	1.55999	1.57421	1.58541	1.60249	1.60768	1.60987	1.60612	1.59939	1.58673	1.56522	1.54078	1.51635	1.49194	1.47342	1.45197	1.43641	1.4355	1.42867	1.42771	1.42378	1.42276	1.42465	1.42938	1.44284	1.46496	1.48406	1.50887	1.52483	1.5436	1.55066	1.53739	1.51836	1.50222	1.48898	1.48145	1.47101	1.46342	1.45578	1.44804	1.44311	1.43812	1.42175	1.40822	1.39753	1.38972	1.37911	1.3657	1.35232	1.3445	1.33666	1.32319	1.31253	1.30185	1.28835	1.27213	1.25877	1.24823	1.23491	1.21891	1.20297	1.18716	1.17413	1.15562	1.13447	1.11619	1.09519	1.07428	1.05343	1.03271	1.01482	0.994254	0.973767	0.95881	0.941172	0.931773	0.916974	0.90496	0.893011	0.883815	0.871942	0.862836	0.853761	0.847407	0.843787	0.840164	0.836552	0.832963	0.832052	0.831155	0.830261	0.832043	0.83384	0.835649	0.840111	0.847237	0.85434	0.858763	0.863199	0.867645	0.869439	0.871253	0.867776	0.866958	0.86875	0.873147	0.880132	0.892323	0.904445	0.91913	0.936372	0.953552	0.96812	0.980068	0.989406	1.00133	1.01064	1.01735	1.01887	1.02291	1.0269	1.02824	1.02698	1.02567	1.02176	1.02295	1.02671	1.03559	1.04952	1.06337	1.08225	1.10103	1.12229	1.13333	1.13922	1.14258	1.1434	1.13919	1.12997	1.1133	1.0992	1.08762	1.07106	1.05457	1.0356	1.01919	1.00279	0.988939	0.972696	0.959016	0.945382	0.931821	0.923249	0.919663	0.91853	0.917362	0.921101	0.927254	0.938279	0.946783	0.957678	0.968524	0.981769	0.997426	1.01305	1.02861	1.04167	1.04988	1.05564	1.05657	1.05267	1.0488	1.03771	1.02906	1.02037	1.01404	1.01482	1.02029	1.03282	1.04992	1.06689	1.09086	1.11466	1.14065	1.17116	1.19912	1.21762	1.23139	1.24043	1.24012	1.23287	1.22327	1.20681	1.19036	1.17167	1.15532	1.14347	1.13612	1.12874	1.12579	1.12956	1.13993	1.15689	1.16929	1.17936	1.18712	1.1992	1.21103	1.22269	1.23204	1.23683	1.23707	1.23515	1.22246	1.20563	1.18033	1.15524	1.13251	1.11001	1.08771	1.06351	1.03317	1.00308	0.973193	0.941384	0.907648	0.878341	0.849206	0.826528	0.803974	0.781613	0.75942	0.735284	0.711282	0.689466	0.669864	0.654505	0.639191	0.623933	0.608728	0.595659	0.582632	0.567547	0.5525	0.543706	0.537002	0.534469	0.534028	0.535669	0.537333	0.541069	0.544796	0.548511	0.554295	0.562131	0.569958	0.577768	0.583514	0.589274	0.592988	0.598738	0.60856	0.620402	0.636303	0.654212	0.674125	0.69196
Comoros																																																																																																																																																																																																																																																																																																																																																																							2.08942	2.15378	2.17352	2.1754	2.27473	2.35886	2.42194	2.2814	2.25003	2.18623	2.11665	2.00609	1.9252	1.85325	1.80179	1.70074	1.61162	1.53435	1.45716	1.37423	1.28848	1.23511	1.16716	1.10804	1.05191	1.00178	0.966258	0.930781	0.87779	0.854097	0.830462	0.803914	0.783206	0.759639	0.739013	0.718415	0.703664	0.680182
Congo (Brazzaville)																																																																																																																																																																				1.50052	1.63814	1.74879	1.80552	1.84129	1.83515	1.82003	1.81687	1.80174	1.78063	1.79543	1.79228	1.70837	1.68725	1.66013	1.63003	1.59695	1.62959	1.64727	1.60821	1.53632	1.45551	1.38965	1.33277	1.2759	1.22801	1.19507	1.15017	1.07247	1.00373	0.940964	0.872201	0.806433	0.767554	0.752571	0.767439	0.785286	0.80313	0.776242	0.761285	0.74633	0.73436	0.743301	0.749259	0.77013	0.749211	0.713381	0.680534	0.647688	0.587981	0.519323											0.623592	0.826381	1.05895	1.29146	1.53286	1.80392	2.00334	1.82736	1.69909	1.61554	1.54689	1.49316	1.39777	1.32325	1.19807	1.08779	0.986454	0.888097	0.792722	0.637745																																																																																				1.50876	1.68419	1.57702	1.49367	1.4966	1.49061	1.47866	1.37751	1.48748	1.5082	1.51701	1.51988	1.68621	1.82276	1.88198	1.71835	1.6677	1.70617	1.7268	1.60488	1.50972	1.46211	1.36993	1.29856	1.18861	1.09946	0.971679	0.84093	0.707211	0.662632	0.609142	0.499196	0.466458	0.558499	0.671312	0.79895	0.926565	1.04821	1.26186	1.23512	1.21135	1.19054	1.20238	1.19937	1.19933	1.17853	1.07164	0.97069	0.872715	0.75101	0.635241	0.510568							0.596479	0.691402	0.810041	0.934598	1.0532	1.19849	1.323	1.29035	1.21025	1.12422	1.05303	1.05596	1.06185	1.06477	1.04689	1.07647	1.08825	1.09706	1.03475	0.975417	0.919051	0.904228	1.00792	1.12346	1.22416	1.25075	1.27437	1.29206	1.30972	1.20301	1.11408	1.03405	1.01625	1.0014	0.98656
Congo (Kinshasa)																																																																																																																1.89286	1.88085	1.84485	1.79684	1.82083	1.80582	1.81181	1.8088	1.79679	1.79378	1.79377	1.76676	1.76975	1.78173	1.77871	1.7817	1.77568	1.77866	1.76965	1.75463	1.72162	1.69461	1.6676	1.64359	1.60458	1.57457	1.53856	1.49956	1.46356	1.42455	1.38555	1.34655	1.30455	1.26256	1.22056	1.18157	1.14557	1.11557	1.09757	1.09456	1.09754	1.10953	1.11251	1.12449	1.13947	1.14545	1.15144	1.15742	1.1694	1.17839	1.17837	1.16037	1.13937	1.10638	1.0614	1.01043	0.95945	0.90248	0.872491	0.842503	0.818511	0.79452	0.773527	0.755532	0.74953	0.722544	0.701555	0.683563	0.680562	0.686556	0.707539	0.740514	0.737511	0.743503	0.743499	0.734502	0.719509	0.689526	0.653549	0.665539	0.680526	0.689517	0.695511	0.704502	0.707498	0.7015	0.68351	0.665521	0.659523	0.65952	0.665513	0.677502	0.689491	0.707475	0.713469	0.716465	0.722459	0.728453	0.728451	0.719456	0.713459	0.713458	0.692472	0.668489																																																																																									1.27981	1.32776	1.3787	1.42965	1.4746	1.50756	1.52853	1.51054	1.51653	1.55848	1.56746	1.58544	1.6124	1.63337	1.66632	1.68728	1.70225	1.70223	1.7142	1.7022	1.6902	1.69018	1.68117	1.66018	1.63619	1.59722	1.5912	1.58219	1.53124	1.50425	1.47726	1.46526	1.45625	1.43526	1.42625	1.43522	1.43519	1.42918	1.41418	1.41416	1.39616	1.38116	1.37515	1.35116	1.33317	1.30618	1.26423	1.24025	1.21027	1.17431	1.14733	1.13833	1.13232	1.12931	1.13228	1.14724	1.15021	1.15619	1.15617	1.16513	1.1711	1.16809	1.14112	1.12314	1.10216	1.0722	1.04224	1.00929	0.976332	0.934394	0.898447	0.86849	0.844523	0.811573	0.793596	0.787597	0.796573	0.79956	0.802546	0.805534	0.81451	0.814503	0.814497	0.817484	0.823465	0.826453	0.823452	0.820451	0.808468	0.796484	0.796477	0.799464	0.805445	0.814421	0.820402	0.829378	0.829373	0.802423	0.808404	0.81738	0.838331	0.856287	0.886218	0.928123	0.970025	0.955048	0.943066	0.934078	0.931077	0.928076	0.928071	0.943036	0.928062	0.910094	0.88614	0.862186	0.826258
Costa Rica																																																																																																																																															2.04498	2.06877	2.06262	2.0415	2.01439	1.96933	1.90932	1.87624	1.84614	1.81903	1.80388	1.79769	1.80345	1.8271	1.83878	1.85939	1.88296	1.9065	1.93895	1.98626	2.03052	2.07172	2.11581	2.16871	2.19768	2.19679	2.178	2.19183	2.18179	2.15685	2.1141	2.08023	2.05226	2.02425	1.97555	1.92688	1.88709	1.85319	1.81047	1.759	1.7135	1.67093	1.63724	1.61821	1.5992	1.5831	1.56989	1.54792	1.51727	1.4896	1.43871	1.39955	1.35758	1.32445	1.29719	1.27283	1.26298	1.25305	1.23739	1.22172	1.20602	1.19617	1.19783	1.19664	1.207	1.21729	1.23042	1.23778	1.24794	1.24667	1.23958	1.23246	1.22823	1.22113	1.21969	1.22106	1.22234	1.22643	1.23328	1.22323	1.22717	1.23391	1.23777	1.24722	1.25381	1.25472	1.25844	1.26207	1.26282	1.2635	1.26413	1.2647	1.2624	1.26845	1.26334	1.25557	1.24504	1.23454	1.22404	1.2136	1.2032	1.19283	1.1824	1.17202	1.16163	1.14861	1.13565	1.12002	1.1072	1.09446	1.07912	1.0639	1.04612	1.03105	1.0187	1.00899	0.996615	0.989565	0.985139	0.98333	0.981514	0.982346	0.983205	0.984053	0.990116	0.99877	1.01001	1.01602	1.022	1.02278	1.02099	1.01921	1.01228	1.00278	0.995861	0.988964	0.982127	0.977878	0.968561	0.956743	0.9475	0.940872	0.931709	0.927686	0.923671	0.919683	0.918221	0.914278	0.907849	0.901435	0.897571	0.89369	0.89483	0.898459	0.899538	0.905579	0.909098	0.917556	0.923487	0.934314	0.942607	0.95334	0.954395	0.955443	0.970921	0.9839	0.994391	1.00239	1.01031	1.01819	1.0236	1.0242	1.02245	1.01347	1.00695	0.99807	1.00128	1.00447	0.995573	0.991387	0.989583	0.987789	0.983619	0.979457	0.975305	0.971286	0.969665	0.968067	0.966469	0.967242	0.968007	0.968765	0.969466	0.965476	0.961501	0.955217	0.939882	0.926916	0.913982	0.910289	0.906574	0.90977	0.910602	0.913734	0.916852	0.919954	0.922959	0.928212	0.933408	0.943108	0.97753	1.00725	1.03683	1.05287	1.06435	1.06687	1.0672	1.06086	1.05901	1.05493	1.04208	1.02708	1.00996	0.990736	0.958255	0.9303	0.902418	0.879129	0.853746	0.832864	0.814278	0.797977	0.78171	0.763275	0.7515	0.739779	0.730311	0.720883	0.711507	0.702147	0.690616	0.681343	0.676452	0.669394	0.666711	0.664034	0.663536	0.65869	0.656051	0.655584	0.655126	0.656848	0.660732	0.66461	0.668482	0.680967	0.691273	0.703729	0.716154	0.728561	0.74095	0.753319	0.763572	0.77166	0.781889	0.792108	0.800185	0.808251	0.814163	0.800963	0.804728	0.800016	0.784706	0.790581	0.796448	0.800171	0.812419	0.826742
Cote d'Ivoire																																																																																														1.65559	1.57759	1.51759	1.47558	1.41858	1.38557	1.36457	1.32856	1.30456	1.26556	1.25355	1.23254	1.20254	1.17554					1.13349	1.15446	1.17843	1.2084	1.22037	1.24434	1.25332	1.23231	1.2203	1.2053	1.19929	1.18128	1.15429	1.14228	1.11528	1.09128	1.07328	1.06727	1.07325	1.07922	1.10618	1.15712	1.19906	1.24999	1.30991	1.38481	1.48966	1.57353	1.6424	1.71426	1.77412	1.82498	1.85785	1.87873	1.91457	1.95039	1.99219	2.02498	2.04877	2.07853	2.06636	2.01527	1.9612	1.89218	1.80522	1.73025	1.64932	1.57439	1.50546	1.44251	1.38258	1.33162	1.27169	1.21178	1.16682	1.13383	1.10085	1.07984	1.0678	1.06174	1.07063	1.0855	1.09439	1.0973	1.10619	1.10611	1.10006	1.09103	1.06706	1.04907	1.03705	1.01608	1.00108	0.989067	0.974066	0.953096	0.932132	0.911177	0.881265	0.851359	0.824449	0.800532	0.779605	0.755693	0.728794	0.707871	0.677991	0.639151	0.600312	0.564461	0.534583	0.51068	0.492752	0.471839	0.465859	0.468838	0.468833	0.471813	0.471808	0.477773	0.48971	0.498661	0.504625	0.513574	0.51058	0.513558	0.516536	0.531456	0.555331	0.588161	0.626962	0.674716	0.722468	0.758276	0.791099	0.817952	0.853755	0.88657	0.925353	0.967118	1.00888	1.03572	1.0536	1.03866	1.02969	0.999827	0.972954	0.946081	0.922195	0.904278	0.883375	0.850537	0.811732	0.76696	0.728156	0.69532	0.662484	0.659492	0.653516	0.66246	0.677371	0.692284	0.704212	0.713158	0.710167	0.716128	0.728056	0.745952	0.742962	0.736988																																																																																			1.22556	1.29412	1.36566	1.41931	1.46997	1.56534	1.64581	1.68155	1.72026	1.75897	1.86325	1.98241	2.04791	2.1402	2.19374	2.19958	2.2203	2.15462	2.1098	2.03518	1.9308	1.85026	1.76974	1.73984	1.73377	1.69195	1.67396	1.65001	1.61713	1.59617	1.53353	1.4858	1.43807	1.38738	1.35456	1.31877	1.29786	1.26504	1.22331	1.19645	1.16662	1.12787	1.10102	1.06823	1.05329	1.03539	1.02046	1.01446	1.0144	1.01138	0.993488	0.981548	0.963663	0.939836	0.907091	0.883272	0.85648	0.826719	0.793987	0.776122	0.755285	0.737422	0.713612	0.707637	0.749214	0.808614	0.897718	1.01058	1.1353	1.25406	1.36981	1.45583	1.51214	1.54467	1.57126	1.59189	1.6036
Croatia																																																																2.99867	2.99839	2.99805	2.99773	2.99739	2.99705	2.96673	2.80156	2.63643	2.47136	2.31233	2.17729	2.0453	1.92233	1.80239	1.70942	1.62543	1.55343	1.49342	1.43641	1.38539	1.32841	1.27444	1.21451	1.16357	1.10966	1.06174	1.01384	0.980892	0.941971	0.903054	0.867132	0.822249	0.780359	0.732496	0.684641																																																												2.98734	2.98706	2.98676	2.98644	2.98613	2.98579	2.88096	2.68959	2.55495	2.42333	2.30367	2.19598	2.1062	2.04028	1.96544	1.88764	1.81582	1.77083	1.72585	1.67195	1.61807	1.58207	1.53716	1.49822	1.45929	1.42632	1.39337	1.34853	1.30372	1.26784	1.23495	1.19316	1.1484	1.11259	1.08272	1.04395	1.01708	0.987247	0.960394	0.927612	0.894836	0.870985	0.853077	0.838143	0.835085	0.84687	0.885359	0.950537	1.02458	1.11935	1.21406	1.32353	1.43587	1.54812	1.64545	1.73969	1.819	1.87452	1.89743	1.9173	1.91051	1.89777	1.87322	1.83688	1.79762	1.74663	1.69276	1.6448	1.59985	1.55493	1.50713	1.46232	1.42635	1.38747	1.34865	1.30403	1.25947	1.22083	1.18224	1.14662	1.11397	1.08136	1.05462	1.02791	1.00706	0.986226	0.965409	0.941698	0.920931	0.908947	0.89697	0.890844	0.884727	0.881534	0.881259	0.883901	0.889433	0.89787	0.906285	0.920499	0.94049	0.97207	1.01809	1.06983	1.13017	1.19906	1.26494	1.3278	1.39913	1.47024	1.5583	1.66037	1.74474	1.80862	1.86921	1.92928	1.98302	2.03617	2.09704	2.17379	2.21294	2.22891	2.23573	2.23895	2.23036	2.20196	2.14887	2.09317	2.02959	1.96641	1.90091	1.83855	1.77411	1.71268	1.65959	1.60956	1.56252	1.51573	1.47187	1.43342	1.40057	1.36544	1.33817	1.316	1.29653	1.27722	1.26539	1.25832	1.25351	1.24854	1.24589	1.24533	1.24914	1.25021	1.25129	1.2499	1.24581	1.24168	1.23727	1.23285	1.22601	1.21686	1.2054	1.19184	1.18245	1.1708	1.15902	1.14726	1.13752	1.13009	1.11846	1.10521	1.08809	1.06945	1.04942	1.02597	1.00502	0.982514	0.95839	0.931056	0.90052	0.865056	0.826317	0.787968	0.7519	0.718261	0.684775	0.655493	0.628336	0.605179	0.582139	0.559288	0.538469	0.516211	0.499786	0.498437	0.500893	0.507139	0.511518	0.517903	0.52417	0.530479	0.533146	0.533986	0.532967	0.531998	0.52922	0.537614	0.545992	0.541441	0.536907	0.532393	0.527905	0.528947	0.524516	0.520111	0.523042	0.527793	0.530713	0.535457	0.542033	0.548612	0.555175	0.563561	0.570128	0.576684	0.581441	0.584418	0.589222	0.590457	0.593498	0.592958	0.592418	0.591881	0.591361	0.592634	0.593901	0.595151	0.599954	0.602963	0.609512	0.621342	0.640213	0.666114	0.693702	0.724738	0.755688	0.78831	0.824357	0.860264	0.8978	0.933417	0.968912	1.00079	1.02903	1.05709	1.08151	1.10574	1.1298	1.15368	1.17399	1.19584
Cuba																																																																																			2.43515	2.3571	2.25807	2.15305	2.06302	1.99399	1.92496	1.86194	1.80191	1.74489	1.68787	1.62786	1.56485	1.50185	1.42987	1.36988	1.3129	1.26191	1.21093	1.17193	1.13893	1.10894	1.06995	1.03097	0.994982	0.959002																																																																																														2.36583	2.41966	2.42256	2.38056	2.3146	2.23966	2.1318	2.01198	1.91013	1.85319	1.80822	1.7423	1.66741	1.61348	1.54757	1.47868	1.39783	1.31998	1.26307	1.21815	1.1822	1.1672	1.1552	1.14917	1.14315	1.1461	1.14606	1.12808	1.11009	1.0951	1.10105	1.11299	1.11295	1.11591	1.12485	1.1278	1.14272	1.14267	1.12768	1.11867	1.11863	1.12457	1.1335	1.14542	1.14538	1.14235	1.13334	1.12135	1.10935	1.09437	1.06444	1.04049	1.03447	1.02248	1.01647	1.00448	0.992489	0.980501	0.962539	0.941594	0.920651	0.890747	0.860843	0.83393	0.810009	0.786087	0.7532	0.726288	0.705353	0.690394	0.675435			0.72319	0.77098	0.836696	0.896432	0.956166	1.02784	1.08458	1.13235	1.15921	1.1771	1.19199	1.2039	1.20088	1.20681	1.20378	1.20373	1.18876	1.17677	1.17076	1.1528	1.12291	1.10197	1.09299	1.07205	1.05112	1.03019	1.01225	0.982367	0.946516	0.907682	0.883778	0.865844	0.844926					0.910474	0.937308	0.967124	1.00888	1.04465	1.09535	1.15499	1.21761	1.26529	1.33087	1.36959	1.40532	1.42612	1.44394	1.44982	1.44676	1.42878	1.41379	1.38986	1.36891	1.35094	1.33893	1.32991	1.32087	1.32376	1.32366	1.33846	1.3592	1.37994	1.40365	1.44522	1.48082	1.5045	1.5103	1.51015	1.50701	1.50387	1.50071	1.50053	1.50927	1.51798	1.53262	1.55913	1.59453	1.62098	1.65927	1.71533	1.77133	1.82132	1.85049	1.87662	1.87308	1.84285	1.79191	1.73805	1.68422	1.64225	1.59734	1.56723	1.55188	1.54832	1.54769	1.54112	1.54338	1.54854	1.56251	1.58233	1.59622	1.61007	1.62093	1.62001	1.60734	1.58001	1.53807	1.49323	1.45137	1.41542	1.3795	1.34362	1.30776	1.27776	1.25073	1.22664	1.20257	1.18145	1.16909	1.16257	1.16191	1.15835	1.14898	1.14254	1.13321	1.11811	1.10594	1.09085	1.07867	1.07229	1.06012	1.05377	1.04449	1.03523	1.03176	1.02541	1.02197	1.01853	1.018	1.02324	1.0256	1.02509
Cyprus																																																																																																																																																																																																																																																																												1.85218	1.99075	2.22662	2.40594	2.48745	2.54508	2.58474	2.60941	2.60439	2.50817	2.42379	2.34826	2.2728	2.18574	2.08133	1.98879	1.90223	1.842	1.80805	1.7654	1.72568	1.70045	1.67518	1.67593	1.65644	1.6197	1.5859	1.55508	1.52439	1.49668	1.45474	1.41863	1.37685	1.34662	1.31641	1.29191	1.26744	1.24011	1.22423	1.22816	1.23205	1.23871	1.24255	1.25197	1.26418	1.27073	1.26891	1.26702	1.2679	1.26863	1.26937	1.27277	1.27602	1.28456	1.29573	1.28493	1.27969	1.25263	1.25556	1.27187	1.28815	1.29621	1.31743	1.31437	1.32983	1.33704	1.32301	1.29825	1.2605	1.25466	1.26444	1.26659	1.22423	1.17928	1.15799	1.1703	1.1642	1.1533	1.15479	1.17654	1.21344	1.2449	1.2713	1.27442	1.27951	1.27983	1.29067	1.28894	1.26739	1.22357	1.18038	1.14037	1.09295	1.03582	0.976553	0.917591	0.86887	0.825308	0.774264	0.723635	0.675655	0.632757	0.597406	0.564634	0.541848	0.531466	0.518634	0.505832	0.497996	0.495101	0.494662	0.494218	0.483968	0.49091	0.500282	0.509632	0.52142	0.53565	0.54987	0.561631	0.575824	0.587574	0.5993	0.613436	0.625126	0.634362	0.646009	0.657637	0.666819	0.673574	0.682725	0.69905	0.717746	0.743578	0.778873	0.828418	0.887286	0.955407	1.03276	1.11918	1.21217	1.29522	1.36831	1.43154	1.4802	1.52133	1.55267	1.57202	1.58403	1.58645	1.58406	1.56101	1.53797
Czechia																																																								2.99959	2.99948	2.99932	2.99912	2.9989	2.99865	2.99839	2.99811	2.99778	2.99743	2.99702	2.99657	2.99609	2.9237	2.80936	2.66214	2.53292	2.38281	2.2567	2.13363	2.03453	1.9325	1.8544	1.77336	1.68937	1.59049	1.50958	1.42571	1.33889	1.2581	1.1803	1.11448	1.05166	0.994821	0.946947	0.908034	0.866142	0.821284	0.776433	0.75249	0.719599	0.692691	0.668775	0.659791	0.650804	0.64779	0.63881	0.632818	0.617871	0.59397	0.567086	0.552145	0.537205	0.519281	0.507327	0.50731	0.510279	0.516233	0.513233	0.516201	0.528119	0.543019	0.563883	0.584744	0.605602	0.629444	0.656267	0.68607	0.721832	0.742682	0.769497	0.796313	0.820143	0.840989	0.846926	0.852865	0.846877	0.837906	0.831915	0.834869	0.831861	0.825872	0.8169	0.822832	0.828764	0.840658	0.846592	0.858483	0.882294	0.906106	0.923958	0.938829	0.941779	0.956642	0.986401	1.00722	1.02803	1.03991	1.06369	1.10236	1.13805	1.16777	1.23619	1.35222	1.495	1.62286	1.71199	1.76834	1.79194	1.77389	1.70827	1.63077	1.55627	1.49665	1.44596	1.39529	1.33571	1.27018	1.19871	1.1332	1.07365	1.01708	0.969427	0.933678	0.92469	0.93948	0.966148	0.998745	1.04321	1.10549	1.16477	1.22404	1.27735	1.32766	1.37499	1.41339	1.43397	1.44564	1.44841	1.44523	1.4302	1.40627	1.37642	1.34953	1.32858	1.30763	1.28373	1.25983	1.24186	1.22685	1.21777	1.20869	1.19962	1.19646	1.19034	1.19015	1.18996	1.19271	1.19546	1.1982	1.20685	1.21549	1.22706	1.22977	1.23838	1.24993	1.26441	1.27298	1.28743	1.3107	1.35456	1.38951	1.42737	1.46223	1.49997	1.55231	1.61336	1.686	1.76139	1.8512	1.92024	1.97149	2.01083	2.04697	2.10317	2.13865	2.15059	2.13622	2.11306	2.084	2.04336	1.98838	1.94206	1.88722	1.83824	1.78655	1.72933	1.68078	1.63514	1.60096	1.56679	1.54121	1.52969	1.53203	1.54816	1.56955	1.61823	1.66343	1.70247	1.72983	1.77016	1.81487	1.8583	1.88977	1.91728	1.93043	1.93446	1.93219	1.93398	1.92936	1.91849	1.90158	1.87908	1.85115	1.82266	1.77984	1.72787	1.67691	1.62198	1.57034	1.51958	1.46781	1.42092	1.37694	1.3339	1.28752	1.24224	1.19418	1.14887	1.10512	1.06048	1.01907	0.978572	0.940834	0.909457	0.877294	0.839527	0.802239	0.767501	0.735211	0.705269	0.681799	0.658354	0.637372	0.624642	0.614123	0.605718	0.599394	0.587197	0.58505	0.588672	0.59239	0.599961	0.605582	0.612953	0.618629	0.618539	0.626025	0.633279	0.646089	0.665958	0.689302	0.715949	0.745933	0.775323	0.813375	0.850699	0.894457	0.937318	0.988304	1.04159	1.09342	1.1467	1.18547	1.19693	1.19821	1.19585	1.19787	1.20528	1.21341	1.23239	1.24559	1.25771	1.26702	1.27365	1.27483	1.26926	1.26748	1.28494	1.30459	1.31334	1.30938	1.29005	1.25895	1.21661	1.17591	1.13536	1.09712	1.05987	1.02474	0.991991	0.959858	0.922306	0.883171	0.847122	0.815326	0.791074	0.773994	0.76494	0.758209	0.755889	0.755565	0.757141	0.759529	0.765596	0.772262	0.779395	0.788915	0.797901	0.808165	0.819472	0.829166	0.838911	0.848809	0.857889	0.867005	0.875922	0.863469	0.847107	0.829989	0.812175	0.79389	0.775277	0.755958	0.735742	0.714716	0.692875	0.670065	0.646961	0.623702	0.600197	0.576424	0.552254	0.528055	0.50432	0.480225	0.456302	0.432847	0.409795	0.386939	0.365049	0.342612	0.320792	0.299145	0.277493
Denmark: Faroe Islands
Denmark: Greenland
Denmark																																																		2.99954	2.99923	2.99882	2.9984	2.99797	2.99754	2.99717	2.99685	2.81678	2.47797	2.27402	2.13601	2.02497	1.96186	1.91072	1.86556	1.82039	1.7812	1.76293	1.76259	1.79511	1.84852	1.91083	1.99098	2.06205	2.10616	2.13525	2.14338	2.13656	2.09694	2.02463	1.93751	1.8475	1.75165	1.65293	1.56025	1.47656	1.40183	1.33308	1.26735	1.20165	1.13895	1.08222	1.02552	0.977761	0.944871	0.917938	0.896957	0.887868	0.887697	0.88456	0.88439	0.875339	0.86926	0.866146	0.863033	0.853996	0.847928	0.844829	0.835803	0.829743	0.820732	0.805808	0.796819	0.781921	0.761112	0.749195	0.734325	0.716502	0.695721	0.680865	0.663048	0.645238	0.624472	0.603709	0.58591	0.568117	0.553287	0.547338	0.544344	0.544312	0.544282	0.550168	0.553096	0.556025	0.553039	0.553011	0.55594	0.552956	0.55293	0.552904	0.555837	0.561728																																																		1.24513	1.26571	1.28333	1.33043	1.3834	1.44226	1.49814	1.56874	1.61868	1.65093	1.72143	1.7919	1.82992	1.84731	1.85584	1.87317	1.90812	1.85187	1.78681	1.72473	1.65973	1.58595	1.52396	1.46494	1.39712	1.33226	1.27037	1.21437	1.16133	1.09948	1.03764	0.999324	0.969829	0.952085	0.943144	0.957691	0.981027	1.01316	1.06581	1.13308	1.2179	1.31146	1.40492	1.50709	1.60328	1.68765	1.75435	1.76252	1.80857	1.84283	1.87404	1.89641	1.89829	1.89428	1.91343	1.89182	1.87308	1.84562	1.80657	1.76756	1.71992	1.68396	1.63068	1.57461	1.51288	1.45412	1.40412	1.3542	1.2928	1.24591	1.20196	1.16093	1.12283	1.09054	1.06117	1.03756	1.01974	1.00483	0.998556	0.998021	0.997473	1.00837	1.02498	1.04724	1.08085	1.12008	1.16772	1.22659	1.28528	1.34375	1.3935	1.44591	1.4924	1.52457	1.53968	1.56023	1.56661	1.57004	1.56774	1.55701	1.53508	1.50484	1.47194	1.43632	1.40085	1.36277	1.32477	1.29519	1.27392	1.25267	1.23419	1.22123	1.20825	1.19803	1.18787	1.17775	1.17587	1.17126	1.16668	1.16756	1.17109	1.17456	1.17259	1.16787	1.16849	1.16902	1.16947	1.17519	1.18609	1.20745	1.22853	1.25727	1.29875	1.34489	1.39558	1.44299	1.49224	1.53295	1.5703	1.59921	1.62731	1.63463	1.6341	1.62085	1.59771	1.56731	1.5275	1.47851	1.42289	1.37281	1.32082	1.27407	1.22777	1.18195	1.13656	1.09393	1.0518	1.01242	0.97579	0.939488	0.908222	0.882016	0.860646	0.844082	0.830103	0.809314	0.791108	0.766283	0.748458	0.726182	0.708685	0.688989	0.671723	0.652262	0.639674	0.622707	0.605781	0.584314	0.56522	0.550769	0.536387	0.535786	0.526074	0.521005	0.515988	0.510995	0.506039	0.503388	0.489371	0.489024	0.486406	0.481513	0.478903	0.476299	0.473693	0.471099	0.470773	0.474985	0.481467	0.48794	0.498917	0.509886	0.525352	0.53853	0.556169	0.573757	0.593564	0.61332	0.635274	0.659414	0.685757	0.714285	0.745007	0.773432	0.804041	0.834586	0.862865	0.886621	0.90591	0.920707	0.931048	0.939152	0.971317	1.00554	1.03745	1.07143	1.10311	1.13685	1.17043
Diamond Princess																												1.21827	0.85772	0.486661	0.150364	-0.13177	-0.403395	-0.448026	-0.267575	-0.172336	-0.106774	-0.0529903	-0.000955538	-0.000966855	-0.000978173	-0.000990299	-0.000991108	-0.000991916
Djibouti																																																																																						2.9931	2.99131	2.98963	2.98768	2.98599	2.9842	2.89008	2.54903	2.22941	2.01722	1.81725	1.67393	1.53672	1.42339	1.31308	1.19683	1.09549	0.976325	0.87207	0.747027	0.627948													0.876156	1.14576	1.53043	2.00001	2.31775	2.43986	2.51427	2.45005	2.37409	2.28944	2.12006	2.08271	2.07447	2.04566	2.04871	2.00506	1.92664	1.85411	1.74719	1.64654	1.53756	1.43771	1.34104	1.25041	1.18894	1.11594	1.03719	0.961424	0.871189	0.78683	0.705415	0.61244	0.536908	0.473	0.41492	0.371366
Dominica
Dominican Republic																																																																2.99962	2.99949	2.99935	2.99918	2.999	2.99881	2.99859	2.99834	2.99809	2.99784	2.82676	2.65867	2.52057	2.36154	2.21752	2.13941	2.10024	2.07902	2.02786	1.99766	1.9465	1.91928	1.86814	1.83195	1.81073	1.79847	1.7862	1.76796	1.73777	1.71057	1.65948	1.60243	1.54542	1.47947	1.42848	1.3775	1.34146	1.3114	1.29029	1.27514	1.26296	1.25973	1.26843	1.2652	1.26793	1.28257	1.30912	1.33268	1.35324	1.36486	1.3616	1.3613	1.3491	1.3161	1.29202	1.27686	1.25575	1.24358	1.22547	1.20736	1.19519	1.17709	1.15012	1.13204	1.12882	1.12558	1.12531	1.13099	1.13369	1.13046	1.12131	1.10625	1.09712	1.08799	1.0759	1.07564	1.09018	1.09878	1.11623	1.13068	1.15103	1.16545	1.17398	1.18249	1.19689	1.20835	1.21391	1.21944	1.23967	1.2628	1.28293	1.30597	1.31425	1.3225	1.33073	1.33308	1.33252	1.33193	1.33133	1.3395	1.35643	1.37038	1.38426	1.39222	1.38558	1.37891	1.38389	1.383	1.385	1.38698	1.39768	1.4112	1.42176	1.42068	1.41956	1.41551	1.40566	1.39291	1.38597	1.37327	1.36341	1.35355	1.34944	1.34813	1.3468	1.33686	1.32691	1.31983	1.31273	1.30565	1.2844	1.26036	1.24487	1.23228	1.20839	1.17889	1.14667	1.11162	1.07949	1.04746	1.01549	0.983565	0.954502	0.925478	0.907857	0.890288	0.86709	0.843929	0.829288	0.814704	0.805818	0.794127	0.782446	0.779229	0.770421	0.758836	0.741651	0.721685	0.701737	0.684617	0.664713	0.650432	0.638937	0.63029	0.644036	0.657765	0.674284	0.68517	0.710068	0.740565	0.782206	0.812696	0.843159	0.870805	0.909581	0.937139	0.953502	0.975433	0.969396	0.966155	0.960122	0.951323	0.939767	0.928242	0.905591	0.896938	0.885521	0.87413	0.851634	0.831946	0.815038	0.798127	0.783988	0.769848	0.758473	0.752654	0.757908	0.768692	0.785018	0.80965	0.839812	0.867197	0.894575	0.921944	0.94102	0.949037	0.951524	0.951248	0.945448	0.939637	0.920037	0.900442	0.875368	0.861291	0.852735	0.849702	0.843925	0.846411	0.851663	0.870651	0.878649	0.88666	0.891919	0.897166	0.902422	0.913157	0.929379	0.923633	0.923366	0.923083	0.933761	0.933477	0.93321	0.930157	0.949018	0.97061	0.992181	1.00826	1.03525	1.07309	1.09725	1.13504	1.16456	1.1886	1.19626	1.20666	1.22791	1.24364	1.24847	1.25872	1.26623	1.271	1.28384	1.26686	1.25535	1.23841	1.2242	1.2127	1.20932	1.20058	1.19987	1.19645	1.19842	1.20035	1.1969	1.19614	1.18995	1.18117	1.17241	1.16367	1.16029	1.1542	1.15346	1.15276	1.14931	1.15651	1.15568	1.1442	1.13808	1.1293	1.12579	1.13564	1.14814	1.15263	1.15184	1.1642	1.1686	1.16244	1.15365	1.12897	1.12806	1.14558	1.15258	1.17002	1.18994	1.20453	1.22431	1.24665	1.27152	1.28572	1.30511	1.32446	1.3437	1.36288	1.35603	1.33619	1.31909	1.28907	1.25656	1.22157	1.19179	1.16975	1.15034	1.12582	1.0988	1.07697	1.05771	1.03852	1.02457	1.01067	0.999406	0.990769	0.984756	0.976236	0.962654	0.941478	0.917814	0.89673	0.880769	0.862307	0.838788	0.815321	0.79445	0.778685	0.760428	0.74475	0.731626	0.718541	0.710564	0.705138	0.70228	0.694359	0.686455	0.678564	0.67069	0.667873	0.662546	0.654697	0.651915	0.651657	0.646363	0.64611	0.645869	0.643136	0.645458	0.642739	0.647564
Ecuador																																																												2.99977	2.99964	2.99948	2.9993	2.99912	2.99891	2.9987	2.99847	2.99828	2.93515	2.7221	2.68888	2.66463	2.59542	2.46632	2.3582	2.25909	2.11509	2.02202	1.94693	2.11719	2.21853	2.27192	2.27741	2.25296	2.1538	2.05171	1.82128	1.68952	1.59963	1.55753	1.53636	1.52115	1.49998	1.90179	2.25826	2.48009	2.57353	2.61015	2.58129	2.51089	2.13306	1.91863	1.80802	1.7537	1.68471	1.62174	1.54121	1.38985	1.25045	1.10822	0.960194	0.823941	0.687661	0.554272	0.560113	0.559993	0.524327	0.462009	0.40269	0.346343	0.322571	0.357992	0.405248	0.4998	0.659354	0.78339	0.895556	0.963357	0.969112	0.945347	0.924541	0.889005	0.88294	0.862125	0.826574	0.80872	0.829179	0.843734	0.861219	0.875786	0.887401	0.901958	0.940045	0.972254	1.00445	1.05133	1.06875	1.08616	1.12412	1.13268	1.10599	1.09691	1.0673	1.06706	1.05511	1.06073	1.05754	1.07486	1.08925	1.1036	1.11209	1.15566	1.17575	1.21924	1.27148	1.30026	1.33195	1.35482	1.34272	1.3131	1.2806	1.26556	1.25927	1.25298	1.24959	1.23739	1.23104	1.22466	1.19507	1.17132	1.15051	1.1355	1.14958	1.16366	1.17775	1.17438	1.1681	1.15893	1.14109	1.11747	1.09674	1.07603	1.06983	1.05789	1.04883	1.03399	1.01627	1.01011	1.00681	1.01505	1.03189	1.04298	1.05694	1.0824	1.09343	1.09871	1.10113	1.1093	1.11172	1.12274	1.128	1.12751	1.12128	1.10074	1.07159	1.05681	1.03633	1.01013	0.989699	0.972156	0.960348	0.948545	0.936773	0.919292	0.898979	0.88439	0.869815	0.863825	0.852157	0.755099	0.672296	0.598033	0.532322	0.469429	0.409358	0.352094	0.351906	0.363158	0.400105	0.445588	0.513847	0.590597	0.673018	0.969145	1.23363	1.44088	1.59663	1.67263	1.70021	1.69083	1.61329	1.54436	1.46424	1.40117	1.3382	1.27816	1.23518	1.19788	1.16345	1.12904	1.09465	1.06878	1.04292	1.01711	0.991321	0.971188	0.956747	0.936686	0.925072	0.921935	0.927219	0.929689	0.92935	0.934608	0.934258	0.942318	0.953149	0.983572	1.01394	1.04987	1.08854	1.13555	1.15735	1.17634	1.17299	1.16966	1.16357	1.14632	1.12637	1.10085	1.07256	1.04426	1.0104	0.976564	0.939989	0.903408	0.883552	0.863713	0.849498	0.838076	0.829446	0.829157	0.842769	0.85084	0.858902	0.864174	0.866669	0.871935	0.879993	0.87695	0.879414	0.88463	0.903677	0.925464	0.952743	0.979972	1.0044	1.02609	1.0395	1.04188	1.04152	1.03566	1.02434	1.01853	0.998941	0.979371	0.954296	0.92373	0.887683	0.854375	0.818348	0.793339	0.776597	0.765382	0.759678	0.756735	0.762066	0.764636	0.769952	0.772539	0.772389	0.777719	0.796757	0.810269	0.829261	0.842749	0.864425	0.888829	0.915955	0.948519	0.989275	1.02452	1.05427	1.0922	1.13828	1.17337	1.1975	1.21883	1.24829	1.27226	1.32871	1.37691	1.40873	1.4269	1.43688	1.44683	1.45403	1.41532	1.409	1.40269	1.39099	1.3712	1.3541	1.33433	1.31982	1.28118	1.25069	1.22027	1.19259	1.14888	1.12398	1.11268	1.08252	1.05777	1.04374	1.0271	1.01845	1.00449	0.979787	0.976541	0.973288	0.967409	0.964223	0.969102	0.963265	0.968144	0.970351	0.967224	0.964071	0.9901	1.01071	1.03662	1.05983	1.07766	1.09016	1.10799	1.12049	1.11456	1.11129	1.10802	1.10477	1.10153	1.09563	1.06601	1.03636	1.01202	0.982461	0.955568	0.93133	0.909763
Egypt																																																																								2.0729	2.08189	2.10588	2.13887	2.20185	2.26783	2.29181	2.30979	2.27377	2.24376	2.20174	2.13873	2.08472	2.0367	1.99169	1.95268	1.91666	1.87165	1.82964	1.78163	1.73362	1.6976	1.66759	1.63758	1.62256	1.61354	1.61051	1.60449	1.59847	1.60144	1.60141	1.60437	1.60734	1.6163	1.62826	1.64321	1.65516	1.67311	1.68805	1.688	1.67596	1.65493	1.6309	1.59787	1.56186	1.53483	1.5138	1.50776	1.51369	1.52862	1.54953	1.56444	1.58234	1.59425	1.60315	1.61206	1.62694	1.65081	1.68365	1.72546	1.76725	1.79405	1.80287	1.79373	1.7756	1.75448	1.72438	1.6913	1.6642	1.6401	1.61899	1.59489	1.57079	1.5407	1.51361	1.48653	1.45945	1.42939	1.40531	1.38125	1.35718	1.33612	1.31207	1.28803	1.26697	1.24592	1.22488	1.20086	1.17685	1.15582	1.13779	1.12274	1.10471	1.09266	1.08061	1.06857	1.05355	1.03555	1.0116	0.987653	0.966697	0.94873	0.927783	0.90684	0.885901	0.864965	0.847016	0.823107	0.799203	0.778286	0.760355	0.742428	0.730468	0.718508	0.709533	0.70354	0.694569	0.682618	0.67067	0.655745	0.640822	0.625902	0.608004	0.590109	0.572217	0.554326	0.533458	0.512591	0.488745	0.461919	0.438073	0.414228	0.390383	0.369519	0.351635	0.333752	0.318849	0.306927	0.300964	0.303941	0.309898	0.324794	0.33969	0.354585	0.366501	0.378416	0.390331	0.405225	0.420119	0.443949	0.473738	0.509484	0.548209	0.586933	0.625656	0.658419	0.691183	0.720967	0.750751	0.777555	0.801379	0.819244	0.831151	0.8371	0.834111	0.828144	0.819198	0.810252	0.807264	0.807256	0.807247	0.813197	0.816167	0.819139	0.816153	0.813167	0.810181	0.804218	0.795275	0.789312	0.783348	0.780363	0.7744	0.771415	0.771408	0.771402	0.774374	0.780324	0.789253	0.801159	0.807109	0.816037	0.827943	0.842827	0.85771	0.869615	0.884498	0.896403	0.908307	0.917232	0.929136	0.941039	0.95592	0.973778	0.99759	1.0214	1.04224	1.06307	1.08092	1.0958	1.1077	1.11959	1.12851	1.14041	1.15231	1.1642	1.17312	1.17906	1.18797	1.19391	1.20283	1.20876	1.2147	1.22361	1.23252	1.23846	1.24439	1.24437	1.24435	1.24433	1.25026	1.25917	1.27105	1.28889	1.30969	1.3305	1.3513	1.36615	1.38099	1.38989	1.39283	1.39577	1.39573	1.3957	1.38971	1.38372	1.37476	1.36579	1.35385	1.34191	1.32997	1.31802	1.30311	1.29414	1.28518	1.27919	1.27617	1.27613	1.27609	1.27902	1.27897	1.28487	1.29076	1.29963	1.31444	1.3352	1.36783	1.40641	1.45686	1.5073	1.56367	1.61704	1.66743	1.70591	1.73547	1.75313	1.75593	1.74388	1.71995	1.68118	1.63945	1.58883	1.53525	1.47872	1.4222	1.36865	1.31809	1.26753	1.21995	1.17535	1.13076	1.0921	1.05642	1.02668	0.996948	0.973154	0.952332	0.931513	0.916632	0.898789	0.880948	0.866078	0.848244	0.833379	0.81555	0.80069	0.782866	0.765044	0.753155	0.741266	0.732344	0.723422	0.72043	0.717438	0.720375	0.72331	0.732174	0.744	0.755825	0.773576	0.791326	0.812037	0.829782	0.85049	0.871195	0.888936	0.906675	0.921449	0.936222	0.945069	0.953916	0.959799	0.965682	0.968603	0.968562	0.968522	0.96552	0.96548	0.962479	0.962439	0.959438	0.959398	0.959358	0.959317	0.962236	0.968115	0.971032	0.976909	0.982785
El Salvador																																																																																																														2.20933	2.22118	2.20305	2.15496	2.10687	2.08274	2.05262	1.98956	1.9265	1.88441	1.85729	1.8152	1.76414	1.72805	1.69196	1.65288	1.60783	1.56578	1.53272	1.49367	1.46361	1.44552	1.42443	1.40335	1.3763	1.34924	1.32519	1.29218	1.2532	1.22319	1.20215	1.19009	1.18101	1.1779	1.17778	1.17765	1.1835	1.18933	1.20114	1.21891	1.23966	1.26338	1.29606	1.3287	1.35834	1.38796	1.41756	1.44117	1.46177	1.48235	1.49993	1.52343	1.5469	1.57034	1.59076	1.60521	1.61368	1.61321	1.60382	1.58551	1.56721	1.54594	1.52468	1.50046	1.47921	1.45796	1.43967	1.42139	1.3972	1.37598	1.35772	1.34243	1.3301	1.32073	1.31727	1.32265	1.32801	1.33629	1.34161	1.34396	1.34335	1.33685	1.3333	1.32681	1.31738	1.30501	1.29265	1.28324	1.27089	1.2556	1.24032	1.22505	1.21272	1.19746	1.18517	1.16997	1.15187	1.13381	1.11286	1.08903	1.06524	1.03856	1.01191	0.982374	0.955787	0.926306	0.893932	0.858668	0.826354	0.794067	0.761807	0.732488	0.703192	0.676833	0.65049	0.627077	0.603675	0.580282	0.55981	0.539342	0.521793	0.504248	0.489619	0.480823	0.47203	0.466155	0.463196	0.466064	0.471847	0.477629	0.489235	0.500838	0.515349	0.529854	0.553075	0.579193	0.602401	0.634316	0.674937	0.715553	0.76487	0.811271	0.860562	0.915636	0.956182	0.973502	1.00532	1.01971	1.01378	0.996248	0.98743	0.966998	0.946553	0.920334	0.899903	0.87949	0.870665	0.867619	0.89356	0.945582	0.994652	1.0524	1.11302	1.1794	1.22261	1.24265	1.24821	1.26246	1.2449	1.26202	1.23867	1.198	1.18041	1.1484	1.09618	1.08725	1.05815	1.02617	1.00865	1.0171	1.03996	1.07433	1.0828	1.06817	1.07375	1.08798	1.08488	1.09043	1.10464	1.08424	1.10415	1.12406	1.1583	1.12929	1.08877	1.0339	1.03658	1.01915	1.02183	1.00729	0.981266	0.975329	0.975147	0.954881	0.917366	0.905681	0.873878	0.89382	0.913744	0.948023	0.982222	1.05082	1.06206	1.10196	1.14471	1.12157	1.1442	1.15544	1.18095	1.18351	1.19179	1.1972	1.19974	1.20797	1.21329	1.19575	1.18971	1.16085	1.18044	1.22573	1.19117	1.16239	1.15351	1.14464	1.1585	1.12972	1.1038	1.07504	1.07466	1.06012	1.06833	1.06239	1.04781	1.05026	1.10103	1.13478	1.1316	1.14256	1.13363	1.15878	1.16694	1.18638	1.15764	1.17985	1.16247	1.16495	1.16169	1.15838	1.11838	1.12076	1.12039	1.10304	1.11106	1.07685	1.04836	1.01423	1.00829	0.979769	0.973846	0.965118	0.953543	0.939122	0.955689	0.916029	0.898901	0.884599	0.833748	0.816735	0.83344	0.838907	0.827483	0.824482	0.821482	0.818484	0.829475	0.801209	0.76171	0.76719	0.769846	0.769691	0.792005	0.803148	0.808587	0.825253	0.84191	0.819374	0.822009	0.827448	0.816016	0.818694	0.82137	0.821243	0.818313	0.820973	0.829216	0.859886	0.856922	0.862339	0.867753	0.931891	0.920545
Equatorial Guinea																																																																																																																							1.66255	1.79363	1.84102	1.90327	1.9386	1.94405	1.90477	1.78804	1.67144	1.55786	1.56939	1.57197	1.57157	1.50269	1.42489	1.35606	1.30812	1.15913	1.03696										0.35152	0.342492	0.342401	0.535789	0.752881	0.975807	1.18969	1.14805	1.11831	1.26076	1.38232	1.47411	1.53911	1.58328	1.53239	1.48154	1.74142	1.97421	2.14442	2.24333	2.27702	2.32839	2.31767	1.89842	1.63565	1.45555	1.32565	1.22526	1.1485	1.0865	0.971353	0.853255	0.729253	0.590488	0.434009	0.245052										0.353828	1.14549	2.11739	2.8371	2.93308	2.92921	2.92534	2.28761	1.88392	1.63234	1.46559	1.34566	1.2579	1.19061	1.097	0.979988	0.845423	0.693305	0.511934	0.295443																																																																																																																																																																																																				1.85441	1.9556	1.91455	1.9228	1.91651	1.85805	1.7909	1.66008	1.62204	1.56372	1.50543	1.45876	1.37735	1.33652
Eritrea																																																																																																																																																																																																																																																																																																																																																							2.452	2.52059	2.49638	2.3884	2.29839	2.16654	2.08256	1.87004	1.74427	1.59761	1.53468	1.48073	1.42081	1.3639	1.29502	1.19926	1.19017	1.1781	1.16603	1.16891	1.15685	1.19262	1.21643	1.18052	1.10579	1.04002	0.983219	0.950325	0.91444	0.926347
Estonia																																																																				2.30379	2.27026	2.22177	2.14939	2.02633	1.98092	1.94449	1.92297	1.88359	1.84721	1.81084	1.72685	1.63104	1.53234	1.43075	1.35004	1.27829	1.21552	1.17361	1.11387	1.06009	1.0093	0.961514	0.907808																																																																																																																																																																			1.59793	1.60924	1.61462	1.60234	1.56363	1.52494	1.48628	1.4359	1.3885	1.33821	1.29678	1.25242	1.20809	1.16379	1.11364	1.06058	1.00754											1.02268	1.08093	1.15082	1.23814	1.31951	1.40661	1.48481	1.56867	1.63777	1.7241	1.80726	1.8872	1.94654	1.98534	1.969	1.99584	1.99649	1.97971	1.95714	1.93448	1.91178	1.89469	1.87183	1.84889	1.81737	1.79148	1.76278	1.72843	1.70828	1.67682	1.64545	1.61692	1.58847	1.56009	1.52901	1.50629	1.48361	1.46368	1.45199	1.44298	1.43122	1.42493	1.41034	1.40397	1.38949	1.38033	1.36588	1.35412	1.34512	1.33066	1.32688	1.32547	1.3135	1.30669	1.29994	1.29825	1.29645	1.28938	1.28242	1.27034	1.2533	1.24143	1.2271	1.22029	1.21089	1.19394	1.17972	1.16303	1.14645	1.12745	1.10119	1.08738	1.08336	1.08671	1.09241	1.09565	1.09644	1.09458	1.08332	1.0675	1.05662	1.04826	1.03753	1.03627	1.03283	1.02454	1.01148	0.996199	0.980863	0.967988	0.955399	0.938128	0.935026	0.938769	0.940202	0.941667	0.945319	0.944259	0.947738	0.951185	0.952389	0.960213	0.963461	0.964427	0.974225	0.983808	0.991048	0.998075	1.00926	1.02666	1.0394	1.05407	1.06631	1.08234	1.10431	1.12167	1.13461	1.15528	1.17728	1.19654	1.21523	1.23525	1.26193	1.28914	1.31536	1.33669	1.35677	1.37187	1.38198	1.38778	1.39105	1.38805	1.38258	1.37317	1.36624	1.35403	1.33462	1.30904	1.28351	1.26129
Eswatini																																																																																																																																																																												1.67131	1.70652	1.73275	1.74705	1.73164	1.6984	1.67408	1.67049	1.66984	1.66029	1.64774	1.61741	1.59005	1.55383	1.50583	1.4638	1.44836	1.43586	1.4558	1.45804	1.4573	1.4418	1.42336	1.39614	1.35132	1.29485	1.25017	1.21437	1.19624	1.18692	1.16876	1.1623	1.15284	1.15513	1.15448	1.15385	1.14736	1.14676	1.15496	1.16614	1.16853	1.1622	1.14711	1.12331	1.10243	1.06409	1.01994	0.975824	0.937564	0.899336	0.866956	0.831724	0.799414	0.770045	0.749434	0.737559	0.728611	0.72842																																																																																																					1.44361	1.58673	1.74976	1.92399	2.07781	2.20547	2.29843	2.33676	2.37195	2.36414	2.35899	2.31106	2.26877	2.23207	2.19249	2.14721	2.08505	2.0258	1.98346	1.92994	1.86535	1.80376	1.74792	1.70333	1.65329	1.61175	1.5786	1.54273	1.50696	1.47132	1.43857	1.4059	1.37061	1.33546	1.30864	1.2983	1.28519	1.27212	1.2537	1.2299	1.20355	1.17458	1.14035	1.11166	1.0885	1.06803	1.04773	1.03023	1.00204	0.965875	0.921788	0.877846	0.831373	0.790376	0.749464	0.714007	0.684014	0.648647	0.613324	0.569925	0.529239	0.488574	0.453344	0.426222	0.407215	0.390926	0.388126	0.385336	0.385249	0.387856	0.390464
Ethiopia																																																																																																																																2.5469	2.70888	2.78386	2.78685	2.72384	2.66083	2.64281	2.60679	2.54978	2.48076	2.37876	2.29475	2.24073	2.18372	2.12071	2.0667	2.03668	2.01266	1.98864	1.93762	1.87162	1.81461	1.7396	1.6946	1.64059	1.58359	1.53858	1.50258	1.46357	1.43956	1.38556	1.33757	1.29557	1.24757	1.19358	1.13359	1.07061	0.995638	0.926662	0.860686	0.791711	0.773711	0.770704	0.767697	0.803671	0.84864	0.914596	1.01653	1.07049	1.13945	1.23838	1.33731	1.44223	1.57712	1.73299	1.81988	1.87379	1.93369	1.96959	2.00249	1.99042	1.94838	1.93032	1.92425	1.90918	1.87913	1.84009	1.79206	1.73505	1.67505	1.61206	1.54309	1.4891	1.43212	1.39012	1.35711	1.33609	1.32105	1.31499	1.33288	1.35376	1.38362	1.42843	1.47622	1.52999	1.59272	1.6255	1.66127	1.67906	1.69087	1.68771	1.66361	1.63653	1.60347	1.56742	1.52242	1.47443	1.42647	1.37253	1.3186	1.26769	1.21678	1.17185	1.12993	1.08801	1.05506	1.02212	0.986196	0.947298	0.908408	0.875501	0.842599	0.812688	0.788756	0.767813	0.752844	0.740861	0.72888	0.7169	0.704921	0.692945	0.686943	0.689902	0.695848	0.704781	0.719686	0.734588	0.758444	0.782296	0.806143	0.824017	0.838904	0.856774	0.877626	0.898476	0.919325	0.937188	0.961016	0.984842	1.0027	1.01757	1.02051	1.01748	1.0055	0.996506	0.987513	0.978521	0.963566	0.948612	0.939626	0.924676	0.906748	0.885839	0.867915	0.852974	0.838036	0.826082	0.814129	0.802177	0.793207	0.781258	0.772291	0.760344	0.751378	0.745394	0.745373	0.745355	0.745336	0.745316	0.748277	0.7572	0.769103	0.778025	0.783965	0.798846	0.813727	0.828607	0.837526	0.846444	0.858342	0.876199	0.891075	0.905949	0.9238	0.93867	0.956517	0.977342	0.998164	1.01303	1.02789	1.03679	1.05165	1.06055	1.06648	1.0724	1.0813	1.08424	1.08123	1.07524	1.06329	1.05134	1.03344	1.01554	1.00062	0.991661	0.979721	0.97076	0.961799	0.95284	0.937927	0.925992	0.914059	0.905103	0.899125	0.890171	0.887171	0.887149	0.890103	0.887104	0.881129	0.881107	0.881085	0.881063	0.886992	0.895898	0.904803	0.904781	0.907735	0.910689	0.916619	0.916597	0.919551	0.925479	0.937358	0.943285	0.952187	0.952163	0.94619	0.937244	0.931271	0.93125	0.934204	0.934182	0.940108	0.954958	0.969804	0.990597	1.01139	1.03515	1.06783	1.10348	1.1421	1.18666	1.21933	1.24902	1.27573	1.29649	1.30833	1.32017	1.32011	1.31114	1.29028	1.2813	1.26638	1.25741	1.24843	1.24243	1.2394	1.25122	1.24818	1.24514	1.24211	1.23907	1.239	1.24191	1.25075	1.25068	1.25358	1.25647	1.25937	1.25632	1.25624	1.24725	1.2442	1.24412	1.24404	1.24989	1.2587	1.26751	1.28225	1.29401	1.30577	1.31753
Fiji
Finland																																																													2.99841	2.99818	2.97694	2.93468	2.84147	2.74526	2.66103	2.53189	2.42674	2.30364	2.16562	2.0456	1.95255	1.92235	1.86822	1.85298	1.8437	1.85532	1.86094	1.86354	1.82133	1.7851	1.71306	1.65002	1.58405	1.53004	1.47904	1.43103	1.39796	1.35595	1.32289	1.28386	1.24782	1.20583	1.16686	1.13089	1.1158	1.09477	1.08865	1.07658	1.06453	1.05246	1.03445	1.01644	0.998438	0.977457	0.959458	0.941462	0.935384	0.932284	0.92026	0.911228	0.890304	0.875341	0.866332	0.848407	0.82751	0.815545	0.800605	0.782692	0.761812	0.734988	0.705195	0.666485	0.630756	0.603953	0.595001	0.583074	0.568175	0.565174	0.565145	0.565115	0.562114																																																																																																									1.45112	1.46587	1.47468	1.48349	1.48932	1.50405	1.51283	1.54829	1.58077	1.61915	1.65751	1.68992	1.72528	1.73988	1.7278	1.72462	1.7155	1.70934	1.70908	1.70585	1.7174	1.72891	1.72858	1.75186	1.7751	1.80124	1.80667	1.81209	1.81156	1.81397	1.79572	1.76272	1.71503	1.66736	1.61089	1.5574	1.51278	1.46229	1.41477	1.37022	1.33451	1.29882	1.26023	1.21871	1.1831	1.16219	1.15011	1.14098	1.1348	1.13156	1.13123	1.13384	1.1306	1.11565	1.10947	1.10623	1.10593	1.10271	1.09949	1.09333	1.10177	1.0956	1.09529	1.08912	1.08588	1.08845	1.10269	1.14027	1.17193	1.21228	1.25548	1.29862	1.34168	1.38465	1.41299	1.4355	1.44925	1.46875	1.4824	1.4844	1.46906	1.44214	1.41813	1.38836	1.35287	1.3203	1.30216	1.284	1.26299	1.24491	1.23261	1.21455	1.19365	1.15848	1.13201	1.10558	1.08207	1.05571	1.03801	1.02033	0.994046	0.96494	0.933003	0.903985	0.872133	0.840305	0.811353	0.796768	0.785043	0.781914	0.775922	0.772798	0.769674	0.766567	0.763465	0.763224	0.76868	0.782698	0.799553	0.813554	0.824692	0.841523	0.852634	0.860909	0.866323	0.871737	0.877149	0.891078	0.907818	0.927385	0.946895	0.966386	0.983014	1.00812	1.03036	1.05257	1.07475	1.09974	1.12468	1.14958	1.17163	1.17674	1.17619	1.17845	1.16661	1.15761	1.15141	1.14519	1.14459	1.13836	1.13214	1.12873	1.1197	1.11068	1.10169	1.1039	1.11168	1.12224	1.13835	1.15721	1.17323	1.18363	1.19121	1.196	1.20909	1.21937	1.23238	1.24258	1.25829	1.27392	1.28669	1.29389	1.29553	1.28887	1.28498	1.27832	1.27168	1.26505	1.25292	1.24355	1.23962	1.2357	1.22629
France: French Guiana																																																																																																																																														1.80317	1.91502	2.03778	2.15388	2.24293	2.31074	2.34877	2.42882	2.47867	2.49575	2.53968	2.48933	2.42473	2.36822	2.29519	2.21411	2.12814	1.98935	1.92981	1.88386	1.84082	1.78472	1.71094	1.66374	1.61159	1.54762	1.47951	1.41978	1.36096	1.31292	1.26059	1.23204	1.19553	1.15444	1.10176	1.05711	1.02052	0.971812	0.925906	0.885779	0.855765	0.826021	0.806098	0.788619	0.773937	0.759324	0.744496	0.729924	0.737465	0.735485	0.728886	0.729727	0.728113	0.734095	0.735176	0.736291	0.727766	0.711983	0.703487	0.695016	0.672215	0.651928	0.626919	0.611602	0.605904	0.600284	0.594676	0.596296	0.597912	0.599545	0.601215	0.598246	0.590587	0.580571	0.579932	0.581672																																																																																																														1.35358	1.41579	1.46696	1.5029	1.5363	1.58623	1.62492	1.66517	1.69243	1.70673	1.71236	1.6743	1.63011	1.5535	1.48555	1.43034	1.37959	1.33737	1.31746	1.28741	1.27538	1.24131	1.20949	1.18572	1.17396	1.17252	1.1828	1.215	1.27018	1.31482	1.35499	1.39258	1.38328	1.36837	1.35867	1.36816	1.37361	1.36753	1.35194	1.35473	1.34432	1.31391	1.26353	1.22104	1.17723	1.12328	1.09186	1.06087	1.02093	0.977745	0.934746	0.901104	0.872891	0.823343	0.774114	0.732652	0.697014	0.661459	0.624343	0.598409	0.561673	0.526929	0.504593	0.487756	0.46913	0.44327	0.402937
France: French Polynesia																																																																																																																																																																																																																															2.73113	2.45949	2.28295	2.14809	2.05182	1.97048	1.89811	1.83478	1.74502	1.64082	1.59526	1.5467	1.50117	1.45573										1.3419	1.35747	1.39855	1.37381	1.34913	1.31007	1.28539	1.28355	1.29896	1.32866	1.31528	1.3048	1.40438	1.41598	1.41044	1.41876	1.4711	1.54002	1.59163	1.68905	1.75217	1.83284	1.86614	1.85032	1.82359	1.79429	1.78514	1.77869	1.81044	1.81496	1.8533	1.86715	1.86963	1.8241	1.7765	1.74561	1.71248	1.6267	1.55679	1.49297	1.48839	1.49858	1.46112	1.45431	1.44569	1.4322	1.41631	1.36883	1.32432	1.28259	1.23003	1.20667	1.18352	1.16703	1.11815	1.06378	1.02749	0.982935	0.932961	0.883562	0.836782	0.813363	0.790211	0.767114	0.752753	0.740287	0.727916	0.715642	0.713333	0.713112	0.711352	0.711167	0.712856	0.712585	0.714154	0.709285	0.704279	0.694022	0.689612	0.674632	0.659728	0.643065	0.635167	0.622214	0.616514	0.605329	0.592468	0.577879	0.561581	0.568509	0.568447	0.570314	0.572369	0.5817	0.590985	0.600222	0.593667	0.597526	0.599612	0.596482	0.596841	0.59372	0.590606	0.575706	0.564304	0.558152	0.558936	0.569851	0.582432	0.593249	0.608996	0.6163	0.626822	0.643896	0.66088	0.677771	0.692888	0.719832	0.7369	0.742579	0.753172	0.75212	0.751069	0.750018	0.740673	0.74604	0.747904	0.727041	0.706256	0.683877	0.659911
France: Guadeloupe																																																																																																																																																																																																																									2.63896	2.6213	2.55934	2.4063	2.27715	2.16299	2.1455	2.00251	1.9533	1.90126	1.73011	1.59725	1.49384	1.37634	1.25597	1.38731	1.51801	1.63935	2.01107	2.30161	2.4518	2.5263	2.33367	2.18473	2.0819	1.83411	1.663	1.54862	1.45982	1.4416	1.41786	1.39423	1.33171	1.26397	1.1966	1.12961	1.11261	1.09294	1.07885	1.13308	1.18153	1.21882	1.32331	1.26378	1.21257	1.18518	1.15791	1.13344	1.1144	1.06739	1.02584	0.989708	0.961482	0.933352	0.907952	0.885265	0.787112	0.773052	0.756407	0.714101	0.669231	0.624415	0.584628	0.568729	0.557846	0.546979	0.525719	0.504493	0.478103	0.436362	0.446192	0.443212	0.440236	0.4709	0.504095	0.537231	0.544503	0.57772	0.587699	0.59509	0.599898	0.607273	0.612068	0.645129																																																																																																							1.48382	1.68782	1.85146	1.88662	1.85979	1.8256	1.79147	1.82825	1.84275	1.83997	1.80526	1.78781	1.76552	1.73839	1.49389	1.39005	1.30102	1.24872
France: Martinique																																																																																																																																																																																																																																																																			1.3189	1.34979	1.3719	1.39107	1.4015	1.40901	1.41072	1.49884	1.49717	1.49549	1.48805	1.48062	1.47032	1.45717	1.25598	1.14389	1.05192	0.974322	0.905343	0.844987	0.784631	0.947913	1.18419	1.45569	1.71103	1.91084	2.04446	2.11261	1.78759	1.75066	1.70828	1.66604	1.62673	1.58756	1.5513	1.53775	1.41416	1.3047	1.2038	1.11144	1.02208	0.935729	0.943937	0.875536	0.815343	0.757886	0.703165	0.648444	0.593723	0.516088	0.531413	0.552113	0.578155	0.604088	0.63532	0.66912	0.717458	0.763069	0.803261	0.840732	0.872791	0.902138	0.926081	0.839852	0.753639	0.667444	0.573192	0.470887	0.352458														0.386243	0.570575	0.778502	1.00726	1.23008	1.43891	1.60458	1.44484	1.32769	1.26898	1.22093	1.18353	1.14621	1.11421	1.0051	0.896014	0.805349	0.706773	0.594981	0.45671
France: Mayotte																																																																																																													2.12116	2.09465	2.02748	1.97204	1.95144	1.87583	1.81498	1.7487	1.67388	1.61359	1.53359	1.49108	1.42012	1.37796	1.28158	1.22268	1.17833	1.13969	1.06991	1.02598					0.915519	0.922835	0.96136	0.979856	1.03242	1.06778	1.05551	1.02637	1.03958	1.03317	1.02956	1.03156	1.05607	1.01025	0.961667	0.907652	0.85079	0.794045	0.734555																																																																																																											1.63276	1.76263	1.58643	1.5668	1.63009	1.66635	1.68102	1.62629	1.57699	1.47673	1.39001	1.26099	1.15347	1.0594	0.967686																								1.27451	1.38267	1.46953	1.5378	1.43501	1.3454	1.31802	1.25214	1.19677	1.15187	1.11223	1.06191	1.02468	0.98505	0.916897	0.848829	0.778252														0.59595	0.731498	0.951466	1.21915	1.50373	1.47735	1.451	1.45	1.44133	1.42756	1.38103	1.36991	1.28996	1.21522	1.10029	0.993058	0.890973	0.803773													1.24313	1.23442	1.25084	1.26471	1.45923	1.52421	1.57399	1.59387	1.67945	1.80072	1.91081	1.89618	1.87591	1.96078	2.00346	1.99118	1.9221	1.92605	1.92356	1.89799	1.79676	1.7151	1.69516	1.73757	1.75371	1.75409	1.9288	2.02874	2.0788	2.1002	2.0782	2.03203	2.01372	1.88634	1.86624	1.83374	1.76806	1.7009	1.64749	1.56277	1.50059	1.42646	1.36112	1.32247	1.285	1.2359	1.18948	1.14204	1.06796	1.02667	0.979879	0.92735	0.877065	0.856362	0.819816	0.794939	0.757633	0.707553	0.661138	0.633032	0.578199	0.560644	0.55859	0.522698	0.507286
France: New Caledonia
France: Reunion																																																																																																																																																																																																																							2.9761	2.97487	2.89922	2.87092	2.71213	2.55944	2.43945	2.31072	2.20284	2.0951	2.0082	1.95968	1.90824	1.8745	1.84074	1.80701	1.7762	1.72776	1.68533	1.65174	1.6094	1.5701	1.53377	1.49462	1.4672	1.43102	1.39491	1.34144	1.2735	1.24345	1.2047	1.17186	1.1275	1.10059	1.07662	1.05851	1.03462	1.0195	1.00436	0.989243	0.979953	0.982299	0.999164	0.984131	0.974916	0.962871	0.962431	0.938898	0.918278	0.897673	0.879995	0.862329	0.841786	0.821256	0.800747	0.777362	0.753992	0.742179	0.730374	0.732972		0.758314	0.781039	0.803744	0.840761	0.877739	0.917537	0.954417	1.00269	1.04803	1.08757	1.12704	1.16358	1.19145	1.21641	1.24129	1.26041	1.27664	1.28989	1.30312	1.31344	1.32374	1.30571	1.29338	1.27823	1.26031	1.23957	1.2189	1.19542	1.18321	1.16819	1.15602	1.12422	1.09528	1.06919	1.04313	1.01722	0.994155	0.971114	0.945367	0.922454	0.891233	0.860032	0.823238	0.789275	0.752526	0.718704	0.693237	0.659405	0.628356	0.603004	0.572053	0.541113	0.521396					0.57374	0.607062	0.671114	0.690466	0.726572	0.743107	0.78756	0.818077	0.845788	0.873486	0.859392	0.853635	0.836769	0.833787	0.789048	0.744322																														1.23289	1.26276	1.30352	1.35253	1.3931	1.42534	1.44928	1.39368	1.34637	1.38394	1.41595	1.39873	1.38153	1.36709	1.34444	1.32181	1.3454	1.36622	1.37059	1.37221	1.3711	1.39728	1.41797	1.43554	1.44762	1.47327	1.49343	1.5027	1.50923	1.63339	1.55359	1.49013	1.43756	1.39048	1.35424	1.32076	1.2024	1.16913	1.1386	1.1108	1.08305	1.0607	1.03838
France: Saint Barthelemy
France: Saint Pierre and Miquelon
France: St Martin
France: Wallis and Futuna
France																																												2.99994	2.99991	2.99987	2.99983	2.99977	2.9997	2.99961	2.99952	2.99938	2.99922	2.99906	2.99882	2.99855	2.99824	2.99784	2.99743	2.99698	2.99642	2.99582	2.99515	2.99442	2.99359	2.99267	2.99162	2.90382	2.78316	2.75201	2.69991	2.57628	2.4736	2.371	2.25958	2.15125	2.02528	1.91134	1.83017	1.75206	1.66812	1.65824	1.63651	1.66492	1.6755	1.71548	1.72289	1.72435	1.66704	1.61277	1.5235	1.44909	1.3426	1.26563	1.19757	1.12365	1.06153	0.984683	0.904962	0.816383	0.724915	0.627588	0.550912	0.465442	0.415344	0.37111	0.376954	0.376907	0.385696	0.391539	0.394438	0.388509	0.391433	0.373756	0.367852	0.361949	0.356048	0.370743	0.397207	0.38248	0.370697	0.355973	0.341248	0.317703	0.29416	0.267678	0.270613	0.291183	0.31175	0.34113	0.382263	0.426328	0.470391	0.488015	0.51739	0.543822	0.555565	0.579065	0.602563	0.640744	0.722965	0.714118	0.708208	0.681732	0.640566	0.599404	0.56706	0.599356	0.608146	0.619873	0.655101	0.684454	0.713803	0.716714	0.640323	0.637369	0.640285	0.643202	0.637313	0.637296	0.625536	0.63139	0.640176	0.640159	0.634271	0.640125	0.654782	0.672371	0.69877	0.736909	0.760366	0.789692	0.833693	0.880621	0.92755	0.953928	0.968561	1.0096	1.05064	1.07994	1.10336	1.1385	1.1795	1.23515	1.28786	1.33176	1.36979	1.40486	1.43993	1.48085	1.51296	1.54212	1.55955	1.56818	1.58558	1.5971	1.60569	1.60547	1.61695	1.62257	1.6194	1.63376	1.64518	1.6595	1.67672	1.69098	1.74318	1.81866	1.79776	1.77976	1.7705	1.77872	1.78979	1.7921	1.79727	1.79949	1.80167	1.75441	1.75945	1.77314	1.77803	1.76544	1.76737	1.76925	1.79706	1.77854	1.75709	1.74718	1.73434	1.72148	1.7057	1.6957	1.67987	1.65829	1.63668	1.61224	1.59067	1.56911	1.54466	1.52598	1.51584	1.50564	1.50108	1.49083	1.4834	1.47593	1.47402	1.4749	1.47007	1.46524	1.45479	1.43593	1.41992	1.39838	1.36852	1.34431	1.32011	1.29875	1.283	1.27275	1.26243	1.26034	1.26916	1.28065	1.29202	1.30881	1.32267	1.34996	1.37976	1.40652	1.44101	1.46699	1.49262	1.50983	1.52663	1.54554	1.56392	1.55067	1.58117	1.60833	1.62962	1.63733	1.64207	1.6288	1.62993	1.64283	1.66448	1.62739	1.59282	1.56323	1.55481	1.54164	1.48176	1.40912	1.37386	1.33474	1.28726	1.2319	1.17242	1.11358	1.05701	1.02225	0.98561	0.94922	0.899312	0.847626	0.819537	0.799124	0.748935	0.705973	0.672522	0.653044	0.635965	0.621234	0.595112	0.571378	0.547716	0.524134	0.500614	0.483966	0.465101	0.46436	0.470399	0.478667	0.493647	0.510813	0.532405	0.553925	0.575396	0.598991	0.624671	0.652448	0.682292	0.711998	0.743753	0.768737	0.793658	0.818414	0.842982	0.856736	0.866138	0.875554	0.88276	0.896244	0.90536	0.910119	0.912684	0.917307	0.921883	0.93055	0.939195	0.947757	0.951992	0.977146	1.00845	1.03958	1.06632	1.0803	1.0963	1.11007	1.12372	1.13309	1.14032	1.14323	1.14811	1.15291	1.1576	1.15195	1.1483	1.14262	1.13901	1.13539	1.13376	1.13012	1.12646	1.12278	1.12108	1.11539	1.10973	1.08895	1.08144	1.07212	1.06282	1.05356	1.04445	1.03539	1.03741	1.02466	1.01576	1.00318	0.992558	0.981953	0.973298	0.97784	0.972847	0.969724	0.970191	0.970626	0.974745	0.980495	0.976903	0.987952	0.998842	1.00966	1.01858	1.02912	1.03608	1.04115	1.04264	1.04411	1.04372	1.0415	1.04278	1.04041	1.03798	1.03548	1.03796	1.04199	1.04267	1.04805
Gabon																																																																																																															2.49319	2.56987	2.71186	2.73134	2.67026	2.62101	2.53903	2.42445	2.32188	2.19279	2.0313	1.91741	1.85993	1.8025	1.76577	1.73497	1.69233	1.67623	1.66013	1.59992	1.54275	1.45933	1.39954	1.35751	1.32443	1.28258	1.23197	1.19024	1.14264	1.09509	1.05638	1.00884	0.943834	0.902379	0.860951	0.918957	0.962253	1.00256	1.05157	1.11506	1.18135	1.23876	1.24674	1.25759	1.26261	1.26467	1.28417	1.29782	1.30854	1.25256	1.19385	1.1468	1.08831	1.02699	0.971507	0.918966	0.886799	0.854651	0.825414	0.796194	0.758336	0.717605	0.676898	0.647806	0.633184	0.609916	0.603998	0.612461	0.623807	0.632257	0.655112	0.67795	0.7065	0.737908	0.803716	0.872324	0.93797	1.02358	1.10333	1.18296	1.251	1.21903	1.22129	1.22354	1.20585	1.19103	1.16766	1.14431	1.1237	1.07757	1.03432	0.982568	0.933703	0.873509	0.8162	0.82168	0.798635	0.772751	0.75831	0.743876	0.729463	0.715057	0.663679	0.643644	0.623615	0.603605																																																																																																																																																							1.90655	1.94247	1.95305	1.95234	1.93475	1.91152	1.87987	1.86781	1.84734	1.82128	1.80634	1.7858	1.77641	1.76142	1.76586	1.76189	1.74675	1.77882	1.79129	1.83136	1.84906	1.86381	1.86185	1.84601	1.79985	1.75655	1.6941	1.64005	1.59157	1.54869	1.5114	1.47137	1.43416	1.40513	1.37616	1.33367	1.29401	1.25989	1.22863	1.20289	1.19353	1.18145	1.14249	1.13589	1.13201	1.13346	1.1349	1.11747	1.10279	1.12564	1.11641	1.10989	1.0954	1.08363
Gambia																																																																																																																																																																																																					2.60748	2.721	2.78652	2.75015	2.78858	2.74015	2.60196	2.47877	2.32573	2.15184	2.05277	1.98063	1.92049	1.89021	1.85394	1.81767	1.76649	1.70041	1.6433	1.57131	1.48745	1.39173	1.30799	1.24815	1.20621	1.14343	1.09854	1.04174	0.984933	0.928141	0.871367	0.814616	0.745942	0.692193	0.659333	0.647362	0.647325	0.647286	0.62637	0.632302	0.620339	0.605404	0.587489
Georgia																																																																																																																																																																																																																																											2.10531	2.39803	2.69357	2.93511	2.98817	2.98734	2.98644	2.98551	2.98456	2.84037	2.70817	2.582	2.47972	2.39235	2.31988	2.25635	2.19876	2.14415	2.09251	2.05271	2.0277	2.00856	2.00117	2.00551	2.01267	2.01085	1.99425	1.96583	1.93154	1.88848	1.83673	1.78505	1.74514	1.72272	1.71191	1.70971	1.72183	1.74236	1.77126	1.80264	1.83936	1.88417	1.93114	1.97457	2.00588	2.02805	2.02987	2.00884	1.97378	1.92212	1.86238	1.80581	1.74951	1.70165	1.66486	1.63612	1.61529	1.60231	1.59163	1.58325	1.57459	1.56831	1.56168	1.56003	1.55297	1.54578	1.53328	1.52059	1.50511	1.48957	1.46891	1.45046	1.43177	1.41072	1.38754	1.36207	1.34365	1.32508	1.30884	1.29065	1.27464	1.26295	1.25106	1.23906	1.23114	1.21873	1.20223	1.19196	1.18351	1.17696	1.16435	1.1482	1.12662	1.1057	1.0833	1.05961	1.03282	1.00296	0.973818	0.94342	0.917408	0.888106	0.857602	0.823963	0.792793	0.764147	0.737817	0.713658	0.690003	0.668542	0.649194	0.632042	0.613557	0.595352	0.577235	0.560949	0.548327	0.537544	0.528702	0.526621	0.529675	0.532694	0.537524	0.545826	0.555842	0.570795	0.592702	0.617952	0.637989	0.656252	0.667919	0.676181	0.687849	0.684347	0.6742	0.665716	0.655755	0.647424	0.639246	0.622862	0.609948	0.597101	0.587619	0.57821	0.577069	0.577605	0.576532	0.578748	0.57934	0.578307	0.58216	0.581165	0.581797	0.585668	0.592771	0.598248	0.603714	0.609185	0.614652	0.620155	0.624074	0.62802	0.631982	0.634344	0.633587	0.632843	0.633688	0.632959	0.630651	0.629934	0.629212	0.6285	0.626235	0.624042	0.62341	0.625929	0.630017	0.63253	0.635135	0.639254	0.649545	0.658268	0.666975	0.675652	0.684306	0.702149
Germany																																												2.99995	2.99993	2.9999	2.99987	2.99983	2.99979	2.99973	2.99967	2.99956	2.99943	2.99926	2.99904	2.99876	2.99838	2.99791	2.99733	2.99669	2.99601	2.99523	2.99437	2.99348	2.99245	2.99133	2.99006	2.98872	2.84994	2.70827	2.58459	2.46101	2.33459	2.20536	2.09115	1.98007	1.88099	1.79689	1.70695	1.6201	1.53336	1.45264	1.37793	1.30331	1.22878	1.15727	1.0947	1.04107	0.987471	0.939832	0.895177	0.853514	0.814835	0.77915	0.746443	0.719674	0.68996	0.669137	0.651286	0.639368	0.624499	0.609638	0.597743	0.582895	0.565093	0.547298	0.532464	0.520591	0.511678	0.499809	0.493856	0.484948	0.478999	0.473057	0.467117	0.464136	0.46411	0.464088	0.467018	0.472904	0.478789	0.481718	0.487604	0.48758	0.487556	0.484581	0.478654	0.48159	0.48748	0.496324	0.502214	0.514012	0.513995	0.513979	0.508057	0.499184	0.493262	0.490295	0.487326	0.493218	0.505016	0.510909	0.513848	0.510884	0.50792	0.504957	0.507899	0.516745	0.546252	0.581663	0.620021	0.661326	0.705576	0.752772	0.805868	0.847157	0.891393	0.944479	0.985759	1.02704	1.05061	1.06533	1.05643	1.0446	1.02686	1.00617	0.985476	0.958888	0.932302	0.917521	0.896841	0.876164	0.861388	0.843667	0.834796	0.828874	0.8259	0.834721	0.843542	0.852361	0.861176	0.875887	0.896494	0.922996	0.955392	0.993679	1.03196	1.07319	1.11736	1.15858	1.19978	1.23508	1.26154	1.27621	1.29381	1.30847	1.329	1.34365	1.35534	1.36408	1.37282	1.38449	1.39911	1.40488	1.41359	1.4223	1.42805	1.43675	1.4425	1.45117	1.45396	1.45674	1.45952	1.45641	1.4533	1.44431	1.42944	1.41457	1.39383	1.37015	1.34942	1.32576	1.29916	1.26964	1.24012	1.21061	1.18405	1.15749	1.13681	1.122	1.10719	1.09826	1.08933	1.08627	1.08907	1.09187	1.09175	1.10042	1.10908	1.1236	1.14397	1.16433	1.18468	1.19916	1.20778	1.21639	1.21914	1.22481	1.2217	1.21859	1.22425	1.22698	1.23263	1.23534	1.23512	1.23489	1.23758	1.24027	1.24879	1.26605	1.29789	1.3326	1.37312	1.41359	1.46566	1.51765	1.57537	1.63299	1.69341	1.74207	1.7761	1.79841	1.82642	1.85719	1.85309	1.86339	1.87933	1.89801	1.90787	1.91759	1.91565	1.93937	1.95424	1.95459	1.94624	1.95482	1.9291	1.92312	1.91135	1.89381	1.86209	1.82473	1.7567	1.71963	1.67155	1.62358	1.57577	1.53372	1.48079	1.43909	1.40312	1.36444	1.3259	1.29305	1.2603	1.2332	1.21727	1.18494	1.16914	1.15067	1.13503	1.11668	1.10939	1.09664	1.08928	1.07933	1.06939	1.05683	1.05228	1.05306	1.04854	1.05478	1.05287	1.05892	1.07284	1.08407	1.09519	1.10624	1.1145	1.13057	1.14395	1.15981	1.16767	1.16506	1.17277	1.18039	1.18533	1.18245	1.15924	1.13624	1.11841	1.09814	1.06784	1.04775	1.02524	1.00282	0.983065	0.965969	0.941275	0.919229	0.887337	0.867944	0.873813	0.887106	0.895394	0.903648	0.924339	0.937405	0.940698	0.936602	0.932621	0.9335	0.934403	0.930523	0.936542	0.925351	0.909128	0.88556	0.867013	0.848545	0.825233	0.794755	0.783931	0.775626	0.774636	0.761509	0.750858	0.747578	0.741896	0.741121	0.735497	0.725112	0.717113	0.711578	0.703646	0.705457	0.700031	0.694629	0.68442	0.679078	0.673738	0.668404	0.667896	0.664979	0.664475	0.673587	0.67546	0.679732	0.686399	0.69544	0.709245	0.725416	0.743946	0.762444	0.783294	0.801713	0.817715	0.836065	0.854381	0.870278	0.883765	0.897229	0.910663	0.933404	0.946724	0.962335	0.977879	0.995712	1.01584	1.04281
Ghana																																																																																		2.18382	2.34578	2.42974	2.40872	2.29471	2.1927	2.26766	2.33362	2.34258	2.24357	2.23153	2.1835	2.19845	2.07545	1.98245	1.90144	1.87741	1.8084	1.89531	1.90726	1.9102	1.8112	1.8831	1.89803	1.97589	1.92186	2.06264	2.2004	2.2632	2.25406	2.28685	2.2687	2.22356	2.06463	1.9207	1.81873	1.67785	1.56994	1.46504	1.38411	1.2942	1.21327	1.14434	1.09038	1.01545	0.946526	0.871613	0.84762	0.835608	0.838564	0.859493	0.883416	0.91632	0.976159	1.02102	1.07186	1.10774	1.14659	1.19142	1.21231	1.21823	1.23014	1.23905	1.27187	1.29273	1.30761	1.34042	1.36424	1.37012	1.38196	1.3699	1.34887	1.33979	1.33968	1.35153	1.3544	1.36325	1.33922	1.35402	1.36584	1.35972	1.32972	1.3445	1.32346	1.33227	1.35302	1.38269	1.42129	1.47179	1.47755	1.48925	1.48605	1.45005	1.39024	1.33046	1.29156	1.24373	1.21379	1.18981	1.1688	1.15374	1.13569	1.09085	1.08473	1.0786	1.0933	1.11694	1.16141	1.21182	1.25328	1.26202	1.28264	1.27056	1.25551	1.2167	1.18977	1.18959	1.17454	1.13873	1.10587	1.06711	1.03429	0.980709	0.927152	0.885497	0.834936	0.802211	0.769491	0.751626	0.721881	0.680256	0.635667	0.60297	0.558398	0.522738	0.472235	0.448465	0.430637	0.421718	0.415768	0.412788	0.409809	0.400891	0.39494	0.383051	0.374132	0.371155	0.374117	0.37411	0.385979	0.403785	0.427529	0.448302	0.457199	0.475001	0.495771	0.510603	0.498723	0.489811	0.480899	0.486829	0.50463	0.516496	0.528362	0.53429	0.546154	0.552082	0.546139	0.540196	0.522381	0.519406	0.552045	0.572813	0.602483	0.63215	0.635108	0.644003	0.655867	0.643992	0.635082	0.635076	0.638039	0.635068	0.632096	0.635058	0.626149	0.614274	0.59053	0.551949	0.543041				0.6261	0.661699	0.726967	0.783334	0.833765	0.848592	0.863419	0.928678	0.988004	1.01469	1.03841	1.05323	1.06509	1.16296	1.22523	1.26673	1.32306	1.41201	1.48612	1.57802	1.55129	1.60462	1.65794	1.6816	1.66968	1.67851	1.66066	1.62205	1.52712	1.44406	1.3788	1.31946	1.24828	1.20377	1.19484	1.12959	1.06731	1.02282	0.993147	0.954584	0.904172	0.84487	0.833	0.865583	0.874455	0.877399	0.889238	0.898105	0.921788	0.975105	0.981011	1.00173	0.995781	0.99872	1.02833	1.05794	1.0905	1.08751	1.08156	1.0756	1.10224	1.07851	1.04589	0.98662	0.965868	0.948071	0.959898	0.945067	0.945045	0.945022	0.939074	0.939046	0.947909	0.956771	0.930091	0.915266	0.89452	0.924118	0.944835	0.953698	0.944794	0.99807	1.05134	1.1638	1.23777	1.29101	1.30872	1.4093	1.48915	1.58674	1.59851	1.69309	1.7699	1.8733	1.93525	2.03854	2.05308	2.0794	2.09093	2.07879	2.11981	2.16371	2.09243	2.06249	2.03845	1.97015	1.93726	1.83362	1.71825	1.66481	1.6173	1.54919	1.48406	1.4278	1.40392	1.35061	1.30324	1.25	1.22325	1.20241	1.16391	1.1343	1.13413	1.10746	1.07198	1.04243	1.01583	1.00099	0.956734	0.936009	0.927077	0.918148	0.888627	0.867926	0.838431	0.841274	0.814733	0.794079	0.785185	0.788062	0.776261	0.755641	0.740905	0.708533	0.687918	0.667306
Greece																																																														2.6511	2.52205	2.44999	2.42889	2.36581	2.32971	2.26363	2.17658	2.1195	2.06242	2.02932	1.98723	1.93017	1.86413	1.78312	1.70811	1.62713	1.53717	1.4622	1.39323	1.32727	1.27629	1.21333	1.15039	1.07547	1.00055	0.928643	0.859733	0.796818	0.757859	0.724894	0.7099	0.694905	0.679911	0.670907																																																																																																	1.17557	1.26824	1.37585	1.50438	1.63289	1.76435	1.88682	1.97637	2.07484	2.13443	2.17605	2.21167	2.22037	2.22307	2.20782	2.17167	2.12357	2.07847	2.01845	1.96143	1.89547	1.83849	1.78449	1.73648	1.67657	1.62858	1.5836	1.54458	1.49963	1.44874	1.40382	1.36785	1.32892	1.29597	1.26005	1.23307	1.20015	1.17021	1.14625	1.11931	1.10427	1.08923	1.08608	1.09185	1.10059	1.11228	1.12992	1.14457	1.16515	1.17979	1.19146	1.21498	1.24145	1.26197	1.27357	1.27924	1.27896	1.27868	1.26655	1.25442	1.2423	1.23313	1.22988	1.22663	1.22635	1.21717	1.20801	1.19884	1.19263	1.18347	1.17728	1.16812	1.16783	1.16459	1.1643	1.16106	1.15485	1.15749	1.166	1.1745	1.19476	1.2238	1.26162	1.31114	1.3635	1.42165	1.47676	1.5376	1.60413	1.66464	1.72785	1.79956	1.86512	1.91292	1.95459	1.99011	2.03685	2.06294	2.06849	2.05077	2.02434	1.98638	1.94273	1.89914	1.85845	1.81497	1.76593	1.72266	1.68238	1.64216	1.5964	1.54804	1.49992	1.45483	1.41	1.36817	1.32381	1.2741	1.23022	1.18372	1.14298	1.10237	1.06745	1.03261	1.00065	0.968803	0.942628	0.916539	0.896038	0.872891	0.855374	0.840687	0.831575	0.822495	0.813449	0.80447	0.795515	0.781115	0.766767	0.752481	0.738238	0.724021	0.709832	0.695688	0.684317	0.672978	0.66167	0.647685	0.63373	0.61979	0.608578	0.600104	0.59436	0.594073	0.593786	0.593497	0.59321	0.59565	0.598096	0.600566	0.605742	0.62174	0.643145	0.661815	0.677762	0.693705	0.706917	0.720126	0.727934	0.733046	0.738163	0.740597	0.743041	0.748191	0.753339	0.747679	0.744713	0.74174	0.741444	0.749205	0.756942	0.772723	0.793855	0.82302	0.852144	0.894631	0.945093	0.998137	1.05108	1.10659	1.15663	1.20124	1.24039	1.27409	1.30503	1.32789	1.34536	1.35483	1.3616	1.35248	1.33286	1.3106	1.28837	1.26879	1.25186	1.23757	1.23374	1.24295	1.24946	1.25854	1.26493	1.27651	1.28801	1.30207	1.32644	1.35328	1.37476	1.39867	1.41212	1.41773	1.42318	1.41826	1.41072	1.40316	1.39559	1.38796	1.37778	1.35253
Grenada
Guatemala																																																																																																															1.58042	1.62237	1.70628	1.85015	1.982	2.08985	2.10476	2.13465	2.1795	2.17939	2.18226	2.18812	2.22093	2.31362	2.38829	2.39104	2.36083	2.29168	2.21655	2.10852	2.01848	1.92247	1.84444	1.77841	1.73332	1.69721	1.67008	1.61902	1.58291	1.55578	1.5406	1.51945	1.50428	1.51003	1.51577	1.51852	1.51827	1.52697	1.53864	1.55027	1.54103	1.53178	1.52252	1.52517	1.50695	1.49768	1.46756	1.44638	1.43116	1.41	1.38885	1.38256	1.37922	1.39964	1.44082	1.47899	1.51115	1.52842	1.53677	1.54213	1.54157	1.52619	1.50784	1.4836	1.47122	1.4588	1.43752	1.40442	1.42438	1.43546	1.43765	1.43687	1.43316	1.42649	1.42571	1.37797	1.33616	1.30325	1.2733	1.24336	1.22227	1.20414	1.1566	1.11499	1.07636	1.03483	1.00215	0.963637	0.922213	0.916061	0.909909	0.906687	0.906391	0.903165	0.899921	0.902529	0.902207	0.904822	0.907435	0.912976	0.918518	0.924062	0.929611	0.941	0.946533	0.952065	0.957581	0.963092	0.965678	0.965341	0.965012	0.964689	0.961462	0.955342	0.949242	0.937348	0.92548	0.910725	0.89307	0.878331	0.863595	0.848859	0.83413	0.816501	0.804681	0.795769	0.789759	0.780866	0.772008	0.768954	0.768803	0.777346	0.788784	0.79732	0.811628	0.8288	0.843077	0.86023	0.874478	0.888713	0.900049	0.911391	0.934301	0.957188	0.977188	0.988516	0.99407	0.999618	0.999388	0.990491	0.987366	0.978482	0.96672	0.954965	0.940337	0.93149	0.91977	0.905177	0.899226	0.896159	0.898846	0.901526	0.90708	0.901143	0.895204	0.89502	0.897706	0.9004	0.900224	0.902921	0.917086	0.93126	0.933944	0.933761	0.933577	0.927655	0.913137	0.910112	0.909947	0.909776	0.906738	0.906568	0.912129	0.923402	0.923201	0.92873	0.937128	0.948384	0.956773	0.970884	0.987855	1.00196	1.0132	1.02156	1.03278	1.04113	1.04662	1.04354	1.03759	1.03451	1.02573	1.01696	1.01104	1.00227	0.999212	0.999005	0.99595	0.995731	0.992667	0.989602	0.989388	0.99202	0.991802	0.99443	1.00275	1.01107	1.01654	1.02486	1.02463	1.02725	1.03272	1.02681	1.02375	1.01785	1.0148	1.0089	1.00585	0.999959	0.985576	0.962705	0.942682	0.922663	0.91116	0.899649	0.896643	0.893636	0.893467	0.893296	0.893124	0.89012	0.889958	0.88696	0.912253	0.965802	1.01932	1.06433	1.1234	1.17958	1.22724	1.25792	1.28577	1.30793	1.33288	1.3381	1.34613	1.35133	1.33961	1.31662	1.29365	1.27633	1.24495	1.2164	1.18787	1.1706	1.15335	1.13611	1.11607	1.09888	1.07891	1.05056	1.02784	1.00233	0.979652	0.956985	0.93713	0.922889	0.908649	0.891606	0.882972	0.87154	0.862916	0.857098	0.859682	0.867867	0.878852	0.887039	0.898019	0.908993	0.919958	0.928126	0.927926	0.924931	0.916358	0.910583	0.902018	0.89625	0.890476	0.893063	0.89564	0.906579	0.911934	0.922856	0.930984	0.939108	0.955578	0.97204	0.991273	1.0105	1.02693	1.04335
Guinea																																																																																												2.31526	2.31218	2.32109	2.29702	2.20398	2.1919	2.15582	2.12874	2.10465	2.0416	1.98155	1.91551	1.84348	1.78645	1.70845	1.61848	1.54649	1.4805	1.45646	1.39348	1.34548	1.30647	1.27046	1.22846	1.21642	1.18641	1.18935	1.17432	1.1563	1.17122	1.17416	1.16812	1.16507	1.15604	1.12905	1.10206	1.08705	1.09598	1.07797	1.05997	1.04495	1.04789	1.0688	1.04182	1.01185	0.993852	0.966879	0.954878	0.951857	0.942853	0.933845	0.906882	0.888898	0.894855	0.870888	0.843928	0.810982	0.825915	0.84683	0.864752	0.879681	0.894613	0.906552	0.94541	0.939402	0.942367	0.942342	0.936333	0.942289	0.942263	0.915325	0.891376	0.861446	0.837499	0.816544	0.798582	0.783612	0.756677	0.783567	0.807465	0.846311	0.885151	0.926977	0.974778	1.04948	1.08532	1.11817	1.14205	1.15397	1.17187	1.19275	1.20466	1.18968	1.1717	1.15074	1.12977	1.10881	1.08486	1.05793	1.04594	1.03993	1.02495	1.007	0.98307	0.97109	0.959109	0.959077	0.965017	0.988874	1.01571	1.0306	1.03952	1.05441	1.06632	1.06926	1.07818	1.11099	1.16468	1.20643	1.23324	1.25109	1.25998	1.23902	1.19718	1.16429	1.13142	1.09556	1.05971	1.03282	1.00891	0.990973	0.946175	0.901379	0.859572	0.823733	0.790878	0.772947	0.772921	0.775881	0.781826	0.799705	0.817585	0.829499	0.850361	0.835426	0.832427	0.829426	0.832392	0.817461	0.802528	0.790578	0.775644	0.763694	0.757711	0.745762	0.73978	0.736783																				0.92733	0.975007	1.04951	1.13891	1.1985	1.23125	1.26102	1.26993	1.24904	1.19238	1.13573	1.08803	1.08204	1.05222	1.05516	1.05811	1.04615	1.05803	1.0848	1.07583	1.09664	1.07873	1.07573	1.1055	1.1174	1.1293	1.11437	1.0935	1.04581	0.992167	0.944482	0.875941	0.801446	0.762704																																																																																														1.25854	1.35964	1.431	1.48449	1.51716	1.59146	1.66872	1.73704	1.71318	1.71012	1.71004	1.70104	1.68312	1.66519	1.6116	1.57584	1.56089	1.59051	1.5904	1.59029	1.58719	1.61974	1.63446	1.63432	1.60449	1.59841
Guinea-Bissau																																																																																																											2.99861	2.99843	2.99823	2.99798	2.76397	2.61089	2.42489	2.25989	2.10392	1.98392	1.84898	1.72903	1.60311	1.52813	1.42621	1.34826	1.25235	1.14147	1.07553	1.00061
Guyana																																																																																																																																																																																																																																										1.28318	1.2885	1.29967	1.28732	1.27198	1.23321	1.21507	1.22927	1.23165	1.26044	1.31256	1.34703	1.38717	1.40379	1.43202	1.43978	1.42125	1.38245	1.35244	1.33132	1.30439	1.25132	1.20416	1.1686	1.13586	1.10033	1.06475	1.03212	0.993705	0.969834	0.948978	0.942742	0.939366	0.930277	0.924108	0.941154	0.958197	0.949154	0.922733	0.907948	0.887336	0.866743	0.854822	0.831328	0.822324	0.819145																						1.1	1.10243	1.0991	1.08148	1.06957	1.06626	1.05727	1.05685	1.05925	1.06169	1.06698	1.04375	1.02626	1.00019																																																						1.49561	1.50325	1.50526	1.49884	1.46723	1.45521	1.42642	1.39491	1.35506	1.31805	1.29507	1.26932	1.24083	1.22346	1.20332	1.17485	1.15752	1.13743	1.13126	1.11121	1.08014	1.0547	1.0293	0.998411	0.973085	0.950554	0.933616	0.897276	0.869266	0.844051	0.813291	0.785327	0.74078																		1.1118	1.17189	1.22912
Haiti																																																																																																																									2.99926	2.99915	2.99903	2.99889	2.99876	2.92066	2.7646	2.65052	2.58741	2.53328	2.48514	2.52689	2.57758	2.55334	2.55303	2.48083	2.36373	2.29455	2.18349	2.08742	2.02429	1.92827	1.85321	1.79912	1.70915	1.63117	1.54424	1.46332	1.38541	1.31947	1.27448	1.23248	1.19051	1.15153	1.10061	1.06464	1.0257	0.974806	0.953812	0.923859	0.902879	0.893853	0.881844	0.869839	0.842895	0.809979	0.792006	0.768063	0.753091	0.738118	0.726136	0.729093	0.71114	0.702151	0.693163	0.672228	0.663241	0.657241	0.651245	0.651224	0.645229	0.642223	0.651162	0.651144	0.648142	0.633193	0.639151	0.63615	0.636136	0.636122	0.630137	0.615193	0.609209	0.597255	0.585301	0.573347																																																																																																																																																																				1.1744	1.2608	1.3889	1.50805	1.64208	1.72544	1.7939	1.74318	1.68948	1.62686	1.57616	1.57312	1.52838	1.46875	1.4389	1.40608	1.3524	1.31065	1.23019	1.18547	1.14373	1.11094	1.07814	1.06323	1.04831	1.02148	1.00358	0.9976	0.976727	0.943949	0.929032	0.911138	0.914093	0.887276
Holy See
Honduras																																																																																																						1.6581	1.84691	2.05968	2.23343	2.4491	2.69466	2.81427	2.71214	2.64896	2.55583	2.40282	2.26182	2.09092	1.98294	1.89294	1.79996	1.72197	1.68588	1.60791	1.55687	1.52677	1.4907	1.50846	1.53218	1.56786	1.62742	1.66306	1.6419	1.65957	1.62647	1.58143	1.53043	1.48543	1.44641	1.41336	1.37735	1.3294	1.28145	1.25737	1.24521	1.24498	1.29247	1.322	1.38729	1.46147	1.52069	1.58879	1.64192	1.67714	1.75389	1.80379	1.84763	1.86466	1.85789	1.85403	1.83827	1.81066	1.80373	1.78788	1.77499	1.75321	1.72848	1.71259	1.67606	1.63959	1.60021	1.56087	1.52456	1.47656	1.42572	1.37792	1.31846	1.26203	1.20861	1.16401	1.13408	1.10122	1.08594	1.07942	1.07581	1.07803	1.07735	1.08544	1.09062	1.09874	1.10979	1.11795	1.12902	1.12844	1.11624	1.10115	1.08028	1.04781	1.01827	0.982958	0.959271	0.935587	0.920635	0.905702	0.893687	0.884599	0.875517	0.866492	0.854601	0.842736	0.833781	0.833511	0.827448	0.830052	0.832622	0.832287	0.83194	0.83736	0.839888	0.853911	0.865062	0.887717	0.921826	0.970235	1.02144	1.06683	1.10643	1.14307	1.17105	1.1847	1.18694	1.18061	1.17143	1.14232	1.11614	1.0843	1.04395	0.99509	0.951912	0.91731	0.896939	0.862345	0.841988	0.827331	0.826924	0.823716	0.820527	0.823068	0.839821	0.848085	0.867718	0.895855	0.915426	0.917977	0.917633	0.928615	0.936705	0.941932	0.941479	0.94955	0.977355	0.996699	1.01319	1.03536	1.04904	1.06551	1.07913	1.09837	1.10631	1.10581	1.09963	1.09346	1.07889	1.07836	1.05815	1.0632	1.07382	1.09282	1.10902	1.10843	1.11342	1.11003	1.10387	1.09773	1.08324	1.07989	1.09323	1.07876	1.08375	1.06926	1.04367	1.01253	0.978715	0.947761	0.919566	0.880376	0.852312	0.82705	0.807375	0.779352	0.740179	0.726064	0.703571	0.681123	0.669803	0.65296	0.64448	0.63882	0.627579	0.641369	0.655108	0.663309	0.693635	0.729446	0.765198	0.78988	0.8062	0.825314	0.844415	0.871807	0.910242	0.945933	0.965031	1.01445	1.03348	1.07452	1.09341	1.09299	1.09526	1.11407	1.10263	1.10769	1.10454	1.0822	1.05439	1.04584	1.03458	1.02327	1.01473	0.995184	0.975643	0.95613	0.925654	0.900642	0.878471	0.859011	0.866921	0.883096	0.926583	0.978194	1.02705	1.06762	1.0918	1.08871	1.11283	1.12062	1.11209	1.12527	1.1711	1.22224	1.26776	1.31865	1.36391	1.39006	1.40805	1.40707	1.41693	1.43491	1.4204	1.42213	1.44269	1.44158	1.42965	1.4123	1.38422	1.36153	1.33082	1.30285	1.28031	1.26317	1.23278	1.20776	1.2041	1.20042	1.18873	1.17442	1.15747	1.15642	1.15273	1.13055	1.1111	1.0864	1.06969	1.04773	1.03646	1.02256	1.00072	0.973619	0.954489	0.932768	0.916344	0.886722	0.85977	0.851347	0.845573	0.845097	0.844579	0.849341	0.856729	0.866746	0.868912	0.868472	0.860208	0.85199	0.841135	0.832931	0.816903	0.808706	0.803092	0.810528	0.812692	0.812258	0.811812	0.816568
Hungary																																																																														2.07791	2.02985	2.0807	2.12853	2.15836	2.17319	2.14306	2.09496	2.03487	1.93586	1.83388	1.74988	1.68687	1.64781	1.60577	1.57571	1.54265	1.48564	1.42565	1.37465	1.31767	1.27268	1.22171	1.17974	1.15872	1.14369	1.12268	1.08671	1.05373	1.01478	0.963858	0.918932	0.882988	0.841062	0.808117	0.772182	0.745228	0.733238	0.709277	0.679332	0.661359	0.64638	0.637386																																																																																																				1.52716	1.61972	1.82876	2.06761	2.27651	2.53608	2.76266	2.97712	2.98539	2.98463	2.98376	2.98282	2.98186	2.96296	2.85162	2.77302	2.65577	2.55938	2.48677	2.41121	2.33864	2.26907	2.18178	2.13005	2.06652	1.99419	1.9426	1.8881	1.83368	1.77929	1.72796	1.67081	1.62254	1.5773	1.53504	1.5016	1.47701	1.44365	1.41912	1.39462	1.36724	1.34281	1.31843	1.29991	1.28723	1.28331	1.27643	1.2754	1.26852	1.26165	1.25763	1.26229	1.264	1.26861	1.27603	1.29488	1.32226	1.34089	1.37366	1.40909	1.44711	1.48486	1.51385	1.54539	1.58787	1.62148	1.65186	1.6874	1.72238	1.75116	1.77385	1.79047	1.79283	1.79203	1.7773	1.75163	1.72335	1.68966	1.6508	1.60953	1.57642	1.54331	1.51036	1.4802	1.44501	1.41011	1.37544	1.33092	1.28952	1.25106	1.22302	1.20268	1.18998	1.18731	1.1843	1.18126	1.17815	1.17498	1.1718	1.1662	1.16312	1.16026	1.15515	1.15018	1.13802	1.12349	1.10667	1.08062	1.05238	1.02677	1.00137	0.974061	0.944753	0.915733	0.887013	0.860955	0.839807	0.816512	0.800315	0.777378	0.752498	0.727934	0.701272	0.674719	0.648236	0.62648	0.60708	0.592329	0.579873	0.569733	0.559625	0.551832	0.541769	0.538571	0.546676	0.566078	0.596699	0.624943	0.653131	0.679057	0.696013	0.710789	0.716589	0.720182	0.723776	0.72516	0.722119	0.716869	0.704947	0.688589	0.670042	0.64932	0.633081	0.621299	0.618394	0.622134	0.628071	0.640595	0.650871	0.667729	0.686737	0.705686	0.728959	0.749971	0.773115	0.798329	0.823445	0.848464	0.873374	0.900325	0.927145	0.951686	0.974014	0.994069	1.02038	1.05287	1.08937	1.12981	1.17624	1.22017	1.26786	1.3171	1.36782	1.422	1.47331	1.52382	1.56944	1.60808	1.63965	1.66222	1.68388	1.69664	1.68536	1.68717	1.68248	1.67718	1.6711	1.66437	1.65878	1.66131	1.64685
Iceland																																																													2.9785	2.97489	2.9711	2.96679	2.96261	2.83411	2.67339	2.48982	2.37417	2.25598	2.14697	2.06152	1.96194	1.86275	1.77252	1.69998	1.62485	1.53564	1.44404	1.36429	1.28485	1.20865	1.12408	1.04543	0.975601	0.897187	0.833315	0.769492	0.705698	0.633273	0.563773																																																																																																																																																																								1.80019	1.79768	1.80612	1.82819	1.85284	1.86329	1.85974	1.84235	1.81945	1.7856	1.74918	1.70189	1.65481	1.60518	1.55567	1.49557	1.4276	1.35182	1.28711	1.22804	1.17727	1.12944	1.09786	1.07177	1.05648	1.0413	1.02356	1.0059	0.980337	0.957733	0.93793	0.918333	0.893514	0.868755	0.8387	0.814086	0.778765	0.74082	0.692207	0.643652	0.597841	0.552076
India																																																														3	2.99999	2.99999	2.99999	2.99999	2.99999	2.99999	2.99999	2.99998	2.99998	2.99998	2.99997	2.99997	2.99996	2.99996	2.99995	2.99994	2.99993	2.99992	2.99991	2.99989	2.89489	2.77488	2.65487	2.54686	2.43886	2.35485	2.31584	2.23483	2.17182	2.11481	2.0728	2.03079	1.98878	1.93477	1.89276	1.85375	1.81774	1.78173	1.76072	1.7427	1.73069	1.74866	1.76363	1.7876	1.81157	1.82954	1.8355	1.84747	1.83544	1.82341	1.79938	1.77836	1.75433	1.7363	1.71528	1.69125	1.67921	1.66718	1.65814	1.65809	1.65804	1.65799	1.66093	1.65189	1.64583	1.63978	1.63373	1.62468	1.61562	1.60657	1.60051	1.59444	1.58538	1.57632	1.56426	1.55519	1.54013	1.52807	1.51601	1.50095	1.48888	1.47682	1.46176	1.4497	1.43764	1.42258	1.41351	1.40443	1.39835	1.39526	1.39516	1.39805	1.40393	1.4098	1.41867	1.42453	1.43637	1.44222	1.44807	1.45391	1.45377	1.45661	1.45645	1.45629	1.45613	1.45297	1.44981	1.44664	1.44646	1.44029	1.43712	1.43094	1.43074	1.43053	1.43329	1.43605	1.44178	1.44749	1.4532	1.46187	1.46755	1.47619	1.48779	1.49937	1.50498	1.51058	1.51616	1.51578	1.50944	1.50606	1.49971	1.4874	1.47806	1.46279	1.44751	1.43521	1.41697	1.4017	1.38643	1.37117	1.3559	1.34657	1.33428	1.32199	1.30675	1.29448	1.27926	1.267	1.25475	1.2425	1.23321	1.22393	1.21169	1.20536	1.19314	1.18682	1.17754	1.17416	1.17078	1.17033	1.17282	1.17823	1.1807	1.18316	1.18561	1.19098	1.19634	1.19876	1.20409	1.20941	1.21178	1.21707	1.21941	1.21883	1.21823	1.21471	1.21119	1.20475	1.19832	1.1919	1.18256	1.17324	1.16102	1.14591	1.13081	1.11574	1.10068	1.08564	1.07062	1.05561	1.04352	1.03145	1.01939	1.00735	0.99532	0.983311	0.974217	0.965136	0.95607	0.947015	0.940863	0.934721	0.925695	0.919572	0.910571	0.901581	0.895493	0.88653	0.87758	0.871527	0.862599	0.856569	0.847664	0.841653	0.832771	0.8239	0.815041	0.806192	0.797352	0.788519	0.782571	0.776628	0.770687	0.767623	0.767433	0.767243	0.767054	0.769736	0.775288	0.780837	0.789254	0.797667	0.806078	0.817354	0.825761	0.834166	0.839712	0.842396	0.842217	0.84204	0.844725	0.844546	0.844364	0.847034	0.852559	0.858077	0.863593	0.869109	0.874624	0.88014	0.888514	0.894032	0.902408	0.907932	0.910604	0.913278	0.913102	0.907223	0.898498	0.889779	0.878214	0.866659	0.855111	0.843572	0.834889	0.823362	0.814692	0.806029	0.797372	0.78872	0.780074	0.771431	0.765638	0.759848	0.754059	0.748271	0.748176	0.742397	0.739465	0.736536	0.736453	0.736372	0.730618	0.724867	0.72479	0.727558	0.727484	0.730252	0.730179	0.732938	0.732866	0.735634	0.738403	0.741173	0.743943	0.746715	0.758005	0.7778	0.777735	0.78051	0.77761	0.77755	0.77749	0.766082	0.763188	0.763131	0.760237	0.760181	0.760126	0.757237	0.760017	0.751455	0.757073	0.759856	0.765473	0.771091	0.779542	0.782327	0.785112	0.787897	0.790682	0.793466	0.79625	0.801867	0.801818	0.804603	0.804554	0.807337	0.812954	0.815736	0.818519	0.829794	0.841067	0.855169	0.872099	0.886194	0.903117	0.922865	0.945439	0.968007	0.99057	1.01596	1.03851	1.06106	1.08077	1.09482	1.10887	1.12292	1.13413	1.14533	1.15654	1.16773	1.17892	1.19575	1.20974	1.22938	1.249	1.27709
Indonesia																																																												2.99998	2.99998	2.99997	2.99997	2.99996	2.99995	2.99995	2.99994	2.99993	2.91592	2.77792	2.65491	2.53191	2.4239	2.3159	2.22889	2.16589	2.12988	2.09687	2.09986	2.07885	2.08184	2.09982	2.1058	2.09079	2.06977	2.03976	2.02175	1.98873	1.94072	1.87772	1.82371	1.7697	1.7127	1.66469	1.61669	1.56568	1.52068	1.47867	1.43967	1.40067	1.36167	1.32266	1.29266	1.27765	1.26564	1.25663	1.25062	1.23862	1.2356	1.23559	1.22658	1.21757	1.22056	1.23254	1.24752	1.2625	1.27747	1.29245	1.30443	1.30741	1.32538	1.34635	1.37031	1.38828	1.40325	1.41222	1.41219	1.39718	1.37917	1.35216	1.33115	1.31015	1.29214	1.27713	1.25612	1.23212	1.21411	1.1991	1.19009	1.19306	1.20502	1.22897	1.25592	1.28886	1.3158	1.33974	1.35769	1.36664	1.38159	1.38755	1.3905	1.39346	1.38443	1.37241	1.35439	1.33338	1.31237	1.29435	1.27933	1.26731	1.25828	1.25525	1.2552	1.25216	1.24913	1.25208	1.25503	1.25797	1.26092	1.27884	1.29376	1.30867	1.31461	1.32054	1.32646	1.32341	1.30539	1.28738	1.27236	1.25434	1.24232	1.23029	1.22126	1.20624	1.19421	1.18518	1.17016	1.15814	1.14612	1.13709	1.14002	1.14296	1.14291	1.14285	1.1428	1.14274	1.13372	1.12768	1.11866	1.1186	1.11854	1.12148	1.12142	1.11837	1.11831	1.11526	1.11222	1.11216	1.1121	1.11204	1.11198	1.11491	1.11186	1.10583	1.09979	1.09077	1.09071	1.09065	1.09357	1.09948	1.11136	1.12921	1.14705	1.16489	1.18272	1.20652	1.22732	1.24514	1.26295	1.27778	1.28663	1.29249	1.29835	1.30122	1.29812	1.29502	1.28893	1.28583	1.27974	1.27067	1.2616	1.25552	1.24645	1.24334	1.24321	1.2401	1.24294	1.24578	1.24564	1.2455	1.2394	1.23331	1.22423	1.21517	1.2061	1.19407	1.18203	1.17	1.15797	1.14594	1.13391	1.1189	1.10688	1.09783	1.08879	1.08272	1.07368	1.06761	1.06155	1.05847	1.05538	1.04932	1.04624	1.04316	1.0371	1.03105	1.025	1.01895	1.01291	1.00686	1.00379	0.997751	0.98875	0.976786	0.964827	0.952872	0.940921	0.926007	0.914061	0.905081	0.899066	0.896015	0.895931	0.898811	0.901688	0.90753	0.922262	0.939952	0.960603	0.987175	1.01078	1.03734	1.06092	1.07858	1.09031	1.09611	1.10783	1.11362	1.12237	1.13111	1.13689	1.1397	1.14546	1.15122	1.15994	1.16273	1.17439	1.18604	1.19768	1.20636	1.21504	1.22076	1.22647	1.22332	1.21722	1.21408	1.20503	1.19893	1.18988	1.18674	1.17768	1.16863	1.16548	1.16232	1.16211	1.15895	1.15873	1.16147	1.16125	1.16103	1.15788	1.15472	1.15157	1.15135	1.14819	1.14502	1.14186	1.13869	1.13552	1.12942	1.12625	1.12308	1.12578	1.13434	1.14582	1.16023	1.17462	1.19192	1.20627	1.22354	1.24371	1.26386	1.27814	1.28947	1.30079	1.30624	1.30876	1.30543	1.29918	1.29	1.28374	1.27456	1.26537	1.25327	1.24409	1.23199	1.22281	1.20782	1.19575	1.1837	1.16584	1.15092	1.136	1.12111	1.10041	1.08265	1.05909	1.03846	1.01203	0.985634	0.956349	0.93579	0.915237	0.897596	0.882864	0.871046	0.862134	0.859018	0.855905	0.8557	0.855498	0.858202	0.860912	0.866523	0.869247	0.866189	0.863135	0.857189	0.848355	0.842419	0.833591	0.821871	0.810153	0.801335	0.789634	0.780831	0.772034	0.766134	0.76024	0.760131
Iran																																						2.99996	2.99994	2.99991	2.99986	2.99978	2.99968	2.99956	2.9994	2.99921	2.99901	2.9988	2.9986	2.99838	2.99814	2.9979	2.87175	2.72762	2.60748	2.49934	2.3972	2.2891	2.18401	2.06698	1.95895	1.8749	1.81481	1.77866	1.76346	1.77516	1.81076	1.85528	1.90573	1.95014	1.97656	1.98802	1.97556	1.94519	1.90589	1.85169	1.78858	1.72254	1.64759	1.57567	1.50379	1.43194	1.36014	1.29134	1.22257	1.16277	1.10299	1.05217	1.00137	0.95953	0.92068	0.887802	0.860894	0.836975	0.816041	0.798091	0.783126	0.771142	0.759162	0.747184	0.738187	0.729194	0.723181	0.717166	0.714126	0.717032	0.725883	0.740676	0.761407	0.788078	0.817711	0.850308	0.885866	0.92141	0.962882	1.00434	1.04875	1.09017	1.13156	1.16997	1.20242	1.22595	1.24649	1.26109	1.26679	1.26953	1.26634	1.26018	1.25699	1.25082	1.24762	1.24736	1.25005	1.25864	1.27017	1.27578	1.28137	1.28401	1.27779	1.26864	1.25654	1.23561	1.21469	1.19377	1.17582	1.15786	1.13696	1.119	1.0981	1.0772	1.06222	1.04429	1.03521	1.02909	1.02593	1.0316	1.03727	1.04294	1.04861	1.05132	1.05404	1.05087	1.04769	1.04452	1.04135	1.04113	1.03796	1.03773	1.03749	1.03433	1.03117	1.02802	1.02193	1.01585	1.00977	1.0037	0.997628	0.994489	0.98842	0.985287	0.979222	0.97609	0.972956	0.969822	0.972547	0.97234	0.977987	0.983632	0.986347	0.994912	0.997622	1.00325	1.00888	1.0145	1.02011	1.02865	1.03133	1.03694	1.03962	1.03939	1.03625	1.0302	1.02415	1.01519	1.00916	1.00312	0.997085	0.991052	0.982105	0.976074	0.970047	0.961114	0.9551	0.949091	0.945995	0.94581	0.945628	0.945448	0.945268	0.942182	0.942006	0.938927	0.930044	0.921169	0.912302	0.90344	0.897487	0.891535	0.885583	0.885432	0.885276	0.888016	0.893655	0.89929	0.904919	0.913445	0.927761	0.944965	0.96795	0.993813	1.01966	1.04837	1.07996	1.10862	1.13726	1.16298	1.18867	1.21434	1.2342	1.25406	1.26811	1.27639	1.28177	1.28426	1.28098	1.27769	1.27152	1.26534	1.25628	1.2501	1.24104	1.23485	1.22866	1.22247	1.21628	1.21296	1.20964	1.20632	1.20586	1.20253	1.20207	1.19588	1.19541	1.19492	1.19443	1.19677	1.20194	1.21566	1.22934	1.24583	1.26228	1.28437	1.30356	1.32838	1.3503	1.37215	1.39394	1.40997	1.42313	1.43058	1.43515	1.43402	1.43568	1.43447	1.43603	1.43472	1.43617	1.43477	1.43612	1.4346	1.43584	1.43423	1.43259	1.43093	1.42644	1.41915	1.40909	1.39905	1.38345	1.36787	1.35231	1.33678	1.31851	1.30028	1.28207	1.26392	1.2458	1.22774	1.20974	1.18906	1.1712	1.15069	1.12753	1.10448	1.08152	1.05594	1.02773	0.999612	0.971586	0.943637	0.915766	0.885246	0.857505	0.832526	0.807594	0.782709	0.760576	0.741186	0.724533	0.710608	0.699406	0.690917	0.687833	0.684752	0.684366	0.686671	0.691662	0.699331	0.70699	0.714639	0.727649	0.73796	0.750941	0.766588	0.779538	0.795147	0.80806	0.820956	0.833835	0.846695	0.856868	0.867028	0.877181	0.884661	0.892134	0.89694	0.904401	0.909193	0.91398	0.918755	0.926171	0.93092	0.935658	0.940387	0.945107	0.949817	0.957161	0.96449	0.969164	0.979103	0.986385	0.996283	1.00352	1.01337	1.0232	1.03037	1.04015	1.04729	1.05441	1.0589	1.066	1.07046	1.0749	1.07933	1.08374	1.08813	1.0925	1.09686	1.0986	1.09773	1.09946	1.09859	1.09772	1.09684	1.09597	1.09508	1.0942	1.09073	1.08984	1.08636	1.08289	1.07943	1.07597	1.06994	1.06649	1.06305	1.05706	1.05364	1.04767	1.04427
Iraq																																																																					2.72378	2.70575	2.63674	2.54372	2.41471	2.3097	2.24369	2.15668	2.09066	2.04865	1.99463	1.92862	1.85062	1.76062	1.66162	1.55064	1.43966	1.34667	1.27168	1.20569	1.13971	1.08271	1.02872	0.971734	0.923741	0.87275	0.833756				0.872717	0.935687	1.00765	1.08261	1.15757	1.22953	1.29249	1.33146	1.35243	1.36741	1.37639	1.37937	1.38236	1.37334	1.37632	1.3793	1.37328	1.36427	1.36424	1.37621	1.37919	1.38216	1.39413	1.40909	1.46302	1.51694	1.55887	1.61577	1.67867	1.74754	1.84937	1.91522	1.95408	2.00192	2.06172	2.15146	2.23217	2.32482	2.45034	2.59373	2.69811	2.72158	2.69713	2.66068	2.58234	2.4831	2.37792	2.27576	2.20053	2.13427	2.07102	2.01673	1.97439	1.92906	1.88969	1.8533	1.82586	1.80436	1.78583	1.76433	1.7458	1.7243	1.69686	1.66646	1.63609	1.60573	1.57242	1.54209	1.51179	1.48447	1.45715	1.42986	1.40553	1.38417	1.36283	1.34741	1.33201	1.30778	1.28948	1.26826	1.24117	1.22001	1.19887	1.18068	1.16544	1.15316	1.14087	1.13447	1.12512	1.11871	1.11524	1.11471	1.12004	1.13121	1.13946	1.14476	1.15299	1.15827	1.16062	1.16004	1.15945	1.15883	1.16112	1.16338	1.16855	1.17369	1.1788	1.18097	1.18893	1.20557	1.21637	1.23002	1.24364	1.25722	1.26788	1.26983	1.26601	1.26219	1.2526	1.24304	1.22772	1.21532	1.19716	1.1819	1.16665	1.14856	1.1305	1.11817	1.10871	1.10211	1.09838	1.09751	1.09946	1.10426	1.10905	1.111	1.11296	1.11207	1.10834	1.10747	1.10376	1.10006	1.09352	1.08416	1.07481	1.06549	1.05334	1.04401	1.03752	1.03385	1.03018	1.02934	1.02848	1.03044	1.02959	1.03156	1.03351	1.03267	1.03183	1.03101	1.0274	1.02102	1.01467	1.00279	0.985381	0.970808	0.950695	0.936185	0.918909	0.904434	0.88997	0.88106	0.874917	0.871535	0.868157	0.867558	0.869722	0.877411	0.890621	0.90106	0.914256	0.927417	0.943308	0.956421	0.964031	0.966156	0.965525	0.9649	0.958806	0.952731	0.943921	0.940588	0.937236	0.936629	0.936027	0.932692	0.929369	0.923329	0.917317	0.916782	0.913526	0.907569	0.904357	0.90117	0.895287	0.886694	0.872687	0.858704	0.844739	0.830802	0.816874	0.805669	0.797184	0.791421	0.782956	0.779916	0.776879	0.773854	0.776251	0.773254	0.775658	0.778058	0.783163	0.788266	0.790672	0.790392	0.790125	0.784485	0.778863	0.770561	0.756891	0.748619	0.740347	0.734771	0.729192	0.723615	0.718044	0.709792	0.701551	0.69601	0.690476	0.684954	0.684809	0.687354	0.689901	0.692452	0.692325	0.692201	0.686713	0.681229	0.673071	0.66492	0.659454	0.653991	0.648534	0.648436	0.645662	0.648242	0.65082	0.656074	0.661328	0.671931	0.67986	0.68511	0.69571	0.708982	0.719577	0.732843	0.746107	0.759364	0.777958	0.791199	0.804437	0.817668	0.833562	0.846774	0.865323	0.8812	0.897066	0.915588	0.942098	0.965924	0.997726	1.03749	1.07455	1.11957	1.16987	1.22809	1.29156	1.3576	1.41825	1.48146	1.54191	1.60224	1.65447	1.70393	1.74794	1.78123	1.80119	1.81312	1.8144	1.80772	1.78783	1.76267	1.7349	1.70454	1.66634	1.6308	1.59791	1.57027	1.54003	1.51505	1.48487	1.45994	1.43506	1.40763	1.38284	1.35812	1.33344	1.31399	1.29976	1.28553
Ireland																																																										2.99902	2.99866	2.99826	2.99778	2.99719	2.99651	2.99573	2.99495	2.99407	2.99307	2.99202	2.99092	2.9748	2.80031	2.66471	2.55305	2.44445	2.36271	2.28101	2.1964	2.1267	2.06597	2.10301	2.14571	2.1763	2.21841	2.25131	2.29266	2.29833	2.22175	2.13949	2.04868	1.94363	1.83896	1.74051	1.66562	1.58798	1.50767	1.43913	1.37654	1.30827	1.23725	1.15481	1.08713	1.02536	0.963733	0.916736	0.878512	0.849064	0.810959	0.775799	0.746493	0.711413	0.670567	0.632661	0.59769	0.577204	0.565432	0.550783	0.53906	0.530246	0.518545	0.506859	0.495215	0.480679	0.469043	0.460305	0.451573	0.445737	0.442797	0.422498	0.396423	0.37614	0.358753	0.341367	0.321094	0.303718	0.306591	0.309464	0.309447	0.306542	0.30364	0.297847	0.289165	0.277593	0.271804	0.268906	0.263118																																																				1.46106	1.53025	1.62539	1.77243	1.88479	1.95671	1.98534	1.97934	1.95603	1.90389	1.8604	1.81116	1.75904	1.75878	1.74986	1.7467	1.72913	1.68276	1.63641	1.61597	1.56964	1.55497	1.5288	1.51702	1.49949	1.47621	1.44147	1.41532	1.38058	1.34298	1.30826	1.29079	1.29054	1.28452	1.30147	1.30405	1.31809	1.34357	1.35183	1.37441	1.41415	1.43951	1.48201	1.51587	1.54396	1.56913	1.59137	1.5993	1.59292	1.58085	1.56875	1.55663	1.54168	1.52388	1.51743	1.50813	1.50162	1.50078	1.50274	1.51879	1.52064	1.52244	1.52705	1.53726	1.54177	1.54338	1.56183	1.5914	1.61798	1.64718	1.67895	1.72164	1.75563	1.77819	1.8005	1.80866	1.8194	1.81612	1.79621	1.76535	1.7181	1.66557	1.61323	1.55297	1.48753	1.42508	1.36828	1.30901	1.25002	1.1912	1.12987	1.07144	1.01592	0.963278	0.918913	0.877341	0.833199	0.797291	0.766879	0.736535	0.706229	0.684086	0.664706	0.648031	0.642201	0.636376	0.635965	0.640984	0.643306	0.642932	0.650688	0.658451	0.663526	0.671309	0.676408	0.676131	0.678549	0.678265	0.672595	0.669617	0.658599	0.652956	0.652656	0.655041	0.66012	0.665199	0.672963	0.686058	0.704492	0.722943	0.741356	0.759745	0.778096	0.80441	0.836004	0.875514	0.914916	0.962185	1.02525	1.10666	1.20371	1.30041	1.39936	1.51364	1.59852	1.65937	1.71716	1.77179	1.82327	1.86375	1.93702	2.08588	2.30322	2.51343	2.55355	2.53151	2.50548	2.47857	2.45047	2.42311	2.39713	2.37379	2.23914	2.06021	1.91248	1.77324	1.64607	1.53893	1.44236	1.3495	1.25791	1.1698	1.08069	0.999114	0.92282	0.858303	0.796636	0.74865	0.703187	0.66883	0.641202	0.615872	0.590713	0.569991	0.551541	0.533264	0.521503	0.509812	0.498209	0.493023	0.490038	0.491311	0.496762	0.498003	0.503452	0.508854	0.512188	0.515502	0.52092	0.52842	0.53591	0.545477	0.555036	0.562503	0.572063	0.583658	0.589061	0.594459	0.599842	0.603185	0.60857	0.609865	0.611201	0.612568	0.611902	0.609237	0.608628	0.608006	0.611435	0.614834	0.620256	0.623659	0.629055	0.636457
Israel																																																											2.99921	2.99896	2.99864	2.99829	2.99792	2.99718	2.99626	2.99528	2.9942	2.99302	2.99171	2.99017	2.98878	2.98732	2.93803	2.7396	2.56818	2.41486	2.25582	2.09702	1.94737	1.81276	1.69908	1.60334	1.51361	1.42987	1.36106	1.29527	1.23249	1.17274	1.11008	1.05342	1.00273	0.963937	0.937026	0.916063	0.892159	0.868285	0.841474	0.811721	0.779029	0.746357	0.710743	0.672183	0.642517	0.612862	0.58322	0.553582	0.518033	0.482492	0.446955	0.414381	0.38477	0.358121	0.331474	0.310749	0.290026	0.272264	0.254503	0.239702	0.227861	0.216021											0.284009	0.334282	0.402294	0.490999	0.597432	0.709761	0.833895	0.963913	1.10277	1.22976	1.35965	1.46882	1.55135	1.61907	1.66019	1.67766	1.69805	1.70662	1.71516	1.73253	1.73218	1.72593	1.72555	1.73103	1.74236	1.76248	1.77962	1.80258	1.82842	1.86887	1.9092	1.96115	2.02464	2.07913	2.12757	2.16117	2.17703	2.1927	2.18777	2.17399	2.15426	2.12865	2.09716	2.0685	2.03403	1.99951	1.96208	1.92179	1.87866	1.82702	1.78125	1.7384	1.69562	1.65582	1.61896	1.57653	1.53708	1.49771	1.46412	1.43064	1.39446	1.35561	1.31695	1.28127	1.24572	1.21032	1.17504	1.14267	1.11595	1.09488	1.07664	1.05845	1.0403	1.02499	1.00972	0.997319	0.990511	0.986478	0.982459	0.984012	0.982787	0.984348	0.983126	0.98191	0.977953	0.973971	0.975453	0.976889	0.983724	0.995965	1.00814	1.01753	1.02957	1.04697	1.06685	1.0947	1.12233	1.15245	1.18766	1.2252	1.26502	1.3045	1.34081	1.37932	1.41734	1.45225	1.48662	1.52029	1.5431	1.56023	1.57687	1.58534	1.58097	1.56144	1.5468	1.53928	1.53619	1.5399	1.54301	1.54084	1.52196	1.48896	1.46556	1.44001	1.40774	1.36685	1.33117	1.31381	1.29426	1.26178	1.21636	1.16277	1.10986	1.05754	1.01283	0.968758	0.920657	0.873084	0.828176	0.792565	0.754914	0.704045	0.648947	0.603096	0.564155	0.532096	0.502362	0.472716	0.445412	0.422652	0.404429	0.388491	0.37705	0.363396	0.34976	0.342826	0.33813	0.337883	0.33764	0.341836	0.343808	0.348	0.354406	0.363025	0.373845	0.389055	0.404239	0.421602	0.438934	0.458432	0.480089	0.499509	0.521101	0.542657	0.566362	0.592207	0.620192	0.648124	0.680352	0.712484	0.744523	0.776476	0.810507	0.844423	0.878212	0.918359	0.958347	0.99395	1.03792	1.07742	1.11885	1.16009	1.19896	1.23541	1.26739	1.30122	1.33058	1.35545	1.36754	1.39809	1.42616	1.46428	1.48531	1.50397	1.5222	1.56028	1.56537	1.57612	1.60047	1.62003	1.63705	1.65724	1.67285	1.67769	1.68576	1.68155	1.68061	1.69205	1.69319	1.68939	1.69783	1.69423	1.68259	1.66659	1.64167	1.62141	1.5991	1.58142	1.56306	1.53808	1.51141	1.48425	1.44987	1.4114	1.37337	1.3334	1.29694	1.25878	1.21775	1.17341	1.13555	1.10234	1.07103	1.04188	1.01463	0.98889	0.975231	0.964657	0.94915	0.938044	0.926904	0.921209	0.925647	0.925464	0.925166	0.917583	0.907798	0.898338	0.88803	0.872525	0.853099	0.830927	0.813107	0.793484	0.77319	0.749076	0.726915	0.708708	0.692944	0.680756	0.671954	0.665367	0.663867	0.66626	0.664291	0.667587	0.675054	0.686612	0.700011	0.720309	0.732968	0.745455	0.754051	0.759624	0.760261	0.758081	0.746283	0.740722	0.733613	0.721965
Italy																																				2.99994	2.99991	2.99986	2.99981	2.99973	2.99964	2.99954	2.99941	2.99925	2.99906	2.99883	2.99854	2.99819	2.99781	2.99735	2.99679	2.99614	2.99539	2.99453	2.9936	2.99254	2.99139	2.9901	2.98865	2.98704	2.9316	2.81946	2.70737	2.59538	2.48052	2.36878	2.25126	2.14283	2.04346	1.94426	1.85409	1.76703	1.68308	1.60221	1.52737	1.45854	1.39572	1.33297	1.27621	1.22247	1.17763	1.13873	1.09988	1.06991	1.03999	1.01304	0.992013	0.97102	0.950061	0.932072	0.914099	0.904943	0.892874	0.88082	0.865856	0.850912	0.838917	0.821074	0.806191	0.791325	0.773552	0.758722	0.746839	0.734968	0.720187	0.699565	0.681883	0.661288	0.643634	0.625992	0.60836	0.590729	0.576032	0.561343	0.549586	0.537834	0.526085	0.514341	0.505527	0.496716	0.48791	0.482028	0.476148	0.476112	0.473157	0.464365	0.461415	0.455545	0.452597	0.449652	0.443789	0.437927	0.437905	0.434965	0.432029	0.429094	0.42324	0.420307	0.414455	0.414441	0.411508	0.411494	0.405645	0.405632	0.405618	0.408522	0.408509	0.41433	0.428905	0.437645	0.446386	0.458044	0.466785	0.475527	0.487183	0.493005	0.513408	0.530894	0.545462	0.554196	0.568764	0.568751	0.565822	0.57456	0.583297	0.597866	0.61535	0.635749	0.647399	0.659048	0.659032	0.659016	0.659	0.664816	0.6648	0.682279	0.702673	0.725982	0.743458	0.760933	0.775492	0.79005	0.807521	0.82499	0.842458	0.862839	0.880304	0.900683	0.92106	0.94435	0.967637	0.999664	1.02586	1.04914	1.0695	1.08695	1.1044	1.11602	1.13054	1.14798	1.17124	1.19741	1.22649	1.25556	1.28462	1.30203	1.33109	1.35431	1.37462	1.3891	1.40357	1.42678	1.44997	1.48479	1.53123	1.58637	1.63858	1.69658	1.75455	1.80376	1.8384	1.85848	1.8611	1.8521	1.83146	1.80212	1.76987	1.74052	1.70247	1.66153	1.6293	1.59418	1.55906	1.52105	1.48016	1.44508	1.41292	1.38078	1.35154	1.32522	1.30469	1.28417	1.26655	1.25473	1.24001	1.23108	1.21926	1.21034	1.2072	1.20117	1.20093	1.20068	1.20332	1.21173	1.22012	1.23426	1.25127	1.27115	1.29388	1.32521	1.36514	1.4194	1.48507	1.55637	1.62753	1.70139	1.77793	1.85135	1.9245	1.99449	2.06412	2.11624	2.15376	2.19374	2.22191	2.24964	2.26839	2.281	2.28191	2.27953	2.27393	2.25947	2.24738	2.22925	2.20251	2.16181	2.11833	2.06938	2.02045	1.97433	1.92822	1.87962	1.83125	1.78837	1.74304	1.69794	1.65307	1.60862	1.56446	1.5232	1.48494	1.44953	1.41185	1.37713	1.34017	1.30618	1.27255	1.23939	1.20415	1.16933	1.13494	1.10097	1.06738	1.03661	1.0061	0.978321	0.948371	0.921105	0.896515	0.872086	0.850247	0.831005	0.811992	0.793169	0.776909	0.763121	0.751784	0.742891	0.7364	0.73222	0.730389	0.728609	0.726884	0.725202	0.725873	0.724227	0.727285	0.732644	0.740229	0.747865	0.750955	0.754064	0.757188	0.755677	0.756363	0.761546	0.766676	0.778495	0.790211	0.804048	0.822236	0.838166	0.847369	0.865307	0.889746	0.914005	0.938142	0.957808	0.970765	0.979271	0.985608	0.983276	0.976658	0.967962	0.954992	0.944309	0.935883	0.92106	0.904149	0.887303	0.870515	0.858044	0.847751	0.839631	0.831548	0.827754	0.826104	0.828712	0.829226	0.831857	0.836567	0.843341	0.850073	0.858867	0.865508	0.872121	0.876587	0.883113	0.889602	0.894001	0.900453	0.904816	0.91123	0.915589	0.921937	0.92822	0.934416	0.942561	0.950593	0.962531	0.978297	0.995866	1.01725	1.0384	1.06331	1.08796	1.11628	1.14234	1.1681	1.19352	1.21667	1.23375	1.24863	1.25752	1.26235	1.26509	1.26578	1.2645	1.26124	1.25416
Jamaica																																																																																																																																																																																																																							2.01285	2.25474	2.51739	2.6723	2.68373	2.713	2.75113	2.74736	2.68985	2.53099	2.46161	2.43092	2.34068	2.23562	2.08307	1.95146	1.87345	1.77768	1.67311	1.56862	1.48795	1.42215	1.37717	1.34115	1.29622	1.26017	1.25971	1.2711	1.3062	1.3383	1.35256	1.37571	1.40181	1.41903	1.42146	1.40615	1.38494	1.37849	1.3691	1.33613	1.29726	1.25548	1.20785	1.16026	1.10981	1.06232	1.02076	0.982181	0.961281	0.946268	0.934218	0.91039	0.892467	0.886333	0.877265	0.859413	0.841592	0.823792	0.817776	0.808824	0.805734	0.805593	0.790762	0.770068	0.749382	0.725768	0.702163	0.672708	0.646187	0.640219	0.640126	0.654693	0.675125	0.692622	0.698384	0.701216	0.704058	0.712766	0.712695	0.712627	0.709631	0.721295	0.727085	0.727007	0.732774	0.726814	0.720856	0.726606	0.738209	0.749815	0.776052	0.790584	0.825603	0.869378	0.916064	0.953961	0.98307	1.00633	1.01495	1.01773	1.01759	1.00576	0.991017	0.985037	0.976134	0.978917	0.981695	0.981537	0.990127	1.00162	1.01604	1.03336	1.05942	1.08837	1.11731	1.1346	1.14898	1.16043	1.16604	1.16583	1.16272	1.15087	1.13901	1.13005	1.12692	1.11506	1.09449	1.0623	1.03015	1.00383	0.971716	0.945427	0.91044	0.889977	0.889831	0.898399	0.906951	0.909685	0.903716	0.906455	0.912106	0.914872	0.937938	0.9668	1.01016	1.05058	1.10837	1.14295	1.15719	1.17142	1.17116	1.1709	1.18222	1.19063	1.20481	1.22766	1.23892	1.25017	1.27292	1.27835	1.26644	1.26321	1.2542	1.25094	1.25058	1.24733	1.27285	1.32419	1.38119	1.4352	1.50633	1.57443	1.63373	1.6843	1.71471	1.72501	1.72952	1.72824	1.72122	1.70565	1.67294	1.63741	1.61605	1.59186	1.54223	1.48985	1.43757	1.3854	1.34466	1.30682	1.27469	1.24824	1.22747	1.21234	1.20568	1.2046	1.20905	1.23301	1.2793	1.3449	1.42135	1.48628	1.53699	1.56803	1.58226	1.58805
Japan																																																																1.49691	1.4999	1.52689	1.60188	1.71286	1.82084	1.96781	2.13577	2.30073	2.45668	2.57363	2.64258	2.66653	2.64849	2.63044	2.62438	2.61232	2.60026	2.5582	2.49214	2.4171	2.33006	2.23703	2.13801	2.039	1.94299	1.85899	1.78098	1.69998	1.62199	1.544	1.46303	1.38805	1.31607	1.2471	1.18113	1.11516	1.05519	1.00122	0.956244	0.911267	0.866293	0.824318	0.785343	0.746369	0.710394	0.674421	0.641446	0.608472	0.578495	0.554514	0.53353	0.506552	0.479574	0.446602	0.416628	0.386654	0.35668	0.332701	0.314716	0.299729	0.293734	0.287739	0.281744	0.275749	0.269754	0.269753	0.275747															0.590437	0.611415	0.632393	0.662363	0.698326	0.737286	0.773248	0.806214	0.839179	0.878138	0.920093	0.962048	1.007	1.05195	1.0969	1.15683	1.23475	1.32464	1.40555	1.50743	1.60931	1.70219	1.77709	1.81603	1.85496	1.91787	1.96279	2.0077	2.03164	2.03759	2.08249	2.08544	2.08539	2.10031	2.09726	2.06724	2.06118	2.03116	2.03408	2.01902	1.98899	1.96495	1.9469	1.92884	1.91676	1.92564	1.92852	1.93439	1.94025	1.9431	1.93099	1.90989	1.86785	1.83478	1.80172	1.76567	1.72365	1.67266	1.61869	1.55874	1.5018	1.44487	1.38496	1.32806	1.28012	1.23818	1.20222	1.16327	1.12434	1.08541	1.04947	1.01952	0.995557	0.968606	0.947637	0.929661	0.914676	0.902682	0.884712	0.866746	0.845793	0.827833	0.809875	0.791919	0.776954	0.759002	0.747028	0.735054	0.729057	0.720072	0.717063	0.711066	0.70507	0.705049	0.70503	0.707997	0.713952	0.722894	0.731835	0.740777	0.746733	0.752689	0.755658	0.758626	0.761595	0.761577	0.76753	0.776468	0.791376	0.806284	0.818205	0.830127	0.839061	0.853967	0.871859	0.88975	0.904653	0.922541	0.940427	0.955327	0.967241	0.970198	0.970169	0.97611	0.979067	0.982023	0.987963	0.993903	0.999842	1.00578	1.01172	1.01766	1.02359	1.02953	1.04143	1.05035	1.06224	1.07414	1.08902	1.10389	1.11877	1.13662	1.14851	1.16636	1.18719	1.21099	1.23777	1.26455	1.29131	1.33298	1.37463	1.41628	1.45493	1.49655	1.52623	1.54995	1.57663	1.6033	1.62697	1.64765	1.66534	1.67705	1.6709	1.64987	1.62288	1.5959	1.56892	1.53897	1.50903	1.48504	1.467	1.44301	1.41606	1.38614	1.35623	1.32632	1.30535	1.28734	1.27528	1.26619	1.2571	1.25395	1.2508	1.24468	1.23856	1.23244	1.22632	1.22317	1.22002	1.21687	1.21372	1.21056	1.20741	1.20721	1.20996	1.21271	1.21546	1.22412	1.22981	1.23845	1.24414	1.24094	1.2407	1.24342	1.24908	1.26063	1.28103	1.31615	1.36007	1.40689	1.4507	1.47972	1.4969	1.50228	1.50177	1.49536	1.48601	1.47372	1.46143	1.44326	1.41628	1.38051	1.33596	1.28558	1.23524	1.18788	1.1435	1.09915	1.06072	1.02525	0.986863	0.951439	0.913105	0.874792	0.836503	0.801168	0.771718	0.742281	0.715789	0.692241	0.668702	0.648106	0.627519	0.606941	0.586367	0.568729	0.554027	0.539329	0.530496	0.521664	0.515765	0.509867	0.503972	0.501008	0.498047	0.495087	0.497988	0.500889	0.506718	0.509618	0.515447	0.524202	0.530028	0.538781	0.541681	0.550433	0.559184	0.57086	0.585462	0.605916	0.626366	0.652663	0.676034	0.699401	0.722765
Jordan																																																																																																																																																																																																																														2.19924	2.17819	2.12118	2.07316	2.03712	1.9891	1.94708	1.89607	1.84507	1.80604	1.77301	1.73998	1.74885	1.77268	1.84139	1.92502	1.99067	2.0503	2.12483	2.15745	2.1721	2.15682	2.13257	2.18597	2.23034	2.27463	2.33375	2.43151	2.47241	2.51019	2.50611	2.60307	2.67289	2.65033	2.59798	2.54557	2.53159	2.50557	2.41745	2.32058	2.25036	2.17431	2.0984	2.00504	1.93535	1.88912	1.86044	1.83177	1.80017	1.77441	1.7428	1.70251	1.67103	1.64541	1.62552	1.60564	1.59438	1.59175	1.60041	1.5974	1.59141	1.59095	1.59884	1.60366	1.63349	1.65726	1.68058	1.70069	1.71191	1.71173	1.71128	1.69688	1.67954	1.66215	1.64466	1.61642	1.59088	1.55221	1.51376	1.47548	1.44784	1.41773	1.39041	1.36075	1.34146	1.31979	1.29326	1.2621	1.22859	1.20055	1.17019	1.14541	1.12333	1.10142	1.07217	1.04575	1.01712	0.993699	0.96296	0.93503	0.907367	0.889895	0.870129	0.850533	0.831158	0.814364	0.795277	0.776314	0.762393	0.746131	0.732433	0.71883	0.705289	0.69426	0.685706	0.677219	0.668799	0.665249	0.661727	0.658258	0.654853	0.65152	0.645826	0.644963	0.641733	0.640912	0.637707	0.636908	0.633739	0.632966	0.63221	0.629093	0.628362	0.627654	0.626958	0.631012	0.635091	0.636813	0.640909	0.645003	0.646761	0.646199	0.645662	0.64279	0.639946	0.637113	0.634291	0.631474	0.628675	0.625876	0.625421	0.627277	0.633778	0.637937	0.646722	0.660109	0.678101	0.700663	0.725478	0.757154	0.788742	0.82025	0.85856	0.899045	0.941667	0.984113	1.0264	1.06851	1.11491	1.16107	1.20916	1.25918	1.29767	1.32024	1.34481	1.37579	1.41748	1.4609	1.49937	1.54161	1.59411	1.62837	1.65114	1.66895	1.67758	1.6836	1.69124	1.69636	1.69469	1.68827	1.67726	1.66793	1.65407	1.64386	1.635	1.6239	1.61238	1.6004	1.59
Kazakhstan																																																																												2.77749	2.63647	2.49245	2.36343	2.24642	2.12341	2.0364	1.99136	1.99431	1.99125	1.99118	2.03008	2.04799	2.02992	2.00585	1.97279	1.95771	1.94862	1.93953	1.93343	1.92733	1.88527	1.8462	1.79815	1.76807	1.72901	1.71092	1.68384	1.65677	1.62371	1.59963	1.55759	1.52754	1.47952	1.44349	1.41046	1.37145	1.33245	1.29046	1.2425	1.19454	1.17052	1.1824	1.19128	1.20016	1.221	1.2807	1.33142	1.39408	1.43279	1.46851	1.5072	1.53392	1.53376	1.55747	1.55428	1.53317	1.52996	1.52973	1.50563	1.46063	1.41267	1.34684	1.28401	1.22718	1.16738	1.13443	1.10448	1.07155	1.04757	1.04445	1.03834	1.02925	1.00826	1.02897	1.05863	1.11211	1.15962	1.21307	1.27542	1.32878	1.36725	1.37298	1.39058	1.39328	1.38409	2.01867	2.70802	2.96521	2.96087	2.95646	2.95196	2.94731	2.53919	2.23134	2.00643	1.85526	1.72497	1.65041	1.59059	1.5219	1.4359	1.34708	1.24679	1.16689	1.07261	0.972616	0.974999	0.971455	0.979581	0.990527	1.00155	0.995111	0.985777	0.979279	0.96999	0.960734	0.951568	0.953743	0.970378	0.984098	1.01796	1.04592	1.07953	1.11583	1.12929	1.13415	1.13617	1.12387	1.11739	1.10811	1.10176	1.06964	1.03757	1.00556	0.965032	0.9217	0.869841	0.806598	0.769151	0.734598	0.70008	0.665634	0.631235	0.605416	0.582444	0.562348	0.539413	0.52502	0.513484	0.507643	0.501817	0.490329	0.481688	0.475894	0.467276	0.475742	0.489908	0.506921	0.515378	0.526694	0.538009	0.53509	0.529328	0.515033	0.500745	0.506376	0.509164	0.50342	0.511895	0.511839	0.514627	0.520259	0.517361	0.522992	0.531464	0.537093	0.542723	0.548354	0.556825	0.565296	0.576607	0.585076	0.593543	0.602011	0.613312	0.62461	0.63874	0.655703	0.672661	0.692453	0.715076	0.73203	0.751813	0.768759	0.78854	0.80548	0.825249	0.845016	0.864769	0.87885	0.892925	0.904162	0.912562	0.920958	0.929349	0.951897	0.97726	1.01393	1.06472	1.12397	1.186	1.25365	1.31842	1.38313	1.43932	1.49264	1.53743	1.57371	1.59865	1.61229	1.6118	1.60565	1.58823	1.57922	1.5674	1.55555	1.5437	1.52903	1.51155	1.49408	1.44579	1.41715	1.39135	1.36556	1.34541	1.32526	1.30793	1.29898	1.28164	1.25873	1.23584	1.21576	1.1957	1.17287	1.16685	1.15245	1.13805	1.12925	1.11767	1.1061	1.09453	1.0746	1.06306	1.05431	1.0428	1.02851	1.01425	1.00001	0.994115	0.988224	0.976781	0.970908	0.967793	0.970226	0.972652	0.972308	0.974742	0.974391	0.979589	0.982029	0.987247	0.992466	0.99214	0.991821	0.991503	0.996713	0.990851	0.987753	0.981886	0.978788	0.97845	0.978108	0.977767	0.982935	0.990851	1.0015	1.01765	1.03651	1.06085	1.08788	1.12034	1.15824	1.19605	1.23381	1.26875	1.29814	1.32201	1.33764	1.34232	1.34153	1.33527	1.32084	1.30643	1.28386	1.24504	1.2171	1.18647	1.1559	1.12537	1.09217	1.05901	1.03942	1.01179	0.98419	0.959344	0.934532	0.912461	0.890409	0.881949	0.865358	0.851498	0.837647	0.826518	0.818109	0.809708	0.793191	0.792921	0.792655	0.795094	0.797533	0.802673	0.807811	0.812943	0.820772	0.828593	0.836414	0.841537	0.846659	0.854469	0.862268	0.870048	0.885879	0.904369	0.925509
Kenya																																																																																																																									1.5958	1.63779	1.65277	1.63776	1.64675	1.66474	1.70971	1.77269	1.84465	1.93761	2.00657	2.03353	2.03051	2.00648	1.95247	1.90146	1.84745	1.82643	1.8084	1.79338	1.76336	1.72434	1.67034	1.61933	1.56233	1.52032	1.48431	1.4603	1.45727	1.45125	1.43922	1.43619	1.41818	1.40016	1.39113	1.37911	1.37308	1.38204	1.394	1.40295	1.40891	1.41187	1.41782	1.42377	1.44171	1.45065	1.46559	1.47452	1.47147	1.48041	1.50432	1.50126	1.5012	1.49514	1.50705	1.52195	1.52487	1.51581	1.52471	1.53959	1.55746	1.56035	1.56923	1.58409	1.59893	1.59282	1.59868	1.59556	1.58944	1.57135	1.55027	1.53518	1.52307	1.49602	1.47494	1.45387	1.4328	1.40277	1.36975	1.34571	1.31569	1.28868	1.25867	1.23466	1.21363	1.19261	1.16263	1.13565	1.10271	1.06977	1.03086	0.997945	0.962046	0.926153	0.893252	0.863341	0.833433	0.80353	0.767656	0.734773	0.701895	0.677979	0.654065	0.63314	0.61819	0.603243	0.59427	0.588283	0.576327	0.564371	0.552416	0.543448	0.531495	0.522528	0.519533	0.513551	0.510555	0.50756	0.501581	0.504557	0.510519	0.513496	0.52543	0.537362	0.549294	0.57018	0.591066	0.611951	0.632834	0.650731	0.671612	0.698461	0.731278	0.761108	0.787952	0.826732	0.868495	0.901302	0.925156	0.949006	0.98479	1.02952	1.08319	1.13686	1.19052	1.24716	1.31273	1.38724	1.4498	1.50043	1.55402	1.60164	1.65223	1.67299	1.70268	1.72043	1.73817	1.74993	1.75275	1.75257	1.75834	1.7373	1.73412	1.73689	1.71583	1.70668	1.67669	1.66159	1.6435	1.61947	1.58355	1.54763	1.5147	1.49961	1.47262	1.44862	1.4276	1.4036	1.38555	1.36157	1.3376	1.30771	1.28672	1.2598	1.24478	1.22678	1.21177	1.18489	1.16395	1.1371	1.11321	1.08933	1.06249	1.0416	1.02072	1.00874	0.993781	0.978843	0.960947	0.94306	0.925178	0.9073	0.889432	0.874542	0.853729	0.832922	0.815082	0.797245	0.782376	0.764547	0.737833	0.714089	0.693313	0.678465	0.660656	0.639889	0.622086	0.613176	0.604266	0.595361	0.580535	0.562748	0.547925	0.530143	0.512363	0.494585	0.479769	0.461992	0.444215	0.432361	0.417545	0.411612	0.408641	0.414551	0.429344	0.444137	0.45893	0.482606	0.500361	0.524038	0.547714	0.571389	0.595063	0.609855	0.621686	0.624636	0.624625	0.609813	0.597963	0.586113	0.580183	0.583133	0.592004	0.606795	0.618625	0.630456	0.642285	0.657074	0.668902	0.683689	0.701434	0.728056	0.754677	0.784256	0.807916	0.831574	0.855232	0.884806	0.917338	0.940992	0.964645	0.988296	1.00899	1.03263	1.0474	1.05625	1.07102	1.07987	1.09463	1.11235	1.13303	1.15962	1.18325	1.21575	1.24528	1.27777	1.31025	1.34569	1.37816	1.43132	1.47855	1.52874	1.57299	1.62315	1.67328	1.7234	1.76464	1.78222	1.80274	1.83506
Korea, South																																2.99995	2.99992	2.99987	2.99981	2.99974	2.99964	2.99952	2.99936	2.99918	2.99897	2.99872	2.99847	2.99822	2.99797	2.99774	2.73375	2.46682	2.20295	2.00505	1.83415	1.68126	1.54037	1.41448	1.30059	1.18969	1.0758	0.967907	0.863014	0.767113	0.680203	0.602286	0.551338	0.506385	0.470423	0.452439	0.452433	0.45842	0.473394	0.488368	0.512329	0.533294	0.554259	0.572227	0.581207	0.593184	0.602165	0.608151	0.611141	0.611137	0.608137	0.605138	0.590156	0.57218	0.548212	0.524244	0.494286	0.467323	0.437365	0.407407	0.380446	0.353484	0.329519																																																																						1.09608	1.10505	1.10505	1.11402	1.11701	1.12299	1.13196	1.13795	1.14093	1.13494	1.12894	1.11995	1.10796	1.09598	1.081	1.06602	1.05104	1.03007	1.0121	0.997124	0.982146		0.982132	1.00009	1.01206	1.02403	1.036	1.03599	1.03299	1.00903	0.985075	0.9701	0.955125	0.931169	0.916194	0.904214	0.877263	0.847319	0.820368	0.793418			0.787417	0.850282	0.984996	1.1676	1.40409	1.69744	2.00573	2.29603	2.51146	2.63109	2.66091	2.62488	2.55294	2.48698	2.40606	2.31318	2.20536	2.10053	2.0017	1.90886	1.80109	1.69631	1.59454	1.49877	1.40898	1.32818	1.25038	1.17856	1.10974	1.04391	0.987058	0.933201	0.882337	0.831475	0.792579	0.759667	0.735728	0.714782	0.699818	0.687845	0.678864	0.672874	0.666884	0.657904	0.654906	0.648917	0.642929	0.636941	0.630953	0.621976	0.61898	0.612993	0.609997	0.615971	0.618955	0.621938	0.624922	0.633886	0.639859	0.648822	0.660775	0.672728	0.68767	0.711581	0.732501	0.756411	0.777331	0.789282	0.801232	0.816171	0.843067	0.866973	0.890878	0.911793	0.935695	0.959597	0.980509	0.998432	1.01934	1.04025	1.06116	1.08506	1.10596	1.12089	1.12685	1.12982	1.13578	1.13876	1.14173	1.14768	1.15065	1.16557	1.18647	1.20437	1.23124	1.27305	1.32381	1.38951	1.46117	1.5388	1.61343	1.66713	1.71486	1.74764	1.78339	1.81914	1.83695	1.8458	1.84569	1.83661	1.82155	1.79157	1.75861	1.72565	1.70164	1.68359	1.66853	1.65347	1.63841	1.61738	1.60529	1.60512	1.59899	1.59881	1.60161	1.61334	1.62505	1.62781	1.62759	1.6214	1.60628	1.59115	1.57008	1.55198	1.53091	1.50389	1.4739	1.4469	1.4199	1.38994	1.35404	1.31815	1.28228	1.2494	1.21652	1.18664	1.15676	1.12393	1.09408	1.06423	1.03441	1.00162	0.968842	0.936076	0.90629	0.879481	0.855649	0.828851	0.80503	0.781214	0.760374	0.739538	0.721677	0.69788	0.685964	0.674049	0.668072	0.665063	0.67096	0.673887	0.679782	0.685679	0.691575	0.700439	0.709303	0.718168	0.73	0.744798	0.756627	0.768456	0.777317	0.783209	0.786134	0.789059	0.789018	0.794908	0.803761	0.818542	0.833319	0.856988	0.880652	0.904311	0.927968	0.951622	0.966385	0.975221	0.981095	0.984006	0.986917	0.986865	0.983849	0.97787	0.971891	0.959987	0.948084	0.936181	0.92428	0.918303	0.915288	0.921158	0.932949	0.9477	0.962447	0.977192	0.988976	1.00076
Kosovo																																																																																																																																																			1.92749	2.17754	2.3737	2.52794	2.5986	2.59768	2.57287	2.45293	2.29153	2.1659	2.05523	1.94761	1.86679	1.79197	1.74385	1.6898	1.64171	1.59068	1.55151	1.53009	1.51456	1.52564	1.56031	1.60373	1.66175	1.72255	1.76257	1.79361	1.80103	1.78199	1.74245	1.69131	1.63734	1.57177	1.50633	1.44684	1.40199	1.36302	1.32986	1.30254	1.28396	1.27408	1.26999	1.26595	1.2706	1.28397	1.29441	1.31062	1.32391	1.33429	1.33883	1.33183	1.31619	1.29482	1.26776	1.23213	1.1966	1.16401	1.13435	1.10188	1.07236	1.04291	1.01352	0.987051	0.957775	0.931418	0.907945	0.890213	0.875377	0.863433	0.854362	0.845303	0.836262	0.827252	0.818276	0.812156	0.811727	0.811293	0.810881	0.810498	0.807273	0.80405	0.798002	0.794814	0.785977	0.777163	0.76836	0.759593	0.750854	0.739296	0.722094	0.704913	0.690572	0.676248	0.664757	0.650447	0.636148	0.624674	0.61886	0.613053	0.607242	0.609909	0.615403	0.6209	0.626405	0.634734	0.640244	0.64576	0.651275	0.656785	0.662289	0.664977	0.664853	0.667546	0.664609	0.664474	0.672773	0.681071	0.694983	0.722925	0.756464	0.801207	0.84872	0.904593	0.971608	1.04696	1.12783	1.20578	1.29201	1.36968	1.43326	1.49391	1.51266	1.49517	1.56377	1.58498	1.67533	1.70997	1.69465	1.78687	1.95837	2.05187	2.18011	2.24156	2.25321	2.2291	2.28038	2.26613	2.22444	2.18009	2.13024	2.07525	2.08619	1.99934	1.88696	1.82505	1.75814	1.69703	1.66192	1.61444	1.55418	1.52242	1.4733	1.42709	1.38122	1.34083	1.28532	1.2507	1.22657	1.18271	1.132	1.07441	1.04127	1.01344	0.990794	0.958164	0.947909	0.947347	0.95885	0.944016	0.929248	0.91466	0.897823	0.891056	0.887101	0.90263	0.886375	0.870311	0.854332	0.83369	0.800942	0.760983	0.706628	0.681543	0.656519	0.634007	0.616332	0.598809	0.60052	0.585499	0.570611	0.565272	0.555205	0.559462	0.56371	0.572593	0.586252	0.604656	0.620605	0.648339	0.668893	0.705884	0.726312	0.75855	0.802538	0.839195	0.875868	0.898304	0.920681	0.938071	0.955408	0.972686	0.962312	0.983948	0.996357	1.00851	1.00943	1.02401	1.03621	1.06182	1.05351	1.04752	1.05055	1.05332	1.04488	1.03417	1.03078	1.0199	1.02046	0.998456	0.988126	0.982057	0.976001	0.949563	0.961702	0.980399	0.970095	0.959605	0.949444	0.939305	0.982306	0.967517	0.952757	0.977635	1.01789	1.04673	1.07321	1.06056	1.05237	1.08926	1.13276	1.14569	1.17595	1.24211	1.26867	1.35459	1.35966	1.35564	1.34733	1.35965	1.33251	1.32892	1.34171	1.33477
Kuwait																																																																												2.65906	2.93454	2.99711	2.9967	2.99629	2.99581	2.99533	2.80919	2.62013	2.42218	2.29909	2.20893	2.0949	2.02274	1.95061	1.89044	1.85717	1.82389	1.80554	1.81401	1.81351	1.83386	1.85118	1.88633	1.91544	1.94445	1.94961	1.96064	1.96269	1.99729	2.01987	2.01864	2.02618	2.02472	2.07038	2.10691	2.14608	2.16728	2.19989	2.21163	2.22305	2.19915	2.16932	2.11901	2.06296	2.00996	1.95417	1.89566	1.8258	1.75913	1.68125	1.61232	1.54075	1.48088	1.4269	1.37882	1.33372	1.30014	1.26665	1.23334	1.19451	1.15594	1.11749	1.08769	1.06087	1.0398	1.02443	1.00348	0.985393	0.961753	0.938196	0.911883	0.885644	0.862285	0.844581	0.838168	0.831756	0.828134	0.830081	0.837567	0.847753	0.866228	0.887392	0.91406	0.940667	0.964437	0.988166	1.01183	1.02991	1.04797	1.06319	1.07557	1.08518	1.08651	1.08236	1.07549	1.06046	1.05089	1.04135	1.03456	1.02779	1.02104	1.01436	1.01307	1.00108	0.986407	0.977181	0.965257	0.956084	0.952275	0.948471	0.947324	0.946166	0.944982	0.946479	0.945307	0.944217	0.937831	0.939464	0.93848	0.932243	0.923381	0.919852	0.913611	0.910037	0.903807	0.900162	0.899121	0.898064	0.899625	0.906446	0.918502	0.930527	0.942537	0.959766	0.974343	0.988905	0.995643	1.00232	1.01156	1.01042	1.00668	1.00035	0.996604	0.992832	0.989077	0.982786	0.979078	0.977933	0.976796	0.978172	0.989762	0.99873	1.00761	1.02662	1.04551	1.06685	1.08306	1.08911	1.09767	1.10623	1.11225	1.11319	1.11418	1.11261	1.1085	1.09943	1.08541	1.06646	1.04509	1.02378	1.00011	0.981508	0.965377	0.951785	0.938247	0.924773	0.913811	0.902885	0.887072	0.868911	0.858147	0.852313	0.851403	0.848061	0.852063	0.860918	0.867263	0.876048	0.887208	0.903188	0.919108	0.937411	0.958073	0.990777	1.01849	1.03886	1.05672	1.08171	1.10173	1.11924	1.12948	1.14207	1.14742	1.14798	1.14854	1.14435	1.13784	1.12661	1.11307	1.10428	1.09551	1.08205	1.06861	1.05751	1.04876	1.0424	1.03371	1.0297	1.0257	1.02404	1.02242	1.02082	1.02156	1.01771	1.00935	0.996462	0.981382	0.96178	0.937678	0.913675	0.889759	0.863625	0.839845	0.811548	0.785633	0.757487	0.727111	0.701391	0.678006	0.659262	0.642832	0.630992	0.621465	0.616522	0.61158	0.608934	0.606285	0.605921	0.607842	0.612035	0.616228	0.62496	0.631419	0.642419	0.651152	0.659866	0.670838	0.681792	0.692734	0.703654	0.714561	0.72545	0.736344	0.744985	0.753616	0.759989	0.76637	0.772759	0.781383	0.789992	0.798583	0.807149	0.820155	0.835371	0.855	0.883501	0.920858	0.969277	1.0198	1.07687	1.13599	1.19717	1.25151	1.29683	1.33315	1.3583	1.37011	1.37744	1.37372	1.36338	1.34643	1.33168	1.31255	1.29345	1.27002	1.25098	1.23198	1.21953	1.20493	1.20119	1.19959	1.20441	1.21349	1.22678	1.24641	1.26799	1.29367	1.32337	1.35501	1.3821	1.40682	1.42284	1.43663	1.43553	1.42814	1.41444	1.39866	1.37875	1.35683	1.33498	1.30905	1.28318	1.25947	1.23379	1.21026	1.18888	1.16759	1.15456	1.14764	1.1447	1.14775	1.16068	1.17733	1.19974	1.22189	1.23978	1.25357	1.26129	1.26503	1.26486	1.26076	1.25472	1.24476	1.23476
Kyrgyzstan																																																																																																																																		1.35971	1.40755	1.44041	1.46128	1.45821	1.43119	1.39221	1.35024	1.31127	1.2753	1.23933	1.20936	1.18835	1.1494	1.10745	1.08346	1.09536	1.12819	1.18195	1.22375	1.31039	1.44185	1.64798	1.76139	1.92851	2.08057	2.23548	2.34844	2.34787	2.34129	2.35252	2.2862	2.30626	2.33218	2.29253	2.2469	2.15373	2.12597	2.07147	1.9903	1.91217	1.87262	1.85679	1.85866	1.81021	1.76185	1.7194	1.65632	1.6081	2.06251	2.55833	2.83715	2.93219	2.92438	2.91561	2.82864	2.38967	2.07129	1.87216	1.7228	1.60842	1.50331	1.42998	1.32798	1.22327	1.12448	1.02007	0.912932	0.785777	0.653019	0.623919	0.614973	0.597444	0.582805	0.565336	0.565114	0.556307	0.547519	0.541615	0.535717	0.526977	0.518253	0.509543	0.497984	0.483576	0.466319	0.454791	0.437551	0.426039	0.414538	0.405902	0.397273	0.388648	0.37717	0.371412	0.362801	0.359904	0.357012	0.354122	0.354088	0.351201	0.348315	0.348282	0.348251	0.351073	0.35675	0.359576	0.362402	0.368078	0.37661	0.382287	0.390814	0.405044	0.416423	0.430645	0.450569	0.464785	0.484697	0.5103	0.541592	0.589962	0.64117	0.695201	0.760602	0.828824	0.897015	0.959491	1.02762	1.09287	1.15239	1.21755	1.27413	1.32214	1.37293	1.40946	1.44879	1.48805	1.51593	1.54374	1.5715	1.60486	1.64096	1.67414	1.69312	1.71202	1.72519	1.73265	1.7316	1.72207	1.70411	1.68329	1.6625	1.63329	1.60412	1.56937	1.50671	1.47488	1.45424	1.43082	1.38792	1.34231	1.30513	1.28468	1.25596	1.22725	1.1903	1.17004	1.15257	1.14071	1.15106	1.13644	1.10522	1.08509	1.07612	1.0672	1.05829	1.02451	1.01013	0.992997	0.997993	0.991908	0.974815	0.957742	0.940621	0.937333	0.934123	0.914415	0.897477	0.894288	0.891104	0.898986	0.890379	0.889999	0.878605	0.867226	0.872334	0.866494	0.846956	0.830135	0.829787	0.837725	0.837436	0.817991	0.804012	0.798266	0.795309	0.775942	0.762037	0.748149	0.723318	0.709465	0.701114	0.68727	0.662488	0.648669	0.637591	0.637468	0.626414	0.612631	0.604338	0.606983	0.598697	0.593149	0.590332	0.592971	0.601078	0.603707	0.609059	0.614423	0.617059	0.625144	0.635957	0.646775	0.663058	0.679332	0.698328	0.720045	0.736307	0.73622	0.741582	0.749647	0.741374	0.752164	0.754796	0.741098	0.73828	0.735469	0.73268	0.721727	0.716215	0.710693	0.705181	0.705125	0.702344	0.688671	0.683165	0.661343	0.650411	0.658521	0.647587	0.633938	0.642056	0.652894	0.661006	0.650085	0.652756	0.660871	0.674417	0.677088	0.679756	0.687873	0.701419	0.698663	0.701339	0.706737	0.717563	0.72839	0.733778	0.744607	0.74185	0.744527	0.736337	0.728151	0.719965	0.719937	0.722611	0.744296	0.752405	0.763231	0.765903	0.78486
Laos
Latvia																																																																																																																																																																																																																																																																2.63128	2.72008	2.73436	2.71582	2.61099	2.55375	2.52026	2.46	2.3849	2.33356	2.26738	2.20418	2.13805	2.06602	2.02954	1.97531	1.9034	1.84335	1.81585	1.78833	1.77554	1.76861	1.78519	1.7899	1.78572	1.78149	1.78307	1.77873	1.75089	1.72894	1.71285	1.69382	1.67476	1.66442	1.65111	1.64934	1.633	1.60796	1.58295	1.56951	1.56177	1.55688	1.54909	1.54413	1.5334	1.52552	1.50901	1.48115	1.44766	1.42555	1.40919	1.39286	1.38787	1.38279	1.39442	1.41149	1.42555	1.43667	1.44209	1.44735	1.45248	1.46036	1.46534	1.46186	1.45829	1.45742	1.44545	1.43351	1.4106	1.38229	1.35145	1.3289	1.30644	1.28407	1.26972	1.25804	1.25166	1.24783	1.244	1.24003	1.24643	1.25001	1.26131	1.2621	1.25795	1.24602	1.2393	1.2301	1.21818	1.21882	1.21423	1.20457	1.19746	1.19028	1.17806	1.16347	1.13923	1.12982	1.13734	1.14473	1.14725	1.15214	1.15201	1.13992	1.12801	1.11382	1.10217	1.08823	1.07441	1.06078	1.0544	1.04107	1.01843	0.995974	0.976008	0.958574	0.941229	0.930907	0.922914	0.915032	0.909467	0.906089	0.90494	0.908234	0.907093	0.910477	0.918134	0.923501	0.928878	0.934184	0.937371	0.940442	0.941315	0.940152	0.939011	0.93352	0.928091	0.92055	0.915277	0.910099	0.904737	0.8994	0.8962	0.893029	0.891936	0.892855	0.893718	0.894714	0.897776	0.89873	0.90173	0.904731	0.90576	0.908784	0.905838	0.900905	0.896039	0.889295	0.878757	0.868269	0.853914	0.845605	0.835361	0.82715	0.820833
Lebanon																																																																																																																																																																													1.39208	1.58955	1.75704	1.91851	2.02309	2.09473	2.11249	2.05848	1.98054	1.93253	1.89049	1.87834	1.86619	1.86896	1.86871	1.86845	1.87414	1.87384	1.85263	1.84036	1.81914	1.80092	1.78568	1.73764	1.71942	1.71013	1.70083	1.6915	1.6911	1.69067	1.71698	1.71946	1.71596	1.70948	1.70892	1.71428	1.72257	1.73677	1.75683	1.77976	1.80853	1.83128	1.83618	1.82625	1.80445	1.77972	1.75204	1.72733	1.69673	1.66909	1.63559	1.60214	1.56578	1.52064	1.47558	1.42472	1.37395	1.33207	1.29022	1.2543	1.22135	1.19137	1.16726	1.149	1.14821	1.13579	1.12923	1.12557	1.13065	1.13863	1.1582	1.16615	1.18851	1.21659	1.25038	1.28693	1.32331	1.35091	1.3668	1.39128	1.41563	1.43699	1.44961	1.45643	1.4546	1.45849	1.45086	1.44319	1.43266	1.41926	1.40018	1.38399	1.36502	1.34326	1.32158	1.29992	1.27832	1.25683	1.23821	1.21407	1.1956	1.17438	1.15322	1.13491	1.11939	1.10941	1.10222	1.10055	1.10434	1.11358	1.12273	1.13456	1.14636	1.16081	1.16976	1.17865	1.18748	1.19619	1.20485	1.20261	1.20308	1.1981	1.19042	1.17738	1.16442	1.14883	1.13329	1.1205	1.10775	1.09769	1.08766	1.07502	1.06243	1.05253	1.0453	1.0355	1.02052	1.01087	1.00387	0.996876	0.992514	0.988168	0.983778	0.984587	0.980229	0.97593	0.961522	0.957281	0.953052	0.948908	0.942281	0.940785	0.939282	0.945239	0.941159	0.937071	0.93551	0.933825	0.939725	0.948077	0.971597	0.982314	0.992965	1.00853	1.02903	1.04931	1.07196	1.07704	1.097	1.11429	1.13137	1.14822	1.1648	1.17876	1.19974	1.22034	1.2478	1.27717	1.3084	1.33903	1.38298	1.43522	1.48185	1.51366	1.53771	1.55415	1.5609	1.56493	1.5595	1.54496	1.52594	1.50261	1.4752	1.44154	1.3958	1.3444	1.29582	1.25215	1.20907	1.16863	1.12878	1.09142	1.05469	1.01844	0.982606	0.947189	0.916303	0.887782	0.865654	0.84986	0.836219	0.82469	0.815235	0.807878	0.80256	0.797282	0.797934	0.800531	0.805113	0.811626	0.816219	0.820823	0.823544	0.826333	0.825294	0.824277	0.823249	0.825836	0.830142	0.837963	0.845531	0.854765	0.867546	0.880089	0.894331	0.910257	0.926023	0.943404	0.962359	0.980986	1.00097	1.01708	1.02937	1.03446	1.03935	1.04218	1.04165	1.03944
Lesotho																																																																																																																																																																																																																																																																																																																																																	2.49305	2.42128	2.17123	1.98963	1.85267	1.9088	1.96487	1.92292	1.87207	1.86273	1.84746	1.82328	1.68649	1.56757	1.78342	2.05817	2.59551	2.94236	2.95629	2.95247	2.94864	2.9457	2.69863	2.33826	2.09886	1.83391	1.7331	1.65293	1.54665	1.48421	1.41301	1.35062	1.26488	1.16183	1.05888	0.991123	0.914768	0.908464	0.902192	0.948448	0.93639	0.927259	0.941422	0.914886	0.885492	0.856063	0.82666	0.800278	0.797054	0.793826	0.810941	0.793258	0.766932	0.746386	0.760587	0.754551	0.739836	0.74831	0.76549	0.768164	0.762183	0.759208	0.715701	0.66931	0.614255	0.582373	0.567878	0.538897	0.469355	0.42589	0.388216	0.330265	0.269422	0.1912
Liberia
Libya																																																																																																																																																																								1.56735	1.6242	1.693	1.72286	1.72575	1.71067	1.6926	1.66854	1.61454	1.56654	1.5395	1.52143	1.50636	1.50027	1.49715	1.506	1.52382	1.55359	1.58933	1.62804	1.66674	1.71138	1.77992	1.84243	1.88695	1.88962	1.88032	1.871	1.84078	1.81354	1.80718	1.78886	1.7765	1.76413	1.77557	1.7959	1.80129	1.79474	1.78519	1.79643	1.81356	1.80391	1.80018	1.79048	1.75409	1.7266	1.68728	1.62434	1.57031	1.51043	1.46243	1.43221	1.3961	1.36001	1.34162	1.32326	1.31963	1.31009	1.31531	1.32341	1.34619	1.38071	1.42685	1.46996	1.50998	1.52938	1.55455	1.55917	1.5433	1.51874	1.48252	1.4493	1.43066	1.3975	1.37016	1.35156	1.32713	1.30564	1.27548	1.24544	1.21543	1.18551	1.15857	1.14036	1.12796	1.1156	1.10033	1.09089	1.07282	1.05763	1.03672	1.01869	1.01501	1.01709	1.03059	1.04407	1.06322	1.09087	1.11556	1.13452	1.15342	1.17226	1.18541	1.19283	1.20024	1.20196	1.19517	1.18837	1.16744	1.16624	1.17057	1.16922	1.16226	1.16092	1.1568	1.15264	1.14578	1.13343	1.11554	1.10048	1.09106	1.08165	1.07784	1.06283	1.04502	1.03004	1.01783	1.00566	0.996278	0.984163	0.972164	0.965751	0.964925	0.958614	0.946828	0.93235	0.917893	0.903456	0.889031	0.871876	0.854731	0.837596	0.823229	0.811624	0.805534	0.804928	0.801612	0.803799	0.811459	0.824565	0.837678	0.848035	0.855658	0.865983	0.878981	0.88925	0.894067	0.898874	0.903673	0.903047	0.907848	0.909959	0.912064	0.914158	0.913568	0.912979	0.912407	0.911825	0.903155	0.899887	0.899302	0.896023	0.895444	0.894874	0.894321	0.893777	0.893242	0.882026	0.876195	0.870369	0.867243	0.861432	0.858302	0.852517	0.849375	0.846233	0.843094	0.842623	0.844815	0.852323	0.865131	0.888576	0.914641	0.938006	0.969273	0.997808	1.02631	1.05476	1.06992	1.09033	1.10805	1.12308	1.13279	1.14509	1.1547	1.16163	1.16853	1.17279	1.16916	1.16291	1.16189	1.16086	1.16245	1.15878	1.15774	1.15667	1.1582	1.14934	1.13273	1.11102	1.0842	1.06001	1.03077	0.996447	0.957013	0.917636	0.883479	0.84934	0.815229	0.781148	0.744492	0.715627	0.697125	0.686391	0.683429	0.677883	0.695566	0.728685	0.777204	0.828222	0.886831	0.947872	1.00623	1.06701	1.12505	1.17525	1.22272	1.26238	1.29427	1.32098	1.33992	1.3486	1.34962
Liechtenstein
Lithuania																																																																																																																																																																																																																																																		1.24298	1.29334	1.34664	1.40289	1.4591	1.52416	1.59213	1.63928	1.67452	1.70082	1.73005	1.75627	1.74691	1.74345	1.73109	1.71281	1.68861	1.65554	1.6225	1.5924	1.55051	1.5293	1.51399	1.49868	1.48631	1.47098	1.47627	1.49328	1.50436	1.52128	1.54402	1.56669	1.60394	1.64398	1.69268	1.74407	1.80981	1.90433	1.98381	2.06566	2.14685	2.19841	2.24643	2.26789	2.25157	2.24067	2.19245	2.13289	2.11012	2.10956	2.12233	2.10925	2.08189	2.05969	2.03435	2.00604	1.9504	1.88174	1.819	1.75681	1.71114	1.66844	1.62862	1.58879	1.55943	1.52759	1.49852	1.4721	1.44563	1.41932	1.39834	1.3803	1.35982	1.34203	1.32191	1.30426	1.28914	1.27871	1.26319	1.25257	1.24187	1.23551	1.23346	1.23577	1.23763	1.24364	1.25141	1.25646	1.26331	1.26307	1.26253	1.25731	1.2497	1.24407	1.23798	1.22941	1.22241	1.20933	1.19062	1.16663	1.14106	1.11976	1.09855	1.07645	1.05608	1.0364	1.01715	0.996413	0.97426	0.949265	0.924585	0.897257	0.875591	0.861288	0.847412	0.830395	0.810503	0.79304	0.770879	0.750915	0.729696	0.710515	0.691553	0.674682	0.658008	0.646615	0.632021	0.6142	0.598156	0.583959	0.574813	0.569148	0.566861	0.566318	0.569012	0.57174	0.574486	0.577399	0.57875	0.580162	0.58317	0.583086	0.581438	0.579856	0.57519	0.573564	0.573527	0.573521	0.573511	0.573514	0.573531	0.578195	0.580017	0.583293	0.588086	0.59592	0.603681	0.615907	0.631071	0.643017	0.653442	0.666791	0.694478	0.723459	0.75225	0.779391	0.816728	0.846509	0.87324	0.878623	0.881061	0.88052	0.878537	0.875057	0.871632	0.871029	0.848685	0.827855	0.809892
Luxembourg																																																											2.99343	2.99041	2.98681	2.98292	2.97825	2.97274	2.9673	2.96184	2.95618	2.95057	2.86268	2.63414	2.42144	2.26785	2.13243	1.99196	1.86662	1.76202	1.65789	1.54841	1.44521	1.35676	1.26574	1.18369	1.1076	1.03183	0.967686	0.903635	0.839756	0.787457	0.740969	0.691645	0.653837	0.618978	0.58709	0.555231	0.526307	0.506027																																																																												2.19317	2.16611	2.12769	2.10052	2.06483	2.06847	2.08036	2.07241	2.06152	2.03374	1.98918	1.96418	1.90296	1.84195	1.79769	1.73967	1.6929	1.63796	1.59422	1.54226	1.48492	1.43057	1.37361	1.31685	1.26851	1.21211	1.16412	1.12182	1.06861	1.0238	0.979036	0.939886	0.895322	0.853554	0.817337	0.781188	0.747845	0.720027	0.69223	0.675429	0.658641	0.655549	0.660655	0.668502			0.719243	0.73527	0.509421	0.340301	0.214497	0.132272	0.0994165	0.132832	0.232913	0.0859147	0.00277012	0.00276854	0.00276691	0.00276521								0.00275436	0.00275215	0.00274908	0.285621	1.58308	2.67733	2.7368	2.7334	2.7304	2.63787	2.41469	2.2382	2.07312	1.92749	1.80923	1.71281	1.62456	1.55271	1.48911	1.43355	1.37268	1.33609	1.31301	1.31147	1.34182	1.40915	1.42853	1.46108	1.49339	1.53326	1.57539	1.57263	1.60372	1.63169	1.66704	1.71984	1.81797	1.91945	1.97064	1.92199	2.06137	2.16455	2.24686	2.26466	2.2658	2.23695	2.17885	2.13906	2.085	2.01519	1.94591	1.86873	1.80194	1.74298	1.65503	1.5753	1.48339	1.42594	1.3735	1.32831	1.28587	1.24214	1.20127	1.18363	1.14974	1.1168	1.0863	1.06021	1.04434	1.03069	1.02566	1.01058	0.995567	0.982564	0.971523	0.960717	0.951607	0.931332	0.922548	0.919041	0.917214	0.913479	0.914402	0.907605	0.893902	0.896671	0.898856	0.902451	0.905754	0.904729	0.907418	0.919291	0.914885	0.903348	0.894961	0.885043	0.869899	0.859744	0.859144	0.83592	0.803784	0.773392	0.744724	0.718271	0.684734	0.635726	0.610117	0.588996	0.565173	0.540104	0.518178	0.496538	0.476523	0.470379	0.482138	0.493768	0.505268	0.517166	0.527609	0.538134	0.54731	0.555074	0.561426	0.567725	0.575365	0.584433	0.59603	0.599549	0.592464	0.584086	0.574426	0.581855	0.589151	0.602909	0.620418	0.638995	0.657424	0.676994	0.698845	0.729271	0.755696	0.784237	0.814967	0.844144	0.873036	0.899071	0.918802	0.937018	0.949099	0.956275	0.96214	0.967925	0.96993	0.968283	0.971253	0.975006	0.981952	0.988777	0.994304	0.998527	1.00829	1.01997	1.03162	1.04528	1.05759	1.06856	1.07493	1.07905	1.07776	1.07191	1.05971	1.04867	1.03769	1.02889	1.01799	1.00303	0.994314	0.98565	0.977022	0.969477	0.964898	0.965309
MS Zaandam
Madagascar																																																																																																																																																										1.13655	1.17851	1.22648	1.28043	1.34937	1.40033	1.45127	1.49023	1.52018	1.55913	1.59208	1.64	1.70591	1.81377	1.9246	1.99645	2.0563	2.1401	2.22388	2.27167	2.25054	2.21742	2.19328	2.1901	2.16295	2.10884	2.03679	1.94678	1.88073	1.85061	1.79057	1.72754	1.64658	1.59256	1.56547	1.53838	1.48439	1.44237	1.38839	1.36134	1.32832	1.28933	1.24737	1.20241	1.16345	1.13646	1.10947	1.07652	1.03459	0.992677	0.959745	0.911873	0.875966	0.825117	0.780253	0.747349	0.720426	0.684537	0.654629	0.615757	0.585854	0.555953	0.523064	0.490177	0.472235	0.460272	0.451298	0.451289	0.454269	0.45725	0.463219	0.463211	0.472167	0.484112	0.496057	0.513977	0.528909	0.549816	0.567735	0.594616	0.612533	0.627462	0.636415	0.651344	0.657311	0.666266	0.660283	0.657288	0.654293	0.651298	0.648303	0.648295	0.639326	0.624382	0.609439	0.594496	0.582542	0.579548	0.576556																																																																																																																					1.94071	1.9347	1.91377	1.88388	1.84803	1.81217	1.77333	1.67479	1.59118	1.52549	1.46875	1.42097	1.38214	1.3463	1.2836	1.22687	1.17611	1.13132	1.08952	1.05071																													1.17875	1.70389	2.2588	2.67042
Malawi																																																																																																																																																											1.36764	1.54156	1.70648	1.8324	1.91633	1.95228	1.97323	1.90422	1.8772	1.90114	1.95805	1.91003	1.91897	1.90392	1.86188	1.81985	1.76283	1.73279	1.73273	1.70868	1.67565	1.67558	1.66652	1.63349	1.54952	1.49253	1.43555	1.38156	1.36054	1.32453	1.30351	1.2765	1.25548	1.23146	1.21045	1.1505	1.11451	1.09051	1.10844	1.10541	1.10238	1.10534	1.09931	1.09628	1.06929	1.03931	1.00035	0.967389	0.934426	0.925426	0.913426	0.895438	0.862477	0.847485	0.835487	0.820493	0.802506	0.778535	0.766544	0.769524	0.772505	0.769499	0.769489	0.772474	0.754501	0.739523	0.718559	0.688615	0.65867	0.619744	0.571838	0.541896	0.517942																																																																																																																								2.43319	2.56481	2.66649	2.83098	2.99244	2.99228	2.99208	2.99183	2.99156	2.99124	2.99093	2.99061	2.99024	2.98972	2.98917	2.98856	2.98196	2.96029	2.93555	2.90477	2.8143	2.72978	2.63932	2.52805	2.41686	2.30279	2.171	2.0334	1.89892	1.77646	1.67193	1.57342	1.48092	1.39442	1.31094	1.2364	1.1619	1.09338	1.02192	0.95346	0.893942	0.846322	0.801694	0.765989	0.733262	0.706481	0.679708	0.658876	0.641013	0.620185	0.605294	0.590403	0.581451	0.575467	0.572451	0.569442	0.569404	0.572333	0.572301	0.575235	0.578171	0.575183	0.56627	0.554393	0.536591	0.512862	0.489136	0.462446	0.429829	0.409069	0.391275	0.370519	0.352726	0.334935
Malaysia																																																							2.99983	2.99977	2.99971	2.99964	2.99957	2.99948	2.99939	2.99931	2.99922	2.97513	2.84307	2.69902	2.55798	2.43194	2.29692	2.18289	2.07488	1.96687	1.88884	1.81083	1.7478	1.68478	1.63076	1.58274	1.51973	1.45674	1.40274	1.35174	1.31274	1.27673	1.23773	1.20773	1.16874	1.12675	1.08178	1.03381	0.979861	0.92591	0.880951	0.847979	0.812011	0.776045	0.74008	0.701121	0.668153	0.635187	0.602222	0.584237	0.578236	0.581222	0.602184	0.62015	0.644108	0.662074	0.677044	0.692015	0.706985	0.724951	0.73393	0.742909	0.751888	0.748886	0.727912	0.700947	0.676978	0.656005	0.641023	0.629036	0.626034	0.641004	0.664957	0.718858	0.772758	0.820666	0.880553	0.943432	1.0123	1.05122	1.05121	1.06917	1.12605	1.15598	1.17992	1.18589	1.1679	1.13195	1.08402	1.00616	0.937284	0.877389	0.817496	0.787547	0.787543	0.775561	0.712674	0.661766	0.601875	0.54498	0.48509	0.422207																																																																																1.66152	2.02972	2.33503	2.46971	2.42477	2.38882	2.30198	2.15228	2.01157	1.90379	1.82594	1.77204	1.75705	1.75103	1.72107	1.70308	1.70304	1.71797	1.73887	1.72088	1.76273	1.84646	1.97207	2.08569	2.22322	2.4295	2.61777	2.70428	2.70702	2.65592	2.6078	2.54173	2.45177	2.37376	2.30772	2.25064	2.22043	2.1932	2.16297	2.12079	2.06667	2.01853	1.9704	1.9342	1.88608	1.85288	1.81372	1.77458	1.7295	1.68443	1.62451	1.57354	1.51368	1.46573	1.42674	1.39667	1.38742	1.38112	1.37186	1.3626	1.34739	1.32924	1.31406	1.29	1.27486	1.26566	1.26239	1.26208	1.25585	1.2496	1.23149	1.20747	1.18643	1.17722	1.17985	1.18839	1.19101	1.19955	1.21103	1.21954	1.21623	1.20407	1.19193	1.17978	1.1706	1.16143	1.15522	1.14604	1.12508	1.10412	1.10083	1.10048	1.106	1.10857	1.11409	1.13137	1.15156	1.16	1.16256	1.1622	1.15889	1.16145	1.16692	1.1724	1.17198	1.16277	1.15939	1.15308	1.1468	1.13466	1.12544	1.13084	1.14206	1.15621	1.17324	1.18441	1.19264	1.20667	1.21775	1.23464	1.24275	1.25373	1.2676	1.29014	1.30972	1.32053	1.3284	1.342	1.35844	1.37481	1.38824	1.4016	1.40627	1.40801	1.40974	1.40569	1.39589	1.38035	1.36484	1.35219	1.34809	1.34393	1.34543	1.34687	1.34259	1.34114	1.33682	1.32405	1.30283	1.27886	1.25498	1.22833	1.20744	1.18095	1.15167	1.12244	1.08764	1.0501	1.01543	0.980816	0.946272	0.917429	0.894297	0.876806	0.864972	0.85316	0.846974	0.840818	0.834688	0.828567	0.825284	0.822015	0.818773	0.809978	0.803989	0.798008	0.79205	0.783319	0.771808	0.760312	0.746039	0.73458	0.720352	0.70893	0.697524	0.683344	0.674755
