## Supplementary material for "COVID-19 Time-varying Reproduction Numbers Worldwide: An Empirical Analysis of Mandatory and Voluntary Social Distancing": Replication package: Estimates.xlsx (part 3 of 3)

### Sheet: R_mf7 (continued)
	2020-01-22	2020-01-23	2020-01-24	2020-01-25	2020-01-26	2020-01-27	2020-01-28	2020-01-29	2020-01-30	2020-01-31	2020-02-01	2020-02-02	2020-02-03	2020-02-04	2020-02-05	2020-02-06	2020-02-07	2020-02-08	2020-02-09	2020-02-10	2020-02-11	2020-02-12	2020-02-13	2020-02-14	2020-02-15	2020-02-16	2020-02-17	2020-02-18	2020-02-19	2020-02-20	2020-02-21	2020-02-22	2020-02-23	2020-02-24	2020-02-25	2020-02-26	2020-02-27	2020-02-28	2020-02-29	2020-03-01	2020-03-02	2020-03-03	2020-03-04	2020-03-05	2020-03-06	2020-03-07	2020-03-08	2020-03-09	2020-03-10	2020-03-11	2020-03-12	2020-03-13	2020-03-14	2020-03-15	2020-03-16	2020-03-17	2020-03-18	2020-03-19	2020-03-20	2020-03-21	2020-03-22	2020-03-23	2020-03-24	2020-03-25	2020-03-26	2020-03-27	2020-03-28	2020-03-29	2020-03-30	2020-03-31	2020-04-01	2020-04-02	2020-04-03	2020-04-04	2020-04-05	2020-04-06	2020-04-07	2020-04-08	2020-04-09	2020-04-10	2020-04-11	2020-04-12	2020-04-13	2020-04-14	2020-04-15	2020-04-16	2020-04-17	2020-04-18	2020-04-19	2020-04-20	2020-04-21	2020-04-22	2020-04-23	2020-04-24	2020-04-25	2020-04-26	2020-04-27	2020-04-28	2020-04-29	2020-04-30	2020-05-01	2020-05-02	2020-05-03	2020-05-04	2020-05-05	2020-05-06	2020-05-07	2020-05-08	2020-05-09	2020-05-10	2020-05-11	2020-05-12	2020-05-13	2020-05-14	2020-05-15	2020-05-16	2020-05-17	2020-05-18	2020-05-19	2020-05-20	2020-05-21	2020-05-22	2020-05-23	2020-05-24	2020-05-25	2020-05-26	2020-05-27	2020-05-28	2020-05-29	2020-05-30	2020-05-31	2020-06-01	2020-06-02	2020-06-03	2020-06-04	2020-06-05	2020-06-06	2020-06-07	2020-06-08	2020-06-09	2020-06-10	2020-06-11	2020-06-12	2020-06-13	2020-06-14	2020-06-15	2020-06-16	2020-06-17	2020-06-18	2020-06-19	2020-06-20	2020-06-21	2020-06-22	2020-06-23	2020-06-24	2020-06-25	2020-06-26	2020-06-27	2020-06-28	2020-06-29	2020-06-30	2020-07-01	2020-07-02	2020-07-03	2020-07-04	2020-07-05	2020-07-06	2020-07-07	2020-07-08	2020-07-09	2020-07-10	2020-07-11	2020-07-12	2020-07-13	2020-07-14	2020-07-15	2020-07-16	2020-07-17	2020-07-18	2020-07-19	2020-07-20	2020-07-21	2020-07-22	2020-07-23	2020-07-24	2020-07-25	2020-07-26	2020-07-27	2020-07-28	2020-07-29	2020-07-30	2020-07-31	2020-08-01	2020-08-02	2020-08-03	2020-08-04	2020-08-05	2020-08-06	2020-08-07	2020-08-08	2020-08-09	2020-08-10	2020-08-11	2020-08-12	2020-08-13	2020-08-14	2020-08-15	2020-08-16	2020-08-17	2020-08-18	2020-08-19	2020-08-20	2020-08-21	2020-08-22	2020-08-23	2020-08-24	2020-08-25	2020-08-26	2020-08-27	2020-08-28	2020-08-29	2020-08-30	2020-08-31	2020-09-01	2020-09-02	2020-09-03	2020-09-04	2020-09-05	2020-09-06	2020-09-07	2020-09-08	2020-09-09	2020-09-10	2020-09-11	2020-09-12	2020-09-13	2020-09-14	2020-09-15	2020-09-16	2020-09-17	2020-09-18	2020-09-19	2020-09-20	2020-09-21	2020-09-22	2020-09-23	2020-09-24	2020-09-25	2020-09-26	2020-09-27	2020-09-28	2020-09-29	2020-09-30	2020-10-01	2020-10-02	2020-10-03	2020-10-04	2020-10-05	2020-10-06	2020-10-07	2020-10-08	2020-10-09	2020-10-10	2020-10-11	2020-10-12	2020-10-13	2020-10-14	2020-10-15	2020-10-16	2020-10-17	2020-10-18	2020-10-19	2020-10-20	2020-10-21	2020-10-22	2020-10-23	2020-10-24	2020-10-25	2020-10-26	2020-10-27	2020-10-28	2020-10-29	2020-10-30	2020-10-31	2020-11-01	2020-11-02	2020-11-03	2020-11-04	2020-11-05	2020-11-06	2020-11-07	2020-11-08	2020-11-09	2020-11-10	2020-11-11	2020-11-12	2020-11-13	2020-11-14	2020-11-15	2020-11-16	2020-11-17	2020-11-18	2020-11-19	2020-11-20	2020-11-21	2020-11-22	2020-11-23	2020-11-24	2020-11-25	2020-11-26	2020-11-27	2020-11-28	2020-11-29	2020-11-30	2020-12-01	2020-12-02	2020-12-03	2020-12-04	2020-12-05	2020-12-06	2020-12-07	2020-12-08	2020-12-09	2020-12-10	2020-12-11	2020-12-12	2020-12-13	2020-12-14	2020-12-15	2020-12-16	2020-12-17	2020-12-18	2020-12-19	2020-12-20	2020-12-21	2020-12-22	2020-12-23	2020-12-24	2020-12-25	2020-12-26	2020-12-27	2020-12-28	2020-12-29	2020-12-30	2020-12-31	2021-01-01	2021-01-02	2021-01-03	2021-01-04	2021-01-05	2021-01-06	2021-01-07	2021-01-08	2021-01-09	2021-01-10	2021-01-11	2021-01-12	2021-01-13	2021-01-14	2021-01-15	2021-01-16	2021-01-17	2021-01-18	2021-01-19	2021-01-20	2021-01-21	2021-01-22	2021-01-23	2021-01-24	2021-01-25	2021-01-26	2021-01-27	2021-01-28	2021-01-29	2021-01-30	2021-01-31	2021-02-01	2021-02-02	2021-02-03	2021-02-04	2021-02-05	2021-02-06	2021-02-07	2021-02-08	2021-02-09	2021-02-10	2021-02-11	2021-02-12	2021-02-13	2021-02-14	2021-02-15	2021-02-16	2021-02-17	2021-02-18	2021-02-19	2021-02-20	2021-02-21	2021-02-22	2021-02-23	2021-02-24	2021-02-25	2021-02-26	2021-02-27	2021-02-28	2021-03-01	2021-03-02	2021-03-03	2021-03-04	2021-03-05	2021-03-06	2021-03-07	2021-03-08	2021-03-09	2021-03-10	2021-03-11	2021-03-12	2021-03-13	2021-03-14	2021-03-15	2021-03-16
Maldives																																																																																																				2.99016	2.98811	2.98618	2.98441	2.98263	2.82879	2.65419	2.31381	2.15495	2.04079	1.96824	1.93423	1.87659	1.82197	1.74075	1.63902	1.55814	1.48039	1.39397	1.32825	1.26557	1.25318	1.22601	1.19593	1.17169						1.097	1.13436	1.1892	1.22349	1.24895	1.25981	1.24446	1.21464	1.14996	1.0854	1.02961	0.988449	0.944393	0.906174	0.853372	0.797641	0.736072	0.680374	0.624702																																								1.33624	1.36661	1.38831	1.44683	1.51375	1.60311	1.7373	1.85941	1.93837	2.00532	2.0213	2.00889	1.96841	1.90302	1.8379	1.75646	1.6865	1.62499	1.5693	1.51106	1.44476	1.38418	1.34293	1.29903	1.2663	1.24718	1.2309	1.22564	1.22037	1.21794	1.22089	1.21301	1.20258	1.19485	1.18994	1.18231	1.17455	1.16152	1.15382	1.13287	1.11463	1.0991	1.07841	1.05274	1.02192	0.993999	0.971436	0.943756	0.924038	0.901746	0.879487	0.859907	0.837737	0.820912	0.801465	0.779519	0.760283	0.751623	0.743031	0.739704	0.736379	0.735748	0.727332	0.724117	0.718321	0.712487	0.706649	0.698271	0.692446	0.691794	0.691176	0.69829	0.700318	0.710052	0.717154	0.731999	0.746868	0.759118	0.773925	0.786079	0.790571	0.797664	0.79454	0.788864	0.783242	0.772529	0.769539	0.761457	0.748288	0.735123	0.737194	0.736704	0.736221	0.725588																						0.937806	0.979592	1.01128	1.04295	1.08699	1.13842	1.1897	1.23346	1.25983	1.27124	1.28009	1.23455	1.19159	1.14873	1.10343	1.05074	1.00555	0.965372	0.917798	0.872752	0.822781	0.782769	0.747777	0.717754																																			1.30792	1.34563	1.37834	1.4013	1.42899	1.44934	1.46717	1.48011	1.49295	1.50561	1.53958	1.57562	1.61374	1.65151	1.68887	1.70459	1.7317	1.7351	1.71959	1.70638	1.68841	1.66584	1.64327	1.60002	1.57063	1.53209	1.50284	1.46679	1.44447	1.41997	1.38867	1.35542	1.33365	1.30533	1.27711	1.24692	1.22355	1.2115	1.19278	1.17643	1.16221	1.15252	1.13398	1.11987	1.11022	1.10933	1.10839	1.1097	1.10883	1.11239	1.10515	1.09153	1.07811	1.06481	1.04299	1.02559	1.01044	0.991111	0.967623	0.946275
Mali																																																																																																																																																																																																																																																																																																																1.75257	1.79149	1.81842	1.84235	1.88126	1.89919	1.88118	1.85119	1.83617	1.80318	1.74025	1.66833	1.61439	1.56045	1.50351	1.46754	1.44654	1.46148	1.48838	1.49432	1.51823	1.53914	1.5301	1.52706	1.49408	1.44614	1.41317	1.38021	1.35323	1.32027	1.27234	1.22142	1.16751	1.1166	1.06569	1.01179	0.972854	0.939907	0.930905	0.945848	0.975747	1.00565	1.04751	1.0774	1.11328	1.12822	1.14015	1.12218	1.10121	1.08025	1.06228	1.04431	1.03232	1.00537	0.96047	0.918566	0.864696	0.813821	0.76594	0.724046	0.679161	0.664196	0.652224	0.643244	0.62828	0.610325																																																			1.90216
Malta																																																																																																																																																																																																																																														1.0463	1.11751	1.18283	1.2394	1.30438	1.33486	1.3538	1.36126	1.33735	1.31631	1.2896	1.2573	1.21362	1.17005	1.12369	1.06884	1.01978	0.9793	0.938777	0.921016	0.911762		0.935785	0.966121	1.00767	1.06606	1.1299	1.19637	1.27101	1.34812	1.42765	1.50113	1.57676	1.63789	1.68462	1.71981	1.74351	1.74765	1.73793	1.69824	1.65602	1.61133	1.56417	1.50654	1.45186	1.39752	1.34069	1.28943	1.25963	1.22723	1.19493	1.17335	1.15708	1.15684	1.15402	1.14086	1.13561	1.1435	1.14357	1.1515	1.15418	1.15943	1.14886	1.13846	1.13062	1.12009	1.10188	1.08628	1.07337	1.06834	1.06067	1.04547	1.03799	1.02804	1.01566	1.00831	1.00598	1.00118	0.998904	0.986659	0.981958	0.974764	0.965198	0.960634	0.948732	0.936989	0.927753	0.918612	0.914422	0.902913	0.886579	0.872744	0.86134	0.852543	0.841315	0.822908	0.81427	0.803235	0.801879	0.803031	0.804152	0.802931	0.808824	0.814712	0.827807	0.840834	0.853708	0.873652	0.902898	0.932112	0.958798	0.987614	1.01378	1.05138	1.09332	1.13953	1.19196	1.24832	1.29493	1.34316	1.37258	1.38806	1.3896	1.3868	1.37504	1.36324	1.34486	1.32207	1.30154	1.2746	1.2391	1.19945	1.16873	1.13399	1.10163	1.08245	1.06542	1.05497	1.05303	1.04485	1.03885	1.0309	1.01269	0.990714	0.975235	0.955831	0.936472	0.927582	0.918642	0.911625	0.908506	0.905328	0.902037	0.902831	0.897703	0.898662	0.909803	0.929039	0.950007	0.974872	0.999403	1.02531	1.04887	1.06809	1.08472	1.10099	1.12438	1.13971	1.16792	1.19183	1.2223	1.25025	1.27721	1.29278	1.30416	1.30087	1.31269	1.31363	1.31056	1.30222	1.29343	1.28632	1.27707
Marshall Islands
Mauritania																																																																																																																																					2.65904	2.69475	2.63154	2.55635	2.4632	2.41198	2.3368	2.24668	2.18651	2.1802	2.16191	2.1406	2.09535	2.06206	2.04669	2.02533	2.00694	1.99451	1.98803	1.97854	1.96305	1.93563	1.91417	1.87779	1.83249	1.77232	1.7122	1.65213	1.58615	1.51725	1.44543	1.37366	1.31085	1.24511	1.18535	1.12859	1.06889	1.00327	0.946602	0.889956	0.845219	0.803464	0.76767	0.737837	0.722876	0.710896	0.698915	0.692886	0.683892	0.677875	0.677805	0.683688	0.692543	0.698435	0.698389	0.692401	0.683446	0.674494	0.656633	0.635807	0.609045	0.582286	0.558498	0.534712	0.510927	0.490117																																																																																																																		1.78289	1.88933	1.96318	2.06361	2.19654	2.32938	2.40889	2.50604	2.55283	2.5877	2.59293	2.57448	2.5176	2.44892	2.39498	2.3263	2.25176	2.18902	2.11159	2.03716	1.96572	1.88551	1.80832	1.73414	1.65415	1.58304	1.5208	1.45863	1.39942	1.34907	1.30169	1.25726	1.21873	1.18316	1.15639	1.12381	1.09712	1.06752	1.04382	1.01722	0.987715	0.96117	0.934637	0.91105	0.887467	0.863893	0.837408	0.810931	0.775693	0.749252	0.722825	0.693487	0.670011	0.652395	0.634788	0.620111	0.608361	0.596614	0.581946	0.56436	0.546778	0.526278	0.511629	0.496983	0.485263	0.47939	0.47352	0.467651	0.46763	0.467609	0.461744
Mauritius
Mexico																																																																2.99995	2.99994	2.99993	2.99991	2.9999	2.99988	2.99986	2.99984	2.99982	2.9248	2.80179	2.71177	2.67574	2.67571	2.69067	2.67263	2.65759	2.62755	2.5885	2.52546	2.44143	2.3544	2.28837	2.23433	2.19528	2.16823	2.13818	2.11412	2.11404	2.12895	2.15583	2.16772	2.14962	2.12852	2.11641	2.08331	2.05022	2.01712	1.98702	1.95991	1.94179	1.90869	1.87858	1.84847	1.82135	1.79723	1.77011	1.737	1.71588	1.69175	1.67362	1.65548	1.63734	1.6192	1.60703	1.60384	1.59466	1.58547	1.57628	1.57306	1.56983	1.5666	1.55738	1.55712	1.55386	1.54463	1.52943	1.51423	1.49605	1.48085	1.46267	1.45045	1.44121	1.43196	1.42272	1.41049	1.39826	1.38603	1.37678	1.36753	1.36126	1.35498	1.3487	1.34243	1.33317	1.32689	1.31467	1.30541	1.29911	1.29876	1.30135	1.30097	1.30058	1.29722	1.29387	1.28163	1.26941	1.25423	1.24203	1.22982	1.22354	1.2202	1.21685	1.21053	1.20717	1.2038	1.20042	1.19705	1.19368	1.19032	1.18991	1.19245	1.1891	1.18575	1.17946	1.17315	1.16684	1.16053	1.15128	1.14204	1.13573	1.13237	1.12607	1.12271	1.11936	1.11307	1.10972	1.10932	1.10597	1.10847	1.10511	1.10175	1.0984	1.09505	1.08879	1.0767	1.06464	1.04966	1.04054	1.03142	1.0223	1.01611	1.00701	0.995	0.985913	0.973932	0.961968	0.950011	0.938067	0.931951	0.931662	0.931376	0.92818	0.924991	0.9189	0.912817	0.909645	0.903573	0.900408	0.900146	0.902776	0.905407	0.910938	0.913562	0.919082	0.924594	0.927207	0.932723	0.935344	0.937969	0.940595	0.943224	0.945853	0.94559	0.942441	0.939293	0.933272	0.927261	0.915482	0.906602	0.894842	0.885975	0.877109	0.876885	0.879541	0.882192	0.884839	0.890363	0.893004	0.898522	0.906919	0.918193	0.92659	0.934983	0.997816	1.05771	1.11182	1.16012	1.19976	1.23651	1.26175	1.22702	1.19805	1.1691	1.14589	1.13127	1.11952	1.11062	1.06738	1.02702	0.995243	0.966332	0.93744	0.908563	0.885415	0.907962	0.933347	0.955872	0.975535	0.989486	1.00058	1.00881	1.01419	1.01673	1.01358	1.00473	1.00159	0.99559	0.99243	0.992105	0.991775	0.997108	1.00528	1.01344	1.01593	1.0156	1.01246	1.00368	0.989268	0.972037	0.960473	0.948908	0.94863	0.951146	0.970566	0.995574	1.02618	1.06801	1.11823	1.16278	1.20447	1.24331	1.28211	1.32365	1.35388	1.37562	1.38889	1.3909	1.38446	1.3696	1.35194	1.33149	1.30826	1.29065	1.27866	1.26668	1.25194	1.23721	1.22251	1.21061	1.19316	1.17852	1.16389	1.14927	1.13743	1.12563	1.10558	1.08278	1.06555	1.04834	1.03669	1.02505	1.01341	1.0073	1.00121	0.995122	0.989047	0.98297	0.976886	0.979055	0.997675	1.02173	1.04575	1.0697	1.09633	1.1229	1.15209	1.18393	1.21022	1.23645	1.26259	1.28862	1.31453	1.33221	1.33625	1.33484	1.33343	1.3239	1.3117	1.29687	1.27129	1.24581	1.21771	1.1897	1.15107	1.11256	1.05812	1.0198	0.981535	0.946014	0.913234	0.883126	0.858428	0.841725	0.819804	0.797933	0.776098	0.756966	0.748561	0.74285	0.75318	0.752838	0.749841	0.746852	0.746538	0.738229	0.729929	0.708325	0.702711	0.702426	0.702143	0.70186	0.701581	0.703964	0.706351	0.711394	0.719091	0.724131	0.731821	0.739509	0.741899	0.746943	0.749336	0.754377	0.756771	0.759165	0.753666
Micronesia
Moldova																																																																									2.99802	2.99764	2.99719	2.9967	2.99617	2.99562	2.99504	2.9435	2.76927	2.6011	2.42705	2.33676	2.24053	2.14435	2.04224	1.94616	1.85312	1.77803	1.67614	1.59817	1.53514	1.48704	1.45685	1.43263	1.4144	1.39614	1.37491	1.35371	1.32361	1.28461	1.24564	1.21561	1.19752	1.17646	1.15541	1.13435	1.11328	1.09223	1.06822	1.04421	1.03504	1.03183	1.04346	1.06993	1.10528	1.13467	1.16699	1.19338	1.21677	1.22831	1.22798	1.2247	1.22439	1.2152	1.20009	1.18793	1.17281	1.1636	1.15143	1.14516	1.13888	1.13853	1.13816	1.14664	1.161	1.1783	1.19558	1.21284	1.23303	1.25903	1.29087	1.31969	1.34845	1.37129	1.39699	1.42847	1.44818	1.46489	1.47277	1.47478	1.47386	1.46708	1.45158	1.43024	1.39728	1.36147	1.32572	1.29002	1.24856	1.20424	1.16292	1.12164	1.08041	1.04214	1.00681	0.971512	0.947861	0.921337	0.897746	0.882873	0.870908	0.861861	0.855714	0.85537	0.857919	0.863369	0.871706	0.880034	0.894124	0.908188	0.922233	0.939135	0.964649	0.987239	1.0098	1.02945	1.04908	1.07154	1.09108	1.11346	1.13293	1.15237	1.16316	1.17109	1.17613	1.17831	1.17189	1.16832	1.1619	1.16119	1.1576	1.15686	1.15041	1.14681	1.14038	1.13678	1.13318	1.12958	1.13446	1.14214	1.15544	1.16867	1.1875	1.20625	1.22775	1.24073	1.25368	1.25819	1.25709	1.25039	1.24093	1.22313	1.20257	1.18202	1.16705	1.14929	1.13154	1.11381	1.10164	1.08947	1.07734	1.06803	1.05876	1.05229	1.05141	1.05329	1.06072	1.06534	1.0699	1.07717	1.08442	1.08614	1.08782	1.0922	1.0993	1.10912	1.12161	1.13679	1.1519	1.16964	1.19	1.21294	1.233	1.24755	1.27009	1.28712	1.29867	1.30474	1.30806	1.31136	1.30925	1.29917	1.28906	1.27636	1.26099	1.2378	1.20937	1.18373	1.1555	1.1274	1.10203	1.07151	1.04632	1.02387	1.00145	0.984367	0.967305	0.955549	0.941184	0.937319	0.938632	0.945171	0.949039	0.955534	0.964597	0.978792	0.990301	1.00437	1.02089	1.0399	1.05622	1.07499	1.09366	1.1096	1.12791	1.14861	1.16162	1.17704	1.19232	1.21243	1.22734	1.2396	1.24679	1.25868	1.26802	1.27225	1.27395	1.27554	1.26973	1.26625	1.2628	1.25448	1.24853	1.2401	1.23168	1.22562	1.22199	1.20641	1.20266	1.19883	1.19498	1.18875	1.1849	1.1764	1.16793	1.15728	1.14444	1.12934	1.11436	1.09949	1.08245	1.07018	1.05105	1.02982	1.00882	0.983451	0.958385	0.931281	0.904362	0.882129	0.862272	0.842565	0.820731	0.799067	0.775295	0.753888	0.730327	0.709148	0.690274	0.667094	0.652923	0.641019	0.631347	0.6195	0.607707	0.598189	0.593069	0.592357	0.59387	0.597608	0.601339	0.609492	0.613255	0.628041	0.640606	0.655287	0.667726	0.68453	0.703451	0.726692	0.741129	0.753335	0.767686	0.781993	0.796247	0.814783	0.839703	0.870962	0.906382	0.937307	0.965959	0.99451	1.02075	1.04477	1.06655	1.09233	1.12009	1.14558	1.16669	1.18763	1.20831	1.22662	1.23441	1.24002	1.24553	1.25506	1.26028	1.27156	1.28466	1.29747	1.30997	1.32232	1.3344	1.34421	1.34784	1.34529	1.34661	1.34784	1.34699	1.33243	1.31221	1.29399	1.27383	1.25377	1.23177	1.21377	1.20149	1.19279
Monaco
Mongolia																																																																																																																																																																																																																																																																																																																																																																																																																											1.12031	1.1321	1.15875	1.17349	1.22393	1.31597	1.41687	1.50582	1.60063	1.67754
Montenegro																																																																																																																																																																								2.99269	2.99214	2.87489	2.674	2.59568	2.49049	2.38833	2.23248	2.07078	1.90917	2.12631	2.24777	2.32729	2.30839	2.34295	2.36247	2.36994	2.15485	1.98455	1.83822	1.75137	1.65576	1.57806	1.50641	1.3962	1.31274	1.23524	1.16375	1.08041	0.991177	0.89898	0.87801	0.851153	0.827284	0.79748	0.78251	0.776431	0.779253	0.787996	0.787855	0.793618	0.802351	0.811082	0.81686	0.813754	0.804741	0.81052	0.813357	0.810284	0.810161	0.807078	0.812861	0.821574	0.839138	0.850772	0.871258	0.89468	0.929878	0.976822	1.02669	1.08827	1.16747	1.25247	1.34909	1.45437	1.53307	1.59694	1.63429	1.66568	1.69403	1.69599	1.68913	1.68221	1.67527	1.66244	1.7106	1.74111	1.7656	1.77541	1.78221	1.77733	1.76951	1.69544	1.62158	1.55086	1.4832	1.42148	1.39712	1.3728	1.33691	1.30968	1.28243	1.25811	1.22809	1.1811	1.13989	1.1303	1.12361	1.12266	1.12745	1.13223	1.13113	1.12155	1.10917	1.09112	1.06746	1.04384	1.02311	0.999792	0.976477	0.956036	0.935635	0.918067	0.908957	0.908274	0.899042	0.901087	0.911499	0.94144	1.00479	1.09293	1.19457	1.32085	1.42703	1.516	1.60155	1.64527	1.66124	1.65782	1.64609	1.63965	1.62768	1.59676	1.55769	1.51339	1.4639	1.41468	1.37107	1.3304	1.28721	1.2523	1.2229	1.19901	1.17519	1.14875	1.12507	1.10424	1.08347	1.0655	1.05019	1.03757	1.0251	1.0127	1.00038	0.988091	0.978484	0.968916	0.956851	0.944826	0.935377	0.931112	0.921804	0.915126	0.903367	0.89421	0.887691	0.876163	0.867254	0.855845	0.849531	0.84071	0.839506	0.838272	0.836981	0.833175	0.839439	0.840681	0.84945	0.853226	0.857043	0.865893	0.877148	0.890881	0.906936	0.925434	0.941318	0.957067	0.970213	0.98333	0.996338	1.00442	1.01247	1.02295	1.03585	1.04382	1.04936	1.05004	1.03858	1.02963	1.02066	1.00925	0.997861	0.99131	0.984693	0.98763	0.990522	0.995768	0.998628	1.00382	1.00903	1.01663	1.02653	1.03873	1.0485	1.06283	1.07234	1.08409	1.09337	1.09557	1.10004	1.10213	1.10193	1.10175	1.09928	1.09688	1.0877	1.07631	1.06273	1.04919	1.03343	1.0177	1.00425	0.997527	0.99077	0.986206	0.986138	0.990509	0.994815	1.00133	1.01228	1.02318	1.03625	1.04921	1.05985	1.07045	1.07875	1.08037	1.08197	1.07916	1.07639	1.06926	1.0643	1.05939
Morocco																																																																				2.99983	2.9998	2.99976	2.99973	2.99969	2.95766	2.83463	2.72061	2.60658	2.49256	2.40854	2.33951	2.25248	2.14747	2.05446	1.96745	1.90743	1.8654	1.86535	1.90728	1.92521	1.93415	1.94308	1.94301	1.94593	1.90089	1.84086	1.78983	1.7448	1.6818	1.62179	1.54681	1.47483	1.39986	1.33688	1.2769	1.23191	1.18692	1.15092	1.1299	1.11788	1.10885	1.09683	1.10278	1.10575	1.1177	1.12066	1.12063	1.10862	1.09661	1.06963	1.03665	1.00068	0.964713	0.934736	0.90476	0.868796	0.826841	0.790879	0.751925	0.715967	0.686003	0.665027	0.644051	0.632064	0.623072	0.61408	0.608083	0.590104	0.575121	0.575114	0.575107	0.590075	0.614027	0.640975	0.676908	0.712839	0.754759	0.805662	0.847581	0.880514	0.913445	1.00326	1.10805	1.20683	1.30561	1.39839	1.55102	1.73656	1.83825	1.90401	1.93683	1.95169	1.95755	1.89161	1.8197	1.7418	1.69981	1.67577	1.63977	1.60078	1.55581	1.49887	1.45092	1.38803	1.32516	1.26827	1.21438	1.18442	1.16044	1.13348	1.10353	1.0676	1.04363	1.02265	1.00167	0.986675	0.989607	1.03139	1.09707	1.17468	1.26422	1.37465	1.50593	1.64312	1.73847	1.79197	1.82157	1.85412	1.88366	1.89228	1.88001	1.8707	1.8703	1.85797	1.83669	1.80944	1.77326	1.73709	1.71283	1.69154	1.67324	1.64898	1.62176	1.59455	1.57329	1.54313	1.51001	1.47395	1.44384	1.41376	1.38073	1.35069	1.3177	1.2877	1.26067	1.23365	1.21554	1.19742	1.18227	1.17009	1.16677	1.16641	1.1749	1.18337	1.19773	1.21797	1.24113	1.26427	1.27852	1.29571	1.3011	1.30647	1.31181	1.32009	1.31365	1.30721	1.29783	1.29138	1.27905	1.26381	1.24858	1.23627	1.22398	1.2117	1.20236	1.19303	1.18077	1.16853	1.15631	1.14702	1.14066	1.13136	1.1279	1.13026	1.1355	1.14072	1.14594	1.15405	1.16212	1.17018	1.17822	1.18624	1.19715	1.20802	1.21597	1.22101	1.2289	1.23099	1.23016	1.22933	1.22849	1.22763	1.22675	1.22298	1.21923	1.21261	1.20599	1.19936	1.1956	1.19753	1.20228	1.20981	1.22584	1.2418	1.25485	1.26784	1.27511	1.28234	1.28955	1.29389	1.29821	1.29685	1.29548	1.28845	1.27584	1.25479	1.23101	1.20448	1.1752	1.14883	1.12252	1.09627	1.07287	1.04952	1.029	1.01132	0.990889	0.973302	0.958529	0.946588	0.937464	0.925598	0.916561	0.907553	0.901346	0.892396	0.883481	0.87183	0.85744	0.845848	0.831499	0.819955	0.805669	0.794173	0.779929	0.77123	0.762547	0.753876	0.745231	0.739355	0.736249	0.733156	0.732829	0.7325	0.72943	0.729122	0.728831	0.725804	0.720056	0.714322	0.705852	0.697399	0.68896	0.680532	0.672114	0.663695	0.658024	0.64962	0.638496	0.627384	0.619023	0.61067	0.6078	0.604932	0.604802	0.6074	0.612734	0.618068	0.623402	0.626006	0.625882	0.625759	0.628377	0.630998	0.636357	0.638989	0.641624	0.64153	0.644167	0.638616	0.633068	0.627525	0.621986	0.616451	0.610918	0.605388	0.602591	0.599798	0.599735	0.599676	0.599618	0.599562	0.596782	0.594005	0.591228	0.588452	0.588402	0.585628	0.582857	0.580086	0.58004	0.582718	0.585398	0.590799	0.598922	0.604321	0.615163	0.623283	0.63412	0.644955	0.65851	0.669343	0.682894	0.696444	0.712709	0.726255	0.745237	0.761495	0.777751	0.796721	0.812968	0.831931
Mozambique																																																																																																																																																																																																										1.31935	1.3763	1.43025	1.4782	1.49317	1.51713	1.55008	1.54406	1.53205	1.50504	1.48403	1.45702	1.44501	1.43899	1.41198	1.38198	1.35798	1.33097	1.30098	1.25899	1.20801	1.18701	1.175	1.16899	1.16597	1.16595	1.16593	1.1659	1.17188	1.17185	1.17483	1.1748	1.18377	1.20472	1.24664	1.29155	1.34545	1.41731	1.49216	1.55202	1.61785	1.65972	1.67462	1.67754	1.65051	1.62349	1.60245	1.56944	1.52745	1.50642	1.48239	1.45238	1.42237	1.38637	1.33541	1.28745	1.23352	1.17361	1.12568	1.08374	1.0448	1.01483	0.987865	0.954912	0.921958	0.891999	0.859048	0.832086	0.811112	0.796124	0.805078	0.82301	0.843934	0.873832	0.90971	0.945584	0.97248	0.996383	1.0143	1.02623	1.02919	1.03813	1.04409	1.05003	1.04402	1.041	1.03199	1.01701	0.987075	0.954151	0.93319	0.912233	0.888286	0.870321	0.858338	0.846355	0.837363	0.822392	0.810412	0.801423	0.795426	0.786439	0.795393	0.801357	0.798352	0.801327	0.81028	0.819232	0.831171	0.831155	0.825159	0.828134	0.828118	0.828103	0.831078	0.825087	0.822084	0.825058	0.839988	0.851928	0.854901	0.851896	0.845901	0.854851	0.869777	0.893668	0.908592	0.929494	0.950394	0.986234	1.00116	1.01608	1.01307	1.01902	1.03095	1.03392	1.04883	1.06076	1.05775	1.05175	1.03978	1.03079	1.03077	1.01282	1.01579	1.0307	1.07249	1.12025	1.15904	1.20978	1.25154	1.33511	1.49926	1.66936	1.83642	2.03029	2.21512	2.35212	2.4234	2.42007	2.38092	2.35667	2.31749	2.28427	2.24805	2.18205	2.10415	2.02926	1.93655	1.86768	1.78991	1.7211	1.6761	1.63112	1.59211	1.56201	1.52005	1.48107	1.44805	1.40912	1.3791	1.34318	1.31026	1.27735	1.24743	1.22049	1.18762	1.15774	1.13972	1.11577	1.10665	1.08864	1.07064	1.05859	1.04653	1.03745	1.03431	1.02229	1.00734	0.98943	0.97153	0.959564	0.935758	0.911966	0.882262	0.85848	0.837661	0.813894	0.790131	0.772296	0.748549	0.733685	0.724744	0.715813	0.706882	0.69796	0.686086	0.674217	0.671215
Namibia																																																																																																																																																																													2.36287	2.28466	2.16161	2.07748	2.03523	1.97504	1.98359	1.93536	1.88714	1.83891	1.76983	1.72464	1.70335	1.66418	1.62798	1.58584	1.57056	1.55526	1.51912	1.483	1.43793	1.40482	1.38064	1.3535	1.3383	1.32903	1.32272	1.30751	1.30121	1.3068	1.31533	1.33569	1.36197	1.39119	1.44405	1.50275	1.54948	1.58134	1.60722	1.63301	1.65867	1.70197	1.72742	1.7351	1.72799	1.7179	1.70484	1.67125	1.6201	1.56611	1.51806	1.47889	1.43102	1.38617	1.34134	1.29657	1.25189	1.20436	1.16274	1.12408	1.08258	1.04699	1.01729	0.990556	0.963858	0.937196	0.910598	0.886949	0.860417	0.828099	0.801639	0.783919	0.763297	0.74269	0.725016	0.710273	0.695539	0.683713	0.67191	0.657221	0.65415	0.653979	0.662522	0.673963	0.685414	0.688167	0.690918	0.684984	0.681967	0.676065	0.667272	0.652682	0.646791	0.646703	0.640809	0.626227	0.614532	0.597047	0.585367	0.579491	0.573608	0.576425	0.585028	0.596542	0.616731	0.642692	0.659967	0.683021	0.703163	0.731979	0.746319	0.757777	0.76635	0.7807	0.783493	0.783415	0.774668	0.783262	0.783186	0.771554	0.762813	0.754074	0.736664	0.722143	0.701856								0.862687	0.902946	0.93743	0.974776	1.0121	1.06667	1.12409	1.15845	1.18703	1.20983	1.22687	1.23815	1.2408	1.27503	1.31208	1.36345	1.42911	1.48607	1.55441	1.62831	1.71067	1.7757	1.84342	1.89097	1.93263	1.9798	2.00401	2.01094	2.02337	2.01296	2.03356	2.04261	2.02322	2.01216	2.00375	1.95877	1.925	1.87174	1.83252	1.79331	1.757	1.71242	1.66518	1.6181	1.56283	1.51053	1.46397	1.40654	1.35203	1.31968	1.29014	1.27172	1.23963	1.20493	1.17581	1.14413	1.10985	1.07306	1.04182	1.01339	0.987773	0.967741	0.950474	0.92774	0.902291	0.874219	0.854357	0.837237	0.82017	0.808611	0.794429	0.791177	0.782495	0.773894	0.75723	0.746023	0.729449	0.712858	0.693568	0.677041	0.657812	0.633204	0.608624	0.589443	0.578382	0.572727	0.569733	0.577533	0.596106	0.622711	0.662721	0.70266	0.739844	0.785048	0.830184	0.875255	0.920268	0.951853	0.978074	0.998901	1.00635	1.01112	1.01587	1.00995	1.00137	0.987465	0.970933	0.954432	0.937947	0.921479	0.907685	0.899238	0.896113	0.890323	0.895137	0.892025
Nepal																																																																																																																														2.39666	2.43562	2.54355	2.66346	2.77736	2.89723	2.99009	2.99895	2.9988	2.99863	2.99846	2.9323	2.82118	2.71007	2.59297	2.48488	2.35882	2.26873	2.17267	2.10657	2.04946	1.99235	1.95921	1.95299	1.92582	1.89266	1.85351	1.81437	1.78421	1.75406	1.71195	1.67583	1.65168	1.62753	1.59441	1.55534	1.5073	1.45928	1.42023	1.37523	1.33024	1.28229	1.23436	1.18345	1.13256	1.07275	1.00696	0.941193	0.881404	0.830585	0.776786	0.725975	0.672181	0.621377	0.573561	0.534709	0.49586	0.459999	0.433103	0.430102	0.43606	0.450979	0.465897	0.489771	0.525586	0.564382	0.609144	0.662855	0.719542	0.788157	0.850793	0.92237	0.999903	1.0804	1.15491	1.2294	1.29195	1.35745	1.411	1.45559	1.49419	1.51786	1.5445	1.56217	1.59175	1.61534	1.63295	1.64756	1.6562	1.66185	1.66451	1.64932	1.63412	1.62782	1.61856	1.60928	1.60593	1.59662	1.58434	1.57502	1.55976	1.55339	1.54108	1.52285	1.50462	1.48345	1.45932	1.43521	1.4111	1.39293	1.36884	1.35067	1.33842	1.33206	1.32276	1.31639	1.30706	1.3066	1.30319	1.29682	1.29048	1.28413	1.26896	1.25381	1.2416	1.23233	1.22012	1.21085	1.20451	1.20695	1.21817	1.23229	1.25223	1.27214	1.30957	1.3615	1.40167	1.45921	1.50204	1.54471	1.59012	1.61505	1.61955	1.62681	1.61086	1.5978	1.57314	1.54855	1.53834	1.51366	1.4948	1.46446	1.43417	1.39249	1.33945	1.2809	1.22825	1.16994	1.12608	1.08515	1.05285	1.03486	1.0111	0.993098	0.972273	0.954335	0.939287	0.929996	0.92931	0.942935	0.953725	0.964528	0.972493	0.971945	0.965748	0.939704	0.910873	0.879212	0.850426	0.82167	0.795773	0.769873	0.752477	0.737922	0.726231	0.717392	0.708568	0.705429	0.70797	0.713386	0.727265	0.741141	0.749363	0.760415	0.765813	0.768395	0.765288	0.753763	0.742249	0.730747	0.722076	0.710597	0.701948	0.704589	0.698783	0.690175	0.681577	0.675804	0.667223	0.664277	0.644453	0.638704	0.632961	0.627224	0.618682	0.612957	0.604424	0.601516	0.598614	0.595715	0.59563	0.595547	0.598274	0.598197	0.598125	0.595247	0.592373	0.592303	0.592235	0.592171	0.59491	0.594845	0.597585	0.59752	0.600265	0.600209	0.600151	0.602902	0.608459	0.611213	0.613968	0.616723	0.616674	0.619428	0.62218	0.622132	0.622083	0.619236	0.616393	0.616354	0.613518	0.607885	0.602255	0.596629	0.591005	0.582581	0.571357	0.560134	0.546111	0.529289	0.512469	0.492851	0.481634	0.467619	0.459205	0.456392	0.456379	0.461967	0.470353	0.47874	0.487125	0.495511	0.503896	0.509481	0.517865	0.529048	0.540231	0.551412	0.565392	0.576574	0.590555	0.601736	0.612917	0.626896	0.632479	0.640861	0.649242	0.657623	0.666004	0.671586	0.671573	0.67156	0.671547	0.674332	0.68551
Netherlands: Aruba																																																																																																																																																																																																								2.95155	2.9391	2.92482	2.90832	2.89062	2.87282	2.85653	2.84132	2.82611	2.62102	2.4067	2.24704	2.11391	1.99858	1.89264	1.79075	1.70804	1.61332	1.52751	1.44786	1.37985	1.32302	1.27212	1.22229	1.19305	1.16641	1.14266	1.12157	1.10318	1.09004	1.07668	1.07088	1.0722	1.07584	1.08416	1.09443	1.11143	1.13078	1.13547	1.14433	1.14628	1.14576	1.12998	1.1208	1.11367	1.10212	1.07153	1.04144	1.00745	0.977856	0.938124	0.900999	0.866534	0.825851	0.792093	0.756331	0.736268	0.709745	0.676867	0.635762	0.616815	0.598083	0.579592																																																																																									1.66587	1.7276	1.81265	1.85514	1.84165	1.82861	1.81625	1.77922	1.71933	1.64863	1.59589	1.54718	1.49744	1.44158	1.38015	1.3229	1.25635	1.19557	1.13902	1.09133	1.04318	1.00205	0.964753	0.937599	0.909044	0.880584	0.857231
Netherlands: Bonaire, Sint Eustatius and Saba
Netherlands: Curacao																																																																																																																																																																																																																																																																																																																1.60959	1.67557	1.7408	1.77233	1.78405	1.79525	1.80311	1.81849	1.83047	1.8418	1.82592	1.82815	1.83497	1.80728	1.78461	1.76182	1.73631	1.7133	1.67285	1.61289	1.55863	1.4977	1.43264	1.36119	1.30294	1.24286	1.18325	1.13175	1.07585	1.02053	0.965643	0.908588	0.859283	0.817776	0.776487	0.742877	0.707131	0.68392	0.653509	0.630557	0.605185	0.58241																																																																											2.33305
Netherlands: Sint Maarten
Netherlands																																																	2.99975	2.99967	2.9996	2.99948	2.99934	2.99919	2.999	2.99877	2.9985	2.99815	2.99777	2.9973	2.99676	2.99618	2.9955	2.99473	2.99386	2.99288	2.9918	2.99063	2.97446	2.82382	2.68224	2.54077	2.40243	2.26721	2.15297	2.05371	1.9605	1.87631	1.8011	1.73783	1.68349	1.62921	1.57795	1.53266	1.48447	1.4393	1.39715	1.36394	1.3278	1.29468	1.26455	1.2374	1.20733	1.17436	1.13553	1.09675	1.05801	1.01342	0.974785	0.933232	0.894666	0.856126	0.817615	0.779127	0.743594	0.708078	0.672576	0.64004	0.610467	0.583853	0.560196	0.542444	0.527645	0.515801	0.506911	0.500972	0.497985	0.494998	0.489069	0.480195	0.474268	0.471289	0.46831	0.46533	0.465294	0.468202	0.468165	0.474018	0.482815	0.491612	0.506295	0.515092	0.529775	0.541517	0.553256	0.567936	0.582611	0.594341	0.609009	0.620731	0.635389	0.652988	0.673525	0.694059	0.708712	0.729245	0.749775	0.773246	0.790836	0.80255	0.805448	0.80247	0.790678	0.773013	0.749473	0.728873	0.702398	0.678863	0.65827	0.637677	0.614148	0.59356	0.572974	0.558266	0.549436	0.540606	0.540592	0.543517	0.546441	0.549366	0.549355	0.55228	0.555204	0.561065	0.566925	0.581594	0.599199	0.628548	0.660831	0.698983	0.754747	0.825183	0.904418	0.992448	1.09221	1.18021	1.27112	1.34147	1.40301	1.45572	1.51428	1.56988	1.6401	1.69857	1.75407	1.80952	1.85614	1.90271	1.93752	1.9518	1.95725	1.96853	1.94176	1.95591	1.94663	1.92564	1.90172	1.86318	1.81299	1.7745	1.70394	1.63926	1.57462	1.51586	1.46006	1.41011	1.37186	1.32195	1.28082	1.23971	1.20154	1.16629	1.13689	1.1075	1.09559	1.08951	1.08925	1.0977	1.11195	1.13199	1.16071	1.19811	1.23255	1.27856	1.32738	1.37325	1.42193	1.46763	1.50745	1.55583	1.5983	1.64064	1.67707	1.71046	1.74082	1.76527	1.78382	1.79649	1.80329	1.81569	1.81651	1.81436	1.81211	1.80121	1.79021	1.78195	1.77075	1.76223	1.75925	1.75324	1.75828	1.76587	1.77313	1.78288	1.78951	1.79856	1.80448	1.80456	1.8016	1.79293	1.78132	1.76414	1.74149	1.7188	1.69064	1.66783	1.63971	1.61155	1.58865	1.56567	1.53761	1.51227	1.48437	1.46176	1.43426	1.40198	1.37017	1.33864	1.30252	1.26446	1.22439	1.18484	1.1433	1.09724	1.0566	1.01876	0.978714	0.9414	0.90676	0.874747	0.84783	0.821093	0.799373	0.782641	0.770842	0.763946	0.761894	0.764688	0.769845	0.775029	0.78258	0.787787	0.795328	0.798106	0.803223	0.808303	0.815637	0.822913	0.832357	0.843998	0.857728	0.875866	0.896075	0.920526	0.951456	0.988794	1.02783	1.06638	1.10224	1.14406	1.18505	1.22747	1.26461	1.29871	1.32764	1.35142	1.36624	1.37018	1.36762	1.35468	1.33383	1.30729	1.28122	1.25134	1.21984	1.18487	1.15033	1.11624	1.08051	1.04518	1.01035	0.979783	0.953411	0.927352	0.907426	0.891631	0.876058	0.862598	0.847545	0.834663	0.822011	0.811407	0.800908	0.790508	0.782083	0.773747	0.763603	0.75722	0.74906	0.740989	0.734823	0.730573	0.726413	0.72601	0.725683	0.725428	0.723413	0.723226	0.721281	0.719368	0.717458	0.715555	0.713635	0.711783	0.708288	0.703094	0.699664	0.699758	0.701589	0.703438	0.70872	0.717381	0.725976	0.734509	0.744688	0.754774	0.76642	0.78302	0.806253	0.832649	0.858817	0.886454	0.910484	0.936015	0.958045	0.974882	0.993181	1.00645	1.01636	1.02613	1.03255	1.03399	1.03373	1.03179	1.03294	1.03552	1.03953	1.04492	1.05641	1.0677
New Zealand																																																																			2.99896	2.9987	2.99839	2.99808	2.99777	2.99744	2.99713	2.84997	2.66688	2.5018	2.35773	2.22268	2.07571	1.94375	1.80584	1.67098	1.53914	1.42229	1.31145	1.2156	1.12275	1.0389	0.952053	0.871201	0.787361	0.703526	0.628676	0.556821
Nicaragua																																																																																																																														2.9989	2.99866	2.99844	2.99822	2.998	2.86588	2.67083	2.40392	2.20597	2.05299	1.93001	1.83101	1.747	1.67499	1.58202	1.49505	1.42307	1.36008	1.3001	1.24611	1.19812	1.18308	1.16804	1.153	1.14096	1.13191	1.11987	1.11083	1.10179	1.09574	1.0867	1.08066	1.07461	1.06857	1.06253	1.05649	1.05044	1.0444	1.03836	1.03531	1.02927
Niger																																																																																																																																																																																																																																																																																																																																		2.52464	2.53359	2.53653	2.43755	2.31458	2.20061	2.11363	2.00267	1.85574	1.78976	1.73577	1.68177	1.62479	1.5708	1.5288	1.50779	1.44781	1.41181	1.38181	1.3578	1.32781	1.30081	1.27681	1.25281	1.22881	1.20182	1.17483	1.14185	1.09988	1.07888	1.06388	1.03989	1.02488	1.01588	1.02185	1.03082	1.0368	1.02479	1.01579	1.00079	0.9858	0.982792	0.976788	0.946815	0.916845	0.898859	0.86889	0.835925	0.787982	0.740038	0.716064	0.698081
Nigeria																																																																																												2.16595	2.37294	2.54393	2.63692	2.64591	2.6099	2.66389	2.63088	2.60387	2.59186	2.58584	2.55583	2.54981	2.4838	2.39079	2.33677	2.29476	2.24074	2.18973	2.12672	2.05471	1.9857	1.8957	1.8027	1.7127	1.6437	1.5777	1.5267	1.49069	1.46069	1.42468	1.39467	1.36467	1.33766	1.31366	1.30165	1.28664	1.28662	1.3046	1.31359	1.33456	1.34354	1.34353	1.34651	1.34649	1.33148	1.31647	1.29846	1.29845	1.29543	1.3134	1.33437	1.34634	1.36431	1.37928	1.38525	1.39721	1.40318	1.40915	1.42112	1.43008	1.44204	1.43602	1.43299	1.41497	1.39096	1.37294	1.35493	1.32792	1.31291	1.29789	1.28287	1.26186	1.23786	1.21686	1.19585	1.17784	1.15385	1.12985	1.11185	1.09384	1.07884	1.06683	1.05183	1.03982	1.03081	1.0248	1.02477	1.02176	1.01874	1.01872	1.02469	1.03066	1.03364	1.03362	1.0306	1.03058	1.03056	1.02455	1.01854	1.00654	0.997533	0.982539	0.964551	0.93758	0.916599	0.89562	0.874641	0.859653	0.84766	0.832673	0.82068	0.811683	0.802686	0.796685	0.787689	0.78169	0.787669	0.799639	0.811607	0.829565	0.847521	0.868471	0.886426	0.901385	0.907362	0.90735	0.90135	0.895352	0.883366	0.871381	0.853408	0.83843	0.817463	0.790509	0.766549	0.730613	0.691683	0.655748	0.622807	0.598849	0.577886	0.565905	0.562908	0.565898	0.577871	0.580862	0.58086	0.586845	0.592831	0.604804	0.616777	0.631744	0.643717	0.658684	0.667662	0.67664	0.679631	0.685615	0.691599	0.706565	0.730512	0.757453	0.778406	0.799359	0.814324	0.823302	0.823298	0.8203	0.817303	0.814306	0.811309	0.814299	0.820282	0.832253	0.841229	0.847212	0.865169	0.880132	0.895095	0.910058	0.919034	0.922024	0.928007	0.922017	0.916027	0.898063	0.8801	0.856149	0.841178	0.820221	0.802256	0.790279	0.784288	0.775304	0.784281	0.805231	0.826181	0.865091	0.901007	0.954883	1.00876	1.05365	1.08956	1.12248	1.14044	1.14941	1.14342	1.1464	1.1464	1.14938	1.14639	1.1374	1.14637	1.14337	1.13139	1.11941	1.10444	1.08947	1.08946	1.07749	1.0685	1.06251	1.0655	1.0595	1.06848	1.08343	1.10437	1.13729	1.19114	1.25697	1.34674	1.44248	1.55319	1.67286	1.76859	1.81344	1.84632	1.88818	1.92703	1.93895	1.94489	1.93287	1.91187	1.88788	1.8609	1.82196	1.77404	1.72014	1.6812	1.64824	1.60931	1.56141	1.51649	1.48056	1.43864	1.39972	1.38472	1.3757	1.37565	1.38456	1.40244	1.43227	1.45612	1.46801	1.47989	1.47982	1.47676	1.4737	1.47064	1.47056	1.46451	1.45248	1.43447	1.41945	1.39845	1.37745	1.35348	1.3295	1.30851	1.29649	1.27551	1.25454	1.23058	1.20663	1.17372	1.14679	1.11986	1.09294	1.07199	1.04507	1.02412	1.00318	0.979254	0.955332	0.937385	0.913471	0.892546	0.874607	0.865624	0.853655	0.850641	0.841659	0.829694	0.817732	0.80577	0.79381	0.77887	0.763932	0.748996	0.737044	0.731062	0.719114	0.707166	0.686268	0.668355	0.647458	0.626563	0.611637	0.593727	0.575817	0.566859	0.560884	0.554911	0.548938	0.545948	0.542959	0.542954	0.539965
North Macedonia																																																																																					1.77114	1.78873	1.77642	1.75514	1.70101	1.64989	1.58688	1.52092	1.43412	1.36228	1.29942	1.23957	1.18869	1.1408	1.08695	1.01819	0.95839	0.889661	0.829902																														1.2537	1.36358	1.49717	1.66928	1.85011	2.00103	2.11316	2.17468	2.19455	2.20544	2.17183	2.14707	2.11635	2.06199	2.01355	1.97102	1.91966	1.85949	1.79644	1.7276	1.66178	1.60196	1.53928	1.47963	1.43182	1.38112	1.33926	1.30917	1.27911	1.24909	1.21909	1.19498	1.17384	1.15275	1.12878	1.11069	1.10138	1.09501	1.09155	1.09392	1.09335	1.08985	1.08926	1.09158	1.08518	1.0788	1.07242	1.07186	1.07713	1.08237	1.08183	1.08127	1.07492	1.05991	1.04491	1.03571	1.01784	1.00577	0.996601	0.993231	0.98697	0.983602	0.974479	0.962487	0.947664	0.932854	0.920935	0.923424	0.917293	0.911154	0.916517	0.918973	0.924292	0.929603	0.929185	0.928767	0.931223	0.933682	0.944767	0.952982	0.955472	0.955086	0.963276	0.965739	0.965336	0.959203	0.950226	0.946956	0.943699	0.934774	0.920171	0.90844	0.899558	0.899215	0.898893	0.895721	0.895377	0.897872	0.897523	0.891512	0.885523	0.876678	0.873524	0.876058	0.887121	0.898177	0.914862	0.928663	0.948128	0.964738	0.984128	1.00066	1.01718	1.04217	1.06433	1.0808	1.09443	1.10524	1.11321	1.12117	1.12346	1.1201	1.12234	1.13579	1.14356	1.15412	1.17304	1.20029	1.24422	1.29919	1.35675	1.42806	1.49074	1.52546	1.55999	1.59429	1.61733	1.63736	1.65173	1.64944	1.66071	1.67176	1.67164	1.66594	1.63841	1.61086	1.5888	1.57757	1.57163	1.56824	1.57538	1.59814	1.62319	1.64779	1.6639	1.67691	1.68941	1.69894	1.70552	1.70135	1.68933	1.66949	1.64703	1.61949	1.58703	1.54717	1.50758	1.47075	1.43669	1.40279	1.36669	1.33573	1.30746	1.28178	1.25643	1.23367	1.21115	1.1888	1.16913	1.14969	1.12817	1.10921	1.09036	1.07184	1.05568	1.03962	1.02368	1.00794	0.994603	0.983636	0.968359	0.951106	0.936215	0.92599	0.918124	0.908102	0.898263	0.895045	0.887479	0.875611	0.866132	0.854606	0.840955	0.827436	0.816322	0.809701	0.79891	0.783918	0.771207	0.756383	0.743925	0.725044	0.708431	0.69408	0.675666	0.661658	0.645521	0.631552	0.624027	0.610231	0.596598	0.595653	0.596803	0.595811	0.599108	0.60245	0.609936	0.623629	0.643703	0.663773	0.681684	0.695377	0.696591	0.70833	0.722183	0.725524	0.722575	0.719626	0.71875	0.728145	0.73127	0.723983	0.722957	0.72401	0.72713	0.732326	0.747857	0.767449	0.786978	0.810519	0.833974	0.855298	0.876512	0.887408	0.90028	0.91511	0.92585	0.936562	0.947252	0.953936	0.960623	0.963279	0.96791	0.970444	0.976935	0.983348	0.991628	1.0116	1.03333	1.05882	1.09191	1.12478	1.15935	1.20142	1.24118	1.28057	1.32137	1.3502	1.37298	1.38969	1.40226	1.405	1.40744	1.40599	1.40418	1.40589	1.40193	1.39408
Norway																																																	2.99934	2.99904	2.9987	2.9982	2.99768	2.99709	2.99646	2.99587	2.99534	2.99476	2.79064	2.60749	2.49917	2.42676	2.37228	2.32674	2.2782	2.25052	2.20789	2.14439	2.06007	1.9788	1.90952	1.84625	1.77413	1.70208	1.62117	1.55221	1.4952	1.42041	1.3457	1.26509	1.18751	1.1159	1.05029	0.98176	0.925121	0.871465	0.82378	0.782053	0.743319	0.704594	0.662901	0.636076	0.615212	0.603264	0.591326	0.579391	0.576372	0.591174	0.588163	0.576244	0.570269	0.561326	0.561292	0.558291	0.549351	0.534475	0.531476	0.522541	0.522512	0.519518	0.51059	0.495729																																																																																									2.10076	2.10951	2.13009	2.10328	2.06758	1.99636	1.93995	1.88354	1.82714	1.76484	1.71437	1.64913	1.59572	1.52754	1.45936	1.40895	1.3615	1.31998	1.28438	1.24584	1.21321	1.18355	1.17459	1.1745	1.201	1.24228	1.29536	1.35729	1.42806	1.48108	1.52225	1.54273	1.5632	1.58365	1.59819	1.59796	1.58001	1.56206	1.52936	1.49962	1.46398	1.42835	1.38684	1.3483	1.31861	1.29777	1.27104	1.25021	1.22644	1.21152	1.1966	1.17875	1.16385	1.14601	1.13112	1.11624	1.11019	1.11002	1.11278	1.12729	1.14766	1.17095	1.1913	1.20282	1.2114	1.21411	1.2139	1.20781	1.20173	1.19565	1.1925	1.18641	1.18031	1.16834	1.15636	1.15902	1.17045	1.19065	1.23717	1.2924	1.36512	1.4465	1.53654	1.60599	1.66655	1.72988	1.79012	1.84145	1.87516	1.88838	1.89279	1.88839	1.86078	1.82161	1.77669	1.73181	1.69277	1.65665	1.60048	1.52721	1.49995	1.46984	1.43691	1.40117	1.36266	1.33849	1.32576	1.28747	1.24926	1.21115	1.17311	1.13799	1.11153	1.09657	1.06448	1.02674	0.994769	0.965692	0.939514	0.904805	0.867267	0.852574	0.840747	0.834614	0.834183	0.830891	0.833299	0.832869	0.838112	0.849011	0.862742	0.873618	0.887315	0.906641	0.923095	0.939514	0.958729	0.972264	0.985804	0.99367	1.00716	1.02061	1.03684	1.05018	1.06912	1.08243	1.0957	1.10614	1.11375	1.1241	1.13162	1.14746	1.17155	1.19281	1.21401	1.22403	1.22851	1.22189	1.20701	1.18944	1.16916	1.14343	1.12053	1.08939	1.05558	1.01904	0.977039	0.937843	0.898672	0.859564	0.823278	0.789795	0.76187	0.739486	0.719881	0.705822	0.69452	0.688734	0.685719	0.688203	0.69344	0.695929	0.692925	0.698161	0.703404	0.708653	0.713915	0.721895	0.727128	0.737844	0.745809	0.753759	0.769899	0.783277	0.793929	0.807301	0.826115	0.836732	0.855523	0.8743	0.901214	0.933517	0.963048	0.992556	1.03555	1.07847	1.1267	1.1667	1.21475	1.25999	1.29967	1.34196	1.37871	1.40998	1.4357	1.4586	1.4867	1.51465	1.52638	1.54331
Oman																																																																																			2.41625	2.49997	2.56566	2.62531	2.63099	2.62167	2.58537	2.51911	2.4379	2.34771	2.25157	2.17341	2.09228	2.02014	1.91215	1.81916	1.74413	1.66613	1.6031	1.52815	1.4592	1.40222	1.35422	1.3122	1.27618	1.24612	1.231	1.2278	1.25147	1.28406	1.32259	1.39982	1.48294	1.6017	1.69057	1.75553	1.81144	1.85239	1.86949	1.88355	1.8827	1.90252	1.87783	1.85314	1.80774	1.78007	1.77304	1.76005	1.77354	1.82518	1.86481	1.90713	1.93455	1.93247	1.93026	1.90165	1.86143	1.82417	1.78701	1.75568	1.73013	1.7017	1.67897	1.65906	1.63338	1.60483	1.56776	1.5251	1.48257	1.43742	1.4124	1.3959	1.38797	1.38562	1.38032	1.37502	1.36965	1.34455	1.31961	1.29476	1.27564	1.26501	1.25716	1.25501	1.25268	1.25029	1.24226	1.23421	1.22605	1.22072	1.21256	1.21814	1.22642	1.23728	1.24537	1.24798	1.24777	1.24485	1.23385	1.22287	1.21193	1.19837	1.17688	1.15822	1.13964	1.11323	1.08439	1.04516	1.00884	0.970203	0.923869	0.875183	0.824095	0.770537	0.719599	0.668725	0.623164	0.580265	0.534722	0.491864	0.454344	0.4143	0.376963	0.344976	0.326284	0.320869	0.328716	0.352465	0.368256	0.384044	0.394546	0.391823	0.383821	0.373123	0.3545	0.351757	0.354302	0.359489	0.367315	0.385657	0.396113	0.411837	0.42229	0.443265	0.47214	0.508907	0.558812	0.584956	0.616341	0.660813	0.702622	0.741762	0.783496	0.825057	0.900658	0.976118	1.06454	1.13968	1.20946	1.26868	1.32509	1.37353	1.41659	1.44651	1.46856	1.48275	1.48912	1.46957	1.44745	1.42023	1.37255	1.31216	1.2622	1.21747	1.20347	1.18436	1.17292	1.17673	1.19578	1.21477	1.22857	1.22212	1.22075	1.21432	1.21564	1.2221	1.22599	1.22988	1.21088	1.19448	1.17055	1.13654	1.09249	1.05105	1.01473	0.983668	0.950169	0.921758	0.903444	0.882707	0.861995	0.841309	0.828158	0.815026	0.801927	0.788901	0.783362	0.77783	0.772304	0.774363	0.778934	0.780995	0.780555	0.787628	0.792194	0.796755	0.796322	0.793401	0.785568	0.787692	0.779851	0.772018	0.761703	0.758902	0.753627	0.753287	0.743081	0.730439	0.71532	0.70021	0.690043	0.679892	0.679673	0.681894	0.689039	0.696178	0.703311	0.708022	0.715202	0.712481	0.724613	0.744155	0.766155	0.785669	0.795289	0.809834	0.824367	0.826563	0.818891	0.811223	0.803561	0.818065	0.827632	0.837193	0.849213	0.85633	0.863444	0.868093	0.853169	0.828454	0.798858	0.774186	0.75196	0.72974	0.707527	0.692628	0.682632	0.677531	0.672429	0.67959	0.684294	0.688996	0.728011	0.781708	0.842728	0.901257	0.949959	0.996184	1.03504	1.04942	1.05888	1.05857	1.0558	1.05304	1.05028	1.04752	1.0472	1.04688	1.04899	1.04866	1.04834	1.04558	1.04526	1.04736	1.04703	1.0467	1.04637	1.04846	1.05055	1.05264	1.05229	1.06163	1.07094	1.08268	1.09681	1.10851	1.11777	1.12944	1.13625	1.15271	1.16913	1.18552	1.19948	1.21342	1.23213	1.24355	1.25016	1.25674	1.25849	1.25783	1.25717	1.2565	1.25583	1.25034	1.24484	1.24171	1.23859	1.23548	1.22992	1.23151	1.23547	1.23941	1.22672	1.21643	1.20615	1.21719	1.23057	1.24627
Pakistan																																																									2.99998	2.99998	2.99997	2.99996	2.99995	2.99994	2.99993	2.99992	2.9999	2.8949	2.70289	2.54689	2.45988	2.39387	2.36386	2.33385	2.27084	2.24982	2.3158	2.33377	2.32175	2.26774	2.18673	2.13871	2.0667	1.9557	1.8687	1.82369	1.80267	1.76666	1.75164	1.76061	1.7276	1.74856	1.75153	1.78149	1.83543	1.87138	1.88333	1.91327	1.89823	1.88319	1.86515	1.8621	1.85005	1.835	1.82594	1.80789	1.81981	1.78977	1.76272	1.76264	1.76855	1.78045	1.80732	1.78925	1.76518	1.75609	1.69907	1.64206	1.59404	1.54304	1.50701	1.49794	1.47988	1.4708	1.46771	1.45263	1.42259	1.39855	1.3775	1.35047	1.34738	1.35029	1.36216	1.39497	1.43375	1.47848	1.52619	1.56788	1.60955	1.6512	1.68684	1.71649	1.74014	1.76077	1.73958	1.71839	1.73002	1.72671	1.70846	1.68126	1.64214	1.62985	1.60564	1.54867	1.49471	1.44376	1.38986	1.33598	1.28811	1.24323	1.18644	1.13564	1.08782	1.04896	1.01605	0.965295	0.92051	0.899551	0.878598	0.860632	0.845651	0.833657	0.836539	0.839424	0.83637	0.833319	0.827297	0.818304	0.797421	0.791413	0.785409	0.764536	0.743669	0.722807	0.704923	0.692985	0.663212	0.633443	0.612603	0.594738	0.576875	0.559015	0.55305	0.535193	0.517341	0.508406	0.499472	0.490541	0.478638	0.457818	0.448891	0.442934	0.439953	0.436971	0.436962	0.439924	0.439915	0.44585	0.460702	0.466635	0.469597	0.484447	0.499297	0.517119	0.537912	0.546817	0.564637	0.582457	0.591362	0.600266	0.60917	0.615104	0.618066	0.606173	0.603195	0.597245	0.594266	0.594258	0.59425	0.591271	0.597204	0.600166	0.609069	0.615003	0.617966	0.62687	0.644685	0.677356	0.704083	0.73675	0.766445	0.799108	0.831769	0.87037	0.897087	0.923802	0.944576	0.977229	1.01582	1.0455	1.0633	1.08407	1.10483	1.12263	1.12854	1.12555	1.12256	1.11363	1.09579	1.08389	1.07199	1.06009	1.04819	1.03927	1.03034	1.03328	1.02139	1.00652	1.00056	1.00054	0.994586	0.991598	0.997517	0.997497	1.00045	1.00339	1.00634	1.01226	1.02114	1.02705	1.04484	1.06559	1.08337	1.10708	1.12783	1.15154	1.17821	1.20785	1.24046	1.27602	1.30861	1.34417	1.37675	1.40932	1.43892	1.46555	1.49217	1.52175	1.55133	1.58089	1.60747	1.62219	1.63394	1.64271	1.64555	1.64542	1.63936	1.63329	1.62722	1.62115	1.61507	1.60602	1.59105	1.57016	1.54927	1.52246	1.4927	1.4659	1.43911	1.41232	1.39145	1.37355	1.35564	1.33774	1.31688	1.29603	1.27223	1.25139	1.22761	1.20383	1.18302	1.16221	1.14436	1.12652	1.10868	1.08493	1.05824	1.03156	1.00783	0.984115	0.960406	0.933749	0.915958	0.901124	0.886291	0.877368	0.868445	0.856569	0.850601	0.847587	0.847526	0.850418	0.853309	0.862105	0.8709	0.888548	0.900289	0.914978	0.929665	0.944347	0.956076	0.967801	0.976575	0.985348	0.991172	0.994048	0.993977	0.990959	0.987945	0.976088	0.964235	0.952382	0.940532	0.925737	0.910944	0.893203	0.881361	0.866572	0.854734	0.842899	0.831067	0.825131	0.816252	0.810322	0.801448	0.795521	0.786651	0.780727	0.771857	0.765935	0.757067	0.748199	0.739336	0.733416	0.727497	0.724524	0.730386	0.733303	0.742109	0.7568	0.771493	0.78324	0.800873	0.81556	0.827303	0.839044	0.862559	0.87724	0.894863	0.912483	0.930101	0.9536	0.974154	0.988818	1.01231	1.03579	1.06515	1.09745	1.13562	1.17378	1.21487	1.25301
Panama																																																																2.99866	2.99835	2.99797	2.99755	2.99714	2.99668	2.99609	2.99557	2.97107	2.80282	2.68847	2.56518	2.48378	2.36057	2.29417	2.25763	2.2151	2.16063	2.13002	2.07555	2.00024	1.92799	1.84389	1.77772	1.7116	1.6277	1.55576	1.51361	1.47742	1.45012	1.41097	1.37779	1.3535	1.33516	1.305	1.29858	1.28033	1.26209	1.26163	1.25233	1.23121	1.23077	1.21555	1.19145	1.17626	1.15223	1.13409	1.11594	1.10081	1.07387	1.06172	1.04663	1.02269	1.01059	1.00737	0.983478	0.965519	0.950529	0.932594	0.935293	0.934997	0.940568	0.963791	0.995794	1.04243	1.10367	1.17656	1.24639	1.31904	1.37985	1.4493	1.50399	1.54394	1.56918	1.57684	1.57276	1.56865	1.56449	1.56023	1.5559	1.55728	1.59028	1.59142	1.59539	1.58487	1.57434	1.56951	1.56464	1.53981	1.53492	1.52715	1.51362	1.50577	1.48649	1.46162	1.43101	1.41462	1.40104	1.39312	1.37962	1.35769	1.34423	1.33641	1.32294	1.31507	1.3044	1.2965	1.29133	1.28893	1.2865	1.28394	1.27862	1.27325	1.27337	1.27349	1.26539	1.2546	1.23853	1.21709	1.19311	1.16927	1.14546	1.12444	1.10614	1.09056	1.07501	1.06214	1.0493	1.03654	1.02912	1.01913	1.01457	1.01265	1.01345	1.01949	1.02549	1.02881	1.02688	1.02234	1.02041	1.01583	1.01128	1.00418	0.997047	1.00027	1.00094	0.991415	0.984504	0.967492	0.945455	0.926105	0.909351	0.895222	0.886124	0.87454	0.870501	0.871572	0.865046	0.848479	0.839534	0.835784	0.829536	0.833482	0.84248	0.853986	0.865453	0.869397	0.868217	0.872053	0.863329	0.852127	0.845972	0.849867	0.848759	0.847699	0.849137	0.850569	0.854455	0.858326	0.859724	0.868524	0.869902	0.871255	0.875058	0.881326	0.88512	0.886479	0.890261	0.898917	0.907537	0.916129	0.919825	0.925947	0.934439	0.938056	0.946497	0.952493	0.956041	0.964376	0.972644	0.983296	0.991542	0.992589	0.995995	0.999387	1.00042	0.996713	0.993018	0.989344	0.983272	0.979635	0.973612	0.967595	0.961579	0.953191	0.951894	0.952928	0.95628	0.95726	0.965242	0.977874	0.9881	1.00062	1.01076	1.01631	1.01726	1.02274	1.0282	1.03587	1.04575	1.05782	1.07653	1.09966	1.1158	1.13184	1.14997	1.16794	1.18578	1.20583	1.23017	1.24755	1.26692	1.27721	1.28075	1.28417	1.28288	1.28361	1.28865	1.29568	1.29819	1.29838	1.30063	1.30703	1.30895	1.31693	1.32671	1.34044	1.35381	1.36682	1.36913	1.37322	1.37092	1.36834	1.36752	1.36659	1.36539	1.36768	1.37349	1.37678	1.37769	1.37629	1.36881	1.36484	1.36074	1.35264	1.34453	1.32553	1.30482	1.28773	1.27942	1.27224	1.26653	1.25528	1.24405	1.22778	1.21508	1.19412	1.17823	1.16412	1.15642	1.15798	1.16071	1.15832	1.15235	1.13582	1.11521	1.0908	1.06559	1.04253	1.02009	0.997065	0.971695	0.945466	0.916602	0.885303	0.852986	0.821173	0.788403	0.759136	0.734714	0.712165	0.691539	0.67123	0.653993	0.638488	0.627457	0.616588	0.604514	0.593978	0.583591	0.571916	0.561771	0.551762	0.541913	0.534887	0.529336	0.525213	0.519757	0.517111	0.513218	0.510691	0.509532	0.509723	0.509909	0.511413	0.515544	0.523547	0.534174	0.542218	0.55288	0.564813	0.575383	0.587252	0.60306	0.616218	0.630602	0.644894	0.657856	0.666895	0.674621	0.673313	0.672029	0.675909	0.677313	0.676167	0.673799	0.671471
Papua New Guinea																																																																																																																																																																																																																																																																																																																																																																																																																													1.98957	1.96851	1.9714	1.87247	1.77952	1.83932	1.87813	1.91095
Paraguay																																																																																																																																																													1.13832	1.37486	1.73412	2.0843	2.33858	2.42516	2.43689	2.34686	2.15215	1.94853	1.78683	1.67303	1.58018	1.51427	1.46331	1.40637	1.3554	1.29546	1.2445	1.22046	1.20538	1.21124	1.26791	1.33655	1.39918	1.4379	1.4736	1.48838	1.49121	1.47014	1.44609	1.43696	1.42783	1.4157	1.43041	1.44213	1.44488	1.45657	1.45931	1.46205	1.45583	1.44962	1.44043	1.44316	1.44589	1.46644	1.48993	1.53717	1.56651	1.63145	1.69034	1.74914	1.78707	1.82491	1.84193	1.86774	1.88164	1.88067	1.85602	1.8225	1.78897	1.75545	1.70723	1.64726	1.59914	1.56575	1.54417	1.51669	1.49807	1.48527	1.47541	1.48014	1.48487	1.49246	1.49706	1.49578	1.49162	1.49035	1.47454	1.44708	1.41681	1.38657	1.36506	1.34357	1.32499	1.30061	1.27918	1.25774	1.2306	1.19777	1.17655	1.14961	1.12852	1.1161	1.10947	1.10284	1.09045	1.08094	1.0743	1.06479	1.05818	1.04298	1.04212	1.04411	1.04326	1.04812	1.05298	1.05212	1.0541	1.05322	1.05237	1.04584	1.03934	1.02717	1.02071	1.01425	1.00499	0.995727	0.986486	0.97728	0.97088	0.964512	0.955356	0.943412	0.934308	0.928029	0.918965	0.912755	0.906554	0.897558	0.891381	0.885225	0.876299	0.870168	0.858451	0.852341	0.849048	0.848548	0.848052	0.847552	0.849843	0.85769	0.862753	0.873368	0.883941	0.900048	0.924443	0.94326	0.964812	0.983536	1.005	1.02364	1.04499	1.0608	1.0793	1.09225	1.10791	1.11804	1.12535	1.13264	1.13986	1.14979	1.15696	1.15862	1.16572	1.16464	1.15541	1.14895	1.13701	1.13327	1.12409	1.11494	1.10846	1.10741	1.10092	1.09443	1.08793	1.08416	1.07765	1.0739	1.07556	1.07989	1.07085	1.05653	1.03959	1.02535	1.00578	0.988929	0.96941	0.952624	0.933164	0.919078	0.899682	0.885637	0.874275	0.862903	0.870134	0.893257	0.926933	0.95787	0.99138	1.0248	1.05286	1.08085	1.10087	1.11559	1.12507	1.12666	1.12823	1.12979	1.11562	1.09623	1.07425	1.0575	1.04335	1.02667	1.00745	0.99086	0.976917	0.9682	0.962129	0.956119	0.950122	0.941525	0.938155	0.937378	0.934031	0.930647	0.927241	0.92898	0.938442	0.942725	0.952139	0.958941	0.970843	0.987823	1.00732	1.02928	1.05371	1.07804	1.10735	1.12895	1.14538	1.1592	1.16791	1.17907	1.18514	1.1912	1.19217	1.18809	1.18902	1.18487	1.18071	1.17652	1.1723	1.17544	1.19086	1.21108	1.23362	1.25352	1.27326	1.28798	1.29531	1.29771
Peru																																																																		2.99971	2.87669	2.84065	2.8166	2.81955	2.91546	2.87639	2.86131	2.84022	2.93606	2.9959	2.99872	2.99844	2.99809	2.99769	2.99722	2.99674	2.99607	2.99539	2.99473	2.99406	2.94846	2.76223	2.62391	2.411	2.29081	2.18562	2.11032	2.02313	2.01348	2.01274	1.98809	1.97534	1.97444	1.98538	2.02296	2.00401	1.98799	1.97494	1.96183	1.9457	1.92362	1.89564	1.85874	1.80714	1.75857	1.70417	1.65572	1.61321	1.56778	1.54008	1.51529	1.49933	1.48332	1.46733	1.45134	1.42956	1.4078	1.39192	1.38187	1.37762	1.37916	1.38064	1.39362	1.41224	1.43933	1.46336	1.4843	1.47937	1.46585	1.44381	1.4133	1.3744	1.33279	1.2828	1.24709	1.21999	1.17876	1.14041	1.10771	1.07507	1.03678	1.01002	0.983403	0.970959	0.961462	0.946465	0.940034	0.939311	0.930078	0.918012	0.917281	0.910886	0.898852	0.884	0.869185	0.857229	0.850938	0.836212	0.824326	0.83213	0.837111	0.847676	0.858214	0.868733	0.876446	0.881359	0.886264	0.891137	0.898787	0.906416	0.916809	0.929944	0.943027	0.95885	0.971856	0.984816	0.997729	1.01336	1.02893	1.03355	1.02725	1.04546	1.06636	1.0844	1.08883	1.09866	1.10298	1.16402	1.1924	1.22063	1.24868	1.29535	1.33634	1.37715	1.3965	1.39411	1.38905	1.36012	1.34466	1.34761	1.34786	1.30819	1.29512	1.27948	1.27684	1.26357	1.22954	1.2164	1.21388	1.20877	1.20364	1.20906	1.20672	1.19132	1.17601	1.16595	1.15078	1.1357	1.1104	1.07765	1.06806	1.04309	1.01829	0.996188	0.969134	0.94473	0.935507	0.918845	0.904779	0.888226	0.876784	0.867825	0.863972	0.870251	0.863928	0.860152	0.86393	0.865202	0.866601	0.875408	0.869165	0.885246	0.888993	0.892756	0.894044	0.895211	0.891558	0.883052	0.862446	0.851677	0.828732	0.813195	0.80267	0.784761	0.766888	0.734273	0.723752	0.71562	0.702717	0.6849	0.667188	0.664133	0.675848	0.668091	0.67502	0.679463	0.688799	0.700479	0.714578	0.728656	0.732955	0.732311	0.736617	0.738496	0.745263	0.732705	0.737061	0.755966	0.762834	0.767274	0.769344	0.776031	0.787523	0.789422	0.788899	0.778727	0.790182	0.803988	0.798756	0.805563	0.80989	0.814222	0.83056	0.844486	0.865587	0.855518	0.835963	0.833128	0.835025	0.827427	0.807901	0.783626	0.790411	0.801963	0.799192	0.798813	0.807899	0.809878	0.81185	0.809119	0.832443	0.82972	0.815123	0.812426	0.816816	0.818862	0.832681	0.839405	0.846122	0.84579	0.824203	0.823847	0.828188	0.830246	0.815724	0.824849	0.824575	0.861874	0.875612	0.894061	0.905359	0.90498	0.923309	0.965097	0.976497	0.971404	0.963954	0.970613	0.998227	1.00483	1.00915	0.994575	0.989424	0.979638	0.96748	0.946141	0.929343	0.903199	0.900572	0.939755	0.988149	1.03646	1.05438	1.16963	1.29159	1.413	1.45336	1.47522	1.54972	1.62403	1.61767	1.6067	1.63683	1.63234	1.68444	1.6546	1.65647	1.60598	1.61871	1.58846	1.57879	1.53563	1.53471	1.50705	1.49522	1.46572	1.45156	1.43744	1.41632	1.37604	1.34892	1.33291	1.29913	1.28097	1.26935	1.25167	1.22489	1.21138	1.20008	1.19762	1.17769	1.1558	1.13382	1.13801	1.13132	1.13303	1.13257	1.10687	1.08744	1.09579	1.08081	1.06591	1.03445	1.00944	0.996994	0.990954	0.980669	0.970415	0.962275	0.947732	0.935363	0.942012	0.938209	0.919839
Philippines																																																															2.99993	2.99992	2.99991	2.99989	2.99987	2.99984	2.99981	2.99977	2.99972	2.99967	2.99961	2.99955	2.9995	2.90646	2.62747	2.39648	2.2045	2.02152	1.89852	1.80252	1.70953	1.63453	1.57452	1.51152	1.44851	1.39451	1.34951	1.28951	1.24751	1.20551	1.18151	1.1725	1.1485	1.13349	1.12448	1.10947	1.09746	1.08545	1.07344	1.06743	1.06442	1.0704	1.08537	1.10634	1.12731	1.13628	1.15126	1.14824	1.15122	1.1512	1.14519	1.13318	1.12417	1.11816	1.11215	1.10014	1.08514	1.07013	1.05213	1.04013	1.02812	1.02211	1.0221	1.02208	1.03106	1.05801	1.11792	1.19581	1.29466	1.4025	1.49534	1.58816	1.663	1.67493	1.68085	1.66582	1.64478	1.62375	1.60272	1.56672	1.53071	1.48872	1.44074	1.39276	1.34479	1.28784	1.23988	1.21289	1.19487	1.18584	1.17981	1.18874	1.19766	1.21258	1.22748	1.2364	1.24233	1.26022	1.27213	1.29899	1.3079	1.32578	1.34964	1.40039	1.4631	1.51083	1.57348	1.64208	1.67778	1.69852	1.69833	1.66528	1.62028	1.55738	1.52437	1.49733	1.47924	1.4522	1.42813	1.41601	1.39492	1.36489	1.34381	1.31976	1.2987	1.29257	1.28943	1.29525	1.307	1.33066	1.36323	1.41663	1.46401	1.53516	1.60029	1.64453	1.6679	1.67341	1.65811	1.6636	1.63937	1.61813	1.59392	1.57859	1.55436	1.52716	1.47924	1.43726	1.39529	1.35928	1.32628	1.29625	1.27515	1.24811	1.23	1.21189	1.19085	1.16389	1.13696	1.11594	1.10383	1.08875	1.06484	1.04096	1.02004	0.999144	0.975313	0.945599	0.921806	0.900966	0.888978	0.876993	0.876801	0.873653	0.879331	0.887954	0.905418	0.922876	0.940331	0.957787	0.978181	0.998577	1.01309	1.02172	1.01858	1.0125	0.997616	0.979798	0.950221	0.926533	0.899916	0.876245	0.855522	0.840679	0.828778	0.816888	0.810877	0.807802	0.810603	0.813401	0.82501	0.833685	0.848218	0.856878	0.865543	0.874206	0.879932	0.885652	0.88844	0.891234	0.894029	0.890966	0.890838	0.881929	0.873028	0.869987	0.85524	0.843426	0.837466	0.831507	0.825548	0.819593	0.810711	0.810605	0.810498	0.810398	0.8103	0.816051	0.824722	0.83339	0.847906	0.859499	0.86816	0.87682	0.88548	0.888298	0.888201	0.882265	0.87633	0.873321	0.870312	0.864386	0.85846	0.855451	0.855361	0.855271	0.849346	0.84634	0.843334	0.843247	0.851911	0.860573	0.869232	0.88372	0.892375	0.901035	0.906778	0.906692	0.903693	0.903608	0.903524	0.906351	0.912086	0.911997	0.909001	0.906007	0.89719	0.888376	0.879563	0.882396	0.885226	0.893873	0.908338	0.919887	0.934345	0.945886	0.951606	0.960236	0.965963	0.968788	0.968708	0.968629	0.965643	0.959751	0.950954	0.936343	0.924639	0.91003	0.895423	0.877912	0.863311	0.857425	0.863157	0.883408	0.912366	0.941315	0.978967	1.01661	1.05424	1.08895	1.12076	1.14675	1.16983	1.1929	1.21306	1.22162	1.22146	1.20972	1.19507	1.18043	1.16	1.13957	1.12204	1.10742	1.0928	1.08687	1.06936	1.05764	1.04883	1.04002	1.02831	1.02241	1.0165	1.0077	1.00759	1.00748	1.00736	1.00436	1.00135	0.998338	0.998225	0.998111	0.995106	0.994991	0.997769	1.00343	1.00909	1.01764	1.02907	1.04338	1.06057	1.07486	1.08915	1.10343	1.11771	1.13197	1.14912	1.16625	1.18625	1.20912	1.23197	1.25768	1.28336	1.30902	1.33752	1.36888	1.40594	1.44297
Poland																																																											2.99987	2.99983	2.99979	2.99975	2.9997	2.99963	2.99956	2.99949	2.9994	2.9993	2.9992	2.99909	2.95698	2.88188	2.84574	2.74964	2.68651	2.61439	2.54826	2.47613	2.38304	2.27797	2.19688	2.09784	2.0018	1.90279	1.82177	1.74376	1.67474	1.61472	1.56668	1.52463	1.4796	1.43158	1.39255	1.35353	1.31451	1.2785	1.24549	1.22446	1.20641	1.19137	1.16736	1.14335	1.11335	1.08636	1.06834	1.04733	1.02932	1.02028	1.01125	1.00819	1.00813	1.01105	1.01099	1.0169	1.02879	1.04367	1.05557	1.06745	1.0644	1.0733	1.0792	1.08212	1.08802	1.09691	1.1028	1.10571	1.10563	1.09957	1.08755	1.0815	1.07247	1.06642	1.06038	1.04538	1.03338	1.02137	1.01234	1.01227	1.01816	1.02703	1.0359	1.04775	1.06259	1.06847	1.07436	1.0713	1.07421	1.08607	1.09494	1.09784	1.09478	1.08278	1.06183	1.03492	1.00504	0.978142	0.95125	0.930325	0.912386	0.900413	0.885462	0.867529	0.855558	0.843589	0.834601	0.828595	0.825571	0.825526	0.831445	0.831405	0.834344	0.834304	0.8432	0.858051	0.869921	0.88179	0.890678	0.90254	0.91738	0.929239	0.938119	0.952951	0.973734	1.00047	1.03017	1.06284	1.0955	1.11923	1.1489	1.17558	1.20524	1.23785	1.26451	1.29115	1.32373	1.35035	1.37399	1.39167	1.40636	1.41807	1.4268	1.43256	1.42643	1.4203	1.4112	1.39913	1.38113	1.3661	1.34514	1.32418	1.30322	1.28524	1.2643	1.24632	1.22835	1.21039	1.19835	1.18929	1.17726	1.1682	1.15619	1.14714	1.13809	1.12609	1.11113	1.09322	1.07828	1.05743	1.03659	1.01279	0.989006	0.965229	0.935537	0.911774	0.890974	0.870176	0.85234	0.840421	0.834418	0.837285	0.843105	0.860747	0.887247	0.922602	0.963857	1.011	1.06108	1.12885	1.19657	1.26425	1.33188	1.3965	1.45812	1.51671	1.56935	1.61897	1.65674	1.68561	1.71442	1.74902	1.7982	1.85309	1.91953	1.97989	2.03416	2.08525	2.13605	2.1836	2.21625	2.24563	2.26884	2.27722	2.27658	2.26701	2.24851	2.2326	2.20783	2.17719	2.13788	2.10978	2.09272	2.08096	2.06878	2.05898	2.04043	2.01603	1.98317	1.95019	1.92258	1.89207	1.86143	1.83334	1.80783	1.78217	1.74856	1.70469	1.65599	1.60515	1.55752	1.51032	1.4638	1.41528	1.37229	1.33228	1.29265	1.25349	1.2123	1.18107	1.15025	1.12244	1.09502	1.06561	1.03661	1.00812	0.973153	0.94088	0.91128	0.881948	0.855275	0.828792	0.807317	0.776286	0.747853	0.721983	0.698634	0.680199	0.664239	0.653104	0.656314	0.661867	0.66506	0.670638	0.676191	0.684071	0.691914	0.702048	0.709796	0.719803	0.729804	0.735275	0.736207	0.734855	0.7358	0.734422	0.735334	0.740778	0.746139	0.753707	0.761205	0.76639	0.776045	0.781159	0.786302	0.80033	0.823189	0.845916	0.866355	0.880149	0.891732	0.896612	0.897134	0.893316	0.885129	0.87919	0.866718	0.85656	0.846468	0.829842	0.811112	0.788072	0.769475	0.75748	0.747691	0.737942	0.73258	0.729397	0.73056	0.729559	0.73072	0.736211	0.741687	0.749296	0.759031	0.768739	0.776283	0.78594	0.795554	0.805128	0.816787	0.82839	0.837827	0.851443	0.867078	0.886825	0.908534	0.932205	0.957829	0.9854	1.01282	1.04416	1.07733	1.11231	1.14696	1.18542	1.21743	1.24711	1.27439	1.29928	1.32378	1.34388	1.36363	1.3791	1.39029	1.39726	1.40381	1.4101	1.41793	1.42345	1.43056	1.43728
Portugal																																																								2.99958	2.99947	2.99926	2.99899	2.99866	2.99827	2.99776	2.9972	2.99645	2.99564	2.99469	2.99355	2.99227	2.99099	2.9895	2.98796	2.98635	2.90411	2.7057	2.53135	2.38103	2.23093	2.09886	1.99072	1.92122	1.84587	1.76469	1.69549	1.61749	1.54847	1.48249	1.39305	1.32143	1.26173	1.21682	1.17788	1.14784	1.11195	1.0731	1.03725	1.00733	0.971577	0.938818	0.900213	0.867514	0.858444	0.834695	0.808036	0.77843	0.742944	0.716291	0.695542	0.671836	0.654011	0.63619	0.627219	0.621193	0.624016	0.612144	0.600293	0.609036	0.62954	0.652974	0.676403	0.688061	0.702652	0.711357	0.705361	0.699372	0.693386	0.687401	0.690226	0.70773	0.736968	0.763261	0.792469	0.815793	0.842045	0.868279	0.891568	0.911913	0.938102	0.964274	0.990436	1.02242	1.04854	1.0688	1.08027	1.08882	1.08568	1.08544	1.0823	1.07915	1.08184	1.08451	1.08425	1.08691	1.08665	1.08055	1.07737	1.07128	1.07393	1.07368	1.08508	1.09063	1.0962	1.09886	1.09568	1.08669	1.0806	1.06871	1.05974	1.05076	1.04469	1.04733	1.04707	1.0526	1.05233	1.05495	1.05757	1.0602	1.05993	1.05677	1.04493	1.0389	1.02709	1.0124	0.991919	0.965658	0.942305	0.913167	0.886939	0.860719	0.834509	0.808311	0.787912	0.767528	0.752943	0.738366	0.72669	0.720807	0.717822	0.717735	0.720536	0.720446	0.723251	0.726052	0.728851	0.740317	0.751771	0.766117	0.783348	0.800575	0.817799	0.840789	0.860885	0.880977	0.89529	0.915369	0.93544	0.949733	0.964023	0.975412	0.986787	1.00679	1.03255	1.06692	1.10703	1.13848	1.1699	1.2013	1.22693	1.25542	1.27525	1.29219	1.31486	1.34036	1.36294	1.38834	1.40511	1.42468	1.45279	1.47514	1.486	1.49682	1.50762	1.52408	1.52623	1.52551	1.51906	1.51259	1.4947	1.47967	1.46179	1.44391	1.41468	1.39114	1.37331	1.35833	1.34053	1.31988	1.30775	1.30412	1.29201	1.28273	1.27908	1.28671	1.30272	1.31586	1.34021	1.37006	1.4138	1.46013	1.51744	1.56607	1.61445	1.65134	1.68801	1.71609	1.74106	1.74918	1.76253	1.77014	1.7693	1.77094	1.76954	1.76519	1.76326	1.75304	1.73731	1.71346	1.679	1.66841	1.65243	1.63635	1.62791	1.62701	1.62843	1.62428	1.59949	1.57721	1.55488	1.53268	1.50798	1.50076	1.49601	1.4834	1.47319	1.45798	1.43785	1.40805	1.36673	1.3283	1.29765	1.26487	1.23492	1.20299	1.17381	1.13768	1.10202	1.06444	1.02506	0.988353	0.954098	0.927182	0.905217	0.888022	0.875528	0.860837	0.85086	0.841111	0.831385	0.826351	0.821361	0.82318	0.831678	0.840177	0.844134	0.848124	0.85208	0.853774	0.855451	0.857092	0.856506	0.856204	0.849469	0.844959	0.844749	0.844362	0.847952	0.85986	0.877896	0.901989	0.931972	0.963543	1.00692	1.05152	1.1034	1.17429	1.25154	1.32102	1.38061	1.42479	1.45188	1.4663	1.47207	1.47682	1.47327	1.47255	1.46868	1.4657	1.45974	1.45062	1.43732	1.42202	1.40304	1.38391	1.36738	1.34924	1.3252	1.2986	1.27089	1.23845	1.20018	1.15535	1.10966	1.06013	1.01112	0.964913	0.919898	0.874884	0.828321	0.780087	0.732815	0.68621	0.640136	0.594546	0.5523	0.516025	0.482815	0.452663	0.428196	0.403911	0.379775	0.359898	0.34288	0.330064	0.321392	0.312779	0.305552	0.297018	0.291235	0.286834	0.282447	0.28076	0.277738	0.277403	0.275721	0.2754	0.277761	0.280139	0.283873	0.288938	0.294002	0.297757
Qatar																																																						2.99828	2.99783	2.99739	2.99719	2.76022	2.36449	2.10966	1.88185	1.69602	1.58211	1.49217	1.40523	1.31231	1.22537	1.13244	1.0395			1.13497	1.34436	1.69123	2.18139	2.66507	2.98975	2.98829	2.98678	2.98526	2.87934	2.70198	2.54861	2.40138	2.30183	2.24685	2.25703	2.24628	2.22946	2.22724	2.2307	2.2398	2.23982	2.22786	2.23912	2.25875	2.27211	2.2589	2.22231	2.17691	2.11135	2.04027	1.95803	1.87052	1.80048	1.74211	1.68967	1.65715	1.62742	1.60608	1.58741	1.57984	1.58046	1.58903	1.58915	1.59179	1.59968	1.6073	1.60644	1.59995	1.58259	1.57037	1.55536	1.53237	1.51199	1.48898	1.46598	1.44022	1.4225	1.40718	1.38923	1.36891	1.35128	1.33367	1.31381	1.29167	1.26495	1.24099	1.21729	1.19381	1.1706	1.14513	1.12243	1.09738	1.07272	1.05071	1.02667	1.00066	0.977335	0.954374	0.931895	0.909677	0.890053	0.87055	0.853471	0.836567	0.819785	0.803149	0.786652	0.770364	0.756536	0.745173	0.736213	0.727356	0.720933	0.71913	0.715106	0.708956	0.700667	0.69026	0.677713	0.665219	0.652811	0.642721	0.630452	0.6205	0.612823	0.602971	0.595393	0.585654	0.578163	0.572938	0.569937	0.571387	0.572838	0.574287	0.577948	0.579429	0.580936	0.582485	0.584048	0.583467	0.580753	0.578064	0.5754	0.572759	0.567946	0.565321	0.562683	0.560036	0.559533	0.561169	0.569249	0.579465	0.593963	0.612755	0.635814	0.660984	0.68826	0.715509	0.740556	0.76558	0.786267	0.80691	0.821108	0.831018	0.832395	0.831657	0.828798	0.825962	0.821033	0.814016	0.807032	0.802185	0.795237	0.79043	0.785625	0.780821	0.778112	0.7775	0.778993	0.78468	0.792468	0.800234	0.812191	0.824133	0.840262	0.854262	0.870349	0.886391	0.900317	0.914222	0.923916	0.931508	0.941137	0.948653	0.95615	0.961552	0.964877	0.97027	0.975653	0.974849	0.976132	0.973296	0.970473	0.965598	0.9587	0.951827	0.942885	0.931889	0.925021	0.916104	0.909254	0.906502	0.901694	0.901014	0.900353	0.899698	0.901098	0.904516	0.912018	0.923579	0.933051	0.946552	0.960005	0.975438	0.990833	1.00213	1.0134	1.02668	1.03791	1.04713	1.05433	1.05547	1.05663	1.05177	1.0429	1.03002	1.01916	1.0063	0.993458	0.982635	0.97181	0.965012	0.956221	0.95145	0.950667	0.951883	0.95708	0.964256	0.971437	0.978608	0.981802	0.984988	0.988182	0.985435	0.980735	0.978009	0.973308	0.97059	0.963945	0.959259	0.954577	0.947927	0.94329	0.938634	0.937923	0.935252	0.930659	0.926096	0.923505	0.91898	0.908624	0.896346	0.888003	0.877706	0.867416	0.855188	0.848826	0.840518	0.830276	0.822	0.815686	0.815225	0.812816	0.814307	0.819691	0.830899	0.840163	0.849403	0.860568	0.869776	0.880887	0.893896	0.912673	0.93332	0.957792	0.980272	1.00656	1.03087	1.0532	1.07357	1.09199	1.10845	1.12104	1.13169	1.13847	1.1395	1.13861	1.13389	1.12534	1.11681	1.10828	1.10166	1.09692	1.09787	1.10068	1.10536	1.11379	1.12597	1.13807	1.1539	1.17341	1.19282	1.21778	1.24259	1.26915	1.29557	1.31623	1.33304	1.34787	1.35702	1.36423	1.36765	1.37097	1.37237	1.37187	1.36763	1.36149	1.3535	1.3599	1.34459	1.32749	1.31043	1.29524	1.27827	1.26317	1.2357	1.22251	1.20754	1.19443	1.18136	1.16831	1.15531	1.13516	1.12582	1.11828	1.11076	1.10326	1.09755	1.09186	1.09502	1.08757	1.0819	1.07625	1.07062	1.06499	1.06111	1.05724	1.05336
Romania																																																														2.99963	2.99953	2.99943	2.99932	2.99916	2.999	2.99878	2.99854	2.99832	2.99808	2.99781	2.99752	2.93724	2.78409	2.61001	2.49586	2.40269	2.33049	2.2194	2.12928	2.04517	1.97604	1.90394	1.83485	1.77176	1.71766	1.64863	1.59457	1.54053	1.4895	1.45043	1.4054	1.36636	1.32734	1.29131	1.26126	1.23421	1.21016	1.17716	1.15014	1.12612	1.10509	1.09302	1.08095	1.06292	1.05384	1.04476	1.04761	1.04153	1.02948	1.01147	0.999438	0.984432	0.969434	0.954442	0.936473	0.918509	0.897568	0.879613	0.8557	0.831792	0.79895	0.775052	0.757117	0.742166	0.730197	0.724191	0.721163	0.724095	0.724051	0.724009	0.726947	0.726906	0.732822	0.738737	0.753586	0.76843	0.777316	0.789178	0.804015	0.81885	0.830704	0.84553	0.872256	0.901953	0.940569	0.985123	1.02669	1.07419	1.11573	1.15131	1.18985	1.21649	1.23718	1.26083	1.28446	1.30215	1.30497	1.30778	1.31356	1.31339	1.30728	1.2982	1.29208	1.2919	1.28282	1.27967	1.28542	1.29115	1.29984	1.31443	1.33199	1.35249	1.37	1.3875	1.40498	1.4254	1.4458	1.46616	1.48945	1.51566	1.54182	1.56498	1.5881	1.60526	1.62237	1.63943	1.64761	1.64986	1.64619	1.64251	1.62705	1.6057	1.57557	1.54545	1.51535	1.48528	1.45523	1.42813	1.40104	1.37106	1.34109	1.31702	1.29295	1.26891	1.25075	1.23261	1.21741	1.19931	1.18416	1.16902	1.1539	1.13588	1.1208	1.10573	1.0965	1.08146	1.07225	1.06014	1.05094	1.04465	1.03547	1.03211	1.02585	1.0225	1.01915	1.01581	1.01537	1.01781	1.01735	1.01979	1.01933	1.02176	1.0213	1.02083	1.02038	1.01993	1.02234	1.02762	1.03577	1.04103	1.04628	1.05151	1.05674	1.06196	1.0643	1.06663	1.07182	1.077	1.08788	1.10159	1.11526	1.12602	1.14245	1.16169	1.18087	1.19714	1.21906	1.24374	1.27401	1.30417	1.33984	1.37821	1.40795	1.4347	1.4613	1.48493	1.50279	1.51209	1.52409	1.53039	1.52822	1.52597	1.52085	1.51845	1.50761	1.49401	1.48042	1.46954	1.45587	1.44764	1.43932	1.43369	1.43071	1.42763	1.43527	1.44531	1.4632	1.48337	1.50845	1.53051	1.54171	1.53944	1.53704	1.52926	1.5136	1.49276	1.47199	1.45381	1.43564	1.41231	1.3891	1.36086	1.33018	1.29978	1.27219	1.24735	1.2227	1.19826	1.17655	1.15506	1.13371	1.1125	1.08915	1.05876	1.03109	1.00358	0.981153	0.958849	0.939116	0.926645	0.916531	0.908933	0.901456	0.891684	0.884413	0.874782	0.870068	0.872636	0.872866	0.873147	0.871103	0.869121	0.864812	0.853487	0.839874	0.826386	0.810678	0.795224	0.777542	0.759907	0.747013	0.731854	0.721393	0.713278	0.705195	0.699404	0.695916	0.69474	0.695828	0.699179	0.707062	0.730792	0.758986	0.782555	0.803801	0.822759	0.839453	0.851641	0.85933	0.864787	0.865744	0.864498	0.856593	0.848744	0.834223	0.813044	0.791934	0.770869	0.75431	0.742238	0.732418	0.727065	0.726167	0.725269	0.726598	0.730144	0.735911	0.741675	0.749636	0.759782	0.772095	0.779982	0.790036	0.800047	0.807845	0.815623	0.823391	0.828963	0.836698	0.842244	0.849962	0.859805	0.869613	0.879375	0.891239	0.90305	0.916939	0.930752	0.946616	0.964506	0.986575	1.01068	1.03253	1.0564	1.08223	1.10581	1.12925	1.15043	1.16936	1.18398	1.20054	1.2107	1.22282	1.23062	1.23621	1.24583	1.25325	1.26051
Russia																																																															2.99995	2.99994	2.99993	2.99991	2.9999	2.99987	2.99984	2.9998	2.99976	2.99971	2.99964	2.99957	2.99949	2.9994	2.99929	2.99917	2.99904	2.99888	2.99869	2.99848	2.99823	2.99795	2.99763	2.99726	2.99685	2.99637	2.99581	2.99522	2.98259	2.89209	2.78664	2.68419	2.5758	2.46446	2.37109	2.28075	2.19344	2.12108	2.06068	2.0152	1.97864	1.95398	1.93228	1.91649	1.90662	1.89076	1.86895	1.84122	1.81052	1.77687	1.74326	1.7008	1.66135	1.61603	1.57076	1.51965	1.47156	1.42057	1.37259	1.32468	1.28271	1.24079	1.20481	1.17182	1.14181	1.11478	1.09072	1.06963	1.0515	1.03634	1.02707	1.0178	1.01148	1.00811	1.00474	1.00431	1.00094	1.00051	1.00008	0.999647	0.999216	0.998786	0.998356	0.997933	0.997511	0.997094	0.99376	0.987515	0.9842	0.977976	0.971761	0.965556	0.956444	0.950258	0.94117	0.935008	0.923033	0.913983	0.907853	0.898822	0.889799	0.88369	0.880491	0.87439	0.871198	0.870912	0.867725	0.867442	0.867159	0.869776	0.872392	0.875007	0.880517	0.886024	0.891527	0.894135	0.899636	0.902245	0.904855	0.904577	0.907191	0.906919	0.906651	0.906386	0.903237	0.902976	0.899835	0.89958	0.896446	0.893315	0.890188	0.887065	0.883946	0.883708	0.883471	0.883236	0.883003	0.882772	0.882542	0.882313	0.882087	0.884733	0.884508	0.887155	0.886931	0.889578	0.889356	0.892004	0.891784	0.894433	0.894216	0.896865	0.896648	0.899297	0.901945	0.901729	0.904377	0.907023	0.906808	0.909452	0.912092	0.91759	0.920226	0.925715	0.9312	0.93668	0.942155	0.950481	0.955947	0.96426	0.972567	0.980867	0.98916	0.997447	1.00573	1.014	1.02226	1.02767	1.03593	1.04132	1.04955	1.05778	1.06315	1.07135	1.07954	1.09055	1.10155	1.11252	1.12915	1.14575	1.16231	1.18168	1.20384	1.22597	1.24805	1.27009	1.2949	1.31966	1.34154	1.36337	1.38233	1.39841	1.41445	1.42481	1.43512	1.43977	1.44438	1.44616	1.44511	1.44123	1.43733	1.43062	1.42109	1.41436	1.40482	1.39249	1.38017	1.36786	1.35278	1.3405	1.32544	1.31316	1.30089	1.28863	1.27914	1.26963	1.26288	1.25613	1.24936	1.24258	1.23854	1.23723	1.23317	1.23184	1.2305	1.22639	1.22501	1.22363	1.2195	1.21536	1.21122	1.20705	1.2056	1.20141	1.1972	1.19299	1.19146	1.18722	1.18565	1.18405	1.18244	1.18082	1.17918	1.17753	1.17852	1.17417	1.17248	1.17077	1.16638	1.16466	1.16028	1.15327	1.1489	1.14192	1.13495	1.12801	1.12108	1.11155	1.10465	1.09777	1.0909	1.08405	1.07719	1.07292	1.06866	1.0644	1.06272	1.05845	1.05677	1.05511	1.05089	1.04925	1.04507	1.04091	1.03679	1.03016	1.02103	1.01194	1.00289	0.991367	0.979895	0.968473	0.954562	0.94573	0.936927	0.925639	0.919394	0.913154	0.909428	0.905705	0.90449	0.903284	0.904584	0.905897	0.904742	0.906092	0.904974	0.903883	0.902818	0.899307	0.895822	0.889894	0.883991	0.875659	0.867354	0.861531	0.853275	0.845052	0.839308	0.833591	0.827899	0.822229	0.819016	0.815822	0.812643	0.811911	0.808762	0.805629	0.804937	0.801835	0.798748	0.798094	0.795034	0.794406	0.791374	0.790767	0.79017	0.787172	0.786597	0.783635	0.783087	0.780147	0.779616	0.779094	0.776184	0.77567	0.777548	0.779427	0.778918	0.780806	0.782699	0.784598	0.784124	0.786041	0.787963	0.789885	0.79181	0.793733
Rwanda																																																																																																																																																																																																																	0.740049	0.838895	0.979675	1.15639	1.31512	1.47682	1.65947	1.86005	2.08154	2.21914	2.26988	2.26072	2.21564	2.14063	2.01177	1.86798	1.75115	1.65528	1.5744	1.49352	1.3977	1.30788	1.20909	1.1103	1.0205	0.936691	0.855876	0.775063	0.715202	0.673297	0.628402	0.5865	0.538617	0.493727																																																																																			1.22275	1.27353	1.35718	1.45876	1.55733	1.66485	1.75741	1.81111	1.84687	1.83184	1.80783	1.78084	1.7449	1.7	1.6551	1.59527	1.55635	1.50549	1.45464	1.40977	1.37982	1.35286	1.33188	1.3109	1.31081	1.30476	1.2987	1.29861	1.30748	1.31932	1.32519	1.33106	1.34588	1.36068	1.36952	1.38728	1.42293	1.45558	1.47629	1.50592	1.54447	1.583	1.60363	1.60936	1.62103	1.63268	1.65918	1.66781	1.67345	1.66123	1.649	1.62191	1.57997	1.51727	1.45163	1.38007	1.31747	1.25787	1.20126	1.14763	1.08807	1.03446	0.980873	0.927295	0.867789	0.814237	0.766637	0.733905	0.704149	0.68628	0.668416	0.659466	0.653487	0.647509	0.641532	0.635554	0.629579	0.62954	0.638408	0.647275	0.65911	0.673912	0.688714	0.706482	0.721281	0.73608	0.750878	0.762709	0.771571	0.780433	0.786329	0.789257	0.78625	0.78621	0.786169	0.786129
Saint Kitts and Nevis
Saint Lucia																																																																																																																																																																																																																																																																																																																																																																																						2.00706	2.0426	2.01798	2.08943	2.13151	2.0996	2.07333	1.94129	1.96829	1.96123	1.92893	1.86667	1.80767	1.8485	1.8742	1.80071	1.75206	1.63771	1.54822	1.48614	1.36512	1.272	1.21242	1.18677	1.17427	1.16467	1.15258	1.09841	1.067	1.03475	0.972297	0.939265	0.956427	0.973319	1.0418	1.08271	1.08709	1.06838	1.04205	0.972157	0.912508	0.868207	0.800913	0.764484	0.761126	0.765318	0.711157
Saint Vincent and the Grenadines																																																																																																																																																																																																																																																																																																																																																																																															1.23335	1.26769	1.2677	1.26145	1.2908	1.25523	1.23607	1.20134	1.18015	1.12345	1.07568	1.0256	0.980743	0.917353	0.840421
Samoa
San Marino
Sao Tome and Principe
Saudi Arabia																																																													2.99983	2.99979	2.99974	2.99967	2.99961	2.99954	2.99947	2.9994	2.99932	2.77731	2.59429	2.45927	2.36023	2.27619	2.22214	2.17109	2.12303	2.05399	2.02392	2.02383	2.0447	2.07756	2.11639	2.16419	2.22395	2.25372	2.29244	2.37006	2.45361	2.5251	2.58753	2.62593	2.64032	2.61576	2.54932	2.46495	2.37762	2.29032	2.20604	2.13076	2.0585	1.99223	1.92897	1.87468	1.82339	1.77808	1.73575	1.69642	1.66603	1.63863	1.61421	1.59277	1.57133	1.55287	1.53738	1.53373	1.53599	1.53525	1.53449	1.53665	1.53583	1.53202	1.51935	1.50079	1.47931	1.45196	1.41876	1.38562	1.3437	1.29889	1.25414	1.20943	1.16771	1.12895	1.09316	1.0662	1.04804	1.0387	1.04108	1.05223	1.07506	1.10956	1.15569	1.20467	1.25354	1.30521	1.35092	1.39357	1.43026	1.45812	1.47134	1.47292	1.46291	1.43844	1.40827	1.36951	1.33081	1.29507	1.26514	1.23524	1.21401	1.18992	1.16586	1.14471	1.12359	1.1054	1.09297	1.0806	1.07401	1.0703	1.06376	1.05726	1.04507	1.03008	1.01227	0.991638	0.971041	0.953339	0.929964	0.912325	0.891868	0.874288	0.859581	0.842059	0.827404	0.815614	0.80669	0.797786	0.791741	0.785715	0.776874	0.770891	0.762094	0.750486	0.741734	0.73017	0.715792	0.704257	0.692732	0.684042	0.67253	0.666675	0.66082	0.654965	0.654756	0.657372	0.659987	0.665425	0.676494	0.687558	0.701437	0.715312	0.726367	0.737421	0.748471	0.756706	0.75932	0.761939	0.761752	0.761568	0.75858	0.758406	0.752621	0.746844	0.741075	0.735313	0.729558	0.72381	0.715263	0.709527	0.703796	0.698067	0.695146	0.689427	0.686515	0.680805	0.677902	0.675001	0.672105	0.669212	0.669122	0.666234	0.666149	0.666066	0.665985	0.663108	0.663031	0.660159	0.657289	0.657218	0.657148	0.657078	0.657012	0.659741	0.659673	0.662402	0.667925	0.670654	0.676178	0.678906	0.684429	0.692745	0.698268	0.70379	0.709313	0.717626	0.725938	0.734246	0.742553	0.750859	0.759163	0.770256	0.778558	0.78407	0.792374	0.797887	0.803399	0.811699	0.819999	0.825508	0.833805	0.836523	0.842027	0.847531	0.853032	0.858532	0.866816	0.877885	0.888952	0.902802	0.913863	0.927708	0.938765	0.94982	0.958088	0.963574	0.966275	0.968976	0.968895	0.966033	0.957607	0.949185	0.937981	0.926784	0.910025	0.893271	0.873739	0.854211	0.837468	0.823508	0.80955	0.798375	0.789983	0.781592	0.775983	0.773158	0.764773	0.761953	0.761914	0.761876	0.764619	0.767363	0.767329	0.761737	0.756148	0.747779	0.739412	0.725488	0.711567	0.700425	0.692063	0.68648	0.680898	0.678095	0.675291	0.678044	0.683576	0.691886	0.705752	0.719618	0.73626	0.752903	0.772323	0.786187	0.797274	0.802805	0.80556	0.802761	0.797185	0.788833	0.777703	0.766575	0.749894	0.73599	0.722087	0.713737	0.708164	0.710921	0.719231	0.735868	0.755281	0.788575	0.821865	0.86348	0.910643	0.960577	1.0105	1.0632	1.11034	1.14915	1.18241	1.20456	1.22393	1.23774	1.25155	1.26814	1.27917	1.29296	1.30398	1.315	1.32324	1.33424	1.34802	1.35901	1.37001	1.38377	1.39475	1.40019	1.39731	1.38888	1.37769	1.36373	1.34422	1.32195	1.30246	1.27743	1.25517	1.23291	1.21066	1.18841	1.16893	1.15223	1.13829	1.12436	1.1132	1.10204	1.09365	1.08804	1.08242	1.08234	1.07948	1.0794	1.08208	1.08752	1.0902	1.09011	1.09002	1.08993	1.08984	1.08976
Senegal																																																																																																	2.18948	2.40836	2.54626	2.59117	2.59709	2.57002	2.50997	2.44392	2.33889	2.26685	2.19181	2.09579	1.99979	1.91577	1.86773	1.83168	1.79264	1.75659	1.73253	1.71446	1.68441	1.6244	1.56739	1.5104	1.46539	1.42338	1.37839	1.34538	1.30937	1.26439	1.2224	1.18341	1.14143	1.10245	1.07245	1.06043	1.06338	1.06933	1.07228	1.08121	1.09914	1.10508	1.11102	1.11996	1.13189	1.14381	1.15275	1.16467	1.1706	1.17055	1.16451	1.15548	1.14645	1.1434	1.14035	1.14029	1.14323	1.14318	1.13415	1.12512	1.11908	1.10108	1.08608	1.07705	1.07401	1.07695	1.07989	1.07684	1.0738	1.07075	1.06173	1.0557	1.04668	1.04065	1.03761	1.04056	1.0435	1.03747	1.02846	1.01945	1.00445	0.992456	0.97747	0.965473	0.965429	0.965384	0.971317	0.977247	0.995124	1.01001	1.02191	1.03082	1.03973	1.04864	1.06054	1.06945	1.0694	1.06338	1.04542	1.03044	1.01249	0.994529	0.97657	0.961595	0.961546	0.973435	0.985322	1.00616	1.02401	1.04186	1.06567	1.09247	1.11628	1.13413	1.14601	1.15192	1.15186	1.14583	1.12787	1.10693	1.08003	1.05015	1.02325	0.99636	0.960526	0.933644	0.909748	0.888835	0.867927	0.852986	0.835066	0.814164	0.793267	0.772373	0.75148	0.730589	0.703737	0.679868	0.664947	0.650026	0.632124	0.632105	0.635069	0.641013	0.646958	0.655884	0.670772	0.691622	0.688631	0.688622	0.691594	0.694567	0.700521	0.703494	0.709448	0.679631	0.649815	0.62298	0.596145	0.566331	0.533537																																																														1.70406	1.8351	1.9691	2.07032	2.11792	2.16253	2.19521	2.22491	2.1742	2.11157	2.06086	2.02206	1.98029	1.92065	1.84018	1.79246	1.7507	1.70894	1.66123	1.62245	1.59558	1.56871	1.54779	1.52687	1.50596	1.48802	1.47603	1.46999	1.4699	1.47277	1.46672	1.46959	1.47841	1.48127	1.48412	1.5048	1.5225	1.55504	1.57569	1.58444	1.59318	1.58112	1.57204	1.55701	1.53307	1.50915	1.48522	1.4613	1.44331	1.4105	1.37769	1.34488	1.31505	1.28819	1.2643	1.23746	1.21953	1.20159	1.19848	1.1924	1.18632	1.18618	1.18898	1.20067	1.20643	1.20627	1.20611	1.20595	1.20282	1.20858	1.20545	1.20528	1.1992	1.19311	1.18702	1.17798	1.15416	1.13034	1.1095	1.08866	1.06784	1.04406	1.02326	0.999495	0.981653	0.96086	0.943025	0.92224	0.904416	0.883644	0.871744	0.856895	0.842051	0.830169	0.818291	0.80937	0.800452	0.791537	0.782623	0.77076	0.758898	0.747039
Serbia																																																																			2.99909	2.99891	2.99873	2.99853	2.99829	2.99803	2.99768	2.99735	2.99695	2.99646	2.99594	2.99539	2.88999	2.73375	2.61345	2.47825	2.38197	2.3156	2.26716	2.23663	2.1971	2.15162	2.09719	2.0219	1.93177	1.83873	1.73686	1.64102	1.56313	1.49422	1.42834	1.36546	1.3056	1.2517	1.19188	1.13804	1.07828	1.02154	0.970775	0.923017	0.884224	0.854361	0.818575	0.782805	0.752987	0.720201	0.687425	0.6487	0.615932	0.574244	0.544454	0.520622	0.496794	0.478915	0.478885	0.46993	0.47882	0.496633	0.505526	0.520365	0.535205	0.544102	0.553	0.561901	0.555939	0.552951	0.549963	0.544002	0.535068	0.523158	0.51422	0.511223	0.51714	0.528997	0.549768	0.582421	0.621015	0.668518	0.718988	0.772424	0.819914	0.870367	0.914871	0.953427	0.983067	1.00973	1.03044	1.05115	1.07779	1.10441	1.14586	1.2051	1.28803	1.3828	1.4953	1.59885	1.71418	1.81164	1.88532	1.93229	1.95255	1.95207	1.94268	1.90963	1.87658	1.83466	1.78686	1.73612	1.68836	1.64062	1.59879	1.55699	1.51816	1.48818	1.46117	1.43712	1.41602	1.40082	1.38269	1.34694	1.33766	1.33132	1.32498	1.31571	1.29763	1.27958	1.27618	1.24642	1.21376	1.18113	1.14852	1.11887	1.08631	1.06845	1.03593	1.00343	0.968028	0.938505	0.909	0.882443	0.847103	0.829363	0.814566	0.799785	0.785018	0.767335	0.749662	0.732	0.717278	0.699636	0.687852	0.673144	0.661368	0.646673	0.626137	0.608531	0.59093	0.576258	0.561592	0.549855	0.541045	0.532236	0.529279	0.526321	0.520442	0.511641	0.505766	0.499893	0.499866	0.50276	0.505654	0.511468	0.523126	0.540626	0.555203	0.569778	0.584353	0.598927	0.6135	0.630994	0.648486	0.668896	0.689305	0.703869	0.718432	0.727153	0.735873	0.74167	0.753306	0.762018	0.779489	0.794036	0.817333	0.849379	0.884334	0.928028	0.980461	1.0358	1.0882	1.14059	1.20462	1.26279	1.32968	1.38779	1.44878	1.50392	1.56191	1.63441	1.70682	1.79079	1.90369	2.01934	2.10866	2.22388	2.35329	2.49387	2.62234	2.73287	2.79079	2.7877	2.76123	2.73158	2.68446	2.62285	2.56116	2.49086	2.41491	2.35038	2.29431	2.24098	2.19606	2.15385	2.1143	2.08299	2.06251	2.04719	2.04239	2.04242	2.03636	2.0244	2.00916	1.99078	1.96929	1.94485	1.91484	1.88207	1.84663	1.81122	1.77322	1.7329	1.69034	1.64308	1.59888	1.55269	1.51192	1.46912	1.42926	1.39235	1.35118	1.31309	1.27554	1.23866	1.20011	1.16236	1.12534	1.08892	1.0531	1.02013	0.987624	0.953345	0.921748	0.892805	0.86422	0.835929	0.810187	0.786995	0.764066	0.74586	0.727893	0.710222	0.694985	0.679901	0.667061	0.656513	0.648224	0.637916	0.629801	0.617589	0.60958	0.603812	0.598113	0.592492	0.589016	0.589853	0.59692	0.602046	0.602964	0.603918	0.602817	0.605947	0.606966	0.614258	0.615241	0.616223	0.621327	0.628469	0.633508	0.642668	0.641437	0.652592	0.665737	0.680901	0.698044	0.71918	0.740194	0.759056	0.779849	0.800517	0.819045	0.837463	0.853753	0.869967	0.88611	0.900188	0.908292	0.916386	0.924378	0.934224	0.945886	0.959323	0.976435	1.00103	1.03107	1.06462	1.09771	1.13427	1.17036	1.20414	1.23942	1.27416	1.30271	1.32523	1.34355	1.35406	1.35878	1.35766	1.35084	1.34389	1.33494	1.32585	1.31845	1.31255	1.30649	1.30025
Seychelles																																																																																																																																																																																																																																																																																																																																																																																			1.64223	1.64117	1.6397	1.53399	1.44032	1.37698	1.31963	1.26835	1.23333	1.20403	1.12854	1.11906	1.10704	1.11074	1.13461	1.14528	1.17092	1.27245	1.32203	1.35289	1.36326	1.38345	1.44222	1.48483	1.51421	1.47833	1.46672	1.46185	1.4113	1.34562	1.26671	1.19564	1.14748	1.10026	1.06785	1.05362	1.01534	0.986511	0.960408	0.950878	0.925065	0.881076	0.834092	0.801893	0.799764	0.797437	0.795412	0.829172	0.862533	0.865783
Sierra Leone																																																																																																																																																																																																																																																																																																																																																																																							1.43586	1.57038	1.68395	1.77358	1.83927	1.86309	1.83011	1.71941	1.61471	1.51003	1.42329	1.33357	1.2588	1.17208	1.0734	0.968751	0.867088	0.762437	0.651807	0.535198
Singapore																																																																			2.58705	2.51494	2.40387	2.29283	2.18779	2.08875	2.00771	1.93267	1.90255	1.87842	1.86925	1.87205	1.95862	2.06009	2.1555	2.23885	2.38188	2.51577	2.64943	2.80072	2.92775	2.9856	2.9835	2.98087	2.97783	2.9745	2.97101	2.96738	2.86907	2.71162	2.52229	2.33658	2.17202	2.01975	1.90013	1.79255	1.69405	1.60165	1.51524	1.44067	1.37203	1.30647	1.25558	1.20766	1.17152	1.15	1.13146	1.12459	1.11774	1.10804	1.1013	1.09461	1.0793	1.06403	1.04305	1.02212	1.00119	0.977414	0.956553	0.93573	0.912052	0.891299	0.870572	0.852771	0.837875	0.825863	0.825345	0.827696	0.835765	0.841006	0.843396	0.842936	0.839614	0.836344	0.827369	0.821278	0.818022	0.817627	0.817229	0.811144	0.802219	0.787624	0.767358	0.750002	0.732674	0.715376	0.695236	0.686506	0.677787	0.666243	0.651849	0.634607	0.617379	0.600162	0.588627	0.582781	0.582614	0.590976	0.599345	0.613398	0.627446	0.63582	0.647036	0.661091	0.672301	0.677836	0.6862	0.700211	0.714192	0.730986	0.747753	0.770153	0.801026	0.837523	0.865541	0.902015	0.938454	0.983326	1.0197	1.07011	1.12043	1.17909	1.22078	1.25397	1.27306	1.28929	1.29149	1.28247	1.2707	1.25334	1.26113	1.2633	1.2599	1.24251	1.21395	1.17702	1.13736	1.0727	1.01091	0.949166	0.895847	0.848154	0.808884	0.772415	0.719157	0.66032	0.607087	0.556667	0.506259	0.450272	0.397097	0.380286	0.374661	0.377425	0.380189	0.385751	0.399697	0.408051	0.410818	0.413587	0.410771	0.405162	0.399555	0.39395	0.391139	0.396704	0.399474	0.407827	0.413385	0.424527	0.438459	0.449597	0.466322	0.480257	0.496989	0.51093	0.527665	0.54161	0.552763	0.55275	0.547154	0.530393	0.513631	0.488497	0.457782
Slovakia																																																																																								1.60614	1.65096	1.66881	1.64773	1.61766	1.57262	1.52161	1.46762	1.39568	1.33872	1.27878	1.23383	1.15295	1.0661	0.979249	0.883416	0.796567	0.721696																																																																																																											1.47045	1.49723	1.53297	1.55077	1.58647	1.61619	1.62201	1.62484	1.61275	1.60363	1.58257	1.55556	1.54346	1.51645	1.49541	1.47436	1.47418	1.48591	1.47975	1.47358	1.48826	1.50889	1.53546	1.54414	1.54686	1.54957	1.56417	1.55793	1.54574	1.53652	1.52728	1.51803	1.51472	1.50249	1.514	1.54031	1.5725	1.63133	1.7108	1.7842	1.83377	1.88618	1.95615	2.0141	2.04822	2.07921	2.08352	2.07302	2.05946	2.03994	2.03498	2.06782	2.07697	2.0655	2.04811	2.03056	2.03024	2.0354	2.02303	2.00469	1.98337	1.95627	1.93474	1.89895	1.86599	1.83571	1.82792	1.81428	1.79493	1.77827	1.76413	1.74697	1.72156	1.67974	1.64634	1.6212	1.59609	1.56308	1.51957	1.47904	1.4334	1.38292	1.33562	1.28343	1.23674	1.19036	1.14708	1.10952	1.07213	1.03485	0.995208	0.958582	0.92745	0.89907	0.873482	0.853321	0.83592	0.82902	0.819464	0.809935	0.805727	0.80673	0.805124	0.806078	0.809577	0.820816	0.834526	0.850647	0.869225	0.890204	0.916052	0.941649	0.971944	0.99951	1.03664	1.07833	1.11469	1.14823	1.18125	1.20904	1.2435	1.26547	1.2799	1.29396	1.30524	1.31148	1.3081	1.30229	1.28038	1.24943	1.21886	1.18864	1.15406	1.14218	1.13012	1.12258	1.11728	1.10967	1.10642	1.10947	1.09541	1.07292	1.07021	1.08044	1.0949	1.10488	1.11069	1.1052	1.09542	1.07755	1.04963	1.02614	0.99864	0.963031	0.94482	0.93119	0.907149	0.882931	0.858973	0.835224	0.817822	0.796439	0.779168	0.77429	0.777716	0.779065	0.784449	0.793866	0.805217	0.820506	0.837667	0.848684	0.861528	0.874255	0.888739	0.904961	0.917129	0.925219	0.931284	0.939268	0.943352	0.947377	0.951324	0.955236	0.958983	0.964504	0.968029	0.975106	0.981973	0.985035	0.989798	0.994433	1.00079	1.00697	1.01486	1.02268	1.03026	1.03599	1.03813	1.03503	1.03206	1.0255	1.02063	1.01078	1.00102	0.991351	0.981737	0.97215	0.959385
Slovenia																																																																																																																																																																																																																																									1.39475	1.43006	1.48312	1.55094	1.60981	1.65973	1.70661	1.7416	1.76766	1.77889	1.78122	1.77172	1.75631	1.73794	1.71366	1.69526	1.68272	1.67016	1.64876	1.62443	1.6089	1.59629	1.5866	1.57983	1.57012	1.57501	1.57402	1.58759	1.62149	1.65231	1.68586	1.72792	1.75528	1.7969	1.85266	1.91663	1.99155	2.07434	2.13909	2.18294	2.21747	2.26523	2.32015	2.36794	2.41681	2.44984	2.45362	2.43677	2.42134	2.39111	2.33358	2.24967	2.15631	2.05394	1.95575	1.8566	1.75666	1.66842	1.58903	1.51079	1.44367	1.37979	1.32145	1.26602	1.2162	1.17428	1.13771	1.10642	1.08506	1.06645	1.05763	1.05122	1.04484	1.04317	1.04384	1.04211	1.0402	1.03609	1.03193	1.02781	1.02359	1.01937	1.01286	1.01069	1.00623	1.00383	1.00352	1.00101	0.998403	0.999817	0.997034	0.996267	0.997492	0.998524	0.997496	0.996412	0.993274	0.990089	0.986989	0.980046	0.971318	0.964554	0.955856	0.947203	0.940503	0.937323	0.935789	0.927388	0.917324	0.910949	0.907943	0.906499	0.910198	0.913719	0.920629	0.925437	0.933368	0.944101	0.960661	0.974655	0.987907	1.01774	1.04488	1.06647	1.07978	1.07938	1.07028	1.05699	1.0441	1.03145	1.01595	0.999206	0.978479	0.953835	0.931031	0.901198	0.871771	0.845581	0.825418	0.812395	0.807731	0.805904	0.804131	0.804927	0.805519	0.807318	0.810468	0.813723	0.815801	0.814288	0.81277	0.809964	0.799506	0.788036	0.776553	0.766354	0.757342	0.747322	0.737364	0.728338	0.719668	0.710275	0.703358	0.698851	0.695428	0.690888	0.70105	0.712142	0.719748	0.727185	0.733348	0.741528	0.748431	0.748807	0.754391	0.768138	0.780569	0.792763	0.80372	0.813423	0.821849	0.826252	0.830695	0.834114	0.835481	0.838582	0.84057	0.847149
Solomon Islands
Somalia																																																																																																																		1.50525	1.48122	1.4572	1.43618	1.41816	1.38215	1.36113	1.32213	1.28613	1.23514	1.16917	1.13018	1.0912	1.03723	1.00723	0.977242	0.968228	0.9742	0.968183	0.980149	0.998107	1.01607	1.03103	1.06697	1.1089	1.12986	1.14781	1.16877	1.16874	1.16872	1.14772	1.11474	1.09075	1.05477	1.0128	0.973837	0.937867	0.898904																																																																																																																																														2.09596	1.85043	1.67975	1.56297	1.47314	1.40426	1.36234	1.28749	1.19765	1.10483	1.015	0.922179	0.82337	0.748511																																																																																					2.99312	2.99302	2.99291	2.99279	2.99268	2.99252	2.99236	2.99217	2.992	2.93496	2.80013	2.65336	2.53353	2.45855	2.33874	2.2578	2.14998	2.05115	1.96728	1.85952	1.7727	1.68888	1.62301	1.54818	1.48533	1.42845	1.36861	1.30578	1.2579	1.20405
South Africa																																																															2.9999	2.99987	2.99983	2.99978	2.99973	2.99968	2.99963	2.99959	2.77759	2.43562	2.12666	1.93767	1.79668	1.6767	1.5867	1.5207	1.4457	1.36471	1.27472	1.19373	1.13673	1.10972	1.10071	1.11869	1.18466	1.27461	1.35557	1.43052	1.49047	1.54142	1.61636	1.68229	1.71224	1.73019	1.74514	1.74809	1.76603	1.76897	1.75693	1.75687	1.77779	1.8017	1.8226	1.81353	1.79847	1.80437	1.81327	1.81916	1.82205	1.83692	1.86375	1.88458	1.89641	1.89925	1.91405	1.91985	1.91067	1.89551	1.88632	1.87113	1.85594	1.83776	1.8106	1.77447	1.75329	1.73808	1.73482	1.73154	1.72526	1.72196	1.72759	1.72426	1.74179	1.7563	1.77078	1.77926	1.78771	1.79613	1.79558	1.78013	1.76466	1.75512	1.75744	1.75378	1.74712	1.74637	1.73371	1.71511	1.69945	1.68084	1.66221	1.64653	1.6397	1.64465	1.65249	1.66025	1.66499	1.66672	1.67132	1.67584	1.68029	1.68759	1.69771	1.7048	1.71178	1.71571	1.71083	1.70872	1.70652	1.70133	1.69604	1.68777	1.67079	1.65664	1.63675	1.61399	1.58551	1.55997	1.5288	1.49203	1.45822	1.42451	1.39375	1.36309	1.32687	1.29364	1.26053	1.2247	1.19469	1.16198	1.12939	1.09694	1.06742	1.04085	1.01438	0.985194	0.956135	0.92717	0.901088	0.875077	0.849139	0.823329	0.79482	0.766361	0.740775	0.715256	0.686985	0.664326	0.641676	0.624626	0.607625	0.590647	0.573694	0.556764	0.53707	0.528531	0.52001	0.514289	0.508584	0.508441	0.508295	0.508152	0.505236	0.496773	0.496636	0.496504	0.493608	0.490723	0.487841	0.487734	0.490402	0.493069	0.501274	0.509476	0.514906	0.523103	0.528531	0.533955	0.539376	0.544793	0.555737	0.569443	0.585901	0.602352	0.621562	0.635246	0.648937	0.659865	0.668028	0.678952	0.687115	0.692518	0.700674	0.708815	0.719707	0.730594	0.735962	0.744081	0.752198	0.76307	0.784945	0.80681	0.825914	0.84776	0.869598	0.894177	0.915985	0.926794	0.937597	0.948385	0.95917	0.969948	0.980713	0.991476	0.999489	1.00475	1.00728	1.00707	1.00685	1.00664	1.00094	1.00073	0.997789	0.992106	0.989162	0.983482	0.972331	0.963925	0.955523	0.949861	0.949667	0.9522	0.95746	0.968179	0.978884	0.992309	1.01118	1.03005	1.04617	1.06772	1.08927	1.11623	1.14318	1.17009	1.19425	1.21838	1.23703	1.25566	1.26882	1.27923	1.28963	1.2973	1.29953	1.30173	1.31205	1.32232	1.33526	1.35357	1.36913	1.38733	1.41086	1.44779	1.48998	1.53471	1.58465	1.62905	1.67325	1.71187	1.73425	1.74313	1.74651	1.74448	1.74232	1.73743	1.73241	1.7299	1.72984	1.71912	1.70047	1.67132	1.6396	1.6105	1.58928	1.5707	1.5547	1.54129	1.52777	1.51937	1.51347	1.5023	1.491	1.48731	1.48862	1.48982	1.48334	1.46929	1.45026	1.42132	1.38764	1.35169	1.31099	1.27053	1.22784	1.18548	1.14081	1.09883	1.05205	1.00551	0.961671	0.918053	0.874618	0.833868	0.795803	0.760347	0.727463	0.69716	0.666942	0.639286	0.611694	0.581681	0.554197	0.52675	0.499337	0.474427	0.452018	0.432104	0.417147	0.404674	0.392211	0.382226	0.372253	0.367217	0.364654	0.362097	0.362007	0.361919	0.364294	0.364211	0.366593	0.368975	0.373818	0.378661	0.381046	0.38343	0.388275	0.390663	0.395509	0.400355	0.405203	0.412504	0.417346	0.42464	0.431932	0.441676	0.453867	0.466052	0.478234	0.490411
South Sudan																																																																																																																											2.7503	2.75621	2.90903	2.91189	2.99867	2.84261	2.58464	2.3207	2.12575	1.90085	1.74791	1.55903	1.40013	1.27421	1.15728	1.14525	1.17817	1.20808	1.19003	1.23492	1.30378	1.39661	1.3576	1.26768	1.22271	1.23767	1.23466	1.23763	1.23761	1.18665	1.10871	1.0188	0.925902	0.818022	0.69816	0.557327																																																																																																																																																																																																																															1.66977	1.88216	2.04666	2.40558	2.83022	2.9915	2.91953	2.77276	2.73364	2.70048	2.57167	2.43093	2.32308	2.26306	2.19707	2.11615	2.05316	2.02004	1.969	1.89109	1.83412	1.78611	1.73214	1.67818	1.60338	1.53754	1.48366	1.42979	1.36699	1.31316	1.25934	1.20255	1.13981	1.0771	1.03824	0.99938	0.95755	0.915729	0.891811	0.873857
Spain																																													2.99992	2.99989	2.99985	2.99979	2.99969	2.99956	2.99943	2.99912	2.99874	2.99828	2.99771	2.99707	2.99632	2.99532	2.99434	2.99312	2.99178	2.99016	2.98835	2.98607	2.98351	2.9806	2.97753	2.97424	2.97084	2.8901	2.71775	2.5547	2.40686	2.27119	2.14769	2.02458	1.91068	1.8059	1.70143	1.60602	1.51672	1.43347	1.35333	1.27631	1.20528	1.1489	1.10133	1.04809	1.00943	0.973774	0.946874	0.922941	0.902002	0.855218	0.820054	0.779188	0.747054	0.712068	0.68003	0.633526	0.604302	0.578018	0.540141	0.502294	0.45285	0.39763	0.342424	0.345267	0.33361	0.342261	0.356689	0.382714	0.417429	0.478218	0.475243	0.475168	0.477998	0.480851	0.480808	0.483663	0.483626	0.486471	0.495108	0.503737	0.486326	0.474703	0.460192	0.454355	0.442742	0.434023	0.428201	0.448411	0.465731	0.485936	0.50326	0.503234	0.500318	0.488728	0.494489	0.491575	0.491553	0.477074	0.477051	0.474135	0.47411	0.462522	0.459607	0.44513	0.456666	0.473983	0.497078	0.523061	0.546151	0.572127	0.60099	0.624075	0.644266	0.667341	0.684637	0.701931	0.72211	0.739399	0.753796	0.773968	0.782595	0.782565	0.805616	0.825776	0.845933	0.874747	0.909323	0.935233	0.96114	1.00723	1.05907	1.11955	1.1973	1.28079	1.36713	1.4448	1.55696	1.66329	1.75514	1.84978	1.92417	1.96397	1.97495	1.99736	2.00247	1.99892	1.97524	1.95441	1.92211	1.88695	1.86321	1.8795	1.88714	1.8861	1.88501	1.86961	1.84849	1.8131	1.75782	1.70831	1.68727	1.66622	1.6452	1.62135	1.63426	1.63572	1.64558	1.63839	1.63962	1.63235	1.61943	1.61773	1.6216	1.62262	1.6179	1.61312	1.60554	1.59235	1.57624	1.56013	1.53841	1.51957	1.49517	1.47361	1.45211	1.43335	1.41737	1.39866	1.38271	1.36674	1.35358	1.34044	1.32182	1.30599	1.2956	1.28522	1.27754	1.26988	1.26223	1.2572	1.25214	1.24979	1.24206	1.22902	1.21871	1.20844	1.19818	1.17487	1.16473	1.15198	1.13929	1.12665	1.11404	1.0911	1.08113	1.0609	1.04856	1.03885	1.02917	1.01952	1.01763	1.01848	1.01407	1.00964	1.01036	1.01107	1.01177	1.03028	1.04337	1.06912	1.09707	1.12729	1.15478	1.17956	1.20881	1.2453	1.27639	1.30465	1.33	1.35014	1.36514	1.37001	1.36986	1.36704	1.35692	1.34208	1.32731	1.31261	1.29086	1.25546	1.23185	1.20607	1.18048	1.1574	1.13682	1.10738	1.08943	1.05818	1.02953	1.00119	0.97531	0.949554	0.921939	0.905964	0.881005	0.856243	0.831679	0.807206	0.785101	0.765478	0.736935	0.719824	0.705069	0.692658	0.680283	0.665695	0.65793	0.648097	0.638279	0.630761	0.627696	0.624637	0.619355	0.620696	0.632949	0.647348	0.66825	0.691251	0.714158	0.73917	0.764065	0.799804	0.835363	0.87294	0.895423	0.913475	0.933632	0.947143	0.954012	0.962884	0.97371	0.982331	0.988759	0.99515	1.00772	1.02845	1.03046	1.05499	1.12073	1.17966	1.23182	1.31154	1.37585	1.46869	1.53192	1.59356	1.63608	1.65982	1.68787	1.70494	1.71747	1.71157	1.6899	1.66452	1.63742	1.60436	1.57339	1.53166	1.48908	1.44543	1.40592	1.37226	1.329	1.28485	1.24339	1.20264	1.16451	1.12852	1.09803	1.0574	1.01433	0.973871	0.934225	0.89541	0.860193	0.825253	0.791117	0.759032	0.727367	0.695988	0.668097	0.637155	0.604791	0.58081	0.561783	0.546059	0.532098	0.524582	0.513941	0.501771	0.496026	0.458939	0.424956	0.38778	0.348933	0.303632	0.253433	0.201518	0.171128	0.134489	0.0947947	0.0489082	0.00157546	0.00157323	0.00157104	0.00156879
Sri Lanka																																																																																																																															1.16954	1.37643	1.56832	1.7452	1.84711	1.88605	1.83504	1.75106	1.67308	1.59811	1.51714	1.45116	1.39718	1.32221	1.22027	1.11233	1.01038	0.902447	0.800507	0.701567																									0.773455	1.04924	1.45091	1.86755	2.22721	2.43398	2.46988	2.19709	1.97527	1.77144	1.61257	1.49267	1.40874	1.33081	1.23189	1.13598	1.02207	0.90218	0.770297	0.620432																																																																					1.60913	2.97839	2.99622	2.99606	2.99588	2.99569	2.99551	2.99539	2.59692	2.35122	2.19838	2.08149	1.97061	1.8777	1.7818	1.69489	1.6469	1.70964	1.78132	1.86195	1.98143	2.13677	2.25613	2.33953	2.32421	2.26704	2.20391	2.1139	2.02692	1.96087	1.87992	1.78108	1.70615	1.64617	1.58619	1.52624	1.47823	1.43023	1.39121	1.35816	1.33407	1.31894	1.30381	1.27976	1.26168	1.25255	1.24043	1.21939	1.19538	1.17733	1.15928	1.14719	1.13808	1.12599	1.11688	1.11074	1.10757	1.12225	1.13692	1.14861	1.16325	1.1868	1.21331	1.24276	1.25735	1.26599	1.27759	1.28918	1.29482	1.29451	1.29126	1.27613	1.26397	1.25183	1.23376	1.21275	1.18583	1.15597	1.12908	1.10517	1.07831	1.05147	1.03055	1.01259	1.00055	0.988523	0.976495	0.970389	0.961331	0.952289	0.94621	0.943089	0.94293	0.939818	0.939664	0.939508	0.939347	0.939181	0.939011	0.941785	0.944552	0.953212	0.964811	0.985244	1.00861	1.02902	1.0553	1.08157	1.10781	1.13404	1.15436	1.17173	1.18614	1.19465	1.20316	1.20578	1.20839	1.20512	1.20479	1.20152	1.19531	1.18325	1.16827	1.1533	1.13835	1.12339	1.1143	1.11106	1.10781	1.10748	1.10714	1.10681	1.10648	1.10031	1.09123	1.08218	1.0673	1.05245	1.03761	1.01987	0.996313	0.96693	0.937559	0.908199	0.878852	0.843689	0.811457	0.779242	0.749957	0.726518	0.706008	0.685511	0.673759	0.662012	0.656101	0.656023	0.650118	0.64713	0.644138	0.64407	0.646915	0.646851
Sudan																																																																																																							2.9368	2.90977	2.89774	2.82872	2.79869	2.64867	2.57965	2.48063	2.45359	2.42655	2.39951	2.38447	2.39341	2.28839	2.28233	2.27627	2.18924	2.10522	2.08416	2.02113	2.00007	1.95803	1.88601	1.84098	1.79894	1.72693	1.65493	1.59493	1.53193	1.47792	1.43891	1.3999	1.3519	1.33388	1.30386	1.27385	1.23485	1.19286	1.15986	1.13586	1.11186	1.09385	1.06985	1.06083	1.05781	1.06377	1.07871	1.06669	1.07565	1.09059	1.11152	1.12047	1.11146	1.08747	1.07546	1.05746	1.03947	1.00651	0.970547	0.931592	0.892636	0.865663	0.808743	0.748828	0.694905	0.652963	0.623003	0.61401	0.596032	0.584045	0.581043	0.590022	0.596006	0.596	0.590004	0.57203	0.584005	0.607957	0.649874	0.676816	0.712742	0.745671	0.787582	0.826497	0.853436	0.859416	0.880367	0.892335	0.889334	0.895317	0.907287	0.895302	0.85637	0.820433	0.775515	0.736585	0.691666	0.637766	0.598838	0.59584	0.574877	0.571879	0.583851	0.607799	0.631746	0.658685	0.6976	0.748489	0.811353	0.859247	0.895164	0.952035	1.00891	1.04183	1.07175	1.08671	1.10466	1.1286	1.10464	1.06871	1.0238	0.972903	0.925003	0.874111	0.811247	0.772327	0.742388	0.712448	0.697476	0.673524	0.646579	0.61664																																																										2.62798	2.87339	2.99308	2.99305	2.85535	2.76553	2.72359	2.67267	2.79832	2.80724	2.80718	2.83105	2.88183	2.86977	2.79486	2.65712	2.55231	2.46245	2.36064	2.26481	2.17498	2.09711	2.01028	1.93542	1.86954	1.81861	1.7617	1.70779	1.66584	1.63885	1.60887	1.56394	1.53097	1.49502	1.46207	1.42613	1.39019	1.35725	1.33029	1.29735	1.26442	1.2285	1.1896	1.14772	1.11181	1.08786	1.05794	1.03698	1.01901	1.00702	0.998022	0.986035	0.968075	0.956091	0.94411	0.935118	0.932101	0.935058	0.926069	0.908123	0.884209	0.848352	0.806524	0.806497	0.803484	0.812417	0.827321	0.848194	0.878023	0.916806	0.889914	0.860037	0.83912	0.833134	0.836109	0.842073	0.85401	0.806228	0.761434	0.701712	0.656915	0.600174	0.540445	0.462804	0.480709	0.504584	0.537415	0.540394	0.558301	0.573224	0.600089	0.623969	0.65979	0.710537	0.716503	0.716497	0.689623	0.66275	0.620951	0.558257	0.489592	0.471677	0.450778	0.450776	0.450774	0.465698	0.468681	0.456739	0.453752																0.773107	0.835784	0.874581	0.907408	0.940236
Suriname																																																																																																																																																																																									1.6363	1.65887	1.6961	1.70671	1.69378	1.6984	1.66193	1.61381	1.57448	1.54688	1.51932	1.50631	1.48167	1.47453	1.47895	1.47168	1.45858	1.45997	1.45848	1.45109	1.46685	1.47392	1.47511	1.46186	1.44005	1.42679	1.4136	1.38608	1.35858	1.33117	1.30673	1.27093	1.22961	1.18273	1.13593	1.09214	1.04841	1.01617	0.989685	0.954687	0.928249	0.907564	0.884086	0.85785	0.828844	0.805582	0.793721	0.787605	0.775862	0.772632	0.76659	0.754909	0.743217	0.728761	0.705821	0.682903	0.657206																																																																																																	2.79711	2.79494	2.79273	2.79053	2.78831	2.78331	2.62233	2.43401	2.27934	2.15263	2.05106	1.99099	1.92824	1.86006	1.81395	1.77332	1.74097	1.70865	1.66278	1.62519	1.58496	1.5449	1.51314	1.47331	1.43904	1.40746	1.37056	1.34189	1.31863	1.28191	1.24527	1.21414	1.18045	1.14687	1.11607	1.08542	1.06021	1.03777	1.01271	0.979673	0.952097	0.924571	0.889015	0.853576	0.820875	0.788226	0.760972	0.733783	0.703969	0.682251	0.652505	0.62548
Sweden																																																	2.99957	2.9994	2.9992	2.99896	2.99872	2.99847	2.99822	2.99797	2.99774	2.79068	2.59863	2.46353	2.36142	2.28926	2.24406	2.2228	2.20751	2.20415	2.20675	2.20931	2.22978	2.25318	2.27054	2.29381	2.30506	2.28639	2.24681	2.18636	2.1438	2.10123	2.05271	1.98636	1.92303	1.86866	1.81433	1.74817	1.68206	1.61898	1.57078	1.53152	1.49229	1.45607	1.42875	1.40143	1.38006	1.36462	1.34624	1.32789	1.30953	1.30008	1.29358	1.28118	1.26291	1.23877	1.2176	1.19646	1.17239	1.14835	1.12725	1.10911	1.09685	1.09049	1.07825	1.0719	1.06261	1.05335	1.04997	1.04662	1.04327	1.03992	1.03952	1.04205	1.03871	1.02952	1.02034	1.01116	1.00199	0.992815	0.986576	0.986178	0.98868	0.997025	1.00243	1.01366	1.02779	1.04479	1.06466	1.09321	1.12752	1.15885	1.19014	1.21557	1.24382	1.2691	1.29141	1.31365	1.33007	1.33778	1.34833	1.35307	1.35489	1.34806	1.32975	1.31148	1.2961	1.2836	1.26822	1.25289	1.2347	1.21367	1.20126	1.18601	1.16225	1.13293	1.09513	1.05743	1.02267	0.990799	0.956153	0.91588	0.875647	0.838322	0.795345	0.752395	0.706632	0.658048	0.615178	0.583732	0.555149	0.532275	0.509415	0.489408	0.472255	0.460801	0.452194	0.446437	0.446369	0.446304	0.446242	0.449025	0.448963	0.454583	0.460198	0.468651	0.482773	0.496891	0.513838	0.533615	0.559053	0.587313	0.621228	0.655131	0.694689	0.737062	0.77941	0.821737	0.85838	0.892178	0.917469	0.939919	0.959531	0.967825	0.970467	0.970282	0.964445	0.955789	0.947137	0.938487	0.927022	0.907094	0.887191	0.85602	0.822045	0.790905	0.7654	0.742731	0.717261	0.69179	0.677598	0.663409	0.649223	0.637853	0.629307	0.63486	0.651689	0.693894	0.741727	0.795183	0.803562	0.854165	0.916019	0.972215	1.01148	1.04792	1.08152	1.10385	1.14302	1.17653	1.21	1.25466	1.29368	1.32424	1.37445	1.40211	1.42973	1.4573	1.47924	1.49274	1.50062	1.50289	1.5051	1.50729	1.50386	1.50039	1.49413	1.48507	1.47602	1.46972	1.4634	1.45706	1.44516	1.43327	1.42139	1.40952	1.41701	1.42444	1.4429	1.46953	1.49057	1.50325	1.51036	1.55036	1.6039	1.67083	1.75382	1.80628	1.83657	1.8448	1.91775	1.97101	2.00203	2.02439	2.01947	1.9956	1.96372	1.97385	1.97287	1.95567	1.93292	1.90232	1.86393	1.82313	1.76694	1.70855	1.65315	1.60826	1.56624	1.52965	1.49585	1.46189	1.43054	1.40682	1.37826	1.35241	1.32673	1.30621	1.28826	1.27531	1.2648	1.24948	1.2367	1.22399	1.21133	1.19857	1.19044	1.1845	1.18079	1.17705	1.17329	1.1695	1.17004	1.1681	1.16828	1.17489	1.17906	1.18309	1.18473	1.18604	1.18073	1.15693	1.11721	1.07996	1.04951	1.02145	1.00947	1.00155	0.993657	0.981538	0.969494	0.959624	0.949803	0.937972	0.912944	0.927532	0.971406	1.01046	1.04679	1.08045	1.06453	1.0577	1.0401	1.02108	1.00413	0.987309	0.974436	0.949447	0.939916	0.907966	0.866878	0.82795	0.789292	0.750903	0.738847	0.715823	0.702265	0.688987	0.675781	0.662645	0.647761	0.651039	0.654267	0.661097	0.671347	0.67972	0.688018	0.696239	0.701028	0.707562	0.717486	0.732529	0.747451	0.76225	0.776928	0.7913	0.80552	0.822954	0.836766	0.848741	0.862288	0.874011	0.89378	0.916505	0.93731	0.956109	0.974689	0.991409	1.00793	1.02082	1.03339	1.0442	1.05164	1.05895	1.06612	1.07159	1.06927	1.06384	1.06143	1.05734	1.05323	1.05063	1.04648	1.04648
Switzerland																																																	2.99934	2.99914	2.99896	2.99863	2.99825	2.9976	2.99696	2.99619	2.99536	2.99417	2.99272	2.9909	2.98905	2.98675	2.98425	2.9815	2.9788	2.97613	2.86349	2.65008	2.46382	2.2928	2.16054	2.05215	1.94401	1.83905	1.7461	1.64749	1.55787	1.47135	1.39382	1.32232	1.2539	1.19148	1.13504	1.08458	1.02542	0.966348	0.91614	0.865985	0.821725	0.783363	0.745033	0.706739	0.668476	0.633172	0.59789	0.565562	0.53325	0.506808	0.489164	0.477386	0.465614	0.456778	0.442093	0.427413	0.409812	0.398072	0.383412	0.371683	0.359957	0.351161	0.342367	0.333574	0.321856	0.31014	0.298425	0.286711	0.277925	0.266215	0.254506	0.245723	0.242791	0.23986	0.236931	0.236926	0.236922	0.236918																																			1.03178	1.13694	1.26254	1.39687	1.52826	1.62748	1.70331	1.747	1.76439	1.75258	1.72033	1.68807	1.65583	1.6265	1.59718	1.5591	1.52977	1.48878	1.44779	1.41556	1.38043	1.35696	1.33641	1.31879	1.31576	1.31271	1.31258	1.30953	1.3094	1.31508	1.3295	1.34682	1.36705	1.38143	1.39581	1.39854	1.39835	1.39525	1.3776	1.35996	1.34523	1.3305	1.32449	1.32138	1.31536	1.31514	1.31781	1.32339	1.32605	1.32871	1.33427	1.34273	1.35409	1.36543	1.37676	1.38517	1.38777	1.39036	1.39293	1.38969	1.38644	1.38319	1.37704	1.36799	1.35895	1.34701	1.34087	1.33182	1.32854	1.32526	1.32198	1.32157	1.31827	1.31784	1.31451	1.31118	1.31073	1.31315	1.31268	1.31796	1.31748	1.29689	1.25622	1.25001	1.24381	1.22899	1.21421	1.19082	1.16744	1.14982	1.12077	1.08887	1.05986	1.03658	1.01904	1.01586	1.02415	1.03235	1.05481	1.10007	1.16238	1.25594	1.33793	1.40837	1.55531	1.70177	1.86744	2.02376	2.16498	2.23488	2.2508	2.34151	2.39754	2.44961	2.48653	2.52204	2.49614	2.43441	2.45579	2.45949	2.443	2.42254	2.38791	2.32413	2.24773	2.18665	2.11571	2.04778	1.97787	1.90874	1.843	1.78309	1.70256	1.63049	1.56217	1.49046	1.42014	1.36267	1.31062	1.2552	1.2006	1.14927	1.10109	1.05364	1.00893	0.969232	0.934915	0.900917	0.87191	0.845456	0.82605	0.804533	0.785409	0.770992	0.75894	0.751393	0.746089	0.745178	0.744249	0.741129	0.748705	0.753976	0.765566	0.776944	0.79021	0.803311	0.816249	0.833082	0.851785	0.868105	0.884207	0.900195	0.911892	0.92545	0.932879	0.938174	0.941466	0.944703	0.934747	0.924841	0.91695	0.907123	0.89736	0.887585	0.877943	0.870272	0.862634	0.85503	0.847526	0.84197	0.834647	0.827419	0.840222	0.851009	0.861653	0.863488	0.863639	0.858591	0.850169	0.841919	0.831901	0.823729	0.810504	0.799223	0.786253	0.77694	0.755293	0.733754	0.71056	0.696328	0.685721	0.678727	0.675318	0.673691	0.670327	0.666972	0.668883	0.670813	0.672784	0.676449	0.678423	0.678674	0.678916	0.679221	0.679556	0.681607	0.683702	0.684143	0.684577	0.685005	0.68386	0.681079	0.680027	0.677323	0.674656	0.670327	0.666007	0.665027	0.664039	0.664696	0.667011	0.670961	0.674897	0.67717	0.685998	0.69808	0.711779	0.725426	0.742272	0.75743	0.772536	0.789187	0.807361	0.825422	0.843382	0.862869	0.880666	0.896783	0.915966	0.935056
Syria																																																																																																																																																																																																									1.82326	1.88919	1.94312	1.92809	1.94003	1.94598	1.94293	1.93388	1.91883	1.89479	1.89473	1.86768	1.81966	1.76864	1.71163	1.65163	1.59463	1.55262	1.50162	1.45363	1.40863	1.36963	1.32764	1.28864	1.24066	1.20467	1.17467	1.15066	1.12666	1.10566	1.08765	1.07264	1.05763	1.04562	1.02762	1.00962	0.988634	0.967645	0.946658	0.919681	0.889711	0.862738	0.83876	0.814784	0.793803	0.772823	0.754838	0.736854	0.724862															0.949264	0.9732	1.00013	1.02406	1.04201	1.05696	1.06891	1.07787	1.08084	1.08681	1.08679	1.08377	1.07776	1.06577	1.05677	1.04477	1.03877	1.02976	1.02974	1.02673	1.02671	1.02968	1.03265	1.02963	1.0356	1.05054	1.06548	1.07742	1.09236	1.1073	1.12522	1.13417	1.14013	1.14608	1.15204	1.15799	1.16095	1.17289	1.17884	1.18179	1.18475	1.19369	1.19664	1.19661	1.19358	1.19055	1.19051	1.19347	1.19044	1.1904	1.19335	1.1963	1.19626	1.19322	1.1872	1.18118	1.17516	1.17213	1.16611	1.16308	1.16303	1.16598	1.1749	1.1868	1.2017	1.22256	1.2494	1.27623	1.30604	1.32987	1.35071	1.36557	1.37147	1.37139	1.36236	1.34436	1.32637	1.29942	1.26949	1.23658	1.20367	1.16479	1.12293	1.08705	1.05117	1.0153	0.9854	0.95849	0.934567	0.919604	0.904641	0.892665	0.883675	0.87767	0.877636	0.877602	0.883538	0.889474	0.895409	0.904329	0.910263	0.919182	0.922132	0.925083	0.925051	0.925019	0.919021	0.913025	0.901064	0.889105	0.877147	0.859224	0.844287	0.823384	0.805467	0.787551	0.769635	0.754702	0.742753	0.736769	0.73675	0.739712	0.745658	0.754586	0.763515	0.772444	0.781374	0.787323	0.796254	0.802203	0.808152	0.811119	0.808122	0.805125	0.796165	0.787204	0.778243	0.772264	0.775229	0.781175	0.796064	0.816915	0.840747	0.864577	0.888407	0.909254	0.92712	0.947966	0.96583	0.983692	1.00155	1.01643	1.03131	1.0432	1.05509	1.06996	1.08781
Taiwan*
Tajikistan																																																																																																										2.99964	2.9995	2.99934	2.99917	2.99902	2.99889	2.99875	2.87567	2.65965	2.60851	2.61132	2.68901	2.76664	2.81424	2.82883	2.80443	2.71114	2.58793	2.46177	2.34164	2.22454	2.11348	2.00545	1.89747	1.79551	1.69658	1.59769	1.50181	1.40597	1.31612	1.23527	1.16042	1.09156	1.0287	0.971818	0.920929	0.873038	0.834123	0.798204	0.765278	0.741325	0.723354	0.711363	0.699375	0.690377	0.684369	0.684338	0.68132	0.678303	0.678274	0.678244	0.681203	0.681174	0.684133	0.687093	0.687069	0.693016	0.698963	0.69894	0.704888	0.713821	0.719767	0.734667	0.740612	0.746557	0.75847	0.761429	0.767373	0.773318	0.785234	0.791177	0.797121	0.81202	0.817962	0.823905	0.826862	0.820863	0.826805	0.829762
Tanzania
Thailand																																																													2.99991	2.99988	2.99986	2.99982	2.99979	2.99976	2.99972	2.99969	2.93066	2.72965	2.56164	2.41163	2.28562	2.16562	2.04562	1.91662	1.78763	1.67364	1.56865	1.46966	1.37368	1.28669	1.2087	1.13671	1.05873	0.986744	0.91476	0.845775	0.78279	0.728802	0.686811	0.641822	0.602831	0.56684	0.539846	0.518851	0.497856																																																																																																																																																																																																																																												1.93415	2.8577	2.99857	2.99851	2.99844	2.99837	2.9983	2.99825	2.75235	2.38055	2.19164	2.08067	2.02667	1.99066	1.96663	2.01453	2.06842	2.09232	2.09523	2.06218	2.01415	1.97211	1.88814	1.80717	1.71722	1.61529	1.54933	1.49235	1.44437	1.39339	1.33043	1.26747	1.21051	1.13858	1.07863	1.01569	0.970733	0.979693	0.994644	1.05452	1.13236	1.27606	1.4377	1.60829	1.73393	1.87151	1.91027	1.93706	1.90698	1.84998	1.77504	1.6672	1.56837	1.49049	1.40365	1.28691	1.18214	1.08037	0.990574	0.891803	0.805006	0.71522	0.637405	0.56857	0.508713	0.466814	0.439877	0.391995	0.359076	0.362065	0.368046	0.371036	0.368041	0.362055	0.365045	0.368035	0.36504	0.359054	0.350076	0.347081	0.338103	0.335109	0.338099	0.347073	0.356046	0.373994	0.394934	0.445791
Timor-Leste
Togo																																																																																																																																																																																																																																																																																																																																																																																1.46732	1.45232	1.43432	1.39244	1.38938	1.38034	1.35936	1.34436	1.32935	1.31734	1.32622	1.29629	1.27234	1.27227	1.25429	1.24228	1.23027	1.2332	1.20627	1.18531	1.1733	1.15534	1.14035	1.12537	1.09547	1.09542	1.09536	1.08635	1.08928	1.08922	1.09512	1.10699	1.13078	1.15159	1.16642	1.1902	1.211	1.2288	1.24958	1.27036	1.2941	1.31486	1.32072	1.32359	1.32348	1.30252	1.27262	1.24274	1.21583	1.17405	1.15014	1.14409	1.13506
Trinidad and Tobago																																																																																																																																																																																																																			2.99187	2.99109	2.95127	2.82481	2.71033	2.63764	2.63944	2.65895	2.56224	2.47152	2.38681	2.27247	2.15827	2.01458	1.88593	1.79597	1.69725	1.64008	1.58595	1.52004	1.46893	1.4267	1.40224	1.38663	1.36513	1.35251	1.35758	1.36562	1.36193	1.34939	1.36038	1.36248	1.36163	1.35788	1.34531	1.32686	1.30551	1.25788	1.19576	1.14249	1.08634	1.03903	1.00058	0.962203	0.917963	0.876644	0.835352	0.799955	0.761648	0.720448	0.685106	0.667347	0.667186	0.661198	0.666878	0.660892	0.660762	0.666496	0.666388	0.660427	0.65446	0.642687	0.630906	0.627875	0.619																															1.06943	1.14757	1.21408	1.25444	1.28896	1.30317	1.29416	1.25335	1.20965	1.17177	1.1339	1.08447	1.04086	1.00598	0.939226	0.872484
Tunisia																																																																																																																																																																																																																1.8699	2.04962	2.26226	2.4449	2.5616	2.58841	2.56129	2.48924	2.39624	2.3242	2.25516	2.17715	2.12608	2.05407	1.98805	1.934	1.868	1.82294	1.78985	1.75676	1.74162	1.75039	1.74122	1.74399	1.69894	1.69573	1.71343	1.73707	1.71292	1.76041	1.78398	1.83735	1.8638	1.83357	1.8093	1.91312	1.9632	1.95961	2.00359	2.03556	2.10305	2.09316	2.07434	2.00207	1.99804	1.96135	1.88326	1.83192	1.82198	1.77059	1.72519	1.64744	1.60806	1.6276	1.59109	1.63399	1.66205	1.68415	1.67969	1.66936	1.61526	1.57004	1.54233	1.49722	1.49296	1.5207	1.5163	1.49143	1.49564	1.42158	1.35638	1.31734	1.2669	1.22522	1.20687	1.21443	1.21035	1.22933	1.20512	1.17793	1.15663	1.15251	1.10548	1.11029	1.11218	1.10259	1.10737	1.11212	1.11402	1.10715	1.08899	1.05945	1.05569	1.03485	1.02543	0.990468	0.995407	0.983279	0.971152	0.961898	0.95263	0.937774	0.934198	0.908026	0.896067	0.889789	0.880683	0.87167	0.868212	0.870502	0.875508	0.880516	0.882716	0.884927	0.892676	0.900502	0.905425	0.90764	0.912643	0.917642	0.917052	0.933213	0.935357	0.951448	0.956301	0.966709	0.98263	1.0068	1.01979	1.04386	1.05951	1.089	1.11563	1.13669	1.16318	1.17854	1.20207	1.21725	1.22417	1.22834	1.22697	1.21465	1.21052	1.20908	1.2076	1.21418	1.2288	1.24061	1.26306	1.28268	1.30212	1.31607	1.33788	1.35426	1.37312	1.37863	1.37874	1.37612	1.37082	1.34975	1.32344	1.29731	1.26336	1.22958	1.18558	1.14703	1.10074	1.05989	1.01657	0.981237	0.946046	0.908336	0.868142	0.835926	0.803795	0.774371	0.74503	0.715772	0.694398	0.675691	0.659626	0.646187	0.632775	0.616799	0.606044	0.592719	0.584601	0.579102	0.573617	0.568138	0.570428	0.575304	0.580181	0.587643	0.595101	0.602566	0.610027	0.617491	0.624966	0.635008	0.639894	0.649931	0.659958	0.669974	0.674836	0.679691	0.684542	0.689391	0.694241	0.701658	0.706507	0.713922	0.7239
Turkey																																																											2.99997	2.99995	2.99991	2.99985	2.99979	2.9997	2.99958	2.99939	2.99914	2.99886	2.99852	2.9981	2.99763	2.99711	2.99656	2.99596	2.99532	2.99462	2.99388	2.96614	2.84858	2.74598	2.66132	2.57667	2.48607	2.38359	2.28118	2.19076	2.09744	2.00124	1.91109	1.83291	1.76371	1.69459	1.62257	1.5536	1.48469	1.41585	1.34412	1.27245	1.21272	1.15301	1.09929	1.05154	1.00976	0.965032	0.920327	0.881581	0.842856	0.810081	0.780287	0.75347	0.735563	0.72656	0.714599	0.69968	0.690694	0.684675	0.681621	0.678569	0.67256	0.66952	0.666486	0.660497	0.657475	0.648532	0.645514	0.636575	0.633559	0.633502	0.633443	0.630426	0.624453	0.618482	0.615472	0.615422	0.615374	0.621244	0.630072	0.638898	0.650679	0.665415	0.67719	0.686006	0.694819	0.709538	0.73016	0.756685	0.789111	0.824479	0.865746	0.907002	0.94825	0.980632	1.00415	1.02471	1.04232	1.05992	1.07456	1.08624	1.09202	1.09189	1.08881	1.07983	1.06791	1.05305	1.04114	1.02923	1.02028	1.01134	1.0024	0.990512	0.97863	0.963805	0.948984	0.93122	0.916406	0.901596	0.889735	0.877877	0.868968	0.860062	0.857047	0.851089	0.848078	0.848011	0.847944	0.847877	0.850754	0.853631	0.856506	0.859381	0.865198	0.871013	0.879769	0.888523	0.897274	0.908964	0.92065	0.935273	0.94989	0.967443	0.984991	1.00253	1.02007	1.0376	1.05219	1.06678	1.08136	1.093	1.1017	1.11039	1.11615	1.1219	1.12178	1.1246	1.12447	1.12141	1.12422	1.12409	1.12396	1.12676	1.12955	1.13528	1.141	1.14672	1.15243	1.15814	1.16384	1.16955	1.17232	1.17508	1.17785	1.18061	1.18044	1.18027	1.17425	1.16823	1.15929	1.15327	1.14433	1.13831	1.12937	1.12336	1.11735	1.11134	1.1024	1.09348	1.09039	1.08147	1.07839	1.07239	1.0664	1.0575	1.04859	1.03678	1.02205	1.01025	0.998443	0.98956	0.980679	0.974716	0.968751	0.965704	0.965573	0.962524	0.965309	0.968091	0.976703	0.985311	0.996829	1.00543	1.01985	1.03135	1.04575	1.05723	1.07162	1.086	1.09745	1.11181	1.12616	1.13759	1.14901	1.16334	1.17184	1.18034	1.18883	1.1915	1.19417	1.19394	1.1908	1.18765	1.18451	1.18136	1.18111	1.17796	1.1777	1.17744	1.17717	1.18268	1.18818	1.19947	1.21072	1.23064	1.2563	1.28771	1.32484	1.36767	1.42198	1.47905	1.53602	1.73365	2.0884	2.47877	2.82678	2.86316	2.85568	2.8473	2.83904	2.83121	2.77532	2.60705	2.45649	2.32905	2.21627	2.75476	2.71827	2.68188	2.64562	2.60945	2.57332	2.53726	2.20094	1.88436	1.67537	1.52536	1.41388	1.32815	1.25794	1.15339	1.04941	0.940964	0.828053	0.70571	0.566573	0.405792	0.405151	0.402091	0.399061	0.396063	0.393081	0.392551	0.392032	0.393958	0.39831	0.402659	0.409424	0.413772	0.420554	0.424933	0.429322	0.433722	0.438125	0.444942	0.449373	0.451414	0.453473	0.453149	0.45284	0.450149	0.445076	0.442402	0.439729	0.43944	0.441532	0.445999	0.450452	0.457272	0.466446	0.482736	0.498995	0.519972	0.545652	0.571281	0.601604	0.629506	0.659718	0.689872	0.717617	0.742957	0.765899	0.786451	0.804617	0.82041	0.831495	0.842566	0.851277	0.857629	0.863965	0.870288	0.876584	0.882838	0.893715	0.904545	0.917665	0.933058	0.950717	0.97062	0.992769	1.01716	1.04145	1.06796	1.09667	1.12293	1.1514	1.17513	1.19644	1.21762	1.23867	1.25732	1.27358	1.28516
US																																														2.99999	2.99999	2.99998	2.99997	2.99996	2.99995	2.99993	2.99991	2.99989	2.99985	2.9998	2.99972	2.99961	2.99945	2.99924	2.99895	2.99857	2.99812	2.99757	2.99691	2.99613	2.99523	2.99423	2.99314	2.9919	2.99048	2.98893	2.98726	2.98547	2.96866	2.82954	2.68758	2.54583	2.41613	2.2985	2.18698	2.08158	1.98227	1.892	1.80189	1.7208	1.64278	1.57373	1.51069	1.45361	1.39958	1.35739	1.3182	1.282	1.25172	1.22443	1.20013	1.17881	1.15753	1.14215	1.12679	1.11438	1.102	1.08963	1.0802	1.06786	1.05554	1.04326	1.02808	1.01294	0.997821	0.985642	0.970573	0.961347	0.949224	0.940026	0.930838	0.92165	0.915381	0.909112	0.902852	0.899502	0.899064	0.898622	0.898189	0.900657	0.900239	0.89983	0.902312	0.904783	0.904366	0.903952	0.906419	0.905995	0.908457	0.90803	0.910492	0.910075	0.912536	0.915003	0.917463	0.922792	0.928117	0.933424	0.938723	0.94688	0.952144	0.963117	0.974062	0.987837	1.0073	1.02671	1.04892	1.07962	1.11311	1.1465	1.18263	1.21867	1.25459	1.2904	1.32327	1.35316	1.38293	1.40694	1.42522	1.43776	1.4418	1.44576	1.44967	1.4451	1.44327	1.44137	1.43663	1.43463	1.4298	1.42215	1.41445	1.40397	1.39628	1.38306	1.37262	1.3567	1.34357	1.32775	1.30922	1.29072	1.26956	1.24849	1.23019	1.21194	1.19102	1.17289	1.15485	1.13418	1.11632	1.09582	1.07544	1.05784	1.03762	1.02014	1.0054	0.990682	0.976035	0.964094	0.949532	0.937655	0.928495	0.919376	0.91031	0.901273	0.897592	0.891287	0.885044	0.881472	0.872631	0.866449	0.860291	0.854151	0.85065	0.844529	0.841048	0.837572	0.836728	0.835879	0.835043	0.836824	0.843816	0.84818	0.855151	0.859537	0.861355	0.860588	0.859847	0.856518	0.855792	0.852466	0.85429	0.856072	0.860418	0.867308	0.874178	0.878453	0.885278	0.899744	0.916744	0.933704	0.95318	0.972616	0.991998	1.00878	1.01539	1.01943	1.02345	1.02238	1.02382	1.02778	1.02667	1.02554	1.0244	1.02574	1.02955	1.03335	1.03711	1.04584	1.05705	1.06821	1.07929	1.09282	1.10625	1.11714	1.12798	1.14365	1.15674	1.16978	1.17776	1.18813	1.20327	1.21583	1.22588	1.23581	1.24318	1.25289	1.26246	1.27195	1.28603	1.29511	1.31112	1.32932	1.34721	1.36483	1.37973	1.39208	1.40651	1.41602	1.4252	1.43408	1.4449	1.45769	1.46093	1.46617	1.46426	1.46217	1.45759	1.44836	1.43683	1.42528	1.41147	1.39766	1.38166	1.35739	1.33105	1.30504	1.27925	1.25156	1.22616	1.20512	1.19217	1.18128	1.17433	1.16926	1.16607	1.16676	1.16519	1.1696	1.17178	1.17382	1.17768	1.1794	1.17909	1.17854	1.17202	1.16541	1.1551	1.14291	1.13076	1.11685	1.10312	1.08788	1.06625	1.04827	1.0288	1.01141	0.995926	0.980542	0.968583	0.959908	0.956084	0.953656	0.952802	0.955038	0.956992	0.963534	0.983868	1.00058	1.01515	1.03226	1.04572	1.05728	1.06247	1.06153	1.05624	1.04656	1.03284	1.01805	1.00217	0.985226	0.961512	0.939671	0.916907	0.895745	0.874967	0.85457	0.835898	0.820283	0.804959	0.792578	0.781723	0.772448	0.764718	0.755944	0.748696	0.74168	0.736104	0.726916	0.719165	0.71159	0.702881	0.694399	0.686051	0.677873	0.667434	0.657219	0.647187	0.637386	0.627733	0.619426	0.611198	0.605425	0.600841	0.597455	0.59524	0.595424	0.596811	0.598199	0.603089	0.609175	0.617582	0.627128	0.638974	0.651917	0.663656	0.673074	0.681265	0.687151	0.691875	0.69431	0.697879	0.700298	0.703751	0.708317
Uganda																																																																																																																																																																																																																				2.18046	2.3364	2.70226	2.90916	2.98708	2.95703	2.888	2.80697	2.68396	2.44401	2.25506	2.0901	1.96113	1.85015	1.76317	1.68218	1.61619	1.55919	1.51718	1.48417	1.46915	1.44813	1.43011	1.46005	1.478	1.50494	1.52588	1.53484	1.52281	1.52876	1.53171	1.54965	1.55559	1.56452	1.55847	1.55841	1.54637	1.49837	1.44739	1.40539	1.36939	1.3364	1.30939	1.28239	1.25538	1.22239	1.18641	1.14144	1.10246	1.06349	1.02752	1.00652	0.991524	0.96754	0.943558	0.922573	0.895601	0.874618	0.847646	0.826665	0.814669	0.811659	0.802658	0.796651	0.793641	0.790631	0.790616	0.799585	0.811548	0.823511	0.868407	0.910305	0.949206	0.991098	1.03897	1.08385	1.13471	1.15563	1.18852	1.2274	1.26627	1.29316	1.31407	1.33497	1.33492	1.31991	1.31986	1.30784	1.29582	1.29277	1.28673	1.28967	1.29559	1.28656	1.27454	1.26551	1.25349	1.24745	1.24141	1.24733	1.25325	1.25618	1.2591	1.27398	1.2769	1.27683	1.26181	1.25278	1.24673	1.25861	1.2436	1.29133	1.34799	1.40763	1.47322	1.52982	1.55356	1.5743	1.53533	1.50235	1.47833	1.45432	1.4333	1.40332	1.39425	1.35532	1.31044	1.25661	1.19385	1.12813	1.07733	1.01759	0.987693	0.960787	0.930904	0.904007	0.877113	0.850222	0.823334	0.796449	0.76957	0.745677	0.733716	0.72772	0.718744	0.712755	0.706768	0.688859	0.670955	0.647091	0.617266	0.587443	0.557616	0.530772	0.512873	0.494972	0.477071	0.45917	0.441269	0.420391	0.402496	0.399509	0.408448	0.429313	0.459122	0.494893	0.509795	0.524697	0.524693	0.512765	0.491893	0.456116	0.414378	0.396489	0.3786	0.363693	0.351767	0.342822	0.336859	0.330895	0.327913
Ukraine																																																																				2.99989	2.99985	2.99982	2.99977	2.99973	2.99967	2.99961	2.99956	2.9995	2.86747	2.70545	2.60641	2.55236	2.52229	2.51621	2.55209	2.55798	2.55186	2.53374	2.50961	2.47049	2.41637	2.33529	2.26919	2.20311	2.152	2.08592	2.01985	1.96277	1.91168	1.85461	1.79755	1.7405	1.68046	1.62942	1.58437	1.54232	1.50328	1.46723	1.4282	1.39815	1.36512	1.33807	1.30804	1.281	1.25397	1.22994	1.20891	1.18788	1.16685	1.14284	1.12182	1.09782	1.0798	1.06179	1.04378	1.02577	1.00776	0.992752	0.977741	0.968712	0.959684	0.950658	0.944621	0.956506	0.968389	0.989233	1.00708	1.0309	1.0577	1.08449	1.10233	1.11419	1.12903	1.14387	1.1587	1.17949	1.20028	1.20911	1.22391	1.23869	1.25347	1.26824	1.27703	1.28582	1.30057	1.31532	1.33005	1.34179	1.35055	1.35631	1.36207	1.36187	1.35274	1.33467	1.31364	1.28964	1.26565	1.24166	1.22067	1.1967	1.17571	1.15176	1.13078	1.10684	1.07994	1.05898	1.04101	1.02899	1.01697	1.0109	1.0078	1.0047	1.0016	1.00445	1.00432	1.00419	1.00703	1.0158	1.02754	1.04223	1.05395	1.0716	1.08923	1.10685	1.12447	1.14208	1.15967	1.17429	1.19186	1.20942	1.22696	1.24152	1.25312	1.26174	1.2674	1.27009	1.27276	1.27839	1.28401	1.29256	1.3011	1.30962	1.32108	1.33546	1.34392	1.35531	1.36373	1.37509	1.38053	1.38009	1.37375	1.3674	1.36105	1.35176	1.34541	1.3361	1.33266	1.32626	1.3228	1.3164	1.30706	1.29773	1.29133	1.28493	1.28146	1.27799	1.2745	1.27101	1.27044	1.26693	1.26341	1.26279	1.26216	1.2586	1.25796	1.2573	1.25374	1.25307	1.24949	1.24882	1.24522	1.24163	1.23803	1.23442	1.23369	1.23005	1.22927	1.23137	1.23634	1.24415	1.25193	1.25967	1.27025	1.28366	1.29413	1.30456	1.31494	1.32528	1.3327	1.33438	1.33317	1.33194	1.32784	1.32087	1.31389	1.3069	1.30554	1.30415	1.29988	1.29843	1.29413	1.28979	1.28827	1.28674	1.28518	1.28357	1.28753	1.28862	1.29526	1.3018	1.30825	1.31183	1.31812	1.32155	1.32768	1.33097	1.33142	1.3346	1.33769	1.33794	1.33813	1.33554	1.33288	1.33016	1.32736	1.32447	1.32151	1.31851	1.31546	1.30971	1.30392	1.30076	1.29487	1.28894	1.28298	1.27708	1.26587	1.25473	1.24365	1.22738	1.20863	1.19261	1.17408	1.15567	1.13736	1.11914	1.09846	1.07788	1.05745	1.03973	1.01958	0.999545	0.982179	0.964895	0.950247	0.938214	0.926218	0.916791	0.907407	0.900588	0.891311	0.882159	0.873087	0.864092	0.85766	0.848798	0.842494	0.833754	0.825098	0.814019	0.805453	0.791997	0.781072	0.76772	0.754481	0.74374	0.735472	0.727221	0.723899	0.718143	0.717313	0.71643	0.725255	0.734033	0.742809	0.751584	0.760376	0.766771	0.775637	0.779703	0.781388	0.780664	0.777551	0.77687	0.773781	0.768293	0.758007	0.742945	0.727919	0.715325	0.705159	0.697414	0.694476	0.693943	0.698189	0.702426	0.711425	0.718022	0.726992	0.73357	0.742498	0.753795	0.765069	0.776313	0.792262	0.808157	0.828717	0.853942	0.879083	0.904151	0.929139	0.956386	0.988225	1.01995	1.05153	1.083	1.11434	1.14556	1.17198	1.19825	1.22203	1.24338	1.25996	1.27412	1.27906	1.27939	1.27283	1.27079	1.27089	1.2732	1.27546	1.28431
United Arab Emirates																																																																				2.99922	2.99909	2.99896	2.99881	2.9986	2.99834	2.99802	2.99764	2.99719	2.99667	2.9961	2.9955	2.99486	2.99417	2.95155	2.81015	2.68973	2.5843	2.48487	2.39444	2.25036	2.1392	2.04302	1.9618	1.88958	1.82336	1.76313	1.73566	1.70819	1.67478	1.64436	1.61098	1.57762	1.54428	1.52583	1.50442	1.48598	1.46163	1.4373	1.41299	1.39167	1.36146	1.34014	1.32178	1.31524	1.31165	1.30803	1.31326	1.31551	1.31776	1.31998	1.32219	1.33027	1.34125	1.35219	1.36017	1.36224	1.36137	1.3517	1.33911	1.31778	1.28772	1.26063	1.23359	1.2066	1.17673	1.14401	1.1113	1.08155	1.05183	1.02216	0.992517	0.965826	0.942071	0.924185	0.906325	0.891404	0.876516	0.858749	0.84392	0.832029	0.814336	0.799571	0.781915	0.767168	0.755332	0.746403	0.734571	0.728547	0.722526	0.719409	0.71919	0.727663	0.739026	0.753282	0.770428	0.793333	0.824876	0.859266	0.890729	0.925046	0.956441	0.987795	1.01048	1.02741	1.0357	1.03536	1.03215	1.02607	1.01715	0.99961	0.973449	0.941561	0.909694	0.874969	0.840262	0.802694	0.768019	0.741984	0.7217	0.710048	0.698396	0.698233	0.700939	0.712258	0.723576	0.740639	0.754832	0.766164	0.774633	0.783104	0.78871	0.791447	0.791318	0.791188	0.791051	0.785183	0.77645	0.770574	0.770425	0.770278	0.775852	0.792864	0.818438	0.852567	0.892393	0.935044	0.98337	1.02881	1.0685	1.10247	1.13356	1.15606	1.17285	1.18962	1.20921	1.2316	1.25679	1.27908	1.30133	1.32636	1.34851	1.36211	1.37285	1.3864	1.40556	1.43033	1.45503	1.47684	1.49574	1.50611	1.50234	1.4901	1.46942	1.44314	1.41689	1.3935	1.37293	1.35798	1.34302	1.32806	1.31589	1.30652	1.28874	1.27658	1.26724	1.26069	1.25693	1.25874	1.26332	1.27064	1.27514	1.27407	1.27022	1.26082	1.24867	1.23653	1.22717	1.22056	1.21945	1.2183	1.22264	1.22691	1.22839	1.22713	1.2204	1.21641	1.2124	1.21387	1.21534	1.21405	1.21546	1.21683	1.21275	1.20325	1.18837	1.16812	1.14792	1.13318	1.1158	1.09848	1.08391	1.06663	1.0548	1.0376	1.02314	1.006	0.991579	0.979892	0.970921	0.967336	0.963745	0.960152	0.961905	0.966322	0.970726	0.972443	0.976814	0.981175	0.985542	0.987231	0.991572	0.995886	1.00019	1.00713	1.00875	1.01301	1.01462	1.01623	1.01519	1.01678	1.01574	1.01471	1.01368	1.01265	1.01424	1.01059	1.00958	1.00596	1.00235	0.99874	0.995143	0.991556	0.990566	0.986969	0.988555	0.987545	0.986538	0.985531	0.987111	0.986106	0.985107	0.986688	0.985716	0.98218	0.983752	0.990395	0.996971	1.00857	1.02517	1.04674	1.07074	1.09461	1.1209	1.15707	1.19802	1.24119	1.29408	1.34406	1.3961	1.44514	1.48135	1.5073	1.52555	1.53614	1.54397	1.54676	1.5421	1.53252	1.51562	1.49391	1.47227	1.44831	1.42203	1.39581	1.37206	1.35074	1.3319	1.30853	1.2807	1.25542	1.23027	1.20772	1.18305	1.15858	1.13652	1.11919	1.10195	1.08256	1.06551	1.04854	1.03175	1.0173	1.00739	0.999803	0.992251	0.984757	0.981786	0.980973	0.978047	0.970827	0.963662	0.956569	0.949537	0.942481	0.939785	0.939179	0.938503	0.937853	0.935084	0.932352	0.929678	0.922784	0.920227	0.919804	0.919416	0.919082	0.916711	0.910236	0.901785	0.88925	0.874746	0.858254
United Kingdom: Anguilla
United Kingdom: Bermuda
United Kingdom: British Virgin Islands
United Kingdom: Cayman Islands
United Kingdom: Channel Islands																																																																																																																																																																																																																																																																																																																																2.16878	2.21995	2.23956	2.2033	2.15048	2.08377	2.03924	1.98668	1.93672	1.8789	1.84537	1.81429	1.74887	1.71821	1.67676	1.65666	1.62348	1.58801	1.53484	1.48731	1.4095	1.34019	1.26392	1.196	1.11819	1.04837	0.997132	0.938126	0.87674	0.807662	0.743928	0.682899	0.632539	0.577012
United Kingdom: Falkland Islands (Malvinas)
United Kingdom: Gibraltar																																																																																																																																																																																																																																																																																																																																																				2.08147	2.04262	2.00311	1.95996	1.90638	1.85382	1.79064	1.72439	1.65497	1.57977	1.50214	1.42527	1.34252	1.26713	1.19212	1.12092	1.05318	0.988134	0.929148	0.875008	0.823383	0.774182	0.727589	0.683606	0.639902	0.601323	0.566658	0.535907	0.508138	0.480555	0.454464	0.432938	0.413183	0.394452	0.376654	0.360533	0.346742	0.334068	0.322979	0.313754
United Kingdom: Isle of Man																																																																																																																																																																																																																																																																																																																																																																																																																												2.84147	2.82517	2.80684	2.78744	2.76779	2.74793	2.72939	2.71366	2.55368
United Kingdom: Montserrat
United Kingdom: Saint Helena, Ascension and Tristan da Cunha
United Kingdom: Turks and Caicos Islands
United Kingdom																																														2.99992	2.9999	2.99988	2.99985	2.9998	2.99974	2.99965	2.99956	2.99944	2.99931	2.99915	2.99896	2.99875	2.99851	2.99823	2.99791	2.99751	2.99704	2.99649	2.99585	2.99513	2.99434	2.99348	2.99253	2.99149	2.96045	2.86658	2.76972	2.66693	2.56122	2.45557	2.35893	2.26238	2.16592	2.06958	1.97929	1.89504	1.81091	1.73282	1.65778	1.59466	1.53753	1.48933	1.44709	1.40784	1.37455	1.34424	1.31396	1.28963	1.26535	1.24404	1.22572	1.21036	1.19798	1.1856	1.1703	1.15501	1.13681	1.1157	1.09462	1.07065	1.04377	1.01694	0.993086	0.969256	0.948375	0.927512	0.90667	0.885857	0.865063	0.844283	0.823522	0.805714	0.79085	0.776	0.767014	0.760965	0.754926	0.75182	0.742877	0.731029	0.719197	0.707377	0.698489	0.683765	0.67197	0.663101	0.651316	0.64246	0.627771	0.61601	0.601335	0.589586	0.577843	0.569023	0.566043	0.563065	0.563005	0.562944	0.562883	0.565738	0.565677	0.568534	0.571389	0.57716	0.582932	0.591618	0.600304	0.60899	0.617677	0.626365	0.632141	0.635005	0.63787	0.637825	0.63196	0.623191	0.608605	0.594021	0.579439	0.564857	0.547366	0.532787	0.524027	0.521086	0.521055	0.521023	0.5239	0.535506	0.558747	0.593623	0.640134	0.692455	0.744767	0.79707	0.849365	0.890027	0.916142	0.933527	0.948	0.962472	0.971126	0.976871	0.976799	0.97963	0.985366	0.988193	0.99102	0.993846	0.996668	1.01402	1.03136	1.0487	1.06022	1.07465	1.08907	1.10058	1.1179	1.1294	1.14379	1.16108	1.18126	1.19854	1.21001	1.21567	1.21553	1.2154	1.20947	1.20933	1.2005	1.20036	1.19443	1.19139	1.18834	1.18529	1.17645	1.17629	1.18192	1.18754	1.19895	1.21034	1.23331	1.25625	1.29073	1.33674	1.3856	1.43441	1.48606	1.53765	1.59783	1.63774	1.65742	1.6713	1.68514	1.6903	1.68967	1.68901	1.67682	1.67035	1.66671	1.6659	1.67364	1.68417	1.6889	1.69645	1.69252	1.68853	1.68167	1.66907	1.65077	1.65519	1.71912	1.78552	1.8544	1.91151	1.97095	2.01864	2.03494	1.99782	1.96075	1.9209	1.88944	1.85523	1.82388	1.78421	1.74177	1.70213	1.6653	1.63675	1.60272	1.57145	1.54566	1.53089	1.51613	1.50138	1.47855	1.45849	1.44114	1.42118	1.40663	1.38409	1.36172	1.33944	1.31723	1.29248	1.27043	1.24854	1.22934	1.21022	1.19122	1.18	1.17135	1.16269	1.15658	1.15308	1.14699	1.14357	1.13008	1.11678	1.10112	1.0831	1.06526	1.04259	1.02509	1.00017	0.97545	0.948373	0.91899	0.889758	0.863096	0.839055	0.817626	0.801223	0.787362	0.780912	0.776923	0.777897	0.778857	0.784641	0.79768	0.815466	0.835589	0.8604	0.887413	0.918984	0.959793	1.00022	1.04027	1.08687	1.13523	1.18753	1.24376	1.28994	1.32852	1.36182	1.38323	1.39954	1.41747	1.43027	1.44236	1.45589	1.47294	1.48895	1.50184	1.50535	1.50389	1.49588	1.49162	1.48079	1.46782	1.449	1.42044	1.38851	1.35499	1.31817	1.27828	1.23533	1.19508	1.15363	1.11286	1.07666	1.03737	1.00058	0.964353	0.928818	0.897655	0.868918	0.840608	0.812747	0.787143	0.765564	0.744202	0.724866	0.707579	0.688733	0.671972	0.655391	0.640778	0.626316	0.615557	0.604944	0.594489	0.585904	0.579188	0.572569	0.566036	0.557803	0.55135	0.544939	0.542069	0.537512	0.534715	0.53364	0.532595	0.531587	0.534043	0.53482	0.537344	0.541618	0.544243	0.545185	0.544471	0.542107	0.539783	0.537482	0.533504	0.527851	0.520529	0.514915	0.509309	0.50539	0.503168	0.502637	0.50714	0.511638
Uruguay																																																																																																																																																																																																																																																																																																				1.2426	1.24842	1.26614	1.28682	1.30451	1.33409	1.35771	1.38133	1.41087	1.44634	1.47882	1.49642	1.50806	1.51077	1.51642	1.51018	1.50098	1.49176	1.48549	1.49108	1.51739	1.54959	1.58174	1.60791	1.63995	1.67488	1.70974	1.73271	1.75855	1.77545	1.80114	1.81789	1.83453	1.84225	1.84105	1.84565	1.84428	1.83992	1.83546	1.83093	1.82632	1.83037	1.81391	1.79742	1.77797	1.76719	1.75633	1.72807	1.68544	1.64579	1.60906	1.58105	1.5416	1.49939	1.46872	1.44095	1.4161	1.3913	1.36655	1.35318	1.33692	1.32361	1.31601	1.3253	1.33165	1.34071	1.34134	1.35866	1.37857	1.39269	1.39005	1.38187	1.36544	1.34616	1.31328	1.28879	1.26714	1.23999	1.21296	1.18598	1.16471	1.13247	1.08945	1.04935	1.0149	0.988808	0.96556	0.93965	0.930257	0.912703	0.895229	0.877809	0.86044	0.843117	0.828536	0.816737	0.813101	0.814872	0.81665	0.821102	0.822871	0.827375	0.829148	0.836297	0.84608	0.861164	0.876195	0.896467	0.921916	0.952551	0.985684	1.01335	1.04093	1.06572	1.08779	1.11243	1.13167	1.15079	1.16973	1.18852	1.2045	1.2203	1.22816	1.23583	1.2459	1.25333	1.27074	1.28792	1.30495
Uzbekistan																																																																														2.99977	2.99973	2.9997	2.99965	2.9966	2.88557	2.84652	2.84946	2.7834	2.68736	2.53734	2.39033	2.22533	2.04535	1.87438	1.74541	1.64042	1.53844	1.43946	1.34948	1.26251	1.17553	1.09156	1.01058	0.938603	0.872623	0.818639	0.785648	0.764652	0.749653	0.731656					0.79459	0.818569	0.845546	0.884514	0.905493	0.91448	0.935459	0.962433	0.980413	1.00439	1.03736	1.06433	1.0823	1.10327	1.10626	1.13023	1.13621	1.13319	1.15116	1.18112	1.1931	1.20807	1.22304	1.24101	1.25297	1.29192	1.33085	1.36379	1.39373	1.41468	1.45061	1.47754	1.46852	1.46548	1.49241	1.52533	1.54026	1.5522	1.57312	1.57905	1.57001	1.55197	1.55191	1.55784	1.56076	1.56668	1.58458	1.60546	1.61436	1.60828	1.60818	1.60809	1.59901	1.59292	1.58683	1.59569	1.5896	1.58648	1.58635	1.59221	1.60104	1.60986	1.61269	1.62449	1.62431	1.62115	1.61498	1.60882	1.58771	1.57258	1.55447	1.53635	1.51226	1.4822	1.45514	1.43106	1.40401	1.38292	1.36781	1.36164	1.35846	1.3493	1.3491	1.35187	1.35165	1.3425	1.33632	1.32419	1.32398	1.31483	1.29973	1.28166	1.26954	1.24552	1.22448	1.20345	1.17946	1.15249	1.12851	1.10455	1.08357	1.0626	1.03272	1.00582	0.98192	0.952081	0.922247	0.892425	0.862611	0.835777	0.814893	0.79104	0.767192	0.746325	0.722488	0.7046	0.692663	0.674785	0.665823	0.674689	0.686519	0.710226	0.739865	0.778404	0.82287	0.870289	0.917699	0.968064	1.01545	1.06282	1.11017	1.15454	1.18704	1.20765	1.21936	1.21921	1.2072	1.18631	1.16541	1.14156	1.11772	1.09389	1.06711	1.04625	1.02244	0.998631	0.974835	0.951047	0.927265	0.909409	0.888604	0.873727	0.855894	0.835104	0.823199	0.811298	0.805321	0.787507	0.772656	0.763723	0.757752	0.751784	0.748775	0.742807	0.745718	0.751586	0.760413	0.766282	0.772149	0.778019	0.780931	0.792715	0.801543	0.795588	0.795548	0.795507	0.792511	0.78656	0.777655	0.771704	0.771661	0.765714	0.759763	0.759727	0.762645	0.762607	0.762571	0.768451	0.780234	0.78611	0.789032	0.797862	0.812601	0.815521	0.809577	0.818407	0.818373	0.827198	0.824211	0.821224	0.821192	0.83002	0.82408	0.821098	0.818119	0.818088	0.809202	0.812126	0.803242	0.797313	0.791382	0.782498	0.782472	0.782447	0.77652	0.773543	0.773518	0.788251	0.802987	0.791157	0.802941	0.799964	0.8147	0.826483	0.823512	0.823489	0.823466	0.823444	0.829326	0.823403	0.814531	0.793857	0.776135	0.77317	0.755451	0.737734	0.717068	0.693453	0.681641	0.655077	0.628514	0.604901	0.578339	0.557678	0.542918	0.53111	0.525203	0.519295	0.525189	0.528133	0.542878	0.566474	0.593019	0.619564	0.64906	0.666754	0.699198	0.719841	0.737533	0.752276	0.761118	0.76406	0.769951	0.775843	0.772885	0.769927	0.766969	0.766961	0.781701	0.793492	0.799382	0.81412	0.825909	0.843597	0.861285	0.876023	0.873065	0.878955	0.878947	0.875991	0.867136	0.858281	0.843527	0.837622	0.81992	0.799268	0.781566	0.769763	0.749113														0.911218	0.943647	0.984921	1.01735	1.07041	1.13232
Vanuatu
Venezuela																																																																																																																								2.48664	2.85254	2.99947	2.99941	2.99935	2.99929	2.80729	2.56432	2.39333	2.24333	2.13233	2.00635	1.94033	1.9193	1.91625	1.9162	1.89516	1.88911	1.86506	1.81703	1.784	1.74797	1.69696	1.65494	1.58295	1.53495	1.48096	1.41198	1.36698	1.32498	1.29198	1.27695	1.27091	1.27387	1.28281	1.28277	1.3037	1.33361	1.39648	1.44736	1.50421	1.57004	1.61789	1.64775	1.66562	1.64755	1.65044	1.64434	1.62926	1.62316	1.62004	1.62291	1.62576	1.60767	1.58659	1.55952	1.53843	1.52034	1.49627	1.47221	1.44815	1.43605	1.42993	1.42082	1.40573	1.40258	1.4054	1.42018	1.42896	1.44372	1.45547	1.47019	1.48789	1.50558	1.52325	1.52897	1.53169	1.53738	1.54903	1.55171	1.53947	1.52724	1.52393	1.52656	1.53216	1.53177	1.53138	1.53693	1.53649	1.53606	1.52374	1.50844	1.47831	1.44227	1.40329	1.35842	1.31357	1.26875	1.22396	1.18215	1.14924	1.11931	1.09234	1.06836	1.0503	1.03522	1.03199	1.03173	1.04036	1.05787	1.07832	1.10171	1.12509	1.14549	1.15701	1.15967	1.15641	1.15316	1.144	1.12895	1.11096	1.09593	1.07797	1.06002	1.03618	1.01235	0.994429	0.976511	0.961551	0.946601	0.937552	0.928505	0.922416	0.916336	0.913206	0.907134	0.90695	0.909707	0.912469	0.912292	0.91212	0.903132	0.897092	0.888115	0.882085	0.873119	0.864158	0.861077	0.855063	0.846125	0.834258	0.816531	0.792952	0.778177	0.763411	0.748651	0.736829	0.725013	0.713197	0.710175	0.698368	0.686561	0.674755	0.671752	0.66875	0.671617	0.686215	0.692013	0.700745	0.709473	0.72113	0.732785	0.74151	0.735584	0.741383	0.744253	0.747123	0.744136	0.744076	0.752798	0.764444	0.773158	0.784799	0.793512	0.802222	0.808005	0.816715	0.828353	0.839987	0.854545	0.87495	0.892428	0.90113	0.901059	0.898061	0.892142	0.89207	0.891995	0.891919	0.89769	0.900536	0.909225	0.923751	0.938274	0.946949	0.958542	0.981815	1.01676	1.04293	1.06911	1.08068	1.08641	1.08923	1.0862	1.07443	1.06558	1.04798	1.0333	1.0157	0.998113	0.977607	0.948348	0.924934	0.901525	0.886871	0.878045	0.875056	0.869156	0.866179	0.857375	0.851487	0.845601	0.842631	0.839661	0.848344	0.859931	0.880255	0.906401	0.938362	0.964482	0.996419	1.03126	1.07193	1.1213	1.17648	1.22872	1.27222	1.31279	1.33589	1.34443	1.33843	1.32372	1.30029	1.26815	1.23893	1.21262	1.19504	1.17455	1.14534	1.12485	1.10437	1.0868	1.06633	1.04587	1.03413	1.02819	1.02517	1.02215	1.02204	1.01902	1.01601	1.01009	0.998378	0.986667	0.977857	0.96615	0.957347	0.954347	0.951344	0.948338	0.948231	0.953923	0.959611	0.962401	0.965193	0.967986	0.973678	0.976472	0.982157	0.987842	0.996418	1.00499	1.01066	1.01633	1.01043	1.0161	1.01887	1.02742	1.02441	1.03874	1.05307
Vietnam																																																																																																																																																																																																																																																																																																																																																																																											2.99961	2.9996	2.99959	2.78961	2.45065	2.24368	2.0697	1.90472	1.80573	1.71274	1.64975	1.58975	1.52076	1.46077
West Bank and Gaza																																																																																																																																																									2.99743	2.99709	2.99669	2.99628	2.99583	2.99529	2.99469	2.99408	2.99343	2.99269	2.99181	2.99089	2.95994	2.91095	2.76945	2.63101	2.50459	2.36341	2.24616	2.12607	2.00313	1.93085	1.85269	1.77164	1.70846	1.65127	1.59709	1.54293	1.50069	1.4644	1.42521	1.39198	1.36175	1.32566	1.28964	1.24183	1.20294	1.17885	1.14887	1.11892	1.09488	1.07087	1.04981	1.02286	1.00186	0.983805	0.968713	0.956602	0.959233	0.970703	0.988041	0.999466	1.00794	1.0223	1.03368	1.05092	1.06225	1.08239	1.09957	1.11378	1.12798	1.13632	1.1388	1.13833	1.13785	1.14027	1.14852	1.16549	1.18532	1.208	1.23064	1.2503	1.26991	1.28948	1.30608	1.32556	1.34211	1.35569	1.36633	1.36825	1.37013	1.36042	1.35357	1.34381	1.33692	1.33575	1.33453	1.33618	1.33206	1.32508	1.3181	1.29971	1.27571	1.24606	1.21366	1.18134	1.14626	1.1084	1.07059	1.03282	0.992263	0.951759	0.916995	0.882262	0.84757	0.821462	0.803926	0.792099	0.785981	0.785567	0.788002	0.79613	0.80426	0.809535	0.820475	0.834236	0.845159	0.85323	0.864121	0.872152	0.883006	0.888183	0.898997	0.909781	0.923358	0.93973	0.958896	0.975209	0.988698	1.00215	1.0212	1.03459	1.05076	1.06686	1.08293	1.10453	1.1205	1.13083	1.14116	1.14588	1.1506	1.14974	1.1489	1.1508	1.15267	1.16005	1.17289	1.1829	1.2011	1.22466	1.25361	1.29337	1.34383	1.39951	1.46031	1.52342	1.58065	1.63198	1.67201	1.69009	1.69982	1.70662	1.70778	1.70068	1.69603	1.68065	1.65465	1.62869	1.59232	1.54583	1.49965	1.44858	1.40043	1.36035	1.32053	1.27836	1.24916	1.22002	1.19354	1.16974	1.1486	1.1276	1.10928	1.09377	1.07838	1.06571	1.05316	1.03817	1.02582	1.01859	1.00138	0.981834	0.957415	0.935645	0.908984	0.887456	0.863538	0.844713	0.825977	0.81231	0.796265	0.780335	0.764482	0.746234	0.730518	0.717347	0.706706	0.696113	0.68557	0.675082	0.662194	0.649365	0.636598	0.621439	0.608765	0.600993	0.590796	0.58306	0.575338	0.572485	0.569621	0.569183	0.571183	0.575609	0.582452	0.591709	0.603392	0.619891	0.636379	0.65525	0.674067	0.697662	0.723592	0.749429	0.777602	0.805686	0.833688	0.866388	0.901369	0.941	0.982866	1.01988	1.05206	1.08178	1.11368	1.14774	1.17923	1.21053	1.24858	1.29564	1.34237	1.38407	1.41841	1.45241	1.48368	1.51233	1.53607	1.55719	1.57104	1.57328	1.56635	1.5503	1.52312	1.49147	1.46215	1.43085	1.40403	1.38173
Yemen																																																																																																																																																			1.7967	1.82668	1.81466	1.76665	1.67666	1.60766	1.50268	1.41569	1.3467	1.3167	1.2837	1.2447	1.2027	1.12772																																																																																																																																																																																																																																																																		2.3865	2.32651	2.26652
Zambia																																																																																																																		2.99958	2.9995	2.99943	2.99935	2.99926	2.87024	2.62425	2.27932	2.09335	1.93437	1.76941	1.64643	1.52946	1.46347	1.36149	1.24752	1.15155	1.04658	0.95361	0.905621																																													1.43286	1.94833	2.4008	2.9131	2.99676	2.99648	2.99616	2.85218	2.65424	2.5342	2.34532	2.29719	2.24307	2.19493	2.17072	2.08966	2.00862	1.94254	1.84657	1.75661	1.65472	1.59773	1.54672	1.5017	1.46567	1.40872	1.36075	1.31279	1.25885	1.20494	1.16001	1.13001	1.11496	1.10588	1.10279	1.0997	1.09063	1.08455	1.06057	1.04855	1.02757	1.01256	0.991589	0.98257	0.970572	0.940658	0.916712	0.889786	0.856897	0.829985	0.797108	0.758265	0.740323	0.716418	0.707435	0.692484	0.680518	0.677504	0.68046	0.689379	0.689345	0.683347	0.686304	0.68926	0.692221	0.698165	0.695163	0.713042	0.718986	0.72493	0.727893	0.724888	0.718901	0.700984	0.671142	0.647268	0.62936	0.611453	0.605475	0.602478	0.620359	0.623325	0.626291	0.632238	0.650113	0.650097	0.653064	0.664975	0.694778	0.724581	0.748421	0.766297	0.781189	0.793098	0.793083	0.799028	0.799011	0.79005	0.79003	0.787035	0.778079	0.766142	0.757187	0.754194	0.757163	0.772054	0.775021	0.780967	0.789894	0.804778	0.819663	0.840506	0.840486	0.879209	0.92687	0.95665	0.974513	0.986414	0.986398	0.977443	0.956573	0.926764	0.908874	0.885022	0.861171	0.840298	0.825387	0.798556	0.774705																	0.87581	0.926433	0.962163	1.00087	1.04851	1.1021	1.1676	1.21225	1.25392	1.26283	1.2628	1.27468	1.28656	1.29546	1.34604	1.40554	1.53648	1.65549	1.75661	1.83688	1.90521	1.9646	2.02099	2.02976	2.04148	2.06508	2.11245	2.1895	2.29323	2.40577	2.53599	2.6987	2.83146	2.88386	2.8827	2.84585	2.81482	2.7541	2.68743	2.60301	2.48912	2.3783	2.27349	2.16295	2.05256	1.93939	1.82347	1.73417	1.65672	1.58525	1.51972	1.46307	1.41526	1.37043	1.33153	1.29268	1.25681	1.22683	1.20568	1.1846	1.17523	1.16587	1.1536	1.14136	1.12331	1.1053	1.07854	1.05475	1.03098	1.00725	0.983552	0.959879	0.933324	0.912622	0.889036	0.859651	0.836109	0.81549	0.797799	0.780129	0.765384	0.750658	0.735942	0.72414	0.712359	0.700586	0.694624	0.691565	0.69141	0.694168	0.69113	0.688097	0.682163	0.679146	0.670344	0.664448	0.658558	0.652667
Zimbabwe																																																																																																																																																																																	1.90103	2.00291	2.05082	2.14367	2.21852	2.27837	2.37714	2.31407	2.28696	2.27482	2.21774	2.18163	2.13653	2.04651	1.97747	1.89047	1.89031	1.90211	1.88695	1.86281	1.81173	1.75768	1.70663	1.60772	1.50885	1.41598	1.33509	1.28115	1.22722	1.18526	1.12535	1.05647	0.993585	0.930702	0.885767	0.849814	0.80788	0.801857	0.804812	0.825712	0.855581	0.858537	0.858505	0.864453	0.864423	0.861403	0.861378	0.852384	0.828436	0.801498	0.78353	0.768554	0.75358	0.765499	0.771436	0.801293	0.837128	0.855029	0.881894	0.914735	0.899774	0.887806	0.87285	0.860882	0.839948	0.822004	0.80705	0.744272	0.675517	0.609754	0.538014	0.481219	0.412469																																																							1.6549	1.68174	1.69065	1.69359	1.7025	1.72633	1.75613	1.768	1.79182	1.77681	1.76777	1.77963	1.74671	1.76154	1.77338	1.75836	1.76422	1.75516	1.71029	1.68034	1.60267	1.52799	1.46228	1.39657	1.33684	1.29203	1.28003	1.25907	1.24706	1.24698	1.25584	1.25873	1.26759	1.24962	1.2555	1.25543	1.25238	1.24635	1.24033	1.23132	1.23421	1.24307	1.25489	1.29648	1.38866	1.52546	1.7842	2.03977	2.28915	2.52334	2.67399	2.72339	2.71029	2.60519	2.51496	2.42773	2.31985	2.21208	2.08671	1.97331	1.86595	1.76462	1.66637	1.56822	1.47607	1.39581	1.31857	1.24438	1.17025	1.09322	1.02509	0.959945	0.903695	0.850425	0.800125	0.752799	0.711393	0.672955	0.634531	0.593165	0.557709	0.528165	0.501578	0.480902	0.457277	0.436607	0.418888	0.401173	0.38346	0.368697	0.356882	0.348018	0.345053	0.342089	0.336176	0.336162	0.336149	0.344984	0.347925	0.353815	0.356756	0.362646	0.368537	0.37148	0.362629	0.35378	0.341982	0.327237	0.306597	0.288905	0.271214
Canada																																																								2.99986	2.99982	2.99977	2.99971	2.99962	2.99953	2.99939	2.99921	2.999	2.99875	2.99845	2.99811	2.99773	2.99731	2.99685	2.99635	2.99578	2.99516	2.97062	2.91897	2.79256	2.65721	2.53388	2.40165	2.28741	2.20309	2.0681	1.97199	1.88488	1.80379	1.74957	1.70429	1.67097	1.62572	1.59538	1.57101	1.55555	1.5312	1.49795	1.46174	1.44935	1.42509	1.40085	1.37367	1.34354	1.31638	1.28924	1.27396	1.25276	1.22862	1.19856	1.17742	1.15631	1.13819	1.1053	1.08132	1.05736	1.03638	1.01542	0.994479	0.973544	0.949661	0.922834	0.901934	0.884	0.86312	0.848159	0.836159	0.833031	0.829905	0.829735	0.826618	0.826457	0.829253	0.826157	0.823065	0.817029	0.811002	0.804981	0.793074	0.781175	0.769284	0.754451	0.742573	0.724809	0.709999	0.695196	0.677455	0.665609	0.650827	0.636051	0.62128	0.606512	0.594692	0.585817	0.579887	0.571015	0.565088	0.562104	0.559122	0.55614	0.556105	0.550189	0.5531	0.561889	0.570679	0.579469	0.588259	0.599987	0.608772	0.617558	0.623406	0.623374	0.62922	0.635066	0.646791	0.658516	0.67318	0.681959	0.696612	0.717142	0.737666	0.755247	0.778699	0.805084	0.843214	0.88721	0.922386	0.963427	1.00739	1.05428	1.09529	1.12748	1.14499	1.16543	1.1712	1.16816	1.16219	1.15036	1.12681	1.10618	1.0885	1.06788	1.04141	1.01787	0.991397	0.982516	0.96778	0.947182	0.938314	0.932381	0.92645	0.923453	0.920467	0.923331	0.929125	0.926133	0.934857	0.940648	0.952297	0.961	0.966786	0.975496	0.987128	0.998762	1.00747	1.0191	1.04828	1.06575	1.08321	1.10653	1.1269	1.14434	1.16178	1.14997	1.17324	1.18773	1.20221	1.21961	1.23701	1.25439	1.28927	1.29786	1.31812	1.33544	1.35858	1.37587	1.40481	1.44249	1.46553	1.48856	1.50282	1.51705	1.53417	1.55126	1.54794	1.55917	1.57326	1.59023	1.60134	1.60661	1.60895	1.61415	1.61931	1.60996	1.6035	1.59991	1.59629	1.58109	1.54279	1.52473	1.50955	1.48859	1.46476	1.42368	1.40279	1.3934	1.36964	1.34878	1.33082	1.31286	1.30064	1.28558	1.28203	1.27847	1.26628	1.25983	1.25625	1.267	1.26341	1.24548	1.25045	1.25254	1.24891	1.25667	1.26435	1.28054	1.2995	1.30989	1.32306	1.34465	1.35485	1.35933	1.36663	1.37387	1.37542	1.37411	1.37	1.36023	1.34764	1.33504	1.31963	1.30984	1.30005	1.28463	1.27762	1.27061	1.26358	1.25932	1.25506	1.25354	1.25201	1.25324	1.25166	1.25283	1.25122	1.24958	1.24518	1.24077	1.2336	1.22646	1.21659	1.20673	1.19688	1.18705	1.17723	1.16743	1.15764	1.14787	1.13815	1.12844	1.11875	1.10909	1.09149	1.07133	1.05919	1.04711	1.03769	1.03094	1.02688	1.02016	1.01609	1.02256	1.03424	1.04324	1.05221	1.06111	1.09361	1.13114	1.14502	1.15627	1.1596	1.16032	1.15843	1.15138	1.1418	1.12442	1.09933	1.07955	1.05727	1.03509	1.0026	0.967635	0.940574	0.918773	0.899632	0.877988	0.856424	0.840083	0.823799	0.810136	0.796525	0.782965	0.772019	0.761109	0.750234	0.739395	0.731145	0.722923	0.714719	0.709076	0.70346	0.697882	0.694845	0.68929	0.683785	0.683335	0.680361	0.682459	0.684545	0.686653	0.691285	0.698404	0.705535	0.710121	0.717231	0.729378	0.738984	0.7511	0.770749	0.780316	0.794905	0.804451	0.81399	0.826024	0.838035	0.845005	0.854463	0.863901	0.873321	0.885213	0.89458	0.906429	0.915772	0.925103
China																					2.60053	2.35455	2.3365	2.32445	2.27041	2.18939	2.09637	2.00935	1.92234	1.74238	1.56544	1.42748	1.31051	1.20855	1.12458	1.0646	0.974627	0.878662	0.782698	0.689732	0.590769	0.482811	0.356859	0.299882	0.272892	0.245902	0.22491	0.212915	0.206917	0.20092	0.191923	0.179928	0.176929	0.161935	0.146941	0.128948	0.113954	0.0989604	0.0839663	0.0719711	0.0659735	0.0659735	0.0629747	0.0659735	0.071971	0.0809673	0.0959612	0.113954	0.131947	0.155937	0.182926	0.206916	0.233905	0.257895	0.275888	0.296879	0.311873	0.326867	0.338862	0.347858	0.353855	0.362851	0.368849	0.377845	0.383842	0.392838	0.416828	0.443817	0.473804	0.503792	0.533779	0.560768	0.584758	0.587756	0.587756	0.57876	0.563766	0.545774	0.53078	0.512787	0.45881	0.404832	0.353853	0.305873	0.254894	0.200917																																																																								1.34643	1.4244	1.50537	1.63131	1.70628	1.84122	1.95517	2.06313	2.18307	2.27903	2.354	2.40197	2.40497	2.40797	2.36898	2.309	2.23104	2.12308	2.01513	1.90117	1.78422	1.68227	1.58331	1.49335	1.41538	1.33442	1.26245	1.18748	1.11251	1.04354	0.977569	0.920594	0.872615	0.827634	0.794649	0.761663	0.734675	0.707687	0.674701	0.647713	0.620725	0.596735	0.572746	0.548756	0.524767	0.506775	0.479787	0.458796	0.443803	0.431808																																																																																	1.03753	1.12449	1.23544	1.36438	1.49332	1.62526	1.72121	1.79318	1.84116	1.86814	1.88014	1.87714	1.84715	1.80817	1.76918	1.71821	1.67323	1.61925	1.56527	1.5143	1.46932	1.43033	1.38835	1.34637	1.30739	1.2744	1.24742	1.22043	1.19044	1.16345	1.13347	1.10648	1.08249	1.0585	1.03451	1.01052	0.995529	0.980536	0.968541	0.95055	0.932558	0.914566	0.899573	0.890577	0.881581	0.878582	0.887577	0.902569	0.92056	0.950546	0.989526	1.0375	1.09747	1.15744	1.21741	1.28638	1.34635	1.39732	1.4483	1.47528	1.48728	1.49627	1.48727	1.46928	1.4333	1.38232	1.33434	1.28936	1.23839	1.17842	1.12145	1.06447	1.0045	0.947531	0.890559	0.830588	0.773616	0.716644	0.668668	0.626689	0.58471	0.54273	0.50375	0.470766	0.443779	0.416793	0.395803	0.374814
Australia																																																									2.99973	2.99967	2.9996	2.9995	2.99935	2.9992	2.99901	2.9988	2.99855	2.99827	2.99797	2.99768	2.99737	2.93113	2.71508	2.50807	2.32509	2.14515	1.98323	1.83034	1.70144	1.58155	1.46467	1.3568	1.24894	1.15007	1.05121	0.961346	0.871486	0.787621	0.706754	0.634874	0.574974	0.527053	0.476141	0.434213	0.398275	0.365332	0.335385	0.314423	0.29346	0.272497	0.25453																																																														1.87701	2.0087	2.10745	2.30795	2.48449	2.60115	2.68786	2.70572	2.70261	2.75933	2.7173	2.65431	2.57038	2.49842	2.43244	2.38739	2.34235	2.27636	2.21935	2.16534	2.11431	2.08122	2.04813	1.98216	1.93414	1.89209	1.86797	1.83787	1.78389	1.7538	1.73864	1.72049	1.70233	1.67224	1.64514	1.63295	1.59989	1.56386	1.53082	1.48886	1.44095	1.39603	1.35114	1.30031	1.24949	1.20167	1.15087	1.10904	1.06423	1.0105	0.965715	0.926906	0.882145	0.846332	0.810528	0.77473	0.747876	0.721029	0.694185	0.670326	0.64647	0.619637	0.595787	0.574918	0.551072	0.533184	0.518277	0.500394	0.48549	0.473566	0.461642	0.452699	0.440778	0.434815	0.428852	0.42289	0.416927	0.413944	0.405006	0.399045	0.390107	0.384147	0.37521	0.366274	0.357338	0.348402	0.342444	0.333509	0.33053	0.321595
World																					2.59791	2.35192	2.33391	2.3189	2.26489	2.18389	2.09388	2.00388	1.91988	1.73989	1.5659	1.4309	1.31691	1.22091	1.13992	1.08592	1.00193	0.917933	0.836938	0.761943	0.692947	0.623951	0.548956	0.554954	0.605949	0.674941	0.764931	0.875918	1.0019	1.15188	1.29886	1.48783	1.6858	1.87476	2.06372	2.24367	2.40262	2.58256	2.72049	2.83741	2.92732	2.99923	2.99914	2.99904	2.99892	2.99879	2.99265	2.92353	2.83643	2.75831	2.68319	2.59608	2.50897	2.41588	2.32579	2.23871	2.15165	2.06759	1.98654	1.91449	1.83945	1.7764	1.71637	1.65933	1.6023	1.55427	1.50624	1.4642	1.42218	1.38615	1.35311	1.32308	1.29305	1.26602	1.24199	1.21795	1.19692	1.17888	1.16085	1.14282	1.12778	1.11274	1.10369	1.09164	1.08558	1.07952	1.07645	1.07337	1.07329	1.07022	1.07014	1.07006	1.06997	1.07288	1.0728	1.0757	1.0786	1.0815	1.0844	1.08729	1.09018	1.09606	1.09895	1.10781	1.11368	1.11656	1.11944	1.12531	1.13117	1.13703	1.14587	1.15172	1.15756	1.16341	1.16925	1.17508	1.17495	1.17781	1.17768	1.18053	1.18337	1.18323	1.1831	1.17998	1.17984	1.17672	1.1736	1.17346	1.17033	1.17018	1.173	1.17582	1.17566	1.18145	1.18426	1.19004	1.19581	1.20455	1.21031	1.21606	1.22181	1.22756	1.23626	1.23902	1.23881	1.24156	1.24431	1.24705	1.24386	1.24066	1.24043	1.24019	1.23402	1.23378	1.23057	1.22736	1.22118	1.21797	1.21476	1.21154	1.20832	1.20214	1.20188	1.20161	1.20133	1.20105	1.19782	1.19754	1.1943	1.19401	1.19077	1.18753	1.18134	1.17811	1.17192	1.16574	1.15661	1.15044	1.13837	1.12925	1.12014	1.11398	1.10487	1.09577	1.08961	1.08346	1.07731	1.07116	1.06502	1.06183	1.05569	1.0525	1.04638	1.04026	1.03414	1.03096	1.02485	1.02167	1.0185	1.01532	1.01214	1.0119	1.01165	1.01433	1.01408	1.01676	1.02236	1.02503	1.03062	1.03037	1.03304	1.03279	1.03546	1.0352	1.03494	1.0376	1.03733	1.03998	1.04262	1.04526	1.04497	1.04761	1.05024	1.05287	1.05549	1.05812	1.06366	1.06628	1.06598	1.0686	1.0654	1.06219	1.0619	1.05579	1.05259	1.04939	1.0462	1.0459	1.04559	1.04819	1.05078	1.05626	1.06173	1.06719	1.07266	1.07522	1.08067	1.08611	1.09444	1.09986	1.10817	1.11357	1.12184	1.1301	1.13834	1.14656	1.15476	1.16583	1.17688	1.1879	1.19891	1.20989	1.22085	1.22891	1.23983	1.24785	1.25297	1.25521	1.25745	1.25966	1.26186	1.26118	1.25478	1.24839	1.24484	1.24128	1.23487	1.22847	1.22207	1.21282	1.20357	1.19719	1.18796	1.17874	1.16953	1.15749	1.15114	1.14196	1.13279	1.12081	1.11167	1.10253	1.09625	1.08714	1.07803	1.07176	1.06831	1.06204	1.06141	1.05795	1.05731	1.05667	1.05603	1.07215	1.08824	1.10151	1.11194	1.12236	1.13276	1.14033	1.13122	1.12491	1.11581	1.10952	1.10323	1.09695	1.09068	1.07049	1.04757	1.02748	1.00743	0.984619	0.967395	0.95018	0.94686	0.943534	0.94297	0.942393	0.944578	0.94675	0.948916	0.956586	0.972497	0.988366	1.00972	1.02828	1.04681	1.05982	1.07007	1.07756	1.07957	1.07884	1.07812	1.07194	1.06577	1.05689	1.04256	1.02552	1.00851	0.991526	0.977298	0.960371	0.948922	0.934769	0.923362	0.911976	0.903328	0.894702	0.886094	0.874796	0.868946	0.860406	0.85187	0.843359	0.834858	0.829084	0.820609	0.812154	0.806411	0.79798	0.792262	0.783855	0.778161	0.775175	0.772193	0.769214	0.768932	0.771347	0.773755	0.778851	0.783938	0.794403	0.802166	0.812614	0.825741	0.836178	0.846608	0.859715	0.872812	0.883211	0.896276	0.906649	0.919682	0.930019	0.940344	0.950654	0.960949	0.96856	0.978833	0.989087
World excl. China																																2.13	2.916	3	3	3	2.99999	2.99999	2.99999	2.99999	2.99998	2.99998	2.99997	2.99997	2.99996	2.99995	2.99994	2.99993	2.99992	2.9999	2.99988	2.99986	2.99984	2.99981	2.99978	2.99974	2.99969	2.99964	2.99958	2.9995	2.99942	2.99932	2.99922	2.99909	2.99895	2.99879	2.99862	2.99843	2.90229	2.81214	2.72499	2.62885	2.53572	2.4396	2.34648	2.25638	2.16629	2.07922	1.99515	1.92008	1.84803	1.78197	1.72192	1.66187	1.60783	1.55678	1.50875	1.4667	1.42466	1.38862	1.35259	1.32254	1.2955	1.26546	1.24441	1.22037	1.19933	1.17829	1.16024	1.14519	1.13014	1.11509	1.10304	1.09397	1.08491	1.07883	1.07574	1.07564	1.07255	1.07245	1.07235	1.07225	1.07215	1.07205	1.07493	1.07482	1.0777	1.08058	1.08346	1.08633	1.09218	1.09504	1.10089	1.10673	1.11258	1.11543	1.12127	1.12413	1.12996	1.13578	1.14459	1.1504	1.15919	1.165	1.1708	1.17363	1.17645	1.17629	1.1791	1.17894	1.18175	1.18456	1.1844	1.18125	1.17811	1.17793	1.17478	1.17163	1.16848	1.16829	1.17405	1.17385	1.17663	1.1794	1.18514	1.19086	1.19658	1.20229	1.21097	1.21667	1.21939	1.22805	1.23372	1.23939	1.23913	1.24182	1.24452	1.24424	1.24396	1.24072	1.24043	1.23718	1.23393	1.23363	1.23038	1.22712	1.2209	1.21764	1.21437	1.21111	1.20784	1.20161	1.20129	1.20096	1.20062	1.20028	1.19699	1.19664	1.19335	1.193	1.18971	1.18641	1.18018	1.17688	1.17066	1.16443	1.15821	1.14906	1.13697	1.12782	1.12162	1.11248	1.10335	1.09716	1.09097	1.08478	1.07859	1.07241	1.06624	1.06007	1.05683	1.05066	1.04451	1.04129	1.03514	1.03192	1.02578	1.02256	1.01934	1.01612	1.0129	1.00969	1.0123	1.01199	1.01459	1.0172	1.02271	1.0253	1.0308	1.03049	1.03309	1.03277	1.03536	1.03505	1.03472	1.0344	1.03698	1.03954	1.0421	1.04465	1.0472	1.04685	1.0494	1.05194	1.05738	1.05992	1.06245	1.06499	1.06462	1.06715	1.0639	1.06065	1.06028	1.05703	1.05091	1.05055	1.0473	1.04693	1.04655	1.04905	1.05155	1.05403	1.05938	1.06472	1.07006	1.07539	1.08072	1.08603	1.0942	1.09949	1.10764	1.1129	1.121	1.12909	1.13715	1.14519	1.15607	1.16407	1.1749	1.18855	1.19933	1.21007	1.22079	1.22864	1.23931	1.2471	1.25201	1.25408	1.25613	1.25816	1.26017	1.25933	1.25566	1.24917	1.24549	1.2418	1.23528	1.22878	1.21946	1.21296	1.20365	1.19435	1.18788	1.17859	1.16652	1.15726	1.15082	1.14159	1.13238	1.12038	1.1112	1.10203	1.09287	1.08652	1.07738	1.07104	1.06748	1.06113	1.06035	1.05677	1.05598	1.05519	1.05439	1.07007	1.08572	1.09858	1.11141	1.12146	1.13149	1.13872	1.12957	1.12317	1.11679	1.10767	1.1013	1.09494	1.08859	1.06857	1.04863	1.02599	1.00614	0.983587	0.966525	0.949475	0.943344	0.942659	0.941954	0.941234	0.943223	0.945195	0.949872	0.954515	0.969941	0.988021	1.00606	1.02675	1.04471	1.05994	1.06978	1.07692	1.07868	1.07777	1.07419	1.07063	1.0644	1.05553	1.04133	1.02449	1.00769	0.990921	0.976851	0.96015	0.946144	0.932169	0.920883	0.912281	0.90104	0.892486	0.883954	0.875455	0.866975	0.858527	0.852734	0.841673	0.835919	0.827541	0.819174	0.813473	0.805137	0.796825	0.791162	0.782879	0.777245	0.774254	0.771267	0.770915	0.76793	0.770204	0.77247	0.777353	0.784849	0.792334	0.80243	0.812517	0.825212	0.835286	0.847968	0.860637	0.870677	0.883318	0.895935	0.90854	0.918505	0.931062	0.940995	0.95091	0.958202	0.968089	0.977957	0.990401
Southern Hemisphere																																																				2.99999	2.99999	2.99999	2.99999	2.99998	2.99998	2.99997	2.99997	2.99995	2.99994	2.99992	2.9999	2.99988	2.99985	2.99982	2.99979	2.99976	2.99973	2.99969	2.90966	2.79264	2.66962	2.56459	2.46557	2.37554	2.29152	2.24349	2.20445	2.1924	2.15636	2.12331	2.09627	2.05722	2.00919	1.95815	1.90412	1.87408	1.84403	1.80799	1.78095	1.74491	1.72086	1.74477	1.77765	1.80153	1.81642	1.83729	1.86414	1.88798	1.87287	1.84578	1.83067	1.82154	1.80941	1.80626	1.79113	1.76701	1.74888	1.72177	1.68867	1.65857	1.63146	1.61034	1.61015	1.61294	1.61274	1.6185	1.62723	1.63894	1.65063	1.65633	1.65903	1.66768	1.66736	1.66107	1.65179	1.64548	1.63617	1.63579	1.63539	1.62604	1.61965	1.6073	1.59197	1.57664	1.55238	1.52516	1.50093	1.47969	1.46142	1.44316	1.41896	1.38884	1.36467	1.34348	1.32229	1.29815	1.27404	1.26177	1.25544	1.24615	1.23687	1.23055	1.22718	1.22971	1.22929	1.23181	1.23728	1.23978	1.23933	1.24182	1.24726	1.24383	1.23745	1.23403	1.2306	1.22717	1.22079	1.21146	1.20802	1.20164	1.19232	1.18594	1.17957	1.1732	1.16389	1.1546	1.14533	1.13606	1.12973	1.12048	1.11706	1.11656	1.1219	1.1272	1.12958	1.13487	1.13724	1.14252	1.14196	1.14432	1.14377	1.14903	1.14848	1.15083	1.14445	1.13807	1.1288	1.11662	1.10447	1.09231	1.08308	1.07097	1.06176	1.05546	1.04627	1.0371	1.03084	1.02169	1.01254	1.00632	0.994341	0.985249	0.979055	0.969978	0.963794	0.960499	0.954328	0.95103	0.947742	0.94446	0.946912	0.949366	0.951818	0.954271	0.962458	0.967776	0.970224	0.966973	0.960883	0.95194	0.943	0.934075	0.925153	0.919096	0.910169	0.906949	0.90373	0.900518	0.894454	0.891253	0.888055	0.893427	0.901653	0.904195	0.912411	0.923471	0.928833	0.934192	0.939546	0.936354	0.941673	0.938485	0.932492	0.932157	0.928991	0.928669	0.928338	0.936521	0.933357	0.938678	0.938349	0.94368	0.943349	0.937384	0.925769	0.919817	0.922352	0.919236	0.916131	0.915834	0.918349	0.920859	0.923369	0.920234	0.922742	0.925234	0.927739	0.938694	0.949643	0.957773	0.960274	0.9656	0.968119	0.965019	0.953504	0.941997	0.924899	0.913416	0.901937	0.890463	0.8818	0.873129	0.870061	0.875383	0.880707	0.894424	0.908128	0.927423	0.952296	0.971565	0.996417	1.01845	1.03767	1.05408	1.07048	1.07849	1.08369	1.0833	1.08291	1.0825	1.08487	1.08724	1.09236	1.09748	1.10813	1.11877	1.12663	1.13448	1.13954	1.1446	1.14965	1.15192	1.15694	1.15918	1.15865	1.15811	1.15479	1.15699	1.1564	1.15581	1.15797	1.16287	1.165	1.17263	1.17475	1.17138	1.16526	1.15369	1.14214	1.12786	1.11633	1.10478	1.09598	1.08719	1.0784	1.06961	1.06082	1.05204	1.04872	1.05358	1.06931	1.09588	1.13057	1.16246	1.19156	1.21516	1.22785	1.24594	1.25584	1.26572	1.27018	1.26922	1.26824	1.25916	1.24471	1.22218	1.19969	1.17722	1.15747	1.13778	1.1208	1.10116	1.08693	1.07004	1.05586	1.04173	1.02762	1.01355	1.00219	0.985556	0.974245	0.960303	0.949029	0.940457	0.929227	0.92068	0.914773	0.906259	0.900389	0.894557	0.888732	0.885574	0.885073	0.892534	0.894674	0.902119	0.904238	0.911642	0.921671	0.931675	0.936371	0.94636	0.953682	0.963636	0.973581	0.983507	0.99342	1.00068	1.01576	1.02819	1.04059	1.05034	1.05744	1.06452	1.07158	1.07605	1.0779	1.07972
Northern Hemisphere																					2.5979	2.3549	2.33389	2.31888	2.26787	2.18387	2.09386	2.00686	1.91986	1.73987	1.56888	1.43089	1.31689	1.2209	1.13991	1.08591	1.00192	0.917922	0.836928	0.761933	0.692938	0.620943	0.548949	0.551947	0.60594	0.671932	0.76192	0.872905	0.998888	1.14587	1.29284	1.47881	1.67677	1.86273	2.05168	2.22862	2.38457	2.55849	2.69641	2.80732	2.89423	2.96612	2.99901	2.99889	2.99876	2.99862	2.97147	2.90834	2.82421	2.74908	2.67694	2.58982	2.5027	2.40959	2.32249	2.23541	2.14833	2.06127	1.98022	1.90516	1.83013	1.76409	1.70404	1.64701	1.58998	1.53895	1.49092	1.44889	1.40686	1.36784	1.33481	1.30477	1.27474	1.24473	1.2177	1.19069	1.16667	1.14564	1.12163	1.10062	1.08259	1.06756	1.05253	1.0405	1.02846	1.01942	1.01336	1.0103	1.00724	1.00417	1.0041	1.00403	1.00395	1.00388	1.00381	1.00374	1.00366	1.0006	1.00053	1.00046	1.00038	1.00031	1.00024	1.00315	1.00307	1.003	1.00292	1.00285	1.00576	1.00866	1.01456	1.01746	1.02335	1.02923	1.03511	1.04099	1.04687	1.05275	1.05862	1.06449	1.07036	1.07921	1.08508	1.09095	1.09681	1.10267	1.10852	1.11437	1.12022	1.12607	1.13489	1.14073	1.14656	1.15537	1.16417	1.17297	1.18177	1.19056	1.19636	1.20514	1.21094	1.21971	1.22847	1.23425	1.24003	1.2458	1.25157	1.25435	1.25417	1.25696	1.25677	1.25657	1.25638	1.25618	1.253	1.24983	1.24962	1.24644	1.24622	1.24303	1.24281	1.23962	1.23939	1.23916	1.23596	1.23276	1.22957	1.22341	1.22021	1.21405	1.20789	1.20469	1.19557	1.18942	1.1803	1.1712	1.1621	1.153	1.1439	1.13481	1.12868	1.11959	1.11346	1.10733	1.1012	1.09507	1.09189	1.08576	1.07964	1.07648	1.07331	1.07014	1.06698	1.06087	1.05771	1.05455	1.05139	1.04529	1.04213	1.03897	1.03581	1.0356	1.03538	1.03809	1.03787	1.04058	1.0433	1.046	1.05164	1.05434	1.05998	1.06267	1.06536	1.07098	1.07366	1.07634	1.08195	1.08461	1.08728	1.09286	1.09552	1.09817	1.10082	1.10346	1.10318	1.10582	1.10553	1.10524	1.10495	1.10466	1.10145	1.09825	1.09212	1.08892	1.08571	1.07959	1.0793	1.07609	1.07579	1.0784	1.08099	1.0865	1.09199	1.09747	1.10296	1.11134	1.1168	1.12516	1.1335	1.14184	1.15016	1.15846	1.16675	1.17501	1.18326	1.19439	1.20259	1.21078	1.22473	1.23576	1.24677	1.25775	1.2687	1.27674	1.28476	1.29563	1.30358	1.30576	1.3108	1.31295	1.31506	1.3143	1.3078	1.29843	1.29479	1.28541	1.27604	1.26669	1.25448	1.24228	1.23008	1.21791	1.20574	1.19359	1.18145	1.16932	1.15721	1.14796	1.13872	1.12666	1.11462	1.10543	1.09625	1.08709	1.07793	1.06879	1.06247	1.059	1.05268	1.05202	1.04853	1.04787	1.0472	1.06332	1.07941	1.09266	1.10589	1.1191	1.12948	1.13703	1.12788	1.12154	1.11241	1.10329	1.09698	1.08788	1.08158	1.05855	1.03559	1.01267	0.992568	0.969714	0.949669	0.932423	0.929099	0.925767	0.9252	0.927396	0.929582	0.934526	0.936691	0.944373	0.957545	0.976217	0.992093	1.0107	1.02653	1.03958	1.04987	1.05466	1.0567	1.05325	1.04982	1.04366	1.03478	1.02592	1.0116	0.994574	0.980315	0.963336	0.946387	0.9322	0.918036	0.906626	0.895237	0.883866	0.87524	0.866633	0.858045	0.849483	0.843655	0.835122	0.82932	0.820819	0.812332	0.806576	0.798114	0.792385	0.783952	0.775533	0.769838	0.761442	0.755766	0.750098	0.747143	0.744192	0.74124	0.740993	0.743447	0.748597	0.753739	0.761576	0.772105	0.782626	0.793139	0.803655	0.816859	0.830053	0.840544	0.853718	0.866882	0.877346	0.887789	0.900911	0.908642	0.919051	0.929445	0.939827	0.950194	0.963227
Northern Hemisphere excl. China																																2.22	3	3	3	2.99999	2.99999	2.99999	2.99999	2.99998	2.99998	2.99997	2.99997	2.99996	2.99995	2.99994	2.99993	2.99991	2.9999	2.99988	2.99986	2.99984	2.99981	2.99977	2.99973	2.99969	2.99963	2.99957	2.99949	2.99941	2.99931	2.9992	2.99907	2.99892	2.99876	2.99857	2.99837	2.99515	2.89299	2.80281	2.71863	2.62547	2.52932	2.43317	2.34304	2.24992	2.15982	2.07273	1.98866	1.91358	1.83853	1.77246	1.70941	1.64936	1.59232	1.54128	1.49623	1.45119	1.40915	1.37011	1.33408	1.30403	1.27399	1.24397	1.21693	1.1929	1.16887	1.14485	1.12382	1.1028	1.08477	1.06674	1.05469	1.03965	1.0306	1.01855	1.01248	1.0094	1.00632	1.00324	1.00314	1.00305	1.00295	1.00585	1.00277	1.00268	1.00258	1.00249	1.0024	1.00231	0.999229	0.999135	1.00202	1.00192	1.00183	1.00173	1.00462	1.00453	1.00741	1.01029	1.01317	1.01903	1.02489	1.03074	1.03659	1.04244	1.0453	1.05115	1.05699	1.06283	1.07164	1.07747	1.0833	1.08913	1.09495	1.10078	1.10659	1.1124	1.11821	1.12699	1.13279	1.13858	1.14735	1.1561	1.16188	1.17063	1.17936	1.1881	1.19682	1.20554	1.21129	1.21999	1.22868	1.2344	1.24012	1.24583	1.25153	1.25426	1.25403	1.25675	1.25651	1.25626	1.25601	1.25575	1.25253	1.25227	1.24904	1.24581	1.24554	1.24229	1.24201	1.23876	1.23847	1.23817	1.23492	1.23167	1.22842	1.22221	1.21896	1.21275	1.2095	1.20329	1.19709	1.18794	1.1788	1.16966	1.16053	1.15141	1.14228	1.13316	1.12699	1.12082	1.11171	1.10554	1.10231	1.09614	1.08998	1.08676	1.0806	1.07738	1.07417	1.07095	1.06481	1.0616	1.05839	1.05519	1.04905	1.04585	1.04265	1.03945	1.03624	1.03596	1.03568	1.03832	1.03803	1.04067	1.0433	1.04592	1.05146	1.05408	1.05961	1.06222	1.06774	1.07034	1.07293	1.07552	1.08102	1.08359	1.08616	1.09163	1.09419	1.09674	1.09929	1.10184	1.10438	1.10401	1.10655	1.10618	1.1058	1.10543	1.10216	1.096	1.09273	1.08947	1.08331	1.08005	1.07678	1.0764	1.07601	1.07851	1.081	1.08347	1.09171	1.09705	1.10239	1.1106	1.11591	1.12409	1.13225	1.14328	1.15141	1.15951	1.1676	1.17566	1.1837	1.19171	1.20256	1.21052	1.22131	1.23493	1.24566	1.25635	1.26701	1.27479	1.28538	1.29308	1.30074	1.30554	1.3103	1.30936	1.31122	1.31308	1.30643	1.29695	1.29312	1.28363	1.27697	1.26468	1.2524	1.24013	1.22787	1.21845	1.20623	1.19402	1.17901	1.16683	1.15749	1.14816	1.13604	1.12395	1.11468	1.10263	1.09339	1.08417	1.07496	1.06855	1.06214	1.05573	1.0521	1.04846	1.04761	1.04675	1.04588	1.06147	1.07702	1.09254	1.10527	1.11797	1.12789	1.13777	1.12856	1.11935	1.11017	1.101	1.09459	1.08544	1.07905	1.05901	1.03358	1.01093	0.991062	0.968506	0.948708	0.928928	0.925502	0.924786	0.924048	0.926008	0.927954	0.932593	0.937221	0.941816	0.957174	0.975189	0.990463	1.01109	1.0263	1.03879	1.0486	1.05302	1.05478	1.05119	1.04762	1.0414	1.03521	1.02369	1.00954	0.995425	0.978681	0.961964	0.945284	0.931302	0.917349	0.906084	0.894844	0.88363	0.87509	0.866574	0.858083	0.849625	0.841185	0.835411	0.827007	0.821271	0.812911	0.804572	0.798881	0.790579	0.782292	0.776653	0.768399	0.760158	0.754561	0.751603	0.746023	0.743076	0.740127	0.742427	0.74472	0.747006	0.751903	0.762031	0.769528	0.78225	0.792345	0.805056	0.815144	0.827833	0.840509	0.853172	0.865821	0.875852	0.888461	0.89845	0.908424	0.918382	0.928323	0.938246	0.948151	0.963226
East Asia and Pacific																					2.59771	2.35472	2.33369	2.32166	2.26764	2.18662	2.09661	2.0066	1.91959	1.74262	1.56865	1.43068	1.3167	1.21772	1.13673	1.07974	0.992763	0.905781	0.815801	0.73182	0.647839	0.557859	0.452884	0.419892	0.419891	0.41689	0.419889	0.434884	0.452878	0.464874	0.473871	0.47687	0.479869	0.47387	0.464872	0.449875	0.434879	0.422882	0.410884	0.410884	0.422879	0.443872	0.485859	0.536842	0.60582	0.689793	0.78876	0.890725	0.992689	1.08865	1.17862	1.25359	1.31956	1.36154	1.38253	1.39452	1.39451	1.38551	1.37351	1.35551	1.34051	1.3255	1.3135	1.3015	1.2895	1.2775	1.27149	1.27448	1.27148	1.27746	1.28345	1.28944	1.29543	1.29542	1.28642	1.27742	1.25942	1.23842	1.21443	1.18743	1.16044	1.13045	1.10346	1.07646	1.05247	1.02548	1.00449	0.980493	0.965496	0.9505	0.938501	0.9325	0.929497	0.932491	0.938483	0.944475	0.947469	0.950463	0.950459	0.947456	0.944453	0.947448	0.947443	0.950437	0.953431	0.959422	0.962416	0.962411	0.971401	0.977392	0.992377	1.00736	1.02534	1.04632	1.0673	1.08229	1.09128	1.09727	1.10326	1.10925	1.11523	1.12122	1.12421	1.1302	1.1302	1.13019	1.12718	1.12118	1.11218	1.10918	1.10917	1.10916	1.10915	1.10915	1.10914	1.10913	1.10913	1.10912	1.10911	1.1091	1.11509	1.13007	1.13905	1.15403	1.172	1.19897	1.22893	1.25589	1.28885	1.3278	1.36075	1.38771	1.40567	1.41165	1.41463	1.40562	1.39661	1.3876	1.38459	1.37258	1.36357	1.36056	1.35454	1.34254	1.33352	1.32751	1.32149	1.32147	1.31845	1.32442	1.33339	1.34834	1.3633	1.38424	1.40518	1.42911	1.44705	1.459	1.46195	1.45892	1.4499	1.44387	1.42886	1.40785	1.38685	1.36885	1.34485	1.32086	1.29087	1.26089	1.23391	1.21291	1.18892	1.16793	1.14994	1.12895	1.11694	1.10494	1.09593	1.08093	1.07193	1.06292	1.0599	1.05688	1.04787	1.03587	1.02986	1.02086	1.01485	1.00285	0.993853	0.984851	0.981836	0.981814	0.984784	0.98476	0.990721	0.996681	1.00863	1.02057	1.02952	1.03847	1.05042	1.06535	1.0743	1.08325	1.08622	1.08918	1.08616	1.08314	1.07115	1.06514	1.05314	1.04713	1.04112	1.0381	1.03509	1.03207	1.03204	1.03201	1.03498	1.03794	1.04389	1.04984	1.0558	1.06175	1.06471	1.06767	1.07063	1.0706	1.07057	1.06755	1.06453	1.06151	1.0555	1.05248	1.04349	1.03748	1.02848	1.01949	1.01647	1.01345	1.00446	0.998453	0.98946	0.983457	0.977455	0.971454	0.962463	0.95945	0.959425	0.962388	0.965351	0.971302	0.974264	0.980213	0.98915	1.00107	1.01599	1.0309	1.04282	1.06071	1.0786	1.09052	1.10243	1.11136	1.12327	1.13518	1.1441	1.15004	1.15597	1.1619	1.16783	1.17376	1.1767	1.17666	1.1796	1.18254	1.18249	1.17946	1.17642	1.17339	1.16737	1.16434	1.16131	1.15827	1.15524	1.14922	1.14619	1.14315	1.14012	1.13709	1.13405	1.134	1.13693	1.13688	1.13981	1.13975	1.1397	1.13965	1.13661	1.13357	1.13054	1.1275	1.12446	1.12441	1.12137	1.11834	1.1153	1.11226	1.1122	1.11512	1.12102	1.13288	1.1507	1.1685	1.18929	1.20709	1.22191	1.23374	1.25153	1.26336	1.27221	1.28105	1.28691	1.28681	1.28076	1.26876	1.25377	1.2388	1.22084	1.20587	1.19089	1.17592	1.16393	1.15194	1.13994	1.12796	1.113	1.10101	1.08606	1.07112	1.05617	1.03826	1.02332	1.00542	0.987518	0.966647	0.945779	0.921942	0.898108	0.87725	0.856394	0.838513	0.82658	0.814649	0.805692	0.80268	0.802641	0.802604	0.802566	0.805502	0.81141	0.817319	0.823228	0.826167	0.826135	0.826103	0.826071	0.82604	0.823037	0.820033	0.820001	0.819968	0.816965	0.819904	0.822841	0.825779	0.834657	0.843533
East Asia and Pacific excl. China																																2.56499	2.99999	2.99999	2.99998	2.99998	2.99997	2.99996	2.99995	2.99994	2.99993	2.99992	2.9999	2.99988	2.99987	2.99685	2.72685	2.48386	2.24386	2.06387	1.90487	1.76688	1.64688	1.54789	1.46389	1.38889	1.31989	1.26889	1.22389	1.20889	1.22388	1.25687	1.32585	1.40683	1.50581	1.60778	1.71275	1.79072	1.85369	1.89567	1.91964	1.92562	1.92259	1.89258	1.84757	1.80256	1.75155	1.69754	1.65254	1.60153	1.56253	1.52652	1.49351	1.4635	1.43649	1.41548	1.39447	1.38545	1.37343	1.36741	1.36739	1.36737	1.36735	1.36433	1.35231	1.3403	1.31929	1.29528	1.26828	1.23828	1.20828	1.17829	1.14829	1.12129	1.0943	1.0673	1.0433	1.01931	1.00131	0.983307	0.968306	0.9593	0.956291	0.959276	0.962261	0.965247	0.968233	0.968221	0.968209	0.9652	0.959194	0.959183	0.959172	0.962157	0.965143	0.968128	0.971113	0.974098	0.980079	0.98606	1.00103	1.016	1.03397	1.05193	1.07589	1.08786	1.09684	1.10282	1.1058	1.11177	1.12075	1.12373	1.1297	1.13268	1.13266	1.13264	1.12963	1.11762	1.10862	1.1056	1.10558	1.10557	1.10255	1.10553	1.10251	1.1025	1.10248	1.10246	1.10244	1.10541	1.11138	1.12634	1.13829	1.15325	1.17119	1.20112	1.23403	1.26095	1.29386	1.33275	1.36565	1.39256	1.41048	1.41643	1.41638	1.40735	1.39833	1.3893	1.38327	1.37124	1.35922	1.35617	1.35013	1.33811	1.32907	1.32004	1.314	1.31095	1.3079	1.31084	1.31975	1.33166	1.34954	1.37041	1.38828	1.41512	1.43596	1.44783	1.45372	1.45362	1.44755	1.44446	1.42942	1.41139	1.39037	1.37234	1.35133	1.33031	1.30034	1.27037	1.24338	1.21939	1.19541	1.17442	1.15642	1.13543	1.12341	1.11139	1.10236	1.09035	1.07833	1.0693	1.06625	1.06319	1.05417	1.04216	1.03613	1.02711	1.0181	1.0061	0.997095	0.99107	0.988028	0.984986	0.987909	0.987846	0.996732	1.00263	1.01151	1.02338	1.03226	1.04114	1.053	1.06784	1.07672	1.0856	1.08851	1.09142	1.08836	1.08233	1.07331	1.0643	1.05529	1.04926	1.04322	1.03719	1.03414	1.03109	1.03102	1.03393	1.03684	1.03676	1.04265	1.04853	1.05738	1.06326	1.06616	1.06906	1.06898	1.07188	1.06883	1.06875	1.0657	1.05967	1.05662	1.05059	1.04457	1.03557	1.02657	1.02055	1.0175	1.01148	1.00546	0.996472	0.990459	0.984447	0.978437	0.969455	0.963447	0.960411	0.960345	0.963251	0.966157	0.969061	0.974935	0.980808	0.98965	1.00146	1.01327	1.02805	1.04282	1.06056	1.07829	1.09305	1.10187	1.11068	1.12246	1.13424	1.14304	1.14887	1.1547	1.16052	1.16635	1.17217	1.17502	1.1749	1.17775	1.17763	1.17751	1.17739	1.1743	1.16825	1.16516	1.16207	1.15899	1.1559	1.15281	1.14675	1.14367	1.14354	1.13748	1.13439	1.13426	1.13413	1.13399	1.13682	1.13964	1.1395	1.13936	1.13922	1.13908	1.13302	1.12993	1.12683	1.12669	1.12359	1.12049	1.11739	1.11429	1.11414	1.11399	1.11384	1.12253	1.13417	1.1517	1.16921	1.18967	1.20717	1.22171	1.23623	1.25075	1.26231	1.27386	1.27951	1.28515	1.2849	1.27876	1.26673	1.25177	1.23387	1.21892	1.20103	1.18609	1.17409	1.1621	1.15011	1.13812	1.12614	1.11123	1.09926	1.08438	1.0695	1.05464	1.03978	1.02494	1.00717	0.989409	0.968725	0.948052	0.92152	0.897932	0.877283	0.859572	0.841866	0.827097	0.815266	0.809301	0.803334	0.803232	0.803132	0.805964	0.808798	0.811632	0.820327	0.826095	0.826008	0.828852	0.828767	0.825755	0.825673	0.825589	0.822577	0.819564	0.819479	0.819394	0.819309	0.822148	0.824987	0.833675	0.845285
Eastern Europe and Central Asia																																																					2.99999	2.99999	2.99998	2.99998	2.99997	2.99996	2.99995	2.99993	2.99991	2.99988	2.99985	2.99981	2.99976	2.99969	2.99961	2.99951	2.9994	2.99927	2.99912	2.99895	2.99877	2.99857	2.99836	2.99813	2.99788	2.8897	2.7935	2.70929	2.63706	2.56782	2.50457	2.43233	2.36609	2.30284	2.2396	2.17636	2.12212	2.06788	2.01663	1.9654	1.90821	1.85104	1.79687	1.74273	1.68861	1.63451	1.58641	1.54429	1.50816	1.47501	1.44784	1.42663	1.4084	1.39614	1.38984	1.38353	1.37722	1.37091	1.3646	1.3583	1.34902	1.33678	1.32454	1.30934	1.29117	1.27005	1.24894	1.2219	1.19784	1.17084	1.14384	1.11983	1.0988	1.07778	1.05974	1.04467	1.02961	1.01753	1.00841	0.999303	0.99316	0.989982	0.986804	0.986589	0.986374	0.989119	0.988902	0.991644	0.994386	0.997125	0.99986	1.00259	1.00828	1.011	1.01668	1.02235	1.02506	1.02778	1.03049	1.03026	1.03002	1.02979	1.02956	1.02932	1.02614	1.02591	1.02273	1.01661	1.01344	1.022	1.03056	1.03912	1.0506	1.06208	1.07061	1.08208	1.07595	1.07275	1.06956	1.06637	1.06318	1.06293	1.06267	1.05067	1.03868	1.0267	1.02056	1.02028	1.01415	1.01094	1.01946	1.0309	1.0394	1.03914	1.03597	1.03572	1.03254	1.02936	1.02619	1.02303	1.0111	1.00209	0.996004	0.987002	0.980922	0.974843	0.968766	0.971438	0.974121	0.973888	0.97366	0.970519	0.970296	0.970074	0.969854	0.966723	0.963596	0.960471	0.954438	0.951317	0.94529	0.939266	0.936152	0.935945	0.935738	0.935537	0.932433	0.932234	0.934937	0.934736	0.934535	0.937234	0.942829	0.945519	0.951106	0.953792	0.959374	0.962054	0.967629	0.976093	0.981658	0.990112	0.998559	1.007	1.01254	1.02097	1.02939	1.03491	1.04331	1.05171	1.0601	1.06848	1.07396	1.08233	1.0878	1.09326	1.1016	1.10705	1.11536	1.12367	1.13195	1.14023	1.15136	1.16247	1.17644	1.19038	1.20429	1.22104	1.24064	1.25733	1.27685	1.29633	1.31291	1.3266	1.34024	1.35099	1.36457	1.37239	1.38017	1.38793	1.3928	1.39478	1.39957	1.40432	1.40619	1.40803	1.40985	1.40879	1.41054	1.40942	1.40827	1.40709	1.40305	1.40183	1.39773	1.39924	1.39788	1.39648	1.39503	1.39356	1.39206	1.38773	1.3806	1.37625	1.3663	1.35914	1.35197	1.342	1.33481	1.32759	1.31758	1.31032	1.30581	1.29851	1.29119	1.28661	1.282	1.28552	1.29436	1.30579	1.31708	1.33095	1.34469	1.35556	1.36368	1.36368	1.36096	1.35554	1.34744	1.33934	1.33125	1.43243	1.51415	1.57402	1.61231	1.63453	1.63827	1.63416	1.52197	1.43617	1.36368	1.307	1.25572	1.2124	1.17441	1.09811	1.02467	0.954075	0.886274	0.818696	0.748784	0.674001	0.673098	0.669686	0.66631	0.662962	0.659631	0.658844	0.658068	0.654795	0.656569	0.658336	0.660095	0.664367	0.666141	0.670429	0.672214	0.676494	0.683258	0.690018	0.696775	0.703533	0.707816	0.712108	0.71641	0.718242	0.720082	0.719454	0.721305	0.723155	0.725005	0.726856	0.728705	0.730555	0.732402	0.73425	0.738549	0.742845	0.749588	0.75632	0.765489	0.7722	0.781341	0.788029	0.797147	0.803816	0.810479	0.817139	0.823794	0.828015	0.834661	0.838871	0.843072	0.849685	0.853863	0.860443	0.867001	0.875945	0.884859	0.893747	0.905014	0.916253	0.929866	0.943435	0.956968	0.972856	0.98869	1.00448	1.02022	1.03353	1.04681	1.05767	1.06611	1.07688	1.08523	1.0959	1.10653	1.11707
Western Europe																																				2.99999	2.99999	2.99998	2.99997	2.99996	2.99994	2.99992	2.9999	2.99987	2.99983	2.99978	2.99972	2.99964	2.99955	2.99943	2.9993	2.9991	2.99887	2.99861	2.9983	2.99794	2.99752	2.99702	2.99646	2.99583	2.99512	2.99433	2.99346	2.99249	2.99142	2.97232	2.87544	2.76962	2.65191	2.54918	2.44651	2.33798	2.23253	2.13316	2.03389	1.94366	1.85353	1.76946	1.69141	1.61938	1.54744	1.48741	1.43338	1.38235	1.33434	1.29227	1.25618	1.22013	1.18414	1.1541	1.12116	1.09416	1.06131	1.02556	0.995752	0.96302	0.930307	0.900571	0.867912	0.832322	0.802641	0.770031	0.743341	0.713722	0.687069	0.660423	0.64558	0.636639	0.624757	0.618774	0.615737	0.609756	0.60673	0.606654	0.597748	0.59179	0.588779	0.588718	0.588658	0.585657	0.582658	0.582601	0.582546	0.57955	0.576557	0.567685	0.5647	0.564652	0.567546	0.5675	0.573333	0.579166	0.585	0.587899	0.593738	0.593699	0.593661	0.596562	0.599462	0.608237	0.622882	0.628716	0.637487	0.640383	0.646216	0.649112	0.654944	0.666648	0.684222	0.701795	0.719366	0.734	0.748631	0.760325	0.766147	0.774906	0.783663	0.792418	0.801173	0.812862	0.815749	0.818638	0.81566	0.812685	0.806778	0.803806	0.800832	0.797858	0.794885	0.794845	0.794804	0.794763	0.794722	0.794679	0.803431	0.815114	0.832656	0.856058	0.882388	0.908715	0.937962	0.970134	1.0023	1.03738	1.07539	1.11046	1.14259	1.17764	1.20682	1.23892	1.26808	1.29429	1.31758	1.33792	1.35825	1.38149	1.40472	1.42208	1.44235	1.45384	1.46532	1.47093	1.47071	1.47047	1.47314	1.4758	1.48136	1.48984	1.49246	1.48923	1.49183	1.48858	1.48824	1.48497	1.4817	1.47841	1.48095	1.47474	1.47142	1.4681	1.46186	1.45561	1.44935	1.44309	1.43971	1.43053	1.42424	1.41794	1.41454	1.41112	1.40769	1.41004	1.40947	1.40888	1.41116	1.41344	1.40991	1.40926	1.40859	1.41078	1.41294	1.41796	1.42007	1.42215	1.42131	1.42334	1.42533	1.42441	1.42061	1.4168	1.41012	1.39773	1.38818	1.37864	1.36624	1.35668	1.35278	1.35171	1.35627	1.36078	1.37372	1.38938	1.41343	1.43173	1.4499	1.47361	1.49714	1.5233	1.54926	1.56941	1.58934	1.60904	1.62291	1.63932	1.65269	1.66573	1.67571	1.68003	1.69218	1.70401	1.70732	1.71034	1.70764	1.6994	1.68825	1.67693	1.66283	1.6355	1.60826	1.57847	1.55129	1.52694	1.48464	1.44535	1.41131	1.37757	1.34155	1.30336	1.26806	1.23299	1.20065	1.17117	1.14194	1.11549	1.08672	1.0582	1.03498	1.01201	0.989226	0.964137	0.941748	0.924501	0.907382	0.887924	0.871067	0.851862	0.837678	0.823584	0.809532	0.800392	0.793747	0.789559	0.785385	0.78603	0.789039	0.794415	0.799733	0.809781	0.822116	0.839068	0.855867	0.874892	0.893785	0.910189	0.928769	0.949507	0.970084	0.98586	0.997023	1.0036	1.00559	1.00526	1.00718	1.00665	1.00832	1.01214	1.01358	1.01942	1.0251	1.03062	1.0339	1.04144	1.05539	1.07565	1.09569	1.11769	1.13083	1.13947	1.14168	1.1396	1.13333	1.12285	1.11243	1.09787	1.08766	1.07121	1.05488	1.03445	1.01417	0.996127	0.978236	0.962601	0.949151	0.935835	0.926733	0.917727	0.908814	0.899986	0.891271	0.880691	0.872191	0.863789	0.85543	0.845209	0.833102	0.823114	0.815165	0.803385	0.793651	0.783985	0.774406	0.766842	0.75932	0.755752	0.752177	0.748595	0.748885	0.751116	0.755251	0.763188	0.772982	0.786556	0.800021	0.815311	0.832438	0.843933	0.855363	0.866724	0.876116	0.885437	0.892793	0.901996	0.914647	0.927162	0.939568	0.94999	0.962119	0.972267	0.984155	1.00506
Latin America and Caribbean																																																				2.99999	2.99999	2.99999	2.99999	2.99998	2.99997	2.99997	2.99995	2.99994	2.99992	2.99989	2.99986	2.99983	2.99979	2.99975	2.99971	2.99967	2.99962	2.99956	2.9995	2.94544	2.85539	2.76534	2.67529	2.59723	2.51318	2.4771	2.44402	2.4439	2.41081	2.36871	2.33261	2.26953	2.20046	2.12539	2.05334	2.00526	1.96018	1.9151	1.87902	1.83694	1.80984	1.83065	1.85443	1.86921	1.875	1.88975	1.90747	1.92219	1.90099	1.8738	1.85259	1.84334	1.8281	1.81883	1.80058	1.77635	1.7551	1.73086	1.69767	1.66449	1.63429	1.61305	1.60971	1.60933	1.60596	1.60555	1.61107	1.61954	1.62799	1.63343	1.63587	1.64125	1.64364	1.64007	1.63352	1.62991	1.62034	1.62259	1.62186	1.61222	1.6055	1.59285	1.5802	1.56163	1.54012	1.51568	1.49126	1.46685	1.44836	1.42988	1.40847	1.37824	1.35393	1.33258	1.31124	1.28993	1.26571	1.25616	1.24954	1.24	1.23339	1.22972	1.22601	1.22814	1.22734	1.22946	1.23447	1.23655	1.23279	1.23486	1.23692	1.23023	1.22354	1.21686	1.2102	1.20643	1.19685	1.18439	1.17773	1.17108	1.15864	1.14911	1.14249	1.13587	1.12637	1.11978	1.11319	1.10661	1.10291	1.09634	1.09546	1.1003	1.10795	1.11557	1.12317	1.13072	1.13825	1.14576	1.15326	1.15789	1.16251	1.16992	1.17449	1.1762	1.17507	1.1711	1.1643	1.15468	1.1451	1.13551	1.12875	1.1192	1.11246	1.10853	1.10181	1.0951	1.08842	1.08176	1.0751	1.06569	1.05356	1.0442	1.03767	1.02835	1.02183	1.01255	1.00607	0.999566	0.993094	0.986642	0.982927	0.981992	0.981062	0.980141	0.984722	0.983797	0.985634	0.979292	0.970264	0.961268	0.952283	0.94333	0.931648	0.925453	0.916508	0.913008	0.909513	0.903302	0.89711	0.893657	0.88749	0.8895	0.896953	0.899013	0.903733	0.911154	0.915869	0.920578	0.925275	0.924553	0.926486	0.92577	0.919727	0.919031	0.918354	0.920327	0.924966	0.934968	0.939591	0.946839	0.954117	0.958686	0.960629	0.954608	0.943268	0.939949	0.941966	0.938658	0.935375	0.93206	0.928716	0.928022	0.924673	0.918677	0.917985	0.917268	0.921866	0.931746	0.944257	0.95411	0.961317	0.968531	0.975747	0.975065	0.96916	0.960634	0.94954	0.941063	0.932596	0.921517	0.913073	0.904615	0.901375	0.905939	0.907896	0.915051	0.922192	0.93454	0.949466	0.959192	0.976723	0.989009	1.00129	1.01093	1.02315	1.03275	1.0397	1.04144	1.04835	1.05261	1.05944	1.06624	1.07556	1.08744	1.10183	1.11618	1.12794	1.1371	1.14369	1.14771	1.14915	1.14803	1.14944	1.14575	1.13952	1.13582	1.12959	1.12841	1.12464	1.12341	1.12468	1.12592	1.12716	1.13088	1.13209	1.13082	1.12456	1.11339	1.09976	1.08616	1.07506	1.06647	1.05535	1.04428	1.03321	1.02217	1.01363	1.00261	0.996551	0.995404	1.00655	1.03237	1.06301	1.09351	1.12142	1.14431	1.16225	1.18251	1.20022	1.2154	1.22812	1.23592	1.24364	1.24405	1.23725	1.22079	1.20198	1.18562	1.16931	1.15308	1.1369	1.1208	1.10473	1.08636	1.07044	1.05226	1.03413	1.01611	1.00053	0.980366	0.964895	0.949521	0.9365	0.925912	0.915328	0.904799	0.896581	0.886128	0.880338	0.876972	0.871276	0.867939	0.866947	0.872943	0.874256	0.877904	0.879189	0.885088	0.890947	0.901396	0.904867	0.915281	0.921022	0.933658	0.943964	0.954231	0.964465	0.974652	0.989277	1.00387	1.0161	1.02827	1.03812	1.04563	1.05535	1.0606	1.06354	1.06646
Middle East and North Africa																																						2.99999	2.99999	2.99998	2.99997	2.99995	2.99993	2.99991	2.99988	2.99984	2.9998	2.99976	2.99972	2.99968	2.99963	2.99958	2.94554	2.80151	2.69047	2.58244	2.47141	2.36938	2.26736	2.16234	2.07232	2.00629	1.96126	1.9582	1.97312	2.00302	2.0509	2.09877	2.14362	2.18245	2.18831	2.17917	2.15505	2.11294	2.06784	2.01376	1.94771	1.87567	1.80065	1.72565	1.65664	1.58765	1.52465	1.46466	1.41366	1.36865	1.32964	1.29362	1.2606	1.23657	1.21553	1.20347	1.1974	1.19432	1.19723	1.20014	1.20304	1.20594	1.20885	1.20876	1.20866	1.20558	1.2025	1.19942	1.19932	1.19922	1.20211	1.21097	1.21982	1.23166	1.24946	1.26725	1.28504	1.3058	1.32656	1.35029	1.37102	1.38875	1.40647	1.42119	1.42993	1.43867	1.44143	1.43822	1.42606	1.41391	1.3958	1.37472	1.35364	1.33555	1.31745	1.30532	1.29318	1.28402	1.27485	1.26569	1.2595	1.25629	1.25307	1.24985	1.24961	1.25234	1.25209	1.25481	1.25158	1.25132	1.25105	1.24484	1.2416	1.23835	1.23214	1.22297	1.2138	1.20464	1.19844	1.18928	1.18308	1.17688	1.17068	1.16449	1.15829	1.1521	1.14591	1.13972	1.13352	1.13325	1.13002	1.12678	1.12651	1.12032	1.1171	1.11093	1.1018	1.09564	1.08653	1.08038	1.07127	1.06218	1.05014	1.04107	1.02904	1.01703	1.00796	0.998906	0.992796	0.986687	0.983525	0.980365	0.977207	0.974052	0.970899	0.970692	0.964612	0.96148	0.955414	0.949356	0.9433	0.937248	0.931196	0.928078	0.924959	0.921839	0.92165	0.921462	0.924205	0.926946	0.932615	0.944141	0.955662	0.970106	0.981611	0.996042	1.00754	1.0161	1.01881	1.02444	1.02715	1.02693	1.02671	1.02648	1.02626	1.02312	1.01998	1.01684	1.01369	1.01347	1.01324	1.01592	1.02443	1.03293	1.04433	1.05864	1.07001	1.08429	1.10147	1.11281	1.12996	1.14419	1.15549	1.16969	1.17805	1.18641	1.19475	1.19438	1.19689	1.19939	1.20479	1.21016	1.21552	1.22087	1.22042	1.21708	1.21663	1.21329	1.20706	1.20084	1.19172	1.18839	1.18216	1.17306	1.16396	1.14911	1.13715	1.12232	1.1075	1.09559	1.08368	1.07178	1.05989	1.05376	1.04764	1.03864	1.03252	1.0264	1.02316	1.02278	1.0224	1.02202	1.02737	1.0327	1.04089	1.04907	1.0601	1.06825	1.07924	1.08736	1.09832	1.10926	1.12018	1.12822	1.14194	1.15279	1.16077	1.16873	1.17667	1.18459	1.18965	1.19185	1.19406	1.19625	1.19559	1.19493	1.19144	1.18794	1.17879	1.17247	1.16616	1.15421	1.14229	1.1332	1.12129	1.1094	1.10035	1.08848	1.07944	1.06761	1.0586	1.04961	1.04063	1.02886	1.01711	1.0082	0.9993	0.987618	0.975964	0.961528	0.947121	0.932737	0.918373	0.901224	0.889688	0.875367	0.863855	0.852352	0.84365	0.837745	0.831851	0.825959	0.825647	0.828123	0.830599	0.838641	0.846675	0.854698	0.865493	0.876278	0.887049	0.900578	0.914091	0.927583	0.94383	0.960053	0.976249	0.995184	1.0141	1.03298	1.05183	1.06789	1.08392	1.09993	1.11316	1.1236	1.13128	1.13345	1.13561	1.13227	1.12619	1.11738	1.10584	1.09158	1.07732	1.06583	1.0516	1.03739	1.02319	1.01175	1.00031	0.991622	0.982946	0.977017	0.971092	0.970638	0.970175	0.972448	0.974716	0.976985	0.976523	0.978787	0.98105	0.983316	0.98285	0.985108	0.984645	0.986901	0.986441	0.985981	0.988226	0.987751	0.98998	0.994911	0.999826	1.00472	1.01231	1.01989	1.02746	1.03501	1.04255	1.05007	1.06027	1.07045	1.07793	1.08538	1.09013	1.09488	1.09693	1.09629	1.09566	1.09502	1.0917	1.09106
South Asia																																																								3	3	2.99999	2.99999	2.99999	2.99999	2.99999	2.99999	2.99998	2.99998	2.99998	2.92798	2.75398	2.65797	2.59797	2.63697	2.71196	2.67596	2.69095	2.77194	2.87993	2.91592	2.85591	2.7689	2.73889	2.67288	2.58288	2.48987	2.43286	2.38185	2.32484	2.27383	2.24382	2.2168	2.18379	2.15077	2.12676	2.11174	2.09072	2.0607	2.02768	1.98867	1.95265	1.91963	1.88962	1.8656	1.84458	1.82955	1.82652	1.83249	1.82945	1.82942	1.82938	1.82634	1.8293	1.82625	1.80822	1.78718	1.76914	1.73912	1.71208	1.68805	1.65802	1.64298	1.63394	1.62489	1.62483	1.62776	1.6247	1.62164	1.61258	1.60352	1.59147	1.5854	1.57933	1.57626	1.57618	1.58209	1.58799	1.59089	1.59378	1.59068	1.59058	1.58448	1.57838	1.57227	1.56617	1.55108	1.536	1.52689	1.51779	1.5027	1.48761	1.46953	1.46042	1.44532	1.42724	1.41215	1.39707	1.38497	1.36989	1.35779	1.3457	1.33361	1.32451	1.31241	1.30331	1.29719	1.2851	1.276	1.27287	1.26974	1.2666	1.26347	1.26033	1.26018	1.26002	1.25688	1.25374	1.25358	1.25341	1.25324	1.25605	1.26183	1.2676	1.27337	1.27913	1.28786	1.29956	1.31125	1.32292	1.33161	1.34326	1.35192	1.3576	1.36328	1.36596	1.36567	1.3624	1.35912	1.35288	1.34366	1.33741	1.32522	1.31599	1.30677	1.30051	1.29129	1.28502	1.27876	1.26953	1.26031	1.2511	1.24189	1.23268	1.22347	1.21427	1.20802	1.20178	1.19258	1.18634	1.17715	1.16795	1.16466	1.15842	1.15513	1.15774	1.15739	1.16292	1.16551	1.16809	1.17066	1.17616	1.17871	1.1842	1.18968	1.1922	1.19766	1.20016	1.20265	1.20221	1.20176	1.19837	1.19792	1.19159	1.18821	1.1819	1.17267	1.16345	1.1513	1.13918	1.12414	1.10912	1.09411	1.08204	1.06705	1.055	1.04004	1.02801	1.01891	1.0069	0.994903	0.985836	0.976779	0.96773	0.958692	0.952575	0.946461	0.943266	0.937165	0.931071	0.924986	0.918909	0.909932	0.903874	0.897823	0.891781	0.885746	0.876815	0.870795	0.864782	0.858778	0.849881	0.840993	0.832115	0.823245	0.814381	0.808422	0.799569	0.796512	0.793454	0.790396	0.790232	0.792962	0.79569	0.798417	0.804035	0.812542	0.821046	0.829547	0.840936	0.849434	0.860819	0.866431	0.869157	0.868999	0.868842	0.871569	0.871409	0.871247	0.873962	0.879555	0.885141	0.890724	0.896307	0.90189	0.907472	0.915936	0.92152	0.929986	0.935575	0.938287	0.938122	0.937961	0.932049	0.926141	0.917361	0.905712	0.894071	0.885311	0.873684	0.862063	0.853322	0.844586	0.835857	0.827134	0.818416	0.809702	0.800992	0.792285	0.783583	0.777752	0.771924	0.766098	0.760277	0.757329	0.751514	0.748569	0.745627	0.742695	0.736898	0.736827	0.736759	0.73669	0.739489	0.739422	0.745078	0.745012	0.74781	0.750608	0.756272	0.759072	0.761872	0.773265	0.790376	0.793177	0.795979	0.795919	0.79586	0.795802	0.787158	0.787103	0.784186	0.781269	0.781216	0.781162	0.77825	0.781058	0.772423	0.775232	0.778042	0.780852	0.783663	0.789333	0.792145	0.792099	0.794913	0.794868	0.797681	0.797636	0.803308	0.800405	0.80036	0.803173	0.805986	0.805942	0.808755	0.811567	0.820093	0.831474	0.842853	0.857086	0.871317	0.885545	0.89977	0.919703	0.939632	0.959558	0.979479	0.999397	1.01931	1.03637	1.05056	1.06476	1.07895	1.09314	1.10447	1.11864	1.12996	1.14698	1.16399	1.18099	1.20368	1.22636	1.25474
Eastern and Southern Africa																																																														2.99999	2.99999	2.99998	2.99998	2.99997	2.99996	2.99995	2.99995	2.99994	2.84694	2.54694	2.27394	2.09995	1.96195	1.85695	1.76695	1.70395	1.62895	1.55395	1.47895	1.41295	1.37694	1.37394	1.37994	1.41593	1.49692	1.58991	1.6739	1.73389	1.78488	1.81187	1.84186	1.84485	1.82984	1.80584	1.78183	1.75183	1.73682	1.70681	1.67381	1.6528	1.64679	1.64978	1.65276	1.64375	1.64374	1.65273	1.67071	1.68569	1.70367	1.72764	1.75462	1.78159	1.80256	1.80853	1.8295	1.84746	1.84743	1.8444	1.85636	1.85932	1.86227	1.84724	1.8322	1.80218	1.79014	1.7751	1.76306	1.76001	1.75096	1.74191	1.74185	1.7298	1.72374	1.72367	1.7146	1.71153	1.70546	1.69939	1.68733	1.66927	1.64821	1.63314	1.62407	1.61798	1.60591	1.60281	1.59073	1.57566	1.56657	1.55149	1.5394	1.53031	1.52421	1.52708	1.53593	1.54478	1.55062	1.55646	1.56229	1.5681	1.57392	1.58271	1.59149	1.60325	1.612	1.62075	1.62649	1.63221	1.63792	1.64063	1.64333	1.64303	1.63675	1.63046	1.61522	1.59997	1.57877	1.55757	1.53041	1.50029	1.47614	1.44603	1.41891	1.38883	1.35876	1.32574	1.29868	1.26568	1.23568	1.20569	1.17869	1.14874	1.12177	1.09482	1.06789	1.04096	1.01109	0.984195	0.957315	0.930443	0.906555	0.87971	0.852877	0.829021	0.805175	0.784307	0.760474	0.742586	0.727668	0.715723	0.706752	0.697784	0.691787	0.685792	0.679798	0.679744	0.68266	0.68261	0.685531	0.688452	0.694342	0.694297	0.691287	0.688279	0.68527	0.682264	0.67926	0.673291	0.667324	0.661357	0.658357	0.655359	0.655327	0.655296	0.655266	0.655237	0.655208	0.655179	0.65515	0.658086	0.663984	0.672846	0.678743	0.687602	0.696462	0.708284	0.714181	0.723042	0.731901	0.743723	0.752582	0.76144	0.773259	0.785075	0.79689	0.805742	0.811631	0.817519	0.826369	0.835217	0.849987	0.867717	0.882483	0.900208	0.917931	0.935652	0.956328	0.971083	0.982874	0.997623	1.01533	1.03008	1.04482	1.05364	1.06246	1.06832	1.07123	1.07413	1.07407	1.07402	1.071	1.06798	1.06497	1.059	1.05302	1.05001	1.04404	1.04398	1.04097	1.03499	1.03789	1.04079	1.04369	1.04363	1.04653	1.04942	1.05822	1.06702	1.07582	1.08462	1.09341	1.10811	1.11985	1.13159	1.14038	1.14916	1.15793	1.16376	1.16958	1.1754	1.17826	1.17817	1.17513	1.17799	1.18084	1.1837	1.1895	1.19529	1.20403	1.21572	1.23034	1.25086	1.27726	1.30364	1.33591	1.36521	1.3945	1.42377	1.44124	1.45281	1.46142	1.46708	1.47567	1.4813	1.48398	1.48958	1.49811	1.4978	1.48867	1.47367	1.45279	1.44073	1.4316	1.42247	1.41334	1.41007	1.40679	1.40642	1.40898	1.40859	1.40818	1.41361	1.42781	1.43906	1.44445	1.44105	1.43181	1.41381	1.38999	1.36035	1.32782	1.29531	1.25991	1.22162	1.18627	1.14511	1.10689	1.06286	1.0247	0.986558	0.948446	0.913275	0.87813	0.848837	0.822471	0.793204	0.766867	0.743456	0.720057	0.69375	0.670367	0.646992	0.623621	0.606084	0.585639	0.571026	0.55933	0.550549	0.544681	0.538816	0.532951	0.535823	0.538695	0.541567	0.547351	0.556045	0.564739	0.570521	0.582126	0.59082	0.602423	0.614025	0.622715	0.634313	0.645911	0.654597	0.663283	0.671968	0.677743	0.686428	0.692203	0.703794	0.715382	0.729875	0.747271	0.764665	0.782055	0.799442
West and Central Africa																																																												2.99999	2.99999	2.99999	2.99998	2.99998	2.99997	2.99996	2.99996	2.99995	2.99994	2.99994	2.96693	2.83492	2.75992	2.67291	2.5769	2.4749	2.38189	2.28589	2.21088	2.11788	2.04588	1.97687	1.91087	1.85386	1.79386	1.73386	1.67385	1.63185	1.60185	1.57784	1.54484	1.53283	1.52382	1.53881	1.5418	1.54479	1.55077	1.56576	1.58674	1.61672	1.62571	1.64669	1.63767	1.65265	1.66163	1.67061	1.67059	1.69456	1.70953	1.7275	1.73047	1.73344	1.72442	1.70939	1.67338	1.63737	1.59836	1.55635	1.51435	1.47535	1.44234	1.40334	1.37033	1.34332	1.31931	1.2983	1.28029	1.25328	1.24726	1.24724	1.24722	1.25019	1.25017	1.25314	1.25611	1.26208	1.26206	1.25903	1.25601	1.25299	1.25595	1.26192	1.25889	1.24987	1.24685	1.2588	1.27375	1.28571	1.29766	1.3096	1.33653	1.35746	1.36641	1.36636	1.36332	1.36328	1.35424	1.34222	1.3242	1.3002	1.27619	1.2492	1.2252	1.20419	1.17121	1.14122	1.12022	1.11419	1.10817	1.09915	1.09013	1.09009	1.09305	1.09002	1.07203	1.05703	1.04802	1.03601	1.027	1.02099	1.01797	1.00895	0.999942	0.981953	0.978931	0.969923	0.963907	0.960885	0.972831	0.984776	0.987742	0.990708	0.996666	0.993648	0.984646	0.969659	0.957665	0.957641	0.945649	0.933658	0.921667	0.906685	0.894696	0.879717	0.864739	0.849762	0.831795	0.822804	0.816805	0.813799	0.8078	0.801801	0.801786	0.801771	0.798765	0.795759	0.792754	0.792741	0.792729	0.792717	0.798688	0.798676	0.798665	0.795663	0.795651	0.789657	0.786654	0.783652	0.78065	0.780638	0.783618	0.786598	0.789578	0.792559	0.79554	0.801511	0.807482	0.810464	0.804474	0.795494	0.789504	0.783515	0.780516	0.774527	0.765548	0.76255	0.759552	0.756554	0.750566	0.747569	0.741582	0.744565	0.750539	0.759502	0.768465	0.777427	0.78639	0.792363	0.801325	0.810287	0.822239	0.837179	0.8581	0.882008	0.905917	0.932813	0.968677	0.998561	1.03442	1.07327	1.1181	1.15694	1.19877	1.2406	1.27645	1.31229	1.3571	1.40489	1.44969	1.48552	1.51836	1.56015	1.59596	1.61982	1.6347	1.64062	1.63458	1.63154	1.61654	1.59556	1.5716	1.54465	1.5207	1.49375	1.46681	1.43986	1.40994	1.38598	1.36203	1.33809	1.31712	1.30214	1.29013	1.27814	1.27211	1.26608	1.26303	1.26297	1.26291	1.25986	1.26278	1.2657	1.26563	1.26557	1.2655	1.26245	1.26238	1.26231	1.26224	1.25918	1.25314	1.25008	1.25	1.25291	1.25283	1.25274	1.25266	1.25258	1.24951	1.24346	1.23742	1.22541	1.21043	1.19247	1.17452	1.15955	1.13564	1.11173	1.08783	1.055	1.02515	0.992326	0.965465	0.935629	0.908775	0.887881	0.86699	0.852059	0.840107	0.828156	0.819184	0.810214	0.807202	0.819078	0.830952	0.851759	0.869584	0.893364	0.914163	0.934959	0.952777	0.973569	0.991381	1.00324	1.00915	1.021	1.03286	1.03876	1.04168	1.0446	1.04454	1.05044	1.04741	1.04438	1.04135	1.03832	1.02935	1.0293	1.02627	1.02325	1.02617	1.02017	1.0112	1.0052	0.996233	0.984292	0.972354	0.963391	0.957402	0.948443	0.942458	0.9335	0.927515	0.924501	0.915544	0.90659	0.906553	0.897601	0.888651	0.879704	0.873729	0.870725	0.867722	0.86472	0.86469	0.861688	0.858686	0.852713	0.846743	0.849684	0.843713	0.849624	0.858504	0.867384	0.885172	0.899987	0.914801	0.926644	0.938489	0.950332
SubSaharan Africa																																																										3	2.99999	2.99999	2.99999	2.99999	2.99998	2.99998	2.99997	2.99997	2.99996	2.99995	2.99995	2.99994	2.91593	2.70593	2.53793	2.41493	2.30393	2.20492	2.11792	2.04592	1.97691	1.89891	1.83291	1.77291	1.7279	1.6979	1.6649	1.64089	1.62589	1.62588	1.62887	1.62886	1.62286	1.62285	1.62884	1.64383	1.64382	1.64081	1.6378	1.63779	1.64678	1.65276	1.64675	1.64974	1.64073	1.65271	1.6587	1.66168	1.66166	1.67964	1.69462	1.71259	1.72157	1.73354	1.73651	1.73649	1.72147	1.70045	1.68543	1.66441	1.63739	1.61337	1.60135	1.58033	1.56531	1.55029	1.53526	1.51724	1.50522	1.49019	1.48716	1.49012	1.49009	1.49305	1.49601	1.49297	1.49592	1.50188	1.50183	1.50178	1.50174	1.50169	1.49864	1.49259	1.48355	1.47451	1.47145	1.47439	1.47433	1.47726	1.4772	1.47713	1.48005	1.47998	1.47691	1.47085	1.46478	1.46769	1.4706	1.47052	1.46743	1.46435	1.45827	1.45518	1.45209	1.45198	1.44888	1.44877	1.45464	1.4635	1.46936	1.47521	1.48405	1.48988	1.49571	1.49855	1.49242	1.48628	1.48014	1.46802	1.45292	1.4408	1.42271	1.40164	1.38356	1.35951	1.33844	1.3144	1.29036	1.26633	1.2453	1.22128	1.19727	1.17327	1.14928	1.12529	1.10132	1.07735	1.05338	1.02943	1.0025	0.975573	0.951638	0.927708	0.903783	0.879866	0.855956	0.83205	0.81113	0.790215	0.769303	0.754355	0.739408	0.730425	0.721444	0.715446	0.709449	0.703452	0.697457	0.697425	0.700375	0.703325	0.703297	0.706249	0.712181	0.712154	0.709148	0.706143	0.703138	0.700134	0.697131	0.691149	0.688148	0.682168	0.682146	0.682126	0.682105	0.682085	0.685044	0.685026	0.685008	0.682011	0.681994	0.681975	0.687913	0.690872	0.696809	0.702745	0.711659	0.717595	0.723532	0.726492	0.735406	0.74432	0.753234	0.762147	0.77106	0.782948	0.794834	0.803744	0.809677	0.81561	0.824518	0.836402	0.851261	0.869095	0.886928	0.907736	0.928541	0.949345	0.973121	0.990944	1.00877	1.02956	1.05333	1.07114	1.09193	1.10974	1.12458	1.14238	1.15424	1.16609	1.17794	1.18979	1.19866	1.20456	1.21045	1.21337	1.21332	1.21624	1.21321	1.21316	1.20716	1.20116	1.19813	1.19807	1.19207	1.18607	1.18007	1.17406	1.17103	1.17097	1.17091	1.17085	1.17079	1.1737	1.17957	1.18545	1.19132	1.19422	1.20009	1.20299	1.20885	1.21175	1.21464	1.21456	1.21448	1.21144	1.21432	1.21721	1.22009	1.22297	1.22584	1.22872	1.24049	1.25225	1.26697	1.28169	1.30233	1.31703	1.33469	1.34641	1.35516	1.35799	1.36081	1.3577	1.35755	1.35443	1.35131	1.34819	1.3421	1.33305	1.31808	1.30312	1.2852	1.27024	1.25824	1.25216	1.24608	1.24296	1.23983	1.24261	1.24834	1.24815	1.25387	1.26548	1.28299	1.30049	1.31503	1.32366	1.32342	1.31729	1.30526	1.28734	1.26648	1.24268	1.21594	1.18921	1.15955	1.12989	1.0973	1.06177	1.0292	0.996641	0.964099	0.937465	0.907897	0.884233	0.860576	0.836926	0.81623	0.798487	0.777803	0.757123	0.739396	0.718726	0.701006	0.686234	0.671466	0.659646	0.650774	0.644847	0.638921	0.63594	0.63296	0.635867	0.638774	0.641682	0.647532	0.653383	0.656292	0.662144	0.667996	0.673848	0.682642	0.691435	0.700228	0.706078	0.714869	0.717775	0.723625	0.729472	0.73532	0.741167	0.749954	0.758741	0.773406	0.788068	0.805669	0.820327	0.837924	0.852578
North America																																														2.99999	2.99998	2.99998	2.99997	2.99996	2.99995	2.99994	2.99991	2.99989	2.99985	2.9998	2.99973	2.99963	2.99948	2.99928	2.99901	2.99866	2.99823	2.99772	2.9971	2.99637	2.99552	2.99459	2.99357	2.99241	2.99109	2.98964	2.98807	2.98641	2.96672	2.82768	2.68877	2.54706	2.41742	2.29982	2.18536	2.07999	1.9807	1.89046	1.80331	1.72222	1.64716	1.5781	1.51505	1.46092	1.40687	1.36468	1.32548	1.28928	1.25901	1.23467	1.21038	1.18907	1.17073	1.15243	1.13707	1.12468	1.1123	1.09701	1.08759	1.07526	1.06295	1.04775	1.03258	1.01744	1.00233	0.987234	0.975087	0.962953	0.950837	0.94165	0.932472	0.923295	0.914131	0.907879	0.901636	0.898308	0.894991	0.894576	0.894172	0.896672	0.896281	0.895899	0.898413	0.898023	0.900532	0.900147	0.902652	0.902259	0.901869	0.901478	0.903981	0.903598	0.906101	0.905725	0.90823	0.913612	0.916109	0.921474	0.926831	0.932179	0.940383	0.948564	0.959595	0.973468	0.990177	1.00972	1.03207	1.06295	1.09376	1.12736	1.16372	1.19714	1.23616	1.27223	1.30536	1.33552	1.36557	1.38984	1.40838	1.42399	1.42823	1.43523	1.43652	1.43496	1.43333	1.43164	1.42991	1.42531	1.42069	1.41604	1.40854	1.40104	1.39074	1.38047	1.3702	1.35441	1.34142	1.32572	1.30728	1.28888	1.27055	1.24952	1.2313	1.21311	1.19222	1.17415	1.15615	1.1355	1.11493	1.09716	1.07677	1.05917	1.03891	1.02143	1.00398	0.991982	0.977334	0.962712	0.950844	0.938984	0.929863	0.920778	0.911743	0.902732	0.899128	0.892871	0.886668	0.880485	0.874325	0.868174	0.862047	0.855935	0.852492	0.846398	0.842973	0.839552	0.838794	0.83803	0.837278	0.839175	0.846348	0.850863	0.858016	0.862552	0.864478	0.863786	0.863114	0.86245	0.859163	0.858498	0.8578	0.862314	0.866803	0.873875	0.878313	0.885351	0.89236	0.907125	0.924461	0.94176	0.961616	0.981432	1.0012	1.01574	1.02514	1.02933	1.0335	1.03509	1.03665	1.03819	1.03972	1.03866	1.03759	1.03905	1.04302	1.04698	1.05345	1.05987	1.07138	1.08282	1.09421	1.10553	1.11932	1.128	1.13916	1.15272	1.1662	1.1771	1.1854	1.19363	1.20673	1.21723	1.22768	1.23804	1.24579	1.25593	1.26346	1.27093	1.2856	1.29518	1.30941	1.3259	1.34458	1.36056	1.37869	1.38935	1.40461	1.41244	1.4224	1.43207	1.44379	1.45519	1.45924	1.46536	1.4642	1.46287	1.4567	1.44812	1.43717	1.42622	1.41294	1.39739	1.38186	1.35776	1.33376	1.30554	1.28201	1.25425	1.23105	1.21012	1.19761	1.18504	1.17879	1.17452	1.17221	1.17182	1.17127	1.17483	1.17613	1.1794	1.18251	1.18345	1.18434	1.18299	1.17546	1.16988	1.15841	1.147	1.13561	1.12238	1.1093	1.09264	1.07109	1.05338	1.03404	1.01685	1.00164	0.986526	0.975043	0.965234	0.962468	0.961215	0.959828	0.961797	0.965318	0.972012	0.993553	1.00955	1.02515	1.04191	1.05659	1.06595	1.07191	1.0713	1.06598	1.05594	1.0431	1.02741	1.01209	0.993955	0.968426	0.946424	0.924866	0.903473	0.882424	0.861718	0.842828	0.825716	0.811855	0.798188	0.787644	0.777315	0.770099	0.76167	0.753428	0.746828	0.740355	0.731268	0.723728	0.714932	0.707663	0.699187	0.690823	0.682607	0.671834	0.661246	0.650816	0.641943	0.631828	0.624536	0.615954	0.610092	0.606908	0.603714	0.601834	0.602624	0.603424	0.605552	0.610281	0.616343	0.625009	0.636264	0.647486	0.659959	0.672394	0.680933	0.689412	0.696591	0.6999	0.703204	0.706503	0.709787	0.714262	0.718723

### Sheet: bg_mf2
	2020-01-22	2020-01-23	2020-01-24	2020-01-25	2020-01-26	2020-01-27	2020-01-28	2020-01-29	2020-01-30	2020-01-31	2020-02-01	2020-02-02	2020-02-03	2020-02-04	2020-02-05	2020-02-06	2020-02-07	2020-02-08	2020-02-09	2020-02-10	2020-02-11	2020-02-12	2020-02-13	2020-02-14	2020-02-15	2020-02-16	2020-02-17	2020-02-18	2020-02-19	2020-02-20	2020-02-21	2020-02-22	2020-02-23	2020-02-24	2020-02-25	2020-02-26	2020-02-27	2020-02-28	2020-02-29	2020-03-01	2020-03-02	2020-03-03	2020-03-04	2020-03-05	2020-03-06	2020-03-07	2020-03-08	2020-03-09	2020-03-10	2020-03-11	2020-03-12	2020-03-13	2020-03-14	2020-03-15	2020-03-16	2020-03-17	2020-03-18	2020-03-19	2020-03-20	2020-03-21	2020-03-22	2020-03-23	2020-03-24	2020-03-25	2020-03-26	2020-03-27	2020-03-28	2020-03-29	2020-03-30	2020-03-31	2020-04-01	2020-04-02	2020-04-03	2020-04-04	2020-04-05	2020-04-06	2020-04-07	2020-04-08	2020-04-09	2020-04-10	2020-04-11	2020-04-12	2020-04-13	2020-04-14	2020-04-15	2020-04-16	2020-04-17	2020-04-18	2020-04-19	2020-04-20	2020-04-21	2020-04-22	2020-04-23	2020-04-24	2020-04-25	2020-04-26	2020-04-27	2020-04-28	2020-04-29	2020-04-30	2020-05-01	2020-05-02	2020-05-03	2020-05-04	2020-05-05	2020-05-06	2020-05-07	2020-05-08	2020-05-09	2020-05-10	2020-05-11	2020-05-12	2020-05-13	2020-05-14	2020-05-15	2020-05-16	2020-05-17	2020-05-18	2020-05-19	2020-05-20	2020-05-21	2020-05-22	2020-05-23	2020-05-24	2020-05-25	2020-05-26	2020-05-27	2020-05-28	2020-05-29	2020-05-30	2020-05-31	2020-06-01	2020-06-02	2020-06-03	2020-06-04	2020-06-05	2020-06-06	2020-06-07	2020-06-08	2020-06-09	2020-06-10	2020-06-11	2020-06-12	2020-06-13	2020-06-14	2020-06-15	2020-06-16	2020-06-17	2020-06-18	2020-06-19	2020-06-20	2020-06-21	2020-06-22	2020-06-23	2020-06-24	2020-06-25	2020-06-26	2020-06-27	2020-06-28	2020-06-29	2020-06-30	2020-07-01	2020-07-02	2020-07-03	2020-07-04	2020-07-05	2020-07-06	2020-07-07	2020-07-08	2020-07-09	2020-07-10	2020-07-11	2020-07-12	2020-07-13	2020-07-14	2020-07-15	2020-07-16	2020-07-17	2020-07-18	2020-07-19	2020-07-20	2020-07-21	2020-07-22	2020-07-23	2020-07-24	2020-07-25	2020-07-26	2020-07-27	2020-07-28	2020-07-29	2020-07-30	2020-07-31	2020-08-01	2020-08-02	2020-08-03	2020-08-04	2020-08-05	2020-08-06	2020-08-07	2020-08-08	2020-08-09	2020-08-10	2020-08-11	2020-08-12	2020-08-13	2020-08-14	2020-08-15	2020-08-16	2020-08-17	2020-08-18	2020-08-19	2020-08-20	2020-08-21	2020-08-22	2020-08-23	2020-08-24	2020-08-25	2020-08-26	2020-08-27	2020-08-28	2020-08-29	2020-08-30	2020-08-31	2020-09-01	2020-09-02	2020-09-03	2020-09-04	2020-09-05	2020-09-06	2020-09-07	2020-09-08	2020-09-09	2020-09-10	2020-09-11	2020-09-12	2020-09-13	2020-09-14	2020-09-15	2020-09-16	2020-09-17	2020-09-18	2020-09-19	2020-09-20	2020-09-21	2020-09-22	2020-09-23	2020-09-24	2020-09-25	2020-09-26	2020-09-27	2020-09-28	2020-09-29	2020-09-30	2020-10-01	2020-10-02	2020-10-03	2020-10-04	2020-10-05	2020-10-06	2020-10-07	2020-10-08	2020-10-09	2020-10-10	2020-10-11	2020-10-12	2020-10-13	2020-10-14	2020-10-15	2020-10-16	2020-10-17	2020-10-18	2020-10-19	2020-10-20	2020-10-21	2020-10-22	2020-10-23	2020-10-24	2020-10-25	2020-10-26	2020-10-27	2020-10-28	2020-10-29	2020-10-30	2020-10-31	2020-11-01	2020-11-02	2020-11-03	2020-11-04	2020-11-05	2020-11-06	2020-11-07	2020-11-08	2020-11-09	2020-11-10	2020-11-11	2020-11-12	2020-11-13	2020-11-14	2020-11-15	2020-11-16	2020-11-17	2020-11-18	2020-11-19	2020-11-20	2020-11-21	2020-11-22	2020-11-23	2020-11-24	2020-11-25	2020-11-26	2020-11-27	2020-11-28	2020-11-29	2020-11-30	2020-12-01	2020-12-02	2020-12-03	2020-12-04	2020-12-05	2020-12-06	2020-12-07	2020-12-08	2020-12-09	2020-12-10	2020-12-11	2020-12-12	2020-12-13	2020-12-14	2020-12-15	2020-12-16	2020-12-17	2020-12-18	2020-12-19	2020-12-20	2020-12-21	2020-12-22	2020-12-23	2020-12-24	2020-12-25	2020-12-26	2020-12-27	2020-12-28	2020-12-29	2020-12-30	2020-12-31	2021-01-01	2021-01-02	2021-01-03	2021-01-04	2021-01-05	2021-01-06	2021-01-07	2021-01-08	2021-01-09	2021-01-10	2021-01-11	2021-01-12	2021-01-13	2021-01-14	2021-01-15	2021-01-16	2021-01-17	2021-01-18	2021-01-19	2021-01-20	2021-01-21	2021-01-22	2021-01-23	2021-01-24	2021-01-25	2021-01-26	2021-01-27	2021-01-28	2021-01-29	2021-01-30	2021-01-31	2021-02-01	2021-02-02	2021-02-03	2021-02-04	2021-02-05	2021-02-06	2021-02-07	2021-02-08	2021-02-09	2021-02-10	2021-02-11	2021-02-12	2021-02-13	2021-02-14	2021-02-15	2021-02-16	2021-02-17	2021-02-18	2021-02-19	2021-02-20	2021-02-21	2021-02-22	2021-02-23	2021-02-24	2021-02-25	2021-02-26	2021-02-27	2021-02-28	2021-03-01	2021-03-02	2021-03-03	2021-03-04	2021-03-05	2021-03-06	2021-03-07	2021-03-08	2021-03-09	2021-03-10	2021-03-11	2021-03-12	2021-03-13	2021-03-14	2021-03-15	2021-03-16
Afghanistan																																																																																						2.091	2.049	2.001	1.95	1.881	1.821	1.776	1.734	1.704	1.719	1.722	1.767	1.815	1.845	1.896	1.944	1.977	2.034	2.064	2.118	2.145	2.136	2.118	2.091	2.073	2.049	2.001	1.965	1.947	1.941	1.929	1.89	1.86	1.845	1.842	1.836	1.83	1.842	1.86	1.869	1.869	1.863	1.842	1.818	1.788	1.764	1.734	1.701	1.668	1.644	1.626	1.59	1.554	1.521	1.482	1.443	1.407	1.368	1.335	1.299	1.272	1.251	1.227	1.203	1.17	1.143	1.116	1.08	1.044	1.008	0.972	0.939	0.906	0.876	0.843	0.804	0.771	0.735	0.702	0.672	0.645	0.627	0.615	0.609	0.609	0.609	0.615	0.621	0.624	0.624	0.624	0.627	0.624	0.609	0.6	0.588	0.579	0.564	0.549	0.528	0.513	0.501	0.495	0.489	0.477	0.471	0.474	0.483	0.48	0.48	0.477	0.477	0.471	0.471	0.465	0.468	0.462	0.459	0.456	0.465	0.465	0.462	0.474	0.492	0.516	0.543	0.567	0.591	0.618	0.642	0.657	0.66	0.66	0.654	0.642	0.627	0.606	0.576	0.555	0.54	0.522	0.51	0.495	0.483	0.483	0.489																															0.744	0.789	0.882	0.981	1.074	1.173	1.248	1.308	1.368	1.401	1.413	1.419	1.431	1.455	1.458	1.467	1.461	1.461	1.461	1.452	1.449	1.446	1.437	1.437	1.434	1.428	1.407	1.377	1.347	1.311	1.287	1.263	1.251	1.254	1.263	1.287	1.308	1.335	1.368	1.401	1.443	1.482	1.518	1.554	1.575	1.59	1.59	1.578	1.554	1.518	1.485	1.455	1.416	1.383	1.347	1.305	1.257	1.221	1.188	1.155	1.128	1.098	1.08	1.068	1.053	1.038	1.032	1.023	1.02	1.023	1.047	1.056	1.059	1.056	1.056	1.059	1.059	1.05	1.047	1.044	1.044	1.038	1.014	0.99	0.945	0.906	0.867	0.897	0.93	0.96	0.984	1.023	1.065	1.107	1.05	1.002	0.972	0.957	0.948	0.945	0.951	0.891	0.834	0.786	0.732	0.672	0.597	0.507	0.531	0.561	0.588	0.603	0.621	0.633	0.648	0.657	0.66	0.645	0.636	0.624	0.612	0.6	0.585	0.567	0.546	0.531	0.519	0.504	0.489	0.477
Albania																																																																																																																																																			1.722	1.815	1.896	1.962	1.995	2.01	1.977	1.917	1.863	1.815	1.776	1.74	1.695	1.659	1.623	1.578	1.536	1.497	1.464	1.431	1.41	1.395	1.386	1.374	1.356	1.344	1.335	1.332	1.329	1.332	1.335	1.329	1.323	1.317	1.302	1.293	1.275	1.263	1.26	1.248	1.242	1.236	1.227	1.224	1.215	1.206	1.206	1.206	1.206	1.203	1.209	1.215	1.221	1.233	1.239	1.242	1.245	1.245	1.248	1.254	1.257	1.254	1.254	1.254	1.251	1.245	1.236	1.227	1.224	1.221	1.221	1.218	1.215	1.206	1.188	1.173	1.152	1.128	1.104	1.077	1.056	1.038	1.023	1.005	0.993	0.984	0.978	0.978	0.987	0.999	1.017	1.038	1.059	1.083	1.098	1.107	1.11	1.11	1.107	1.098	1.086	1.074	1.059	1.038	1.02	0.999	0.981	0.969	0.963	0.96	0.96	0.966	0.972	0.981	0.993	1.005	1.02	1.038	1.059	1.08	1.104	1.128	1.158	1.188	1.221	1.26	1.302	1.341	1.377	1.407	1.431	1.449	1.458	1.461	1.458	1.449	1.437	1.416	1.392	1.368	1.35	1.332	1.32	1.32	1.326	1.341	1.362	1.386	1.41	1.428	1.443	1.455	1.464	1.473	1.479	1.488	1.503	1.518	1.533	1.533	1.533	1.53	1.518	1.5	1.479	1.452	1.434	1.41	1.389	1.368	1.344	1.323	1.308	1.293	1.278	1.263	1.251	1.242	1.239	1.239	1.233	1.23	1.227	1.221	1.212	1.197	1.176	1.152	1.122	1.092	1.062	1.029	0.999	0.966	0.939	0.909	0.885	0.861	0.843	0.819	0.804	0.795	0.786	0.789	0.795	0.81	0.834	0.861	0.888	0.921	0.948	0.972	0.993	1.023	1.044	1.062	1.08	1.095	1.104	1.11	1.104	1.104	1.107	1.113	1.125	1.14	1.158	1.176	1.2	1.221	1.248	1.275	1.299	1.323	1.347	1.368	1.383	1.392	1.401	1.407	1.41	1.407	1.404	1.398	1.386	1.365	1.347	1.326	1.308	1.29	1.269	1.257	1.242	1.23	1.215	1.2	1.182	1.167	1.149	1.137	1.125	1.113	1.098	1.086	1.068	1.05	1.029	1.005	0.984	0.96	0.942	0.924	0.909	0.894
Algeria																																																																					3	3	3	3	3	3	3	2.898	2.691	2.502	2.322	2.142	1.998	1.893	1.794	1.719	1.641	1.572	1.512	1.461	1.413	1.368	1.338	1.314	1.296	1.287	1.278	1.275	1.281	1.287	1.305	1.329	1.344	1.353	1.365	1.377	1.392	1.395	1.401	1.413	1.422	1.425	1.419	1.41	1.395	1.377	1.359	1.341	1.326	1.308	1.29	1.275	1.257	1.239	1.221	1.206	1.191	1.182	1.17	1.158	1.14	1.122	1.098	1.074	1.044	1.017	0.99	0.96	0.933	0.906	0.879	0.852	0.828	0.804	0.786	0.771	0.759	0.756	0.756	0.762	0.771	0.783	0.798	0.819	0.84	0.861	0.888	0.921	0.96	1.008	1.068	1.14	1.218	1.305	1.395	1.485	1.569	1.641	1.704	1.752	1.785	1.803	1.803	1.788	1.767	1.74	1.707	1.677	1.647	1.623	1.599	1.575	1.554	1.53	1.506	1.482	1.461	1.443	1.425	1.407	1.392	1.374	1.356	1.335	1.311	1.287	1.26	1.233	1.206	1.182	1.158	1.137	1.116	1.095	1.077	1.059	1.038	1.023	1.008	0.993	0.981	0.969	0.96	0.948	0.939	0.927	0.915	0.903	0.891	0.882	0.873	0.864	0.858	0.852	0.846	0.843	0.84	0.834	0.831	0.828	0.825	0.819	0.816	0.81	0.804	0.798	0.789	0.783	0.774	0.765	0.759	0.753	0.747	0.741	0.738	0.732	0.729	0.726	0.72	0.717	0.711	0.705	0.699	0.693	0.687	0.681	0.678	0.672	0.669	0.666	0.663	0.663	0.66	0.66	0.66	0.663	0.672	0.681	0.693	0.708	0.726	0.75	0.777	0.801	0.834	0.873	0.915	0.96	1.005	1.053	1.092	1.137	1.176	1.209	1.236	1.257	1.275	1.296	1.311	1.332	1.365	1.404	1.452	1.503	1.557	1.614	1.665	1.707	1.743	1.773	1.791	1.806	1.812	1.812	1.803	1.788	1.767	1.746	1.719	1.692	1.659	1.626	1.593	1.557	1.524	1.488	1.452	1.416	1.377	1.338	1.296	1.257	1.212	1.17	1.128	1.086	1.044	1.005	0.963	0.927	0.891	0.855	0.822	0.792	0.765	0.741	0.72	0.702	0.69	0.684	0.678	0.678	0.681	0.684	0.687	0.693	0.696	0.699	0.699	0.702	0.699	0.696	0.69	0.681	0.672	0.66	0.651	0.639	0.63	0.621	0.618	0.615	0.615	0.621	0.63	0.642	0.657	0.672	0.69	0.705	0.72	0.738	0.75	0.765	0.78	0.792	0.807	0.822	0.831	0.846	0.855	0.867	0.876	0.873	0.882	0.888	0.894	0.9	0.903	0.906	0.918	0.918	0.918	0.915	0.909	0.9	0.891	0.888	0.876	0.861	0.849	0.84	0.831	0.822	0.801	0.792	0.786	0.783	0.777	0.78	0.786	0.792	0.801	0.81	0.816	0.822	0.825	0.828	0.831	0.834	0.837	0.84
Andorra																																																																																																																																																																																																																																																																		1.581	1.596	1.65	1.689	1.746	1.785	1.809	1.833	1.845	1.842	1.83	1.839	1.836	1.827	1.782	1.74	1.689	1.641	1.602	1.569	1.539	1.515	1.509	1.485	1.476	1.437	1.419	1.413	1.377	1.335	1.305	1.284	1.248	1.23	1.212	1.188	1.158	1.137	1.101	1.101	1.065	1.032	1.029	1.035	1.035	1.029	1.032	1.029	1.017	1.002	0.99	0.984	0.996	0.987	1.002	1.008	1.017	1.023	1.029	1.026	1.026	1.023	1.029	1.035	1.035	1.032	1.011	0.99	0.981	0.963	0.951	0.93	0.918	0.918	0.921														1.05	1.089	1.14	1.197	1.245	1.293	1.311	1.35	1.395	1.431	1.437	1.449	1.482	1.518	1.527	1.536	1.551	1.566	1.581	1.59	1.62	1.617	1.599	1.593	1.611	1.599	1.563	1.518	1.494	1.467	1.434	1.404	1.371	1.341	1.308	1.284	1.257	1.233	1.194	1.17	1.155	1.134	1.11	1.095	1.08	1.068	1.05	1.038
Angola																																																																																																																																																																																																						1.452	1.467	1.488	1.53	1.536	1.527	1.497	1.461	1.419	1.386	1.329	1.278	1.224	1.188	1.137	1.089	1.047	0.996	0.972	0.954		0.957	0.981	1.011	1.068	1.11	1.158	1.194	1.215	1.239	1.248	1.239	1.221	1.197	1.176	1.17	1.158	1.143	1.128	1.125	1.134	1.155	1.182	1.203	1.221	1.257	1.302	1.344	1.377	1.389	1.41	1.431	1.434	1.419	1.395	1.359	1.332	1.305	1.293	1.278	1.26	1.26	1.245	1.245	1.236	1.23	1.242	1.257	1.266	1.305	1.332	1.365	1.386	1.407	1.431	1.443	1.47	1.479	1.5	1.506	1.521	1.533	1.542	1.527	1.506	1.488	1.47	1.443	1.41	1.386	1.365	1.35	1.32	1.287	1.242	1.203	1.155	1.113	1.068	1.029	0.993	0.963	0.936	0.906	0.873	0.843	0.819	0.804	0.795	0.78	0.774	0.774	0.78	0.777	0.771	0.762	0.75	0.738	0.723	0.699	0.678	0.657	0.633	0.612	0.594	0.576	0.573	0.573	0.582	0.597	0.624	0.654	0.681	0.708	0.726	0.747	0.759	0.765	0.777	0.792	0.804	0.81	0.81	0.819	0.825	0.828	0.825	0.831	0.84	0.849	0.855	0.861	0.867	0.864	0.855	0.861	0.87	0.87	0.873	0.882	0.897	0.918	0.942	0.969	1.011	1.05	1.086	1.11	1.119	1.122	1.119	1.104	1.092	1.08	1.065	1.041	1.02	0.993	0.96	0.924	0.891	0.858	0.837	0.813	0.78	0.762	0.738	0.714	0.699	0.678	0.666	0.657	0.654	0.654	0.651
Antigua and Barbuda
Argentina																																																																	3	3	3	3	3	3	3	2.91	2.754	2.655	2.505	2.385	2.199	2.088	1.989	1.911	1.785	1.728	1.665	1.596	1.551	1.521	1.473	1.437	1.395	1.359	1.35	1.323	1.32	1.326	1.359	1.374	1.389	1.407	1.416	1.398	1.38	1.353	1.335	1.314	1.296	1.284	1.266	1.257	1.242	1.242	1.254	1.275	1.302	1.347	1.398	1.455	1.5	1.539	1.581	1.62	1.677	1.737	1.806	1.875	1.929	1.959	1.977	1.98	1.962	1.935	1.896	1.857	1.824	1.8	1.77	1.737	1.704	1.671	1.641	1.617	1.593	1.581	1.581	1.584	1.596	1.608	1.614	1.614	1.617	1.626	1.626	1.623	1.629	1.641	1.659	1.671	1.683	1.692	1.695	1.689	1.677	1.659	1.638	1.614	1.587	1.566	1.542	1.518	1.5	1.485	1.47	1.455	1.44	1.428	1.419	1.413	1.404	1.404	1.398	1.398	1.401	1.404	1.413	1.425	1.437	1.446	1.452	1.458	1.461	1.455	1.452	1.443	1.437	1.431	1.419	1.407	1.398	1.386	1.377	1.368	1.356	1.347	1.341	1.335	1.329	1.317	1.308	1.299	1.284	1.269	1.248	1.233	1.218	1.206	1.194	1.191	1.188	1.191	1.2	1.215	1.23	1.242	1.26	1.278	1.296	1.311	1.32	1.326	1.329	1.326	1.323	1.317	1.308	1.296	1.287	1.278	1.269	1.257	1.248	1.236	1.23	1.218	1.209	1.2	1.188	1.179	1.17	1.164	1.158	1.152	1.149	1.149	1.149	1.149	1.152	1.155	1.158	1.161	1.164	1.167	1.173	1.176	1.176	1.182	1.182	1.176	1.17	1.167	1.161	1.158	1.158	1.161	1.164	1.17	1.17	1.173	1.17	1.167	1.161	1.158	1.149	1.14	1.128	1.113	1.101	1.083	1.062	1.038	1.014	0.993	0.972	0.951	0.933	0.915	0.903	0.894	0.885	0.879	0.879	0.876	0.876	0.879	0.882	0.885	0.888	0.891	0.891	0.888	0.882	0.876	0.87	0.861	0.852	0.846	0.84	0.834	0.828	0.825	0.819	0.816	0.813	0.807	0.804	0.801	0.798	0.798	0.795	0.792	0.792	0.792	0.798	0.804	0.81	0.822	0.837	0.864	0.894	0.915	0.939	0.96	0.981	0.999	1.014	1.032	1.068	1.092	1.116	1.137	1.158	1.179	1.2	1.233	1.272	1.32	1.365	1.401	1.428	1.443	1.437	1.44	1.434	1.425	1.416	1.401	1.386	1.365	1.338	1.305	1.272	1.242	1.212	1.182	1.155	1.131	1.11	1.089	1.071	1.053	1.035	1.02	1.008	0.996	0.984	0.975	0.963	0.951	0.942	0.933	0.924	0.918	0.909	0.897	0.885	0.873	0.867	0.858	0.852	0.849	0.855	0.864	0.876	0.885	0.897	0.906	0.915	0.93	0.945	0.96	0.975	0.99	1.005	1.014	1.02	1.02	1.02	1.026	1.035	1.044	1.059	1.074
Armenia																																																																								2.541	2.529	2.421	2.346	2.217	2.088	1.971	1.845	1.713	1.599	1.509	1.437	1.374	1.32	1.26	1.203	1.167	1.122			1.11	1.137	1.191	1.248	1.311	1.362	1.401	1.425	1.467	1.497	1.527	1.56	1.596	1.629	1.674	1.689	1.71	1.716	1.716	1.698	1.683	1.671	1.653	1.638	1.635	1.629	1.656	1.677	1.689	1.719	1.749	1.779	1.812	1.839	1.857	1.872	1.878	1.881	1.857	1.827	1.764	1.725	1.695	1.677	1.659	1.653	1.659	1.653	1.632	1.602	1.566	1.53	1.506	1.482	1.473	1.458	1.446	1.431	1.41	1.377	1.338	1.302	1.272	1.251	1.239	1.236	1.23	1.233	1.233	1.233	1.224	1.209	1.197	1.188	1.182	1.173	1.164	1.152	1.14	1.119	1.098	1.074	1.044	1.02	0.996	0.981	0.966	0.951	0.936	0.921	0.909	0.897	0.882	0.87	0.861	0.852	0.846	0.837	0.828	0.816	0.801	0.786	0.774	0.762	0.75	0.741	0.732	0.717	0.702	0.69	0.675	0.66	0.648	0.639	0.636	0.636	0.639	0.642	0.642	0.645	0.651	0.657	0.669	0.675	0.684	0.693	0.705	0.711	0.714	0.714	0.717	0.72	0.72	0.723	0.723	0.729	0.738	0.747	0.759	0.771	0.789	0.81	0.825	0.84	0.858	0.879	0.903	0.924	0.954	0.984	1.017	1.053	1.083	1.11	1.134	1.158	1.191	1.236	1.272	1.305	1.347	1.392	1.434	1.47	1.503	1.539	1.566	1.59	1.617	1.644	1.662	1.668	1.674	1.68	1.689	1.701	1.731	1.776	1.839	1.908	1.965	2.013	2.052	2.094	2.133	2.16	2.172	2.163	2.142	2.115	2.073	2.022	1.968	1.914	1.866	1.812	1.764	1.716	1.665	1.617	1.569	1.524	1.482	1.44	1.401	1.362	1.317	1.275	1.233	1.194	1.158	1.122	1.086	1.053	1.023	0.996	0.969	0.945	0.927	0.909	0.9	0.897	0.894	0.894	0.894	0.894	0.891	0.894	0.894	0.894	0.894	0.891	0.888	0.882	0.876	0.87	0.867	0.861	0.858	0.858	0.858	0.861	0.858	0.855	0.855	0.855	0.849	0.843	0.837	0.828	0.816	0.804	0.792	0.774	0.759	0.735	0.714	0.693	0.669	0.645	0.624	0.603	0.588	0.576	0.564	0.555	0.549	0.552	0.558	0.576	0.603	0.624	0.645	0.669	0.702	0.729	0.741	0.747	0.753	0.753	0.747	0.729	0.705	0.684	0.66	0.636	0.615	0.597	0.579	0.57	0.564	0.57	0.573	0.582	0.594	0.612	0.636	0.663	0.687	0.711	0.738	0.762	0.795	0.822	0.849	0.873	0.897	0.924	0.951	0.981	1.014	1.05	1.092	1.134	1.179	1.224	1.275	1.332	1.392	1.458	1.521	1.572	1.605	1.644	1.692	1.743	1.779	1.8	1.83
Australia: Australian Capital Territory
Australia: New South Wales																																																													3	3	3	3	3	3	3	3	3	3	2.844	2.604	2.391	2.196	2.022	1.854	1.734	1.614	1.5	1.392	1.284	1.182	1.065	0.963	0.87	0.78	0.699	0.624	0.558	0.516	0.459	0.408	0.366	0.324
Australia: Northern Territory
Australia: Queensland																																																																		3	3	3	2.877	2.634	2.436	2.28	2.133	1.983	1.848	1.728	1.602	1.479	1.362	1.248	1.137	1.038
Australia: South Australia
Australia: Tasmania
Australia: Victoria																																																																	3	3	3	3	2.985	2.835	2.679	2.541	2.412	2.241	2.061	1.908	1.761	1.632	1.503	1.383	1.278	1.191	1.104	1.011	0.921	0.828	0.729	0.648																																																																										2.445	2.517	2.517	2.556	2.583	2.637	2.649	2.661	2.754	2.838	2.847	2.796	2.733	2.667	2.616	2.562	2.487	2.415	2.346	2.28	2.241	2.193	2.112	2.049	1.992	1.962	1.92	1.857	1.821	1.8	1.773	1.755	1.719	1.686	1.671	1.638	1.602	1.566	1.521	1.473	1.428	1.38	1.326	1.272	1.221	1.17	1.125	1.083	1.026	0.981	0.939	0.894	0.855	0.816	0.78	0.75	0.726	0.699	0.672	0.645	0.621	0.594	0.57	0.543	0.525	0.504	0.483	0.468	0.453	0.438	0.426	0.411	0.402	0.393	0.384	0.381	0.378	0.369	0.363	0.354	0.348	0.339	0.33	0.321	0.312
Australia: Western Australia
Austria																																																				3	3	3	3	3	3	3	3	3	3	3	3	3	3	3	3	3	2.856	2.637	2.475	2.28	2.106	1.956	1.824	1.689	1.572	1.467	1.365	1.269	1.179	1.098	1.02	0.945	0.867	0.804	0.747	0.696	0.648	0.612	0.582	0.555	0.528	0.498	0.468	0.438	0.408	0.384	0.363	0.345	0.333	0.33	0.324	0.318	0.318	0.318	0.324	0.327	0.333	0.336	0.339	0.342	0.345	0.348	0.351	0.36	0.372	0.39	0.414	0.441	0.465	0.495	0.519	0.54	0.564	0.576	0.585	0.597	0.6	0.594	0.591	0.579	0.57																												1.035	1.104	1.179	1.266	1.347	1.437	1.509	1.575	1.614	1.644	1.659	1.65	1.626	1.593	1.563	1.536	1.509	1.491	1.479	1.455	1.437	1.422	1.401	1.386	1.365	1.35	1.341	1.338	1.338	1.338	1.329	1.323	1.302	1.284	1.263	1.239	1.209	1.185	1.161	1.143	1.122	1.104	1.089	1.077	1.077	1.086	1.119	1.161	1.209	1.272	1.344	1.419	1.491	1.545	1.581	1.614	1.62	1.623	1.614	1.587	1.56	1.53	1.503	1.47	1.437	1.404	1.383	1.359	1.338	1.317	1.317	1.32	1.338	1.368	1.413	1.464	1.506	1.551	1.596	1.629	1.656	1.668	1.68	1.686	1.674	1.653	1.626	1.593	1.551	1.512	1.476	1.437	1.404	1.371	1.338	1.32	1.299	1.281	1.275	1.272	1.278	1.29	1.305	1.32	1.338	1.353	1.368	1.386	1.398	1.413	1.434	1.449	1.464	1.482	1.5	1.533	1.578	1.626	1.677	1.725	1.773	1.824	1.89	1.944	1.989	2.025	2.043	2.07	2.094	2.091	2.088	2.073	2.049	2.025	1.992	1.959	1.935	1.893	1.848	1.8	1.752	1.704	1.647	1.59	1.533	1.485	1.434	1.386	1.338	1.293	1.242	1.197	1.152	1.113	1.074	1.038	1.002	0.972	0.945	0.915	0.888	0.864	0.84	0.819	0.798	0.783	0.768	0.753	0.744	0.735	0.732	0.729	0.726	0.726	0.72	0.717	0.714	0.717	0.72	0.72	0.72	0.717	0.714	0.711	0.708	0.708	0.714	0.72	0.732	0.747	0.768	0.78	0.795	0.819	0.843	0.864	0.882	0.897	0.912	0.924	0.933	0.942	0.945	0.948	0.948	0.942	0.936	0.93	0.918	0.909	0.903	0.9	0.888	0.879	0.87	0.864	0.861	0.858	0.855	0.864	0.867	0.87	0.873	0.876	0.882	0.885	0.891	0.9	0.915	0.924	0.936	0.951	0.966	0.981	0.999	1.023	1.047	1.071	1.095	1.122	1.149	1.173	1.2	1.227	1.251	1.272	1.293	1.308	1.326	1.338	1.344	1.353	1.365	1.368	1.377	1.383	1.389	1.392	1.395	1.395
Azerbaijan																																																																											3	3	2.94	2.856	2.808	2.727	2.607	2.466	2.331	2.196	2.052	1.902	1.782	1.668	1.569	1.485	1.404	1.326	1.248	1.17	1.101	1.038	0.981	0.93	0.891							0.927	0.966	1.014	1.086	1.17	1.251	1.332	1.395	1.458	1.512	1.551	1.587	1.617	1.635	1.653	1.653	1.647	1.617	1.584	1.56	1.533	1.515	1.503	1.509	1.527	1.548	1.56	1.584	1.614	1.641	1.671	1.704	1.728	1.752	1.767	1.767	1.761	1.746	1.716	1.689	1.662	1.632	1.599	1.563	1.533	1.509	1.488	1.47	1.458	1.458	1.461	1.464	1.467	1.467	1.467	1.464	1.458	1.452	1.443	1.434	1.419	1.404	1.383	1.359	1.329	1.302	1.278	1.254	1.233	1.212	1.194	1.173	1.155	1.137	1.119	1.098	1.074	1.053	1.029	1.005	0.981	0.96	0.939	0.918	0.9	0.882	0.867	0.852	0.837	0.822	0.81	0.795	0.783	0.768	0.756	0.738	0.717	0.687	0.657	0.627	0.591	0.555	0.522	0.492	0.465	0.441	0.423	0.414	0.411	0.42	0.441	0.468	0.501	0.54	0.582	0.624	0.663	0.699	0.732	0.762	0.789	0.81	0.822	0.831	0.837	0.843	0.846	0.849	0.855	0.858	0.867	0.873	0.879	0.882	0.879	0.876	0.873	0.873	0.873	0.873	0.873	0.876	0.876	0.876	0.873	0.867	0.861	0.855	0.843	0.84	0.837	0.831	0.831	0.837	0.846	0.861	0.882	0.915	0.96	1.008	1.071	1.149	1.257	1.38	1.512	1.656	1.785	1.896	1.995	2.07	2.124	2.154	2.169	2.169	2.145	2.118	2.082	2.043	2.007	1.971	1.926	1.899	1.869	1.842	1.818	1.797	1.779	1.758	1.734	1.704	1.677	1.644	1.62	1.605	1.599	1.593	1.599	1.611	1.635	1.659	1.68	1.701	1.728	1.758	1.782	1.797	1.812	1.821	1.821	1.815	1.8	1.782	1.758	1.728	1.698	1.665	1.629	1.596	1.563	1.533	1.5	1.467	1.437	1.407	1.38	1.35	1.323	1.296	1.266	1.236	1.2	1.164	1.122	1.08	1.032	0.987	0.942	0.897	0.852	0.804	0.753	0.702	0.654	0.606	0.561	0.519	0.483	0.453	0.429	0.411	0.39	0.372	0.36	0.348	0.339	0.336	0.336	0.339	0.339	0.342	0.345	0.345	0.339	0.333	0.327	0.321	0.318	0.315	0.309	0.309	0.306	0.306	0.306	0.303	0.306	0.306	0.309	0.312	0.315	0.315	0.318	0.318	0.324	0.327	0.336	0.345	0.357	0.372	0.39	0.408	0.429	0.45	0.474	0.498	0.528	0.558	0.588	0.621	0.657	0.696	0.741	0.792	0.849	0.915	0.981	1.05	1.119	1.176	1.233	1.299	1.368	1.44	1.503	1.563	1.641
Bahamas																																																																																																																																																																																																															1.548	1.545	1.53	1.539	1.569	1.605	1.653	1.65	1.632	1.611	1.56	1.515	1.476	1.431	1.386	1.341	1.317	1.299	1.26	1.209	1.146	1.104	1.074	1.041	1.023	1.023	1.008	1.023	1.038	1.044	1.05	1.044	1.032	1.05	1.053	1.041	1.047	1.062	1.08	1.104	1.134	1.161	1.176	1.182	1.161	1.146	1.161	1.143	1.143	1.179	1.197	1.218	1.239	1.23	1.227	1.191	1.197	1.209	1.239	1.245	1.221	1.239	1.278	1.263	1.248	1.23	1.23	1.251	1.254	1.269	1.242	1.227	1.203	1.185	1.17	1.134	1.077	1.056	1.017	0.984	0.936	0.876	0.831	0.78	0.744	0.696	0.657	0.624	0.6	0.582	0.582
Bahrain																																																																																	1.587	1.677	1.86	2.055	2.271	2.361	2.379	2.313	2.244	2.082	1.923	1.776	1.71	1.722	1.722	1.695	1.662	1.623	1.584	1.533	1.455	1.407	1.368	1.368	1.392	1.437	1.476	1.497	1.539	1.587	1.635	1.68	1.716	1.755	1.806	1.812	1.806	1.782	1.755	1.728	1.686	1.632	1.593	1.566	1.521	1.467	1.416	1.374	1.338	1.311	1.299	1.311	1.332	1.356	1.383	1.419	1.449	1.455	1.473	1.485	1.491	1.488	1.482	1.473	1.461	1.443	1.428	1.407	1.386	1.359	1.332	1.308	1.278	1.26	1.245	1.233	1.227	1.227	1.221	1.212	1.194	1.185	1.173	1.161	1.149	1.143	1.14	1.131	1.122	1.116	1.107	1.095	1.083	1.077	1.077	1.071	1.065	1.059	1.056	1.053	1.05	1.044	1.035	1.02	1.008	0.993	0.978	0.96	0.942	0.93	0.921	0.909	0.894	0.879	0.864	0.852	0.843	0.837	0.834	0.84	0.846	0.858	0.87	0.882	0.894	0.909	0.93	0.948	0.969	0.99	1.011	1.026	1.038	1.044	1.047	1.047	1.044	1.035	1.029	1.023	1.014	1.002	0.99	0.984	0.981	0.99	1.005	1.032	1.074	1.122	1.176	1.236	1.296	1.347	1.395	1.44	1.476	1.5	1.521	1.53	1.527	1.515	1.491	1.464	1.437	1.401	1.368	1.335	1.302	1.275	1.245	1.218	1.188	1.155	1.125	1.098	1.074	1.047	1.02	0.999	0.978	0.963	0.948	0.93	0.915	0.903	0.891	0.879	0.87	0.858	0.849	0.843	0.84	0.837	0.834	0.828	0.828	0.828	0.831	0.831	0.831	0.834	0.834	0.834	0.834	0.831	0.828	0.825	0.819	0.816	0.804	0.795	0.783	0.774	0.768	0.762	0.759	0.762	0.765	0.768	0.771	0.771	0.774	0.774	0.768	0.762	0.759	0.756	0.753	0.753	0.756	0.762	0.771	0.777	0.789	0.804	0.816	0.831	0.849	0.873	0.894	0.918	0.945	0.966	0.987	1.008	1.023	1.035	1.044	1.05	1.056	1.059	1.065	1.068	1.074	1.08	1.083	1.095	1.11	1.125	1.143	1.164	1.188	1.218	1.245	1.272	1.299	1.323	1.35	1.371	1.389	1.407	1.425	1.44	1.449	1.455	1.464	1.464	1.464	1.452	1.434	1.422	1.407	1.395	1.383	1.365	1.35	1.338	1.326	1.32	1.317	1.32	1.326	1.344	1.38	1.413	1.446	1.482	1.515	1.56	1.602	1.626	1.653	1.677	1.695	1.713	1.725	1.734	1.74	1.737	1.737	1.728	1.71	1.683	1.65	1.623	1.593	1.56	1.527	1.494	1.461	1.428	1.389	1.356	1.323	1.29	1.263	1.242	1.221	1.206	1.188	1.176	1.164	1.155	1.146	1.143	1.143	1.143	1.143	1.152
Bangladesh																																																																																3	3	3	3	3	3	3	3	3	3	3	3	3	3	3	2.937	2.775	2.619	2.487	2.391	2.307	2.223	2.154	2.1	2.049	2.001	1.956	1.914	1.872	1.833	1.8	1.779	1.758	1.743	1.731	1.728	1.722	1.719	1.719	1.719	1.716	1.725	1.731	1.746	1.752	1.752	1.74	1.719	1.695	1.68	1.656	1.644	1.629	1.632	1.641	1.638	1.632	1.626	1.617	1.602	1.59	1.581	1.572	1.563	1.554	1.542	1.527	1.509	1.494	1.479	1.461	1.443	1.428	1.413	1.395	1.374	1.353	1.335	1.32	1.302	1.29	1.278	1.263	1.251	1.236	1.218	1.2	1.179	1.158	1.14	1.122	1.104	1.083	1.065	1.047	1.029	1.011	0.993	0.978	0.963	0.954	0.948	0.942	0.936	0.933	0.93	0.927	0.924	0.921	0.918	0.915	0.915	0.912	0.912	0.906	0.897	0.885	0.876	0.867	0.858	0.855	0.855	0.861	0.873	0.882	0.891	0.9	0.909	0.921	0.939	0.96	0.978	0.996	1.011	1.023	1.026	1.023	1.011	1.002	0.99	0.981	0.969	0.963	0.954	0.945	0.936	0.924	0.915	0.909	0.9	0.891	0.888	0.879	0.873	0.867	0.861	0.852	0.846	0.84	0.834	0.828	0.819	0.816	0.813	0.81	0.804	0.804	0.804	0.804	0.807	0.807	0.807	0.81	0.81	0.813	0.816	0.819	0.819	0.819	0.822	0.822	0.825	0.825	0.831	0.837	0.843	0.852	0.864	0.873	0.885	0.897	0.909	0.921	0.933	0.939	0.948	0.96	0.966	0.975	0.981	0.984	0.987	0.987	0.987	0.987	0.99	0.993	0.999	1.005	1.014	1.017	1.023	1.026	1.032	1.035	1.041	1.047	1.056	1.062	1.071	1.077	1.086	1.095	1.107	1.122	1.137	1.155	1.17	1.185	1.197	1.206	1.212	1.215	1.212	1.209	1.203	1.197	1.188	1.179	1.164	1.152	1.14	1.125	1.113	1.098	1.083	1.068	1.053	1.035	1.02	0.999	0.978	0.957	0.936	0.915	0.897	0.876	0.855	0.837	0.822	0.807	0.792	0.777	0.765	0.753	0.747	0.741	0.735	0.729	0.723	0.72	0.717	0.714	0.708	0.708	0.708	0.711	0.714	0.714	0.717	0.72	0.723	0.726	0.726	0.726	0.726	0.726	0.723	0.72	0.714	0.708	0.699	0.693	0.684	0.675	0.666	0.663	0.657	0.651	0.648	0.645	0.645	0.645	0.645	0.642	0.642	0.642	0.642	0.642	0.645	0.648	0.657	0.663	0.672	0.681	0.69	0.699	0.711	0.723	0.741	0.756	0.774	0.792	0.813	0.831	0.852	0.873	0.894	0.921	0.951	0.981	1.017	1.056	1.104	1.155	1.215	1.275	1.338	1.401	1.476	1.551
Barbados																																																																																																																																																																																																																																																																																																																																																															3	3	3	3	3	2.826	2.622	2.388	2.244	2.094	2.001	1.863	1.743	1.596	1.473	1.356	1.248																						0.984	1.059	1.197	1.311	1.449	1.626	1.764	1.827	1.881	1.836	1.782	1.707	1.602	1.521	1.446	1.383	1.314	1.248	1.176	1.086	0.999	0.93	0.849	0.795	0.747
Belarus																																																																											3	3	3	3	3	3	3	3	3	3	3	3	3	3	2.868	2.727	2.598	2.484	2.391	2.307	2.241	2.193	2.151	2.124	2.103	2.067	2.031	1.986	1.935	1.881	1.827	1.773	1.725	1.677	1.635	1.59	1.551	1.512	1.473	1.44	1.407	1.374	1.347	1.323	1.302	1.281	1.263	1.245	1.23	1.215	1.2	1.185	1.17	1.155	1.14	1.128	1.116	1.101	1.089	1.077	1.068	1.056	1.05	1.041	1.032	1.023	1.017	1.008	0.999	0.99	0.978	0.969	0.96	0.951	0.939	0.93	0.918	0.906	0.891	0.876	0.861	0.843	0.825	0.807	0.789	0.771	0.75	0.732	0.714	0.693	0.672	0.651	0.63	0.612	0.594	0.579	0.564	0.552	0.54	0.531	0.522	0.516	0.51	0.504	0.498	0.495	0.489	0.486	0.483	0.483	0.486	0.489	0.498	0.507	0.516	0.528	0.537	0.549	0.558	0.567	0.579	0.588	0.6	0.606	0.615	0.621	0.624	0.63	0.633	0.636	0.639	0.642	0.639	0.639	0.639	0.645	0.651	0.66	0.675	0.699	0.726	0.759	0.795	0.84	0.891	0.942	1.002	1.047	1.089	1.128	1.155	1.173	1.182	1.179	1.179	1.176	1.176	1.17	1.161	1.155	1.149	1.146	1.146	1.143	1.146	1.152	1.161	1.17	1.179	1.188	1.191	1.197	1.206	1.215	1.23	1.248	1.272	1.296	1.323	1.35	1.374	1.398	1.395	1.419	1.44	1.458	1.47	1.482	1.461	1.491	1.491	1.491	1.494	1.494	1.497	1.521	1.53	1.524	1.518	1.512	1.509	1.503	1.512	1.5	1.5	1.506	1.509	1.512	1.515	1.506	1.506	1.503	1.497	1.488	1.473	1.461	1.446	1.428	1.41	1.392	1.371	1.353	1.338	1.326	1.317	1.311	1.308	1.308	1.311	1.317	1.326	1.335	1.344	1.35	1.359	1.365	1.368	1.371	1.368	1.365	1.362	1.356	1.35	1.341	1.335	1.326	1.32	1.311	1.305	1.296	1.29	1.284	1.278	1.272	1.269	1.263	1.254	1.248	1.236	1.227	1.218	1.209	1.2	1.191	1.182	1.17	1.161	1.152	1.143	1.131	1.125	1.119	1.113	1.107	1.101	1.095	1.086	1.08	1.071	1.062	1.056	1.05	1.047	1.044	1.044	1.041	1.044	1.044	1.044	1.047	1.05	1.05	1.05	1.05	1.05	1.047	1.035	1.026	1.014	1.002	0.993	0.981	0.969	0.96	0.954	0.948	0.942	0.936	0.933	0.933	0.939	0.942	0.948	0.951	0.954	0.957	0.96	0.969	0.975	0.978	0.981	0.984	0.984	0.984	0.987	0.987	0.987	0.984	0.981	0.981	0.975	0.966	0.96	0.957	0.954	0.948	0.945	0.942	0.942	0.936	0.93	0.924	0.915	0.909	0.903	0.897
Belgium																																																				3	3	3	3	3	3	3	3	3	3	3	3	3	3	3	3	3	3	3	3	3	2.865	2.691	2.511	2.364	2.256	2.154	2.064	1.989	1.905	1.83	1.755	1.674	1.62	1.563	1.509	1.455	1.41	1.377	1.347	1.305	1.26	1.224	1.191	1.155	1.116	1.086	1.044	1.005	0.966	0.927	0.888	0.846	0.795	0.759	0.726	0.693	0.657	0.624	0.603	0.582	0.567	0.546	0.54	0.534	0.534	0.531	0.537	0.543	0.552	0.555	0.555	0.549	0.543	0.534	0.522	0.516	0.51	0.51	0.51	0.51	0.51	0.507	0.504	0.498	0.495	0.486	0.48	0.474	0.468	0.462	0.456	0.456	0.456	0.459	0.459	0.459	0.468	0.48	0.489	0.495	0.498	0.507	0.513	0.516	0.516	0.522	0.534	0.552	0.564	0.579	0.594	0.609	0.627	0.66	0.699	0.714	0.726	0.738	0.753	0.765	0.774	0.771	0.795	0.819	0.867	0.924	0.987	1.017	1.083	1.161	1.266	1.338	1.41	1.5	1.596	1.674	1.728	1.791	1.854	1.923	1.965	2.001	2.004	1.992	1.95	1.92	1.884	1.839	1.803	1.767	1.734	1.698	1.647	1.599	1.557	1.509	1.458	1.41	1.371	1.338	1.302	1.266	1.23	1.197	1.167	1.137	1.11	1.077	1.047	1.023	1.005	0.99	0.972	0.957	0.948	0.945	0.945	0.948	0.954	0.963	0.981	1.011	1.044	1.086	1.137	1.185	1.245	1.323	1.401	1.473	1.539	1.593	1.659	1.713	1.743	1.764	1.782	1.779	1.767	1.746	1.713	1.683	1.662	1.659	1.665	1.668	1.662	1.674	1.71	1.752	1.818	1.89	1.947	2.022	2.106	2.181	2.244	2.28	2.298	2.31	2.301	2.289	2.28	2.277	2.271	2.262	2.247	2.217	2.196	2.175	2.142	2.097	2.04	1.968	1.89	1.812	1.725	1.632	1.539	1.452	1.371	1.299	1.224	1.146	1.065	0.993	0.921	0.858	0.801	0.744	0.699	0.666	0.639	0.615	0.594	0.57	0.555	0.543	0.537	0.528	0.522	0.513	0.507	0.504	0.498	0.495	0.495	0.498	0.504	0.51	0.522	0.54	0.552	0.564	0.579	0.597	0.615	0.633	0.654	0.684	0.717	0.747	0.774	0.801	0.825	0.846	0.876	0.897	0.9	0.9	0.9	0.891	0.882	0.858	0.834	0.822	0.81	0.798	0.786	0.783	0.78	0.789	0.813	0.834	0.861	0.891	0.918	0.951	0.981	1.011	1.038	1.059	1.08	1.092	1.107	1.113	1.119	1.125	1.131	1.137	1.143	1.152	1.158	1.17	1.179	1.191	1.203	1.212	1.218	1.221	1.218	1.212	1.203	1.194	1.185	1.17	1.155	1.137	1.119	1.101	1.083	1.071	1.068	1.068	1.074	1.086	1.098	1.113	1.137	1.155	1.176	1.197	1.215	1.233	1.248	1.257	1.26	1.257	1.251	1.248	1.242	1.236	1.233	1.239	1.245	1.257	1.272	1.293
Belize																																																																																																																																																																																																																																																																			1.206	1.242	1.302	1.32	1.329	1.365	1.365	1.356	1.326	1.302	1.281	1.281	1.248	1.215	1.185	1.173	1.143	1.128	1.116	1.095					1.074	1.077	1.11	1.155	1.218	1.284	1.362	1.386	1.41	1.428	1.449	1.467	1.473	1.485	1.491	1.497	1.488	1.464	1.404	1.335	1.263	1.206	1.155	1.104	1.065	1.035	1.014	0.999	0.978	0.954	0.939	0.936	0.945	0.948	1.155	1.398	1.653	1.878	2.049	2.16	2.301	2.175	2.073	1.986	1.905	1.824	1.767	1.689	1.572	1.461	1.35	1.239	1.158	1.077	0.969	0.924	0.879	0.834	0.798	0.747	0.687	0.648	0.618	0.597	0.597	0.609	0.594	0.579	0.57	0.558	0.546	0.534	0.507	0.519	0.531	0.549	0.573	0.6	0.618	0.633	0.642	0.651	0.648	0.645	0.63	0.606	0.588
Benin																																																																																																																																																												2.451	2.376	2.349	2.223	2.109	1.986	1.851	1.683	1.545	1.413	1.287	1.173	1.074	0.984	0.903	0.822	0.744	0.684																																																																																																																																																																																																																1.779	1.791	1.725	1.665	1.614	1.641	1.662	1.653	1.638	1.599	1.752	1.869	1.83	1.788	1.734	1.689	1.749	1.647	1.566	1.461	1.374	1.314	1.266	1.17	1.035	0.912	0.918	0.927	0.939	0.948	0.906	1.008	1.11	1.128	1.14	1.149	1.158	1.212	1.203	1.197
Bhutan
Bolivia																																																																																															2.004	2.061	2.097	2.103	2.109	2.07	1.992	2.019	2.037	2.043	2.061	2.07	2.1	2.136	2.109	2.064	2.061	2.043	2.034	2.016	1.995	1.965	1.95	1.908	1.872	1.869	1.851	1.845	1.842	1.839	1.839	1.854	1.866	1.896	1.899	1.926	1.932	1.935	1.92	1.89	1.851	1.818	1.767	1.716	1.653	1.605	1.56	1.521	1.497	1.476	1.461	1.455	1.449	1.446	1.44	1.434	1.434	1.443	1.461	1.473	1.485	1.494	1.494	1.488	1.479	1.452	1.431	1.407	1.392	1.38	1.368	1.359	1.356	1.347	1.344	1.332	1.326	1.323	1.314	1.311	1.311	1.311	1.314	1.323	1.329	1.338	1.344	1.344	1.344	1.335	1.317	1.296	1.278	1.263	1.245	1.224	1.206	1.188	1.17	1.155	1.137	1.125	1.116	1.107	1.107	1.101	1.095	1.083	1.08	1.077	1.074	1.068	1.062	1.056	1.044	1.032	1.02	1.008	0.999	0.993	0.987	0.984	0.972	0.954	0.939	0.921	0.906	0.888	0.873	0.855	0.834	0.816	0.792	0.771	0.753	0.732	0.723	0.723	0.723	0.723	0.726	0.732	0.741	0.753	0.762	0.774	0.786	0.795	0.801	0.798	0.792	0.783	0.771	0.759	0.741	0.723	0.702	0.681	0.666	0.651	0.642	0.636	0.639	0.648	0.663	0.669	0.672	0.672	0.672	0.663	0.654	0.642	0.624	0.609	0.594	0.576	0.558	0.537	0.513	0.501	0.489	0.483	0.477	0.477	0.48	0.486	0.495	0.504	0.51	0.519	0.531	0.54	0.549	0.555	0.561	0.567	0.57	0.57	0.57	0.57	0.57	0.57	0.57	0.573	0.579	0.588	0.603	0.624	0.651	0.675	0.696	0.723	0.738	0.75	0.765	0.777	0.786	0.792	0.795	0.798	0.798	0.804	0.81	0.825	0.849	0.876	0.909	0.951	0.987	1.044	1.11	1.188	1.263	1.338	1.419	1.509	1.59	1.665	1.74	1.803	1.857	1.905	1.971	2.049	2.079	2.085	2.088	2.091	2.103	2.115	2.133	2.142	2.133	2.112	2.082	2.052	2.013	1.968	1.959	1.953	1.944	1.929	1.896	1.866	1.83	1.797	1.767	1.743	1.716	1.701	1.686	1.674	1.644	1.605	1.563	1.527	1.497	1.467	1.44	1.419	1.401	1.386	1.368	1.344	1.314	1.278	1.242	1.209	1.179	1.149	1.119	1.089	1.059	1.023	0.99	0.954	0.915	0.876	0.837	0.804	0.774	0.75	0.732	0.714	0.705	0.699	0.696	0.696	0.693	0.693	0.696	0.708	0.723	0.741	0.756	0.771	0.786	0.792	0.792	0.786	0.777	0.768	0.765	0.765	0.765	0.768
Bosnia and Herzegovina																																																																										2.826	2.649	2.463	2.346	2.238	2.127	2.025	1.938	1.875	1.815	1.734	1.653	1.578	1.512	1.452	1.389	1.341	1.287	1.239	1.197	1.149	1.11	1.068					1.035	1.041	1.056	1.077	1.101	1.107	1.104	1.116	1.113	1.11	1.089	1.074	1.041	1.002	0.954	0.915	0.882	0.84																													1.35	1.437	1.485	1.542	1.587	1.62	1.665	1.698	1.722	1.767	1.797	1.812	1.809	1.839	1.866	1.896	1.923	1.935	1.929	1.911	1.896	1.881	1.872	1.854	1.851	1.887	1.929	1.875	1.8	1.755	1.716	1.668	1.617	1.575	1.536	1.527	1.5	1.482	1.464	1.41	1.347	1.347	1.353	1.347	1.338	1.341	1.347	1.371	1.356	1.338	1.32	1.299	1.269	1.251	1.224	1.206	1.185	1.164	1.143	1.122	1.116	1.092	1.071	1.047	1.035	1.029	1.029	1.032	1.05	1.044	1.047	1.047	1.05	1.044	1.032	1.029	1.041	1.05	1.053	1.053	1.053	1.047	1.038	1.029	1.017	1.011	1.005	1.002	0.996	0.993	0.996	0.999	1.002	1.008	1.014	1.023	1.029	1.035	1.038	1.041	1.038	1.035	1.029	1.014	0.993	0.978	0.96	0.939	0.918	0.891	0.876	0.867	0.864	0.861	0.87	0.891	0.93	0.972	1.014	1.059	1.113	1.161	1.218	1.293	1.356	1.425	1.5	1.575	1.647	1.716	1.779	1.848	1.89	1.944	1.989	2.04	2.064	2.082	2.082	2.061	2.025	1.983	1.938	1.896	1.845	1.794	1.746	1.701	1.65	1.599	1.545	1.485	1.434	1.383	1.338	1.296	1.254	1.212	1.179	1.146	1.113	1.08	1.053	1.026	1.005	0.99	0.975	0.963	0.957	0.945	0.942	0.942	0.936	0.936	0.936	0.939	0.939	0.942	0.945	0.945	0.945	0.945	0.942	0.939	0.93	0.918	0.912	0.894	0.882	0.87	0.855	0.837	0.822	0.804	0.792	0.774	0.756	0.741	0.726	0.714	0.702	0.702	0.69	0.684	0.675	0.666	0.666	0.672	0.669	0.675	0.681	0.693	0.729	0.726	0.723	0.714	0.726	0.729	0.741	0.756	0.765	0.759	0.762	0.756	0.756	0.744	0.714	0.732	0.765	0.804	0.807	0.816	0.828	0.828	0.828	0.828	0.828	0.837	0.846	0.849	0.873	0.879	0.888	0.897	0.906	0.918	0.933	0.957	0.972	0.987	0.999	1.026	1.059	1.101	1.14	1.191	1.236	1.278	1.269	1.323	1.38	1.434	1.482	1.521	1.551	1.626	1.65	1.668	1.683	1.71	1.722	1.731	1.776	1.788
Botswana																																																																																																																																																																																																													0.942	1.143	1.341	1.518	1.554	1.575	1.614	1.533	1.47	1.419	1.374	1.35	1.323	1.299	1.239	1.176	1.116						1.107	1.227	1.308	1.374	1.395	1.41	1.47	1.407	1.353	1.293	1.332	1.341	1.347	1.344	1.287	1.236	1.203	1.095	1.017	0.948	0.909	0.939	0.969	0.996	1.062	1.128	1.194	1.155	1.122	1.095	1.068	1.032	1.005	0.981	0.918	0.864	0.81	0.759	0.699	0.63		0.66	1.152	1.8	2.379	2.823	2.982	2.964	2.832	2.364	2.079	1.887	1.74	1.632	1.548	1.476	1.38	1.287	1.191	1.065	0.945	0.819	0.753	0.804	0.858	0.912	0.963	1.014	1.062	1.026	0.993	0.963	0.939	1.02	1.095	1.161	1.167	1.173	1.176	1.182	1.14	1.104	1.071	1.086	1.098	1.107	1.116	1.071	1.032	0.993	0.987	0.981	0.975	0.969	1.005	1.041	1.074	1.092	1.11	1.122	1.134	1.128	1.119	1.113	1.053	0.999	0.948	0.903	0.867	0.834	0.801	0.813	0.822	0.834	0.846	0.822	0.801	0.831	0.867	0.9	0.933	0.963	1.014	1.071	1.065	1.083	1.098	1.113	1.128	1.203	1.263	1.263	1.281	1.299	1.308	1.317	1.335	1.344	1.392	1.434	1.467	1.494	1.512	1.497	1.485	1.47	1.434	1.401	1.371	1.347	1.329	1.314	1.296	1.275	1.251	1.233	1.212	1.182	1.155	1.128	1.11	1.092	1.077	1.065	1.032	1.005	0.978	0.957	0.936	0.915	0.894	0.912	0.927	0.942	0.966	0.99	1.011	1.032	1.104	1.173	1.236	1.302	1.356	1.401	1.437	1.398	1.365	1.338	1.32	1.308	1.293	1.281	1.233	1.188
Brazil																																																										3	3	3	3	3	3	3	3	3	3	3	3	3	3	3	3	3	2.985	2.922	2.859	2.814	2.757	2.682	2.571	2.484	2.394	2.298	2.223	2.148	2.109	2.094	2.067	2.04	2.007	1.956	1.929	1.902	1.896	1.896	1.905	1.932	1.968	2.007	2.022	2.004	1.98	1.959	1.938	1.932	1.92	1.926	1.932	1.929	1.908	1.881	1.845	1.815	1.803	1.794	1.779	1.776	1.782	1.791	1.797	1.797	1.788	1.785	1.767	1.746	1.719	1.704	1.686	1.689	1.683	1.665	1.656	1.647	1.638	1.623	1.602	1.575	1.557	1.539	1.524	1.506	1.479	1.446	1.413	1.389	1.362	1.335	1.305	1.293	1.29	1.284	1.281	1.275	1.275	1.281	1.284	1.29	1.302	1.311	1.314	1.317	1.323	1.317	1.308	1.296	1.281	1.272	1.26	1.242	1.23	1.218	1.2	1.185	1.173	1.158	1.143	1.128	1.11	1.095	1.083	1.068	1.065	1.068	1.074	1.089	1.101	1.116	1.128	1.143	1.152	1.164	1.176	1.185	1.191	1.2	1.197	1.191	1.176	1.161	1.146	1.134	1.122	1.11	1.101	1.095	1.089	1.083	1.077	1.068	1.062	1.053	1.041	1.032	1.023	1.014	1.005	0.996	0.984	0.978	0.972	0.963	0.966	0.966	0.966	0.972	0.984	0.993	0.999	0.996	0.984	0.972	0.963	0.945	0.933	0.924	0.909	0.9	0.891	0.882	0.87	0.861	0.852	0.855	0.867	0.87	0.882	0.894	0.903	0.912	0.918	0.915	0.921	0.921	0.912	0.912	0.909	0.906	0.909	0.924	0.924	0.939	0.939	0.945	0.948	0.939	0.918	0.909	0.915	0.906	0.894	0.891	0.888	0.885	0.885	0.87	0.873	0.879	0.879	0.9	0.921	0.945	0.96	0.972	0.99	0.993	0.981	0.972	0.951	0.942	0.933	0.918	0.909	0.9	0.903	0.921	0.933	0.96	0.99	1.026	1.074	1.113	1.161	1.203	1.233	1.263	1.287	1.299	1.305	1.299	1.296	1.296	1.296	1.296	1.302	1.311	1.326	1.338	1.347	1.353	1.356	1.359	1.359	1.359	1.359	1.356	1.347	1.341	1.326	1.317	1.311	1.299	1.296	1.293	1.287	1.287	1.278	1.266	1.245	1.215	1.188	1.164	1.143	1.122	1.101	1.08	1.059	1.038	1.017	0.993	0.978	0.978	0.99	1.026	1.065	1.107	1.146	1.179	1.203	1.23	1.254	1.278	1.296	1.311	1.323	1.323	1.311	1.293	1.272	1.254	1.236	1.218	1.209	1.197	1.185	1.173	1.164	1.152	1.14	1.128	1.119	1.098	1.089	1.077	1.068	1.062	1.053	1.047	1.05	1.044	1.044	1.041	1.041	1.041	1.041	1.062	1.068	1.077	1.086	1.092	1.104	1.116	1.122	1.137	1.149	1.161	1.176	1.191	1.209	1.224	1.248	1.269	1.29	1.308	1.32	1.329	1.338	1.338	1.335	1.335
Brunei
Bulgaria																																																																																														1.431	1.494	1.566	1.638	1.683	1.701	1.695	1.635	1.593	1.545	1.488	1.443	1.41	1.374	1.323	1.284	1.248	1.209	1.167	1.125																											0.72	0.825	0.972	1.158	1.338	1.494	1.602	1.689	1.734	1.773	1.773	1.764	1.752	1.731	1.704	1.68	1.65	1.623	1.593	1.569	1.563	1.554	1.554	1.542	1.545	1.551	1.551	1.548	1.545	1.545	1.563	1.584	1.602	1.611	1.605	1.599	1.587	1.566	1.539	1.512	1.485	1.464	1.449	1.44	1.422	1.395	1.371	1.347	1.326	1.302	1.275	1.257	1.239	1.221	1.203	1.185	1.167	1.149	1.131	1.113	1.098	1.077	1.056	1.038	1.014	0.981	0.957	0.936	0.912	0.894	0.87	0.849	0.831	0.807	0.783	0.765	0.75	0.741	0.741	0.759	0.765	0.78	0.789	0.795	0.804	0.81	0.81	0.822	0.837	0.846	0.855	0.861	0.864	0.864	0.867	0.861	0.864	0.876	0.885	0.9	0.912	0.921	0.93	0.939	0.948	0.957	0.966	0.984	1.005	1.032	1.059	1.08	1.116	1.155	1.167	1.197	1.227	1.251	1.278	1.314	1.356	1.422	1.482	1.545	1.593	1.644	1.698	1.755	1.83	1.89	1.932	1.968	1.998	2.028	2.064	2.088	2.112	2.121	2.1	2.106	2.124	2.151	2.172	2.193	2.202	2.199	2.172	2.157	2.142	2.124	2.1	2.07	2.022	1.986	1.941	1.893	1.836	1.785	1.737	1.692	1.647	1.605	1.563	1.527	1.488	1.452	1.422	1.389	1.356	1.329	1.302	1.272	1.245	1.221	1.197	1.17	1.143	1.119	1.095	1.077	1.059	1.044	1.032	1.023	1.014	1.008	0.999	0.993	0.987	0.981	0.969	0.957	0.942	0.924	0.906	0.885	0.858	0.831	0.801	0.768	0.735	0.702	0.666	0.636	0.609	0.588	0.573	0.555	0.537	0.525	0.516	0.507	0.501	0.51	0.525	0.534	0.552	0.567	0.579	0.585	0.591	0.594	0.597	0.591	0.582	0.582	0.582	0.573	0.564	0.552	0.546	0.549	0.561	0.579	0.6	0.627	0.654	0.684	0.717	0.756	0.798	0.846	0.891	0.936	0.981	1.02	1.062	1.101	1.134	1.164	1.191	1.212	1.233	1.254	1.266	1.284	1.296	1.308	1.329	1.347	1.371	1.401	1.425	1.455	1.482	1.512	1.542	1.551	1.563	1.581	1.599	1.611	1.617	1.626	1.647	1.665	1.674	1.683	1.683	1.695	1.701
Burkina Faso																																																																																																																																																																																																																																																																																																																																1.995	2.127	2.301	2.313	2.343	2.292	2.406	2.49	2.541	2.487	2.472	2.439	2.463	2.364	2.289	2.193	2.115	2.055	2.019	1.971	1.908	1.827	1.731	1.659	1.581	1.485	1.386	1.317	1.251	1.206	1.164	1.131	1.101	1.074	1.038	1.026	1.032	1.035	1.032	1.056	1.08	1.11	1.134	1.146	1.137	1.131	1.113	1.101	1.095	1.074	1.038	1.014	0.99	0.957	0.93	0.897	0.867	0.846	0.843	0.831	0.822	0.81	0.795	0.786	0.78	0.765	0.762	0.75	0.753	0.744	0.729	0.714	0.684	0.651	0.627	0.591	0.561	0.534	0.51	0.501	0.483	0.48	0.468
Burma																																																																																																																																																																																																																															3	3	3	3	3	3	2.985	2.838	2.874	2.901	2.85	2.856	2.886	2.871	2.811	2.757	2.676	2.631	2.559	2.52	2.499	2.517	2.481	2.49	2.481	2.457	2.415	2.364	2.313	2.265	2.208	2.157	2.127	2.085	2.052	2.01	1.977	1.947	1.905	1.869	1.857	1.851	1.839	1.815	1.773	1.731	1.683	1.623	1.557	1.5	1.449	1.407	1.371	1.341	1.308	1.269	1.233	1.206	1.185	1.167	1.149	1.14	1.131	1.125	1.116	1.101	1.083	1.068	1.053	1.041	1.026	1.008	0.993	0.978	0.966	0.957	0.951	0.951	0.96	0.969	0.987	1.005	1.026	1.044	1.071	1.092	1.11	1.125	1.14	1.149	1.158	1.161	1.161	1.155	1.146	1.137	1.128	1.113	1.101	1.086	1.074	1.062	1.053	1.041	1.029	1.02	1.011	1.002	0.993	0.981	0.966	0.957	0.942	0.93	0.915	0.9	0.882	0.867	0.849	0.831	0.813	0.792	0.774	0.753	0.735	0.72	0.708	0.696	0.687	0.675	0.672	0.669	0.669	0.672	0.675	0.681	0.69	0.699	0.708	0.714	0.72	0.723	0.726	0.732	0.729	0.726	0.729	0.726	0.726	0.726	0.723	0.723	0.72	0.717	0.714	0.705	0.696	0.69	0.681	0.666	0.645	0.624	0.603	0.573	0.54	0.501	0.465	0.432	0.396	0.369	0.333	0.294	0.255	0.225	0.198	0.171	0.135	0.123
Burundi
Cabo Verde																																																																																																																																																																				1.491	1.53	1.539	1.527	1.497	1.467	1.437	1.395	1.341	1.275	1.254	1.224	1.197	1.2		1.197	1.227	1.236	1.254	1.263	1.251	1.248	1.233	1.233	1.215	1.2	1.173	1.134	1.095	1.047	1.002	0.972	0.948				0.996	1.011	1.023	1.032	1.056	1.083	1.11	1.131	1.14	1.146	1.149	1.14	1.122	1.101	1.08	1.08	1.08	1.083	1.077	1.071				1.062	1.077	1.095	1.122	1.155	1.194	1.215	1.23	1.236	1.242	1.242	1.248	1.248	1.257	1.26	1.26	1.254	1.251	1.236	1.215	1.194	1.173	1.161	1.149	1.137	1.134	1.137	1.134	1.137	1.137	1.149	1.164	1.167	1.176	1.185	1.2	1.215	1.224	1.233	1.23	1.227	1.239	1.248	1.257	1.257	1.248	1.248	1.248	1.239	1.224	1.212	1.203	1.197	1.191	1.185	1.167	1.143	1.116	1.083	1.05	1.023	0.996	0.972	0.954	0.939	0.927	0.918	0.909	0.891	0.885	0.882	0.888	0.897	0.915	0.924	0.936	0.942	0.945	0.951	0.948	0.933	0.924	0.924	0.924	0.918	0.909	0.921	0.918	0.921	0.924	0.933	0.948	0.948	0.939	0.942	0.945	0.933	0.921	0.909	0.897	0.873	0.849	0.828	0.807	0.789	0.768	0.759	0.759	0.762																						0.81	0.921	1.044	1.17	1.302	1.419	1.5	1.563	1.623	1.668	1.695	1.716	1.719	1.71	1.68	1.617	1.554	1.503	1.449	1.404	1.362	1.332	1.305	1.284	1.254	1.224	1.188	1.158	1.119	1.098	1.071	1.047	1.023	1.002	0.981	0.957	0.927	0.894	0.867	0.84	0.819	0.795	0.789	0.783	0.789							0.87	0.891	0.918	0.945	0.984	1.017	1.041	1.059	1.074	1.08	1.083	1.08	1.077	1.074	1.065	1.056	1.044
Cambodia																																																																																																																																																																																																																																																																																																																																																																																																																																				1.629
Cameroon																																																																									3	3	3	3	3	3	3	2.607	2.31	2.034	1.845	1.719	1.584	1.539	1.44	1.35	1.254	1.203	1.155	1.095		1.101	1.176	1.314	1.413	1.485	1.605	1.596	1.569	1.59	1.569	1.509	1.461	1.431	1.401	1.362	1.266	1.233	1.227	1.218	1.182	1.206	1.272	1.305	1.284	1.341	1.386	1.434	1.548	1.635	1.722	1.839	1.833	1.908	1.923	1.821	1.716	1.689	1.623	1.605	1.548	1.497	1.452	1.464	1.452	1.437	1.416	1.371	1.371	1.383	1.35	1.287	1.236	1.236	1.233	1.212	1.182	1.173	1.227	1.281	1.284	1.296	1.308	1.326	1.323	1.272	1.227	1.149	1.08	1.023	0.975	0.906	0.807	0.696	0.624	0.606	0.57	0.534	0.543	0.642	0.771	0.915	0.918	0.939	1.017	1.083	1.122	1.155	1.179	1.125	1.074	0.978	0.894	0.801	0.705	0.621	0.669	0.717	0.702	0.675	0.666	0.654	0.624	0.582	0.531	0.561	0.576	0.606	0.642	0.636	0.642	0.639	0.642	0.675	0.681	0.687	0.75	0.75	0.759	0.774	0.774	0.738	0.699	0.651	0.654	0.648	0.639	0.606	0.615	0.624	0.615	0.639	0.669	0.684	0.723	0.765	0.804	0.864	0.882	0.897	0.909	0.918	0.93	0.963	1.002	0.999	0.996	0.969	0.957	0.954	0.927	0.915	0.906	0.912	0.918	0.912	0.903	0.867	0.813	0.792	0.753	0.744	0.732	0.705	0.708	0.675	0.648	0.606	0.6	0.597	0.603	0.606	0.627	0.651	0.753	0.801	0.822	0.846	0.87	0.939	1.017	1.026	0.966	0.93	0.9	0.87	0.879	0.87	0.798	0.804	0.81	0.816	0.903	0.909	0.897	0.96	1.02	1.074	1.194	1.23	1.215	1.221	1.245	1.266	1.308	1.305	1.218	1.185	1.212	1.215	1.38	1.506	1.536	1.602	1.731	1.776	1.803	1.683	1.602	1.548	1.515	1.485	1.443	1.407	1.308	1.254	1.212	1.173	1.065	0.981	0.918	0.921	0.897	0.879	0.861	0.852	0.858	0.858	0.87	0.846	0.843	0.858	0.915	0.957	0.945	0.996	1.062	1.08	1.077	1.065	1.038	1.023	0.954	0.981	0.978	0.963	0.957	0.969	0.999	0.966	0.855	0.792	0.75	0.708	0.726	0.744	0.834	0.825	0.912	1.011	1.113	1.119	1.128	1.134	1.23	1.476	1.677	1.821	1.869	1.893	1.896	1.884	1.599	1.398	1.245	1.218	1.197	1.176	1.158	1.173	1.185	1.194	1.137	1.083	1.035	1.047	1.104	1.149	1.185	1.164	1.146	1.254	1.299	1.275	1.251	1.227	1.248	1.266	1.305	1.296	1.35	1.392	1.425	1.449	1.461	1.278	1.158	1.062	0.978	0.954	0.927	0.906	1.038	1.2	1.368	1.524	1.578	1.617
Canada: Alberta																																																																	3	3	3	3	2.889	2.649	2.529	2.493	2.376	2.34	2.295	2.247	2.232	2.163	2.004	1.887	1.8	1.692	1.632	1.59	1.545	1.512	1.578	1.629	1.716	1.764	1.788	1.878	1.992	2.034	2.052	2.055	2.049	2.019	1.98	1.917	1.833	1.749	1.653	1.563	1.482	1.383	1.281	1.191	1.11	1.035	0.96	0.888	0.816	0.753	0.693	0.639	0.588	0.549	0.51	0.489	0.477	0.477	0.474	0.471	0.468	0.462	0.456	0.447	0.438	0.426	0.417	0.405																															1.074	1.095	1.089	1.08	1.086	1.086	1.101	1.104	1.113	1.119	1.119	1.137	1.164	1.209	1.254	1.296	1.35	1.398	1.464	1.527	1.548	1.599	1.632	1.653	1.662	1.635	1.596	1.581	1.53	1.488	1.452	1.419	1.335	1.29	1.254	1.203	1.155	1.116	1.077	1.077	1.059	1.032	1.023	1.005	0.99	0.978	0.969	0.969	0.969	0.966	0.981	0.993	1.008	1.02	1.023	1.029	1.044	1.053	1.062	1.068	1.125	1.152	1.182	1.218	1.233	1.245	1.254	1.191	1.212	1.212	1.212	1.215	1.215	1.215	1.242	1.212	1.2	1.182	1.164	1.149	1.134	1.152	1.131	1.119	1.104	1.098	1.095	1.089	1.056	1.065	1.062	1.062	1.062	1.062	1.062	1.08	1.104	1.128	1.164	1.203	1.239	1.272	1.248	1.281	1.314	1.335	1.353	1.368	1.38	1.443	1.443	1.452	1.461	1.464	1.467	1.464	1.518	1.536	1.545	1.554	1.566	1.572	1.572	1.473	1.491	1.482	1.467	1.482	1.527	1.587	1.644	1.626	1.629	1.638	1.62	1.602	1.593	1.608	1.59	1.578	1.572	1.557	1.536	1.518	1.506	1.521	1.53	1.53	1.536	1.539	1.539	1.536	1.53	1.53	1.536	1.542	1.545	1.542	1.53	1.521	1.503	1.482	1.461	1.434	1.41	1.389	1.365	1.341	1.314	1.281	1.251	1.218	1.185	1.149	1.119	1.089	1.062	1.035	1.005	0.972	0.945	0.918	0.888	0.852	0.81	0.798	0.792	0.789	0.783	0.789	0.807	0.837	0.849	0.861	0.87	0.876	0.894	0.918	0.948	0.942	0.93	0.918	0.906	0.882	0.846	0.795	0.774	0.765	0.756	0.747	0.735	0.729	0.72	0.714	0.705	0.696	0.684	0.681	0.675	0.672	0.672	0.663	0.654	0.648	0.642	0.636	0.633	0.627	0.627	0.63	0.636	0.639	0.645	0.654	0.663	0.675	0.69	0.705	0.726	0.747	0.774	0.798	0.825	0.849	0.873	0.891	0.909	0.924	0.936	0.948	0.957	0.96	0.966	0.972	0.978	0.987	0.999	1.014
Canada: British Columbia																																																												3	3	3	3	3	3	3	2.994	2.766	2.613	2.394	2.223	2.088	2.004	1.854	1.737	1.629	1.506	1.422	1.323	1.236	1.17	1.11	1.041	0.999	0.96	0.921											0.96	0.993	1.014	1.029	1.053	1.062	1.062	1.074	1.053	1.02	0.996	0.969	0.927	0.894																																																																																												1.443	1.449	1.416	1.449	1.473	1.494	1.512	1.488	1.539	1.602	1.584	1.593	1.596	1.593	1.647	1.62	1.599	1.581	1.545	1.512	1.482	1.479	1.44	1.404	1.395	1.374	1.356	1.338	1.242	1.248	1.239	1.245	1.254	1.263	1.272	1.32	1.311	1.317	1.308	1.305	1.302	1.299	1.329	1.32	1.314	1.278	1.251	1.23	1.209	1.152	1.134	1.107	1.098	1.08	1.062	1.044	1.032	1.02	1.011	1.023	1.023	1.02	1.02	0.996	1.011	1.029	1.041	1.065	1.083	1.104	1.161	1.173	1.194	1.191	1.227	1.257	1.284	1.362	1.401	1.434	1.479	1.491	1.5	1.5	1.497	1.518	1.533	1.56	1.584	1.641	1.68	1.683	1.692	1.668	1.677	1.686	1.656	1.626	1.635	1.644	1.674	1.665	1.638	1.602	1.569	1.542	1.515	1.5	1.479	1.47	1.47	1.467	1.458	1.437	1.41	1.386	1.365	1.344	1.326	1.302	1.278	1.251	1.224	1.194	1.167	1.146	1.119	1.101	1.08	1.065	1.053	1.038	1.029	1.014	1.002	0.993	0.984	0.963	0.945	0.927	0.885	0.87	0.855	0.843	0.831	0.822	0.81	0.843	0.849	0.858	0.87	0.906	0.942	0.975	1.026	1.038	1.047	1.047	1.047	1.047	1.047	1.005	0.999	0.99	0.981	0.96	0.942	0.924	0.918	0.915	0.912	0.912	0.918	0.921	0.924	0.927	0.927	0.93	0.927	0.927	0.924	0.921	0.921	0.921	0.924	0.924	0.927	0.927	0.927	0.906	0.909	0.912	0.921	0.93	0.939	0.948	0.987	1.005	1.017	1.026	1.032	1.041	1.047	1.086	1.095	1.11	1.122	1.134	1.146	1.155	1.134	1.131	1.125	1.128	1.128	1.131	1.131	1.131	1.131
Canada: Diamond Princess
Canada: Grand Princess
Canada: Manitoba																																																																																																																																																																																																																																																																						1.419	1.431	1.44	1.452	1.482	1.545	1.635	1.701	1.716	1.749	1.761	1.755	1.74	1.707	1.695	1.704	1.71	1.707	1.707	1.695	1.677	1.713	1.776	1.833	1.89	1.905	1.935	1.977	1.956	1.908	1.872	1.848	1.842	1.833	1.815	1.8	1.767	1.734	1.698	1.659	1.614	1.569	1.533	1.512	1.479	1.449	1.425	1.401	1.371	1.338	1.311	1.29	1.266	1.239	1.212	1.188	1.167	1.14	1.122	1.101	1.077	1.056	1.035	1.026	1.011	0.99	0.975	0.969	0.963	0.957	0.951	0.942	0.933	0.924	0.912	0.897	0.888	0.864	0.831	0.813	0.798	0.777	0.756	0.735	0.717	0.711	0.696	0.681	0.672	0.666	0.657	0.675	0.699	0.711	0.726	0.738	0.756	0.777	0.798	0.798	0.825	0.846	0.87	0.891	0.906	0.906	0.918	0.924	0.93	0.939	0.942	0.939	0.936	0.933	0.921	0.909	0.897	0.885	0.879	0.87	0.852	0.831	0.81	0.789	0.765	0.747	0.726	0.711	0.705	0.693	0.69	0.684	0.681	0.681	0.69	0.702	0.723	0.738	0.759	0.774	0.786	0.798	0.81	0.819	0.816	0.81	0.801	0.786	0.768	0.756	0.732	0.72	0.714	0.72	0.738	0.756	0.777	0.804	0.837
Canada: New Brunswick
Canada: Newfoundland and Labrador
Canada: Northwest Territories
Canada: Nova Scotia
Canada: Nunavut
Canada: Ontario																																																															3	3	3	3	3	3	3	3	3	3	3	3	3	3	3	2.838	2.682	2.538	2.412	2.259	2.169	2.091	2.007	1.989	1.962	1.929	1.89	1.857	1.824	1.812	1.746	1.68	1.623	1.578	1.527	1.479	1.425	1.365	1.311	1.263	1.209	1.164	1.116	1.059	1.032	1.005	0.981	0.96	0.936	0.918	0.909	0.897	0.885	0.873	0.87	0.864	0.864	0.867	0.867	0.873	0.882	0.891	0.903	0.915	0.924	0.936	0.945	0.948	0.954	0.96	0.963	0.966	0.966	0.963	0.957	0.957	0.948	0.939	0.933	0.924	0.915	0.909	0.897	0.879	0.858	0.834	0.813	0.789	0.768	0.744	0.726	0.711	0.696	0.687	0.678	0.669	0.675	0.684	0.693	0.702	0.711	0.72	0.729	0.729	0.729	0.723	0.717	0.711	0.705	0.705	0.696	0.687	0.681	0.678	0.678	0.669	0.669	0.678	0.684	0.696	0.708	0.717	0.747	0.777	0.807	0.834	0.855	0.879	0.9	0.906	0.906	0.9	0.903	0.897	0.891	0.885	0.858	0.831	0.807	0.786	0.768	0.753	0.738	0.735	0.732	0.732	0.738	0.747	0.756	0.768	0.789	0.807	0.831	0.849	0.864	0.882	0.903	0.93	0.957	0.981	1.005	1.029	1.05	1.071	1.089	1.107	1.122	1.14	1.164	1.188	1.206	1.23	1.254	1.278	1.323	1.356	1.398	1.431	1.485	1.512	1.572	1.62	1.671	1.701	1.728	1.74	1.749	1.752	1.725	1.704	1.713	1.725	1.728	1.719	1.71	1.71	1.692	1.65	1.614	1.599	1.605	1.59	1.554	1.551	1.545	1.533	1.506	1.464	1.437	1.422	1.392	1.374	1.356	1.335	1.305	1.296	1.299	1.29	1.272	1.26	1.254	1.269	1.26	1.245	1.248	1.251	1.239	1.242	1.248	1.248	1.254	1.263	1.275	1.305	1.32	1.329	1.344	1.353	1.356	1.353	1.356	1.35	1.341	1.329	1.317	1.299	1.281	1.257	1.242	1.23	1.218	1.212	1.212	1.215	1.221	1.227	1.23	1.233	1.239	1.242	1.245	1.251	1.248	1.248	1.242	1.236	1.23	1.224	1.221	1.221	1.224	1.23	1.233	1.236	1.239	1.236	1.227	1.212	1.2	1.194	1.185	1.185	1.188	1.191	1.2	1.218	1.236	1.257	1.269	1.281	1.317	1.347	1.371	1.386	1.392	1.392	1.386	1.371	1.35	1.32	1.29	1.257	1.23	1.2	1.164	1.128	1.095	1.062	1.032	0.999	0.969	0.942	0.915	0.894	0.873	0.852	0.831	0.813	0.795	0.774	0.759	0.744	0.732	0.72	0.711	0.699	0.693	0.681	0.669	0.663	0.657	0.654	0.654	0.654	0.657	0.663	0.666	0.672	0.681	0.699	0.711	0.729	0.753	0.771	0.789	0.804	0.813	0.831	0.846	0.864	0.885	0.903	0.921	0.939	0.96	0.981	0.993	1.008
Canada: Prince Edward Island
Canada: Quebec																																																														3	3	3	3	3	3	3	3	3	3	3	3	3	3	2.994	2.844	2.709	2.571	2.448	2.367	2.205	2.076	1.965	1.869	1.785	1.716	1.665	1.596	1.554	1.518	1.485	1.452	1.416	1.371	1.359	1.338	1.317	1.302	1.284	1.275	1.269	1.29	1.293	1.296	1.296	1.296	1.293	1.29	1.257	1.233	1.215	1.194	1.173	1.149	1.122	1.086	1.053	1.017	0.984	0.951	0.924	0.897	0.888	0.876	0.867	0.861	0.852	0.849	0.84	0.831	0.816	0.804	0.786	0.768	0.747	0.723	0.702	0.678	0.654	0.624	0.597	0.567	0.537	0.51	0.48	0.459	0.438	0.423	0.411	0.402	0.396	0.387	0.381	0.378	0.375	0.369	0.363	0.357	0.357	0.36	0.363	0.363	0.366	0.375	0.384	0.39	0.396	0.405	0.417	0.441	0.477	0.522	0.549	0.576	0.609	0.648	0.681	0.708	0.732	0.783	0.84	0.897	0.942	0.987	1.032	1.068	1.098	1.122	1.143	1.152	1.158	1.158	1.152	1.14	1.119	1.101	1.089	1.071	1.05	1.032	1.014	0.999	0.978	0.96	0.942	0.924	0.903	0.882	0.861	0.837	0.81	0.789	0.771	0.756	0.738	0.723	0.72	0.72	0.72	0.726	0.738	0.768	0.807	0.849	0.9	0.96	1.023	1.089	1.158	1.221	1.275	1.32	1.362	1.401	1.437	1.467	1.494	1.53	1.578	1.614	1.653	1.686	1.731	1.776	1.809	1.833	1.863	1.893	1.926	1.947	1.965	1.977	1.986	1.995	2.001	1.992	1.986	1.983	1.965	1.941	1.908	1.869	1.821	1.764	1.698	1.644	1.593	1.542	1.476	1.443	1.41	1.374	1.341	1.308	1.278	1.263	1.233	1.203	1.188	1.167	1.149	1.137	1.14	1.125	1.116	1.104	1.095	1.089	1.086	1.074	1.083	1.095	1.107	1.125	1.143	1.161	1.176	1.188	1.197	1.2	1.203	1.2	1.2	1.191	1.182	1.17	1.158	1.146	1.134	1.122	1.11	1.104	1.101	1.098	1.104	1.107	1.113	1.128	1.143	1.158	1.176	1.191	1.209	1.227	1.239	1.251	1.26	1.266	1.272	1.275	1.278	1.278	1.275	1.275	1.275	1.278	1.281	1.266	1.239	1.245	1.254	1.26	1.266	1.275	1.281	1.284	1.293	1.299	1.302	1.302	1.299	1.32	1.365	1.35	1.332	1.314	1.29	1.266	1.242	1.218	1.185	1.155	1.125	1.095	1.065	1.026	0.975	0.945	0.918	0.894	0.873	0.852	0.834	0.816	0.804	0.792	0.783	0.774	0.768	0.759	0.756	0.75	0.747	0.744	0.741	0.741	0.741	0.741	0.741	0.744	0.744	0.747	0.75	0.75	0.75	0.75	0.75	0.753	0.753	0.756	0.756	0.759	0.765	0.768	0.771	0.777	0.783	0.789	0.798	0.807	0.816	0.825	0.834	0.843	0.849	0.855	0.858	0.867	0.873
Canada: Repatriated Travellers
Canada: Saskatchewan																																																																																																																																																																																																																																																																																					1.953	1.965	1.941	1.914	1.884	1.857	1.842	1.83	1.806	1.785	1.77	1.728	1.704	1.68	1.656	1.653	1.683	1.71	1.743	1.752	1.743	1.773	1.788	1.788	1.8	1.803	1.791	1.785	1.788	1.782	1.77	1.74	1.71	1.704	1.716	1.68	1.656	1.644	1.62	1.602	1.581	1.551	1.521	1.494	1.461	1.437	1.416	1.395	1.365	1.35	1.323	1.293	1.269	1.236	1.203	1.179	1.152	1.128	1.107	1.086	1.065	1.038	1.002	0.957	0.939	0.909	0.885	0.864	0.852	0.837	0.846	0.843	0.852	0.861	0.876	0.903	0.96	1.02	1.044	1.104	1.161	1.212	1.251	1.29	1.296	1.329	1.323	1.32	1.311	1.296	1.263	1.242	1.23	1.203	1.17	1.14	1.113	1.089	1.068	1.035	1.017	0.999	0.984	0.975	0.966	0.957	0.948	0.942	0.933	0.93	0.921	0.906	0.894	0.882	0.864	0.858	0.846	0.834	0.825	0.813	0.804	0.798	0.795	0.789	0.795	0.804	0.81	0.819	0.834	0.837	0.849	0.855	0.864	0.879	0.888	0.885	0.888	0.894	0.897	0.897	0.897	0.9	0.906	0.912
Canada: Yukon
Central African Republic																																																																																																																																	2.181	2.151	2.103	2.058	1.986	1.95	1.938	1.959	1.965	1.95	1.983	1.995	1.962	1.902	1.815	1.71	1.611	1.518	1.485	1.473	1.449	1.404	1.371	1.362	1.332	1.287	1.233	1.212	1.218	1.236	1.239	1.251	1.248	1.221	1.188	1.173	1.146	1.11	1.062	1.02	0.996	0.972	0.927	0.882	0.852	0.819	0.777	0.738	0.705	0.66	0.627	0.594	0.579	0.582	0.573
Chad																																																																																																																																																																																																																																																																																																																																																																				1.863	1.887	1.89	1.899	1.869	1.806	1.755	1.692	1.623	1.56	1.506	1.455	1.392	1.338	1.281	1.224	1.176	1.116	1.065	1.026
Chile																																																											3	3	3	3	3	3	3	3	3	3	3	3	3	3	2.886	2.76	2.637	2.517	2.4	2.304	2.214	2.145	2.085	2.019	1.947	1.884	1.818	1.761	1.704	1.662	1.623	1.593	1.56	1.53	1.5	1.47	1.455	1.446	1.44	1.437	1.434	1.449	1.476	1.524	1.587	1.644	1.71	1.767	1.812	1.848	1.878	1.896	1.902	1.896	1.911	1.923	1.935	1.956	1.962	1.962	1.971	1.974	1.977	1.98	2.01	2.025	2.043	2.04	2.019	1.986	1.941	1.914	1.884	1.851	1.809	1.77	1.731	1.689	1.647	1.614	1.572	1.536	1.506	1.479	1.464	1.425	1.392	1.362	1.338	1.308	1.278	1.248	1.215	1.179	1.149	1.119	1.092	1.068	1.035	1.017	0.993	0.969	0.945	0.927	0.909	0.888	0.876	0.864	0.852	0.84	0.825	0.81	0.798	0.786	0.777	0.768	0.756	0.747	0.741	0.738	0.735	0.729	0.726	0.723	0.723	0.72	0.717	0.717	0.717	0.72	0.723	0.729	0.735	0.741	0.747	0.753	0.762	0.771	0.777	0.786	0.792	0.801	0.807	0.816	0.822	0.825	0.831	0.84	0.846	0.852	0.858	0.867	0.87	0.876	0.879	0.882	0.882	0.885	0.888	0.891	0.894	0.897	0.903	0.909	0.915	0.924	0.933	0.945	0.957	0.966	0.975	0.984	0.99	0.993	0.996	0.999	1.002	1.005	1.008	1.014	1.014	1.017	1.017	1.017	1.014	1.008	0.999	0.993	0.987	0.987	0.984	0.984	0.99	0.996	1.005	1.011	1.017	1.023	1.029	1.038	1.047	1.053	1.059	1.059	1.056	1.053	1.047	1.038	1.026	1.011	0.999	0.99	0.981	0.978	0.972	0.969	0.969	0.972	0.975	0.975	0.975	0.972	0.972	0.975	0.975	0.975	0.978	0.975	0.978	0.978	0.975	0.975	0.975	0.975	0.978	0.981	0.984	0.987	0.993	0.996	1.002	1.005	1.011	1.017	1.02	1.02	1.02	1.02	1.023	1.023	1.023	1.026	1.029	1.032	1.032	1.035	1.038	1.041	1.044	1.047	1.05	1.056	1.062	1.071	1.083	1.092	1.098	1.107	1.116	1.128	1.14	1.152	1.164	1.182	1.2	1.218	1.233	1.245	1.254	1.269	1.278	1.287	1.29	1.284	1.284	1.293	1.29	1.293	1.299	1.308	1.317	1.326	1.329	1.335	1.35	1.365	1.389	1.422	1.449	1.473	1.497	1.509	1.515	1.515	1.512	1.503	1.5	1.488	1.479	1.467	1.449	1.428	1.41	1.386	1.365	1.344	1.323	1.302	1.281	1.263	1.245	1.224	1.203	1.182	1.161	1.14	1.122	1.104	1.089	1.077	1.065	1.056	1.047	1.041	1.035	1.032	1.029	1.029	1.029	1.029	1.032	1.035	1.038	1.044	1.053	1.059	1.068	1.08	1.095	1.107	1.125	1.14	1.164	1.182	1.203	1.221	1.242	1.257	1.275	1.29	1.302	1.314
China: Anhui																					2.466	2.283	2.109	1.944	1.785	1.644	1.512	1.389	1.278	1.173	1.065	0.96	0.858	0.753	0.66
China: Beijing
China: Chongqing
China: Fujian
China: Gansu
China: Guangdong																					2.088	1.917	1.764	1.626	1.503	1.389	1.281	1.176	1.068	0.963	0.861	0.762	0.669	0.588
China: Guangxi
China: Guizhou
China: Hainan
China: Hebei																																																																																																																																																																																																																																																																																																																																																																					3	3	3	3	3	3	3	2.874	2.568	2.298	2.058	1.857	1.686	1.542	1.416	1.302	1.191	1.074	0.948	0.828	0.702	0.588
China: Heilongjiang
China: Henan																					2.313	2.115	1.941	1.782	1.641	1.518	1.404	1.296	1.188	1.08	0.981	0.876	0.777	0.678	0.591
China: Hong Kong																																																																							2.574	2.454	2.313	2.169	2.007	1.866	1.746	1.632	1.527	1.425	1.335	1.239	1.146	1.059																																																																																																	2.454	2.403	2.484	2.529	2.562	2.622	2.643	2.625	2.568	2.46	2.364	2.262	2.172	2.082	1.977	1.884	1.791	1.698	1.611	1.521	1.434	1.356	1.278	1.212	1.146	1.083	1.023	0.969	0.924	0.882	0.84	0.801	0.765	0.735	0.702	0.669	0.639	0.609	0.582	0.558	0.537	0.51	0.486																																																																																						2.37	2.685	2.931	3	3	2.997	2.868	2.742	2.613	2.499	2.391	2.274	2.169	2.076	1.986	1.908	1.827	1.743	1.665	1.599	1.542	1.485	1.431	1.38	1.338	1.302	1.269	1.233	1.197	1.158	1.125	1.089	1.059	1.029	0.999	0.975	0.951	0.933	0.903	0.876	0.849	0.825	0.801	0.777	0.756	0.744	0.732	0.72	0.714	0.708	0.705	0.699	0.699		0.723	0.744	0.78	0.837	0.888	0.939	0.993	1.041	1.08	1.107	1.113	1.131	1.137	1.131	1.11	1.086	1.05	0.999	0.957	0.912	0.861	0.816	0.771	0.726	0.702	0.663	0.63
China: Hubei																					2.769	2.484	2.514	2.544	2.508	2.424	2.325	2.226	2.13	1.911	1.698	1.539	1.407	1.293	1.203	1.134	1.041	0.939	0.837	0.738	0.633	0.516	0.378	0.315	0.288	0.258	0.237	0.225	0.222	0.216	0.207	0.195	0.189	0.174	0.153	0.135	0.117	0.096	0.078	0.06	0.048	0.039	0.03
China: Hunan																					2.139	1.977	1.833	1.695	1.575	1.455	1.338	1.221	1.107	1.002	0.894	0.795	0.708
China: Inner Mongolia
China: Jiangsu
China: Jiangxi																					2.4	2.199	2.028	1.875	1.737	1.611	1.497	1.38	1.257	1.137	1.023	0.918	0.81
China: Jilin
China: Liaoning
China: Macau
China: Ningxia
China: Qinghai
China: Shaanxi
China: Shandong
China: Shanghai
China: Shanxi
China: Sichuan
China: Tianjin
China: Tibet
China: Xinjiang																																																																																																																																																																																															3	3	3	3	3	2.877	2.526	2.211	1.995	1.83	1.698	1.584	1.479	1.374	1.254	1.134	1.014	0.891
China: Yunnan
China: Zhejiang																					1.923	1.767	1.623	1.485	1.359	1.239	1.122	0.996	0.882	0.78	0.696	0.609	0.525
Colombia																																																																3	3	3	3	3	3	3	2.931	2.856	2.781	2.718	2.607	2.49	2.409	2.364	2.325	2.313	2.298	2.25	2.184	2.094	1.98	1.875	1.776	1.686	1.626	1.587	1.554	1.524	1.5	1.479	1.461	1.449	1.44	1.452	1.476	1.5	1.536	1.566	1.593	1.611	1.638	1.659	1.68	1.689	1.698	1.71	1.722	1.722	1.728	1.731	1.722	1.722	1.71	1.701	1.68	1.659	1.629	1.608	1.593	1.584	1.572	1.566	1.563	1.569	1.581	1.596	1.605	1.614	1.62	1.626	1.638	1.644	1.635	1.617	1.605	1.587	1.569	1.539	1.509	1.485	1.473	1.467	1.461	1.458	1.467	1.485	1.5	1.521	1.536	1.548	1.566	1.581	1.593	1.611	1.614	1.617	1.614	1.608	1.596	1.575	1.548	1.524	1.5	1.482	1.461	1.446	1.446	1.44	1.44	1.437	1.434	1.437	1.443	1.455	1.479	1.5	1.524	1.542	1.56	1.569	1.557	1.539	1.524	1.509	1.503	1.494	1.485	1.479	1.47	1.467	1.464	1.449	1.434	1.425	1.416	1.407	1.395	1.38	1.374	1.365	1.356	1.344	1.335	1.323	1.305	1.293	1.281	1.269	1.251	1.239	1.221	1.209	1.191	1.17	1.149	1.131	1.107	1.086	1.068	1.047	1.026	1.005	0.99	0.972	0.963	0.948	0.936	0.924	0.915	0.903	0.894	0.882	0.879	0.873	0.87	0.867	0.864	0.864	0.861	0.861	0.864	0.867	0.867	0.873	0.879	0.885	0.891	0.897	0.9	0.903	0.906	0.903	0.903	0.903	0.909	0.915	0.93	0.942	0.96	0.975	0.993	1.008	1.023	1.032	1.044	1.056	1.065	1.065	1.071	1.074	1.074	1.074	1.074	1.071	1.071	1.077	1.086	1.101	1.116	1.137	1.158	1.179	1.191	1.2	1.203	1.203	1.2	1.191	1.176	1.161	1.146	1.131	1.113	1.095	1.077	1.059	1.047	1.029	1.014	0.999	0.987	0.975	0.972	0.972	0.972	0.975	0.984	0.993	1.005	1.017	1.026	1.044	1.059	1.077	1.095	1.11	1.119	1.125	1.128	1.122	1.116	1.107	1.098	1.089	1.083	1.083	1.092	1.104	1.122	1.143	1.17	1.197	1.224	1.257	1.287	1.311	1.326	1.335	1.338	1.329	1.32	1.305	1.287	1.269	1.251	1.239	1.233	1.224	1.221	1.227	1.242	1.26	1.272	1.287	1.296	1.311	1.326	1.341	1.35	1.356	1.359	1.359	1.347	1.329	1.302	1.275	1.251	1.227	1.203	1.176	1.143	1.11	1.077	1.041	1.005	0.972	0.939	0.915	0.891	0.867	0.84	0.813	0.786	0.762	0.741	0.723	0.705	0.69	0.672	0.657	0.642	0.627	0.609	0.6	0.591	0.591	0.591	0.591	0.594	0.597	0.6	0.606	0.612	0.621	0.63	0.636	0.645	0.651	0.654	0.663	0.672	0.684	0.702	0.723	0.744	0.765
Comoros																																																																																																																																																																																																																																																																																																																																																																							2.097	2.163	2.184	2.184	2.286	2.37	2.436	2.295	2.262	2.199	2.13	2.022	1.938	1.866	1.818	1.716	1.623	1.548	1.47	1.386	1.299	1.248	1.176	1.119	1.062	1.011	0.975	0.939	0.888	0.861	0.837	0.813	0.789	0.768	0.747	0.726	0.711	0.687
Congo (Brazzaville)																																																																																																																																																																				1.5	1.638	1.749	1.809	1.842	1.839	1.824	1.818	1.803	1.782	1.797	1.794	1.71	1.689	1.662	1.632	1.599	1.629	1.65	1.611	1.539	1.458	1.392	1.335	1.278	1.23	1.197	1.152	1.074	1.005	0.942	0.876	0.807	0.768	0.753	0.768	0.786	0.807	0.777	0.762	0.75	0.735	0.747	0.75	0.771	0.75	0.714	0.681	0.648	0.591	0.519											0.624	0.828	1.059	1.293	1.536	1.806	2.007	1.83	1.701	1.617	1.551	1.497	1.401	1.326	1.203	1.089	0.987	0.891	0.792	0.639																																																																																				1.512	1.689	1.581	1.497	1.5	1.494	1.482	1.38	1.491	1.512	1.521	1.524	1.692	1.83	1.887	1.725	1.671	1.713	1.734	1.608	1.515	1.467	1.374	1.302	1.194	1.104	0.975	0.843	0.711	0.663	0.612	0.501	0.468	0.558	0.672	0.801	0.93	1.05	1.266	1.239	1.215	1.197	1.206	1.203	1.203	1.182	1.077	0.975	0.876	0.753	0.639	0.51							0.6	0.693	0.813	0.936	1.056	1.203	1.326	1.296	1.215	1.128	1.056	1.062	1.065	1.068	1.05	1.08	1.092	1.101	1.038	0.978	0.921	0.906	1.011	1.128	1.23	1.257	1.278	1.299	1.314	1.209	1.116	1.038	1.02	1.005	0.993
Congo (Kinshasa)																																																																																																																1.893	1.881	1.845	1.797	1.821	1.806	1.812	1.809	1.797	1.794	1.794	1.767	1.77	1.782	1.779	1.782	1.776	1.779	1.767	1.755	1.722	1.695	1.668	1.644	1.605	1.575	1.539	1.5	1.464	1.425	1.386	1.347	1.305	1.26	1.221	1.182	1.146	1.116	1.098	1.095	1.098	1.11	1.113	1.125	1.14	1.146	1.149	1.158	1.17	1.179	1.179	1.161	1.14	1.107	1.062	1.011	0.96	0.903	0.873	0.843	0.816	0.795	0.774	0.756	0.747	0.723	0.702	0.684	0.681	0.687	0.708	0.741	0.738	0.744	0.744	0.735	0.72	0.69	0.654	0.666	0.678	0.69	0.696	0.705	0.708	0.702	0.684	0.666	0.66	0.657	0.663	0.678	0.69	0.705	0.714	0.717	0.723	0.726	0.729	0.72	0.714	0.711	0.693	0.669																																																																																									1.278	1.329	1.38	1.431	1.473	1.509	1.53	1.512	1.518	1.56	1.566	1.587	1.614	1.632	1.668	1.689	1.704	1.704	1.713	1.704	1.689	1.689	1.683	1.662	1.638	1.596	1.593	1.581	1.53	1.506	1.479	1.467	1.458	1.437	1.425	1.434	1.434	1.428	1.413	1.416	1.395	1.38	1.377	1.353	1.332	1.305	1.266	1.239	1.209	1.176	1.149	1.137	1.134	1.131	1.134	1.149	1.152	1.158	1.158	1.167	1.173	1.167	1.14	1.122	1.104	1.074	1.044	1.011	0.975	0.933	0.897	0.87	0.843	0.813	0.795	0.786	0.798	0.801	0.804	0.807	0.816	0.816	0.816	0.819	0.825	0.825	0.822	0.822	0.807	0.798	0.798	0.801	0.807	0.816	0.819	0.831	0.828	0.804	0.81	0.816	0.84	0.858	0.888	0.927	0.969	0.957	0.945	0.933	0.93	0.927	0.93	0.942	0.927	0.912	0.885	0.861	0.828
Costa Rica																																																																																																																																															2.046	2.07	2.064	2.043	2.016	1.971	1.911	1.878	1.848	1.821	1.806	1.8	1.806	1.83	1.842	1.86	1.884	1.911	1.941	1.989	2.034	2.076	2.121	2.175	2.202	2.205	2.184	2.199	2.19	2.166	2.121	2.088	2.061	2.034	1.986	1.938	1.899	1.863	1.824	1.773	1.725	1.686	1.65	1.632	1.614	1.599	1.584	1.563	1.533	1.503	1.455	1.413	1.371	1.338	1.311	1.287	1.278	1.269	1.251	1.236	1.224	1.212	1.215	1.212	1.224	1.236	1.248	1.257	1.269	1.266	1.26	1.254	1.251	1.245	1.242	1.245	1.245	1.251	1.257	1.248	1.254	1.26	1.266	1.278	1.284	1.287	1.287	1.293	1.296	1.299	1.299	1.299	1.299	1.305	1.302	1.293	1.284	1.272	1.263	1.254	1.245	1.233	1.224	1.215	1.206	1.191	1.176	1.164	1.149	1.137	1.122	1.107	1.086	1.071	1.059	1.05	1.038	1.032	1.026	1.026	1.026	1.026	1.026	1.029	1.035	1.044	1.056	1.065	1.071	1.074	1.071	1.068	1.062	1.053	1.047	1.041	1.035	1.029	1.017	1.008	0.999	0.99	0.984	0.978	0.975	0.969	0.969	0.966	0.96	0.954	0.948	0.945	0.945	0.948	0.951	0.957	0.963	0.972	0.981	0.99	0.999	1.011	1.014	1.014	1.032	1.047	1.056	1.068	1.077	1.086	1.092	1.092	1.089	1.083	1.077	1.068	1.071	1.074	1.065	1.059	1.059	1.056	1.053	1.05	1.047	1.041	1.041	1.038	1.038	1.041	1.041	1.044	1.044	1.041	1.035	1.029	1.014	0.999	0.984	0.981	0.978	0.981	0.984	0.987	0.99	0.993	0.999	1.005	1.011	1.02	1.059	1.092	1.125	1.143	1.155	1.161	1.158	1.155	1.152	1.149	1.134	1.119	1.101	1.08	1.044	1.014	0.984	0.957	0.93	0.909	0.888	0.87	0.852	0.831	0.819	0.807	0.795	0.786	0.777	0.765	0.753	0.744	0.738	0.732	0.726	0.726	0.723	0.72	0.714	0.714	0.714	0.717	0.723	0.726	0.729	0.744	0.756	0.768	0.783	0.795	0.81	0.822	0.834	0.843	0.855	0.867	0.876	0.882	0.891	0.876	0.879	0.876	0.858	0.864	0.87	0.876	0.888	0.903
Cote d'Ivoire																																																																																														1.656	1.578	1.518	1.476	1.419	1.386	1.365	1.329	1.305	1.266	1.254	1.233	1.203	1.173					1.134	1.155	1.179	1.209	1.221	1.245	1.254	1.233	1.218	1.206	1.2	1.182	1.155	1.143	1.116	1.092	1.074	1.068	1.074	1.08	1.107	1.158	1.2	1.251	1.311	1.386	1.491	1.575	1.644	1.713	1.773	1.827	1.86	1.881	1.917	1.95	1.992	2.025	2.052	2.079	2.067	2.019	1.962	1.893	1.809	1.731	1.65	1.578	1.506	1.446	1.383	1.332	1.275	1.215	1.167	1.134	1.101	1.083	1.071	1.062	1.074	1.086	1.095	1.101	1.107	1.107	1.104	1.092	1.071	1.05	1.038	1.017	1.002	0.993	0.975	0.957	0.936	0.912	0.882	0.852	0.825	0.801	0.78	0.756	0.729	0.708	0.678	0.639	0.6	0.564	0.534	0.513	0.492	0.474	0.465	0.468	0.471	0.474	0.471	0.477	0.489	0.501	0.507	0.513	0.513	0.513	0.516	0.534	0.558	0.591	0.627	0.675	0.723	0.759	0.792	0.819	0.855	0.888	0.927	0.969	1.008	1.035	1.056	1.041	1.029	1.002	0.975	0.945	0.924	0.906	0.885	0.852	0.813	0.768	0.729	0.696	0.663	0.66	0.657	0.663	0.681	0.693	0.705	0.714	0.711	0.717	0.732	0.747	0.744	0.738																																																																																			1.227	1.296	1.368	1.422	1.473	1.569	1.65	1.683	1.725	1.761	1.866	1.986	2.052	2.145	2.196	2.202	2.223	2.157	2.115	2.04	1.935	1.854	1.773	1.743	1.737	1.698	1.68	1.653	1.623	1.599	1.536	1.491	1.443	1.392	1.359	1.323	1.302	1.269	1.227	1.197	1.167	1.131	1.104	1.071	1.056	1.038	1.023	1.017	1.017	1.014	0.996	0.984	0.966	0.942	0.912	0.885	0.858	0.828	0.798	0.777	0.756	0.741	0.717	0.711	0.753	0.81	0.9	1.014	1.137	1.257	1.374	1.458	1.515	1.551	1.575	1.596	1.608
Croatia																																																																3	3	3	3	3	3	2.967	2.805	2.64	2.475	2.313	2.181	2.046	1.923	1.806	1.71	1.629	1.557	1.494	1.44	1.389	1.329	1.275	1.218	1.164	1.11	1.062	1.017	0.981	0.945	0.906	0.867	0.825	0.78	0.732	0.684																																																												3	3	3	3	3	3	2.886	2.694	2.559	2.427	2.307	2.202	2.109	2.046	1.971	1.893	1.818	1.773	1.728	1.677	1.623	1.587	1.542	1.503	1.464	1.431	1.395	1.353	1.308	1.272	1.239	1.197	1.152	1.116	1.086	1.047	1.02	0.99	0.963	0.93	0.897	0.873	0.855	0.84	0.837	0.849	0.888	0.954	1.029	1.125	1.221	1.329	1.443	1.554	1.65	1.746	1.827	1.884	1.908	1.926	1.923	1.911	1.884	1.848	1.809	1.758	1.704	1.659	1.614	1.566	1.518	1.473	1.437	1.401	1.362	1.314	1.272	1.23	1.191	1.155	1.125	1.092	1.065	1.038	1.014	0.996	0.975	0.951	0.93	0.918	0.906	0.9	0.894	0.891	0.891	0.894	0.897	0.906	0.915	0.93	0.951	0.981	1.029	1.08	1.143	1.215	1.281	1.344	1.416	1.491	1.581	1.683	1.77	1.839	1.899	1.959	2.019	2.076	2.139	2.22	2.265	2.283	2.292	2.301	2.298	2.271	2.22	2.166	2.106	2.043	1.98	1.92	1.854	1.794	1.74	1.692	1.644	1.599	1.554	1.518	1.485	1.449	1.422	1.404	1.383	1.365	1.356	1.35	1.347	1.347	1.344	1.347	1.356	1.362	1.365	1.365	1.368	1.365	1.365	1.362	1.359	1.35	1.341	1.329	1.323	1.314	1.305	1.293	1.287	1.281	1.272	1.257	1.242	1.224	1.203	1.179	1.152	1.128	1.101	1.071	1.035	0.996	0.948	0.906	0.864	0.822	0.786	0.75	0.717	0.69	0.663	0.639	0.612	0.588	0.567	0.567	0.57	0.576	0.582	0.588	0.594	0.603	0.606	0.609	0.606	0.606	0.6	0.612	0.621	0.615	0.612	0.603	0.6	0.6	0.594	0.591	0.594	0.6	0.603	0.609	0.615	0.624	0.633	0.642	0.648	0.654	0.66	0.666	0.669	0.672	0.675	0.675	0.675	0.672	0.672	0.675	0.675	0.678	0.681	0.687	0.693	0.708	0.729	0.756	0.789	0.825	0.861	0.9	0.939	0.981	1.023	1.068	1.107	1.143	1.179	1.209	1.239	1.266	1.296	1.323	1.347	1.374
Cuba																																																																																			2.436	2.358	2.259	2.154	2.064	1.995	1.926	1.86	1.803	1.746	1.686	1.629	1.566	1.5	1.431	1.368	1.314	1.263	1.212	1.173	1.14	1.11	1.071	1.032	0.996	0.957																																																																																														2.367	2.421	2.424	2.382	2.316	2.241	2.133	2.013	1.914	1.854	1.812	1.746	1.671	1.614	1.548	1.482	1.401	1.32	1.263	1.221	1.185	1.167	1.155	1.149	1.143	1.146	1.146	1.128	1.11	1.095	1.101	1.116	1.116	1.116	1.125	1.131	1.143	1.143	1.128	1.122	1.119	1.125	1.134	1.146	1.146	1.143	1.134	1.122	1.11	1.095	1.065	1.044	1.035	1.026	1.017	1.005	0.993	0.981	0.966	0.942	0.921	0.891	0.861	0.834	0.81	0.786	0.756	0.726	0.705	0.693	0.678			0.723	0.771	0.837	0.897	0.957	1.029	1.086	1.134	1.158	1.179	1.194	1.206	1.203	1.206	1.206	1.203	1.191	1.179	1.173	1.155	1.125	1.104	1.092	1.074	1.053	1.032	1.014	0.984	0.948	0.909	0.885	0.87	0.846					0.912	0.939	0.969	1.011	1.047	1.098	1.158	1.218	1.269	1.332	1.371	1.407	1.431	1.449	1.452	1.449	1.431	1.416	1.392	1.371	1.353	1.341	1.335	1.326	1.326	1.326	1.341	1.362	1.383	1.407	1.449	1.482	1.506	1.515	1.515	1.512	1.506	1.506	1.506	1.512	1.521	1.536	1.566	1.599	1.626	1.665	1.722	1.779	1.827	1.857	1.884	1.878	1.851	1.8	1.746	1.692	1.65	1.605	1.575	1.56	1.557	1.554	1.548	1.551	1.557	1.572	1.59	1.608	1.623	1.635	1.632	1.62	1.593	1.551	1.506	1.464	1.428	1.392	1.353	1.32	1.29	1.263	1.239	1.215	1.194	1.182	1.173	1.173	1.17	1.161	1.155	1.146	1.131	1.116	1.101	1.092	1.083	1.074	1.065	1.056	1.05	1.044	1.038	1.035	1.032	1.032	1.038	1.041	1.038
Cyprus																																																																																																																																																																																																																																																																												1.86	2.001	2.235	2.418	2.499	2.559	2.601	2.625	2.619	2.526	2.439	2.367	2.289	2.205	2.1	2.007	1.92	1.86	1.827	1.782	1.746	1.719	1.695	1.698	1.677	1.641	1.608	1.578	1.548	1.518	1.479	1.44	1.401	1.368	1.341	1.317	1.293	1.266	1.248	1.254	1.257	1.263	1.269	1.278	1.293	1.302	1.299	1.299	1.299	1.302	1.302	1.305	1.311	1.323	1.335	1.323	1.317	1.293	1.293	1.314	1.332	1.341	1.365	1.362	1.38	1.389	1.374	1.35	1.311	1.308	1.32	1.32	1.278	1.233	1.209	1.224	1.218	1.209	1.212	1.236	1.278	1.314	1.341	1.347	1.353	1.359	1.371	1.371	1.35	1.302	1.257	1.215	1.164	1.104	1.041	0.978	0.927	0.879	0.822	0.768	0.72	0.672	0.633	0.6	0.576	0.564	0.549	0.537	0.528	0.525	0.525	0.525	0.513	0.519	0.531	0.543	0.555	0.567	0.582	0.597	0.609	0.624	0.636	0.651	0.663	0.675	0.687	0.699	0.708	0.717	0.726	0.744	0.762	0.789	0.828	0.882	0.945	1.02	1.104	1.197	1.296	1.386	1.467	1.533	1.59	1.635	1.671	1.695	1.707	1.713	1.71	1.689	1.665
Czechia																																																								3	3	3	3	3	3	3	3	3	3	3	3	3	2.928	2.814	2.664	2.535	2.385	2.259	2.136	2.037	1.935	1.857	1.776	1.692	1.593	1.512	1.428	1.344	1.26	1.182	1.116	1.053	0.996	0.948	0.909	0.867	0.822	0.78	0.756	0.723	0.693	0.672	0.66	0.654	0.648	0.642	0.633	0.618	0.594	0.57	0.555	0.54	0.519	0.507	0.507	0.51	0.516	0.516	0.516	0.531	0.546	0.567	0.585	0.606	0.633	0.657	0.687	0.723	0.744	0.771	0.798	0.822	0.843	0.849	0.855	0.849	0.84	0.834	0.837	0.834	0.828	0.816	0.822	0.831	0.843	0.849	0.861	0.885	0.909	0.927	0.942	0.942	0.96	0.987	1.011	1.032	1.041	1.065	1.104	1.14	1.17	1.239	1.356	1.5	1.626	1.716	1.773	1.797	1.779	1.713	1.635	1.563	1.503	1.452	1.398	1.341	1.272	1.203	1.134	1.077	1.02	0.972	0.936	0.927	0.942	0.969	1.002	1.047	1.107	1.17	1.227	1.281	1.332	1.38	1.419	1.437	1.449	1.452	1.449	1.437	1.413	1.38	1.353	1.332	1.314	1.29	1.266	1.245	1.233	1.221	1.212	1.206	1.203	1.197	1.197	1.194	1.197	1.2	1.203	1.212	1.224	1.233	1.236	1.245	1.254	1.269	1.281	1.296	1.317	1.362	1.398	1.437	1.47	1.509	1.563	1.623	1.698	1.773	1.866	1.935	1.989	2.028	2.067	2.124	2.16	2.175	2.163	2.139	2.112	2.07	2.016	1.971	1.917	1.869	1.818	1.761	1.713	1.668	1.632	1.599	1.575	1.563	1.566	1.584	1.611	1.659	1.71	1.752	1.785	1.83	1.878	1.929	1.965	2.001	2.019	2.031	2.034	2.04	2.046	2.04	2.031	2.016	1.995	1.974	1.935	1.887	1.839	1.785	1.737	1.686	1.635	1.59	1.545	1.503	1.455	1.407	1.356	1.308	1.257	1.209	1.161	1.116	1.074	1.038	1.002	0.957	0.915	0.876	0.837	0.801	0.774	0.747	0.726	0.708	0.696	0.687	0.681	0.666	0.663	0.669	0.672	0.681	0.69	0.699	0.705	0.705	0.711	0.723	0.738	0.762	0.786	0.819	0.855	0.891	0.936	0.981	1.035	1.086	1.149	1.215	1.278	1.347	1.398	1.413	1.419	1.419	1.425	1.44	1.452	1.482	1.506	1.524	1.545	1.56	1.569	1.566	1.572	1.602	1.638	1.662	1.665	1.65	1.617	1.569	1.521	1.473	1.425	1.38	1.338	1.296	1.254	1.206	1.155	1.107	1.068	1.035	1.011	1.002	0.996	0.993	0.993	0.996	1.002	1.011	1.023	1.038	1.053	1.068	1.083	1.101	1.119	1.137	1.152	1.17	1.188	1.206	1.224	1.245	1.269	1.293	1.317	1.344	1.371	1.401	1.431	1.464	1.5	1.533	1.563	1.587	1.608	1.626	1.635	1.638	1.641	1.638	1.632	1.62	1.602	1.581	1.56	1.536	1.515	1.494
Denmark: Faroe Islands
Denmark: Greenland
Denmark																																																		3	3	3	3	3	3	3	3	2.817	2.478	2.274	2.136	2.028	1.962	1.914	1.869	1.821	1.782	1.764	1.764	1.8	1.851	1.914	1.995	2.064	2.109	2.139	2.151	2.142	2.103	2.031	1.944	1.854	1.758	1.659	1.566	1.482	1.407	1.338	1.272	1.206	1.143	1.086	1.029	0.984	0.948	0.921	0.9	0.891	0.891	0.888	0.888	0.879	0.873	0.87	0.867	0.858	0.852	0.849	0.84	0.834	0.822	0.81	0.801	0.783	0.765	0.753	0.738	0.72	0.699	0.684	0.666	0.648	0.627	0.606	0.588	0.573	0.558	0.549	0.546	0.546	0.546	0.552	0.555	0.558	0.555	0.558	0.558	0.555	0.555	0.558	0.558	0.564																																																		1.254	1.272	1.29	1.338	1.392	1.452	1.506	1.575	1.626	1.662	1.731	1.8	1.842	1.86	1.866	1.884	1.92	1.863	1.8	1.734	1.671	1.596	1.536	1.476	1.407	1.341	1.278	1.221	1.167	1.107	1.044	1.008	0.978	0.957	0.951	0.963	0.987	1.02	1.074	1.143	1.227	1.32	1.416	1.518	1.617	1.701	1.77	1.776	1.824	1.857	1.89	1.911	1.917	1.911	1.932	1.911	1.893	1.866	1.827	1.788	1.74	1.704	1.65	1.593	1.53	1.473	1.422	1.371	1.311	1.263	1.218	1.176	1.14	1.107	1.077	1.053	1.035	1.02	1.014	1.011	1.014	1.023	1.041	1.062	1.098	1.137	1.188	1.248	1.308	1.368	1.419	1.473	1.521	1.554	1.572	1.593	1.602	1.605	1.605	1.593	1.572	1.542	1.509	1.473	1.44	1.398	1.362	1.329	1.308	1.287	1.272	1.257	1.245	1.236	1.224	1.215	1.212	1.209	1.206	1.206	1.209	1.215	1.212	1.212	1.212	1.212	1.215	1.221	1.233	1.254	1.281	1.311	1.356	1.407	1.461	1.512	1.566	1.614	1.656	1.692	1.722	1.737	1.737	1.728	1.707	1.677	1.638	1.587	1.533	1.476	1.422	1.374	1.326	1.278	1.23	1.185	1.14	1.095	1.056	1.017	0.984	0.954	0.933	0.918	0.9	0.879	0.858	0.831	0.81	0.786	0.768	0.747	0.726	0.708	0.693	0.675	0.654	0.633	0.612	0.594	0.582	0.579	0.57	0.564	0.558	0.552	0.546	0.543	0.528	0.528	0.525	0.522	0.519	0.513	0.513	0.51	0.51	0.513	0.519	0.528	0.54	0.552	0.567	0.582	0.6	0.621	0.642	0.663	0.687	0.714	0.741	0.771	0.807	0.84	0.87	0.903	0.933	0.963	0.981	0.999	1.011	1.02	1.053	1.092	1.128	1.164	1.2	1.236	1.272
Diamond Princess																												3	3	3	3	3	3	3	2.718	2.409	2.184	2.022	1.887	1.731	1.593	1.449	1.284	1.107
Djibouti																																																																																						3	3	3	3	3	3	2.901	2.556	2.235	2.025	1.824	1.68	1.545	1.428	1.317	1.203	1.098	0.981	0.873	0.75	0.63													0.879	1.152	1.539	2.01	2.331	2.454	2.529	2.466	2.391	2.307	2.139	2.1	2.094	2.064	2.07	2.028	1.95	1.878	1.77	1.668	1.557	1.455	1.359	1.266	1.206	1.131	1.05	0.975	0.882	0.795	0.714	0.621	0.543	0.477	0.42	0.378
Dominica
Dominican Republic																																																																3	3	3	3	3	3	3	3	3	3	2.829	2.658	2.523	2.364	2.22	2.139	2.1	2.079	2.028	1.998	1.947	1.92	1.869	1.833	1.815	1.8	1.791	1.77	1.74	1.713	1.662	1.605	1.548	1.482	1.431	1.38	1.344	1.314	1.293	1.278	1.266	1.263	1.269	1.269	1.272	1.287	1.311	1.338	1.356	1.371	1.368	1.365	1.353	1.323	1.296	1.281	1.26	1.248	1.23	1.212	1.2	1.182	1.152	1.137	1.134	1.131	1.128	1.137	1.14	1.134	1.125	1.113	1.101	1.092	1.08	1.08	1.095	1.104	1.122	1.137	1.155	1.173	1.179	1.191	1.203	1.215	1.221	1.227	1.248	1.269	1.29	1.314	1.323	1.332	1.341	1.344	1.341	1.341	1.344	1.35	1.368	1.383	1.395	1.404	1.398	1.392	1.395	1.398	1.398	1.401	1.413	1.425	1.437	1.437	1.437	1.434	1.422	1.413	1.404	1.392	1.383	1.374	1.368	1.368	1.368	1.356	1.347	1.341	1.335	1.326	1.305	1.281	1.269	1.254	1.23	1.2	1.167	1.134	1.101	1.068	1.035	1.005	0.972	0.945	0.927	0.909	0.885	0.861	0.846	0.831	0.822	0.81	0.798	0.795	0.786	0.774	0.756	0.735	0.714	0.699	0.678	0.663	0.654	0.642	0.657	0.672	0.687	0.699	0.726	0.756	0.798	0.831	0.864	0.891	0.93	0.96	0.975	0.996	0.993	0.987	0.981	0.975	0.96	0.948	0.927	0.918	0.906	0.894	0.873	0.849	0.834	0.816	0.801	0.789	0.777	0.771	0.774	0.789	0.804	0.831	0.858	0.888	0.918	0.945	0.963	0.972	0.975	0.975	0.969	0.963	0.942	0.924	0.897	0.885	0.876	0.87	0.867	0.867	0.873	0.891	0.903	0.909	0.915	0.921	0.927	0.936	0.954	0.948	0.945	0.948	0.957	0.957	0.957	0.957	0.975	0.996	1.017	1.035	1.065	1.101	1.128	1.164	1.197	1.221	1.23	1.242	1.263	1.281	1.287	1.293	1.302	1.308	1.323	1.305	1.293	1.278	1.26	1.251	1.245	1.239	1.239	1.233	1.236	1.239	1.236	1.233	1.23	1.218	1.212	1.203	1.197	1.194	1.191	1.191	1.188	1.194	1.197	1.185	1.176	1.167	1.167	1.176	1.188	1.194	1.191	1.206	1.212	1.206	1.197	1.173	1.173	1.191	1.197	1.215	1.236	1.254	1.275	1.296	1.323	1.341	1.359	1.38	1.404	1.422	1.416	1.395	1.377	1.35	1.311	1.278	1.248	1.224	1.203	1.176	1.152	1.128	1.11	1.089	1.071	1.059	1.05	1.041	1.032	1.023	1.011	0.987	0.963	0.942	0.927	0.906	0.879	0.858	0.834	0.816	0.798	0.78	0.768	0.756	0.747	0.741	0.735	0.729	0.72	0.711	0.705	0.699	0.696	0.687	0.684	0.684	0.678	0.678	0.678	0.678	0.678	0.675	0.681
Ecuador																																																												3	3	3	3	3	3	3	3	3	2.934	2.724	2.691	2.667	2.595	2.469	2.361	2.262	2.115	2.025	1.95	2.118	2.22	2.274	2.28	2.256	2.157	2.055	1.824	1.692	1.602	1.56	1.539	1.524	1.503	1.908	2.265	2.487	2.583	2.619	2.592	2.523	2.142	1.926	1.818	1.764	1.695	1.632	1.551	1.398	1.257	1.116	0.966	0.828	0.69	0.555	0.564	0.561	0.528	0.465	0.405	0.348	0.324	0.36	0.408	0.501	0.663	0.786	0.9	0.969	0.972	0.951	0.93	0.894	0.888	0.867	0.831	0.813	0.834	0.849	0.867	0.882	0.894	0.906	0.945	0.978	1.011	1.059	1.074	1.095	1.134	1.14	1.113	1.104	1.077	1.074	1.062	1.068	1.065	1.083	1.098	1.113	1.119	1.164	1.185	1.23	1.281	1.311	1.344	1.365	1.353	1.326	1.293	1.278	1.272	1.263	1.263	1.251	1.245	1.236	1.206	1.182	1.161	1.149	1.161	1.176	1.188	1.185	1.182	1.173	1.155	1.128	1.11	1.089	1.083	1.071	1.062	1.047	1.029	1.02	1.02	1.029	1.044	1.056	1.071	1.095	1.107	1.113	1.116	1.125	1.128	1.137	1.146	1.143	1.137	1.119	1.089	1.071	1.05	1.026	1.002	0.987	0.975	0.963	0.951	0.933	0.912	0.897	0.882	0.876	0.864	0.765	0.684	0.609	0.54	0.477	0.414	0.357	0.357	0.369	0.408	0.453	0.522	0.6	0.681	0.984	1.254	1.464	1.623	1.701	1.731	1.719	1.641	1.572	1.491	1.428	1.365	1.302	1.257	1.221	1.185	1.152	1.116	1.089	1.062	1.035	1.011	0.99	0.975	0.954	0.945	0.942	0.945	0.948	0.948	0.954	0.954	0.96	0.972	1.002	1.035	1.071	1.11	1.158	1.182	1.203	1.2	1.197	1.191	1.173	1.152	1.125	1.098	1.068	1.035	0.999	0.963	0.924	0.903	0.885	0.87	0.855	0.849	0.849	0.861	0.87	0.879	0.885	0.888	0.894	0.9	0.897	0.9	0.906	0.924	0.948	0.975	1.005	1.029	1.053	1.065	1.068	1.068	1.062	1.05	1.044	1.026	1.002	0.978	0.948	0.912	0.876	0.837	0.813	0.798	0.786	0.78	0.777	0.78	0.783	0.792	0.795	0.792	0.798	0.816	0.831	0.852	0.867	0.888	0.912	0.939	0.975	1.017	1.053	1.083	1.122	1.17	1.206	1.23	1.254	1.284	1.308	1.368	1.416	1.449	1.47	1.482	1.491	1.497	1.458	1.452	1.446	1.434	1.413	1.398	1.377	1.362	1.323	1.29	1.26	1.23	1.188	1.161	1.149	1.119	1.092	1.08	1.062	1.053	1.038	1.011	1.008	1.008	1.002	0.996	1.002	0.996	1.002	1.002	1.002	0.999	1.026	1.047	1.074	1.098	1.116	1.131	1.149	1.161	1.158	1.152	1.149	1.146	1.143	1.14	1.107	1.077	1.05	1.02	0.993	0.969	0.945
Egypt																																																																								2.073	2.082	2.106	2.139	2.202	2.268	2.292	2.31	2.274	2.244	2.202	2.139	2.085	2.037	1.992	1.953	1.917	1.872	1.83	1.782	1.734	1.698	1.668	1.638	1.623	1.614	1.611	1.605	1.599	1.602	1.602	1.605	1.608	1.617	1.629	1.644	1.656	1.674	1.689	1.689	1.677	1.656	1.632	1.596	1.563	1.536	1.515	1.509	1.515	1.53	1.548	1.566	1.581	1.596	1.605	1.614	1.629	1.653	1.686	1.725	1.767	1.794	1.803	1.797	1.779	1.755	1.725	1.692	1.665	1.641	1.62	1.596	1.572	1.542	1.515	1.488	1.461	1.431	1.407	1.383	1.359	1.338	1.314	1.29	1.269	1.248	1.227	1.203	1.179	1.158	1.14	1.125	1.107	1.095	1.083	1.068	1.053	1.038	1.014	0.99	0.969	0.948	0.93	0.909	0.888	0.867	0.849	0.825	0.801	0.78	0.762	0.744	0.732	0.72	0.711	0.705	0.696	0.684	0.672	0.657	0.642	0.627	0.609	0.594	0.576	0.555	0.534	0.513	0.489	0.465	0.438	0.414	0.393	0.369	0.351	0.333	0.318	0.306	0.303	0.303	0.312	0.324	0.339	0.354	0.369	0.378	0.39	0.405	0.423	0.447	0.474	0.51	0.552	0.588	0.627	0.66	0.693	0.723	0.75	0.78	0.804	0.822	0.834	0.837	0.837	0.831	0.822	0.813	0.81	0.807	0.81	0.816	0.819	0.819	0.819	0.816	0.81	0.804	0.798	0.792	0.786	0.78	0.774	0.774	0.771	0.774	0.777	0.783	0.792	0.801	0.81	0.819	0.831	0.846	0.858	0.873	0.885	0.897	0.909	0.921	0.933	0.945	0.957	0.975	0.999	1.023	1.044	1.065	1.083	1.098	1.11	1.122	1.131	1.143	1.155	1.164	1.176	1.182	1.191	1.197	1.203	1.212	1.218	1.227	1.236	1.242	1.248	1.248	1.248	1.248	1.251	1.263	1.275	1.293	1.311	1.332	1.353	1.371	1.383	1.392	1.398	1.401	1.401	1.398	1.392	1.386	1.377	1.368	1.359	1.347	1.332	1.32	1.308	1.296	1.29	1.284	1.281	1.278	1.281	1.281	1.284	1.287	1.293	1.302	1.317	1.338	1.371	1.41	1.458	1.512	1.569	1.623	1.671	1.713	1.74	1.758	1.761	1.749	1.725	1.689	1.644	1.596	1.542	1.485	1.428	1.374	1.323	1.272	1.224	1.179	1.134	1.095	1.062	1.029	0.999	0.975	0.954	0.936	0.918	0.903	0.885	0.867	0.852	0.834	0.819	0.801	0.786	0.768	0.756	0.744	0.735	0.726	0.723	0.72	0.723	0.726	0.735	0.747	0.759	0.774	0.795	0.813	0.834	0.852	0.873	0.891	0.909	0.924	0.939	0.948	0.957	0.963	0.969	0.972	0.972	0.972	0.969	0.969	0.966	0.966	0.963	0.963	0.963	0.963	0.966	0.972	0.975	0.981	0.987
El Salvador																																																																																																														2.208	2.22	2.202	2.154	2.106	2.085	2.052	1.992	1.926	1.887	1.857	1.815	1.767	1.731	1.695	1.656	1.611	1.569	1.533	1.494	1.464	1.446	1.428	1.404	1.377	1.35	1.326	1.293	1.254	1.224	1.203	1.191	1.182	1.179	1.179	1.182	1.185	1.191	1.203	1.221	1.242	1.266	1.296	1.329	1.362	1.392	1.419	1.443	1.467	1.485	1.503	1.527	1.551	1.575	1.596	1.608	1.62	1.617	1.611	1.593	1.572	1.551	1.53	1.506	1.485	1.464	1.446	1.428	1.401	1.38	1.362	1.347	1.335	1.329	1.326	1.329	1.335	1.344	1.35	1.353	1.35	1.347	1.341	1.335	1.326	1.314	1.302	1.293	1.281	1.266	1.251	1.236	1.221	1.209	1.194	1.179	1.164	1.143	1.122	1.101	1.074	1.05	1.02	0.993	0.963	0.933	0.9	0.867	0.834	0.801	0.771	0.738	0.711	0.684	0.657	0.633	0.609	0.585	0.564	0.543	0.525	0.51	0.495	0.483	0.477	0.471	0.468	0.471	0.474	0.483	0.495	0.507	0.519	0.537	0.558	0.585	0.606	0.639	0.684	0.723	0.774	0.819	0.867	0.924	0.963	0.984	1.014	1.029	1.023	1.005	0.996	0.975	0.957	0.93	0.909	0.888	0.879	0.879	0.903	0.954	1.005	1.065	1.125	1.191	1.236	1.257	1.263	1.275	1.257	1.275	1.254	1.212	1.194	1.161	1.107	1.101	1.068	1.038	1.02	1.029	1.053	1.089	1.095	1.08	1.086	1.101	1.098	1.104	1.119	1.098	1.119	1.137	1.173	1.143	1.104	1.047	1.05	1.032	1.035	1.02	0.993	0.99	0.987	0.966	0.93	0.918	0.888	0.903	0.927	0.96	0.996	1.065	1.074	1.116	1.161	1.137	1.161	1.17	1.197	1.2	1.209	1.215	1.215	1.227	1.23	1.212	1.206	1.176	1.197	1.245	1.209	1.182	1.173	1.161	1.176	1.146	1.119	1.092	1.092	1.077	1.086	1.08	1.065	1.065	1.119	1.152	1.149	1.164	1.152	1.179	1.188	1.209	1.179	1.2	1.182	1.185	1.182	1.179	1.137	1.143	1.14	1.125	1.131	1.098	1.068	1.032	1.026	0.996	0.993	0.984	0.972	0.957	0.975	0.933	0.918	0.903	0.852	0.834	0.849	0.855	0.843	0.84	0.837	0.837	0.846	0.816	0.774	0.783	0.786	0.786	0.81	0.819	0.825	0.843	0.861	0.834	0.84	0.843	0.831	0.834	0.837	0.84	0.834	0.837	0.846	0.876	0.873	0.879	0.885	0.951	0.939
Equatorial Guinea																																																																																																																							1.665	1.797	1.845	1.908	1.941	1.95	1.908	1.791	1.674	1.563	1.572	1.578	1.575	1.509	1.428	1.359	1.311	1.164	1.038										0.351	0.342	0.345	0.537	0.753	0.981	1.191	1.152	1.122	1.266	1.386	1.479	1.545	1.59	1.536	1.488	1.749	1.986	2.157	2.256	2.292	2.343	2.334	1.911	1.644	1.464	1.332	1.233	1.155	1.092	0.978	0.858	0.732	0.594	0.438	0.246										0.357	1.152	2.133	2.859	3	3	3	2.31	1.902	1.65	1.479	1.359	1.272	1.203	1.107	0.99	0.855	0.699	0.516	0.297																																																																																																																																																																																																				1.872	1.974	1.932	1.944	1.935	1.878	1.809	1.68	1.641	1.581	1.521	1.473	1.392	1.35
Eritrea																																																																																																																																																																																																																																																																																																																																																							2.454	2.523	2.499	2.391	2.301	2.169	2.085	1.872	1.746	1.599	1.536	1.482	1.422	1.365	1.296	1.2	1.191	1.179	1.167	1.17	1.161	1.194	1.218	1.182	1.107	1.041	0.984	0.951	0.915	0.927
Estonia																																																																				2.307	2.274	2.226	2.154	2.031	1.986	1.947	1.929	1.887	1.854	1.818	1.734	1.638	1.539	1.437	1.356	1.284	1.218	1.176	1.119	1.065	1.014	0.966	0.912																																																																																																																																																																			1.608	1.62	1.623	1.614	1.575	1.536	1.497	1.446	1.398	1.347	1.305	1.263	1.215	1.17	1.122	1.068	1.017											1.032	1.089	1.158	1.248	1.332	1.419	1.497	1.584	1.653	1.743	1.827	1.905	1.968	2.01	1.992	2.019	2.022	2.007	1.986	1.965	1.941	1.926	1.905	1.881	1.851	1.827	1.797	1.764	1.746	1.713	1.683	1.656	1.626	1.599	1.569	1.545	1.524	1.506	1.494	1.488	1.476	1.47	1.458	1.452	1.437	1.431	1.416	1.407	1.398	1.386	1.38	1.383	1.371	1.365	1.359	1.359	1.359	1.353	1.35	1.335	1.32	1.308	1.293	1.29	1.281	1.263	1.251	1.233	1.218	1.197	1.173	1.158	1.155	1.158	1.167	1.173	1.173	1.173	1.161	1.149	1.137	1.128	1.119	1.116	1.116	1.107	1.095	1.077	1.062	1.05	1.035	1.02	1.014	1.02	1.023	1.023	1.029	1.029	1.035	1.041	1.041	1.05	1.053	1.059	1.068	1.08	1.092	1.101	1.113	1.134	1.149	1.167	1.182	1.203	1.23	1.251	1.269	1.296	1.323	1.347	1.374	1.398	1.431	1.47	1.503	1.533	1.563	1.587	1.605	1.62	1.629	1.635	1.635	1.629	1.629	1.623	1.608	1.581	1.56	1.539
Eswatini																																																																																																																																																																												1.677	1.71	1.737	1.752	1.737	1.704	1.68	1.677	1.677	1.668	1.656	1.626	1.596	1.563	1.515	1.473	1.455	1.443	1.464	1.467	1.464	1.449	1.431	1.404	1.362	1.305	1.26	1.224	1.206	1.194	1.176	1.173	1.164	1.164	1.164	1.161	1.158	1.155	1.164	1.176	1.179	1.173	1.158	1.134	1.113	1.074	1.029	0.987	0.945	0.909	0.876	0.84	0.807	0.78	0.756	0.747	0.735	0.735																																																																																																					1.461	1.608	1.773	1.95	2.109	2.238	2.331	2.373	2.409	2.403	2.397	2.349	2.307	2.271	2.232	2.187	2.127	2.067	2.025	1.971	1.908	1.845	1.788	1.743	1.695	1.653	1.62	1.584	1.548	1.512	1.479	1.446	1.41	1.374	1.35	1.335	1.326	1.311	1.293	1.272	1.242	1.212	1.179	1.149	1.125	1.107	1.086	1.065	1.038	0.999	0.954	0.906	0.861	0.816	0.777	0.738	0.705	0.672	0.633	0.588	0.546	0.504	0.468	0.438	0.42	0.405	0.402	0.396	0.399	0.399	0.405
Ethiopia																																																																																																																																2.547	2.709	2.784	2.787	2.724	2.661	2.643	2.607	2.55	2.481	2.379	2.295	2.241	2.184	2.121	2.067	2.037	2.013	1.989	1.938	1.872	1.815	1.74	1.695	1.641	1.584	1.539	1.503	1.464	1.44	1.386	1.338	1.296	1.248	1.194	1.131	1.068	0.996	0.927	0.861	0.792	0.774	0.771	0.765	0.804	0.849	0.915	1.017	1.071	1.14	1.239	1.338	1.443	1.578	1.734	1.818	1.875	1.935	1.971	2.001	1.992	1.95	1.932	1.926	1.908	1.878	1.839	1.794	1.737	1.677	1.614	1.542	1.488	1.434	1.392	1.356	1.335	1.323	1.317	1.332	1.353	1.386	1.431	1.476	1.533	1.593	1.629	1.665	1.683	1.692	1.689	1.668	1.638	1.605	1.569	1.524	1.476	1.428	1.377	1.32	1.269	1.218	1.173	1.131	1.089	1.056	1.023	0.987	0.948	0.912	0.876	0.843	0.816	0.789	0.768	0.753	0.741	0.729	0.72	0.705	0.696	0.69	0.69	0.696	0.708	0.72	0.735	0.759	0.783	0.807	0.825	0.84	0.858	0.879	0.9	0.921	0.939	0.963	0.987	1.005	1.017	1.023	1.017	1.008	0.999	0.99	0.981	0.966	0.951	0.939	0.927	0.909	0.888	0.87	0.855	0.84	0.828	0.816	0.804	0.795	0.783	0.771	0.762	0.753	0.747	0.747	0.747	0.747	0.747	0.75	0.759	0.768	0.78	0.786	0.801	0.816	0.828	0.84	0.849	0.861	0.876	0.891	0.909	0.924	0.939	0.96	0.978	0.999	1.014	1.029	1.038	1.053	1.065	1.071	1.074	1.083	1.089	1.083	1.077	1.065	1.053	1.035	1.02	1.002	0.993	0.984	0.972	0.963	0.954	0.939	0.927	0.915	0.906	0.903	0.894	0.888	0.891	0.891	0.888	0.885	0.882	0.882	0.885	0.891	0.897	0.906	0.909	0.909	0.912	0.918	0.921	0.921	0.927	0.939	0.948	0.954	0.954	0.948	0.939	0.936	0.933	0.936	0.936	0.945	0.957	0.975	0.993	1.014	1.038	1.071	1.107	1.146	1.191	1.224	1.251	1.278	1.299	1.314	1.323	1.323	1.314	1.296	1.284	1.272	1.26	1.251	1.245	1.242	1.254	1.251	1.248	1.245	1.245	1.245	1.245	1.254	1.254	1.257	1.26	1.263	1.26	1.26	1.251	1.248	1.248	1.248	1.254	1.263	1.272	1.284	1.299	1.311	1.32
Fiji
Finland																																																													3	3	2.979	2.934	2.844	2.745	2.664	2.532	2.427	2.307	2.169	2.046	1.956	1.923	1.872	1.854	1.845	1.857	1.863	1.866	1.824	1.788	1.716	1.653	1.587	1.533	1.482	1.434	1.401	1.359	1.326	1.287	1.248	1.209	1.17	1.134	1.119	1.095	1.092	1.077	1.065	1.053	1.038	1.02	1.002	0.981	0.96	0.942	0.939	0.933	0.921	0.915	0.891	0.876	0.87	0.849	0.831	0.819	0.804	0.786	0.765	0.738	0.705	0.669	0.633	0.606	0.597	0.585	0.57	0.567	0.567	0.567	0.561																																																																																																									1.455	1.47	1.479	1.488	1.494	1.509	1.518	1.554	1.587	1.626	1.662	1.695	1.731	1.746	1.734	1.731	1.722	1.716	1.716	1.713	1.725	1.737	1.737	1.758	1.782	1.809	1.818	1.821	1.821	1.824	1.806	1.773	1.725	1.677	1.62	1.566	1.524	1.47	1.425	1.38	1.344	1.308	1.266	1.224	1.191	1.17	1.158	1.149	1.143	1.14	1.14	1.143	1.14	1.122	1.119	1.113	1.113	1.11	1.107	1.104	1.11	1.104	1.104	1.098	1.095	1.098	1.113	1.149	1.182	1.224	1.266	1.311	1.356	1.398	1.428	1.452	1.467	1.485	1.497	1.503	1.485	1.461	1.434	1.404	1.368	1.338	1.317	1.302	1.281	1.263	1.248	1.23	1.209	1.176	1.149	1.122	1.098	1.074	1.053	1.035	1.011	0.978	0.948	0.918	0.885	0.852	0.825	0.807	0.798	0.792	0.789	0.786	0.783	0.78	0.774	0.774	0.78	0.795	0.81	0.825	0.837	0.855	0.867	0.873	0.882	0.888	0.891	0.906	0.924	0.942	0.963	0.984	0.999	1.026	1.05	1.074	1.092	1.119	1.146	1.173	1.194	1.2	1.2	1.2	1.191	1.179	1.173	1.167	1.167	1.161	1.155	1.152	1.143	1.134	1.122	1.125	1.137	1.146	1.164	1.182	1.2	1.209	1.218	1.224	1.236	1.248	1.263	1.275	1.29	1.305	1.317	1.326	1.329	1.323	1.317	1.314	1.308	1.299	1.287	1.278	1.275	1.269	1.26
France: French Guiana																																																																																																																																														1.818	1.932	2.058	2.178	2.268	2.34	2.382	2.466	2.52	2.544	2.595	2.55	2.487	2.436	2.364	2.289	2.205	2.061	2.007	1.965	1.923	1.869	1.794	1.749	1.698	1.632	1.566	1.503	1.443	1.392	1.341	1.311	1.275	1.233	1.176	1.128	1.089	1.038	0.987	0.945	0.915	0.882	0.861	0.843	0.828	0.813	0.798	0.783	0.789	0.786	0.78	0.78	0.78	0.786	0.789	0.789	0.78	0.762	0.753	0.744	0.72	0.699	0.672	0.654	0.648	0.645	0.636	0.639	0.642	0.642	0.645	0.642	0.633	0.624	0.624	0.624																																																																																																														1.479	1.548	1.608	1.647	1.686	1.743	1.785	1.83	1.866	1.881	1.89	1.851	1.803	1.719	1.644	1.584	1.53	1.482	1.464	1.431	1.419	1.38	1.347	1.323	1.311	1.308	1.32	1.359	1.422	1.476	1.524	1.566	1.557	1.545	1.536	1.548	1.557	1.554	1.536	1.542	1.533	1.5	1.446	1.398	1.35	1.287	1.251	1.215	1.17	1.119	1.071	1.032	0.999	0.942	0.885	0.837	0.798	0.756	0.711	0.681	0.639	0.6	0.573	0.555	0.531	0.504	0.459
France: French Polynesia																																																																																																																																																																																																																															2.745	2.472	2.298	2.16	2.067	1.983	1.911	1.848	1.758	1.656	1.608	1.563	1.515	1.47										1.362	1.377	1.422	1.395	1.371	1.332	1.308	1.308	1.32	1.353	1.341	1.329	1.434	1.446	1.44	1.452	1.506	1.578	1.635	1.737	1.806	1.896	1.932	1.92	1.896	1.869	1.863	1.863	1.899	1.911	1.959	1.98	1.992	1.95	1.905	1.878	1.851	1.761	1.689	1.626	1.626	1.647	1.611	1.611	1.608	1.605	1.593	1.542	1.5	1.455	1.398	1.374	1.353	1.338	1.284	1.224	1.182	1.131	1.071	1.017	0.963	0.936	0.909	0.882	0.867	0.852	0.84	0.825	0.822	0.822	0.822	0.822	0.825	0.825	0.828	0.819	0.816	0.804	0.798	0.78	0.762	0.744	0.732	0.72	0.714	0.699	0.684	0.669	0.648	0.657	0.654	0.657	0.66	0.672	0.684	0.693	0.684	0.69	0.693	0.69	0.69	0.687	0.681	0.663	0.651	0.645	0.645	0.657	0.672	0.684	0.705	0.711	0.726	0.744	0.765	0.783	0.804	0.834	0.852	0.861	0.873	0.873	0.87	0.87	0.858	0.864	0.867	0.843	0.819	0.792	0.765
France: Guadeloupe																																																																																																																																																																																																																									2.655	2.64	2.577	2.424	2.295	2.181	2.163	2.022	1.971	1.923	1.746	1.614	1.509	1.392	1.269	1.404	1.536	1.665	2.043	2.346	2.505	2.586	2.391	2.241	2.139	1.884	1.71	1.593	1.503	1.485	1.464	1.44	1.377	1.308	1.239	1.17	1.152	1.134	1.119	1.179	1.23	1.269	1.383	1.32	1.269	1.239	1.212	1.188	1.167	1.119	1.077	1.038	1.008	0.981	0.954	0.93	0.825	0.81	0.795	0.747	0.702	0.654	0.612	0.594	0.585	0.57	0.549	0.525	0.498	0.456	0.465	0.462	0.459	0.492	0.528	0.564	0.57	0.606	0.615	0.621	0.63	0.636	0.639	0.678																																																																																																							1.566	1.779	1.953	1.992	1.965	1.929	1.893	1.932	1.95	1.95	1.914	1.896	1.875	1.845	1.587	1.476	1.383	1.329
France: Martinique																																																																																																																																																																																																																																																																			1.335	1.365	1.389	1.407	1.419	1.428	1.431	1.518	1.521	1.518	1.512	1.503	1.494	1.482	1.278	1.161	1.068	0.99	0.921	0.858	0.798	0.966	1.209	1.488	1.749	1.956	2.097	2.169	1.839	1.8	1.758	1.719	1.677	1.641	1.605	1.593	1.464	1.35	1.248	1.152	1.059	0.969	0.975	0.906	0.843	0.783	0.726	0.669	0.612	0.531	0.549	0.57	0.597	0.624	0.657	0.693	0.744	0.789	0.831	0.87	0.903	0.933	0.96	0.87	0.78	0.69	0.594	0.486	0.366														0.399	0.588	0.804	1.041	1.275	1.491	1.665	1.497	1.377	1.317	1.266	1.227	1.188	1.155	1.041	0.927	0.834	0.732	0.615	0.474
France: Mayotte																																																																																																													2.142	2.118	2.049	1.995	1.977	1.899	1.839	1.773	1.698	1.638	1.56	1.515	1.443	1.401	1.302	1.245	1.197	1.161	1.089	1.044					0.933	0.939	0.978	1.002	1.053	1.092	1.077	1.05	1.062	1.053	1.053	1.056	1.08	1.032	0.984	0.927	0.87	0.813	0.753																																																																																																											1.683	1.821	1.638	1.617	1.686	1.722	1.74	1.683	1.632	1.527	1.437	1.305	1.194	1.095	1.002																								1.326	1.44	1.533	1.605	1.497	1.404	1.377	1.308	1.251	1.203	1.164	1.11	1.071	1.029	0.957	0.885	0.813														0.621	0.765	0.996	1.278	1.575	1.548	1.521	1.521	1.512	1.5	1.449	1.437	1.353	1.278	1.155	1.044	0.936	0.843													1.311	1.299	1.317	1.332	1.539	1.611	1.662	1.683	1.776	1.908	2.028	2.016	1.995	2.091	2.142	2.133	2.061	2.07	2.07	2.046	1.941	1.854	1.836	1.89	1.911	1.917	2.124	2.244	2.313	2.349	2.337	2.298	2.295	2.157	2.151	2.13	2.064	2.001	1.95	1.86	1.797	1.713	1.644	1.605	1.569	1.515	1.464	1.41	1.317	1.269	1.209	1.143	1.08	1.056	1.008	0.981	0.93	0.867	0.807	0.771	0.702	0.678	0.678	0.633	0.612
France: New Caledonia
France: Reunion																																																																																																																																																																																																																							3	3	2.91	2.883	2.724	2.568	2.451	2.322	2.214	2.106	2.019	1.971	1.92	1.887	1.854	1.818	1.788	1.743	1.698	1.665	1.623	1.581	1.548	1.509	1.479	1.446	1.41	1.353	1.287	1.257	1.218	1.185	1.14	1.113	1.089	1.068	1.047	1.032	1.017	1.002	0.99	0.996	1.011	0.996	0.987	0.975	0.975	0.951	0.93	0.909	0.891	0.873	0.852	0.831	0.81	0.789	0.765	0.753	0.738	0.741		0.768	0.792	0.813	0.852	0.891	0.93	0.969	1.017	1.062	1.104	1.146	1.182	1.212	1.236	1.26	1.281	1.296	1.314	1.326	1.338	1.347	1.332	1.317	1.302	1.284	1.266	1.242	1.221	1.206	1.191	1.179	1.149	1.119	1.092	1.065	1.038	1.014	0.993	0.966	0.942	0.909	0.879	0.843	0.807	0.768	0.732	0.708	0.672	0.642	0.615	0.585	0.552	0.534					0.588	0.618	0.684	0.705	0.741	0.759	0.804	0.837	0.864	0.894	0.879	0.87	0.855	0.852	0.807	0.762																														1.263	1.293	1.338	1.386	1.428	1.461	1.488	1.431	1.383	1.422	1.455	1.437	1.422	1.404	1.38	1.359	1.383	1.404	1.41	1.41	1.41	1.44	1.461	1.479	1.491	1.521	1.539	1.551	1.557	1.689	1.608	1.542	1.485	1.44	1.401	1.368	1.245	1.212	1.179	1.149	1.122	1.098	1.074
France: Saint Barthelemy
France: Saint Pierre and Miquelon
France: St Martin
France: Wallis and Futuna
France																																												3	3	3	3	3	3	3	3	3	3	3	3	3	3	3	3	3	3	3	3	3	3	3	3	2.91	2.79	2.76	2.706	2.583	2.481	2.379	2.265	2.16	2.031	1.92	1.839	1.758	1.674	1.665	1.644	1.674	1.683	1.725	1.734	1.737	1.677	1.626	1.536	1.461	1.353	1.275	1.206	1.131	1.071	0.99	0.912	0.822	0.732	0.63	0.555	0.468	0.417	0.375	0.378	0.381	0.387	0.396	0.396	0.393	0.393	0.375	0.369	0.363	0.357	0.372	0.399	0.387	0.372	0.357	0.342	0.321	0.297	0.267	0.273	0.291	0.312	0.345	0.387	0.429	0.474	0.489	0.522	0.549	0.561	0.582	0.606	0.645	0.726	0.717	0.714	0.687	0.645	0.603	0.573	0.603	0.612	0.624	0.657	0.687	0.717	0.72	0.642	0.642	0.645	0.648	0.642	0.642	0.63	0.636	0.645	0.645	0.636	0.642	0.66	0.678	0.705	0.741	0.765	0.795	0.84	0.885	0.933	0.96	0.975	1.014	1.059	1.086	1.113	1.146	1.188	1.245	1.296	1.341	1.377	1.416	1.452	1.491	1.524	1.551	1.569	1.581	1.599	1.608	1.617	1.617	1.629	1.635	1.632	1.647	1.659	1.671	1.692	1.704	1.755	1.833	1.812	1.794	1.785	1.794	1.806	1.809	1.815	1.818	1.818	1.77	1.776	1.791	1.797	1.785	1.788	1.788	1.818	1.797	1.779	1.767	1.758	1.743	1.728	1.719	1.704	1.68	1.662	1.635	1.614	1.596	1.569	1.551	1.542	1.533	1.53	1.518	1.509	1.503	1.503	1.506	1.503	1.497	1.485	1.47	1.452	1.431	1.401	1.377	1.353	1.332	1.314	1.305	1.296	1.296	1.305	1.317	1.332	1.347	1.365	1.395	1.425	1.455	1.491	1.521	1.551	1.569	1.587	1.611	1.632	1.62	1.656	1.689	1.713	1.728	1.734	1.722	1.731	1.749	1.779	1.74	1.71	1.68	1.677	1.668	1.605	1.527	1.494	1.455	1.404	1.344	1.281	1.215	1.155	1.119	1.08	1.038	0.984	0.927	0.897	0.873	0.819	0.771	0.732	0.711	0.693	0.675	0.648	0.621	0.597	0.57	0.546	0.525	0.504	0.504	0.51	0.519	0.534	0.555	0.579	0.603	0.624	0.651	0.681	0.711	0.744	0.777	0.81	0.84	0.867	0.894	0.921	0.939	0.948	0.96	0.969	0.984	0.993	0.999	1.002	1.008	1.014	1.023	1.035	1.044	1.05	1.08	1.113	1.149	1.179	1.197	1.215	1.23	1.245	1.257	1.266	1.272	1.278	1.284	1.29	1.287	1.284	1.278	1.275	1.272	1.272	1.269	1.266	1.263	1.26	1.257	1.251	1.227	1.221	1.212	1.203	1.194	1.182	1.173	1.176	1.164	1.152	1.14	1.128	1.116	1.107	1.113	1.107	1.107	1.107	1.11	1.113	1.122	1.119	1.134	1.146	1.158	1.17	1.185	1.191	1.2	1.203	1.206	1.206	1.206	1.206	1.206	1.203	1.203	1.206	1.212	1.215	1.224
Gabon																																																																																																															2.496	2.574	2.718	2.739	2.679	2.631	2.547	2.433	2.331	2.202	2.04	1.926	1.866	1.812	1.776	1.746	1.701	1.686	1.671	1.608	1.554	1.47	1.41	1.368	1.335	1.293	1.242	1.2	1.152	1.104	1.065	1.017	0.951	0.909	0.87	0.927	0.972	1.011	1.062	1.125	1.191	1.251	1.26	1.272	1.278	1.278	1.299	1.314	1.323	1.266	1.209	1.161	1.104	1.041	0.984	0.93	0.9	0.867	0.837	0.807	0.768	0.726	0.687	0.657	0.639	0.615	0.612	0.621	0.63	0.639	0.663	0.687	0.717	0.747	0.816	0.882	0.951	1.038	1.119	1.2	1.272	1.239	1.242	1.245	1.224	1.209	1.185	1.164	1.14	1.095	1.053	0.999	0.948	0.888	0.831	0.834	0.81	0.786	0.771	0.756	0.741	0.726	0.675	0.654	0.633	0.615																																																																																																																																																							1.941	1.98	1.992	1.989	1.971	1.947	1.917	1.905	1.884	1.857	1.845	1.824	1.815	1.797	1.806	1.8	1.788	1.818	1.833	1.875	1.893	1.908	1.908	1.893	1.848	1.803	1.74	1.686	1.635	1.593	1.554	1.512	1.476	1.446	1.416	1.371	1.332	1.296	1.269	1.242	1.23	1.221	1.176	1.173	1.167	1.17	1.173	1.155	1.14	1.164	1.155	1.146	1.134	1.122
Gambia																																																																																																																																																																																																					2.61	2.724	2.79	2.751	2.793	2.742	2.607	2.481	2.328	2.154	2.055	1.983	1.923	1.893	1.857	1.821	1.77	1.704	1.647	1.575	1.491	1.395	1.311	1.251	1.209	1.146	1.101	1.044	0.987	0.93	0.873	0.816	0.747	0.693	0.66	0.648	0.651	0.648	0.627	0.633	0.621	0.609	0.588
Georgia																																																																																																																																																																																																																																											2.106	2.4	2.697	2.94	3	3	3	3	2.994	2.847	2.715	2.589	2.484	2.4	2.328	2.262	2.205	2.151	2.1	2.064	2.037	2.016	2.013	2.016	2.025	2.025	2.007	1.983	1.947	1.905	1.851	1.803	1.761	1.74	1.728	1.728	1.74	1.767	1.794	1.83	1.869	1.914	1.965	2.01	2.049	2.073	2.079	2.061	2.025	1.977	1.92	1.863	1.806	1.761	1.725	1.698	1.68	1.668	1.662	1.656	1.65	1.647	1.647	1.65	1.647	1.641	1.635	1.623	1.614	1.599	1.581	1.566	1.551	1.533	1.512	1.491	1.473	1.458	1.446	1.428	1.416	1.407	1.398	1.389	1.386	1.377	1.365	1.356	1.353	1.35	1.338	1.323	1.302	1.284	1.26	1.233	1.206	1.173	1.14	1.104	1.074	1.041	1.005	0.966	0.93	0.894	0.864	0.834	0.807	0.78	0.756	0.735	0.714	0.693	0.669	0.651	0.636	0.624	0.612	0.609	0.615	0.618	0.624	0.636	0.645	0.666	0.69	0.72	0.744	0.765	0.78	0.789	0.804	0.798	0.789	0.777	0.765	0.756	0.747	0.726	0.711	0.696	0.684	0.675	0.672	0.672	0.672	0.675	0.675	0.675	0.678	0.675	0.678	0.684	0.69	0.696	0.702	0.711	0.717	0.723	0.729	0.732	0.735	0.738	0.738	0.738	0.738	0.738	0.735	0.735	0.732	0.732	0.729	0.726	0.726	0.729	0.735	0.738	0.741	0.747	0.756	0.768	0.777	0.789	0.798	0.819
Germany																																												3	3	3	3	3	3	3	3	3	3	3	3	3	3	3	3	3	3	3	3	3	3	3	3	2.997	2.856	2.715	2.592	2.469	2.343	2.214	2.097	1.989	1.89	1.803	1.716	1.629	1.539	1.458	1.386	1.311	1.236	1.164	1.101	1.044	0.99	0.945	0.9	0.858	0.819	0.783	0.75	0.723	0.693	0.672	0.657	0.642	0.627	0.612	0.6	0.585	0.567	0.552	0.534	0.525	0.513	0.504	0.498	0.489	0.48	0.474	0.471	0.468	0.468	0.468	0.471	0.474	0.48	0.486	0.489	0.489	0.489	0.486	0.48	0.483	0.489	0.498	0.504	0.516	0.516	0.516	0.51	0.501	0.495	0.495	0.489	0.498	0.507	0.513	0.516	0.513	0.513	0.507	0.51	0.519	0.549	0.585	0.621	0.663	0.708	0.756	0.81	0.852	0.894	0.948	0.99	1.032	1.056	1.071	1.062	1.05	1.032	1.011	0.99	0.963	0.936	0.921	0.9	0.879	0.864	0.849	0.84	0.831	0.828	0.837	0.846	0.855	0.867	0.882	0.903	0.93	0.96	0.999	1.038	1.08	1.122	1.164	1.206	1.242	1.269	1.284	1.302	1.317	1.335	1.35	1.365	1.371	1.38	1.395	1.407	1.413	1.422	1.431	1.437	1.443	1.449	1.458	1.464	1.467	1.467	1.467	1.461	1.452	1.44	1.422	1.404	1.38	1.356	1.332	1.305	1.278	1.248	1.221	1.191	1.167	1.143	1.128	1.116	1.104	1.098	1.095	1.095	1.098	1.101	1.107	1.119	1.131	1.152	1.173	1.191	1.206	1.218	1.224	1.23	1.233	1.23	1.23	1.236	1.236	1.242	1.245	1.245	1.245	1.245	1.251	1.26	1.278	1.308	1.344	1.386	1.425	1.479	1.533	1.59	1.65	1.71	1.758	1.794	1.818	1.845	1.878	1.875	1.884	1.902	1.92	1.932	1.941	1.941	1.965	1.983	1.986	1.98	1.989	1.962	1.956	1.947	1.929	1.899	1.863	1.794	1.761	1.71	1.662	1.617	1.572	1.521	1.476	1.44	1.401	1.365	1.329	1.299	1.269	1.254	1.221	1.206	1.188	1.17	1.155	1.146	1.134	1.128	1.116	1.107	1.095	1.092	1.092	1.089	1.092	1.095	1.101	1.116	1.128	1.14	1.152	1.161	1.179	1.194	1.212	1.221	1.218	1.23	1.239	1.245	1.242	1.218	1.194	1.176	1.155	1.125	1.104	1.08	1.059	1.035	1.017	0.993	0.969	0.936	0.915	0.921	0.939	0.945	0.957	0.978	0.993	0.996	0.993	0.987	0.99	0.993	0.987	0.996	0.984	0.966	0.942	0.921	0.903	0.879	0.846	0.834	0.825	0.825	0.81	0.798	0.795	0.789	0.789	0.783	0.771	0.765	0.756	0.75	0.753	0.747	0.741	0.729	0.723	0.717	0.711	0.711	0.708	0.708	0.717	0.72	0.726	0.732	0.741	0.756	0.774	0.792	0.813	0.834	0.855	0.873	0.894	0.912	0.93	0.945	0.96	0.975	0.999	1.014	1.029	1.047	1.068	1.086	1.119
Ghana																																																																																		2.184	2.346	2.43	2.409	2.295	2.19	2.268	2.334	2.34	2.244	2.232	2.184	2.199	2.076	1.983	1.902	1.878	1.809	1.896	1.908	1.911	1.812	1.881	1.899	1.977	1.923	2.064	2.202	2.265	2.256	2.289	2.268	2.226	2.064	1.92	1.821	1.68	1.569	1.464	1.386	1.296	1.215	1.143	1.089	1.017	0.948	0.873	0.849	0.837	0.837	0.861	0.882	0.915	0.975	1.023	1.074	1.107	1.149	1.194	1.215	1.218	1.233	1.239	1.275	1.293	1.308	1.341	1.365	1.371	1.383	1.371	1.353	1.341	1.341	1.353	1.356	1.365	1.341	1.356	1.368	1.362	1.332	1.347	1.326	1.335	1.356	1.383	1.422	1.473	1.479	1.494	1.488	1.452	1.392	1.332	1.293	1.245	1.218	1.194	1.173	1.155	1.137	1.092	1.089	1.083	1.098	1.119	1.164	1.215	1.257	1.266	1.287	1.272	1.26	1.221	1.194	1.194	1.179	1.143	1.11	1.071	1.038	0.984	0.93	0.888	0.837	0.807	0.771	0.753	0.726	0.684	0.636	0.606	0.561	0.525	0.474	0.45	0.432	0.423	0.417	0.414	0.411	0.402	0.396	0.384	0.375	0.372	0.375	0.375	0.387	0.405	0.429	0.447	0.459	0.477	0.498	0.51	0.501	0.492	0.483	0.489	0.507	0.519	0.531	0.537	0.546	0.552	0.546	0.54	0.525	0.519	0.552	0.576	0.603	0.633	0.636	0.645	0.66	0.645	0.639	0.636	0.642	0.636	0.636	0.636	0.627	0.618	0.594	0.555	0.543				0.627	0.666	0.729	0.786	0.837	0.852	0.867	0.933	0.99	1.02	1.044	1.056	1.068	1.167	1.227	1.269	1.326	1.416	1.491	1.584	1.557	1.608	1.665	1.689	1.674	1.683	1.668	1.626	1.533	1.449	1.383	1.326	1.254	1.209	1.197	1.134	1.071	1.029	0.999	0.96	0.909	0.849	0.837	0.87	0.879	0.882	0.894	0.9	0.924	0.978	0.984	1.005	1.002	1.002	1.032	1.062	1.095	1.092	1.086	1.08	1.107	1.083	1.05	0.99	0.969	0.951	0.963	0.948	0.948	0.948	0.942	0.942	0.951	0.96	0.933	0.918	0.9	0.927	0.948	0.96	0.948	1.002	1.056	1.17	1.245	1.296	1.314	1.416	1.497	1.593	1.605	1.701	1.776	1.881	1.944	2.046	2.064	2.088	2.103	2.088	2.13	2.175	2.103	2.073	2.049	1.98	1.947	1.842	1.728	1.674	1.626	1.557	1.491	1.437	1.413	1.359	1.311	1.257	1.23	1.209	1.17	1.143	1.14	1.113	1.08	1.047	1.023	1.008	0.96	0.942	0.933	0.924	0.894	0.873	0.843	0.846	0.822	0.798	0.792	0.795	0.78	0.759	0.747	0.711	0.693	0.672
Greece																																																														2.649	2.523	2.451	2.43	2.367	2.331	2.262	2.178	2.118	2.064	2.031	1.989	1.929	1.863	1.785	1.71	1.629	1.539	1.461	1.392	1.329	1.275	1.215	1.152	1.077	1.002	0.93	0.861	0.798	0.759	0.726	0.708	0.696	0.681	0.672																																																																																																	1.179	1.272	1.377	1.506	1.635	1.767	1.89	1.98	2.076	2.136	2.178	2.214	2.223	2.226	2.211	2.175	2.13	2.082	2.022	1.965	1.899	1.842	1.788	1.74	1.68	1.632	1.587	1.548	1.503	1.452	1.407	1.371	1.332	1.299	1.266	1.236	1.203	1.173	1.149	1.122	1.107	1.092	1.089	1.095	1.104	1.116	1.134	1.149	1.17	1.185	1.194	1.221	1.245	1.266	1.281	1.284	1.284	1.284	1.272	1.26	1.248	1.239	1.236	1.233	1.233	1.224	1.212	1.203	1.197	1.191	1.182	1.176	1.176	1.17	1.17	1.167	1.161	1.164	1.173	1.182	1.2	1.23	1.269	1.317	1.374	1.431	1.488	1.548	1.617	1.677	1.743	1.815	1.884	1.932	1.974	2.013	2.061	2.088	2.094	2.079	2.055	2.019	1.974	1.932	1.89	1.848	1.8	1.758	1.716	1.677	1.632	1.584	1.536	1.491	1.446	1.401	1.356	1.308	1.263	1.218	1.176	1.134	1.098	1.062	1.029	0.999	0.969	0.942	0.921	0.9	0.879	0.867	0.855	0.846	0.837	0.828	0.819	0.804	0.792	0.777	0.762	0.747	0.729	0.717	0.705	0.693	0.684	0.666	0.651	0.639	0.627	0.618	0.612	0.612	0.612	0.612	0.612	0.612	0.615	0.618	0.624	0.642	0.663	0.684	0.699	0.714	0.729	0.741	0.753	0.756	0.762	0.765	0.765	0.771	0.777	0.771	0.768	0.765	0.765	0.774	0.783	0.798	0.819	0.849	0.882	0.924	0.975	1.032	1.089	1.143	1.197	1.245	1.284	1.32	1.35	1.374	1.392	1.404	1.41	1.404	1.383	1.359	1.338	1.317	1.302	1.287	1.284	1.293	1.302	1.308	1.317	1.329	1.341	1.356	1.386	1.41	1.437	1.461	1.476	1.485	1.491	1.485	1.479	1.473	1.464	1.458	1.449	1.422
Grenada
Guatemala																																																																																																															1.581	1.62	1.704	1.848	1.98	2.091	2.106	2.133	2.181	2.181	2.181	2.19	2.223	2.316	2.391	2.394	2.364	2.292	2.217	2.112	2.019	1.926	1.848	1.779	1.737	1.698	1.671	1.62	1.584	1.557	1.542	1.524	1.509	1.512	1.518	1.521	1.521	1.53	1.542	1.554	1.542	1.533	1.527	1.527	1.509	1.5	1.47	1.449	1.434	1.416	1.392	1.386	1.383	1.404	1.446	1.485	1.515	1.536	1.545	1.548	1.548	1.533	1.515	1.491	1.476	1.467	1.446	1.41	1.431	1.443	1.446	1.446	1.44	1.437	1.434	1.389	1.347	1.314	1.281	1.251	1.23	1.212	1.167	1.125	1.086	1.044	1.008	0.969	0.93	0.921	0.918	0.915	0.912	0.909	0.906	0.909	0.912	0.915	0.915	0.921	0.927	0.933	0.939	0.948	0.957	0.963	0.966	0.972	0.975	0.975	0.975	0.972	0.972	0.966	0.957	0.948	0.936	0.918	0.903	0.888	0.873	0.858	0.843	0.825	0.813	0.804	0.798	0.789	0.78	0.777	0.777	0.786	0.798	0.807	0.819	0.837	0.852	0.87	0.885	0.897	0.909	0.921	0.945	0.969	0.987	0.999	1.005	1.014	1.011	1.002	0.999	0.99	0.978	0.966	0.954	0.942	0.933	0.918	0.912	0.906	0.909	0.915	0.918	0.912	0.909	0.906	0.909	0.912	0.912	0.915	0.93	0.942	0.945	0.948	0.945	0.939	0.927	0.924	0.921	0.921	0.918	0.918	0.924	0.936	0.936	0.942	0.948	0.96	0.972	0.984	1.002	1.017	1.026	1.035	1.047	1.056	1.062	1.059	1.053	1.05	1.041	1.035	1.026	1.02	1.014	1.014	1.011	1.011	1.008	1.005	1.005	1.008	1.008	1.011	1.02	1.026	1.035	1.041	1.041	1.044	1.047	1.044	1.041	1.035	1.032	1.026	1.02	1.014	1.002	0.978	0.957	0.939	0.924	0.915	0.909	0.909	0.909	0.909	0.909	0.906	0.903	0.903	0.927	0.984	1.035	1.083	1.143	1.2	1.251	1.281	1.308	1.332	1.359	1.365	1.371	1.377	1.365	1.341	1.32	1.302	1.269	1.239	1.212	1.194	1.176	1.158	1.137	1.122	1.101	1.074	1.047	1.023	0.999	0.975	0.957	0.942	0.927	0.912	0.9	0.888	0.879	0.876	0.879	0.888	0.897	0.906	0.918	0.93	0.939	0.948	0.948	0.945	0.936	0.93	0.921	0.915	0.912	0.912	0.915	0.924	0.933	0.942	0.951	0.96	0.978	0.993	1.014	1.032	1.05	1.068
Guinea																																																																																												2.316	2.31	2.322	2.298	2.205	2.193	2.157	2.127	2.106	2.043	1.983	1.917	1.845	1.788	1.71	1.617	1.545	1.482	1.458	1.395	1.347	1.308	1.269	1.227	1.218	1.188	1.191	1.176	1.158	1.17	1.176	1.17	1.164	1.155	1.131	1.104	1.086	1.098	1.08	1.062	1.047	1.05	1.071	1.041	1.011	0.996	0.966	0.954	0.954	0.945	0.933	0.906	0.891	0.894	0.87	0.843	0.813	0.828	0.849	0.867	0.882	0.897	0.909	0.945	0.942	0.945	0.942	0.936	0.942	0.942	0.918	0.891	0.864	0.84	0.816	0.801	0.786	0.756	0.783	0.81	0.846	0.888	0.927	0.975	1.05	1.086	1.119	1.143	1.155	1.173	1.194	1.206	1.191	1.173	1.152	1.131	1.11	1.086	1.059	1.047	1.041	1.026	1.008	0.984	0.972	0.96	0.96	0.966	0.99	1.017	1.032	1.041	1.056	1.068	1.071	1.08	1.113	1.167	1.206	1.236	1.254	1.263	1.242	1.2	1.164	1.134	1.098	1.062	1.035	1.011	0.993	0.945	0.903	0.861	0.825	0.792	0.774	0.774	0.777	0.783	0.801	0.816	0.831	0.852	0.837	0.834	0.831	0.834	0.819	0.804	0.792	0.777	0.765	0.759	0.747	0.741	0.738																				0.93	0.975	1.053	1.14	1.203	1.233	1.263	1.272	1.254	1.197	1.137	1.089	1.083	1.053	1.056	1.062	1.05	1.062	1.089	1.08	1.098	1.08	1.077	1.11	1.119	1.131	1.116	1.095	1.047	0.993	0.945	0.879	0.801	0.765																																																																																														1.26	1.362	1.437	1.488	1.521	1.596	1.671	1.74	1.716	1.716	1.713	1.707	1.686	1.671	1.617	1.581	1.563	1.593	1.596	1.596	1.593	1.623	1.638	1.638	1.611	1.605
Guinea-Bissau																																																																																																											3	3	3	3	2.763	2.613	2.424	2.262	2.103	1.983	1.848	1.728	1.605	1.53	1.428	1.35	1.251	1.143	1.077	1.002
Guyana																																																																																																																																																																																																																																										1.293	1.299	1.308	1.296	1.281	1.242	1.224	1.239	1.242	1.272	1.323	1.356	1.398	1.416	1.446	1.452	1.434	1.395	1.365	1.344	1.317	1.266	1.215	1.179	1.146	1.113	1.074	1.044	1.002	0.981	0.96	0.951	0.951	0.942	0.936	0.951	0.969	0.96	0.936	0.918	0.9	0.879	0.864	0.843	0.834	0.828																						1.116	1.119	1.116	1.098	1.086	1.08	1.074	1.074	1.077	1.077	1.083	1.062	1.041	1.017																																																						1.527	1.533	1.536	1.53	1.497	1.488	1.455	1.425	1.386	1.347	1.323	1.299	1.269	1.251	1.23	1.203	1.185	1.164	1.158	1.137	1.107	1.077	1.053	1.023	0.996	0.975	0.954	0.921	0.891	0.864	0.834	0.804	0.759																		1.14	1.2	1.26
Haiti																																																																																																																									3	3	3	3	3	2.922	2.766	2.652	2.589	2.532	2.487	2.529	2.58	2.556	2.553	2.481	2.367	2.295	2.184	2.091	2.025	1.932	1.854	1.803	1.71	1.635	1.548	1.467	1.386	1.32	1.278	1.233	1.191	1.155	1.101	1.065	1.029	0.975	0.957	0.924	0.903	0.897	0.885	0.87	0.846	0.81	0.792	0.771	0.756	0.741	0.729	0.729	0.711	0.702	0.696	0.675	0.663	0.657	0.654	0.654	0.645	0.645	0.654	0.654	0.648	0.636	0.639	0.639	0.636	0.639	0.63	0.615	0.612	0.6	0.585	0.573																																																																																																																																																																				1.176	1.263	1.392	1.512	1.647	1.731	1.797	1.746	1.695	1.629	1.578	1.575	1.53	1.473	1.443	1.407	1.356	1.314	1.233	1.188	1.146	1.113	1.083	1.065	1.05	1.023	1.005	1.002	0.978	0.948	0.93	0.915	0.915	0.891
Holy See
Honduras																																																																																																						1.659	1.848	2.061	2.235	2.448	2.697	2.817	2.712	2.652	2.559	2.403	2.265	2.094	1.983	1.893	1.8	1.722	1.689	1.608	1.56	1.53	1.494	1.512	1.533	1.569	1.629	1.665	1.644	1.662	1.629	1.584	1.533	1.488	1.449	1.416	1.38	1.332	1.284	1.26	1.245	1.248	1.293	1.323	1.389	1.464	1.527	1.593	1.647	1.683	1.758	1.809	1.854	1.872	1.863	1.863	1.848	1.821	1.812	1.797	1.785	1.764	1.74	1.722	1.686	1.65	1.611	1.575	1.536	1.488	1.437	1.389	1.329	1.272	1.218	1.176	1.143	1.113	1.095	1.089	1.086	1.086	1.089	1.095	1.101	1.11	1.122	1.131	1.14	1.14	1.128	1.113	1.092	1.059	1.029	0.993	0.969	0.948	0.93	0.915	0.903	0.894	0.888	0.876	0.867	0.855	0.846	0.843	0.84	0.84	0.843	0.843	0.843	0.846	0.852	0.867	0.876	0.9	0.933	0.984	1.035	1.083	1.122	1.161	1.188	1.203	1.203	1.197	1.188	1.161	1.134	1.104	1.062	1.011	0.969	0.933	0.909	0.876	0.855	0.843	0.843	0.837	0.834	0.837	0.852	0.864	0.882	0.912	0.93	0.936	0.933	0.945	0.954	0.957	0.96	0.966	0.993	1.017	1.032	1.053	1.071	1.086	1.098	1.119	1.128	1.128	1.122	1.113	1.101	1.098	1.08	1.086	1.095	1.116	1.134	1.134	1.137	1.134	1.128	1.122	1.107	1.104	1.116	1.104	1.107	1.092	1.068	1.038	1.002	0.969	0.942	0.903	0.873	0.846	0.825	0.795	0.759	0.744	0.72	0.699	0.684	0.666	0.66	0.654	0.642	0.654	0.669	0.681	0.708	0.747	0.783	0.807	0.825	0.846	0.864	0.894	0.93	0.969	0.99	1.041	1.059	1.101	1.122	1.122	1.125	1.143	1.131	1.137	1.134	1.11	1.083	1.074	1.062	1.05	1.041	1.023	1.002	0.981	0.951	0.924	0.9	0.879	0.888	0.906	0.954	1.005	1.056	1.095	1.122	1.119	1.146	1.152	1.143	1.155	1.206	1.257	1.305	1.359	1.404	1.431	1.452	1.452	1.461	1.479	1.464	1.467	1.488	1.488	1.476	1.458	1.431	1.407	1.377	1.347	1.323	1.308	1.275	1.251	1.248	1.245	1.233	1.215	1.2	1.197	1.197	1.173	1.152	1.128	1.11	1.089	1.077	1.062	1.038	1.011	0.99	0.969	0.954	0.921	0.894	0.885	0.879	0.876	0.879	0.882	0.891	0.9	0.903	0.903	0.894	0.885	0.876	0.867	0.849	0.84	0.837	0.843	0.846	0.843	0.843	0.849
Hungary																																																																														2.079	2.031	2.079	2.13	2.16	2.172	2.145	2.097	2.034	1.935	1.836	1.749	1.689	1.647	1.608	1.578	1.542	1.488	1.428	1.374	1.32	1.275	1.224	1.179	1.161	1.146	1.122	1.089	1.053	1.014	0.966	0.921	0.882	0.84	0.807	0.771	0.747	0.732	0.708	0.681	0.66	0.645	0.636																																																																																																				1.527	1.62	1.833	2.07	2.28	2.541	2.766	2.982	3	3	3	3	3	2.97	2.859	2.781	2.664	2.568	2.496	2.421	2.349	2.28	2.193	2.139	2.076	2.004	1.953	1.899	1.845	1.791	1.74	1.683	1.635	1.59	1.548	1.515	1.491	1.458	1.431	1.407	1.38	1.356	1.332	1.314	1.302	1.296	1.29	1.287	1.284	1.278	1.275	1.278	1.281	1.284	1.293	1.314	1.341	1.362	1.395	1.431	1.47	1.512	1.542	1.578	1.62	1.656	1.689	1.728	1.767	1.797	1.824	1.842	1.848	1.851	1.839	1.815	1.788	1.758	1.719	1.677	1.644	1.614	1.584	1.551	1.518	1.482	1.449	1.404	1.359	1.32	1.293	1.272	1.26	1.26	1.26	1.26	1.257	1.254	1.254	1.251	1.248	1.245	1.242	1.239	1.227	1.215	1.197	1.17	1.14	1.113	1.089	1.056	1.026	0.996	0.966	0.936	0.912	0.888	0.87	0.846	0.816	0.792	0.762	0.732	0.702	0.678	0.66	0.642	0.627	0.618	0.606	0.597	0.588	0.582	0.594	0.615	0.645	0.678	0.711	0.738	0.759	0.771	0.78	0.783	0.786	0.789	0.786	0.78	0.768	0.75	0.729	0.708	0.687	0.675	0.672	0.675	0.684	0.696	0.711	0.726	0.747	0.771	0.795	0.819	0.843	0.87	0.9	0.927	0.954	0.984	1.014	1.041	1.065	1.089	1.119	1.155	1.194	1.242	1.293	1.344	1.395	1.452	1.512	1.572	1.632	1.692	1.743	1.791	1.83	1.86	1.887	1.908	1.899	1.905	1.902	1.902	1.902	1.899	1.899	1.908	1.899
Iceland																																																													3	3	3	3	3	2.856	2.694	2.514	2.397	2.277	2.169	2.085	1.986	1.887	1.797	1.722	1.647	1.56	1.467	1.386	1.305	1.227	1.14	1.062	0.99	0.912	0.843	0.78	0.714	0.642	0.57																																																																																																																																																																								1.839	1.839	1.848	1.872	1.899	1.908	1.908	1.89	1.869	1.836	1.8	1.752	1.704	1.656	1.608	1.545	1.473	1.395	1.329	1.269	1.218	1.17	1.137	1.11	1.092	1.077	1.059	1.041	1.017	0.993	0.972	0.954	0.927	0.9	0.87	0.843	0.807	0.768	0.717	0.669	0.621	0.57
India																																																														3	3	3	3	3	3	3	3	3	3	3	3	3	3	3	3	3	3	3	3	3	2.895	2.775	2.655	2.547	2.439	2.355	2.316	2.235	2.169	2.115	2.073	2.031	1.989	1.935	1.893	1.854	1.818	1.782	1.761	1.743	1.731	1.749	1.764	1.788	1.812	1.83	1.836	1.848	1.836	1.824	1.8	1.779	1.752	1.737	1.716	1.692	1.68	1.668	1.659	1.659	1.659	1.659	1.659	1.653	1.647	1.641	1.632	1.626	1.617	1.608	1.602	1.593	1.587	1.575	1.566	1.554	1.542	1.53	1.515	1.503	1.491	1.479	1.464	1.452	1.437	1.425	1.413	1.404	1.401	1.395	1.395	1.401	1.407	1.413	1.419	1.428	1.437	1.446	1.452	1.455	1.455	1.458	1.458	1.458	1.458	1.455	1.452	1.449	1.446	1.443	1.437	1.434	1.434	1.434	1.437	1.44	1.443	1.452	1.458	1.464	1.473	1.482	1.491	1.503	1.509	1.515	1.518	1.518	1.515	1.512	1.503	1.494	1.482	1.47	1.455	1.44	1.422	1.407	1.392	1.377	1.362	1.353	1.341	1.326	1.314	1.299	1.287	1.272	1.26	1.248	1.239	1.23	1.221	1.212	1.2	1.194	1.185	1.182	1.179	1.179	1.182	1.185	1.188	1.191	1.197	1.2	1.203	1.209	1.215	1.218	1.224	1.227	1.23	1.23	1.23	1.224	1.221	1.218	1.212	1.203	1.194	1.185	1.173	1.158	1.143	1.128	1.113	1.098	1.083	1.068	1.056	1.044	1.032	1.02	1.008	0.996	0.987	0.975	0.966	0.96	0.951	0.945	0.939	0.93	0.924	0.915	0.906	0.897	0.891	0.882	0.876	0.867	0.861	0.852	0.843	0.834	0.825	0.816	0.807	0.801	0.792	0.786	0.783	0.777	0.777	0.777	0.777	0.78	0.786	0.792	0.801	0.81	0.819	0.828	0.837	0.846	0.852	0.855	0.855	0.855	0.855	0.855	0.855	0.861	0.864	0.87	0.876	0.882	0.888	0.894	0.9	0.909	0.915	0.921	0.924	0.927	0.927	0.921	0.912	0.903	0.891	0.879	0.87	0.858	0.846	0.837	0.825	0.816	0.81	0.801	0.792	0.783	0.777	0.771	0.765	0.762	0.759	0.756	0.753	0.75	0.747	0.747	0.741	0.735	0.738	0.738	0.741	0.741	0.741	0.747	0.744	0.747	0.75	0.753	0.756	0.759	0.771	0.792	0.792	0.792	0.792	0.792	0.789	0.777	0.777	0.774	0.774	0.771	0.771	0.771	0.774	0.765	0.768	0.774	0.78	0.786	0.792	0.795	0.798	0.801	0.804	0.807	0.81	0.816	0.816	0.816	0.819	0.822	0.825	0.828	0.831	0.843	0.855	0.87	0.885	0.903	0.918	0.936	0.96	0.984	1.008	1.032	1.056	1.077	1.098	1.116	1.128	1.143	1.155	1.164	1.176	1.188	1.2	1.215	1.23	1.251	1.272	1.299
Indonesia																																																												3	3	3	3	3	3	3	3	3	2.916	2.778	2.655	2.532	2.424	2.316	2.229	2.166	2.13	2.097	2.1	2.079	2.082	2.1	2.106	2.091	2.07	2.04	2.022	1.989	1.941	1.878	1.824	1.77	1.713	1.665	1.617	1.566	1.518	1.479	1.44	1.401	1.362	1.323	1.293	1.278	1.266	1.257	1.251	1.239	1.236	1.233	1.227	1.218	1.221	1.233	1.248	1.263	1.278	1.293	1.302	1.308	1.326	1.347	1.371	1.389	1.404	1.413	1.413	1.395	1.38	1.353	1.332	1.308	1.293	1.278	1.254	1.233	1.215	1.197	1.191	1.191	1.206	1.23	1.257	1.29	1.314	1.341	1.359	1.368	1.38	1.389	1.392	1.392	1.386	1.374	1.356	1.332	1.311	1.293	1.281	1.269	1.26	1.257	1.254	1.254	1.251	1.254	1.257	1.257	1.263	1.281	1.296	1.308	1.317	1.323	1.326	1.323	1.308	1.29	1.272	1.257	1.242	1.233	1.221	1.209	1.197	1.185	1.173	1.158	1.146	1.14	1.14	1.143	1.143	1.146	1.143	1.143	1.137	1.128	1.122	1.119	1.122	1.122	1.122	1.119	1.119	1.116	1.113	1.113	1.113	1.113	1.113	1.116	1.116	1.107	1.101	1.092	1.092	1.092	1.095	1.101	1.113	1.131	1.146	1.164	1.185	1.206	1.227	1.245	1.263	1.278	1.29	1.296	1.302	1.302	1.302	1.299	1.293	1.287	1.281	1.272	1.263	1.257	1.251	1.248	1.245	1.245	1.245	1.248	1.248	1.248	1.242	1.236	1.227	1.218	1.209	1.197	1.185	1.173	1.161	1.149	1.137	1.122	1.11	1.101	1.092	1.086	1.077	1.071	1.065	1.062	1.059	1.053	1.05	1.044	1.038	1.035	1.029	1.023	1.017	1.011	1.005	0.999	0.99	0.981	0.969	0.954	0.942	0.93	0.918	0.909	0.903	0.9	0.9	0.9	0.903	0.909	0.924	0.945	0.966	0.99	1.014	1.041	1.065	1.083	1.095	1.101	1.11	1.119	1.128	1.134	1.14	1.143	1.152	1.158	1.164	1.17	1.182	1.191	1.203	1.212	1.221	1.227	1.233	1.227	1.224	1.221	1.212	1.203	1.197	1.191	1.182	1.176	1.173	1.17	1.167	1.167	1.164	1.167	1.17	1.167	1.164	1.161	1.161	1.158	1.155	1.152	1.149	1.146	1.143	1.137	1.134	1.131	1.134	1.14	1.152	1.167	1.182	1.2	1.215	1.233	1.254	1.272	1.287	1.299	1.311	1.317	1.32	1.317	1.308	1.302	1.296	1.284	1.275	1.266	1.254	1.242	1.233	1.221	1.209	1.194	1.179	1.164	1.149	1.131	1.113	1.092	1.071	1.047	1.023	0.996	0.966	0.945	0.924	0.906	0.894	0.882	0.87	0.867	0.864	0.864	0.867	0.867	0.87	0.876	0.879	0.876	0.873	0.867	0.858	0.852	0.843	0.831	0.819	0.81	0.798	0.789	0.783	0.774	0.771	0.768
Iran																																						3	3	3	3	3	3	3	3	3	3	3	3	3	3	3	2.874	2.727	2.61	2.502	2.397	2.292	2.184	2.07	1.962	1.878	1.818	1.782	1.767	1.779	1.812	1.86	1.908	1.953	1.98	1.989	1.98	1.95	1.911	1.857	1.794	1.725	1.653	1.581	1.509	1.434	1.362	1.293	1.227	1.164	1.107	1.053	1.005	0.963	0.924	0.891	0.864	0.84	0.816	0.801	0.786	0.771	0.762	0.75	0.741	0.732	0.723	0.72	0.717	0.72	0.729	0.744	0.765	0.789	0.822	0.855	0.888	0.924	0.966	1.008	1.05	1.095	1.137	1.173	1.206	1.233	1.251	1.266	1.272	1.275	1.272	1.266	1.26	1.257	1.254	1.254	1.257	1.263	1.275	1.284	1.29	1.29	1.284	1.275	1.263	1.242	1.221	1.2	1.182	1.164	1.143	1.125	1.104	1.086	1.068	1.05	1.041	1.035	1.032	1.038	1.044	1.05	1.056	1.059	1.059	1.059	1.056	1.053	1.05	1.047	1.044	1.044	1.044	1.041	1.038	1.035	1.029	1.023	1.017	1.011	1.005	1.002	0.996	0.993	0.987	0.984	0.978	0.978	0.978	0.981	0.984	0.99	0.996	1.002	1.005	1.011	1.017	1.023	1.029	1.035	1.041	1.047	1.047	1.047	1.044	1.038	1.032	1.026	1.02	1.011	1.005	0.999	0.993	0.987	0.978	0.972	0.963	0.957	0.954	0.954	0.954	0.954	0.954	0.954	0.951	0.948	0.939	0.93	0.921	0.912	0.906	0.9	0.897	0.894	0.894	0.897	0.903	0.909	0.915	0.924	0.939	0.957	0.978	1.005	1.032	1.062	1.092	1.122	1.149	1.176	1.203	1.227	1.251	1.269	1.284	1.293	1.299	1.299	1.299	1.293	1.287	1.281	1.272	1.266	1.257	1.251	1.245	1.239	1.233	1.227	1.227	1.224	1.221	1.221	1.218	1.215	1.212	1.212	1.212	1.215	1.221	1.233	1.248	1.266	1.284	1.305	1.326	1.35	1.371	1.395	1.419	1.437	1.449	1.458	1.461	1.464	1.464	1.461	1.464	1.464	1.467	1.464	1.467	1.467	1.467	1.467	1.467	1.464	1.461	1.455	1.446	1.434	1.419	1.404	1.389	1.374	1.356	1.338	1.32	1.302	1.284	1.266	1.245	1.227	1.206	1.188	1.164	1.14	1.116	1.089	1.062	1.032	1.005	0.975	0.945	0.915	0.888	0.858	0.834	0.81	0.786	0.765	0.75	0.735	0.723	0.714	0.708	0.708	0.708	0.711	0.714	0.723	0.729	0.741	0.75	0.765	0.777	0.792	0.807	0.822	0.837	0.852	0.864	0.876	0.888	0.9	0.909	0.918	0.924	0.93	0.936	0.942	0.948	0.954	0.96	0.966	0.972	0.978	0.981	0.987	0.993	1.002	1.008	1.017	1.026	1.035	1.044	1.053	1.062	1.071	1.08	1.089	1.095	1.104	1.11	1.116	1.122	1.125	1.131	1.137	1.14	1.143	1.146	1.146	1.146	1.146	1.146	1.146	1.146	1.146	1.143	1.143	1.14	1.137	1.134	1.128	1.125	1.122	1.116	1.113	1.11	1.104	1.098	1.095
Iraq																																																																					2.724	2.706	2.637	2.544	2.415	2.31	2.244	2.157	2.091	2.049	1.995	1.929	1.851	1.761	1.659	1.551	1.44	1.347	1.272	1.206	1.14	1.083	1.029	0.972	0.924	0.873	0.834				0.873	0.936	1.008	1.083	1.158	1.23	1.293	1.332	1.353	1.368	1.377	1.38	1.383	1.374	1.377	1.38	1.374	1.365	1.362	1.377	1.38	1.383	1.392	1.41	1.464	1.518	1.56	1.617	1.68	1.749	1.848	1.914	1.956	2.001	2.064	2.151	2.232	2.328	2.451	2.595	2.7	2.724	2.7	2.664	2.586	2.487	2.382	2.28	2.205	2.139	2.076	2.022	1.977	1.932	1.893	1.86	1.83	1.812	1.791	1.77	1.752	1.728	1.701	1.674	1.641	1.611	1.581	1.551	1.518	1.491	1.464	1.437	1.413	1.392	1.371	1.356	1.338	1.317	1.299	1.275	1.251	1.227	1.206	1.188	1.173	1.161	1.149	1.14	1.134	1.128	1.122	1.125	1.128	1.14	1.149	1.155	1.164	1.17	1.17	1.17	1.17	1.17	1.173	1.176	1.179	1.185	1.191	1.194	1.203	1.218	1.23	1.245	1.26	1.272	1.284	1.287	1.281	1.278	1.269	1.26	1.245	1.233	1.215	1.2	1.185	1.167	1.149	1.137	1.125	1.119	1.116	1.116	1.119	1.125	1.128	1.131	1.134	1.131	1.131	1.128	1.125	1.122	1.113	1.104	1.098	1.086	1.077	1.068	1.059	1.056	1.053	1.053	1.053	1.053	1.053	1.056	1.056	1.056	1.056	1.056	1.053	1.047	1.038	1.026	1.011	0.993	0.975	0.957	0.942	0.927	0.912	0.903	0.897	0.894	0.891	0.891	0.894	0.9	0.912	0.924	0.939	0.954	0.969	0.981	0.99	0.993	0.993	0.99	0.984	0.978	0.972	0.966	0.963	0.963	0.963	0.96	0.957	0.951	0.945	0.942	0.939	0.936	0.933	0.927	0.921	0.912	0.9	0.885	0.873	0.858	0.843	0.831	0.822	0.816	0.807	0.804	0.801	0.798	0.801	0.798	0.801	0.804	0.807	0.813	0.816	0.816	0.816	0.81	0.804	0.795	0.783	0.771	0.765	0.759	0.753	0.747	0.741	0.732	0.723	0.717	0.711	0.708	0.708	0.708	0.711	0.717	0.717	0.714	0.708	0.702	0.696	0.687	0.681	0.675	0.669	0.669	0.666	0.669	0.672	0.678	0.684	0.693	0.702	0.708	0.72	0.732	0.744	0.756	0.771	0.786	0.804	0.819	0.831	0.846	0.861	0.876	0.894	0.909	0.927	0.948	0.972	0.999	1.032	1.074	1.113	1.158	1.212	1.269	1.335	1.404	1.467	1.533	1.596	1.659	1.713	1.767	1.812	1.845	1.869	1.881	1.884	1.878	1.857	1.833	1.803	1.77	1.734	1.695	1.662	1.632	1.605	1.575	1.548	1.524	1.497	1.467	1.443	1.416	1.392	1.371	1.356	1.341
Ireland																																																										3	3	3	3	3	3	3	3	3	3	3	3	2.982	2.805	2.67	2.559	2.451	2.37	2.289	2.205	2.136	2.073	2.112	2.154	2.187	2.232	2.265	2.307	2.316	2.241	2.16	2.07	1.962	1.86	1.758	1.683	1.605	1.524	1.458	1.392	1.326	1.251	1.17	1.101	1.038	0.978	0.927	0.888	0.858	0.819	0.783	0.756	0.72	0.681	0.642	0.603	0.585	0.573	0.555	0.546	0.537	0.525	0.513	0.501	0.486	0.474	0.465	0.456	0.45	0.447	0.426	0.402	0.381	0.363	0.345	0.327	0.309	0.309	0.312	0.312	0.312	0.306	0.3	0.291	0.282	0.276	0.273	0.267																																																				1.476	1.548	1.644	1.791	1.905	1.98	2.007	2.004	1.977	1.926	1.881	1.833	1.779	1.779	1.77	1.767	1.752	1.704	1.656	1.635	1.59	1.575	1.548	1.536	1.518	1.497	1.461	1.434	1.398	1.362	1.323	1.308	1.305	1.302	1.317	1.32	1.338	1.359	1.371	1.395	1.434	1.458	1.5	1.536	1.566	1.593	1.614	1.623	1.617	1.605	1.593	1.581	1.566	1.551	1.542	1.533	1.527	1.527	1.53	1.545	1.545	1.551	1.554	1.566	1.569	1.575	1.593	1.623	1.65	1.683	1.716	1.761	1.797	1.818	1.842	1.854	1.866	1.863	1.845	1.815	1.767	1.713	1.662	1.602	1.536	1.47	1.413	1.353	1.29	1.23	1.167	1.107	1.05	0.996	0.948	0.906	0.861	0.822	0.792	0.762	0.729	0.705	0.684	0.669	0.663	0.657	0.657	0.66	0.663	0.666	0.672	0.678	0.684	0.693	0.699	0.699	0.702	0.699	0.696	0.69	0.681	0.675	0.675	0.678	0.681	0.687	0.696	0.711	0.729	0.747	0.768	0.786	0.807	0.831	0.867	0.906	0.945	0.996	1.062	1.149	1.248	1.35	1.452	1.572	1.662	1.728	1.788	1.848	1.902	1.947	2.028	2.184	2.421	2.649	2.901	3	3	3	3	3	2.871	2.655	2.463	2.274	2.118	1.971	1.836	1.719	1.614	1.512	1.41	1.311	1.212	1.119	1.032	0.957	0.888	0.834	0.78	0.741	0.711	0.684	0.657	0.633	0.612	0.591	0.576	0.564	0.552	0.546	0.543	0.543	0.549	0.552	0.558	0.561	0.567	0.57	0.576	0.585	0.594	0.603	0.615	0.624	0.633	0.645	0.651	0.66	0.666	0.669	0.675	0.675	0.678	0.678	0.678	0.675	0.675	0.675	0.678	0.681	0.687	0.693	0.699	0.708
Israel																																																											3	3	3	3	3	3	3	3	3	3	3	3	3	3	2.946	2.745	2.577	2.421	2.262	2.106	1.953	1.821	1.707	1.608	1.521	1.437	1.368	1.302	1.239	1.179	1.116	1.059	1.008	0.969	0.942	0.918	0.897	0.873	0.846	0.816	0.783	0.75	0.714	0.675	0.645	0.615	0.585	0.555	0.522	0.483	0.447	0.414	0.387	0.36	0.333	0.312	0.291	0.273	0.255	0.24	0.228	0.216											0.285	0.336	0.405	0.492	0.6	0.714	0.837	0.969	1.107	1.236	1.368	1.476	1.557	1.626	1.668	1.686	1.707	1.716	1.725	1.74	1.743	1.737	1.737	1.743	1.752	1.773	1.791	1.812	1.839	1.881	1.923	1.974	2.04	2.097	2.142	2.178	2.196	2.211	2.211	2.196	2.178	2.151	2.121	2.094	2.058	2.025	1.989	1.95	1.908	1.857	1.809	1.767	1.728	1.686	1.65	1.608	1.569	1.53	1.497	1.461	1.425	1.386	1.347	1.311	1.278	1.239	1.203	1.173	1.143	1.122	1.104	1.086	1.068	1.05	1.038	1.026	1.017	1.014	1.011	1.011	1.014	1.014	1.014	1.011	1.005	1.005	1.005	1.008	1.014	1.026	1.041	1.053	1.065	1.083	1.107	1.134	1.164	1.197	1.233	1.275	1.317	1.359	1.398	1.44	1.482	1.521	1.557	1.599	1.623	1.647	1.665	1.677	1.674	1.659	1.644	1.641	1.641	1.65	1.659	1.659	1.641	1.611	1.59	1.563	1.53	1.491	1.455	1.44	1.419	1.386	1.338	1.281	1.221	1.167	1.113	1.068	1.014	0.96	0.912	0.87	0.828	0.771	0.711	0.66	0.618	0.582	0.549	0.516	0.486	0.459	0.438	0.423	0.408	0.393	0.381	0.372	0.366	0.366	0.366	0.369	0.375	0.378	0.384	0.393	0.405	0.42	0.438	0.459	0.477	0.498	0.522	0.543	0.567	0.591	0.615	0.645	0.675	0.705	0.741	0.774	0.81	0.846	0.885	0.921	0.96	1.002	1.047	1.086	1.134	1.179	1.224	1.272	1.314	1.356	1.392	1.428	1.461	1.491	1.503	1.539	1.572	1.617	1.641	1.665	1.686	1.731	1.74	1.755	1.782	1.809	1.83	1.857	1.878	1.89	1.902	1.902	1.905	1.923	1.932	1.935	1.95	1.953	1.947	1.935	1.914	1.899	1.881	1.866	1.854	1.833	1.809	1.785	1.749	1.71	1.671	1.626	1.59	1.545	1.5	1.449	1.404	1.365	1.329	1.296	1.266	1.236	1.221	1.212	1.194	1.185	1.173	1.167	1.176	1.179	1.182	1.173	1.164	1.155	1.143	1.122	1.098	1.071	1.047	1.023	0.996	0.963	0.933	0.909	0.888	0.873	0.861	0.852	0.852	0.855	0.852	0.858	0.87	0.885	0.903	0.93	0.948	0.966	0.978	0.987	0.987	0.984	0.969	0.963	0.954	0.936
Italy																																				3	3	3	3	3	3	3	3	3	3	3	3	3	3	3	3	3	3	3	3	3	3	3	3	3	2.937	2.826	2.718	2.604	2.49	2.376	2.262	2.154	2.052	1.953	1.866	1.779	1.695	1.614	1.539	1.47	1.404	1.341	1.284	1.233	1.188	1.146	1.11	1.077	1.047	1.02	0.999	0.978	0.96	0.939	0.924	0.912	0.9	0.888	0.873	0.858	0.846	0.828	0.813	0.798	0.78	0.768	0.753	0.741	0.726	0.705	0.687	0.669	0.651	0.633	0.612	0.597	0.582	0.567	0.555	0.54	0.531	0.519	0.51	0.501	0.492	0.486	0.48	0.48	0.477	0.468	0.465	0.459	0.456	0.453	0.447	0.441	0.441	0.438	0.435	0.432	0.429	0.423	0.42	0.417	0.417	0.414	0.408	0.408	0.408	0.411	0.411	0.417	0.432	0.441	0.45	0.462	0.471	0.477	0.492	0.498	0.519	0.537	0.549	0.561	0.573	0.573	0.57	0.579	0.588	0.603	0.621	0.642	0.654	0.666	0.663	0.663	0.666	0.669	0.672	0.687	0.711	0.732	0.75	0.768	0.783	0.795	0.813	0.834	0.849	0.87	0.888	0.906	0.93	0.951	0.978	1.008	1.035	1.059	1.08	1.098	1.113	1.125	1.14	1.158	1.182	1.206	1.236	1.266	1.296	1.314	1.341	1.365	1.386	1.401	1.416	1.437	1.464	1.497	1.545	1.602	1.653	1.713	1.77	1.821	1.857	1.875	1.878	1.869	1.848	1.818	1.788	1.758	1.719	1.68	1.644	1.608	1.575	1.536	1.497	1.461	1.428	1.395	1.365	1.341	1.317	1.299	1.281	1.269	1.254	1.242	1.233	1.224	1.218	1.215	1.212	1.215	1.215	1.224	1.233	1.248	1.266	1.284	1.308	1.341	1.38	1.437	1.503	1.575	1.65	1.725	1.8	1.878	1.953	2.025	2.097	2.151	2.19	2.229	2.262	2.289	2.313	2.328	2.331	2.331	2.328	2.319	2.307	2.292	2.268	2.232	2.19	2.142	2.097	2.049	2.007	1.962	1.914	1.869	1.827	1.782	1.74	1.695	1.653	1.614	1.575	1.539	1.503	1.467	1.431	1.395	1.362	1.326	1.29	1.254	1.218	1.185	1.149	1.116	1.083	1.053	1.023	0.993	0.966	0.939	0.918	0.894	0.876	0.855	0.837	0.825	0.813	0.804	0.795	0.792	0.789	0.789	0.786	0.786	0.786	0.786	0.789	0.795	0.804	0.81	0.816	0.819	0.822	0.822	0.822	0.828	0.834	0.846	0.861	0.876	0.897	0.915	0.927	0.945	0.972	1.002	1.029	1.05	1.065	1.074	1.08	1.08	1.074	1.065	1.05	1.038	1.029	1.014	0.996	0.978	0.96	0.948	0.936	0.924	0.918	0.915	0.912	0.915	0.915	0.918	0.924	0.933	0.942	0.951	0.957	0.966	0.972	0.978	0.987	0.993	0.999	1.005	1.011	1.017	1.026	1.032	1.041	1.05	1.059	1.074	1.092	1.113	1.137	1.164	1.191	1.221	1.251	1.284	1.314	1.344	1.371	1.392	1.41	1.422	1.431	1.437	1.44	1.437	1.437	1.431
Jamaica																																																																																																																																																																																																																							2.016	2.256	2.52	2.676	2.688	2.715	2.754	2.754	2.697	2.535	2.466	2.439	2.349	2.244	2.088	1.959	1.878	1.782	1.677	1.575	1.491	1.428	1.383	1.347	1.302	1.266	1.263	1.275	1.311	1.344	1.359	1.383	1.41	1.428	1.428	1.413	1.392	1.389	1.377	1.344	1.305	1.263	1.215	1.17	1.116	1.068	1.029	0.99	0.966	0.954	0.939	0.918	0.9	0.891	0.882	0.864	0.849	0.831	0.822	0.813	0.81	0.81	0.798	0.774	0.753	0.732	0.708	0.678	0.651	0.645	0.645	0.66	0.681	0.699	0.702	0.708	0.711	0.717	0.717	0.717	0.714	0.726	0.732	0.732	0.738	0.732	0.726	0.732	0.744	0.756	0.78	0.798	0.831	0.876	0.921	0.963	0.993	1.014	1.023	1.026	1.026	1.014	0.999	0.993	0.984	0.987	0.99	0.99	0.996	1.011	1.023	1.044	1.068	1.098	1.128	1.146	1.161	1.17	1.176	1.176	1.173	1.161	1.149	1.14	1.137	1.128	1.104	1.074	1.038	1.014	0.981	0.954	0.918	0.897	0.9	0.909	0.915	0.918	0.915	0.915	0.921	0.924	0.948	0.978	1.02	1.062	1.119	1.155	1.17	1.182	1.185	1.185	1.194	1.203	1.218	1.242	1.254	1.263	1.287	1.293	1.281	1.278	1.269	1.266	1.266	1.263	1.287	1.341	1.398	1.455	1.527	1.596	1.656	1.707	1.74	1.752	1.755	1.755	1.749	1.734	1.701	1.665	1.644	1.62	1.569	1.515	1.464	1.413	1.368	1.332	1.299	1.272	1.251	1.236	1.23	1.23	1.233	1.257	1.308	1.377	1.455	1.524	1.575	1.608	1.623	1.629
Japan																																																																1.497	1.5	1.527	1.602	1.713	1.821	1.968	2.136	2.301	2.457	2.574	2.643	2.667	2.646	2.631	2.625	2.613	2.601	2.559	2.493	2.418	2.331	2.238	2.139	2.04	1.941	1.86	1.779	1.701	1.623	1.545	1.464	1.389	1.314	1.245	1.179	1.116	1.056	1.002	0.957	0.912	0.867	0.825	0.786	0.747	0.711	0.675	0.642	0.609	0.579	0.555	0.534	0.507	0.48	0.447	0.417	0.387	0.357	0.333	0.315	0.3	0.294	0.288	0.282	0.276	0.27	0.27	0.276															0.591	0.612	0.633	0.663	0.699	0.738	0.774	0.807	0.84	0.876	0.918	0.963	1.008	1.053	1.098	1.158	1.233	1.323	1.407	1.506	1.608	1.704	1.779	1.818	1.857	1.917	1.965	2.007	2.031	2.04	2.082	2.088	2.085	2.103	2.097	2.067	2.061	2.034	2.034	2.022	1.989	1.965	1.947	1.929	1.917	1.926	1.929	1.938	1.941	1.944	1.932	1.911	1.869	1.839	1.803	1.767	1.725	1.674	1.62	1.56	1.503	1.446	1.386	1.329	1.281	1.239	1.203	1.164	1.125	1.086	1.053	1.023	0.996	0.972	0.948	0.93	0.915	0.903	0.888	0.867	0.846	0.828	0.81	0.792	0.777	0.762	0.747	0.738	0.729	0.723	0.717	0.711	0.708	0.705	0.705	0.708	0.714	0.723	0.735	0.744	0.747	0.753	0.756	0.759	0.762	0.765	0.768	0.777	0.792	0.807	0.822	0.831	0.843	0.855	0.873	0.891	0.906	0.924	0.942	0.957	0.969	0.972	0.972	0.975	0.978	0.984	0.99	0.993	1.002	1.008	1.014	1.02	1.026	1.032	1.041	1.053	1.065	1.077	1.092	1.107	1.119	1.137	1.149	1.167	1.188	1.212	1.239	1.266	1.296	1.335	1.377	1.419	1.458	1.497	1.527	1.554	1.581	1.608	1.632	1.653	1.671	1.683	1.674	1.653	1.629	1.602	1.572	1.542	1.512	1.491	1.47	1.446	1.422	1.392	1.362	1.332	1.308	1.293	1.278	1.269	1.263	1.257	1.254	1.248	1.242	1.236	1.233	1.227	1.224	1.221	1.218	1.215	1.212	1.212	1.215	1.218	1.221	1.227	1.236	1.245	1.248	1.248	1.248	1.248	1.254	1.269	1.29	1.323	1.368	1.413	1.458	1.488	1.506	1.512	1.509	1.506	1.497	1.485	1.47	1.452	1.428	1.389	1.344	1.296	1.245	1.197	1.152	1.11	1.068	1.032	0.996	0.96	0.921	0.882	0.843	0.81	0.777	0.747	0.72	0.696	0.675	0.651	0.63	0.612	0.591	0.573	0.558	0.543	0.534	0.525	0.519	0.513	0.507	0.504	0.501	0.498	0.501	0.504	0.51	0.513	0.519	0.528	0.534	0.543	0.546	0.555	0.564	0.576	0.591	0.609	0.63	0.657	0.681	0.702	0.726
Jordan																																																																																																																																																																																																																														2.202	2.178	2.124	2.073	2.04	1.992	1.95	1.899	1.845	1.806	1.776	1.74	1.749	1.776	1.845	1.929	1.995	2.052	2.127	2.16	2.175	2.16	2.136	2.187	2.232	2.28	2.337	2.436	2.478	2.514	2.514	2.61	2.682	2.661	2.61	2.559	2.544	2.52	2.43	2.334	2.265	2.19	2.115	2.022	1.95	1.905	1.878	1.848	1.821	1.794	1.761	1.722	1.692	1.665	1.647	1.629	1.62	1.617	1.626	1.626	1.62	1.623	1.632	1.638	1.671	1.698	1.725	1.746	1.761	1.764	1.764	1.752	1.737	1.722	1.707	1.68	1.656	1.62	1.581	1.542	1.518	1.488	1.461	1.434	1.416	1.395	1.368	1.335	1.302	1.272	1.242	1.218	1.194	1.173	1.143	1.116	1.086	1.059	1.029	0.999	0.972	0.951	0.93	0.909	0.888	0.87	0.852	0.831	0.813	0.798	0.786	0.768	0.756	0.744	0.735	0.726	0.717	0.711	0.708	0.705	0.702	0.696	0.693	0.69	0.687	0.687	0.684	0.684	0.681	0.678	0.678	0.675	0.672	0.672	0.672	0.678	0.681	0.684	0.687	0.69	0.693	0.693	0.693	0.69	0.687	0.684	0.681	0.678	0.672	0.672	0.672	0.675	0.678	0.684	0.693	0.708	0.729	0.753	0.78	0.813	0.849	0.882	0.924	0.966	1.014	1.062	1.107	1.152	1.203	1.254	1.308	1.362	1.404	1.431	1.458	1.494	1.539	1.587	1.632	1.68	1.74	1.782	1.806	1.83	1.842	1.851	1.863	1.872	1.875	1.872	1.866	1.857	1.848	1.839	1.836	1.827	1.818	1.812	1.803
Kazakhstan																																																																												2.775	2.637	2.493	2.364	2.244	2.124	2.037	1.992	1.995	1.992	1.992	2.031	2.049	2.031	2.007	1.971	1.959	1.95	1.941	1.935	1.926	1.887	1.848	1.8	1.77	1.731	1.713	1.686	1.656	1.623	1.599	1.56	1.527	1.482	1.443	1.413	1.374	1.332	1.293	1.245	1.194	1.17	1.185	1.194	1.2	1.224	1.284	1.332	1.395	1.434	1.47	1.509	1.536	1.536	1.56	1.557	1.536	1.533	1.533	1.509	1.464	1.416	1.35	1.287	1.23	1.17	1.137	1.107	1.074	1.05	1.047	1.041	1.032	1.011	1.029	1.062	1.113	1.164	1.218	1.278	1.332	1.371	1.377	1.395	1.395	1.389	2.028	2.718	3	3	3	3	3	2.559	2.25	2.025	1.872	1.743	1.665	1.608	1.539	1.452	1.362	1.26	1.179	1.083	0.984	0.984	0.984	0.99	1.002	1.014	1.008	0.999	0.99	0.981	0.972	0.963	0.966	0.984	0.999	1.032	1.062	1.095	1.134	1.146	1.152	1.155	1.143	1.134	1.125	1.119	1.086	1.053	1.023	0.981	0.936	0.885	0.819	0.78	0.747	0.714	0.678	0.642	0.615	0.591	0.57	0.549	0.531	0.522	0.516	0.51	0.498	0.489	0.483	0.474	0.483	0.498	0.513	0.525	0.534	0.546	0.543	0.537	0.522	0.51	0.516	0.516	0.51	0.519	0.522	0.525	0.528	0.525	0.534	0.54	0.546	0.552	0.558	0.567	0.576	0.585	0.594	0.603	0.612	0.624	0.636	0.648	0.666	0.684	0.702	0.726	0.744	0.762	0.783	0.801	0.819	0.837	0.858	0.879	0.894	0.909	0.918	0.927	0.936	0.945	0.966	0.993	1.032	1.083	1.143	1.206	1.275	1.341	1.407	1.467	1.518	1.566	1.602	1.626	1.641	1.641	1.635	1.617	1.608	1.596	1.584	1.572	1.56	1.542	1.521	1.473	1.446	1.419	1.395	1.371	1.353	1.335	1.326	1.308	1.284	1.263	1.242	1.221	1.2	1.191	1.176	1.164	1.152	1.14	1.128	1.119	1.098	1.086	1.077	1.065	1.05	1.035	1.023	1.017	1.011	0.999	0.993	0.99	0.993	0.996	0.996	0.996	0.999	1.002	1.005	1.011	1.014	1.017	1.014	1.017	1.02	1.017	1.011	1.005	1.005	1.005	1.002	1.002	1.008	1.014	1.026	1.044	1.065	1.089	1.116	1.152	1.188	1.227	1.266	1.302	1.332	1.359	1.374	1.38	1.38	1.371	1.359	1.344	1.323	1.284	1.254	1.224	1.191	1.158	1.125	1.092	1.071	1.041	1.014	0.987	0.963	0.939	0.918	0.909	0.891	0.876	0.864	0.852	0.843	0.837	0.819	0.816	0.816	0.819	0.822	0.828	0.834	0.84	0.846	0.855	0.861	0.867	0.873	0.882	0.888	0.9	0.915	0.933	0.957
Kenya																																																																																																																									1.596	1.638	1.653	1.638	1.647	1.665	1.71	1.773	1.845	1.935	2.007	2.034	2.031	2.004	1.953	1.899	1.845	1.827	1.806	1.794	1.761	1.725	1.671	1.62	1.563	1.521	1.482	1.461	1.455	1.452	1.44	1.437	1.419	1.398	1.392	1.38	1.374	1.383	1.392	1.404	1.41	1.413	1.416	1.425	1.443	1.452	1.467	1.473	1.473	1.482	1.503	1.5	1.5	1.494	1.506	1.521	1.527	1.518	1.524	1.539	1.557	1.563	1.572	1.587	1.602	1.596	1.599	1.596	1.59	1.572	1.554	1.539	1.524	1.5	1.476	1.455	1.437	1.404	1.371	1.347	1.317	1.29	1.26	1.236	1.215	1.194	1.164	1.137	1.104	1.071	1.032	0.999	0.963	0.927	0.894	0.864	0.834	0.804	0.771	0.738	0.705	0.678	0.654	0.633	0.618	0.606	0.597	0.588	0.579	0.567	0.555	0.546	0.534	0.522	0.519	0.516	0.51	0.507	0.504	0.507	0.513	0.516	0.525	0.537	0.549	0.57	0.591	0.612	0.633	0.651	0.672	0.699	0.732	0.762	0.789	0.828	0.87	0.903	0.927	0.951	0.987	1.032	1.086	1.14	1.194	1.251	1.317	1.392	1.452	1.503	1.557	1.605	1.656	1.674	1.707	1.725	1.74	1.752	1.755	1.755	1.764	1.743	1.737	1.74	1.722	1.71	1.68	1.665	1.647	1.623	1.587	1.551	1.521	1.503	1.476	1.455	1.431	1.407	1.392	1.368	1.344	1.311	1.29	1.266	1.248	1.233	1.215	1.191	1.167	1.14	1.119	1.095	1.068	1.044	1.026	1.011	0.999	0.984	0.966	0.945	0.927	0.912	0.894	0.879	0.855	0.834	0.819	0.801	0.786	0.768	0.741	0.717	0.696	0.681	0.663	0.642	0.627	0.615	0.606	0.597	0.582	0.567	0.549	0.531	0.513	0.498	0.48	0.465	0.447	0.432	0.417	0.414	0.408	0.414	0.432	0.447	0.459	0.483	0.501	0.525	0.552	0.576	0.597	0.612	0.624	0.627	0.627	0.612	0.6	0.588	0.582	0.585	0.597	0.609	0.621	0.633	0.645	0.66	0.672	0.687	0.702	0.729	0.759	0.789	0.81	0.834	0.861	0.888	0.921	0.945	0.966	0.993	1.014	1.035	1.053	1.062	1.077	1.086	1.098	1.116	1.137	1.164	1.188	1.221	1.251	1.284	1.317	1.353	1.383	1.44	1.485	1.536	1.581	1.629	1.683	1.731	1.773	1.788	1.812	1.842
Korea, South																																3	3	3	3	3	3	3	3	3	3	3	3	3	3	3	2.733	2.466	2.205	2.004	1.833	1.68	1.542	1.416	1.299	1.188	1.077	0.969	0.864	0.768	0.681	0.603	0.552	0.507	0.471	0.453	0.453	0.459	0.474	0.489	0.513	0.534	0.555	0.573	0.582	0.594	0.603	0.606	0.612	0.612	0.609	0.603	0.591	0.573	0.549	0.522	0.495	0.468	0.438	0.408	0.381	0.354	0.33																																																																						1.098	1.104	1.107	1.113	1.119	1.122	1.134	1.14	1.143	1.137	1.128	1.122	1.11	1.095	1.08	1.068	1.053	1.029	1.011	0.996	0.984		0.981	0.999	1.014	1.023	1.038	1.038	1.032	1.008	0.984	0.969	0.954	0.933	0.918	0.903	0.879	0.849	0.819	0.795			0.786	0.852	0.984	1.167	1.404	1.698	2.007	2.298	2.514	2.634	2.664	2.628	2.556	2.49	2.409	2.316	2.208	2.103	2.004	1.911	1.803	1.698	1.596	1.5	1.41	1.329	1.251	1.179	1.11	1.047	0.987	0.933	0.882	0.831	0.795	0.762	0.735	0.714	0.699	0.687	0.681	0.675	0.666	0.66	0.654	0.648	0.642	0.639	0.63	0.624	0.618	0.612	0.612	0.615	0.618	0.624	0.627	0.636	0.642	0.651	0.663	0.672	0.69	0.711	0.732	0.759	0.78	0.792	0.804	0.816	0.843	0.867	0.891	0.912	0.936	0.96	0.984	0.999	1.02	1.041	1.062	1.086	1.107	1.122	1.128	1.131	1.137	1.14	1.143	1.149	1.152	1.167	1.188	1.206	1.233	1.275	1.326	1.392	1.461	1.542	1.614	1.671	1.716	1.749	1.788	1.821	1.839	1.848	1.848	1.839	1.824	1.794	1.761	1.731	1.704	1.686	1.671	1.656	1.641	1.62	1.608	1.608	1.602	1.602	1.605	1.614	1.629	1.632	1.629	1.623	1.611	1.593	1.575	1.557	1.536	1.506	1.479	1.452	1.422	1.392	1.359	1.323	1.287	1.254	1.221	1.191	1.161	1.128	1.095	1.068	1.038	1.005	0.972	0.939	0.909	0.882	0.858	0.831	0.807	0.786	0.762	0.741	0.723	0.702	0.687	0.675	0.669	0.669	0.672	0.675	0.681	0.687	0.693	0.702	0.711	0.72	0.732	0.747	0.759	0.771	0.78	0.786	0.789	0.792	0.792	0.798	0.807	0.819	0.837	0.858	0.882	0.909	0.933	0.954	0.972	0.981	0.984	0.987	0.99	0.99	0.99	0.984	0.975	0.963	0.951	0.939	0.927	0.921	0.921	0.927	0.936	0.951	0.966	0.981	0.993	1.005
Kosovo																																																																																																																																																			1.932	2.181	2.379	2.532	2.604	2.604	2.583	2.463	2.298	2.175	2.061	1.956	1.872	1.8	1.749	1.698	1.647	1.596	1.557	1.536	1.524	1.533	1.569	1.614	1.674	1.734	1.773	1.806	1.815	1.794	1.758	1.707	1.65	1.587	1.521	1.461	1.416	1.377	1.344	1.317	1.299	1.287	1.284	1.278	1.287	1.299	1.311	1.326	1.341	1.353	1.356	1.35	1.335	1.314	1.287	1.251	1.215	1.185	1.152	1.122	1.092	1.059	1.029	1.002	0.972	0.945	0.924	0.906	0.891	0.879	0.87	0.861	0.852	0.843	0.834	0.828	0.825	0.825	0.825	0.825	0.822	0.816	0.813	0.81	0.801	0.792	0.783	0.774	0.765	0.753	0.738	0.717	0.702	0.69	0.675	0.66	0.648	0.636	0.63	0.624	0.618	0.621	0.627	0.633	0.639	0.648	0.654	0.66	0.663	0.669	0.675	0.678	0.678	0.678	0.675	0.678	0.684	0.693	0.708	0.735	0.771	0.816	0.864	0.924	0.993	1.068	1.149	1.23	1.317	1.398	1.464	1.524	1.545	1.527	1.599	1.62	1.713	1.749	1.734	1.833	2.01	2.109	2.241	2.307	2.322	2.298	2.355	2.343	2.304	2.259	2.211	2.157	2.172	2.085	1.971	1.908	1.842	1.779	1.746	1.695	1.638	1.605	1.554	1.506	1.461	1.419	1.362	1.326	1.302	1.257	1.2	1.14	1.104	1.077	1.053	1.02	1.011	1.011	1.023	1.005	0.99	0.975	0.96	0.951	0.948	0.966	0.948	0.93	0.912	0.891	0.858	0.813	0.753	0.729	0.702	0.678	0.657	0.639	0.639	0.624	0.609	0.603	0.594	0.597	0.6	0.612	0.627	0.645	0.663	0.693	0.714	0.756	0.777	0.813	0.858	0.9	0.939	0.963	0.987	1.008	1.026	1.047	1.035	1.056	1.071	1.086	1.086	1.101	1.119	1.146	1.137	1.131	1.134	1.137	1.128	1.119	1.113	1.104	1.104	1.083	1.071	1.065	1.056	1.029	1.044	1.062	1.053	1.041	1.029	1.02	1.068	1.05	1.035	1.065	1.11	1.14	1.17	1.158	1.146	1.188	1.239	1.254	1.287	1.362	1.392	1.491	1.497	1.494	1.488	1.503	1.473	1.47	1.485	1.482
Kuwait																																																																												2.658	2.937	3	3	3	3	2.997	2.811	2.622	2.424	2.301	2.211	2.097	2.025	1.953	1.893	1.86	1.827	1.809	1.818	1.815	1.836	1.857	1.89	1.923	1.95	1.956	1.965	1.968	2.004	2.028	2.025	2.034	2.034	2.082	2.118	2.16	2.181	2.217	2.229	2.244	2.22	2.19	2.145	2.088	2.037	1.98	1.923	1.854	1.785	1.707	1.638	1.569	1.506	1.452	1.404	1.359	1.326	1.293	1.257	1.221	1.179	1.143	1.113	1.086	1.062	1.047	1.026	1.008	0.984	0.96	0.933	0.906	0.882	0.867	0.858	0.849	0.846	0.849	0.858	0.87	0.888	0.912	0.939	0.966	0.993	1.017	1.041	1.062	1.077	1.095	1.11	1.116	1.122	1.119	1.11	1.095	1.086	1.074	1.068	1.062	1.056	1.05	1.047	1.035	1.023	1.011	1.002	0.99	0.987	0.984	0.981	0.981	0.981	0.981	0.984	0.981	0.975	0.975	0.975	0.969	0.96	0.954	0.951	0.945	0.939	0.936	0.936	0.936	0.936	0.945	0.957	0.969	0.984	0.999	1.017	1.032	1.038	1.047	1.056	1.056	1.053	1.047	1.041	1.038	1.035	1.029	1.026	1.023	1.023	1.026	1.038	1.047	1.059	1.077	1.098	1.122	1.137	1.146	1.155	1.167	1.173	1.176	1.176	1.173	1.17	1.161	1.149	1.128	1.107	1.083	1.059	1.038	1.02	1.008	0.993	0.978	0.969	0.954	0.939	0.921	0.909	0.903	0.903	0.897	0.903	0.915	0.921	0.93	0.942	0.96	0.978	0.996	1.02	1.053	1.083	1.107	1.125	1.152	1.176	1.194	1.206	1.218	1.227	1.23	1.23	1.227	1.218	1.206	1.194	1.182	1.173	1.161	1.146	1.134	1.128	1.119	1.11	1.107	1.104	1.101	1.101	1.101	1.101	1.098	1.089	1.074	1.059	1.038	1.011	0.987	0.96	0.933	0.906	0.876	0.846	0.816	0.786	0.756	0.732	0.711	0.693	0.681	0.672	0.663	0.66	0.657	0.654	0.654	0.654	0.66	0.666	0.672	0.681	0.693	0.702	0.714	0.723	0.735	0.747	0.759	0.771	0.783	0.795	0.804	0.813	0.822	0.828	0.834	0.843	0.852	0.861	0.87	0.885	0.903	0.924	0.954	0.996	1.047	1.104	1.164	1.23	1.299	1.356	1.407	1.446	1.473	1.488	1.497	1.494	1.482	1.464	1.449	1.428	1.41	1.383	1.362	1.344	1.329	1.314	1.311	1.308	1.314	1.326	1.341	1.362	1.386	1.416	1.449	1.485	1.515	1.545	1.566	1.581	1.581	1.575	1.56	1.545	1.524	1.5	1.476	1.449	1.422	1.395	1.368	1.341	1.32	1.296	1.284	1.275	1.275	1.278	1.293	1.314	1.341	1.365	1.389	1.404	1.416	1.422	1.422	1.419	1.413	1.404	1.395
Kyrgyzstan																																																																																																																																		1.362	1.407	1.44	1.461	1.458	1.434	1.395	1.35	1.314	1.275	1.242	1.209	1.188	1.152	1.107	1.083	1.095	1.128	1.185	1.224	1.311	1.443	1.65	1.764	1.932	2.082	2.238	2.352	2.352	2.346	2.355	2.292	2.313	2.34	2.298	2.253	2.16	2.133	2.079	1.998	1.92	1.881	1.866	1.866	1.821	1.77	1.728	1.665	1.617	2.079	2.58	2.865	3	3	2.991	2.874	2.427	2.103	1.902	1.752	1.638	1.53	1.455	1.35	1.245	1.143	1.038	0.93	0.798	0.663	0.633	0.624	0.606	0.591	0.573	0.576	0.564	0.558	0.552	0.543	0.537	0.528	0.516	0.504	0.492	0.474	0.462	0.444	0.432	0.42	0.411	0.402	0.393	0.384	0.375	0.369	0.366	0.363	0.36	0.36	0.357	0.354	0.354	0.354	0.357	0.36	0.363	0.366	0.375	0.381	0.387	0.399	0.411	0.423	0.438	0.456	0.474	0.492	0.519	0.549	0.6	0.651	0.705	0.771	0.843	0.912	0.975	1.044	1.11	1.17	1.236	1.296	1.344	1.398	1.434	1.473	1.512	1.542	1.569	1.599	1.635	1.671	1.704	1.725	1.743	1.755	1.767	1.764	1.758	1.737	1.719	1.695	1.668	1.638	1.602	1.539	1.506	1.485	1.461	1.419	1.374	1.335	1.314	1.284	1.257	1.218	1.197	1.182	1.167	1.179	1.164	1.131	1.113	1.104	1.095	1.083	1.05	1.035	1.02	1.023	1.017	0.999	0.984	0.966	0.963	0.96	0.939	0.921	0.918	0.915	0.921	0.915	0.912	0.9	0.891	0.894	0.891	0.867	0.852	0.852	0.858	0.861	0.84	0.828	0.819	0.816	0.798	0.783	0.768	0.744	0.729	0.72	0.705	0.681	0.666	0.654	0.657	0.645	0.627	0.621	0.624	0.615	0.609	0.606	0.609	0.615	0.618	0.627	0.63	0.633	0.642	0.654	0.666	0.681	0.699	0.72	0.741	0.756	0.756	0.762	0.771	0.762	0.771	0.774	0.762	0.759	0.756	0.753	0.744	0.735	0.732	0.726	0.726	0.723	0.708	0.702	0.678	0.669	0.675	0.663	0.654	0.66	0.672	0.678	0.666	0.672	0.681	0.693	0.696	0.699	0.705	0.723	0.717	0.72	0.726	0.738	0.75	0.756	0.765	0.762	0.765	0.756	0.75	0.738	0.738	0.741	0.765	0.774	0.783	0.786	0.807
Laos
Latvia																																																																																																																																																																																																																																																																2.637	2.727	2.742	2.724	2.616	2.562	2.526	2.469	2.394	2.34	2.277	2.214	2.145	2.076	2.04	1.983	1.911	1.854	1.824	1.8	1.785	1.779	1.797	1.803	1.8	1.794	1.797	1.794	1.767	1.743	1.728	1.71	1.692	1.683	1.668	1.668	1.65	1.626	1.602	1.59	1.581	1.578	1.572	1.569	1.557	1.548	1.536	1.506	1.473	1.452	1.434	1.419	1.416	1.41	1.422	1.44	1.458	1.47	1.476	1.482	1.491	1.5	1.506	1.506	1.503	1.503	1.494	1.482	1.458	1.431	1.401	1.377	1.356	1.335	1.32	1.308	1.305	1.302	1.299	1.296	1.305	1.311	1.323	1.326	1.323	1.314	1.308	1.296	1.287	1.287	1.287	1.278	1.272	1.266	1.254	1.242	1.218	1.206	1.218	1.227	1.233	1.239	1.242	1.23	1.218	1.203	1.191	1.176	1.164	1.152	1.146	1.131	1.107	1.083	1.065	1.044	1.026	1.014	1.008	0.999	0.993	0.99	0.99	0.996	0.996	0.999	1.008	1.017	1.023	1.029	1.035	1.038	1.041	1.041	1.038	1.035	1.029	1.023	1.017	1.011	1.005	0.999	0.999	0.993	0.996	0.996	0.999	1.002	1.005	1.008	1.011	1.014	1.017	1.02	1.017	1.014	1.008	1.002	0.99	0.978	0.963	0.951	0.942	0.933	0.924
Lebanon																																																																																																																																																																													1.392	1.59	1.758	1.92	2.025	2.094	2.115	2.058	1.983	1.935	1.893	1.881	1.869	1.872	1.869	1.872	1.875	1.875	1.857	1.845	1.824	1.803	1.788	1.743	1.722	1.713	1.704	1.695	1.695	1.695	1.722	1.722	1.722	1.716	1.716	1.722	1.731	1.743	1.764	1.788	1.818	1.839	1.845	1.836	1.815	1.788	1.764	1.737	1.71	1.68	1.647	1.614	1.575	1.533	1.485	1.437	1.386	1.341	1.302	1.266	1.233	1.203	1.179	1.158	1.158	1.149	1.14	1.137	1.14	1.149	1.17	1.179	1.203	1.233	1.266	1.302	1.341	1.368	1.386	1.413	1.437	1.458	1.473	1.482	1.479	1.485	1.476	1.47	1.458	1.446	1.428	1.413	1.395	1.374	1.35	1.329	1.308	1.287	1.269	1.245	1.224	1.203	1.182	1.164	1.149	1.14	1.134	1.131	1.137	1.146	1.155	1.17	1.182	1.197	1.206	1.215	1.227	1.239	1.245	1.245	1.245	1.242	1.236	1.224	1.209	1.194	1.179	1.164	1.152	1.143	1.134	1.122	1.107	1.098	1.092	1.08	1.068	1.056	1.05	1.044	1.038	1.032	1.032	1.032	1.026	1.023	1.008	1.005	1.002	0.996	0.99	0.99	0.987	0.993	0.99	0.987	0.984	0.984	0.99	1.002	1.026	1.038	1.05	1.068	1.089	1.113	1.134	1.143	1.164	1.182	1.203	1.221	1.242	1.257	1.281	1.305	1.335	1.368	1.404	1.44	1.491	1.551	1.605	1.644	1.674	1.695	1.707	1.716	1.713	1.704	1.686	1.665	1.638	1.605	1.557	1.5	1.449	1.401	1.356	1.311	1.269	1.23	1.188	1.146	1.107	1.068	1.032	0.999	0.975	0.96	0.945	0.93	0.921	0.912	0.906	0.903	0.903	0.909	0.912	0.921	0.927	0.933	0.939	0.939	0.942	0.939	0.939	0.942	0.948	0.957	0.969	0.981	0.993	1.011	1.029	1.047	1.068	1.089	1.113	1.137	1.161	1.182	1.197	1.206	1.212	1.218	1.218	1.218
Lesotho																																																																																																																																																																																																																																																																																																																																																	2.502	2.43	2.178	1.995	1.86	1.917	1.971	1.929	1.878	1.869	1.854	1.83	1.692	1.572	1.788	2.067	2.607	2.958	3	3	3	3	2.721	2.358	2.115	1.848	1.749	1.668	1.56	1.497	1.428	1.365	1.278	1.173	1.068	0.999	0.924	0.918	0.912	0.96	0.948	0.936	0.951	0.927	0.894	0.864	0.834	0.81	0.807	0.804	0.822	0.801	0.774	0.756	0.768	0.765	0.747	0.759	0.774	0.777	0.771	0.768	0.723	0.678	0.621	0.591	0.573	0.543	0.477	0.432	0.39	0.336	0.273	0.195
Liberia
Libya																																																																																																																																																																								1.569	1.626	1.695	1.722	1.728	1.713	1.692	1.671	1.614	1.566	1.542	1.521	1.509	1.5	1.5	1.509	1.524	1.554	1.59	1.632	1.668	1.713	1.782	1.845	1.89	1.893	1.884	1.875	1.845	1.815	1.809	1.794	1.779	1.767	1.779	1.8	1.806	1.8	1.791	1.8	1.818	1.812	1.806	1.797	1.761	1.734	1.695	1.632	1.578	1.518	1.47	1.437	1.404	1.368	1.35	1.332	1.326	1.317	1.323	1.332	1.356	1.392	1.437	1.482	1.524	1.542	1.566	1.575	1.56	1.533	1.497	1.464	1.446	1.41	1.386	1.368	1.344	1.32	1.293	1.26	1.23	1.2	1.173	1.155	1.143	1.131	1.116	1.107	1.089	1.071	1.05	1.035	1.029	1.035	1.044	1.059	1.08	1.107	1.134	1.155	1.173	1.191	1.206	1.215	1.224	1.224	1.218	1.212	1.191	1.191	1.194	1.194	1.188	1.188	1.182	1.179	1.173	1.158	1.14	1.128	1.116	1.107	1.104	1.089	1.071	1.056	1.044	1.032	1.023	1.011	0.999	0.993	0.99	0.984	0.972	0.957	0.942	0.927	0.912	0.897	0.879	0.861	0.846	0.834	0.828	0.828	0.825	0.828	0.834	0.849	0.861	0.873	0.882	0.894	0.906	0.915	0.921	0.927	0.933	0.933	0.936	0.939	0.942	0.942	0.942	0.942	0.942	0.942	0.933	0.93	0.927	0.927	0.924	0.927	0.924	0.924	0.921	0.912	0.906	0.9	0.897	0.891	0.888	0.882	0.879	0.876	0.873	0.873	0.876	0.882	0.894	0.921	0.948	0.972	1.002	1.035	1.065	1.092	1.11	1.131	1.149	1.167	1.179	1.191	1.2	1.209	1.215	1.221	1.215	1.209	1.209	1.206	1.209	1.209	1.206	1.206	1.206	1.197	1.182	1.158	1.131	1.104	1.074	1.038	0.999	0.957	0.921	0.885	0.852	0.816	0.777	0.747	0.726	0.717	0.711	0.708	0.726	0.759	0.81	0.867	0.927	0.993	1.053	1.116	1.176	1.233	1.281	1.323	1.356	1.386	1.404	1.416	1.416
Liechtenstein
Lithuania																																																																																																																																																																																																																																																		1.245	1.296	1.353	1.407	1.464	1.53	1.596	1.644	1.68	1.707	1.737	1.761	1.755	1.752	1.74	1.722	1.695	1.662	1.629	1.599	1.56	1.536	1.521	1.506	1.494	1.479	1.485	1.5	1.515	1.533	1.554	1.578	1.617	1.656	1.704	1.758	1.824	1.923	2.004	2.088	2.172	2.226	2.277	2.301	2.289	2.277	2.232	2.172	2.154	2.154	2.172	2.163	2.139	2.121	2.097	2.07	2.019	1.95	1.89	1.827	1.782	1.743	1.704	1.665	1.638	1.608	1.581	1.554	1.53	1.506	1.488	1.47	1.452	1.437	1.416	1.401	1.386	1.377	1.365	1.356	1.347	1.344	1.347	1.353	1.359	1.368	1.383	1.392	1.404	1.41	1.416	1.413	1.41	1.407	1.407	1.404	1.398	1.389	1.374	1.35	1.323	1.302	1.281	1.257	1.239	1.218	1.197	1.176	1.152	1.122	1.095	1.062	1.038	1.023	1.005	0.987	0.963	0.945	0.918	0.891	0.867	0.843	0.819	0.801	0.78	0.765	0.747	0.726	0.708	0.69	0.681	0.672	0.669	0.669	0.672	0.675	0.678	0.681	0.684	0.687	0.69	0.69	0.687	0.684	0.678	0.678	0.678	0.678	0.678	0.675	0.675	0.684	0.684	0.69	0.693	0.702	0.714	0.729	0.747	0.762	0.774	0.789	0.822	0.858	0.891	0.924	0.972	1.008	1.041	1.047	1.05	1.05	1.047	1.044	1.041	1.038	1.011	0.987	0.966
Luxembourg																																																											3	3	3	3	3	3	3	3	3	3	2.892	2.661	2.448	2.295	2.16	2.019	1.893	1.788	1.683	1.575	1.47	1.377	1.287	1.203	1.125	1.047	0.984	0.921	0.852	0.801	0.753	0.705	0.663	0.63	0.597	0.564	0.534	0.513																																																																												2.232	2.205	2.166	2.139	2.103	2.106	2.121	2.115	2.106	2.079	2.031	2.007	1.947	1.884	1.842	1.785	1.734	1.68	1.635	1.584	1.527	1.467	1.41	1.353	1.305	1.245	1.197	1.152	1.098	1.053	1.008	0.966	0.921	0.879	0.84	0.804	0.771	0.741	0.711	0.693	0.678	0.672	0.678	0.687			0.741	0.756	0.525	0.351	0.222	0.135	0.102	0.135	0.24	0.09	0.003	0.003	0.003	0.003								0.003	0.003	0.003	0.285	1.623	2.748	3	3	3	2.718	2.487	2.307	2.139	1.986	1.866	1.767	1.68	1.605	1.539	1.482	1.419	1.38	1.359	1.359	1.389	1.461	1.482	1.515	1.551	1.593	1.638	1.638	1.671	1.701	1.74	1.797	1.902	2.016	2.073	2.025	2.178	2.295	2.391	2.421	2.43	2.409	2.355	2.322	2.274	2.208	2.142	2.067	1.998	1.944	1.851	1.77	1.668	1.608	1.554	1.509	1.467	1.419	1.377	1.362	1.326	1.29	1.257	1.23	1.215	1.2	1.197	1.182	1.167	1.155	1.143	1.134	1.125	1.104	1.095	1.095	1.092	1.092	1.095	1.089	1.074	1.08	1.086	1.095	1.101	1.101	1.11	1.128	1.122	1.113	1.101	1.092	1.074	1.062	1.065	1.035	0.993	0.954	0.918	0.885	0.84	0.777	0.747	0.72	0.69	0.657	0.63	0.603	0.576	0.57	0.585	0.6	0.612	0.627	0.639	0.654	0.663	0.675	0.684	0.69	0.699	0.711	0.726	0.729	0.72	0.711	0.699	0.705	0.717	0.732	0.753	0.777	0.801	0.825	0.852	0.891	0.924	0.96	0.999	1.035	1.071	1.104	1.131	1.155	1.17	1.179	1.188	1.194	1.2	1.197	1.203	1.209	1.218	1.227	1.236	1.242	1.257	1.272	1.287	1.308	1.323	1.341	1.35	1.359	1.356	1.35	1.335	1.323	1.311	1.302	1.287	1.269	1.26	1.251	1.239	1.23	1.227	1.227
MS Zaandam
Madagascar																																																																																																																																																										1.137	1.179	1.227	1.281	1.35	1.401	1.452	1.491	1.521	1.56	1.59	1.641	1.704	1.815	1.926	1.998	2.058	2.142	2.226	2.274	2.253	2.217	2.193	2.193	2.166	2.112	2.037	1.95	1.881	1.851	1.791	1.728	1.647	1.593	1.566	1.539	1.485	1.443	1.392	1.362	1.329	1.293	1.248	1.203	1.167	1.137	1.11	1.077	1.038	0.993	0.96	0.915	0.876	0.828	0.783	0.747	0.72	0.687	0.654	0.618	0.588	0.555	0.522	0.492	0.471	0.459	0.45	0.453	0.456	0.459	0.462	0.465	0.474	0.483	0.498	0.513	0.531	0.549	0.57	0.597	0.615	0.627	0.639	0.651	0.66	0.666	0.66	0.66	0.657	0.654	0.648	0.648	0.639	0.624	0.609	0.597	0.585	0.579	0.579																																																																																																																					1.944	1.935	1.914	1.887	1.851	1.815	1.776	1.677	1.593	1.527	1.47	1.425	1.383	1.347	1.284	1.23	1.179	1.134	1.092	1.053																													1.182	1.707	2.265	2.676
Malawi																																																																																																																																																											1.368	1.542	1.707	1.83	1.917	1.953	1.974	1.905	1.878	1.902	1.959	1.911	1.917	1.902	1.863	1.821	1.764	1.734	1.734	1.71	1.677	1.677	1.668	1.635	1.551	1.494	1.434	1.383	1.362	1.323	1.305	1.278	1.257	1.233	1.212	1.152	1.113	1.092	1.11	1.107	1.104	1.107	1.101	1.098	1.071	1.041	0.999	0.969	0.933	0.927	0.915	0.897	0.861	0.849	0.837	0.822	0.804	0.777	0.768	0.771	0.771	0.771	0.768	0.771	0.756	0.738	0.717	0.69	0.66	0.621	0.573	0.543	0.519																																																																																																																								2.433	2.565	2.667	2.832	2.997	3	3	3	3	3	3	3	3	3	3	3	2.985	2.967	2.943	2.91	2.82	2.736	2.646	2.535	2.424	2.307	2.178	2.04	1.905	1.782	1.68	1.581	1.488	1.398	1.317	1.242	1.167	1.095	1.026	0.957	0.9	0.849	0.807	0.771	0.738	0.708	0.681	0.66	0.642	0.624	0.606	0.594	0.582	0.576	0.576	0.57	0.57	0.573	0.576	0.576	0.579	0.579	0.567	0.558	0.54	0.516	0.489	0.462	0.432	0.411	0.393	0.372	0.354	0.336
Malaysia																																																							3	3	3	3	3	3	3	3	3	2.973	2.844	2.697	2.559	2.433	2.298	2.184	2.073	1.968	1.89	1.809	1.749	1.683	1.632	1.584	1.521	1.455	1.404	1.353	1.314	1.275	1.239	1.209	1.17	1.128	1.08	1.035	0.981	0.927	0.882	0.849	0.813	0.777	0.738	0.699	0.669	0.636	0.6	0.582	0.576	0.582	0.6	0.621	0.642	0.663	0.678	0.693	0.708	0.723	0.732	0.744	0.753	0.75	0.729	0.702	0.675	0.657	0.642	0.627	0.627	0.639	0.666	0.717	0.771	0.822	0.882	0.945	1.011	1.053	1.053	1.068	1.128	1.158	1.179	1.188	1.17	1.131	1.083	1.008	0.939	0.876	0.819	0.789	0.789	0.777	0.714	0.66	0.6	0.546	0.486	0.423																																																																																1.662	2.028	2.337	2.472	2.424	2.388	2.304	2.154	2.013	1.905	1.827	1.773	1.758	1.755	1.722	1.704	1.704	1.719	1.74	1.725	1.764	1.848	1.974	2.088	2.226	2.433	2.622	2.709	2.712	2.658	2.61	2.544	2.454	2.376	2.31	2.256	2.226	2.196	2.166	2.124	2.07	2.022	1.974	1.938	1.89	1.857	1.818	1.779	1.734	1.689	1.629	1.575	1.518	1.47	1.431	1.401	1.392	1.386	1.377	1.365	1.353	1.335	1.317	1.296	1.281	1.272	1.269	1.266	1.26	1.257	1.236	1.215	1.194	1.182	1.185	1.194	1.197	1.206	1.218	1.227	1.224	1.209	1.197	1.185	1.176	1.167	1.161	1.152	1.131	1.113	1.107	1.107	1.113	1.116	1.122	1.14	1.161	1.167	1.173	1.17	1.167	1.17	1.176	1.182	1.182	1.173	1.167	1.161	1.155	1.143	1.134	1.14	1.152	1.167	1.185	1.197	1.206	1.218	1.23	1.245	1.254	1.266	1.281	1.305	1.323	1.335	1.344	1.359	1.374	1.392	1.407	1.419	1.425	1.428	1.428	1.425	1.416	1.401	1.386	1.374	1.371	1.368	1.368	1.368	1.368	1.365	1.362	1.347	1.326	1.302	1.278	1.254	1.23	1.203	1.176	1.146	1.11	1.071	1.038	1.002	0.966	0.939	0.912	0.897	0.882	0.873	0.864	0.861	0.855	0.849	0.843	0.843	0.837	0.828	0.822	0.816	0.81	0.801	0.789	0.78	0.765	0.75	0.738	0.723	0.711	0.699	0.69
Maldives																																																																																																				3	3	3	3	3	2.838	2.664	2.322	2.163	2.049	1.977	1.944	1.887	1.833	1.752	1.65	1.566	1.488	1.401	1.338	1.275	1.263	1.236	1.206	1.182						1.107	1.143	1.2	1.233	1.26	1.272	1.257	1.227	1.164	1.095	1.041	0.999	0.954	0.915	0.864	0.807	0.744	0.687	0.63																																								1.356	1.386	1.41	1.47	1.539	1.632	1.77	1.893	1.977	2.049	2.064	2.055	2.016	1.95	1.887	1.803	1.731	1.668	1.611	1.554	1.488	1.425	1.383	1.338	1.305	1.287	1.272	1.266	1.263	1.26	1.263	1.257	1.248	1.242	1.233	1.227	1.221	1.209	1.2	1.179	1.161	1.146	1.125	1.098	1.068	1.035	1.014	0.984	0.963	0.942	0.918	0.897	0.876	0.855	0.837	0.816	0.795	0.783	0.774	0.774	0.768	0.768	0.762	0.756	0.75	0.744	0.738	0.732	0.723	0.723	0.723	0.729	0.735	0.741	0.753	0.768	0.783	0.795	0.81	0.822	0.828	0.837	0.834	0.828	0.822	0.81	0.807	0.798	0.783	0.771	0.774	0.774	0.774	0.762																						0.987	1.029	1.065	1.098	1.143	1.2	1.254	1.302	1.329	1.344	1.353	1.305	1.257	1.212	1.164	1.11	1.062	1.017	0.969	0.921	0.87	0.825	0.789	0.759																																			1.386	1.425	1.464	1.488	1.515	1.539	1.557	1.572	1.587	1.602	1.638	1.68	1.719	1.761	1.803	1.821	1.854	1.857	1.842	1.83	1.815	1.791	1.767	1.722	1.692	1.653	1.62	1.584	1.56	1.536	1.503	1.47	1.446	1.416	1.386	1.356	1.329	1.32	1.299	1.281	1.269	1.257	1.236	1.224	1.215	1.215	1.215	1.215	1.218	1.221	1.215	1.2	1.185	1.17	1.149	1.128	1.113	1.092	1.068	1.044
Mali																																																																																																																																																																																																																																																																																																																1.752	1.794	1.818	1.845	1.884	1.899	1.881	1.851	1.836	1.806	1.74	1.671	1.614	1.563	1.506	1.47	1.449	1.461	1.488	1.497	1.521	1.542	1.533	1.527	1.497	1.446	1.416	1.383	1.353	1.32	1.275	1.221	1.167	1.116	1.065	1.011	0.975	0.939	0.933	0.948	0.978	1.008	1.047	1.08	1.113	1.131	1.14	1.122	1.101	1.083	1.065	1.047	1.032	1.008	0.96	0.921	0.864	0.816	0.768	0.723	0.681	0.666	0.654	0.645	0.63	0.612																																																			1.902
Malta																																																																																																																																																																																																																																														1.059	1.134	1.197	1.26	1.323	1.356	1.374	1.386	1.359	1.338	1.311	1.278	1.236	1.191	1.143	1.089	1.038	0.996	0.954	0.936	0.927		0.954	0.984	1.026	1.086	1.152	1.221	1.296	1.38	1.461	1.536	1.614	1.68	1.728	1.767	1.794	1.8	1.791	1.752	1.71	1.665	1.617	1.56	1.503	1.449	1.389	1.338	1.305	1.275	1.242	1.218	1.206	1.206	1.203	1.188	1.185	1.194	1.197	1.203	1.209	1.215	1.206	1.194	1.185	1.176	1.161	1.143	1.131	1.125	1.119	1.104	1.095	1.086	1.074	1.065	1.062	1.062	1.056	1.047	1.041	1.032	1.023	1.02	1.005	0.996	0.987	0.978	0.972	0.96	0.942	0.93	0.918	0.906	0.894	0.876	0.867	0.855	0.855	0.855	0.858	0.858	0.861	0.87	0.885	0.897	0.912	0.933	0.966	0.999	1.026	1.059	1.089	1.131	1.176	1.227	1.284	1.35	1.401	1.455	1.491	1.509	1.515	1.512	1.503	1.491	1.473	1.449	1.428	1.401	1.362	1.32	1.287	1.248	1.215	1.194	1.176	1.167	1.164	1.155	1.152	1.143	1.122	1.101	1.083	1.062	1.041	1.032	1.023	1.014	1.011	1.011	1.005	1.008	1.002	1.005	1.02	1.041	1.065	1.095	1.125	1.155	1.182	1.206	1.227	1.248	1.275	1.296	1.332	1.362	1.398	1.434	1.467	1.491	1.509	1.509	1.524	1.53	1.533	1.527	1.521	1.515	1.506
Marshall Islands
Mauritania																																																																																																																																					2.661	2.697	2.631	2.559	2.463	2.412	2.337	2.25	2.19	2.184	2.163	2.142	2.1	2.064	2.049	2.028	2.01	1.998	1.989	1.98	1.965	1.941	1.917	1.881	1.836	1.776	1.719	1.656	1.593	1.521	1.449	1.38	1.317	1.251	1.191	1.131	1.071	1.008	0.948	0.894	0.846	0.807	0.771	0.741	0.726	0.711	0.702	0.693	0.687	0.681	0.681	0.687	0.693	0.702	0.699	0.693	0.684	0.678	0.66	0.639	0.612	0.582	0.561	0.537	0.513	0.492																																																																																																																		1.791	1.896	1.971	2.073	2.208	2.34	2.418	2.517	2.565	2.598	2.607	2.586	2.529	2.46	2.406	2.34	2.265	2.202	2.124	2.049	1.977	1.899	1.821	1.746	1.665	1.593	1.533	1.47	1.41	1.359	1.311	1.266	1.227	1.194	1.164	1.134	1.104	1.077	1.053	1.026	0.996	0.969	0.942	0.918	0.894	0.87	0.843	0.819	0.783	0.756	0.729	0.699	0.675	0.657	0.639	0.624	0.612	0.603	0.588	0.57	0.552	0.531	0.516	0.501	0.489	0.483	0.477	0.474	0.471	0.471	0.465
Mauritius
Mexico																																																																3	3	3	3	3	3	3	3	3	2.925	2.802	2.712	2.676	2.676	2.691	2.673	2.658	2.628	2.589	2.526	2.442	2.355	2.289	2.235	2.196	2.169	2.136	2.115	2.112	2.13	2.157	2.166	2.151	2.13	2.118	2.085	2.052	2.019	1.986	1.962	1.944	1.908	1.878	1.851	1.821	1.797	1.773	1.74	1.716	1.695	1.674	1.659	1.638	1.62	1.611	1.605	1.596	1.587	1.578	1.575	1.572	1.569	1.56	1.56	1.557	1.548	1.533	1.518	1.5	1.482	1.467	1.455	1.446	1.437	1.425	1.413	1.401	1.392	1.38	1.371	1.365	1.359	1.353	1.347	1.338	1.329	1.32	1.311	1.305	1.302	1.305	1.305	1.305	1.302	1.299	1.287	1.275	1.26	1.248	1.236	1.227	1.227	1.221	1.218	1.212	1.212	1.209	1.206	1.2	1.197	1.197	1.197	1.197	1.191	1.185	1.179	1.173	1.167	1.161	1.149	1.143	1.14	1.134	1.131	1.128	1.122	1.119	1.116	1.116	1.116	1.116	1.113	1.107	1.104	1.098	1.086	1.074	1.059	1.05	1.041	1.032	1.026	1.017	1.005	0.996	0.981	0.969	0.957	0.948	0.942	0.942	0.939	0.939	0.933	0.93	0.924	0.918	0.915	0.909	0.909	0.912	0.915	0.921	0.924	0.927	0.933	0.939	0.942	0.945	0.951	0.951	0.954	0.957	0.957	0.954	0.951	0.945	0.936	0.927	0.915	0.906	0.897	0.888	0.888	0.888	0.891	0.897	0.9	0.906	0.912	0.921	0.93	0.939	0.948	1.011	1.071	1.128	1.176	1.218	1.254	1.281	1.245	1.215	1.188	1.164	1.146	1.137	1.128	1.083	1.044	1.011	0.981	0.951	0.924	0.897	0.924	0.948	0.972	0.99	1.005	1.014	1.023	1.032	1.032	1.029	1.023	1.017	1.011	1.008	1.008	1.008	1.014	1.023	1.029	1.035	1.035	1.032	1.02	1.005	0.99	0.978	0.966	0.963	0.969	0.987	1.014	1.047	1.089	1.14	1.185	1.227	1.266	1.308	1.35	1.38	1.404	1.419	1.419	1.413	1.398	1.383	1.359	1.335	1.32	1.305	1.296	1.281	1.266	1.251	1.239	1.221	1.206	1.191	1.179	1.167	1.152	1.131	1.11	1.092	1.074	1.062	1.05	1.041	1.032	1.026	1.023	1.014	1.008	1.002	1.005	1.026	1.05	1.074	1.101	1.128	1.155	1.185	1.218	1.248	1.272	1.299	1.326	1.353	1.374	1.38	1.377	1.377	1.368	1.356	1.341	1.317	1.287	1.257	1.23	1.191	1.152	1.095	1.056	1.017	0.981	0.945	0.915	0.888	0.87	0.846	0.825	0.804	0.786	0.777	0.771	0.78	0.777	0.777	0.774	0.771	0.762	0.756	0.732	0.729	0.726	0.726	0.726	0.729	0.729	0.732	0.738	0.744	0.753	0.759	0.765	0.771	0.774	0.777	0.783	0.786	0.786	0.783
Micronesia
Moldova																																																																									3	3	3	3	3	3	3	2.949	2.772	2.604	2.43	2.34	2.244	2.148	2.046	1.95	1.857	1.779	1.68	1.599	1.539	1.491	1.461	1.437	1.419	1.401	1.38	1.356	1.329	1.287	1.248	1.218	1.203	1.182	1.158	1.137	1.116	1.098	1.074	1.047	1.038	1.035	1.047	1.074	1.11	1.137	1.17	1.197	1.221	1.233	1.233	1.23	1.23	1.221	1.206	1.194	1.179	1.167	1.158	1.152	1.146	1.143	1.143	1.152	1.167	1.185	1.2	1.221	1.239	1.266	1.299	1.329	1.359	1.38	1.407	1.44	1.458	1.476	1.488	1.488	1.488	1.482	1.464	1.443	1.413	1.377	1.338	1.302	1.263	1.218	1.176	1.134	1.092	1.053	1.017	0.984	0.957	0.93	0.909	0.891	0.882	0.87	0.867	0.864	0.87	0.873	0.882	0.891	0.903	0.918	0.933	0.951	0.978	1.002	1.023	1.044	1.065	1.086	1.107	1.128	1.149	1.167	1.182	1.191	1.194	1.197	1.191	1.188	1.182	1.179	1.179	1.176	1.17	1.167	1.161	1.158	1.152	1.152	1.155	1.164	1.176	1.191	1.212	1.23	1.251	1.266	1.281	1.284	1.284	1.278	1.269	1.251	1.23	1.209	1.194	1.176	1.158	1.14	1.128	1.116	1.104	1.092	1.086	1.08	1.077	1.08	1.089	1.095	1.101	1.107	1.113	1.116	1.119	1.122	1.131	1.14	1.155	1.17	1.188	1.206	1.227	1.251	1.275	1.29	1.311	1.329	1.344	1.35	1.356	1.359	1.356	1.347	1.341	1.326	1.311	1.287	1.257	1.23	1.203	1.173	1.146	1.119	1.092	1.068	1.044	1.026	1.011	0.996	0.984	0.978	0.981	0.987	0.993	0.999	1.008	1.023	1.038	1.053	1.071	1.089	1.107	1.128	1.149	1.167	1.188	1.209	1.224	1.242	1.26	1.278	1.296	1.311	1.32	1.335	1.344	1.35	1.353	1.356	1.353	1.35	1.347	1.341	1.335	1.326	1.32	1.314	1.311	1.296	1.29	1.287	1.287	1.281	1.278	1.269	1.263	1.254	1.239	1.224	1.209	1.194	1.176	1.161	1.143	1.122	1.098	1.071	1.044	1.014	0.987	0.96	0.939	0.918	0.894	0.87	0.846	0.822	0.795	0.771	0.75	0.726	0.711	0.696	0.687	0.675	0.663	0.651	0.645	0.645	0.645	0.651	0.654	0.663	0.669	0.684	0.696	0.714	0.729	0.747	0.768	0.792	0.81	0.822	0.837	0.855	0.87	0.891	0.918	0.951	0.99	1.026	1.059	1.089	1.119	1.146	1.17	1.2	1.233	1.26	1.284	1.308	1.332	1.353	1.362	1.371	1.377	1.389	1.395	1.41	1.425	1.44	1.458	1.473	1.488	1.5	1.506	1.503	1.509	1.512	1.512	1.497	1.476	1.455	1.434	1.413	1.392	1.371	1.359	1.353
Monaco
Mongolia																																																																																																																																																																																																																																																																																																																																																																																																																											1.125	1.134	1.161	1.176	1.227	1.317	1.419	1.512	1.608	1.683
Montenegro																																																																																																																																																																								3	2.997	2.877	2.676	2.598	2.496	2.391	2.238	2.076	1.914	2.133	2.253	2.331	2.313	2.349	2.37	2.379	2.163	1.992	1.848	1.758	1.662	1.587	1.512	1.404	1.32	1.239	1.17	1.086	0.996	0.903	0.882	0.855	0.831	0.801	0.786	0.78	0.783	0.792	0.792	0.798	0.807	0.816	0.822	0.819	0.807	0.813	0.819	0.813	0.813	0.813	0.816	0.828	0.843	0.855	0.876	0.9	0.933	0.981	1.032	1.095	1.173	1.26	1.359	1.464	1.545	1.608	1.647	1.677	1.707	1.71	1.704	1.698	1.692	1.68	1.728	1.761	1.785	1.794	1.803	1.8	1.794	1.719	1.644	1.572	1.503	1.44	1.416	1.395	1.359	1.329	1.302	1.278	1.248	1.203	1.161	1.149	1.143	1.143	1.146	1.152	1.152	1.143	1.128	1.11	1.086	1.065	1.044	1.017	0.996	0.975	0.954	0.939	0.927	0.927	0.918	0.918	0.933	0.963	1.026	1.116	1.224	1.353	1.464	1.557	1.647	1.695	1.71	1.71	1.698	1.695	1.683	1.653	1.614	1.569	1.518	1.47	1.425	1.383	1.338	1.305	1.275	1.248	1.224	1.2	1.176	1.155	1.134	1.113	1.098	1.086	1.071	1.059	1.047	1.035	1.026	1.017	1.005	0.993	0.984	0.978	0.969	0.963	0.951	0.939	0.933	0.921	0.912	0.903	0.894	0.885	0.882	0.882	0.882	0.879	0.885	0.888	0.897	0.9	0.906	0.915	0.927	0.942	0.96	0.978	0.996	1.014	1.029	1.044	1.056	1.068	1.077	1.086	1.101	1.113	1.116	1.119	1.107	1.098	1.089	1.077	1.065	1.059	1.053	1.056	1.059	1.065	1.068	1.077	1.083	1.089	1.101	1.116	1.128	1.143	1.155	1.167	1.179	1.182	1.185	1.188	1.191	1.191	1.188	1.188	1.176	1.167	1.152	1.137	1.122	1.104	1.089	1.083	1.077	1.074	1.074	1.077	1.083	1.092	1.104	1.119	1.131	1.146	1.161	1.173	1.182	1.185	1.188	1.185	1.182	1.176	1.173	1.164
Morocco																																																																				3	3	3	3	3	2.958	2.835	2.721	2.607	2.49	2.409	2.34	2.253	2.148	2.055	1.968	1.908	1.866	1.866	1.908	1.926	1.935	1.944	1.944	1.947	1.902	1.842	1.791	1.746	1.683	1.623	1.548	1.476	1.401	1.335	1.278	1.23	1.188	1.152	1.131	1.119	1.107	1.098	1.104	1.107	1.116	1.122	1.122	1.11	1.098	1.068	1.038	1.002	0.966	0.936	0.903	0.867	0.828	0.789	0.753	0.717	0.687	0.666	0.645	0.63	0.621	0.612	0.609	0.591	0.576	0.576	0.576	0.588	0.615	0.642	0.678	0.714	0.753	0.807	0.846	0.882	0.915	1.005	1.11	1.209	1.305	1.398	1.551	1.737	1.839	1.905	1.938	1.953	1.959	1.893	1.821	1.746	1.701	1.677	1.641	1.602	1.557	1.5	1.452	1.392	1.326	1.269	1.215	1.185	1.161	1.134	1.104	1.068	1.044	1.023	1.005	0.987	0.99	1.032	1.101	1.176	1.266	1.374	1.509	1.647	1.74	1.797	1.824	1.857	1.887	1.896	1.884	1.875	1.875	1.863	1.842	1.815	1.776	1.743	1.719	1.698	1.68	1.656	1.626	1.599	1.578	1.548	1.515	1.482	1.449	1.419	1.389	1.356	1.326	1.293	1.266	1.239	1.221	1.203	1.188	1.176	1.173	1.173	1.179	1.191	1.206	1.227	1.248	1.269	1.287	1.302	1.308	1.317	1.323	1.329	1.323	1.317	1.308	1.302	1.29	1.275	1.257	1.245	1.233	1.221	1.212	1.203	1.191	1.179	1.167	1.158	1.152	1.143	1.14	1.143	1.149	1.152	1.158	1.164	1.173	1.185	1.191	1.2	1.212	1.221	1.23	1.236	1.245	1.245	1.245	1.245	1.245	1.245	1.242	1.242	1.236	1.23	1.224	1.218	1.215	1.218	1.221	1.23	1.245	1.263	1.278	1.29	1.299	1.308	1.314	1.32	1.323	1.323	1.323	1.317	1.302	1.284	1.257	1.23	1.203	1.173	1.149	1.122	1.098	1.074	1.053	1.035	1.017	0.996	0.981	0.969	0.96	0.951	0.939	0.93	0.924	0.915	0.906	0.894	0.882	0.867	0.855	0.843	0.828	0.813	0.801	0.789	0.783	0.774	0.765	0.759	0.756	0.753	0.75	0.75	0.75	0.75	0.747	0.747	0.741	0.732	0.726	0.717	0.708	0.699	0.69	0.684	0.675	0.666	0.657	0.645	0.636	0.627	0.624	0.621	0.621	0.624	0.63	0.636	0.642	0.642	0.642	0.642	0.645	0.648	0.654	0.657	0.657	0.66	0.66	0.657	0.651	0.645	0.639	0.633	0.627	0.624	0.621	0.615	0.615	0.615	0.615	0.615	0.615	0.612	0.609	0.606	0.603	0.603	0.6	0.597	0.597	0.6	0.6	0.606	0.615	0.621	0.63	0.639	0.651	0.663	0.675	0.687	0.702	0.714	0.732	0.747	0.765	0.783	0.801	0.819	0.837	0.855
Mozambique																																																																																																																																																																																																										1.32	1.377	1.431	1.476	1.494	1.518	1.551	1.545	1.533	1.506	1.482	1.458	1.446	1.44	1.413	1.383	1.359	1.332	1.302	1.257	1.209	1.188	1.176	1.167	1.167	1.167	1.164	1.167	1.173	1.173	1.176	1.176	1.182	1.203	1.245	1.293	1.347	1.419	1.491	1.551	1.617	1.662	1.677	1.677	1.653	1.623	1.605	1.569	1.53	1.506	1.482	1.455	1.425	1.386	1.338	1.287	1.233	1.176	1.128	1.086	1.044	1.014	0.99	0.954	0.921	0.891	0.858	0.831	0.81	0.795	0.804	0.822	0.846	0.876	0.912	0.945	0.972	0.996	1.014	1.026	1.029	1.038	1.044	1.05	1.044	1.041	1.032	1.02	0.987	0.957	0.936	0.912	0.891	0.87	0.861	0.846	0.84	0.825	0.813	0.804	0.795	0.789	0.795	0.804	0.798	0.801	0.81	0.819	0.834	0.831	0.828	0.828	0.831	0.828	0.831	0.825	0.825	0.825	0.84	0.852	0.855	0.852	0.846	0.855	0.873	0.894	0.909	0.93	0.951	0.987	1.002	1.017	1.014	1.02	1.032	1.035	1.05	1.062	1.059	1.053	1.041	1.032	1.032	1.014	1.017	1.032	1.074	1.122	1.161	1.209	1.254	1.338	1.503	1.671	1.842	2.031	2.22	2.358	2.43	2.427	2.388	2.364	2.322	2.292	2.253	2.19	2.109	2.034	1.941	1.872	1.794	1.725	1.683	1.638	1.599	1.566	1.524	1.488	1.455	1.413	1.383	1.347	1.314	1.281	1.251	1.224	1.194	1.164	1.143	1.122	1.11	1.095	1.077	1.065	1.053	1.041	1.038	1.026	1.011	0.993	0.978	0.963	0.942	0.915	0.885	0.861	0.84	0.819	0.795	0.774	0.75	0.738	0.729	0.72	0.711	0.699	0.69	0.678	0.675
Namibia																																																																																																																																																																													2.364	2.286	2.166	2.079	2.037	1.977	1.986	1.938	1.89	1.842	1.773	1.728	1.707	1.668	1.632	1.59	1.575	1.56	1.524	1.485	1.44	1.407	1.383	1.359	1.344	1.332	1.329	1.311	1.308	1.311	1.32	1.341	1.368	1.398	1.449	1.509	1.557	1.59	1.614	1.641	1.668	1.71	1.74	1.746	1.74	1.731	1.716	1.683	1.635	1.578	1.53	1.491	1.446	1.398	1.356	1.311	1.263	1.218	1.176	1.137	1.095	1.056	1.029	1.002	0.975	0.945	0.921	0.897	0.867	0.837	0.81	0.792	0.771	0.75	0.732	0.717	0.702	0.69	0.678	0.663	0.66	0.663	0.669	0.681	0.693	0.696	0.696	0.693	0.69	0.684	0.675	0.66	0.654	0.654	0.648	0.633	0.621	0.603	0.591	0.585	0.579	0.582	0.591	0.603	0.624	0.648	0.669	0.69	0.711	0.738	0.756	0.765	0.777	0.789	0.792	0.792	0.783	0.792	0.792	0.78	0.774	0.762	0.747	0.732	0.711								0.873	0.915	0.948	0.987	1.026	1.08	1.137	1.173	1.203	1.224	1.242	1.254	1.257	1.29	1.329	1.38	1.446	1.506	1.575	1.653	1.734	1.8	1.869	1.917	1.962	2.01	2.037	2.043	2.058	2.049	2.067	2.079	2.061	2.052	2.046	1.998	1.968	1.911	1.872	1.836	1.797	1.755	1.707	1.659	1.605	1.551	1.503	1.446	1.389	1.359	1.329	1.308	1.278	1.242	1.212	1.179	1.146	1.104	1.074	1.047	1.02	0.999	0.981	0.957	0.933	0.903	0.882	0.864	0.846	0.834	0.819	0.816	0.81	0.798	0.783	0.771	0.753	0.735	0.717	0.699	0.678	0.654	0.627	0.609	0.597	0.591	0.588	0.597	0.615	0.645	0.687	0.726	0.765	0.813	0.858	0.906	0.951	0.987	1.011	1.032	1.041	1.047	1.053	1.047	1.035	1.023	1.005	0.987	0.972	0.957	0.942	0.933	0.927	0.924	0.927	0.927
Nepal																																																																																																																														2.397	2.436	2.544	2.664	2.778	2.898	2.991	3	3	3	3	2.934	2.823	2.709	2.592	2.487	2.361	2.271	2.172	2.106	2.049	1.992	1.959	1.953	1.926	1.893	1.854	1.818	1.788	1.755	1.713	1.677	1.656	1.629	1.596	1.557	1.509	1.461	1.422	1.377	1.335	1.284	1.236	1.185	1.137	1.074	1.008	0.945	0.885	0.831	0.78	0.729	0.672	0.621	0.576	0.537	0.495	0.459	0.435	0.432	0.438	0.453	0.465	0.489	0.528	0.564	0.609	0.666	0.72	0.789	0.852	0.924	0.999	1.083	1.158	1.233	1.296	1.359	1.413	1.458	1.497	1.521	1.548	1.566	1.596	1.62	1.638	1.65	1.659	1.665	1.671	1.653	1.641	1.632	1.623	1.614	1.611	1.602	1.59	1.581	1.566	1.557	1.548	1.53	1.509	1.488	1.467	1.44	1.419	1.398	1.377	1.356	1.344	1.338	1.329	1.323	1.314	1.314	1.311	1.305	1.296	1.29	1.278	1.263	1.251	1.242	1.23	1.218	1.212	1.215	1.227	1.242	1.263	1.284	1.32	1.371	1.413	1.473	1.515	1.56	1.608	1.632	1.635	1.647	1.629	1.617	1.593	1.569	1.557	1.536	1.515	1.485	1.455	1.413	1.362	1.302	1.245	1.188	1.146	1.104	1.071	1.05	1.029	1.008	0.987	0.972	0.954	0.945	0.945	0.957	0.969	0.981	0.99	0.99	0.984	0.957	0.927	0.894	0.867	0.837	0.81	0.786	0.765	0.75	0.741	0.729	0.723	0.72	0.72	0.726	0.741	0.753	0.765	0.774	0.783	0.783	0.78	0.768	0.756	0.744	0.735	0.726	0.717	0.717	0.711	0.702	0.696	0.69	0.681	0.675	0.657	0.651	0.645	0.639	0.63	0.624	0.618	0.612	0.609	0.609	0.609	0.609	0.609	0.609	0.609	0.606	0.603	0.603	0.606	0.606	0.606	0.606	0.609	0.612	0.612	0.612	0.612	0.615	0.618	0.624	0.627	0.627	0.627	0.633	0.633	0.636	0.633	0.63	0.63	0.63	0.624	0.621	0.615	0.609	0.603	0.594	0.582	0.57	0.555	0.54	0.522	0.504	0.489	0.477	0.468	0.465	0.465	0.471	0.48	0.489	0.498	0.504	0.513	0.522	0.528	0.54	0.549	0.564	0.576	0.588	0.6	0.615	0.624	0.639	0.645	0.654	0.663	0.669	0.678	0.687	0.687	0.687	0.684	0.687	0.699
Netherlands: Aruba																																																																																																																																																																																																								3	3	3	3	3	3	3	3	2.997	2.706	2.49	2.331	2.199	2.085	1.98	1.878	1.794	1.701	1.611	1.527	1.458	1.401	1.35	1.299	1.266	1.242	1.218	1.197	1.179	1.167	1.155	1.152	1.155	1.161	1.17	1.185	1.206	1.23	1.239	1.251	1.254	1.257	1.242	1.236	1.23	1.221	1.188	1.155	1.116	1.086	1.041	0.999	0.96	0.915	0.876	0.837	0.816	0.786	0.747	0.702	0.681	0.66	0.639																																																																																									1.893	1.968	2.07	2.145	2.178	2.172	2.127	2.064	1.998	1.92	1.863	1.809	1.755	1.692	1.623	1.557	1.479	1.41	1.344	1.287	1.23	1.185	1.137	1.107	1.071	1.041	1.011
Netherlands: Bonaire, Sint Eustatius and Saba
Netherlands: Curacao																																																																																																																																																																																																																																																																																																																1.65	1.722	1.788	1.824	1.839	1.851	1.863	1.884	1.899	1.914	1.902	1.908	1.92	1.893	1.875	1.857	1.833	1.812	1.773	1.716	1.659	1.596	1.53	1.455	1.395	1.332	1.269	1.212	1.155	1.095	1.035	0.972	0.921	0.876	0.831	0.795	0.756	0.729	0.699	0.672	0.648	0.621																																																																											3
Netherlands: Sint Maarten
Netherlands																																																	3	3	3	3	3	3	3	3	3	3	3	3	3	3	3	3	3	3	3	3	2.979	2.829	2.688	2.547	2.409	2.274	2.16	2.061	1.968	1.884	1.809	1.743	1.692	1.638	1.584	1.539	1.491	1.446	1.407	1.371	1.335	1.302	1.272	1.242	1.215	1.182	1.143	1.104	1.065	1.02	0.981	0.939	0.9	0.861	0.822	0.783	0.75	0.714	0.678	0.642	0.615	0.588	0.564	0.546	0.531	0.519	0.51	0.504	0.498	0.498	0.492	0.483	0.477	0.474	0.471	0.468	0.468	0.471	0.471	0.477	0.486	0.495	0.507	0.519	0.534	0.546	0.558	0.57	0.585	0.6	0.612	0.624	0.639	0.657	0.675	0.696	0.711	0.732	0.753	0.777	0.795	0.807	0.81	0.807	0.798	0.78	0.753	0.732	0.708	0.684	0.663	0.642	0.618	0.597	0.576	0.561	0.552	0.546	0.543	0.546	0.549	0.552	0.552	0.555	0.561	0.564	0.57	0.585	0.603	0.633	0.666	0.705	0.762	0.831	0.912	0.999	1.098	1.188	1.281	1.35	1.41	1.464	1.524	1.578	1.65	1.71	1.767	1.821	1.869	1.917	1.95	1.965	1.971	1.983	1.956	1.971	1.962	1.941	1.917	1.878	1.83	1.788	1.719	1.653	1.59	1.53	1.473	1.425	1.383	1.335	1.293	1.251	1.212	1.179	1.149	1.119	1.107	1.101	1.101	1.107	1.125	1.143	1.173	1.209	1.245	1.29	1.341	1.389	1.437	1.485	1.524	1.572	1.62	1.662	1.698	1.734	1.764	1.788	1.809	1.824	1.833	1.842	1.845	1.845	1.842	1.833	1.824	1.815	1.806	1.8	1.794	1.794	1.8	1.806	1.818	1.827	1.839	1.851	1.857	1.863	1.863	1.857	1.848	1.83	1.809	1.788	1.764	1.74	1.713	1.689	1.668	1.647	1.62	1.596	1.572	1.548	1.521	1.491	1.458	1.425	1.389	1.35	1.311	1.269	1.224	1.176	1.134	1.092	1.05	1.008	0.972	0.939	0.909	0.882	0.858	0.84	0.828	0.819	0.819	0.822	0.828	0.834	0.843	0.849	0.855	0.861	0.867	0.873	0.882	0.891	0.903	0.915	0.93	0.951	0.972	1.002	1.035	1.077	1.122	1.167	1.209	1.257	1.305	1.353	1.398	1.437	1.473	1.506	1.524	1.533	1.533	1.524	1.503	1.476	1.449	1.416	1.383	1.347	1.308	1.269	1.23	1.191	1.152	1.119	1.089	1.059	1.038	1.02	1.002	0.987	0.972	0.957	0.942	0.93	0.918	0.906	0.897	0.888	0.876	0.867	0.858	0.852	0.846	0.837	0.837	0.834	0.834	0.834	0.831	0.831	0.831	0.828	0.828	0.825	0.822	0.819	0.816	0.81	0.807	0.807	0.807	0.813	0.819	0.828	0.837	0.849	0.861	0.873	0.888	0.906	0.933	0.966	0.996	1.029	1.059	1.089	1.116	1.137	1.158	1.176	1.188	1.2	1.206	1.212	1.212	1.212	1.212	1.215	1.221	1.23	1.245	1.26
New Zealand																																																																			3	3	3	3	3	3	3	2.85	2.67	2.505	2.358	2.226	2.079	1.944	1.809	1.674	1.542	1.422	1.314	1.215	1.125	1.038	0.954	0.87	0.789	0.705	0.63	0.558
Nicaragua																																																																																																																														3	3	3	3	3	2.868	2.67	2.406	2.208	2.055	1.932	1.83	1.749	1.677	1.584	1.497	1.425	1.359	1.302	1.248	1.2	1.182	1.17	1.155	1.143	1.131	1.122	1.113	1.104	1.095	1.089	1.083	1.077	1.071	1.065	1.059	1.053	1.047	1.041	1.035	1.032
Niger																																																																																																																																																																																																																																																																																																																																		2.523	2.532	2.535	2.436	2.316	2.202	2.115	2.001	1.854	1.791	1.737	1.683	1.626	1.572	1.53	1.509	1.449	1.413	1.383	1.359	1.326	1.302	1.278	1.254	1.23	1.203	1.176	1.143	1.101	1.08	1.065	1.041	1.026	1.017	1.02	1.032	1.035	1.026	1.017	1.002	0.987	0.984	0.978	0.948	0.918	0.897	0.87	0.837	0.786	0.741	0.717	0.699
Nigeria																																																																																												2.166	2.373	2.544	2.637	2.646	2.61	2.664	2.631	2.604	2.592	2.586	2.556	2.55	2.484	2.391	2.337	2.295	2.241	2.19	2.127	2.055	1.986	1.896	1.803	1.713	1.644	1.578	1.527	1.491	1.461	1.425	1.395	1.365	1.335	1.314	1.302	1.287	1.287	1.305	1.314	1.335	1.344	1.344	1.347	1.347	1.332	1.317	1.299	1.299	1.296	1.314	1.335	1.347	1.362	1.38	1.386	1.398	1.404	1.41	1.422	1.431	1.443	1.437	1.434	1.416	1.392	1.374	1.353	1.329	1.314	1.296	1.284	1.263	1.239	1.218	1.197	1.179	1.152	1.131	1.113	1.095	1.08	1.068	1.053	1.041	1.032	1.026	1.026	1.023	1.02	1.02	1.026	1.032	1.035	1.032	1.032	1.029	1.032	1.026	1.017	1.008	0.996	0.984	0.963	0.939	0.918	0.897	0.876	0.861	0.849	0.834	0.822	0.81	0.804	0.795	0.789	0.783	0.786	0.798	0.813	0.831	0.849	0.87	0.888	0.9	0.909	0.909	0.903	0.894	0.885	0.873	0.855	0.837	0.819	0.792	0.765	0.729	0.693	0.654	0.621	0.597	0.579	0.567	0.564	0.567	0.576	0.579	0.582	0.588	0.594	0.606	0.618	0.63	0.645	0.66	0.669	0.675	0.681	0.687	0.69	0.708	0.732	0.759	0.78	0.801	0.813	0.825	0.825	0.822	0.819	0.816	0.813	0.813	0.822	0.834	0.84	0.849	0.864	0.879	0.897	0.912	0.921	0.924	0.927	0.921	0.915	0.9	0.879	0.858	0.84	0.822	0.804	0.792	0.783	0.777	0.786	0.804	0.828	0.867	0.903	0.957	1.008	1.056	1.089	1.122	1.14	1.149	1.143	1.146	1.146	1.152	1.146	1.137	1.149	1.143	1.131	1.119	1.104	1.092	1.092	1.077	1.068	1.062	1.065	1.059	1.071	1.086	1.104	1.137	1.191	1.26	1.347	1.446	1.557	1.674	1.77	1.815	1.845	1.89	1.929	1.941	1.947	1.935	1.914	1.89	1.863	1.824	1.776	1.722	1.683	1.65	1.611	1.563	1.518	1.482	1.44	1.401	1.386	1.377	1.377	1.386	1.404	1.434	1.458	1.47	1.482	1.482	1.479	1.476	1.473	1.473	1.467	1.455	1.437	1.422	1.398	1.38	1.356	1.332	1.311	1.299	1.275	1.257	1.233	1.206	1.176	1.149	1.122	1.095	1.074	1.047	1.026	1.005	0.981	0.957	0.939	0.915	0.894	0.876	0.867	0.855	0.852	0.843	0.831	0.819	0.807	0.795	0.78	0.765	0.75	0.741	0.732	0.72	0.708	0.69	0.669	0.648	0.627	0.612	0.594	0.576	0.567	0.564	0.555	0.549	0.546	0.546	0.543	0.54
North Macedonia																																																																																					1.773	1.791	1.779	1.758	1.704	1.653	1.59	1.521	1.437	1.365	1.302	1.242	1.191	1.143	1.089	1.02	0.96	0.891	0.831																														1.257	1.368	1.5	1.674	1.857	2.01	2.121	2.181	2.205	2.214	2.181	2.157	2.127	2.073	2.025	1.983	1.932	1.872	1.809	1.737	1.674	1.611	1.551	1.491	1.443	1.392	1.35	1.32	1.29	1.26	1.23	1.206	1.185	1.164	1.14	1.122	1.11	1.104	1.101	1.104	1.104	1.101	1.101	1.104	1.098	1.089	1.086	1.086	1.089	1.095	1.092	1.095	1.089	1.074	1.059	1.047	1.032	1.017	1.011	1.005	0.999	0.996	0.987	0.975	0.96	0.945	0.933	0.936	0.93	0.924	0.927	0.93	0.936	0.942	0.942	0.942	0.945	0.948	0.96	0.966	0.969	0.969	0.978	0.981	0.981	0.975	0.966	0.96	0.96	0.948	0.936	0.921	0.915	0.915	0.912	0.912	0.909	0.912	0.912	0.906	0.9	0.891	0.888	0.891	0.903	0.915	0.93	0.945	0.966	0.984	1.002	1.02	1.035	1.062	1.083	1.101	1.116	1.125	1.134	1.143	1.146	1.143	1.146	1.158	1.167	1.176	1.197	1.224	1.272	1.326	1.389	1.461	1.527	1.563	1.596	1.635	1.659	1.68	1.695	1.695	1.707	1.719	1.722	1.716	1.689	1.662	1.641	1.632	1.626	1.623	1.632	1.659	1.686	1.713	1.734	1.749	1.767	1.776	1.788	1.788	1.776	1.758	1.737	1.713	1.683	1.641	1.602	1.566	1.53	1.497	1.461	1.431	1.401	1.377	1.35	1.329	1.305	1.284	1.263	1.242	1.221	1.203	1.185	1.164	1.146	1.131	1.116	1.098	1.086	1.074	1.059	1.041	1.026	1.014	1.005	0.996	0.984	0.981	0.975	0.963	0.951	0.939	0.927	0.912	0.9	0.891	0.879	0.864	0.849	0.834	0.819	0.798	0.78	0.765	0.744	0.726	0.711	0.696	0.687	0.669	0.657	0.657	0.657	0.657	0.66	0.663	0.672	0.687	0.711	0.732	0.753	0.768	0.768	0.78	0.798	0.801	0.798	0.795	0.795	0.804	0.807	0.801	0.798	0.801	0.804	0.81	0.828	0.849	0.873	0.897	0.924	0.948	0.972	0.984	0.999	1.014	1.029	1.041	1.053	1.059	1.068	1.071	1.077	1.08	1.086	1.095	1.107	1.128	1.155	1.182	1.221	1.26	1.299	1.347	1.392	1.437	1.485	1.521	1.548	1.569	1.584	1.59	1.596	1.596	1.596	1.599	1.596	1.59
Norway																																																	3	3	3	3	3	3	3	3	3	3	2.793	2.61	2.502	2.43	2.376	2.331	2.283	2.256	2.211	2.148	2.064	1.983	1.917	1.851	1.779	1.707	1.626	1.56	1.5	1.425	1.35	1.269	1.191	1.119	1.056	0.987	0.927	0.873	0.825	0.786	0.747	0.708	0.666	0.639	0.618	0.603	0.594	0.582	0.576	0.591	0.588	0.579	0.573	0.564	0.564	0.558	0.552	0.537	0.534	0.525	0.525	0.519	0.513	0.498																																																																																									2.106	2.118	2.139	2.112	2.073	2.004	1.947	1.89	1.833	1.773	1.722	1.656	1.602	1.533	1.464	1.416	1.368	1.326	1.29	1.251	1.218	1.188	1.179	1.179	1.206	1.248	1.302	1.362	1.434	1.488	1.53	1.551	1.569	1.593	1.605	1.605	1.59	1.572	1.539	1.506	1.47	1.437	1.395	1.356	1.326	1.305	1.278	1.257	1.233	1.218	1.203	1.188	1.17	1.155	1.14	1.125	1.116	1.116	1.119	1.134	1.155	1.179	1.2	1.212	1.218	1.224	1.221	1.215	1.209	1.203	1.2	1.197	1.188	1.176	1.167	1.167	1.179	1.2	1.245	1.302	1.377	1.461	1.548	1.62	1.683	1.743	1.806	1.86	1.896	1.908	1.911	1.911	1.881	1.842	1.797	1.755	1.713	1.677	1.623	1.548	1.521	1.491	1.458	1.422	1.383	1.359	1.347	1.308	1.269	1.23	1.191	1.155	1.131	1.116	1.08	1.044	1.011	0.981	0.954	0.921	0.882	0.867	0.855	0.849	0.849	0.846	0.846	0.849	0.855	0.867	0.879	0.891	0.906	0.921	0.939	0.957	0.978	0.993	1.005	1.014	1.026	1.041	1.056	1.074	1.092	1.107	1.119	1.131	1.137	1.149	1.158	1.173	1.2	1.221	1.242	1.254	1.257	1.254	1.239	1.221	1.2	1.173	1.149	1.119	1.083	1.047	1.002	0.96	0.921	0.882	0.846	0.81	0.783	0.759	0.738	0.726	0.711	0.705	0.705	0.705	0.711	0.714	0.711	0.717	0.723	0.729	0.732	0.741	0.747	0.759	0.765	0.774	0.789	0.804	0.816	0.831	0.849	0.861	0.879	0.897	0.927	0.96	0.993	1.02	1.068	1.11	1.161	1.203	1.251	1.296	1.341	1.383	1.425	1.455	1.482	1.506	1.536	1.566	1.578	1.596
Oman																																																																																			2.418	2.502	2.565	2.628	2.634	2.622	2.586	2.52	2.439	2.349	2.256	2.175	2.097	2.022	1.917	1.821	1.746	1.668	1.605	1.53	1.461	1.404	1.356	1.314	1.278	1.248	1.233	1.23	1.254	1.284	1.326	1.404	1.485	1.605	1.695	1.758	1.818	1.857	1.875	1.89	1.89	1.911	1.887	1.86	1.815	1.788	1.782	1.77	1.785	1.839	1.878	1.923	1.95	1.947	1.947	1.917	1.878	1.845	1.806	1.776	1.749	1.722	1.701	1.683	1.656	1.629	1.59	1.551	1.509	1.464	1.437	1.422	1.413	1.41	1.41	1.404	1.398	1.374	1.35	1.323	1.305	1.293	1.29	1.287	1.287	1.284	1.278	1.269	1.263	1.257	1.251	1.257	1.266	1.281	1.287	1.29	1.29	1.29	1.281	1.269	1.26	1.245	1.227	1.206	1.188	1.161	1.131	1.092	1.053	1.011	0.963	0.912	0.858	0.801	0.747	0.696	0.648	0.603	0.555	0.51	0.471	0.432	0.39	0.36	0.339	0.33	0.342	0.366	0.381	0.399	0.408	0.408	0.396	0.387	0.366	0.366	0.369	0.375	0.381	0.399	0.411	0.426	0.438	0.459	0.492	0.528	0.579	0.609	0.642	0.687	0.729	0.771	0.813	0.858	0.936	1.017	1.107	1.188	1.257	1.32	1.38	1.431	1.479	1.506	1.53	1.545	1.554	1.536	1.512	1.482	1.434	1.371	1.32	1.275	1.257	1.239	1.227	1.233	1.254	1.272	1.29	1.284	1.281	1.275	1.275	1.284	1.287	1.293	1.272	1.257	1.233	1.197	1.149	1.107	1.065	1.035	0.999	0.972	0.951	0.927	0.906	0.885	0.87	0.858	0.846	0.831	0.825	0.819	0.813	0.816	0.819	0.825	0.822	0.828	0.834	0.84	0.84	0.837	0.828	0.831	0.822	0.813	0.804	0.798	0.795	0.795	0.783	0.771	0.756	0.738	0.729	0.717	0.717	0.72	0.726	0.735	0.741	0.747	0.756	0.753	0.765	0.786	0.807	0.828	0.84	0.855	0.87	0.873	0.864	0.858	0.849	0.861	0.873	0.885	0.897	0.906	0.912	0.918	0.9	0.876	0.843	0.816	0.792	0.771	0.747	0.732	0.72	0.714	0.711	0.717	0.723	0.729	0.771	0.825	0.891	0.954	1.005	1.053	1.095	1.11	1.119	1.119	1.119	1.113	1.11	1.107	1.107	1.107	1.11	1.11	1.11	1.107	1.107	1.11	1.107	1.11	1.11	1.11	1.113	1.113	1.116	1.125	1.137	1.146	1.161	1.173	1.185	1.197	1.206	1.221	1.242	1.257	1.275	1.287	1.305	1.32	1.326	1.335	1.335	1.335	1.335	1.335	1.335	1.329	1.323	1.32	1.317	1.314	1.311	1.311	1.314	1.32	1.308	1.296	1.284	1.296	1.311	1.329
Pakistan																																																									3	3	3	3	3	3	3	3	3	2.895	2.703	2.547	2.46	2.394	2.364	2.334	2.268	2.25	2.316	2.334	2.322	2.268	2.187	2.139	2.067	1.956	1.869	1.824	1.803	1.764	1.752	1.761	1.728	1.749	1.752	1.779	1.836	1.872	1.884	1.914	1.899	1.884	1.866	1.863	1.851	1.836	1.827	1.809	1.821	1.791	1.764	1.764	1.77	1.779	1.806	1.791	1.767	1.755	1.698	1.641	1.596	1.545	1.506	1.497	1.479	1.473	1.467	1.452	1.425	1.401	1.377	1.35	1.347	1.353	1.365	1.395	1.437	1.482	1.527	1.569	1.611	1.656	1.689	1.719	1.743	1.764	1.74	1.722	1.734	1.728	1.713	1.683	1.647	1.635	1.608	1.551	1.5	1.446	1.395	1.338	1.293	1.245	1.191	1.14	1.092	1.05	1.02	0.969	0.921	0.9	0.882	0.864	0.849	0.837	0.837	0.84	0.837	0.834	0.828	0.819	0.801	0.795	0.786	0.768	0.744	0.726	0.705	0.693	0.666	0.636	0.615	0.597	0.579	0.561	0.555	0.537	0.519	0.51	0.501	0.492	0.48	0.459	0.45	0.444	0.444	0.438	0.438	0.441	0.441	0.447	0.462	0.468	0.471	0.486	0.501	0.519	0.54	0.549	0.564	0.585	0.594	0.603	0.609	0.615	0.621	0.609	0.606	0.597	0.594	0.594	0.594	0.594	0.597	0.603	0.612	0.618	0.621	0.627	0.648	0.678	0.705	0.741	0.768	0.801	0.834	0.873	0.9	0.927	0.948	0.981	1.017	1.047	1.065	1.089	1.107	1.125	1.134	1.128	1.125	1.116	1.098	1.086	1.077	1.062	1.05	1.041	1.035	1.035	1.023	1.011	1.005	1.002	0.999	0.996	1.002	1.002	1.005	1.008	1.008	1.014	1.023	1.029	1.05	1.068	1.086	1.11	1.131	1.155	1.182	1.212	1.245	1.278	1.314	1.35	1.383	1.416	1.446	1.473	1.497	1.527	1.554	1.587	1.611	1.629	1.638	1.647	1.653	1.653	1.647	1.638	1.632	1.629	1.623	1.611	1.596	1.575	1.554	1.527	1.5	1.47	1.443	1.419	1.395	1.38	1.362	1.344	1.323	1.302	1.278	1.257	1.233	1.209	1.191	1.167	1.149	1.131	1.113	1.089	1.062	1.038	1.014	0.99	0.966	0.939	0.921	0.906	0.891	0.882	0.873	0.861	0.855	0.852	0.852	0.855	0.858	0.867	0.876	0.891	0.906	0.921	0.933	0.948	0.96	0.972	0.984	0.993	0.996	0.999	0.999	0.996	0.993	0.981	0.972	0.96	0.948	0.93	0.915	0.9	0.885	0.873	0.858	0.846	0.837	0.828	0.819	0.813	0.807	0.798	0.789	0.783	0.777	0.768	0.762	0.753	0.741	0.738	0.732	0.729	0.732	0.738	0.747	0.762	0.774	0.789	0.804	0.819	0.831	0.846	0.867	0.882	0.9	0.918	0.936	0.96	0.981	0.996	1.017	1.041	1.071	1.104	1.143	1.179	1.221	1.26
Panama																																																																3	3	3	3	3	3	3	3	2.973	2.805	2.691	2.568	2.487	2.364	2.298	2.259	2.217	2.166	2.133	2.082	2.007	1.932	1.851	1.782	1.716	1.632	1.563	1.521	1.482	1.455	1.416	1.383	1.359	1.341	1.311	1.302	1.284	1.266	1.266	1.257	1.239	1.236	1.221	1.2	1.185	1.161	1.14	1.122	1.107	1.08	1.068	1.053	1.026	1.017	1.011	0.99	0.972	0.954	0.939	0.939	0.942	0.948	0.969	1.002	1.05	1.113	1.185	1.257	1.329	1.392	1.461	1.518	1.557	1.584	1.59	1.59	1.587	1.581	1.578	1.575	1.575	1.611	1.614	1.617	1.608	1.596	1.593	1.59	1.563	1.56	1.551	1.542	1.533	1.515	1.491	1.458	1.443	1.431	1.425	1.41	1.389	1.374	1.371	1.356	1.347	1.338	1.329	1.326	1.326	1.323	1.323	1.317	1.314	1.314	1.314	1.308	1.299	1.281	1.26	1.236	1.212	1.188	1.167	1.149	1.131	1.116	1.104	1.089	1.077	1.068	1.059	1.056	1.056	1.056	1.065	1.071	1.074	1.074	1.071	1.068	1.062	1.059	1.053	1.047	1.05	1.05	1.041	1.035	1.017	0.993	0.972	0.954	0.939	0.933	0.918	0.918	0.918	0.912	0.894	0.882	0.879	0.873	0.879	0.888	0.903	0.912	0.918	0.918	0.921	0.912	0.9	0.894	0.9	0.897	0.897	0.897	0.9	0.903	0.909	0.909	0.918	0.921	0.924	0.93	0.933	0.939	0.939	0.945	0.954	0.963	0.975	0.978	0.984	0.993	0.999	1.008	1.014	1.02	1.026	1.038	1.05	1.056	1.059	1.062	1.068	1.068	1.065	1.062	1.056	1.053	1.047	1.044	1.035	1.029	1.023	1.02	1.023	1.026	1.029	1.035	1.05	1.062	1.077	1.086	1.095	1.095	1.101	1.107	1.116	1.128	1.14	1.161	1.188	1.206	1.224	1.245	1.266	1.287	1.308	1.335	1.356	1.377	1.392	1.398	1.401	1.401	1.404	1.41	1.419	1.422	1.425	1.428	1.437	1.44	1.452	1.467	1.482	1.5	1.518	1.524	1.53	1.527	1.527	1.533	1.533	1.533	1.542	1.551	1.56	1.563	1.563	1.56	1.56	1.56	1.554	1.548	1.53	1.509	1.494	1.488	1.485	1.482	1.473	1.464	1.449	1.437	1.416	1.401	1.389	1.38	1.386	1.395	1.398	1.395	1.38	1.356	1.329	1.302	1.275	1.248	1.221	1.191	1.161	1.125	1.086	1.047	1.008	0.966	0.93	0.897	0.87	0.846	0.819	0.798	0.78	0.762	0.75	0.735	0.723	0.708	0.696	0.681	0.669	0.657	0.648	0.639	0.636	0.63	0.624	0.621	0.618	0.615	0.615	0.615	0.618	0.621	0.633	0.645	0.654	0.669	0.681	0.696	0.711	0.729	0.747	0.762	0.78	0.795	0.807	0.816	0.816	0.813	0.819	0.819	0.819	0.816	0.813
Papua New Guinea																																																																																																																																																																																																																																																																																																																																																																																																																													1.992	1.971	1.971	1.872	1.779	1.842	1.878	1.914
Paraguay																																																																																																																																																													1.14	1.377	1.737	2.085	2.343	2.427	2.439	2.349	2.154	1.95	1.791	1.674	1.581	1.518	1.464	1.407	1.356	1.296	1.245	1.221	1.206	1.212	1.272	1.338	1.401	1.44	1.476	1.491	1.494	1.473	1.449	1.437	1.431	1.419	1.434	1.443	1.449	1.461	1.464	1.464	1.461	1.452	1.446	1.446	1.449	1.47	1.494	1.542	1.569	1.635	1.698	1.755	1.794	1.83	1.848	1.875	1.89	1.89	1.866	1.83	1.8	1.767	1.719	1.659	1.611	1.578	1.554	1.53	1.509	1.497	1.488	1.491	1.497	1.506	1.512	1.512	1.506	1.506	1.488	1.464	1.431	1.404	1.383	1.359	1.341	1.317	1.296	1.275	1.248	1.215	1.194	1.167	1.146	1.131	1.125	1.119	1.107	1.098	1.089	1.083	1.074	1.062	1.059	1.062	1.062	1.065	1.071	1.071	1.074	1.071	1.071	1.065	1.059	1.047	1.041	1.035	1.026	1.014	1.008	0.996	0.993	0.984	0.975	0.963	0.954	0.948	0.939	0.933	0.927	0.918	0.912	0.906	0.894	0.891	0.879	0.873	0.867	0.867	0.867	0.867	0.867	0.876	0.882	0.894	0.906	0.921	0.948	0.966	0.987	1.008	1.029	1.05	1.071	1.086	1.107	1.119	1.137	1.149	1.158	1.164	1.17	1.182	1.191	1.194	1.2	1.2	1.191	1.182	1.173	1.167	1.158	1.149	1.146	1.143	1.134	1.128	1.125	1.119	1.113	1.11	1.113	1.116	1.11	1.092	1.074	1.062	1.041	1.023	1.005	0.984	0.966	0.951	0.933	0.918	0.906	0.894	0.903	0.927	0.963	0.993	1.029	1.062	1.092	1.122	1.146	1.161	1.17	1.173	1.176	1.176	1.161	1.14	1.119	1.101	1.086	1.068	1.05	1.032	1.02	1.011	1.005	0.999	0.99	0.984	0.981	0.981	0.978	0.972	0.969	0.972	0.981	0.987	0.996	1.002	1.017	1.035	1.056	1.08	1.104	1.131	1.164	1.185	1.203	1.218	1.227	1.239	1.248	1.254	1.254	1.251	1.251	1.251	1.245	1.242	1.236	1.242	1.26	1.281	1.308	1.329	1.35	1.368	1.374	1.38
Peru																																																																		3	2.877	2.838	2.817	2.82	2.916	2.877	2.862	2.841	2.937	2.997	3	3	3	3	3	3	3	3	3	3	2.952	2.766	2.628	2.415	2.295	2.19	2.112	2.028	2.019	2.016	1.995	1.98	1.98	1.989	2.028	2.01	1.995	1.983	1.971	1.956	1.935	1.905	1.869	1.818	1.77	1.716	1.668	1.626	1.581	1.551	1.527	1.512	1.497	1.482	1.464	1.443	1.422	1.404	1.398	1.395	1.395	1.398	1.41	1.431	1.461	1.485	1.509	1.503	1.488	1.467	1.437	1.398	1.356	1.305	1.269	1.242	1.203	1.164	1.128	1.095	1.059	1.032	1.005	0.99	0.981	0.966	0.96	0.96	0.948	0.936	0.936	0.93	0.918	0.903	0.888	0.876	0.87	0.855	0.843	0.849	0.858	0.867	0.879	0.888	0.897	0.9	0.906	0.912	0.921	0.93	0.939	0.954	0.969	0.984	0.999	1.011	1.026	1.041	1.059	1.062	1.056	1.077	1.095	1.116	1.122	1.131	1.134	1.2	1.23	1.26	1.29	1.338	1.38	1.425	1.446	1.446	1.44	1.41	1.395	1.401	1.404	1.359	1.347	1.332	1.329	1.317	1.284	1.272	1.269	1.263	1.26	1.266	1.263	1.248	1.233	1.224	1.209	1.194	1.167	1.134	1.122	1.098	1.074	1.05	1.02	0.996	0.984	0.969	0.951	0.936	0.924	0.918	0.912	0.918	0.912	0.909	0.912	0.915	0.915	0.924	0.921	0.936	0.939	0.945	0.948	0.948	0.945	0.936	0.915	0.903	0.879	0.861	0.849	0.831	0.813	0.78	0.765	0.759	0.747	0.726	0.708	0.705	0.717	0.708	0.717	0.723	0.729	0.744	0.759	0.774	0.777	0.777	0.783	0.783	0.792	0.78	0.783	0.801	0.813	0.816	0.816	0.825	0.837	0.837	0.837	0.828	0.84	0.855	0.849	0.858	0.861	0.867	0.882	0.9	0.921	0.912	0.891	0.885	0.888	0.882	0.861	0.834	0.843	0.852	0.852	0.852	0.861	0.864	0.867	0.861	0.888	0.885	0.87	0.867	0.873	0.873	0.888	0.894	0.903	0.903	0.879	0.879	0.885	0.885	0.87	0.879	0.882	0.918	0.933	0.954	0.966	0.966	0.987	1.029	1.041	1.038	1.029	1.038	1.068	1.074	1.08	1.062	1.059	1.05	1.035	1.014	0.993	0.966	0.963	1.005	1.056	1.11	1.128	1.254	1.383	1.515	1.56	1.581	1.662	1.743	1.74	1.728	1.761	1.758	1.815	1.782	1.788	1.734	1.749	1.716	1.707	1.662	1.662	1.632	1.623	1.59	1.578	1.563	1.542	1.497	1.467	1.452	1.416	1.398	1.386	1.368	1.338	1.326	1.314	1.311	1.29	1.266	1.242	1.248	1.242	1.242	1.242	1.215	1.197	1.206	1.191	1.176	1.14	1.113	1.098	1.092	1.083	1.071	1.062	1.047	1.032	1.041	1.035	1.017
Philippines																																																															3	3	3	3	3	3	3	3	3	3	3	3	3	2.907	2.628	2.397	2.205	2.022	1.899	1.803	1.71	1.635	1.575	1.512	1.449	1.395	1.35	1.29	1.245	1.206	1.182	1.173	1.149	1.131	1.122	1.107	1.098	1.086	1.074	1.068	1.065	1.071	1.086	1.107	1.128	1.137	1.149	1.149	1.149	1.152	1.146	1.134	1.125	1.119	1.113	1.101	1.086	1.071	1.053	1.041	1.029	1.023	1.023	1.023	1.032	1.056	1.119	1.194	1.296	1.401	1.494	1.587	1.665	1.677	1.683	1.665	1.644	1.626	1.602	1.566	1.533	1.491	1.443	1.392	1.344	1.29	1.242	1.212	1.194	1.185	1.179	1.188	1.197	1.212	1.227	1.236	1.245	1.26	1.275	1.302	1.311	1.326	1.35	1.401	1.464	1.512	1.578	1.644	1.68	1.701	1.701	1.668	1.623	1.56	1.527	1.5	1.482	1.455	1.431	1.419	1.398	1.368	1.344	1.323	1.302	1.293	1.29	1.299	1.311	1.332	1.368	1.419	1.47	1.539	1.602	1.65	1.671	1.68	1.662	1.668	1.644	1.623	1.599	1.584	1.56	1.533	1.485	1.443	1.401	1.368	1.332	1.302	1.281	1.254	1.236	1.218	1.197	1.17	1.143	1.122	1.11	1.095	1.071	1.047	1.026	1.002	0.981	0.951	0.927	0.906	0.894	0.882	0.882	0.879	0.885	0.891	0.909	0.93	0.945	0.963	0.984	1.005	1.02	1.026	1.026	1.02	1.002	0.984	0.957	0.933	0.906	0.882	0.861	0.849	0.834	0.822	0.816	0.813	0.816	0.819	0.831	0.84	0.852	0.864	0.873	0.879	0.885	0.891	0.894	0.897	0.9	0.9	0.897	0.888	0.879	0.876	0.864	0.849	0.843	0.84	0.834	0.825	0.816	0.816	0.816	0.816	0.816	0.822	0.831	0.84	0.855	0.864	0.876	0.885	0.891	0.897	0.897	0.891	0.882	0.879	0.876	0.873	0.867	0.864	0.861	0.861	0.858	0.852	0.852	0.852	0.858	0.867	0.876	0.891	0.9	0.909	0.915	0.915	0.912	0.912	0.912	0.915	0.918	0.921	0.918	0.912	0.906	0.894	0.888	0.888	0.894	0.903	0.915	0.93	0.942	0.954	0.96	0.969	0.975	0.978	0.978	0.978	0.975	0.969	0.96	0.948	0.933	0.918	0.903	0.888	0.873	0.864	0.87	0.891	0.921	0.951	0.987	1.026	1.065	1.101	1.131	1.158	1.182	1.206	1.224	1.233	1.233	1.221	1.206	1.194	1.173	1.152	1.134	1.119	1.104	1.098	1.08	1.071	1.059	1.05	1.038	1.032	1.026	1.02	1.017	1.017	1.017	1.014	1.014	1.008	1.008	1.008	1.005	1.005	1.008	1.014	1.02	1.029	1.041	1.053	1.071	1.086	1.101	1.116	1.131	1.146	1.161	1.179	1.2	1.224	1.248	1.272	1.299	1.326	1.353	1.386	1.425	1.461
Poland																																																											3	3	3	3	3	3	3	3	3	3	3	3	2.958	2.883	2.847	2.751	2.688	2.616	2.55	2.478	2.385	2.28	2.196	2.097	2.004	1.905	1.821	1.743	1.677	1.614	1.569	1.524	1.479	1.434	1.392	1.353	1.317	1.278	1.248	1.224	1.209	1.191	1.167	1.143	1.116	1.089	1.068	1.047	1.032	1.02	1.011	1.011	1.011	1.014	1.011	1.017	1.032	1.047	1.056	1.068	1.065	1.074	1.08	1.086	1.092	1.098	1.104	1.107	1.107	1.101	1.089	1.083	1.074	1.068	1.062	1.047	1.035	1.023	1.014	1.014	1.02	1.029	1.038	1.05	1.065	1.071	1.077	1.074	1.077	1.089	1.098	1.101	1.098	1.083	1.062	1.038	1.008	0.981	0.954	0.933	0.915	0.9	0.888	0.87	0.855	0.843	0.837	0.831	0.828	0.828	0.831	0.834	0.837	0.837	0.846	0.858	0.873	0.885	0.894	0.906	0.918	0.93	0.942	0.957	0.978	1.005	1.032	1.068	1.098	1.122	1.149	1.179	1.209	1.239	1.269	1.296	1.326	1.353	1.377	1.395	1.413	1.425	1.431	1.437	1.431	1.425	1.416	1.404	1.386	1.371	1.35	1.329	1.308	1.29	1.269	1.251	1.233	1.215	1.203	1.194	1.182	1.173	1.161	1.152	1.143	1.128	1.116	1.098	1.083	1.062	1.041	1.017	0.993	0.969	0.942	0.915	0.894	0.873	0.855	0.843	0.837	0.84	0.849	0.864	0.891	0.927	0.966	1.014	1.068	1.134	1.203	1.272	1.341	1.404	1.467	1.524	1.578	1.626	1.665	1.695	1.728	1.761	1.812	1.866	1.935	1.995	2.052	2.103	2.154	2.202	2.238	2.268	2.295	2.304	2.307	2.298	2.28	2.268	2.244	2.214	2.178	2.151	2.136	2.127	2.118	2.112	2.097	2.076	2.046	2.016	1.989	1.962	1.932	1.911	1.887	1.863	1.833	1.791	1.743	1.695	1.647	1.599	1.554	1.506	1.461	1.422	1.38	1.341	1.299	1.266	1.236	1.206	1.176	1.146	1.116	1.086	1.047	1.014	0.984	0.951	0.921	0.894	0.87	0.837	0.807	0.78	0.753	0.732	0.714	0.702	0.708	0.714	0.717	0.723	0.732	0.741	0.75	0.759	0.768	0.78	0.789	0.795	0.798	0.795	0.795	0.798	0.798	0.804	0.81	0.816	0.825	0.834	0.843	0.849	0.855	0.87	0.897	0.924	0.945	0.963	0.972	0.981	0.981	0.978	0.969	0.96	0.948	0.936	0.924	0.909	0.888	0.864	0.843	0.828	0.819	0.807	0.801	0.801	0.798	0.798	0.801	0.807	0.813	0.822	0.831	0.843	0.852	0.861	0.873	0.885	0.897	0.909	0.921	0.936	0.954	0.975	0.999	1.026	1.056	1.086	1.119	1.152	1.191	1.23	1.272	1.314	1.35	1.383	1.416	1.446	1.476	1.5	1.524	1.542	1.557	1.566	1.578	1.587	1.596	1.605	1.617	1.626
Portugal																																																								3	3	3	3	3	3	3	3	3	3	3	3	3	3	3	3	3	2.913	2.712	2.538	2.388	2.241	2.109	1.998	1.929	1.854	1.776	1.704	1.626	1.557	1.491	1.401	1.332	1.269	1.224	1.185	1.155	1.119	1.08	1.044	1.014	0.978	0.945	0.906	0.873	0.864	0.84	0.813	0.783	0.75	0.72	0.699	0.675	0.657	0.639	0.63	0.627	0.627	0.618	0.603	0.612	0.636	0.657	0.681	0.693	0.708	0.714	0.711	0.702	0.699	0.69	0.693	0.711	0.744	0.768	0.798	0.822	0.849	0.873	0.897	0.921	0.945	0.972	0.999	1.032	1.056	1.077	1.089	1.095	1.092	1.095	1.092	1.089	1.089	1.092	1.095	1.098	1.095	1.089	1.086	1.08	1.083	1.086	1.095	1.101	1.107	1.107	1.107	1.098	1.092	1.08	1.068	1.059	1.056	1.059	1.059	1.065	1.065	1.065	1.068	1.071	1.071	1.068	1.056	1.05	1.038	1.023	1.002	0.975	0.951	0.924	0.897	0.87	0.843	0.819	0.798	0.774	0.759	0.744	0.735	0.729	0.726	0.726	0.726	0.729	0.732	0.735	0.738	0.747	0.759	0.774	0.792	0.81	0.828	0.849	0.87	0.891	0.906	0.927	0.945	0.963	0.975	0.987	0.999	1.02	1.047	1.08	1.119	1.152	1.185	1.215	1.242	1.269	1.293	1.311	1.332	1.359	1.383	1.407	1.425	1.446	1.473	1.494	1.506	1.518	1.53	1.545	1.548	1.548	1.542	1.536	1.521	1.503	1.485	1.467	1.437	1.416	1.398	1.38	1.362	1.344	1.332	1.326	1.317	1.305	1.305	1.311	1.326	1.344	1.368	1.398	1.443	1.491	1.548	1.602	1.65	1.692	1.731	1.758	1.785	1.797	1.812	1.821	1.821	1.824	1.827	1.824	1.824	1.815	1.8	1.779	1.746	1.737	1.719	1.707	1.701	1.704	1.707	1.704	1.68	1.662	1.641	1.62	1.596	1.593	1.59	1.581	1.572	1.56	1.539	1.512	1.47	1.431	1.398	1.368	1.335	1.302	1.272	1.233	1.197	1.158	1.113	1.074	1.038	1.008	0.987	0.966	0.954	0.939	0.927	0.918	0.909	0.9	0.897	0.9	0.909	0.921	0.927	0.93	0.936	0.939	0.939	0.942	0.942	0.942	0.936	0.933	0.93	0.93	0.936	0.951	0.972	0.999	1.035	1.071	1.122	1.176	1.236	1.317	1.41	1.494	1.566	1.623	1.659	1.683	1.695	1.707	1.713	1.716	1.722	1.725	1.728	1.725	1.719	1.71	1.695	1.68	1.671	1.659	1.638	1.611	1.587	1.554	1.509	1.458	1.404	1.341	1.281	1.221	1.164	1.107	1.044	0.981	0.918	0.858	0.795	0.738	0.681	0.633	0.591	0.555	0.522	0.492	0.462	0.435	0.414	0.399	0.387	0.378	0.369	0.357	0.351	0.345	0.339	0.336	0.333	0.333	0.33	0.33	0.333	0.336	0.342	0.345	0.351	0.357
Qatar																																																						3	3	3	3	2.76	2.367	2.109	1.881	1.698	1.584	1.491	1.404	1.314	1.227	1.131	1.041			1.137	1.344	1.692	2.184	2.67	3	3	3	3	2.889	2.709	2.556	2.409	2.31	2.256	2.265	2.256	2.241	2.241	2.244	2.256	2.256	2.247	2.259	2.28	2.295	2.286	2.25	2.208	2.142	2.073	1.992	1.902	1.833	1.776	1.722	1.692	1.662	1.644	1.626	1.62	1.623	1.635	1.635	1.641	1.653	1.662	1.665	1.662	1.647	1.638	1.626	1.605	1.584	1.563	1.542	1.518	1.5	1.488	1.473	1.455	1.437	1.422	1.404	1.383	1.356	1.332	1.308	1.284	1.263	1.239	1.212	1.188	1.164	1.14	1.116	1.089	1.062	1.038	1.014	0.99	0.969	0.948	0.93	0.912	0.894	0.876	0.861	0.843	0.828	0.816	0.804	0.792	0.789	0.786	0.783	0.774	0.765	0.753	0.741	0.726	0.714	0.702	0.69	0.678	0.669	0.657	0.648	0.639	0.63	0.624	0.624	0.624	0.624	0.627	0.63	0.633	0.633	0.636	0.636	0.636	0.633	0.633	0.63	0.624	0.621	0.618	0.615	0.612	0.612	0.612	0.621	0.633	0.651	0.669	0.696	0.723	0.753	0.783	0.81	0.837	0.861	0.882	0.9	0.909	0.912	0.912	0.909	0.906	0.9	0.891	0.885	0.879	0.873	0.867	0.861	0.855	0.852	0.852	0.855	0.861	0.87	0.879	0.891	0.906	0.924	0.939	0.957	0.975	0.99	1.005	1.017	1.026	1.035	1.044	1.05	1.059	1.062	1.068	1.074	1.074	1.077	1.074	1.068	1.065	1.056	1.05	1.038	1.029	1.02	1.011	1.005	0.999	0.996	0.996	0.993	0.993	0.996	0.999	1.008	1.02	1.032	1.044	1.062	1.077	1.095	1.11	1.122	1.137	1.149	1.161	1.167	1.17	1.17	1.164	1.155	1.143	1.131	1.116	1.101	1.089	1.08	1.071	1.062	1.056	1.056	1.056	1.062	1.071	1.077	1.086	1.092	1.095	1.098	1.095	1.089	1.086	1.083	1.08	1.071	1.068	1.062	1.056	1.05	1.044	1.044	1.041	1.035	1.032	1.029	1.023	1.014	0.999	0.99	0.978	0.966	0.954	0.948	0.936	0.927	0.915	0.909	0.909	0.906	0.906	0.915	0.927	0.939	0.948	0.96	0.972	0.984	0.999	1.017	1.044	1.068	1.095	1.125	1.152	1.179	1.2	1.221	1.239	1.254	1.266	1.275	1.275	1.275	1.269	1.26	1.251	1.242	1.233	1.23	1.23	1.233	1.242	1.251	1.263	1.278	1.296	1.317	1.341	1.368	1.398	1.428	1.458	1.482	1.503	1.518	1.53	1.539	1.545	1.548	1.551	1.551	1.548	1.542	1.533	1.542	1.524	1.506	1.488	1.47	1.455	1.437	1.407	1.392	1.377	1.362	1.347	1.332	1.32	1.296	1.284	1.278	1.269	1.263	1.254	1.248	1.254	1.245	1.239	1.233	1.227	1.221	1.218	1.212	1.209
Romania																																																														3	3	3	3	3	3	3	3	3	3	3	3	2.94	2.787	2.61	2.496	2.406	2.331	2.223	2.133	2.046	1.98	1.905	1.836	1.773	1.719	1.65	1.596	1.542	1.494	1.452	1.407	1.371	1.329	1.293	1.263	1.236	1.212	1.182	1.152	1.128	1.107	1.095	1.083	1.065	1.056	1.047	1.05	1.044	1.029	1.014	1.002	0.987	0.972	0.957	0.939	0.921	0.9	0.882	0.858	0.834	0.801	0.777	0.759	0.744	0.732	0.726	0.723	0.726	0.726	0.726	0.729	0.729	0.732	0.741	0.756	0.768	0.78	0.792	0.807	0.822	0.834	0.849	0.873	0.906	0.942	0.987	1.032	1.077	1.119	1.155	1.191	1.221	1.242	1.266	1.29	1.305	1.311	1.314	1.32	1.317	1.311	1.302	1.296	1.296	1.29	1.284	1.29	1.296	1.302	1.32	1.338	1.356	1.374	1.392	1.41	1.431	1.452	1.473	1.497	1.524	1.551	1.575	1.596	1.614	1.632	1.647	1.656	1.659	1.659	1.653	1.638	1.617	1.587	1.557	1.527	1.497	1.467	1.44	1.41	1.383	1.353	1.329	1.305	1.281	1.26	1.242	1.227	1.212	1.194	1.179	1.164	1.149	1.131	1.119	1.107	1.095	1.083	1.071	1.062	1.056	1.047	1.044	1.038	1.035	1.032	1.029	1.029	1.029	1.029	1.032	1.032	1.035	1.035	1.035	1.035	1.032	1.035	1.041	1.047	1.056	1.062	1.068	1.071	1.077	1.08	1.083	1.086	1.095	1.104	1.119	1.131	1.146	1.161	1.179	1.2	1.218	1.239	1.266	1.296	1.329	1.365	1.404	1.434	1.464	1.491	1.515	1.533	1.548	1.557	1.566	1.566	1.563	1.56	1.557	1.548	1.536	1.521	1.512	1.497	1.491	1.485	1.479	1.476	1.476	1.485	1.497	1.518	1.539	1.569	1.593	1.605	1.608	1.605	1.599	1.584	1.566	1.548	1.53	1.512	1.491	1.467	1.44	1.41	1.377	1.35	1.326	1.299	1.275	1.254	1.23	1.209	1.188	1.164	1.131	1.104	1.074	1.05	1.026	1.008	0.993	0.984	0.975	0.969	0.96	0.951	0.942	0.936	0.939	0.939	0.942	0.939	0.936	0.933	0.924	0.906	0.891	0.876	0.858	0.84	0.822	0.807	0.792	0.78	0.768	0.762	0.756	0.753	0.75	0.75	0.756	0.765	0.792	0.822	0.849	0.873	0.894	0.912	0.924	0.936	0.939	0.939	0.939	0.933	0.921	0.909	0.885	0.861	0.84	0.822	0.807	0.798	0.792	0.789	0.789	0.792	0.795	0.801	0.807	0.819	0.828	0.84	0.852	0.861	0.873	0.882	0.891	0.897	0.906	0.912	0.921	0.927	0.939	0.951	0.963	0.975	0.987	1.002	1.017	1.035	1.059	1.083	1.107	1.134	1.161	1.191	1.218	1.242	1.266	1.287	1.305	1.323	1.338	1.35	1.359	1.368	1.377	1.389	1.398
Russia																																																															3	3	3	3	3	3	3	3	3	3	3	3	3	3	3	3	3	3	3	3	3	3	3	3	3	3	3	3	2.985	2.895	2.79	2.685	2.58	2.469	2.376	2.283	2.196	2.127	2.064	2.019	1.983	1.959	1.938	1.923	1.914	1.899	1.878	1.848	1.818	1.785	1.752	1.71	1.671	1.626	1.578	1.53	1.479	1.428	1.38	1.332	1.29	1.251	1.215	1.179	1.149	1.122	1.098	1.077	1.059	1.047	1.035	1.026	1.02	1.017	1.014	1.011	1.011	1.008	1.008	1.008	1.008	1.008	1.008	1.008	1.008	1.005	1.002	0.999	0.993	0.987	0.981	0.975	0.969	0.96	0.951	0.942	0.933	0.924	0.915	0.906	0.9	0.894	0.888	0.885	0.882	0.879	0.879	0.879	0.879	0.879	0.882	0.885	0.891	0.897	0.9	0.906	0.909	0.912	0.915	0.918	0.918	0.918	0.918	0.918	0.915	0.915	0.912	0.909	0.906	0.903	0.9	0.9	0.897	0.894	0.894	0.894	0.894	0.894	0.894	0.894	0.894	0.897	0.897	0.897	0.9	0.9	0.903	0.903	0.906	0.906	0.909	0.909	0.912	0.912	0.915	0.915	0.918	0.918	0.921	0.924	0.927	0.93	0.933	0.939	0.945	0.951	0.957	0.963	0.972	0.981	0.987	0.996	1.005	1.014	1.02	1.029	1.038	1.044	1.053	1.059	1.065	1.074	1.083	1.089	1.098	1.107	1.119	1.134	1.149	1.164	1.182	1.203	1.224	1.248	1.269	1.293	1.32	1.344	1.368	1.389	1.41	1.428	1.443	1.455	1.464	1.47	1.476	1.479	1.476	1.473	1.47	1.461	1.455	1.446	1.437	1.425	1.416	1.401	1.386	1.374	1.359	1.347	1.335	1.323	1.314	1.305	1.296	1.29	1.284	1.278	1.275	1.272	1.272	1.269	1.266	1.266	1.263	1.26	1.26	1.254	1.251	1.248	1.245	1.242	1.239	1.236	1.233	1.23	1.23	1.227	1.227	1.227	1.224	1.224	1.224	1.221	1.218	1.218	1.215	1.212	1.209	1.203	1.197	1.191	1.185	1.179	1.17	1.164	1.155	1.149	1.143	1.134	1.128	1.125	1.119	1.116	1.113	1.113	1.11	1.107	1.107	1.104	1.098	1.095	1.092	1.083	1.077	1.065	1.056	1.044	1.032	1.02	1.008	0.999	0.987	0.978	0.972	0.966	0.96	0.957	0.957	0.957	0.957	0.957	0.96	0.96	0.96	0.96	0.957	0.954	0.948	0.945	0.936	0.93	0.921	0.912	0.906	0.9	0.891	0.885	0.879	0.876	0.87	0.867	0.864	0.861	0.861	0.858	0.855	0.852	0.849	0.849	0.846	0.843	0.843	0.84	0.84	0.84	0.837	0.834	0.834	0.831	0.831	0.828	0.828	0.828	0.828	0.831	0.831	0.834	0.834	0.834	0.837	0.837	0.84	0.843	0.843	0.846
Rwanda																																																																																																																																																																																																																	0.741	0.84	0.981	1.158	1.314	1.479	1.659	1.86	2.082	2.223	2.271	2.262	2.217	2.142	2.013	1.869	1.755	1.656	1.575	1.497	1.401	1.308	1.209	1.113	1.023	0.939	0.855	0.774	0.714	0.672	0.63	0.585	0.537	0.492																																																																																			1.224	1.275	1.359	1.458	1.56	1.665	1.761	1.815	1.848	1.833	1.809	1.785	1.746	1.701	1.656	1.596	1.557	1.506	1.458	1.413	1.383	1.356	1.335	1.314	1.311	1.308	1.302	1.302	1.311	1.32	1.326	1.335	1.347	1.362	1.371	1.392	1.425	1.458	1.479	1.509	1.548	1.587	1.608	1.614	1.623	1.638	1.665	1.674	1.677	1.665	1.653	1.626	1.587	1.521	1.455	1.386	1.323	1.263	1.203	1.149	1.089	1.038	0.984	0.93	0.87	0.816	0.771	0.735	0.708	0.69	0.672	0.663	0.657	0.648	0.645	0.639	0.633	0.633	0.639	0.651	0.66	0.678	0.69	0.708	0.723	0.741	0.753	0.765	0.774	0.783	0.789	0.792	0.789	0.789	0.789	0.789
Saint Kitts and Nevis
Saint Lucia																																																																																																																																																																																																																																																																																																																																																																																						2.037	2.079	2.055	2.13	2.175	2.145	2.124	1.992	2.019	2.016	1.986	1.926	1.869	1.914	1.944	1.875	1.827	1.707	1.617	1.554	1.425	1.329	1.269	1.242	1.23	1.221	1.212	1.155	1.122	1.089	1.023	0.987	1.008	1.026	1.101	1.146	1.152	1.131	1.107	1.032	0.969	0.921	0.846	0.81	0.804	0.81	0.753
Saint Vincent and the Grenadines																																																																																																																																																																																																																																																																																																																																																																																															1.272	1.311	1.308	1.305	1.338	1.299	1.284	1.245	1.227	1.167	1.119	1.065	1.017	0.951	0.873
Samoa
San Marino
Sao Tome and Principe
Saudi Arabia																																																													3	3	3	3	3	3	3	3	3	2.775	2.595	2.46	2.361	2.277	2.223	2.172	2.124	2.055	2.025	2.022	2.043	2.076	2.118	2.166	2.223	2.256	2.295	2.373	2.454	2.526	2.589	2.628	2.643	2.619	2.553	2.469	2.382	2.292	2.211	2.136	2.064	1.995	1.935	1.878	1.827	1.782	1.74	1.701	1.671	1.644	1.62	1.599	1.578	1.557	1.545	1.542	1.542	1.542	1.542	1.545	1.545	1.542	1.53	1.512	1.488	1.461	1.428	1.392	1.353	1.308	1.263	1.218	1.176	1.137	1.101	1.074	1.056	1.047	1.047	1.059	1.083	1.119	1.167	1.215	1.266	1.317	1.365	1.41	1.446	1.473	1.491	1.491	1.479	1.458	1.425	1.386	1.347	1.314	1.281	1.254	1.23	1.206	1.185	1.161	1.14	1.122	1.11	1.098	1.089	1.089	1.083	1.074	1.065	1.047	1.029	1.008	0.99	0.969	0.948	0.93	0.909	0.891	0.873	0.858	0.843	0.831	0.819	0.813	0.807	0.801	0.792	0.783	0.777	0.765	0.756	0.744	0.729	0.72	0.708	0.696	0.687	0.678	0.672	0.669	0.669	0.669	0.672	0.678	0.69	0.702	0.714	0.729	0.741	0.753	0.762	0.771	0.774	0.777	0.777	0.777	0.774	0.771	0.768	0.762	0.756	0.75	0.744	0.738	0.729	0.723	0.717	0.711	0.708	0.705	0.699	0.696	0.693	0.687	0.687	0.684	0.681	0.681	0.681	0.681	0.678	0.678	0.675	0.672	0.672	0.669	0.669	0.672	0.672	0.672	0.675	0.678	0.681	0.684	0.69	0.693	0.699	0.705	0.711	0.72	0.726	0.732	0.741	0.75	0.759	0.768	0.774	0.786	0.795	0.801	0.807	0.813	0.822	0.828	0.837	0.843	0.849	0.855	0.861	0.864	0.87	0.876	0.885	0.894	0.909	0.921	0.933	0.948	0.96	0.969	0.981	0.984	0.987	0.99	0.99	0.987	0.978	0.969	0.96	0.945	0.93	0.912	0.894	0.873	0.855	0.843	0.828	0.816	0.807	0.798	0.792	0.789	0.783	0.777	0.777	0.777	0.78	0.783	0.783	0.78	0.774	0.765	0.756	0.741	0.726	0.714	0.708	0.702	0.696	0.693	0.69	0.693	0.699	0.708	0.72	0.735	0.753	0.771	0.789	0.804	0.813	0.819	0.822	0.822	0.816	0.804	0.795	0.783	0.768	0.753	0.738	0.729	0.726	0.726	0.735	0.75	0.774	0.804	0.84	0.882	0.93	0.981	1.035	1.086	1.134	1.176	1.209	1.23	1.251	1.266	1.281	1.296	1.308	1.32	1.332	1.344	1.353	1.365	1.377	1.389	1.401	1.413	1.425	1.431	1.428	1.422	1.41	1.395	1.374	1.353	1.332	1.308	1.284	1.26	1.239	1.218	1.197	1.179	1.164	1.149	1.14	1.128	1.119	1.113	1.107	1.107	1.104	1.107	1.107	1.113	1.116	1.116	1.116	1.116	1.116	1.113
Senegal																																																																																																	2.19	2.406	2.544	2.592	2.598	2.571	2.508	2.445	2.34	2.265	2.193	2.094	2.001	1.917	1.869	1.833	1.791	1.755	1.734	1.716	1.686	1.626	1.569	1.512	1.464	1.425	1.38	1.347	1.308	1.263	1.224	1.185	1.14	1.101	1.074	1.062	1.065	1.071	1.071	1.083	1.098	1.107	1.11	1.119	1.131	1.146	1.155	1.164	1.17	1.173	1.164	1.155	1.149	1.143	1.14	1.143	1.143	1.143	1.137	1.128	1.119	1.101	1.086	1.08	1.077	1.077	1.083	1.077	1.074	1.071	1.065	1.056	1.05	1.044	1.041	1.044	1.044	1.038	1.029	1.02	1.008	0.993	0.978	0.966	0.966	0.966	0.972	0.978	0.996	1.011	1.023	1.032	1.041	1.05	1.062	1.071	1.071	1.065	1.047	1.032	1.014	0.996	0.978	0.963	0.963	0.975	0.987	1.008	1.026	1.041	1.068	1.095	1.116	1.134	1.149	1.155	1.152	1.149	1.131	1.107	1.083	1.053	1.023	0.999	0.963	0.933	0.912	0.888	0.87	0.855	0.834	0.816	0.795	0.774	0.753	0.732	0.705	0.681	0.666	0.651	0.633	0.633	0.636	0.642	0.648	0.657	0.672	0.693	0.69	0.69	0.693	0.696	0.702	0.705	0.708	0.681	0.651	0.624	0.597	0.567	0.537																																																														1.707	1.839	1.974	2.073	2.124	2.166	2.199	2.229	2.178	2.118	2.067	2.025	1.983	1.926	1.845	1.794	1.755	1.713	1.665	1.626	1.599	1.572	1.551	1.53	1.512	1.491	1.479	1.473	1.473	1.476	1.47	1.473	1.482	1.485	1.488	1.509	1.527	1.56	1.581	1.59	1.596	1.587	1.575	1.56	1.539	1.512	1.491	1.467	1.449	1.416	1.383	1.35	1.32	1.293	1.269	1.242	1.224	1.206	1.203	1.197	1.191	1.191	1.194	1.203	1.212	1.212	1.212	1.209	1.209	1.215	1.212	1.212	1.206	1.197	1.194	1.182	1.161	1.137	1.113	1.095	1.071	1.05	1.029	1.005	0.987	0.963	0.945	0.927	0.909	0.888	0.876	0.861	0.846	0.834	0.822	0.813	0.804	0.795	0.786	0.774	0.762	0.75
Serbia																																																																			3	3	3	3	3	3	3	3	3	3	3	2.997	2.892	2.736	2.616	2.481	2.385	2.319	2.268	2.241	2.202	2.157	2.103	2.025	1.938	1.845	1.74	1.647	1.566	1.497	1.431	1.368	1.308	1.257	1.194	1.14	1.083	1.026	0.972	0.927	0.885	0.858	0.822	0.783	0.753	0.723	0.69	0.651	0.618	0.576	0.546	0.522	0.498	0.48	0.48	0.471	0.48	0.498	0.507	0.522	0.537	0.546	0.555	0.564	0.558	0.555	0.552	0.546	0.537	0.525	0.516	0.51	0.519	0.531	0.552	0.585	0.624	0.672	0.723	0.774	0.825	0.873	0.918	0.954	0.987	1.014	1.035	1.056	1.08	1.107	1.152	1.212	1.293	1.389	1.5	1.605	1.719	1.818	1.893	1.941	1.962	1.962	1.953	1.917	1.884	1.845	1.797	1.746	1.698	1.65	1.608	1.566	1.527	1.497	1.47	1.446	1.425	1.407	1.392	1.356	1.347	1.341	1.332	1.323	1.308	1.29	1.284	1.257	1.224	1.191	1.158	1.125	1.095	1.077	1.044	1.011	0.978	0.945	0.918	0.891	0.855	0.837	0.822	0.807	0.789	0.774	0.756	0.738	0.723	0.705	0.693	0.678	0.666	0.651	0.633	0.612	0.594	0.579	0.567	0.555	0.543	0.537	0.531	0.528	0.525	0.516	0.51	0.504	0.504	0.507	0.51	0.516	0.528	0.543	0.558	0.573	0.588	0.603	0.618	0.636	0.654	0.675	0.696	0.708	0.723	0.735	0.741	0.747	0.759	0.771	0.783	0.801	0.825	0.855	0.891	0.936	0.99	1.044	1.098	1.149	1.215	1.275	1.341	1.398	1.461	1.515	1.575	1.647	1.722	1.806	1.92	2.037	2.13	2.247	2.379	2.52	2.652	2.763	2.826	2.823	2.796	2.769	2.724	2.664	2.601	2.532	2.46	2.394	2.34	2.289	2.247	2.205	2.169	2.139	2.121	2.109	2.106	2.109	2.109	2.1	2.091	2.076	2.058	2.037	2.01	1.983	1.95	1.92	1.884	1.848	1.806	1.761	1.719	1.674	1.632	1.593	1.554	1.515	1.476	1.437	1.398	1.359	1.32	1.281	1.239	1.2	1.164	1.128	1.092	1.056	1.02	0.987	0.957	0.927	0.897	0.873	0.846	0.825	0.807	0.786	0.768	0.753	0.738	0.726	0.717	0.705	0.696	0.684	0.675	0.669	0.66	0.654	0.654	0.654	0.663	0.666	0.666	0.669	0.669	0.672	0.672	0.681	0.681	0.684	0.69	0.696	0.702	0.711	0.711	0.723	0.741	0.756	0.777	0.798	0.822	0.846	0.867	0.891	0.912	0.933	0.954	0.972	0.99	1.005	1.017	1.026	1.035	1.047	1.059	1.077	1.098	1.125	1.161	1.197	1.239	1.281	1.323	1.365	1.407	1.446	1.482	1.512	1.533	1.548	1.557	1.557	1.554	1.548	1.539	1.533	1.524	1.521	1.518	1.515
Seychelles																																																																																																																																																																																																																																																																																																																																																																																			1.695	1.698	1.698	1.59	1.491	1.428	1.371	1.317	1.281	1.251	1.173	1.164	1.152	1.158	1.185	1.2	1.227	1.338	1.395	1.428	1.44	1.464	1.533	1.584	1.617	1.584	1.575	1.572	1.521	1.455	1.368	1.29	1.242	1.188	1.155	1.14	1.101	1.071	1.041	1.035	1.005	0.957	0.906	0.873	0.867	0.867	0.864	0.903	0.942	0.945
Sierra Leone																																																																																																																																																																																																																																																																																																																																																																																							1.437	1.569	1.686	1.776	1.842	1.863	1.833	1.722	1.617	1.512	1.425	1.338	1.26	1.173	1.074	0.969	0.867	0.762	0.651	0.534
Singapore																																																																			2.589	2.517	2.403	2.295	2.19	2.091	2.01	1.935	1.905	1.878	1.869	1.875	1.962	2.061	2.157	2.241	2.385	2.52	2.655	2.805	2.934	3	3	3	3	3	3	3	2.886	2.73	2.541	2.352	2.19	2.037	1.917	1.809	1.713	1.617	1.533	1.455	1.386	1.32	1.269	1.221	1.185	1.164	1.146	1.137	1.131	1.122	1.116	1.107	1.095	1.08	1.056	1.035	1.017	0.993	0.972	0.948	0.927	0.906	0.885	0.864	0.849	0.84	0.84	0.84	0.849	0.855	0.855	0.855	0.855	0.849	0.843	0.834	0.831	0.831	0.831	0.825	0.816	0.801	0.78	0.762	0.744	0.726	0.708	0.696	0.687	0.678	0.663	0.645	0.627	0.612	0.6	0.591	0.591	0.6	0.612	0.624	0.636	0.648	0.657	0.672	0.684	0.69	0.699	0.714	0.726	0.744	0.759	0.783	0.816	0.852	0.882	0.918	0.957	1.002	1.038	1.089	1.143	1.2	1.242	1.278	1.299	1.314	1.317	1.308	1.296	1.281	1.287	1.29	1.287	1.269	1.239	1.203	1.164	1.095	1.035	0.969	0.915	0.867	0.825	0.789	0.735	0.675	0.621	0.567	0.516	0.459	0.405	0.39	0.384	0.384	0.387	0.393	0.408	0.417	0.42	0.423	0.42	0.414	0.408	0.402	0.399	0.405	0.408	0.414	0.423	0.432	0.447	0.459	0.474	0.489	0.507	0.522	0.537	0.552	0.564	0.564	0.558	0.543	0.522	0.501	0.465
Slovakia																																																																																								1.605	1.653	1.668	1.647	1.617	1.575	1.521	1.467	1.398	1.341	1.281	1.236	1.155	1.065	0.981	0.885	0.798	0.723																																																																																																											1.473	1.5	1.536	1.554	1.59	1.617	1.623	1.629	1.614	1.605	1.587	1.56	1.545	1.518	1.497	1.476	1.479	1.488	1.482	1.476	1.491	1.512	1.539	1.548	1.551	1.554	1.566	1.563	1.551	1.539	1.53	1.524	1.518	1.509	1.518	1.545	1.581	1.635	1.716	1.794	1.842	1.896	1.968	2.025	2.061	2.091	2.097	2.088	2.076	2.058	2.049	2.085	2.097	2.088	2.07	2.055	2.055	2.061	2.049	2.034	2.013	1.986	1.968	1.935	1.902	1.875	1.866	1.857	1.839	1.824	1.812	1.797	1.773	1.734	1.701	1.677	1.653	1.62	1.581	1.539	1.494	1.443	1.392	1.338	1.293	1.245	1.2	1.161	1.122	1.083	1.044	1.005	0.972	0.942	0.915	0.894	0.876	0.87	0.858	0.852	0.846	0.846	0.846	0.846	0.852	0.864	0.879	0.897	0.915	0.939	0.969	0.996	1.026	1.056	1.101	1.146	1.185	1.221	1.26	1.29	1.329	1.356	1.374	1.392	1.407	1.416	1.413	1.41	1.386	1.353	1.323	1.29	1.257	1.245	1.233	1.227	1.221	1.215	1.212	1.218	1.203	1.179	1.179	1.194	1.209	1.224	1.233	1.227	1.218	1.2	1.17	1.143	1.116	1.074	1.053	1.038	1.014	0.987	0.96	0.933	0.915	0.891	0.873	0.864	0.87	0.873	0.879	0.891	0.903	0.921	0.942	0.954	0.972	0.987	1.005	1.023	1.038	1.047	1.056	1.065	1.071	1.077	1.083	1.089	1.095	1.101	1.107	1.116	1.125	1.128	1.137	1.143	1.152	1.161	1.173	1.182	1.191	1.2	1.203	1.203	1.2	1.194	1.188	1.179	1.17	1.158	1.149	1.137	1.125
Slovenia																																																																																																																																																																																																																																									1.398	1.434	1.491	1.557	1.617	1.668	1.716	1.749	1.776	1.788	1.791	1.782	1.767	1.746	1.725	1.707	1.695	1.683	1.662	1.635	1.62	1.608	1.599	1.59	1.581	1.587	1.587	1.602	1.635	1.668	1.701	1.746	1.773	1.818	1.875	1.941	2.019	2.106	2.172	2.22	2.259	2.31	2.37	2.424	2.478	2.52	2.529	2.52	2.511	2.49	2.436	2.358	2.265	2.166	2.067	1.968	1.869	1.779	1.698	1.617	1.548	1.482	1.422	1.365	1.311	1.269	1.23	1.2	1.179	1.161	1.152	1.146	1.14	1.143	1.143	1.146	1.146	1.143	1.14	1.137	1.134	1.131	1.125	1.125	1.125	1.122	1.125	1.122	1.122	1.125	1.125	1.128	1.131	1.134	1.134	1.137	1.137	1.134	1.131	1.125	1.119	1.11	1.104	1.095	1.092	1.089	1.089	1.08	1.071	1.065	1.062	1.062	1.068	1.074	1.083	1.095	1.104	1.122	1.143	1.164	1.185	1.224	1.263	1.296	1.314	1.317	1.311	1.299	1.284	1.272	1.257	1.239	1.212	1.185	1.155	1.119	1.083	1.053	1.026	1.011	1.008	1.005	1.005	1.008	1.011	1.014	1.02	1.026	1.029	1.029	1.026	1.026	1.011	0.996	0.981	0.969	0.96	0.948	0.933	0.924	0.912	0.9	0.891	0.885	0.882	0.876	0.888	0.903	0.915	0.927	0.933	0.945	0.954	0.957	0.963	0.981	0.999	1.017	1.032	1.047	1.056	1.065	1.071	1.077	1.08	1.083	1.089	1.098
Solomon Islands
Somalia																																																																																																																		1.506	1.479	1.455	1.437	1.419	1.383	1.362	1.32	1.287	1.233	1.17	1.131	1.089	1.038	1.008	0.978	0.969	0.975	0.969	0.981	0.999	1.014	1.032	1.065	1.11	1.128	1.146	1.167	1.17	1.17	1.149	1.113	1.092	1.053	1.014	0.975	0.939	0.9																																																																																																																																														2.097	1.851	1.683	1.563	1.473	1.404	1.365	1.287	1.197	1.107	1.014	0.921	0.825	0.747																																																																																					3	3	3	3	3	3	3	3	3	2.937	2.802	2.658	2.538	2.463	2.34	2.262	2.154	2.052	1.968	1.863	1.776	1.692	1.626	1.551	1.485	1.428	1.371	1.308	1.26	1.206
South Africa																																																															3	3	3	3	3	3	3	3	2.775	2.436	2.127	1.938	1.794	1.677	1.587	1.518	1.446	1.365	1.275	1.194	1.137	1.11	1.101	1.119	1.185	1.275	1.356	1.431	1.491	1.542	1.617	1.683	1.713	1.731	1.746	1.749	1.767	1.77	1.758	1.758	1.779	1.803	1.824	1.815	1.8	1.803	1.815	1.818	1.824	1.839	1.863	1.887	1.896	1.902	1.914	1.92	1.911	1.896	1.887	1.872	1.86	1.839	1.812	1.776	1.758	1.74	1.737	1.734	1.728	1.725	1.731	1.728	1.743	1.761	1.773	1.782	1.794	1.8	1.8	1.788	1.77	1.761	1.761	1.761	1.755	1.755	1.74	1.722	1.707	1.689	1.668	1.656	1.647	1.653	1.662	1.671	1.677	1.68	1.683	1.689	1.692	1.701	1.71	1.719	1.728	1.734	1.731	1.728	1.728	1.722	1.716	1.71	1.695	1.683	1.662	1.641	1.614	1.587	1.554	1.521	1.488	1.455	1.422	1.389	1.356	1.32	1.287	1.254	1.221	1.188	1.158	1.125	1.095	1.068	1.038	1.011	0.981	0.951	0.924	0.897	0.873	0.843	0.813	0.786	0.759	0.732	0.705	0.681	0.66	0.639	0.621	0.603	0.588	0.57	0.552	0.54	0.534	0.525	0.522	0.519	0.522	0.522	0.516	0.51	0.507	0.507	0.507	0.504	0.501	0.501	0.501	0.507	0.513	0.522	0.528	0.534	0.54	0.546	0.552	0.558	0.57	0.582	0.6	0.618	0.636	0.651	0.663	0.675	0.684	0.696	0.705	0.711	0.717	0.726	0.735	0.747	0.756	0.762	0.771	0.783	0.804	0.825	0.846	0.87	0.894	0.915	0.939	0.951	0.96	0.975	0.984	0.993	1.005	1.017	1.026	1.029	1.032	1.032	1.032	1.032	1.029	1.029	1.026	1.02	1.014	1.008	0.999	0.99	0.981	0.975	0.975	0.978	0.984	0.993	1.005	1.02	1.038	1.056	1.074	1.098	1.119	1.146	1.176	1.203	1.23	1.254	1.272	1.29	1.305	1.317	1.326	1.335	1.338	1.341	1.35	1.362	1.377	1.395	1.41	1.428	1.455	1.491	1.536	1.584	1.638	1.683	1.728	1.77	1.794	1.803	1.809	1.806	1.806	1.8	1.797	1.794	1.797	1.788	1.767	1.74	1.707	1.68	1.659	1.641	1.623	1.611	1.599	1.593	1.584	1.575	1.566	1.563	1.566	1.566	1.563	1.551	1.53	1.503	1.467	1.431	1.389	1.347	1.302	1.257	1.212	1.164	1.116	1.068	1.02	0.972	0.927	0.885	0.843	0.807	0.771	0.738	0.705	0.675	0.648	0.615	0.585	0.555	0.528	0.501	0.477	0.456	0.441	0.426	0.414	0.402	0.393	0.387	0.384	0.381	0.381	0.384	0.384	0.387	0.387	0.39	0.396	0.399	0.402	0.405	0.411	0.414	0.417	0.423	0.429	0.435	0.441	0.447	0.456	0.468	0.477	0.492	0.504	0.519
South Sudan																																																																																																																											2.751	2.757	2.91	2.913	3	2.841	2.583	2.322	2.127	1.902	1.749	1.557	1.401	1.275	1.158	1.146	1.179	1.206	1.188	1.236	1.302	1.398	1.359	1.269	1.224	1.239	1.236	1.239	1.236	1.188	1.11	1.02	0.927	0.819	0.699	0.558																																																																																																																																																																																																																															1.671	1.884	2.049	2.409	2.832	3	2.922	2.778	2.736	2.703	2.577	2.433	2.328	2.268	2.199	2.118	2.058	2.022	1.974	1.896	1.836	1.788	1.737	1.68	1.605	1.542	1.488	1.431	1.371	1.317	1.263	1.203	1.14	1.077	1.041	1.002	0.96	0.918	0.894	0.876
Spain																																													3	3	3	3	3	3	3	3	3	3	3	3	3	3	3	3	3	3	3	3	3	3	3	3	3	2.907	2.736	2.571	2.424	2.289	2.166	2.043	1.929	1.824	1.722	1.623	1.533	1.449	1.371	1.29	1.221	1.164	1.113	1.062	1.02	0.984	0.957	0.936	0.912	0.867	0.831	0.789	0.753	0.723	0.687	0.642	0.612	0.585	0.546	0.507	0.459	0.402	0.348	0.348	0.336	0.348	0.36	0.387	0.423	0.483	0.48	0.48	0.483	0.486	0.486	0.489	0.489	0.492	0.498	0.507	0.492	0.48	0.465	0.459	0.447	0.438	0.435	0.453	0.471	0.492	0.51	0.51	0.507	0.495	0.501	0.495	0.498	0.483	0.483	0.48	0.48	0.468	0.462	0.45	0.462	0.48	0.504	0.528	0.552	0.579	0.609	0.633	0.651	0.675	0.693	0.711	0.729	0.747	0.762	0.783	0.792	0.792	0.813	0.834	0.855	0.885	0.918	0.945	0.972	1.02	1.071	1.131	1.209	1.296	1.383	1.464	1.575	1.683	1.776	1.872	1.947	1.989	2.001	2.022	2.028	2.025	2.001	1.98	1.947	1.911	1.89	1.905	1.914	1.914	1.914	1.899	1.875	1.842	1.785	1.737	1.713	1.695	1.671	1.65	1.662	1.665	1.674	1.671	1.671	1.662	1.653	1.65	1.656	1.656	1.653	1.65	1.641	1.629	1.614	1.599	1.578	1.557	1.536	1.512	1.491	1.473	1.458	1.44	1.422	1.41	1.395	1.38	1.365	1.35	1.338	1.326	1.32	1.314	1.308	1.302	1.299	1.296	1.287	1.278	1.266	1.257	1.248	1.224	1.212	1.2	1.188	1.176	1.164	1.14	1.131	1.11	1.095	1.086	1.077	1.068	1.065	1.068	1.062	1.059	1.062	1.062	1.062	1.083	1.098	1.125	1.158	1.191	1.221	1.245	1.281	1.32	1.356	1.386	1.416	1.44	1.458	1.464	1.464	1.464	1.458	1.443	1.428	1.416	1.395	1.356	1.332	1.305	1.278	1.254	1.233	1.203	1.185	1.152	1.119	1.089	1.062	1.035	1.005	0.987	0.96	0.933	0.906	0.882	0.855	0.834	0.801	0.786	0.768	0.756	0.741	0.726	0.717	0.705	0.696	0.687	0.684	0.681	0.675	0.675	0.69	0.705	0.729	0.753	0.78	0.807	0.834	0.876	0.915	0.957	0.981	1.002	1.023	1.041	1.047	1.059	1.071	1.08	1.089	1.095	1.11	1.134	1.137	1.167	1.239	1.308	1.368	1.458	1.533	1.641	1.716	1.788	1.842	1.872	1.911	1.935	1.956	1.956	1.938	1.917	1.89	1.86	1.83	1.785	1.743	1.695	1.656	1.617	1.572	1.524	1.476	1.431	1.386	1.347	1.311	1.263	1.215	1.164	1.116	1.071	1.026	0.984	0.945	0.903	0.864	0.828	0.792	0.756	0.717	0.687	0.663	0.645	0.63	0.618	0.606	0.591	0.582	0.54	0.498	0.453	0.405	0.354	0.294	0.234	0.198	0.156	0.111	0.057	0.003	0.003	0.003	0.003
Sri Lanka																																																																																																																															1.17	1.377	1.569	1.746	1.848	1.884	1.836	1.752	1.671	1.596	1.518	1.452	1.398	1.323	1.221	1.113	1.011	0.903	0.801	0.702																									0.774	1.05	1.452	1.866	2.226	2.433	2.469	2.196	1.977	1.77	1.614	1.494	1.407	1.329	1.233	1.137	1.023	0.903	0.771	0.621																																																																					1.608	2.979	3	3	3	3	3	3	2.598	2.352	2.199	2.082	1.971	1.878	1.782	1.695	1.647	1.71	1.782	1.863	1.983	2.139	2.256	2.343	2.328	2.268	2.208	2.118	2.031	1.962	1.881	1.785	1.71	1.647	1.587	1.53	1.482	1.431	1.395	1.359	1.335	1.32	1.308	1.281	1.266	1.257	1.245	1.221	1.2	1.179	1.164	1.152	1.14	1.131	1.119	1.113	1.11	1.125	1.14	1.152	1.167	1.191	1.218	1.248	1.263	1.272	1.281	1.293	1.299	1.302	1.296	1.281	1.272	1.257	1.239	1.221	1.191	1.161	1.134	1.11	1.083	1.059	1.035	1.017	1.005	0.993	0.984	0.975	0.966	0.957	0.951	0.948	0.948	0.945	0.945	0.945	0.945	0.945	0.945	0.948	0.951	0.957	0.969	0.99	1.014	1.035	1.059	1.089	1.116	1.14	1.161	1.179	1.194	1.203	1.209	1.215	1.215	1.215	1.212	1.209	1.203	1.191	1.179	1.164	1.146	1.134	1.125	1.119	1.116	1.119	1.116	1.116	1.113	1.11	1.101	1.089	1.077	1.062	1.047	1.026	1.005	0.975	0.948	0.915	0.885	0.852	0.819	0.786	0.756	0.732	0.711	0.69	0.678	0.669	0.663	0.66	0.657	0.654	0.651	0.651	0.651	0.654
Sudan																																																																																																							2.937	2.91	2.898	2.829	2.799	2.649	2.58	2.481	2.454	2.427	2.397	2.385	2.394	2.289	2.283	2.277	2.19	2.106	2.085	2.019	2.001	1.959	1.887	1.842	1.8	1.725	1.656	1.596	1.533	1.479	1.437	1.401	1.35	1.335	1.305	1.275	1.236	1.194	1.158	1.137	1.113	1.095	1.071	1.062	1.059	1.065	1.077	1.068	1.077	1.092	1.113	1.122	1.113	1.089	1.077	1.059	1.041	1.008	0.972	0.933	0.894	0.867	0.81	0.75	0.696	0.654	0.624	0.615	0.594	0.585	0.582	0.588	0.594	0.597	0.591	0.573	0.585	0.606	0.648	0.678	0.714	0.747	0.789	0.828	0.855	0.861	0.879	0.894	0.891	0.894	0.906	0.897	0.855	0.822	0.777	0.738	0.693	0.639	0.6	0.597	0.576	0.573	0.585	0.606	0.633	0.66	0.696	0.75	0.813	0.858	0.897	0.954	1.008	1.044	1.071	1.089	1.107	1.128	1.107	1.068	1.023	0.975	0.924	0.876	0.813	0.774	0.744	0.711	0.696	0.672	0.648	0.615																																																										2.628	2.877	3	3	2.856	2.766	2.724	2.673	2.802	2.811	2.811	2.835	2.886	2.871	2.799	2.661	2.556	2.463	2.361	2.268	2.175	2.097	2.013	1.935	1.872	1.821	1.764	1.71	1.668	1.641	1.608	1.566	1.53	1.497	1.464	1.428	1.392	1.359	1.332	1.299	1.266	1.23	1.191	1.149	1.113	1.089	1.062	1.038	1.02	1.008	0.999	0.987	0.969	0.957	0.948	0.936	0.933	0.936	0.927	0.909	0.885	0.852	0.807	0.807	0.807	0.813	0.831	0.849	0.879	0.918	0.891	0.861	0.84	0.834	0.837	0.843	0.858	0.807	0.762	0.702	0.657	0.6	0.54	0.465	0.48	0.507	0.537	0.543	0.558	0.576	0.6	0.624	0.66	0.711	0.717	0.717	0.69	0.663	0.621	0.561	0.489	0.471	0.45	0.453	0.453	0.468	0.468	0.459	0.453																0.774	0.837	0.876	0.909	0.942
Suriname																																																																																																																																																																																									1.647	1.671	1.707	1.719	1.707	1.713	1.674	1.626	1.59	1.56	1.533	1.521	1.497	1.488	1.494	1.488	1.476	1.476	1.476	1.467	1.485	1.491	1.494	1.482	1.461	1.449	1.434	1.41	1.38	1.353	1.329	1.293	1.251	1.203	1.155	1.11	1.068	1.032	1.008	0.972	0.945	0.924	0.9	0.873	0.843	0.822	0.81	0.801	0.789	0.786	0.78	0.768	0.759	0.744	0.72	0.696	0.669																																																																																																	3	3	3	3	3	2.847	2.682	2.493	2.334	2.205	2.1	2.04	1.977	1.911	1.863	1.821	1.788	1.758	1.71	1.671	1.632	1.59	1.557	1.518	1.482	1.452	1.416	1.386	1.359	1.323	1.287	1.254	1.221	1.185	1.155	1.122	1.095	1.071	1.05	1.014	0.984	0.954	0.918	0.885	0.849	0.813	0.786	0.759	0.729	0.705	0.675	0.645
Sweden																																																	3	3	3	3	3	3	3	3	3	2.793	2.598	2.466	2.361	2.292	2.244	2.223	2.208	2.205	2.208	2.211	2.232	2.256	2.274	2.295	2.31	2.289	2.25	2.193	2.148	2.106	2.058	1.992	1.929	1.875	1.821	1.752	1.689	1.626	1.578	1.539	1.497	1.464	1.434	1.407	1.386	1.371	1.353	1.335	1.317	1.305	1.299	1.29	1.272	1.248	1.227	1.206	1.179	1.155	1.134	1.116	1.104	1.098	1.086	1.08	1.071	1.062	1.056	1.053	1.05	1.05	1.047	1.05	1.047	1.038	1.029	1.02	1.011	1.002	0.996	0.993	0.999	1.005	1.014	1.023	1.038	1.053	1.077	1.104	1.137	1.173	1.203	1.227	1.257	1.284	1.308	1.329	1.347	1.356	1.368	1.371	1.374	1.365	1.35	1.332	1.314	1.302	1.29	1.272	1.254	1.236	1.221	1.206	1.182	1.152	1.113	1.074	1.041	1.008	0.972	0.933	0.891	0.852	0.81	0.765	0.72	0.669	0.627	0.594	0.564	0.54	0.519	0.498	0.48	0.468	0.459	0.453	0.453	0.453	0.456	0.456	0.456	0.462	0.468	0.477	0.492	0.504	0.522	0.543	0.567	0.597	0.633	0.669	0.708	0.75	0.795	0.837	0.873	0.909	0.933	0.957	0.975	0.987	0.99	0.987	0.981	0.972	0.966	0.957	0.942	0.924	0.903	0.87	0.837	0.804	0.78	0.756	0.729	0.705	0.687	0.675	0.66	0.648	0.642	0.645	0.666	0.705	0.756	0.81	0.819	0.867	0.933	0.99	1.032	1.068	1.104	1.125	1.164	1.197	1.233	1.278	1.317	1.35	1.401	1.431	1.458	1.488	1.509	1.524	1.533	1.536	1.536	1.539	1.536	1.533	1.527	1.518	1.509	1.5	1.497	1.491	1.479	1.467	1.455	1.44	1.449	1.458	1.476	1.506	1.527	1.539	1.548	1.59	1.644	1.716	1.803	1.857	1.89	1.899	1.977	2.034	2.07	2.091	2.091	2.07	2.037	2.052	2.055	2.04	2.019	1.989	1.953	1.914	1.854	1.797	1.74	1.695	1.656	1.617	1.584	1.551	1.521	1.494	1.467	1.443	1.419	1.398	1.38	1.368	1.359	1.344	1.332	1.32	1.308	1.299	1.29	1.284	1.284	1.281	1.278	1.278	1.281	1.281	1.284	1.293	1.302	1.308	1.311	1.317	1.314	1.29	1.245	1.206	1.17	1.14	1.128	1.122	1.113	1.101	1.092	1.08	1.071	1.059	1.032	1.05	1.101	1.152	1.197	1.236	1.221	1.215	1.197	1.176	1.155	1.14	1.125	1.095	1.086	1.05	1.002	0.957	0.912	0.867	0.852	0.825	0.807	0.795	0.78	0.762	0.744	0.75	0.753	0.762	0.774	0.783	0.795	0.804	0.81	0.819	0.831	0.849	0.867	0.885	0.9	0.918	0.936	0.957	0.975	0.99	1.005	1.02	1.044	1.074	1.098	1.122	1.146	1.167	1.188	1.203	1.221	1.236	1.245	1.257	1.266	1.275	1.275	1.269	1.266	1.263	1.26	1.257	1.257	1.257
Switzerland																																																	3	3	3	3	3	3	3	3	3	3	3	3	3	3	3	3	3	3	2.877	2.664	2.478	2.307	2.175	2.064	1.956	1.854	1.761	1.662	1.572	1.485	1.407	1.332	1.266	1.203	1.146	1.092	1.035	0.975	0.924	0.873	0.828	0.789	0.75	0.711	0.675	0.639	0.603	0.57	0.54	0.51	0.492	0.48	0.468	0.459	0.444	0.429	0.414	0.399	0.387	0.375	0.363	0.354	0.345	0.336	0.324	0.312	0.3	0.291	0.279	0.267	0.258	0.249	0.246	0.243	0.24	0.24	0.24	0.237																																			1.041	1.143	1.272	1.407	1.539	1.641	1.716	1.761	1.779	1.767	1.734	1.701	1.668	1.638	1.608	1.572	1.542	1.503	1.458	1.428	1.392	1.368	1.35	1.329	1.326	1.323	1.323	1.32	1.32	1.326	1.341	1.359	1.377	1.395	1.407	1.413	1.413	1.407	1.392	1.371	1.356	1.344	1.335	1.332	1.329	1.329	1.332	1.335	1.341	1.344	1.347	1.356	1.368	1.377	1.392	1.401	1.401	1.404	1.407	1.404	1.401	1.398	1.392	1.383	1.374	1.362	1.356	1.347	1.344	1.341	1.338	1.335	1.332	1.332	1.329	1.329	1.329	1.329	1.329	1.335	1.335	1.314	1.272	1.266	1.26	1.248	1.23	1.206	1.185	1.164	1.134	1.104	1.074	1.05	1.032	1.029	1.041	1.047	1.071	1.116	1.179	1.275	1.359	1.431	1.581	1.731	1.899	2.061	2.205	2.28	2.298	2.394	2.454	2.511	2.553	2.595	2.574	2.511	2.541	2.55	2.541	2.529	2.499	2.439	2.367	2.31	2.244	2.178	2.115	2.046	1.983	1.926	1.845	1.773	1.704	1.629	1.557	1.494	1.443	1.38	1.326	1.269	1.215	1.164	1.116	1.074	1.035	0.999	0.963	0.936	0.915	0.891	0.87	0.855	0.843	0.834	0.828	0.828	0.828	0.825	0.831	0.84	0.852	0.867	0.885	0.9	0.915	0.936	0.957	0.978	0.999	1.014	1.032	1.047	1.056	1.065	1.071	1.074	1.065	1.056	1.047	1.035	1.026	1.014	1.005	0.996	0.987	0.981	0.972	0.966	0.957	0.951	0.966	0.978	0.993	0.996	0.999	0.99	0.984	0.972	0.963	0.951	0.939	0.924	0.909	0.897	0.873	0.846	0.822	0.804	0.792	0.783	0.78	0.777	0.774	0.771	0.774	0.777	0.777	0.78	0.783	0.786	0.786	0.786	0.786	0.789	0.792	0.792	0.792	0.792	0.792	0.789	0.789	0.783	0.78	0.777	0.771	0.768	0.768	0.768	0.771	0.777	0.78	0.786	0.795	0.81	0.825	0.84	0.861	0.879	0.897	0.918	0.936	0.957	0.981	1.002	1.023	1.044	1.068	1.089
Syria																																																																																																																																																																																																									1.824	1.887	1.944	1.929	1.938	1.947	1.941	1.935	1.92	1.896	1.896	1.866	1.821	1.767	1.71	1.653	1.596	1.551	1.503	1.455	1.41	1.368	1.329	1.29	1.242	1.206	1.176	1.152	1.128	1.107	1.089	1.074	1.059	1.047	1.029	1.008	0.987	0.966	0.945	0.918	0.891	0.864	0.84	0.816	0.792	0.774	0.756	0.738	0.726															0.951	0.975	0.999	1.023	1.041	1.056	1.068	1.077	1.083	1.086	1.086	1.083	1.077	1.068	1.059	1.047	1.038	1.032	1.029	1.026	1.026	1.029	1.032	1.032	1.038	1.05	1.065	1.08	1.092	1.11	1.125	1.137	1.14	1.146	1.155	1.158	1.164	1.173	1.179	1.182	1.188	1.194	1.197	1.197	1.194	1.191	1.194	1.194	1.194	1.194	1.194	1.197	1.197	1.194	1.191	1.182	1.179	1.173	1.167	1.164	1.164	1.167	1.176	1.188	1.203	1.224	1.251	1.278	1.308	1.332	1.353	1.365	1.374	1.371	1.365	1.347	1.326	1.302	1.272	1.239	1.203	1.167	1.125	1.089	1.05	1.017	0.987	0.96	0.936	0.921	0.906	0.894	0.885	0.882	0.879	0.879	0.885	0.891	0.897	0.903	0.912	0.921	0.924	0.927	0.927	0.927	0.921	0.915	0.903	0.891	0.876	0.861	0.846	0.825	0.807	0.789	0.771	0.756	0.744	0.738	0.738	0.741	0.747	0.756	0.762	0.774	0.783	0.789	0.798	0.804	0.81	0.813	0.81	0.807	0.798	0.789	0.78	0.774	0.777	0.783	0.798	0.819	0.843	0.867	0.891	0.912	0.93	0.951	0.966	0.987	1.005	1.017	1.032	1.047	1.059	1.074	1.089
Taiwan*
Tajikistan																																																																																																										3	3	3	3	3	3	3	2.877	2.661	2.61	2.613	2.691	2.766	2.817	2.832	2.805	2.712	2.589	2.466	2.343	2.226	2.115	2.007	1.899	1.797	1.698	1.599	1.503	1.41	1.32	1.239	1.164	1.092	1.029	0.972	0.921	0.873	0.834	0.798	0.768	0.744	0.726	0.711	0.699	0.693	0.687	0.684	0.684	0.678	0.678	0.678	0.681	0.684	0.684	0.69	0.69	0.693	0.699	0.699	0.705	0.714	0.72	0.735	0.744	0.747	0.759	0.765	0.768	0.774	0.786	0.792	0.798	0.816	0.822	0.825	0.828	0.822	0.828	0.831
Tanzania
Thailand																																																													3	3	3	3	3	3	3	3	2.931	2.73	2.562	2.412	2.286	2.166	2.046	1.917	1.788	1.674	1.569	1.47	1.374	1.287	1.209	1.137	1.059	0.987	0.915	0.846	0.783	0.729	0.687	0.642	0.603	0.567	0.54	0.519	0.498																																																																																																																																																																																																																																												1.935	2.856	3	3	3	3	3	3	2.754	2.382	2.193	2.082	2.028	1.989	1.968	2.016	2.067	2.094	2.097	2.064	2.013	1.974	1.89	1.809	1.716	1.617	1.551	1.491	1.446	1.395	1.332	1.266	1.212	1.14	1.077	1.017	0.972	0.981	0.996	1.053	1.134	1.275	1.437	1.611	1.737	1.872	1.911	1.938	1.908	1.851	1.776	1.668	1.569	1.491	1.404	1.29	1.182	1.08	0.993	0.894	0.807	0.717	0.639	0.57	0.51	0.468	0.441	0.393	0.36	0.363	0.369	0.372	0.366	0.363	0.366	0.369	0.366	0.36	0.351	0.348	0.339	0.336	0.339	0.348	0.357	0.372	0.396	0.444
Timor-Leste
Togo																																																																																																																																																																																																																																																																																																																																																																																1.47	1.452	1.437	1.395	1.389	1.383	1.359	1.347	1.332	1.32	1.329	1.296	1.275	1.275	1.257	1.245	1.233	1.236	1.209	1.188	1.176	1.158	1.143	1.125	1.095	1.098	1.095	1.089	1.092	1.092	1.098	1.11	1.134	1.152	1.17	1.194	1.212	1.23	1.254	1.272	1.299	1.317	1.323	1.329	1.326	1.305	1.275	1.245	1.221	1.179	1.152	1.146	1.137
Trinidad and Tobago																																																																																																																																																																																																																			3	3	2.958	2.832	2.715	2.646	2.646	2.667	2.571	2.481	2.394	2.28	2.166	2.022	1.893	1.806	1.704	1.65	1.593	1.527	1.476	1.434	1.41	1.395	1.374	1.362	1.365	1.374	1.371	1.359	1.368	1.371	1.374	1.368	1.356	1.338	1.317	1.269	1.209	1.152	1.098	1.05	1.011	0.969	0.924	0.882	0.843	0.807	0.768	0.729	0.69	0.675	0.675	0.669	0.672	0.669	0.669	0.672	0.672	0.666	0.66	0.648	0.636	0.633	0.624																															1.08	1.158	1.227	1.266	1.302	1.317	1.308	1.266	1.221	1.185	1.146	1.095	1.053	1.017	0.948	0.882
Tunisia																																																																																																																																																																																																																1.872	2.052	2.262	2.448	2.562	2.592	2.562	2.49	2.397	2.328	2.256	2.181	2.127	2.055	1.992	1.935	1.869	1.824	1.791	1.758	1.746	1.752	1.743	1.746	1.701	1.698	1.716	1.74	1.713	1.764	1.785	1.842	1.866	1.836	1.812	1.92	1.968	1.965	2.01	2.04	2.109	2.1	2.082	2.01	2.007	1.968	1.893	1.839	1.833	1.779	1.734	1.656	1.62	1.638	1.602	1.647	1.674	1.698	1.692	1.683	1.632	1.584	1.554	1.512	1.506	1.536	1.533	1.509	1.512	1.437	1.374	1.335	1.281	1.242	1.224	1.23	1.227	1.248	1.221	1.197	1.173	1.17	1.125	1.125	1.131	1.122	1.128	1.131	1.131	1.128	1.11	1.08	1.074	1.053	1.044	1.011	1.014	1.002	0.99	0.981	0.972	0.957	0.951	0.927	0.915	0.906	0.9	0.891	0.888	0.888	0.894	0.9	0.903	0.903	0.912	0.921	0.924	0.927	0.933	0.939	0.939	0.954	0.957	0.975	0.981	0.99	1.005	1.032	1.044	1.071	1.086	1.119	1.143	1.167	1.194	1.212	1.236	1.251	1.26	1.263	1.263	1.251	1.248	1.245	1.245	1.251	1.266	1.281	1.305	1.329	1.347	1.362	1.389	1.404	1.425	1.434	1.434	1.431	1.428	1.407	1.38	1.353	1.317	1.284	1.239	1.197	1.149	1.107	1.062	1.026	0.987	0.948	0.909	0.873	0.84	0.81	0.777	0.747	0.726	0.705	0.687	0.672	0.66	0.645	0.633	0.618	0.612	0.603	0.597	0.594	0.594	0.6	0.606	0.612	0.621	0.63	0.636	0.645	0.651	0.663	0.669	0.678	0.69	0.699	0.705	0.711	0.717	0.72	0.726	0.732	0.738	0.747	0.756
Turkey																																																											3	3	3	3	3	3	3	3	3	3	3	3	3	3	3	3	3	3	3	2.97	2.853	2.751	2.667	2.583	2.493	2.391	2.289	2.196	2.103	2.007	1.917	1.839	1.77	1.701	1.629	1.56	1.491	1.419	1.35	1.278	1.218	1.158	1.104	1.056	1.014	0.969	0.924	0.885	0.846	0.813	0.783	0.759	0.738	0.729	0.717	0.705	0.696	0.687	0.684	0.681	0.678	0.675	0.669	0.666	0.66	0.651	0.648	0.642	0.636	0.636	0.636	0.633	0.627	0.621	0.618	0.618	0.618	0.624	0.633	0.642	0.654	0.666	0.678	0.687	0.696	0.711	0.732	0.759	0.792	0.828	0.87	0.912	0.951	0.984	1.011	1.029	1.05	1.065	1.08	1.092	1.095	1.098	1.095	1.086	1.074	1.059	1.047	1.035	1.026	1.017	1.008	0.996	0.984	0.969	0.954	0.936	0.921	0.906	0.894	0.882	0.873	0.867	0.861	0.858	0.855	0.852	0.852	0.852	0.855	0.858	0.861	0.864	0.87	0.876	0.885	0.894	0.903	0.912	0.927	0.942	0.957	0.975	0.99	1.011	1.029	1.044	1.059	1.074	1.086	1.098	1.107	1.116	1.122	1.128	1.131	1.131	1.131	1.131	1.131	1.131	1.131	1.134	1.137	1.143	1.149	1.155	1.161	1.167	1.17	1.176	1.182	1.185	1.188	1.191	1.191	1.188	1.182	1.176	1.17	1.161	1.152	1.146	1.14	1.134	1.125	1.119	1.11	1.104	1.098	1.092	1.086	1.083	1.074	1.068	1.056	1.044	1.032	1.02	1.008	0.999	0.99	0.984	0.978	0.975	0.972	0.972	0.975	0.978	0.984	0.993	1.005	1.017	1.029	1.041	1.056	1.068	1.083	1.095	1.11	1.122	1.137	1.149	1.161	1.173	1.185	1.194	1.2	1.203	1.206	1.206	1.203	1.2	1.197	1.194	1.194	1.191	1.188	1.188	1.191	1.194	1.203	1.212	1.224	1.245	1.269	1.302	1.341	1.386	1.437	1.497	1.557	1.755	2.118	2.514	2.871	3	3	3	3	3	2.841	2.673	2.523	2.394	2.283	3	3	3	3	3	3	2.958	2.379	2.04	1.815	1.656	1.539	1.443	1.371	1.257	1.14	1.02	0.894	0.759	0.609	0.432	0.432	0.429	0.426	0.423	0.42	0.417	0.42	0.42	0.426	0.429	0.435	0.441	0.447	0.453	0.456	0.462	0.468	0.474	0.48	0.483	0.483	0.483	0.483	0.48	0.474	0.471	0.468	0.468	0.471	0.474	0.48	0.486	0.498	0.513	0.534	0.555	0.582	0.612	0.642	0.675	0.705	0.738	0.768	0.795	0.819	0.843	0.861	0.879	0.891	0.903	0.912	0.921	0.927	0.933	0.939	0.948	0.96	0.972	0.987	1.002	1.02	1.041	1.068	1.092	1.122	1.149	1.179	1.209	1.239	1.266	1.29	1.314	1.338	1.356	1.374	1.392
US																																														3	3	3	3	3	3	3	3	3	3	3	3	3	3	3	3	3	3	3	3	3	3	3	3	3	3	3	3	3	2.976	2.838	2.697	2.556	2.427	2.31	2.196	2.091	1.992	1.902	1.815	1.731	1.656	1.584	1.521	1.464	1.41	1.368	1.329	1.293	1.26	1.236	1.212	1.188	1.17	1.152	1.14	1.125	1.113	1.101	1.092	1.08	1.068	1.053	1.038	1.023	1.008	0.996	0.981	0.972	0.96	0.951	0.942	0.933	0.924	0.918	0.915	0.912	0.909	0.909	0.909	0.912	0.912	0.912	0.912	0.915	0.918	0.918	0.918	0.918	0.921	0.921	0.924	0.924	0.927	0.927	0.93	0.936	0.942	0.948	0.954	0.96	0.969	0.978	0.99	1.005	1.023	1.044	1.068	1.098	1.131	1.164	1.203	1.239	1.278	1.314	1.347	1.38	1.413	1.437	1.455	1.467	1.476	1.479	1.482	1.479	1.479	1.476	1.473	1.47	1.467	1.458	1.452	1.443	1.434	1.425	1.413	1.398	1.383	1.368	1.35	1.332	1.311	1.29	1.272	1.254	1.233	1.215	1.194	1.176	1.155	1.137	1.116	1.095	1.077	1.059	1.044	1.029	1.014	1.002	0.987	0.975	0.966	0.954	0.948	0.939	0.933	0.93	0.924	0.918	0.909	0.903	0.897	0.891	0.885	0.879	0.876	0.873	0.873	0.87	0.873	0.873	0.879	0.888	0.894	0.897	0.9	0.9	0.897	0.897	0.894	0.891	0.894	0.897	0.9	0.909	0.915	0.921	0.927	0.942	0.96	0.981	1.002	1.02	1.041	1.059	1.065	1.071	1.074	1.077	1.077	1.08	1.08	1.08	1.077	1.08	1.083	1.089	1.095	1.101	1.116	1.128	1.14	1.155	1.17	1.182	1.194	1.209	1.227	1.239	1.248	1.26	1.278	1.29	1.302	1.314	1.323	1.335	1.347	1.356	1.371	1.383	1.404	1.422	1.443	1.464	1.482	1.497	1.515	1.527	1.539	1.551	1.566	1.581	1.587	1.596	1.599	1.596	1.593	1.587	1.578	1.569	1.557	1.545	1.53	1.503	1.479	1.449	1.422	1.395	1.368	1.347	1.335	1.323	1.32	1.317	1.317	1.317	1.32	1.326	1.332	1.338	1.344	1.35	1.353	1.356	1.35	1.347	1.335	1.326	1.314	1.302	1.287	1.272	1.248	1.227	1.209	1.188	1.173	1.155	1.143	1.134	1.131	1.131	1.131	1.137	1.143	1.152	1.182	1.203	1.224	1.248	1.269	1.287	1.296	1.299	1.296	1.287	1.272	1.257	1.239	1.218	1.191	1.164	1.137	1.113	1.086	1.062	1.038	1.02	1.002	0.984	0.972	0.96	0.951	0.942	0.933	0.924	0.918	0.906	0.897	0.885	0.876	0.864	0.855	0.843	0.831	0.816	0.804	0.792	0.78	0.768	0.756	0.75	0.744	0.741	0.738	0.738	0.738	0.741	0.747	0.756	0.765	0.777	0.792	0.807	0.822	0.837	0.846	0.855	0.858	0.864	0.867	0.87	0.873	0.879
Uganda																																																																																																																																																																																																																				2.181	2.337	2.703	2.91	2.988	2.958	2.886	2.808	2.682	2.442	2.256	2.088	1.962	1.851	1.761	1.683	1.617	1.56	1.518	1.485	1.47	1.449	1.431	1.461	1.479	1.506	1.527	1.536	1.524	1.53	1.533	1.551	1.557	1.563	1.56	1.56	1.548	1.497	1.449	1.407	1.371	1.338	1.311	1.284	1.257	1.224	1.185	1.14	1.101	1.065	1.026	1.008	0.993	0.969	0.945	0.924	0.897	0.873	0.849	0.828	0.816	0.813	0.804	0.798	0.795	0.792	0.792	0.801	0.81	0.825	0.87	0.912	0.951	0.993	1.038	1.086	1.134	1.158	1.191	1.227	1.266	1.293	1.317	1.338	1.335	1.32	1.323	1.311	1.296	1.293	1.287	1.293	1.299	1.287	1.278	1.269	1.254	1.248	1.242	1.251	1.254	1.257	1.263	1.275	1.278	1.278	1.266	1.254	1.248	1.26	1.245	1.293	1.35	1.41	1.473	1.533	1.554	1.575	1.539	1.503	1.482	1.458	1.437	1.407	1.395	1.356	1.311	1.26	1.197	1.131	1.08	1.02	0.99	0.963	0.933	0.906	0.879	0.852	0.825	0.798	0.771	0.747	0.735	0.729	0.72	0.714	0.708	0.69	0.672	0.648	0.618	0.588	0.561	0.534	0.513	0.498	0.477	0.459	0.441	0.42	0.402	0.402	0.408	0.429	0.459	0.495	0.51	0.525	0.525	0.513	0.492	0.459	0.414	0.396	0.381	0.366	0.351	0.345	0.339	0.333	0.327
Ukraine																																																																				3	3	3	3	3	3	3	3	3	2.868	2.703	2.607	2.55	2.523	2.514	2.553	2.556	2.55	2.535	2.511	2.472	2.418	2.337	2.271	2.205	2.151	2.085	2.022	1.965	1.911	1.857	1.8	1.74	1.683	1.632	1.584	1.545	1.503	1.467	1.431	1.398	1.368	1.338	1.308	1.281	1.257	1.233	1.209	1.188	1.167	1.143	1.122	1.101	1.083	1.062	1.044	1.026	1.008	0.993	0.981	0.969	0.96	0.951	0.945	0.957	0.972	0.99	1.008	1.032	1.059	1.086	1.104	1.116	1.131	1.146	1.161	1.182	1.203	1.212	1.227	1.242	1.257	1.269	1.281	1.29	1.305	1.317	1.332	1.344	1.353	1.362	1.365	1.365	1.356	1.338	1.317	1.293	1.269	1.245	1.224	1.2	1.179	1.155	1.134	1.11	1.083	1.062	1.044	1.032	1.02	1.014	1.011	1.008	1.005	1.008	1.008	1.008	1.011	1.02	1.032	1.044	1.059	1.074	1.092	1.113	1.128	1.146	1.164	1.179	1.197	1.215	1.233	1.248	1.26	1.269	1.272	1.278	1.281	1.284	1.29	1.299	1.308	1.317	1.329	1.341	1.353	1.362	1.374	1.383	1.389	1.389	1.383	1.377	1.371	1.362	1.353	1.347	1.341	1.338	1.332	1.326	1.317	1.308	1.302	1.296	1.29	1.287	1.284	1.284	1.281	1.278	1.275	1.275	1.272	1.272	1.269	1.269	1.266	1.266	1.263	1.26	1.26	1.257	1.251	1.248	1.248	1.245	1.245	1.248	1.254	1.26	1.269	1.275	1.287	1.302	1.314	1.326	1.335	1.347	1.353	1.356	1.356	1.353	1.35	1.344	1.338	1.332	1.329	1.329	1.326	1.323	1.32	1.317	1.317	1.314	1.314	1.314	1.317	1.32	1.326	1.335	1.341	1.347	1.353	1.359	1.365	1.368	1.371	1.374	1.377	1.38	1.38	1.38	1.377	1.377	1.374	1.374	1.371	1.371	1.368	1.362	1.356	1.353	1.35	1.347	1.341	1.335	1.326	1.314	1.302	1.287	1.269	1.251	1.233	1.215	1.197	1.176	1.158	1.137	1.116	1.098	1.077	1.056	1.038	1.02	1.005	0.993	0.981	0.972	0.963	0.954	0.945	0.936	0.927	0.918	0.909	0.903	0.894	0.885	0.876	0.864	0.855	0.843	0.828	0.816	0.801	0.789	0.78	0.774	0.768	0.765	0.762	0.762	0.771	0.78	0.792	0.801	0.81	0.816	0.825	0.831	0.831	0.831	0.828	0.828	0.825	0.819	0.807	0.792	0.777	0.762	0.753	0.744	0.738	0.741	0.744	0.75	0.759	0.768	0.777	0.783	0.795	0.804	0.816	0.831	0.846	0.864	0.888	0.912	0.939	0.966	0.996	1.026	1.056	1.092	1.128	1.161	1.197	1.23	1.26	1.287	1.314	1.335	1.356	1.374	1.38	1.38	1.374	1.371	1.374	1.377	1.377	1.392
United Arab Emirates																																																																				3	3	3	3	3	3	3	3	3	3	3	3	3	3	2.955	2.814	2.694	2.589	2.49	2.397	2.256	2.142	2.049	1.968	1.893	1.827	1.767	1.743	1.713	1.683	1.65	1.617	1.584	1.551	1.53	1.512	1.491	1.467	1.446	1.419	1.398	1.368	1.347	1.329	1.323	1.317	1.317	1.32	1.326	1.326	1.329	1.332	1.341	1.35	1.362	1.371	1.374	1.374	1.365	1.35	1.329	1.302	1.272	1.245	1.218	1.188	1.155	1.125	1.092	1.062	1.032	1.005	0.978	0.954	0.933	0.918	0.9	0.885	0.87	0.852	0.84	0.825	0.807	0.789	0.777	0.765	0.753	0.744	0.735	0.729	0.726	0.729	0.735	0.747	0.762	0.78	0.804	0.834	0.867	0.903	0.936	0.969	0.999	1.026	1.041	1.047	1.05	1.044	1.041	1.029	1.011	0.987	0.954	0.921	0.885	0.852	0.813	0.777	0.75	0.732	0.72	0.708	0.708	0.711	0.723	0.735	0.75	0.765	0.777	0.786	0.792	0.798	0.804	0.804	0.801	0.801	0.795	0.789	0.783	0.78	0.783	0.789	0.804	0.831	0.867	0.906	0.948	0.996	1.044	1.083	1.119	1.149	1.173	1.191	1.206	1.227	1.251	1.278	1.299	1.323	1.35	1.371	1.383	1.395	1.41	1.431	1.455	1.482	1.506	1.524	1.533	1.53	1.518	1.5	1.473	1.446	1.422	1.401	1.386	1.371	1.356	1.344	1.332	1.317	1.305	1.293	1.287	1.287	1.287	1.293	1.299	1.305	1.305	1.302	1.293	1.281	1.269	1.26	1.254	1.251	1.251	1.254	1.26	1.263	1.26	1.254	1.251	1.248	1.251	1.251	1.251	1.254	1.254	1.251	1.242	1.227	1.206	1.185	1.17	1.155	1.137	1.119	1.104	1.089	1.074	1.059	1.041	1.026	1.014	1.005	1.002	0.999	0.996	0.996	1.002	1.005	1.011	1.014	1.017	1.023	1.026	1.029	1.035	1.041	1.047	1.05	1.053	1.056	1.056	1.059	1.059	1.059	1.056	1.056	1.056	1.056	1.056	1.053	1.05	1.047	1.044	1.041	1.038	1.035	1.032	1.032	1.032	1.032	1.032	1.032	1.032	1.032	1.032	1.032	1.032	1.032	1.038	1.047	1.059	1.077	1.098	1.125	1.152	1.179	1.218	1.26	1.311	1.365	1.422	1.476	1.53	1.569	1.599	1.62	1.632	1.644	1.647	1.647	1.638	1.62	1.602	1.578	1.554	1.527	1.5	1.479	1.458	1.437	1.413	1.386	1.359	1.335	1.308	1.284	1.26	1.236	1.218	1.2	1.179	1.161	1.143	1.125	1.11	1.101	1.092	1.086	1.08	1.077	1.077	1.074	1.065	1.059	1.053	1.044	1.038	1.035	1.035	1.035	1.035	1.032	1.032	1.029	1.023	1.017	1.02	1.02	1.017	1.017	1.011	1.002	0.987	0.972	0.954
United Kingdom: Anguilla
United Kingdom: Bermuda
United Kingdom: British Virgin Islands
United Kingdom: Cayman Islands
United Kingdom: Channel Islands																																																																																																																																																																																																																																																																																																																																2.22	2.274	2.295	2.262	2.211	2.145	2.103	2.049	2.001	1.941	1.911	1.884	1.818	1.788	1.746	1.731	1.698	1.662	1.608	1.56	1.479	1.41	1.326	1.257	1.176	1.101	1.047	0.984	0.921	0.849	0.78	0.717	0.66	0.603
United Kingdom: Falkland Islands (Malvinas)
United Kingdom: Gibraltar																																																																																																																																																																																																																																																																																																																																																				2.904	2.991	2.976	2.943	2.988	2.934	2.943	2.916	2.868	2.826	2.766	2.682	2.619	2.511	2.415	2.31	2.211	2.118	2.016	1.92	1.824	1.74	1.659	1.578	1.503	1.428	1.347	1.275	1.203	1.143	1.086	1.026	0.975	0.933	0.891	0.849	0.807	0.768	0.72	0.681
United Kingdom: Isle of Man																																																																																																																																																																																																																																																																																																																																																																																																																												3	3	3	3	3	3	3	2.991	2.67
United Kingdom: Montserrat
United Kingdom: Saint Helena, Ascension and Tristan da Cunha
United Kingdom: Turks and Caicos Islands
United Kingdom																																														3	3	3	3	3	3	3	3	3	3	3	3	3	3	3	3	3	3	3	3	3	3	3	3	3	2.967	2.871	2.775	2.673	2.565	2.463	2.367	2.271	2.175	2.076	1.986	1.902	1.821	1.74	1.665	1.602	1.545	1.497	1.455	1.416	1.383	1.35	1.323	1.299	1.275	1.251	1.233	1.221	1.206	1.194	1.179	1.164	1.146	1.125	1.104	1.08	1.053	1.026	1.002	0.978	0.957	0.936	0.915	0.894	0.87	0.852	0.831	0.813	0.795	0.783	0.774	0.768	0.762	0.756	0.75	0.738	0.726	0.714	0.702	0.69	0.678	0.669	0.657	0.648	0.633	0.621	0.609	0.594	0.582	0.576	0.57	0.567	0.567	0.567	0.567	0.57	0.57	0.573	0.576	0.582	0.588	0.597	0.606	0.615	0.624	0.633	0.639	0.642	0.642	0.642	0.639	0.63	0.615	0.6	0.585	0.57	0.552	0.537	0.528	0.525	0.525	0.525	0.531	0.54	0.564	0.597	0.645	0.699	0.753	0.804	0.858	0.897	0.924	0.942	0.957	0.969	0.981	0.987	0.987	0.99	0.993	0.999	0.999	1.002	1.008	1.026	1.041	1.059	1.071	1.086	1.101	1.113	1.128	1.14	1.155	1.173	1.191	1.209	1.221	1.227	1.227	1.227	1.221	1.221	1.215	1.212	1.206	1.203	1.203	1.197	1.188	1.188	1.194	1.2	1.212	1.224	1.245	1.269	1.305	1.35	1.401	1.452	1.503	1.557	1.614	1.656	1.677	1.692	1.704	1.71	1.713	1.71	1.698	1.692	1.689	1.689	1.698	1.71	1.713	1.719	1.716	1.716	1.707	1.695	1.677	1.683	1.746	1.818	1.887	1.947	2.01	2.058	2.079	2.043	2.004	1.965	1.935	1.902	1.869	1.833	1.791	1.752	1.716	1.686	1.653	1.62	1.596	1.584	1.569	1.554	1.533	1.512	1.497	1.479	1.464	1.443	1.422	1.398	1.374	1.353	1.332	1.308	1.287	1.269	1.251	1.242	1.233	1.224	1.221	1.215	1.212	1.206	1.197	1.182	1.167	1.149	1.128	1.107	1.089	1.062	1.035	1.008	0.978	0.948	0.918	0.891	0.87	0.852	0.837	0.831	0.825	0.828	0.828	0.837	0.849	0.87	0.891	0.921	0.948	0.984	1.029	1.071	1.119	1.167	1.221	1.281	1.344	1.398	1.443	1.479	1.506	1.527	1.551	1.569	1.584	1.605	1.629	1.65	1.668	1.677	1.683	1.68	1.677	1.671	1.665	1.647	1.62	1.587	1.554	1.518	1.473	1.428	1.38	1.335	1.29	1.248	1.206	1.161	1.122	1.08	1.044	1.011	0.978	0.945	0.915	0.888	0.864	0.843	0.822	0.798	0.78	0.762	0.741	0.726	0.711	0.699	0.69	0.678	0.669	0.663	0.654	0.645	0.636	0.63	0.624	0.621	0.618	0.615	0.615	0.615	0.615	0.618	0.621	0.624	0.627	0.63	0.627	0.624	0.621	0.618	0.615	0.609	0.6	0.594	0.588	0.582	0.579	0.579	0.582	0.588
Uruguay																																																																																																																																																																																																																																																																																																				1.248	1.251	1.269	1.29	1.308	1.335	1.362	1.386	1.413	1.452	1.482	1.503	1.512	1.515	1.521	1.518	1.506	1.497	1.491	1.497	1.524	1.554	1.587	1.614	1.647	1.683	1.719	1.743	1.767	1.785	1.809	1.827	1.848	1.854	1.854	1.86	1.86	1.854	1.851	1.848	1.842	1.845	1.833	1.815	1.797	1.788	1.776	1.749	1.71	1.668	1.632	1.602	1.566	1.524	1.491	1.464	1.44	1.416	1.392	1.377	1.362	1.347	1.341	1.353	1.359	1.368	1.371	1.392	1.413	1.428	1.425	1.419	1.401	1.383	1.35	1.326	1.305	1.278	1.251	1.224	1.2	1.167	1.125	1.083	1.047	1.02	0.996	0.972	0.96	0.942	0.924	0.906	0.888	0.87	0.858	0.843	0.84	0.843	0.846	0.849	0.852	0.855	0.858	0.864	0.876	0.891	0.909	0.93	0.957	0.99	1.023	1.053	1.083	1.11	1.134	1.161	1.182	1.203	1.224	1.242	1.26	1.278	1.287	1.296	1.308	1.317	1.335	1.356	1.374
Uzbekistan																																																																														3	3	3	3	2.997	2.886	2.847	2.85	2.784	2.688	2.538	2.391	2.226	2.046	1.875	1.746	1.641	1.539	1.44	1.35	1.263	1.176	1.092	1.011	0.939	0.873	0.819	0.786	0.765	0.75	0.732					0.795	0.819	0.846	0.885	0.906	0.915	0.936	0.963	0.981	1.005	1.038	1.065	1.083	1.104	1.107	1.128	1.137	1.134	1.152	1.182	1.194	1.206	1.224	1.242	1.254	1.293	1.332	1.365	1.395	1.416	1.449	1.479	1.47	1.467	1.494	1.527	1.542	1.551	1.572	1.578	1.569	1.554	1.551	1.557	1.563	1.569	1.587	1.608	1.617	1.608	1.608	1.608	1.602	1.593	1.587	1.596	1.59	1.587	1.59	1.596	1.602	1.614	1.614	1.626	1.626	1.623	1.617	1.611	1.59	1.572	1.557	1.539	1.512	1.485	1.455	1.434	1.404	1.386	1.371	1.365	1.362	1.353	1.35	1.356	1.353	1.344	1.338	1.329	1.326	1.32	1.302	1.287	1.272	1.248	1.23	1.206	1.182	1.155	1.131	1.107	1.086	1.065	1.035	1.008	0.984	0.954	0.924	0.897	0.867	0.84	0.819	0.792	0.771	0.75	0.726	0.708	0.693	0.678	0.669	0.675	0.687	0.711	0.744	0.783	0.825	0.873	0.921	0.972	1.02	1.068	1.116	1.158	1.191	1.212	1.224	1.224	1.212	1.191	1.17	1.146	1.122	1.098	1.071	1.05	1.026	1.005	0.981	0.954	0.933	0.912	0.894	0.876	0.858	0.84	0.828	0.816	0.81	0.792	0.777	0.768	0.762	0.756	0.753	0.747	0.75	0.756	0.762	0.771	0.777	0.78	0.786	0.798	0.804	0.801	0.798	0.798	0.795	0.789	0.78	0.774	0.774	0.768	0.765	0.765	0.768	0.765	0.765	0.771	0.783	0.789	0.792	0.804	0.816	0.819	0.816	0.822	0.822	0.831	0.828	0.825	0.825	0.834	0.828	0.825	0.822	0.822	0.813	0.816	0.807	0.801	0.795	0.786	0.786	0.786	0.78	0.777	0.777	0.792	0.804	0.795	0.807	0.804	0.816	0.831	0.828	0.828	0.828	0.828	0.834	0.828	0.819	0.795	0.78	0.777	0.759	0.741	0.72	0.696	0.684	0.657	0.63	0.606	0.582	0.561	0.546	0.534	0.525	0.519	0.528	0.531	0.546	0.567	0.594	0.624	0.651	0.672	0.702	0.723	0.741	0.753	0.765	0.768	0.774	0.78	0.777	0.774	0.771	0.771	0.786	0.798	0.804	0.816	0.831	0.846	0.867	0.879	0.876	0.882	0.882	0.879	0.873	0.861	0.846	0.843	0.825	0.804	0.786	0.774	0.753														0.915	0.948	0.99	1.023	1.077	1.137
Vanuatu
Venezuela																																																																																																																								2.487	2.853	3	3	3	3	2.808	2.565	2.394	2.244	2.133	2.007	1.941	1.92	1.917	1.917	1.896	1.89	1.866	1.818	1.785	1.749	1.698	1.656	1.584	1.536	1.482	1.413	1.368	1.326	1.293	1.278	1.269	1.275	1.284	1.284	1.305	1.335	1.395	1.449	1.503	1.572	1.617	1.647	1.668	1.647	1.653	1.647	1.632	1.626	1.623	1.623	1.626	1.611	1.587	1.56	1.539	1.521	1.497	1.473	1.449	1.437	1.434	1.422	1.407	1.404	1.41	1.422	1.431	1.446	1.458	1.473	1.491	1.509	1.527	1.533	1.533	1.542	1.551	1.554	1.545	1.53	1.527	1.533	1.536	1.536	1.536	1.539	1.542	1.539	1.53	1.512	1.482	1.446	1.407	1.365	1.32	1.275	1.227	1.188	1.155	1.125	1.098	1.071	1.053	1.041	1.035	1.038	1.044	1.062	1.083	1.107	1.131	1.152	1.164	1.167	1.164	1.158	1.149	1.134	1.119	1.104	1.086	1.065	1.044	1.02	0.999	0.981	0.966	0.954	0.945	0.936	0.927	0.921	0.918	0.912	0.912	0.915	0.918	0.918	0.918	0.909	0.903	0.897	0.888	0.879	0.87	0.867	0.861	0.852	0.84	0.822	0.798	0.783	0.768	0.753	0.744	0.729	0.72	0.714	0.702	0.69	0.678	0.675	0.675	0.678	0.69	0.696	0.705	0.717	0.726	0.738	0.747	0.741	0.747	0.75	0.75	0.75	0.75	0.756	0.768	0.78	0.792	0.801	0.807	0.813	0.825	0.834	0.846	0.861	0.879	0.897	0.909	0.909	0.906	0.9	0.897	0.9	0.9	0.903	0.909	0.918	0.933	0.945	0.954	0.966	0.99	1.023	1.05	1.077	1.089	1.095	1.098	1.095	1.083	1.074	1.056	1.041	1.023	1.005	0.984	0.957	0.93	0.909	0.894	0.885	0.882	0.876	0.873	0.864	0.858	0.852	0.852	0.849	0.855	0.867	0.888	0.915	0.945	0.975	1.005	1.041	1.08	1.131	1.188	1.239	1.284	1.323	1.347	1.356	1.353	1.335	1.311	1.281	1.248	1.224	1.206	1.185	1.158	1.134	1.116	1.098	1.077	1.056	1.044	1.038	1.035	1.032	1.032	1.029	1.026	1.02	1.008	0.999	0.987	0.975	0.969	0.963	0.96	0.957	0.96	0.963	0.969	0.975	0.975	0.978	0.984	0.987	0.993	0.999	1.005	1.014	1.02	1.029	1.023	1.026	1.032	1.038	1.035	1.05	1.065
Vietnam																																																																																																																																																																																																																																																																																																																																																																																											3	3	3	2.79	2.451	2.244	2.07	1.905	1.806	1.71	1.65	1.59	1.521	1.461
West Bank and Gaza																																																																																																																																																									3	3	3	3	3	3	3	3	3	3	3	3	2.967	2.916	2.775	2.637	2.511	2.37	2.253	2.133	2.01	1.938	1.86	1.779	1.716	1.659	1.605	1.551	1.506	1.473	1.431	1.398	1.368	1.332	1.296	1.248	1.209	1.185	1.155	1.125	1.101	1.077	1.056	1.029	1.008	0.99	0.972	0.963	0.966	0.978	0.996	1.005	1.017	1.029	1.041	1.059	1.071	1.089	1.107	1.125	1.137	1.146	1.146	1.149	1.146	1.152	1.161	1.176	1.197	1.218	1.242	1.263	1.284	1.302	1.32	1.341	1.356	1.371	1.383	1.386	1.386	1.377	1.371	1.362	1.356	1.353	1.356	1.356	1.35	1.344	1.338	1.32	1.296	1.269	1.233	1.203	1.164	1.128	1.089	1.05	1.011	0.969	0.933	0.897	0.861	0.834	0.816	0.807	0.801	0.798	0.804	0.81	0.816	0.825	0.837	0.849	0.861	0.87	0.879	0.891	0.9	0.906	0.915	0.927	0.942	0.96	0.978	0.996	1.011	1.026	1.041	1.056	1.074	1.089	1.107	1.128	1.146	1.158	1.167	1.173	1.176	1.176	1.179	1.179	1.182	1.191	1.203	1.212	1.23	1.257	1.287	1.329	1.383	1.44	1.503	1.569	1.629	1.683	1.728	1.749	1.761	1.77	1.773	1.767	1.764	1.752	1.725	1.701	1.665	1.617	1.569	1.518	1.467	1.428	1.386	1.344	1.314	1.284	1.257	1.233	1.212	1.191	1.17	1.155	1.14	1.128	1.113	1.101	1.089	1.08	1.062	1.041	1.017	0.993	0.966	0.942	0.918	0.897	0.879	0.861	0.846	0.828	0.81	0.792	0.777	0.762	0.75	0.738	0.729	0.717	0.705	0.69	0.675	0.66	0.648	0.636	0.627	0.621	0.612	0.606	0.606	0.606	0.606	0.612	0.618	0.627	0.642	0.66	0.678	0.696	0.717	0.741	0.768	0.798	0.828	0.858	0.888	0.924	0.963	1.002	1.05	1.089	1.125	1.155	1.191	1.227	1.263	1.296	1.338	1.389	1.44	1.485	1.527	1.563	1.599	1.632	1.659	1.683	1.701	1.704	1.698	1.686	1.656	1.623	1.593	1.56	1.533	1.509
Yemen																																																																																																																																																			1.797	1.827	1.815	1.767	1.677	1.608	1.503	1.416	1.347	1.317	1.284	1.245	1.203	1.128																																																																																																																																																																																																																																																																		2.388	2.328	2.268
Zambia																																																																																																																		3	3	3	3	3	2.868	2.625	2.28	2.094	1.935	1.77	1.647	1.53	1.464	1.362	1.248	1.152	1.047	0.954	0.906																																													1.434	1.95	2.403	2.916	3	3	3	2.853	2.655	2.535	2.349	2.301	2.247	2.199	2.172	2.094	2.01	1.944	1.848	1.758	1.656	1.599	1.548	1.506	1.47	1.413	1.362	1.314	1.26	1.209	1.161	1.131	1.119	1.107	1.104	1.101	1.092	1.086	1.062	1.05	1.029	1.014	0.996	0.984	0.972	0.942	0.918	0.891	0.858	0.831	0.798	0.759	0.744	0.72	0.708	0.693	0.681	0.678	0.681	0.693	0.69	0.687	0.687	0.69	0.693	0.699	0.696	0.714	0.72	0.726	0.729	0.726	0.72	0.702	0.672	0.648	0.63	0.612	0.606	0.606	0.621	0.624	0.627	0.633	0.651	0.654	0.654	0.666	0.696	0.726	0.75	0.768	0.783	0.795	0.795	0.798	0.798	0.792	0.792	0.786	0.78	0.768	0.759	0.756	0.759	0.774	0.777	0.78	0.792	0.807	0.819	0.843	0.843	0.879	0.927	0.957	0.975	0.987	0.987	0.981	0.96	0.93	0.912	0.888	0.864	0.843	0.828	0.801	0.774																	0.876	0.927	0.963	1.002	1.05	1.104	1.17	1.215	1.257	1.266	1.266	1.275	1.29	1.299	1.35	1.41	1.539	1.659	1.761	1.842	1.911	1.968	2.025	2.034	2.049	2.07	2.118	2.196	2.301	2.415	2.544	2.706	2.841	2.895	2.895	2.856	2.826	2.769	2.7	2.616	2.502	2.394	2.289	2.175	2.064	1.953	1.836	1.746	1.668	1.596	1.533	1.476	1.425	1.38	1.344	1.302	1.266	1.239	1.218	1.194	1.185	1.176	1.164	1.152	1.134	1.116	1.089	1.065	1.041	1.017	0.993	0.969	0.942	0.924	0.897	0.87	0.843	0.822	0.804	0.789	0.774	0.759	0.744	0.732	0.72	0.708	0.702	0.699	0.699	0.702	0.699	0.693	0.69	0.687	0.678	0.672	0.666	0.66
Zimbabwe																																																																																																																																																																																	1.899	2.001	2.052	2.145	2.22	2.28	2.376	2.313	2.286	2.274	2.22	2.181	2.136	2.046	1.977	1.893	1.89	1.905	1.89	1.866	1.812	1.761	1.71	1.611	1.509	1.419	1.335	1.284	1.23	1.188	1.125	1.059	0.996	0.93	0.885	0.852	0.81	0.801	0.807	0.825	0.855	0.861	0.861	0.864	0.867	0.864	0.861	0.855	0.828	0.804	0.786	0.768	0.756	0.765	0.771	0.801	0.837	0.855	0.882	0.915	0.9	0.888	0.873	0.861	0.84	0.825	0.807	0.747	0.678	0.609	0.537	0.483	0.414																																																							1.659	1.683	1.692	1.698	1.707	1.728	1.758	1.77	1.794	1.782	1.77	1.782	1.749	1.767	1.776	1.761	1.767	1.758	1.713	1.683	1.605	1.533	1.464	1.398	1.341	1.293	1.284	1.26	1.251	1.248	1.257	1.26	1.269	1.251	1.257	1.257	1.254	1.251	1.242	1.236	1.236	1.245	1.257	1.299	1.392	1.53	1.788	2.046	2.295	2.532	2.682	2.733	2.721	2.613	2.523	2.436	2.331	2.223	2.097	1.983	1.875	1.776	1.674	1.578	1.485	1.404	1.326	1.254	1.176	1.101	1.032	0.966	0.909	0.855	0.804	0.756	0.717	0.675	0.639	0.597	0.561	0.531	0.504	0.483	0.462	0.441	0.423	0.405	0.387	0.372	0.36	0.351	0.348	0.342	0.339	0.339	0.339	0.348	0.348	0.354	0.36	0.366	0.372	0.372	0.366	0.357	0.342	0.33	0.309	0.291	0.273
Canada																																																								3	3	3	3	3	3	3	3	3	3	3	3	3	3	3	3	3	3	2.973	2.922	2.796	2.661	2.538	2.406	2.292	2.208	2.073	1.974	1.89	1.809	1.755	1.71	1.674	1.632	1.599	1.575	1.56	1.536	1.503	1.467	1.455	1.431	1.407	1.38	1.35	1.32	1.296	1.278	1.257	1.233	1.206	1.182	1.164	1.143	1.113	1.086	1.062	1.041	1.023	0.999	0.978	0.954	0.93	0.906	0.888	0.867	0.852	0.84	0.837	0.834	0.834	0.831	0.834	0.834	0.831	0.828	0.822	0.816	0.81	0.798	0.786	0.774	0.759	0.747	0.732	0.714	0.699	0.684	0.669	0.654	0.639	0.624	0.612	0.6	0.591	0.582	0.576	0.57	0.564	0.561	0.561	0.558	0.555	0.555	0.564	0.576	0.585	0.594	0.603	0.612	0.621	0.627	0.627	0.633	0.639	0.648	0.663	0.678	0.687	0.702	0.72	0.741	0.759	0.783	0.81	0.849	0.891	0.93	0.969	1.014	1.062	1.104	1.134	1.152	1.173	1.179	1.176	1.17	1.158	1.134	1.116	1.095	1.077	1.05	1.023	0.999	0.987	0.975	0.954	0.945	0.939	0.933	0.93	0.927	0.93	0.936	0.933	0.942	0.948	0.957	0.969	0.972	0.984	0.996	1.005	1.014	1.026	1.056	1.074	1.089	1.116	1.134	1.155	1.173	1.158	1.182	1.197	1.212	1.23	1.248	1.263	1.299	1.308	1.329	1.347	1.371	1.389	1.416	1.452	1.479	1.5	1.515	1.53	1.548	1.566	1.563	1.572	1.587	1.605	1.614	1.623	1.623	1.632	1.638	1.629	1.62	1.617	1.614	1.599	1.56	1.542	1.527	1.506	1.482	1.44	1.419	1.413	1.386	1.365	1.347	1.329	1.317	1.302	1.302	1.296	1.284	1.278	1.275	1.284	1.281	1.266	1.269	1.272	1.269	1.275	1.284	1.302	1.32	1.332	1.347	1.368	1.38	1.386	1.392	1.401	1.401	1.401	1.398	1.389	1.377	1.362	1.35	1.338	1.329	1.314	1.305	1.299	1.296	1.29	1.287	1.284	1.284	1.287	1.287	1.287	1.287	1.284	1.281	1.275	1.269	1.263	1.254	1.245	1.236	1.224	1.215	1.206	1.197	1.188	1.176	1.167	1.158	1.149	1.131	1.11	1.098	1.083	1.074	1.068	1.065	1.059	1.053	1.062	1.074	1.086	1.095	1.107	1.137	1.179	1.197	1.206	1.212	1.212	1.209	1.206	1.194	1.176	1.152	1.131	1.107	1.086	1.053	1.014	0.987	0.963	0.942	0.921	0.9	0.882	0.864	0.849	0.837	0.822	0.81	0.798	0.786	0.777	0.768	0.759	0.75	0.744	0.738	0.732	0.729	0.723	0.717	0.717	0.717	0.717	0.72	0.72	0.726	0.732	0.741	0.747	0.756	0.768	0.777	0.789	0.81	0.822	0.837	0.846	0.858	0.87	0.882	0.888	0.9	0.909	0.921	0.933	0.945	0.957	0.966	0.975
China																					2.601	2.355	2.337	2.322	2.271	2.187	2.097	2.007	1.923	1.743	1.566	1.428	1.311	1.209	1.125	1.065	0.975	0.879	0.783	0.69	0.591	0.483	0.357	0.3	0.273	0.246	0.225	0.213	0.207	0.201	0.192	0.18	0.177	0.162	0.147	0.129	0.114	0.099	0.084	0.072	0.066	0.066	0.063	0.066	0.072	0.081	0.096	0.114	0.132	0.156	0.183	0.207	0.234	0.258	0.276	0.297	0.312	0.327	0.339	0.348	0.354	0.363	0.369	0.378	0.384	0.393	0.417	0.444	0.474	0.504	0.534	0.561	0.585	0.588	0.588	0.576	0.564	0.546	0.528	0.513	0.459	0.405	0.354	0.306	0.255	0.201																																																																								1.347	1.425	1.506	1.632	1.704	1.842	1.956	2.064	2.184	2.28	2.355	2.403	2.406	2.409	2.367	2.31	2.229	2.124	2.016	1.902	1.785	1.683	1.584	1.494	1.416	1.335	1.263	1.188	1.113	1.044	0.978	0.921	0.873	0.828	0.795	0.762	0.735	0.708	0.675	0.648	0.621	0.597	0.573	0.549	0.525	0.507	0.48	0.459	0.444	0.432																																																																																	1.038	1.125	1.236	1.362	1.491	1.626	1.722	1.794	1.839	1.869	1.881	1.878	1.848	1.809	1.767	1.719	1.674	1.62	1.566	1.515	1.47	1.428	1.389	1.347	1.308	1.275	1.248	1.221	1.191	1.164	1.134	1.107	1.083	1.056	1.032	1.011	0.993	0.981	0.969	0.951	0.933	0.915	0.9	0.891	0.882	0.879	0.888	0.903	0.921	0.951	0.99	1.038	1.095	1.158	1.218	1.287	1.347	1.398	1.449	1.476	1.488	1.494	1.488	1.47	1.434	1.383	1.335	1.29	1.239	1.179	1.122	1.065	1.005	0.948	0.891	0.828	0.774	0.717	0.666	0.627	0.585	0.543	0.504	0.471	0.441	0.417	0.396	0.375
Australia																																																									3	3	3	3	3	3	3	3	3	3	3	3	3	2.931	2.718	2.508	2.325	2.148	1.983	1.833	1.704	1.581	1.467	1.356	1.251	1.152	1.05	0.96	0.87	0.786	0.705	0.636	0.576	0.525	0.477	0.435	0.399	0.366	0.336	0.312	0.294	0.27	0.255																																																														1.878	2.01	2.109	2.31	2.487	2.604	2.691	2.709	2.703	2.76	2.721	2.658	2.574	2.499	2.436	2.391	2.346	2.28	2.223	2.169	2.115	2.085	2.049	1.983	1.935	1.893	1.872	1.839	1.788	1.758	1.743	1.722	1.704	1.677	1.647	1.635	1.605	1.566	1.533	1.491	1.443	1.401	1.356	1.305	1.254	1.203	1.155	1.11	1.068	1.014	0.969	0.927	0.885	0.849	0.813	0.777	0.747	0.723	0.696	0.672	0.648	0.621	0.597	0.576	0.552	0.537	0.519	0.501	0.489	0.474	0.462	0.453	0.444	0.435	0.429	0.423	0.42	0.414	0.408	0.399	0.393	0.384	0.378	0.369	0.357	0.348	0.342	0.336	0.33	0.321
World																					2.598	2.352	2.334	2.319	2.265	2.184	2.094	2.004	1.92	1.74	1.566	1.431	1.317	1.221	1.14	1.086	1.002	0.918	0.837	0.762	0.693	0.624	0.549	0.555	0.606	0.675	0.765	0.876	1.002	1.152	1.299	1.488	1.686	1.875	2.064	2.244	2.403	2.583	2.721	2.835	2.928	3	3	3	3	3	2.994	2.925	2.838	2.76	2.685	2.598	2.508	2.418	2.328	2.241	2.154	2.067	1.989	1.914	1.842	1.779	1.716	1.659	1.605	1.554	1.509	1.467	1.425	1.389	1.353	1.323	1.293	1.266	1.242	1.221	1.2	1.179	1.161	1.143	1.128	1.116	1.104	1.095	1.086	1.08	1.077	1.077	1.074	1.074	1.074	1.074	1.074	1.074	1.074	1.077	1.08	1.083	1.086	1.089	1.092	1.098	1.101	1.11	1.113	1.119	1.122	1.128	1.131	1.14	1.146	1.152	1.161	1.167	1.173	1.176	1.179	1.179	1.182	1.182	1.185	1.188	1.188	1.185	1.182	1.179	1.179	1.176	1.173	1.173	1.176	1.179	1.179	1.185	1.188	1.194	1.2	1.206	1.215	1.221	1.224	1.233	1.239	1.242	1.245	1.248	1.248	1.251	1.248	1.248	1.245	1.245	1.239	1.239	1.236	1.23	1.227	1.224	1.218	1.215	1.212	1.209	1.206	1.206	1.206	1.206	1.206	1.203	1.203	1.2	1.197	1.194	1.188	1.185	1.179	1.173	1.164	1.155	1.146	1.137	1.128	1.119	1.113	1.104	1.098	1.092	1.086	1.08	1.074	1.068	1.065	1.059	1.053	1.047	1.044	1.038	1.035	1.029	1.026	1.023	1.02	1.02	1.02	1.02	1.023	1.026	1.029	1.035	1.038	1.041	1.041	1.041	1.044	1.044	1.044	1.044	1.047	1.047	1.05	1.053	1.056	1.059	1.059	1.062	1.068	1.068	1.071	1.074	1.077	1.077	1.077	1.074	1.071	1.068	1.062	1.062	1.059	1.056	1.059	1.059	1.062	1.068	1.071	1.077	1.083	1.089	1.092	1.098	1.107	1.113	1.119	1.128	1.137	1.146	1.152	1.161	1.17	1.179	1.191	1.203	1.215	1.227	1.239	1.248	1.257	1.263	1.272	1.275	1.278	1.278	1.281	1.281	1.275	1.269	1.266	1.26	1.257	1.251	1.242	1.233	1.224	1.218	1.209	1.2	1.188	1.179	1.17	1.164	1.155	1.143	1.134	1.125	1.116	1.107	1.098	1.092	1.089	1.083	1.083	1.08	1.08	1.08	1.08	1.095	1.11	1.125	1.137	1.146	1.158	1.167	1.158	1.152	1.143	1.134	1.128	1.122	1.116	1.095	1.074	1.053	1.032	1.011	0.99	0.972	0.969	0.966	0.966	0.966	0.969	0.972	0.975	0.981	0.996	1.014	1.035	1.056	1.074	1.089	1.101	1.107	1.11	1.11	1.107	1.101	1.095	1.086	1.074	1.056	1.038	1.023	1.005	0.99	0.975	0.963	0.951	0.939	0.93	0.921	0.912	0.903	0.894	0.885	0.879	0.87	0.861	0.855	0.846	0.837	0.831	0.825	0.816	0.81	0.804	0.798	0.795	0.795	0.795	0.795	0.798	0.804	0.81	0.819	0.828	0.84	0.852	0.864	0.876	0.888	0.9	0.912	0.927	0.939	0.951	0.963	0.972	0.984	0.993	1.002	1.011	1.023
World excl. China																																2.13	2.916	3	3	3	3	3	3	3	3	3	3	3	3	3	3	3	3	3	3	3	3	3	3	3	3	3	3	3	3	3	3	3	3	3	3	3	2.904	2.811	2.727	2.631	2.535	2.439	2.346	2.256	2.166	2.079	1.998	1.923	1.848	1.785	1.722	1.665	1.608	1.557	1.512	1.467	1.428	1.389	1.356	1.326	1.296	1.269	1.245	1.221	1.2	1.182	1.164	1.146	1.131	1.116	1.104	1.095	1.086	1.083	1.08	1.077	1.074	1.074	1.074	1.074	1.074	1.074	1.074	1.077	1.08	1.083	1.086	1.089	1.092	1.098	1.104	1.11	1.116	1.119	1.122	1.128	1.134	1.14	1.146	1.155	1.161	1.167	1.173	1.176	1.179	1.179	1.182	1.182	1.185	1.188	1.188	1.185	1.182	1.179	1.179	1.176	1.173	1.173	1.176	1.179	1.179	1.185	1.188	1.194	1.2	1.209	1.215	1.221	1.227	1.233	1.239	1.242	1.245	1.248	1.251	1.251	1.251	1.248	1.245	1.245	1.242	1.239	1.236	1.233	1.227	1.224	1.221	1.218	1.215	1.209	1.209	1.209	1.209	1.206	1.206	1.203	1.203	1.2	1.197	1.194	1.188	1.185	1.179	1.173	1.164	1.158	1.146	1.137	1.128	1.122	1.113	1.104	1.098	1.092	1.086	1.08	1.074	1.068	1.065	1.059	1.053	1.05	1.044	1.041	1.035	1.032	1.026	1.023	1.02	1.02	1.02	1.023	1.026	1.026	1.032	1.035	1.041	1.041	1.044	1.044	1.044	1.044	1.047	1.047	1.047	1.05	1.053	1.056	1.059	1.059	1.062	1.065	1.068	1.071	1.074	1.077	1.08	1.08	1.077	1.074	1.074	1.071	1.065	1.062	1.059	1.059	1.059	1.062	1.065	1.068	1.074	1.08	1.086	1.092	1.095	1.101	1.11	1.116	1.122	1.131	1.14	1.146	1.155	1.164	1.173	1.182	1.194	1.206	1.218	1.23	1.242	1.251	1.26	1.266	1.275	1.278	1.281	1.281	1.284	1.284	1.278	1.272	1.269	1.266	1.26	1.254	1.245	1.236	1.23	1.221	1.212	1.203	1.194	1.182	1.176	1.167	1.158	1.146	1.137	1.128	1.119	1.11	1.104	1.095	1.092	1.089	1.086	1.083	1.083	1.083	1.083	1.098	1.116	1.128	1.14	1.152	1.161	1.17	1.161	1.155	1.149	1.14	1.134	1.128	1.119	1.101	1.08	1.056	1.035	1.014	0.996	0.978	0.975	0.972	0.972	0.972	0.972	0.975	0.978	0.987	1.002	1.02	1.041	1.062	1.08	1.095	1.107	1.113	1.116	1.116	1.113	1.107	1.101	1.092	1.077	1.062	1.044	1.029	1.011	0.996	0.981	0.969	0.957	0.945	0.936	0.927	0.918	0.909	0.9	0.891	0.885	0.876	0.867	0.858	0.852	0.843	0.837	0.828	0.822	0.816	0.807	0.804	0.801	0.801	0.798	0.801	0.804	0.81	0.816	0.825	0.834	0.846	0.858	0.87	0.882	0.894	0.906	0.921	0.933	0.945	0.957	0.969	0.978	0.99	0.999	1.008	1.02	1.032
Southern Hemisphere																																																				3	3	3	3	3	3	3	3	3	3	3	3	3	3	3	3	3	3	3	2.91	2.79	2.67	2.565	2.466	2.376	2.292	2.244	2.205	2.19	2.157	2.124	2.097	2.058	2.01	1.956	1.905	1.875	1.845	1.809	1.782	1.746	1.722	1.746	1.779	1.8	1.815	1.839	1.863	1.887	1.872	1.848	1.83	1.824	1.812	1.806	1.791	1.77	1.749	1.725	1.692	1.659	1.632	1.611	1.611	1.617	1.617	1.62	1.629	1.641	1.653	1.659	1.662	1.668	1.671	1.665	1.656	1.647	1.638	1.641	1.638	1.629	1.623	1.611	1.596	1.581	1.557	1.53	1.506	1.485	1.467	1.446	1.425	1.395	1.368	1.347	1.326	1.305	1.281	1.269	1.26	1.251	1.245	1.236	1.233	1.236	1.236	1.239	1.245	1.248	1.248	1.248	1.254	1.251	1.245	1.242	1.236	1.236	1.23	1.221	1.215	1.209	1.2	1.194	1.188	1.182	1.173	1.164	1.155	1.146	1.14	1.128	1.128	1.128	1.131	1.137	1.14	1.146	1.149	1.152	1.155	1.155	1.158	1.161	1.161	1.164	1.158	1.149	1.14	1.128	1.116	1.107	1.095	1.083	1.074	1.068	1.059	1.05	1.041	1.032	1.026	1.017	1.005	0.996	0.99	0.984	0.975	0.972	0.966	0.963	0.96	0.957	0.96	0.963	0.963	0.966	0.978	0.981	0.984	0.981	0.975	0.966	0.957	0.948	0.939	0.933	0.924	0.921	0.918	0.915	0.909	0.906	0.903	0.906	0.915	0.918	0.927	0.939	0.945	0.951	0.954	0.954	0.957	0.954	0.948	0.948	0.945	0.945	0.945	0.951	0.951	0.954	0.957	0.96	0.96	0.954	0.942	0.936	0.942	0.936	0.933	0.933	0.936	0.936	0.939	0.936	0.939	0.942	0.945	0.957	0.966	0.975	0.981	0.984	0.987	0.984	0.972	0.96	0.945	0.933	0.921	0.909	0.897	0.891	0.888	0.894	0.9	0.912	0.927	0.945	0.972	0.993	1.02	1.041	1.059	1.077	1.092	1.101	1.107	1.107	1.107	1.107	1.11	1.11	1.116	1.122	1.134	1.146	1.152	1.161	1.167	1.173	1.176	1.179	1.185	1.188	1.188	1.188	1.185	1.185	1.185	1.185	1.188	1.191	1.197	1.203	1.206	1.203	1.197	1.185	1.17	1.158	1.146	1.137	1.128	1.119	1.107	1.098	1.092	1.083	1.08	1.083	1.098	1.128	1.161	1.197	1.227	1.251	1.266	1.284	1.296	1.305	1.311	1.311	1.308	1.302	1.284	1.263	1.239	1.218	1.197	1.176	1.158	1.14	1.122	1.107	1.092	1.077	1.062	1.05	1.038	1.02	1.008	0.996	0.984	0.972	0.963	0.954	0.948	0.939	0.933	0.927	0.921	0.918	0.918	0.927	0.93	0.933	0.939	0.945	0.957	0.966	0.972	0.984	0.99	1.002	1.011	1.023	1.032	1.041	1.056	1.068	1.08	1.092	1.101	1.107	1.116	1.119	1.122	1.125
Northern Hemisphere																					2.598	2.355	2.334	2.319	2.268	2.184	2.094	2.004	1.92	1.74	1.566	1.431	1.317	1.221	1.14	1.086	1.002	0.918	0.837	0.762	0.693	0.621	0.549	0.552	0.606	0.672	0.762	0.873	0.999	1.146	1.293	1.479	1.674	1.863	2.052	2.229	2.385	2.559	2.697	2.808	2.895	2.964	3	3	3	3	2.973	2.91	2.826	2.751	2.676	2.592	2.502	2.412	2.325	2.238	2.148	2.064	1.983	1.905	1.833	1.767	1.704	1.647	1.59	1.542	1.494	1.449	1.407	1.371	1.335	1.305	1.275	1.245	1.218	1.194	1.17	1.146	1.125	1.104	1.086	1.068	1.053	1.041	1.029	1.02	1.014	1.011	1.008	1.005	1.005	1.005	1.005	1.005	1.005	1.005	1.005	1.005	1.002	1.002	1.002	1.002	1.002	1.005	1.005	1.005	1.005	1.005	1.008	1.011	1.017	1.02	1.026	1.032	1.038	1.044	1.05	1.053	1.059	1.065	1.074	1.08	1.086	1.092	1.098	1.104	1.11	1.116	1.122	1.128	1.137	1.143	1.149	1.158	1.167	1.176	1.185	1.194	1.2	1.209	1.215	1.224	1.233	1.239	1.245	1.251	1.254	1.26	1.26	1.26	1.26	1.26	1.26	1.26	1.26	1.257	1.254	1.251	1.251	1.248	1.248	1.245	1.245	1.245	1.242	1.239	1.233	1.23	1.224	1.221	1.215	1.209	1.203	1.194	1.185	1.179	1.167	1.158	1.149	1.14	1.134	1.128	1.119	1.113	1.107	1.101	1.098	1.092	1.086	1.083	1.08	1.077	1.074	1.068	1.065	1.062	1.056	1.053	1.05	1.047	1.044	1.044	1.044	1.044	1.047	1.047	1.05	1.053	1.059	1.062	1.065	1.071	1.074	1.08	1.083	1.086	1.089	1.092	1.095	1.101	1.104	1.107	1.11	1.11	1.113	1.116	1.116	1.116	1.116	1.116	1.11	1.107	1.104	1.098	1.095	1.092	1.089	1.086	1.086	1.089	1.092	1.095	1.101	1.107	1.113	1.122	1.128	1.137	1.146	1.155	1.164	1.173	1.179	1.188	1.197	1.206	1.218	1.227	1.239	1.251	1.263	1.272	1.284	1.293	1.302	1.311	1.32	1.326	1.329	1.329	1.332	1.332	1.326	1.32	1.314	1.305	1.296	1.287	1.275	1.263	1.251	1.239	1.227	1.215	1.2	1.188	1.179	1.17	1.158	1.146	1.134	1.125	1.116	1.107	1.098	1.089	1.083	1.077	1.074	1.071	1.071	1.068	1.068	1.086	1.101	1.116	1.131	1.143	1.152	1.164	1.155	1.146	1.137	1.128	1.122	1.113	1.107	1.086	1.062	1.038	1.014	0.993	0.972	0.954	0.951	0.948	0.948	0.951	0.954	0.957	0.96	0.969	0.984	1.002	1.02	1.038	1.056	1.068	1.077	1.083	1.086	1.083	1.08	1.074	1.065	1.056	1.041	1.023	1.008	0.99	0.975	0.96	0.945	0.933	0.921	0.912	0.903	0.894	0.885	0.876	0.867	0.861	0.855	0.846	0.837	0.831	0.825	0.816	0.807	0.801	0.792	0.786	0.78	0.774	0.771	0.768	0.765	0.765	0.768	0.771	0.777	0.786	0.795	0.807	0.819	0.831	0.843	0.855	0.867	0.882	0.894	0.906	0.918	0.93	0.939	0.948	0.96	0.969	0.981	0.996
Northern Hemisphere excl. China																																2.22	3	3	3	3	3	3	3	3	3	3	3	3	3	3	3	3	3	3	3	3	3	3	3	3	3	3	3	3	3	3	3	3	3	3	3	2.994	2.892	2.805	2.721	2.625	2.532	2.436	2.343	2.253	2.163	2.073	1.992	1.914	1.839	1.773	1.71	1.653	1.596	1.545	1.497	1.452	1.41	1.374	1.338	1.308	1.275	1.245	1.221	1.194	1.17	1.146	1.125	1.104	1.086	1.071	1.056	1.041	1.032	1.023	1.017	1.011	1.008	1.005	1.005	1.005	1.005	1.008	1.005	1.005	1.005	1.005	1.005	1.002	1.002	1.002	1.002	1.005	1.005	1.005	1.005	1.008	1.008	1.014	1.017	1.02	1.026	1.032	1.038	1.044	1.05	1.053	1.059	1.065	1.074	1.08	1.086	1.092	1.098	1.104	1.11	1.116	1.122	1.128	1.137	1.143	1.149	1.158	1.167	1.176	1.185	1.194	1.203	1.209	1.215	1.224	1.233	1.239	1.245	1.251	1.257	1.26	1.26	1.26	1.263	1.263	1.26	1.26	1.26	1.257	1.254	1.251	1.251	1.251	1.248	1.245	1.245	1.245	1.242	1.239	1.236	1.23	1.224	1.221	1.215	1.209	1.203	1.194	1.188	1.179	1.17	1.161	1.149	1.143	1.134	1.128	1.122	1.116	1.11	1.104	1.098	1.095	1.089	1.086	1.08	1.077	1.074	1.071	1.065	1.062	1.059	1.053	1.05	1.047	1.044	1.044	1.044	1.047	1.047	1.05	1.053	1.056	1.062	1.065	1.068	1.071	1.077	1.08	1.083	1.086	1.092	1.095	1.098	1.104	1.107	1.11	1.11	1.113	1.116	1.116	1.119	1.119	1.116	1.116	1.113	1.11	1.107	1.101	1.098	1.092	1.089	1.089	1.089	1.092	1.095	1.098	1.104	1.11	1.116	1.125	1.131	1.14	1.149	1.158	1.167	1.173	1.182	1.191	1.2	1.209	1.221	1.23	1.242	1.254	1.266	1.275	1.287	1.296	1.305	1.314	1.323	1.329	1.332	1.335	1.335	1.338	1.332	1.323	1.317	1.311	1.302	1.29	1.278	1.266	1.254	1.242	1.23	1.218	1.206	1.194	1.182	1.173	1.161	1.149	1.14	1.128	1.119	1.11	1.101	1.095	1.089	1.083	1.08	1.077	1.074	1.074	1.074	1.092	1.107	1.122	1.137	1.149	1.158	1.17	1.161	1.152	1.143	1.134	1.128	1.119	1.113	1.089	1.065	1.044	1.02	0.999	0.978	0.96	0.957	0.954	0.954	0.957	0.96	0.963	0.966	0.975	0.99	1.008	1.026	1.044	1.062	1.074	1.086	1.092	1.092	1.089	1.086	1.08	1.071	1.062	1.047	1.032	1.014	0.999	0.981	0.966	0.951	0.939	0.927	0.918	0.909	0.9	0.891	0.882	0.876	0.867	0.861	0.852	0.843	0.837	0.831	0.822	0.813	0.807	0.798	0.792	0.786	0.78	0.777	0.774	0.771	0.771	0.774	0.777	0.783	0.792	0.801	0.813	0.825	0.837	0.849	0.861	0.876	0.888	0.9	0.912	0.924	0.936	0.948	0.957	0.969	0.978	0.99	1.005
East Asia and Pacific																					2.598	2.355	2.334	2.322	2.268	2.187	2.097	2.007	1.92	1.743	1.569	1.431	1.317	1.218	1.137	1.08	0.993	0.906	0.816	0.732	0.648	0.558	0.453	0.42	0.42	0.417	0.42	0.435	0.453	0.465	0.474	0.477	0.48	0.474	0.465	0.45	0.435	0.423	0.411	0.411	0.423	0.444	0.486	0.537	0.606	0.69	0.789	0.891	0.993	1.089	1.179	1.254	1.32	1.362	1.383	1.395	1.395	1.386	1.374	1.356	1.341	1.326	1.314	1.302	1.29	1.278	1.272	1.272	1.272	1.278	1.284	1.29	1.293	1.296	1.287	1.278	1.26	1.239	1.215	1.188	1.158	1.131	1.104	1.077	1.05	1.026	1.005	0.981	0.966	0.951	0.939	0.933	0.93	0.933	0.939	0.942	0.948	0.951	0.951	0.948	0.945	0.945	0.948	0.948	0.954	0.957	0.963	0.963	0.972	0.978	0.993	1.008	1.026	1.047	1.068	1.08	1.092	1.098	1.104	1.11	1.116	1.122	1.125	1.131	1.131	1.131	1.128	1.119	1.113	1.11	1.11	1.11	1.11	1.11	1.11	1.11	1.11	1.107	1.107	1.11	1.116	1.128	1.14	1.155	1.173	1.2	1.23	1.257	1.29	1.329	1.362	1.389	1.407	1.413	1.413	1.404	1.395	1.389	1.383	1.374	1.362	1.359	1.353	1.344	1.335	1.329	1.323	1.323	1.32	1.323	1.335	1.35	1.365	1.386	1.404	1.428	1.449	1.458	1.461	1.461	1.449	1.446	1.428	1.41	1.389	1.368	1.347	1.323	1.293	1.263	1.236	1.212	1.188	1.17	1.149	1.131	1.116	1.107	1.095	1.083	1.071	1.065	1.062	1.056	1.047	1.038	1.032	1.023	1.014	1.002	0.993	0.987	0.984	0.981	0.984	0.987	0.993	0.999	1.011	1.02	1.029	1.041	1.053	1.065	1.077	1.083	1.089	1.092	1.086	1.083	1.074	1.065	1.056	1.047	1.041	1.038	1.035	1.032	1.032	1.035	1.038	1.038	1.044	1.05	1.059	1.062	1.068	1.068	1.071	1.071	1.071	1.068	1.065	1.062	1.059	1.053	1.047	1.038	1.029	1.023	1.017	1.014	1.008	0.999	0.993	0.984	0.978	0.972	0.963	0.96	0.963	0.966	0.969	0.972	0.975	0.981	0.993	1.005	1.017	1.032	1.044	1.062	1.08	1.092	1.104	1.113	1.125	1.134	1.143	1.152	1.158	1.164	1.17	1.176	1.179	1.179	1.182	1.185	1.185	1.182	1.179	1.173	1.17	1.167	1.164	1.161	1.155	1.152	1.149	1.146	1.143	1.14	1.137	1.137	1.137	1.14	1.14	1.143	1.143	1.143	1.14	1.137	1.134	1.131	1.128	1.125	1.122	1.119	1.116	1.113	1.113	1.116	1.122	1.134	1.152	1.173	1.191	1.209	1.224	1.239	1.254	1.266	1.278	1.284	1.29	1.29	1.284	1.272	1.257	1.239	1.224	1.209	1.194	1.179	1.167	1.155	1.143	1.131	1.116	1.104	1.089	1.074	1.059	1.041	1.026	1.008	0.99	0.969	0.948	0.924	0.9	0.879	0.858	0.843	0.828	0.816	0.81	0.804	0.804	0.804	0.807	0.81	0.813	0.822	0.825	0.828	0.828	0.828	0.828	0.828	0.828	0.825	0.822	0.822	0.819	0.822	0.825	0.828	0.837	0.846
East Asia and Pacific excl. China																																2.565	3	3	3	3	3	3	3	3	3	3	3	3	3	2.997	2.727	2.484	2.244	2.064	1.905	1.767	1.647	1.548	1.464	1.389	1.32	1.269	1.224	1.209	1.224	1.257	1.326	1.404	1.503	1.608	1.713	1.791	1.851	1.896	1.92	1.926	1.923	1.893	1.848	1.803	1.752	1.698	1.65	1.602	1.563	1.527	1.494	1.464	1.437	1.416	1.395	1.383	1.374	1.368	1.368	1.368	1.368	1.365	1.353	1.341	1.32	1.296	1.269	1.239	1.209	1.176	1.149	1.122	1.092	1.068	1.044	1.02	1.002	0.984	0.969	0.96	0.957	0.957	0.963	0.966	0.966	0.969	0.969	0.966	0.96	0.96	0.96	0.96	0.966	0.969	0.972	0.972	0.981	0.987	1.002	1.014	1.032	1.053	1.074	1.086	1.098	1.101	1.107	1.113	1.119	1.125	1.128	1.134	1.134	1.131	1.128	1.119	1.11	1.107	1.104	1.104	1.104	1.104	1.104	1.104	1.101	1.101	1.101	1.107	1.113	1.125	1.14	1.155	1.173	1.2	1.233	1.26	1.293	1.335	1.368	1.392	1.413	1.416	1.416	1.407	1.398	1.389	1.383	1.374	1.362	1.359	1.35	1.338	1.329	1.32	1.314	1.311	1.308	1.311	1.32	1.335	1.35	1.371	1.392	1.416	1.44	1.449	1.455	1.458	1.449	1.446	1.431	1.413	1.392	1.374	1.353	1.332	1.302	1.272	1.245	1.221	1.197	1.176	1.158	1.137	1.125	1.113	1.104	1.092	1.08	1.071	1.068	1.065	1.056	1.044	1.038	1.029	1.02	1.008	0.999	0.993	0.987	0.987	0.99	0.99	0.996	1.002	1.014	1.026	1.035	1.044	1.056	1.071	1.08	1.086	1.092	1.095	1.089	1.086	1.077	1.068	1.059	1.05	1.044	1.041	1.038	1.035	1.035	1.035	1.038	1.041	1.047	1.05	1.059	1.065	1.068	1.071	1.071	1.074	1.074	1.071	1.068	1.065	1.059	1.053	1.047	1.041	1.032	1.023	1.02	1.014	1.008	0.999	0.993	0.987	0.981	0.972	0.966	0.963	0.963	0.966	0.969	0.972	0.978	0.984	0.993	1.005	1.017	1.032	1.047	1.065	1.083	1.095	1.107	1.116	1.128	1.137	1.146	1.155	1.161	1.164	1.17	1.176	1.179	1.179	1.182	1.182	1.182	1.182	1.176	1.173	1.17	1.164	1.161	1.161	1.155	1.152	1.149	1.146	1.143	1.14	1.137	1.14	1.14	1.143	1.143	1.146	1.146	1.146	1.143	1.14	1.137	1.134	1.131	1.131	1.128	1.125	1.122	1.119	1.119	1.119	1.128	1.14	1.158	1.176	1.197	1.212	1.227	1.242	1.257	1.269	1.281	1.287	1.293	1.293	1.287	1.275	1.26	1.242	1.227	1.209	1.194	1.182	1.17	1.158	1.146	1.134	1.119	1.107	1.092	1.077	1.062	1.047	1.032	1.014	0.996	0.975	0.954	0.93	0.906	0.885	0.864	0.846	0.834	0.822	0.813	0.81	0.81	0.807	0.81	0.813	0.819	0.825	0.831	0.834	0.834	0.834	0.834	0.831	0.831	0.828	0.825	0.825	0.825	0.825	0.828	0.834	0.84	0.852
Eastern Europe and Central Asia																																																					3	3	3	3	3	3	3	3	3	3	3	3	3	3	3	3	3	3	3	3	3	3	3	3	3	2.892	2.793	2.709	2.637	2.571	2.505	2.433	2.367	2.304	2.244	2.181	2.124	2.07	2.019	1.968	1.911	1.854	1.8	1.743	1.692	1.638	1.59	1.548	1.509	1.479	1.452	1.431	1.413	1.401	1.392	1.386	1.38	1.374	1.368	1.362	1.356	1.344	1.329	1.314	1.296	1.275	1.251	1.227	1.2	1.173	1.149	1.125	1.104	1.083	1.065	1.05	1.035	1.023	1.011	1.002	0.996	0.993	0.99	0.99	0.993	0.993	0.996	0.996	0.999	1.002	1.005	1.008	1.014	1.017	1.023	1.029	1.032	1.035	1.035	1.038	1.038	1.035	1.035	1.035	1.035	1.032	1.029	1.023	1.02	1.029	1.038	1.047	1.059	1.068	1.08	1.089	1.083	1.08	1.077	1.074	1.071	1.071	1.071	1.059	1.047	1.035	1.029	1.026	1.023	1.02	1.029	1.038	1.047	1.047	1.044	1.044	1.041	1.038	1.035	1.032	1.02	1.011	1.005	0.996	0.99	0.981	0.978	0.981	0.981	0.981	0.981	0.981	0.981	0.978	0.978	0.975	0.972	0.969	0.966	0.96	0.954	0.948	0.948	0.945	0.945	0.945	0.942	0.942	0.942	0.945	0.945	0.948	0.951	0.957	0.96	0.963	0.969	0.972	0.978	0.987	0.993	1.002	1.011	1.017	1.026	1.032	1.041	1.047	1.056	1.065	1.071	1.08	1.089	1.095	1.101	1.107	1.116	1.122	1.131	1.137	1.146	1.155	1.167	1.179	1.191	1.206	1.221	1.239	1.257	1.278	1.296	1.314	1.332	1.347	1.362	1.374	1.386	1.395	1.404	1.41	1.413	1.419	1.425	1.428	1.431	1.434	1.434	1.437	1.437	1.437	1.434	1.434	1.434	1.431	1.428	1.428	1.428	1.428	1.425	1.425	1.422	1.419	1.416	1.41	1.401	1.395	1.386	1.377	1.371	1.362	1.356	1.35	1.341	1.335	1.329	1.326	1.323	1.326	1.335	1.347	1.362	1.377	1.392	1.404	1.413	1.413	1.413	1.407	1.401	1.395	1.386	1.494	1.584	1.647	1.692	1.716	1.725	1.722	1.605	1.515	1.44	1.38	1.329	1.281	1.242	1.161	1.083	1.008	0.936	0.864	0.789	0.711	0.708	0.705	0.702	0.699	0.696	0.696	0.693	0.693	0.693	0.693	0.696	0.702	0.705	0.708	0.711	0.717	0.723	0.729	0.738	0.744	0.747	0.753	0.759	0.762	0.762	0.762	0.765	0.768	0.768	0.771	0.771	0.774	0.774	0.777	0.783	0.789	0.795	0.801	0.81	0.819	0.828	0.837	0.846	0.855	0.861	0.87	0.876	0.882	0.885	0.891	0.897	0.903	0.909	0.915	0.921	0.93	0.939	0.951	0.963	0.975	0.99	1.005	1.02	1.038	1.053	1.071	1.089	1.104	1.116	1.128	1.14	1.149	1.161	1.17	1.182	1.194
Western Europe																																				3	3	3	3	3	3	3	3	3	3	3	3	3	3	3	3	3	3	3	3	3	3	3	3	3	3	3	3	3	3	2.979	2.883	2.775	2.658	2.556	2.454	2.346	2.241	2.139	2.043	1.95	1.86	1.779	1.701	1.626	1.554	1.497	1.44	1.389	1.341	1.302	1.263	1.227	1.191	1.161	1.128	1.101	1.068	1.032	1.002	0.969	0.936	0.906	0.873	0.837	0.807	0.777	0.747	0.717	0.69	0.666	0.648	0.639	0.63	0.624	0.618	0.615	0.612	0.609	0.603	0.597	0.594	0.591	0.591	0.588	0.588	0.585	0.585	0.585	0.579	0.573	0.567	0.567	0.57	0.573	0.576	0.582	0.588	0.594	0.597	0.597	0.6	0.6	0.606	0.612	0.627	0.633	0.639	0.645	0.651	0.654	0.66	0.672	0.69	0.705	0.723	0.741	0.753	0.765	0.771	0.78	0.789	0.798	0.807	0.816	0.822	0.825	0.822	0.819	0.813	0.81	0.807	0.804	0.801	0.801	0.801	0.798	0.798	0.801	0.81	0.822	0.84	0.864	0.888	0.915	0.945	0.975	1.011	1.047	1.083	1.119	1.152	1.185	1.215	1.248	1.275	1.305	1.329	1.347	1.368	1.392	1.416	1.434	1.452	1.467	1.476	1.482	1.482	1.482	1.485	1.488	1.494	1.5	1.503	1.503	1.503	1.503	1.5	1.497	1.494	1.494	1.494	1.488	1.485	1.482	1.476	1.47	1.464	1.458	1.455	1.446	1.437	1.434	1.428	1.425	1.425	1.425	1.425	1.425	1.428	1.428	1.428	1.425	1.425	1.428	1.431	1.434	1.437	1.44	1.443	1.443	1.446	1.443	1.443	1.44	1.434	1.419	1.41	1.401	1.386	1.377	1.377	1.374	1.38	1.386	1.398	1.416	1.44	1.458	1.479	1.503	1.527	1.554	1.584	1.605	1.626	1.647	1.665	1.683	1.695	1.713	1.725	1.731	1.746	1.758	1.767	1.77	1.773	1.764	1.758	1.746	1.734	1.71	1.683	1.653	1.629	1.605	1.563	1.521	1.488	1.455	1.419	1.38	1.344	1.308	1.275	1.245	1.215	1.188	1.155	1.128	1.104	1.08	1.056	1.029	1.008	0.987	0.969	0.951	0.93	0.912	0.897	0.882	0.867	0.858	0.849	0.846	0.84	0.843	0.846	0.852	0.861	0.87	0.885	0.903	0.921	0.942	0.963	0.984	1.005	1.026	1.05	1.068	1.08	1.089	1.092	1.092	1.095	1.095	1.098	1.101	1.107	1.113	1.119	1.128	1.131	1.14	1.158	1.182	1.206	1.23	1.248	1.26	1.263	1.263	1.257	1.245	1.236	1.221	1.209	1.194	1.176	1.152	1.131	1.113	1.092	1.074	1.059	1.047	1.038	1.026	1.017	1.008	0.999	0.99	0.978	0.969	0.96	0.948	0.936	0.927	0.915	0.903	0.891	0.882	0.87	0.861	0.855	0.849	0.846	0.843	0.843	0.846	0.852	0.861	0.87	0.888	0.903	0.921	0.942	0.954	0.966	0.981	0.993	1.002	1.014	1.023	1.038	1.053	1.068	1.08	1.095	1.107	1.122	1.146
Latin America and Caribbean																																																				3	3	3	3	3	3	3	3	3	3	3	3	3	3	3	3	3	3	3	3	2.946	2.856	2.766	2.676	2.598	2.514	2.475	2.445	2.442	2.412	2.37	2.331	2.271	2.202	2.127	2.055	2.004	1.962	1.914	1.878	1.839	1.812	1.83	1.857	1.872	1.878	1.893	1.908	1.923	1.902	1.875	1.857	1.845	1.83	1.821	1.806	1.779	1.758	1.734	1.701	1.668	1.638	1.617	1.611	1.614	1.608	1.608	1.617	1.623	1.632	1.638	1.641	1.647	1.65	1.647	1.641	1.635	1.626	1.629	1.629	1.62	1.614	1.602	1.587	1.572	1.548	1.524	1.5	1.476	1.458	1.44	1.416	1.389	1.365	1.344	1.323	1.299	1.278	1.266	1.26	1.251	1.245	1.242	1.239	1.239	1.239	1.242	1.248	1.248	1.248	1.248	1.251	1.245	1.239	1.233	1.224	1.221	1.212	1.2	1.194	1.185	1.176	1.167	1.158	1.152	1.143	1.137	1.128	1.122	1.119	1.113	1.113	1.119	1.125	1.134	1.14	1.149	1.158	1.167	1.173	1.179	1.185	1.194	1.197	1.2	1.197	1.194	1.188	1.179	1.17	1.161	1.152	1.143	1.137	1.134	1.128	1.122	1.116	1.107	1.101	1.092	1.08	1.071	1.062	1.056	1.047	1.041	1.032	1.026	1.02	1.014	1.011	1.011	1.008	1.008	1.011	1.014	1.014	1.008	0.999	0.99	0.981	0.969	0.96	0.954	0.945	0.939	0.936	0.933	0.927	0.921	0.918	0.918	0.924	0.927	0.933	0.942	0.948	0.951	0.954	0.954	0.957	0.957	0.951	0.951	0.948	0.951	0.957	0.969	0.972	0.981	0.987	0.993	0.996	0.99	0.978	0.975	0.978	0.975	0.969	0.966	0.963	0.963	0.96	0.954	0.954	0.954	0.957	0.969	0.981	0.99	0.999	1.005	1.014	1.014	1.008	0.999	0.987	0.978	0.969	0.957	0.948	0.942	0.939	0.942	0.945	0.954	0.963	0.972	0.99	1.002	1.017	1.032	1.044	1.056	1.068	1.077	1.086	1.089	1.095	1.101	1.11	1.116	1.125	1.137	1.155	1.167	1.182	1.191	1.197	1.203	1.206	1.206	1.206	1.203	1.197	1.194	1.188	1.185	1.182	1.182	1.182	1.185	1.188	1.191	1.194	1.191	1.185	1.173	1.161	1.146	1.134	1.125	1.116	1.104	1.092	1.08	1.071	1.059	1.053	1.053	1.065	1.092	1.125	1.158	1.188	1.215	1.233	1.254	1.275	1.293	1.305	1.317	1.323	1.326	1.317	1.302	1.284	1.266	1.248	1.23	1.215	1.197	1.182	1.164	1.146	1.128	1.107	1.089	1.071	1.05	1.035	1.02	1.005	0.993	0.981	0.969	0.963	0.951	0.945	0.942	0.936	0.933	0.933	0.939	0.939	0.945	0.948	0.954	0.96	0.969	0.975	0.984	0.993	1.005	1.017	1.029	1.041	1.053	1.068	1.086	1.098	1.113	1.122	1.134	1.143	1.149	1.152	1.158
Middle East and North Africa																																						3	3	3	3	3	3	3	3	3	3	3	3	3	3	3	2.943	2.802	2.691	2.583	2.472	2.37	2.268	2.163	2.073	2.007	1.962	1.959	1.974	2.004	2.052	2.1	2.145	2.181	2.187	2.181	2.154	2.115	2.07	2.013	1.95	1.878	1.8	1.728	1.656	1.59	1.527	1.467	1.413	1.368	1.329	1.293	1.263	1.236	1.218	1.206	1.2	1.197	1.197	1.2	1.203	1.206	1.209	1.212	1.209	1.206	1.203	1.2	1.2	1.2	1.206	1.212	1.221	1.236	1.251	1.269	1.287	1.308	1.329	1.35	1.374	1.392	1.41	1.422	1.434	1.443	1.443	1.44	1.431	1.416	1.398	1.377	1.359	1.338	1.323	1.308	1.296	1.287	1.278	1.269	1.263	1.26	1.257	1.254	1.254	1.257	1.257	1.257	1.257	1.257	1.254	1.251	1.248	1.242	1.236	1.227	1.218	1.212	1.203	1.194	1.188	1.182	1.176	1.17	1.164	1.158	1.149	1.143	1.14	1.137	1.137	1.134	1.131	1.128	1.122	1.116	1.11	1.101	1.095	1.086	1.077	1.068	1.059	1.047	1.035	1.026	1.014	1.005	0.999	0.993	0.99	0.987	0.984	0.981	0.978	0.975	0.972	0.966	0.963	0.957	0.948	0.942	0.939	0.933	0.93	0.93	0.93	0.93	0.93	0.933	0.939	0.951	0.963	0.975	0.99	1.002	1.014	1.023	1.029	1.032	1.035	1.035	1.035	1.035	1.035	1.032	1.029	1.026	1.023	1.023	1.023	1.026	1.032	1.041	1.053	1.068	1.08	1.095	1.11	1.125	1.14	1.155	1.167	1.179	1.191	1.2	1.206	1.209	1.209	1.212	1.218	1.224	1.23	1.233	1.233	1.233	1.23	1.227	1.221	1.215	1.206	1.203	1.197	1.188	1.179	1.164	1.149	1.137	1.122	1.11	1.098	1.086	1.074	1.068	1.062	1.053	1.044	1.041	1.035	1.035	1.035	1.038	1.041	1.05	1.056	1.065	1.077	1.086	1.095	1.104	1.116	1.125	1.137	1.149	1.161	1.17	1.179	1.188	1.197	1.203	1.209	1.212	1.215	1.218	1.218	1.218	1.212	1.209	1.203	1.194	1.188	1.176	1.167	1.155	1.143	1.131	1.122	1.11	1.101	1.092	1.08	1.071	1.062	1.05	1.041	1.029	1.02	1.008	0.996	0.981	0.969	0.954	0.936	0.921	0.909	0.894	0.882	0.873	0.864	0.855	0.849	0.846	0.846	0.846	0.852	0.858	0.867	0.876	0.885	0.897	0.909	0.921	0.936	0.951	0.966	0.984	1.002	1.02	1.038	1.059	1.077	1.095	1.113	1.128	1.14	1.152	1.158	1.164	1.164	1.164	1.158	1.146	1.137	1.122	1.107	1.095	1.08	1.065	1.053	1.038	1.029	1.02	1.011	1.005	0.999	0.996	0.999	0.999	1.002	1.005	1.005	1.008	1.011	1.011	1.014	1.014	1.014	1.017	1.017	1.017	1.017	1.02	1.02	1.026	1.029	1.035	1.044	1.053	1.059	1.068	1.077	1.086	1.095	1.104	1.113	1.122	1.128	1.131	1.134	1.134	1.131	1.131	1.131	1.128
South Asia																																																								3	3	3	3	3	3	3	3	3	3	3	2.928	2.754	2.658	2.598	2.637	2.712	2.676	2.691	2.772	2.88	2.916	2.856	2.769	2.739	2.673	2.583	2.49	2.433	2.382	2.325	2.274	2.244	2.217	2.184	2.151	2.127	2.112	2.091	2.061	2.028	1.989	1.953	1.92	1.89	1.866	1.845	1.827	1.827	1.833	1.83	1.83	1.83	1.827	1.83	1.827	1.809	1.785	1.77	1.737	1.713	1.686	1.659	1.641	1.632	1.626	1.623	1.626	1.626	1.623	1.611	1.602	1.59	1.587	1.581	1.578	1.578	1.581	1.587	1.593	1.593	1.593	1.59	1.587	1.581	1.575	1.566	1.551	1.539	1.53	1.518	1.503	1.488	1.473	1.461	1.449	1.431	1.413	1.398	1.386	1.371	1.359	1.347	1.335	1.326	1.314	1.305	1.299	1.287	1.278	1.275	1.272	1.269	1.263	1.263	1.263	1.26	1.257	1.257	1.254	1.257	1.257	1.26	1.263	1.269	1.275	1.281	1.29	1.302	1.314	1.326	1.338	1.347	1.356	1.362	1.365	1.371	1.371	1.368	1.365	1.359	1.35	1.341	1.329	1.32	1.314	1.305	1.296	1.29	1.284	1.275	1.266	1.257	1.245	1.239	1.23	1.221	1.215	1.206	1.2	1.194	1.182	1.176	1.17	1.164	1.161	1.164	1.164	1.17	1.173	1.176	1.179	1.182	1.188	1.191	1.197	1.2	1.206	1.209	1.212	1.212	1.212	1.209	1.206	1.203	1.197	1.191	1.182	1.173	1.161	1.149	1.134	1.119	1.104	1.092	1.077	1.065	1.05	1.038	1.029	1.017	1.005	0.996	0.984	0.978	0.969	0.963	0.957	0.951	0.945	0.942	0.933	0.927	0.921	0.915	0.906	0.9	0.894	0.888	0.882	0.876	0.867	0.858	0.849	0.84	0.831	0.825	0.816	0.81	0.804	0.801	0.801	0.801	0.801	0.804	0.807	0.813	0.822	0.831	0.84	0.852	0.861	0.87	0.876	0.879	0.882	0.882	0.882	0.882	0.882	0.885	0.888	0.897	0.903	0.909	0.915	0.918	0.927	0.933	0.942	0.945	0.948	0.951	0.951	0.945	0.939	0.927	0.918	0.906	0.897	0.885	0.873	0.864	0.855	0.846	0.837	0.828	0.819	0.81	0.804	0.795	0.786	0.78	0.777	0.771	0.768	0.762	0.759	0.756	0.75	0.747	0.747	0.747	0.747	0.75	0.75	0.753	0.753	0.756	0.762	0.765	0.768	0.774	0.786	0.801	0.804	0.807	0.807	0.807	0.807	0.798	0.798	0.795	0.792	0.792	0.792	0.789	0.792	0.783	0.786	0.789	0.792	0.795	0.801	0.804	0.804	0.804	0.807	0.807	0.81	0.813	0.813	0.813	0.813	0.816	0.819	0.822	0.825	0.834	0.843	0.855	0.87	0.885	0.897	0.915	0.933	0.954	0.972	0.993	1.014	1.032	1.053	1.068	1.08	1.095	1.107	1.122	1.134	1.149	1.164	1.179	1.2	1.221	1.245	1.275
Eastern and Southern Africa																																																														3	3	3	3	3	3	3	3	3	2.847	2.547	2.274	2.1	1.962	1.857	1.767	1.704	1.629	1.554	1.479	1.413	1.377	1.374	1.38	1.416	1.497	1.59	1.674	1.734	1.785	1.812	1.842	1.845	1.83	1.806	1.782	1.752	1.737	1.707	1.674	1.653	1.647	1.65	1.653	1.644	1.644	1.653	1.671	1.686	1.704	1.728	1.755	1.782	1.803	1.809	1.83	1.848	1.848	1.845	1.857	1.86	1.863	1.848	1.83	1.803	1.791	1.776	1.764	1.761	1.752	1.743	1.743	1.731	1.725	1.722	1.716	1.713	1.707	1.701	1.689	1.671	1.65	1.635	1.626	1.617	1.605	1.602	1.593	1.578	1.566	1.554	1.539	1.53	1.527	1.53	1.539	1.548	1.551	1.557	1.563	1.569	1.575	1.584	1.593	1.605	1.614	1.623	1.629	1.635	1.641	1.644	1.647	1.647	1.641	1.632	1.62	1.602	1.581	1.56	1.536	1.506	1.479	1.449	1.422	1.392	1.362	1.332	1.302	1.269	1.239	1.209	1.182	1.152	1.125	1.098	1.071	1.044	1.014	0.987	0.96	0.933	0.909	0.882	0.858	0.834	0.81	0.786	0.765	0.744	0.729	0.717	0.708	0.699	0.693	0.687	0.681	0.684	0.684	0.687	0.687	0.693	0.696	0.696	0.693	0.69	0.687	0.684	0.681	0.675	0.669	0.663	0.66	0.66	0.66	0.66	0.657	0.657	0.657	0.66	0.66	0.66	0.666	0.675	0.681	0.69	0.699	0.711	0.717	0.726	0.735	0.747	0.756	0.765	0.777	0.789	0.801	0.81	0.816	0.822	0.831	0.84	0.855	0.87	0.885	0.903	0.921	0.939	0.96	0.975	0.987	1.002	1.02	1.032	1.047	1.059	1.065	1.074	1.077	1.077	1.08	1.08	1.074	1.074	1.071	1.065	1.059	1.053	1.05	1.047	1.044	1.041	1.041	1.044	1.047	1.047	1.05	1.056	1.062	1.074	1.08	1.092	1.101	1.113	1.125	1.137	1.146	1.155	1.161	1.17	1.176	1.182	1.182	1.182	1.182	1.182	1.185	1.188	1.194	1.203	1.212	1.221	1.236	1.26	1.284	1.311	1.344	1.371	1.404	1.431	1.449	1.461	1.47	1.476	1.485	1.491	1.494	1.5	1.506	1.506	1.497	1.482	1.464	1.449	1.44	1.431	1.425	1.419	1.416	1.416	1.419	1.419	1.419	1.425	1.437	1.449	1.455	1.452	1.443	1.425	1.401	1.371	1.338	1.305	1.269	1.233	1.194	1.158	1.116	1.074	1.032	0.993	0.957	0.921	0.888	0.858	0.831	0.801	0.774	0.75	0.726	0.702	0.675	0.651	0.63	0.612	0.591	0.576	0.564	0.558	0.549	0.543	0.54	0.54	0.543	0.546	0.552	0.561	0.57	0.576	0.585	0.597	0.609	0.618	0.63	0.639	0.651	0.66	0.669	0.678	0.684	0.693	0.699	0.708	0.723	0.738	0.753	0.771	0.789	0.807
West and Central Africa																																																												3	3	3	3	3	3	3	3	3	3	3	2.967	2.835	2.76	2.673	2.577	2.475	2.382	2.286	2.211	2.118	2.046	1.977	1.911	1.854	1.794	1.734	1.674	1.632	1.602	1.578	1.545	1.533	1.524	1.539	1.539	1.545	1.551	1.566	1.587	1.617	1.626	1.644	1.638	1.653	1.662	1.671	1.671	1.695	1.71	1.728	1.731	1.734	1.725	1.71	1.674	1.638	1.599	1.557	1.515	1.476	1.443	1.404	1.371	1.344	1.32	1.299	1.278	1.254	1.248	1.248	1.248	1.251	1.251	1.254	1.257	1.263	1.263	1.26	1.257	1.254	1.257	1.26	1.257	1.251	1.248	1.26	1.272	1.287	1.296	1.311	1.338	1.359	1.365	1.365	1.365	1.362	1.356	1.344	1.326	1.299	1.275	1.251	1.227	1.203	1.17	1.143	1.122	1.116	1.11	1.101	1.092	1.092	1.092	1.089	1.074	1.059	1.047	1.038	1.029	1.023	1.017	1.008	0.999	0.984	0.978	0.969	0.963	0.96	0.975	0.984	0.99	0.993	0.996	0.993	0.984	0.969	0.96	0.957	0.945	0.933	0.921	0.909	0.894	0.879	0.864	0.852	0.834	0.822	0.819	0.816	0.81	0.801	0.801	0.804	0.798	0.798	0.795	0.792	0.792	0.795	0.798	0.801	0.798	0.795	0.795	0.792	0.789	0.786	0.783	0.78	0.783	0.786	0.789	0.795	0.795	0.804	0.81	0.81	0.804	0.795	0.789	0.786	0.78	0.774	0.765	0.762	0.759	0.756	0.753	0.747	0.744	0.744	0.75	0.762	0.771	0.777	0.786	0.792	0.804	0.81	0.822	0.837	0.858	0.882	0.909	0.936	0.969	0.999	1.035	1.074	1.119	1.158	1.2	1.242	1.278	1.314	1.359	1.407	1.452	1.488	1.521	1.563	1.599	1.623	1.638	1.641	1.638	1.632	1.617	1.599	1.572	1.545	1.521	1.497	1.467	1.44	1.413	1.389	1.362	1.338	1.32	1.305	1.293	1.281	1.272	1.269	1.266	1.266	1.266	1.263	1.266	1.266	1.269	1.269	1.269	1.266	1.263	1.266	1.263	1.26	1.257	1.251	1.254	1.254	1.254	1.254	1.254	1.254	1.251	1.245	1.239	1.227	1.212	1.194	1.179	1.161	1.14	1.116	1.089	1.059	1.026	0.996	0.966	0.939	0.912	0.891	0.87	0.855	0.84	0.828	0.822	0.813	0.81	0.819	0.834	0.852	0.873	0.894	0.915	0.936	0.957	0.978	0.993	1.005	1.014	1.026	1.035	1.041	1.044	1.047	1.047	1.053	1.05	1.047	1.044	1.041	1.032	1.032	1.029	1.026	1.029	1.023	1.014	1.008	0.999	0.987	0.975	0.966	0.96	0.951	0.945	0.936	0.93	0.927	0.918	0.909	0.909	0.9	0.891	0.882	0.876	0.873	0.87	0.867	0.867	0.864	0.864	0.855	0.849	0.852	0.849	0.852	0.861	0.87	0.885	0.903	0.918	0.93	0.942	0.954
SubSaharan Africa																																																										3	3	3	3	3	3	3	3	3	3	3	3	3	2.916	2.706	2.538	2.415	2.304	2.205	2.118	2.046	1.977	1.899	1.833	1.773	1.728	1.698	1.665	1.641	1.626	1.626	1.629	1.629	1.623	1.623	1.629	1.644	1.644	1.641	1.638	1.638	1.647	1.653	1.647	1.65	1.641	1.653	1.659	1.662	1.662	1.68	1.695	1.713	1.722	1.734	1.737	1.737	1.722	1.701	1.683	1.665	1.638	1.614	1.602	1.581	1.566	1.551	1.533	1.518	1.506	1.491	1.488	1.491	1.491	1.494	1.497	1.494	1.497	1.503	1.503	1.503	1.503	1.5	1.5	1.494	1.485	1.476	1.473	1.473	1.473	1.479	1.479	1.476	1.482	1.482	1.476	1.47	1.467	1.47	1.473	1.473	1.47	1.464	1.461	1.455	1.452	1.452	1.452	1.452	1.455	1.464	1.47	1.479	1.485	1.491	1.497	1.5	1.494	1.488	1.482	1.47	1.455	1.443	1.425	1.404	1.386	1.362	1.341	1.317	1.293	1.269	1.248	1.224	1.2	1.176	1.152	1.128	1.104	1.08	1.053	1.032	1.005	0.978	0.954	0.93	0.906	0.882	0.858	0.834	0.813	0.792	0.771	0.756	0.741	0.732	0.723	0.717	0.711	0.705	0.699	0.699	0.702	0.705	0.705	0.708	0.711	0.714	0.711	0.708	0.705	0.702	0.699	0.693	0.687	0.684	0.684	0.684	0.684	0.684	0.684	0.687	0.684	0.684	0.684	0.684	0.69	0.693	0.699	0.705	0.711	0.72	0.723	0.729	0.738	0.744	0.753	0.765	0.774	0.786	0.795	0.804	0.813	0.819	0.828	0.837	0.855	0.873	0.888	0.909	0.93	0.951	0.975	0.993	1.011	1.032	1.056	1.074	1.095	1.113	1.128	1.146	1.158	1.17	1.179	1.191	1.2	1.209	1.215	1.215	1.218	1.218	1.218	1.218	1.212	1.206	1.203	1.2	1.194	1.188	1.182	1.179	1.176	1.173	1.173	1.173	1.176	1.179	1.182	1.188	1.194	1.197	1.203	1.206	1.212	1.215	1.218	1.218	1.218	1.215	1.218	1.221	1.224	1.227	1.23	1.233	1.242	1.257	1.269	1.287	1.305	1.323	1.338	1.353	1.362	1.365	1.365	1.362	1.362	1.359	1.356	1.353	1.35	1.338	1.326	1.308	1.29	1.275	1.266	1.257	1.251	1.248	1.248	1.248	1.254	1.254	1.26	1.272	1.29	1.308	1.323	1.329	1.332	1.326	1.311	1.296	1.272	1.251	1.224	1.194	1.167	1.134	1.101	1.068	1.035	1.002	0.972	0.942	0.912	0.888	0.864	0.843	0.822	0.801	0.783	0.762	0.741	0.723	0.705	0.69	0.675	0.663	0.654	0.648	0.645	0.639	0.639	0.639	0.642	0.645	0.651	0.657	0.66	0.666	0.672	0.678	0.687	0.696	0.702	0.711	0.717	0.723	0.726	0.732	0.738	0.744	0.753	0.762	0.777	0.792	0.81	0.825	0.843	0.858
North America																																														3	3	3	3	3	3	3	3	3	3	3	3	3	3	3	3	3	3	3	3	3	3	3	3	3	3	3	3	3	2.976	2.835	2.697	2.556	2.427	2.31	2.196	2.091	1.992	1.902	1.815	1.731	1.656	1.59	1.527	1.47	1.419	1.374	1.335	1.299	1.269	1.245	1.221	1.197	1.179	1.161	1.149	1.134	1.122	1.11	1.098	1.086	1.074	1.059	1.044	1.026	1.011	0.999	0.984	0.975	0.963	0.951	0.942	0.933	0.924	0.918	0.912	0.909	0.906	0.906	0.906	0.906	0.909	0.906	0.909	0.909	0.912	0.912	0.912	0.912	0.912	0.915	0.915	0.915	0.918	0.918	0.921	0.924	0.93	0.933	0.939	0.945	0.954	0.963	0.972	0.987	1.005	1.023	1.047	1.08	1.11	1.143	1.182	1.218	1.257	1.293	1.326	1.359	1.392	1.416	1.434	1.452	1.458	1.464	1.467	1.464	1.464	1.464	1.461	1.461	1.455	1.449	1.443	1.434	1.428	1.416	1.407	1.392	1.38	1.362	1.344	1.329	1.308	1.287	1.269	1.251	1.23	1.212	1.194	1.173	1.152	1.134	1.113	1.095	1.074	1.056	1.041	1.026	1.011	0.999	0.984	0.972	0.963	0.954	0.945	0.936	0.93	0.927	0.921	0.915	0.909	0.9	0.894	0.888	0.885	0.879	0.876	0.873	0.87	0.87	0.87	0.873	0.879	0.885	0.894	0.897	0.9	0.9	0.9	0.897	0.894	0.894	0.894	0.897	0.903	0.909	0.918	0.924	0.93	0.945	0.966	0.984	1.005	1.026	1.047	1.062	1.071	1.077	1.08	1.083	1.086	1.089	1.089	1.089	1.089	1.089	1.095	1.101	1.107	1.113	1.125	1.137	1.149	1.164	1.176	1.188	1.2	1.215	1.23	1.239	1.251	1.26	1.275	1.287	1.299	1.308	1.32	1.329	1.341	1.35	1.365	1.377	1.395	1.413	1.434	1.452	1.47	1.485	1.503	1.515	1.527	1.539	1.554	1.569	1.575	1.584	1.584	1.584	1.581	1.575	1.566	1.557	1.542	1.53	1.515	1.491	1.467	1.44	1.413	1.386	1.362	1.338	1.326	1.317	1.311	1.308	1.308	1.311	1.311	1.317	1.323	1.329	1.335	1.338	1.341	1.344	1.338	1.335	1.323	1.314	1.302	1.29	1.275	1.26	1.236	1.215	1.197	1.179	1.161	1.146	1.134	1.125	1.122	1.122	1.122	1.125	1.131	1.143	1.17	1.194	1.215	1.236	1.257	1.275	1.284	1.287	1.281	1.272	1.257	1.242	1.224	1.203	1.176	1.149	1.122	1.098	1.071	1.047	1.026	1.005	0.987	0.972	0.96	0.948	0.936	0.927	0.918	0.909	0.903	0.891	0.882	0.873	0.861	0.852	0.84	0.831	0.819	0.804	0.792	0.78	0.768	0.759	0.747	0.741	0.735	0.732	0.732	0.732	0.732	0.735	0.741	0.75	0.759	0.774	0.786	0.801	0.816	0.828	0.84	0.846	0.852	0.858	0.861	0.864	0.87	0.876

### Sheet: bg_mf2_5
	2020-01-22	2020-01-23	2020-01-24	2020-01-25	2020-01-26	2020-01-27	2020-01-28	2020-01-29	2020-01-30	2020-01-31	2020-02-01	2020-02-02	2020-02-03	2020-02-04	2020-02-05	2020-02-06	2020-02-07	2020-02-08	2020-02-09	2020-02-10	2020-02-11	2020-02-12	2020-02-13	2020-02-14	2020-02-15	2020-02-16	2020-02-17	2020-02-18	2020-02-19	2020-02-20	2020-02-21	2020-02-22	2020-02-23	2020-02-24	2020-02-25	2020-02-26	2020-02-27	2020-02-28	2020-02-29	2020-03-01	2020-03-02	2020-03-03	2020-03-04	2020-03-05	2020-03-06	2020-03-07	2020-03-08	2020-03-09	2020-03-10	2020-03-11	2020-03-12	2020-03-13	2020-03-14	2020-03-15	2020-03-16	2020-03-17	2020-03-18	2020-03-19	2020-03-20	2020-03-21	2020-03-22	2020-03-23	2020-03-24	2020-03-25	2020-03-26	2020-03-27	2020-03-28	2020-03-29	2020-03-30	2020-03-31	2020-04-01	2020-04-02	2020-04-03	2020-04-04	2020-04-05	2020-04-06	2020-04-07	2020-04-08	2020-04-09	2020-04-10	2020-04-11	2020-04-12	2020-04-13	2020-04-14	2020-04-15	2020-04-16	2020-04-17	2020-04-18	2020-04-19	2020-04-20	2020-04-21	2020-04-22	2020-04-23	2020-04-24	2020-04-25	2020-04-26	2020-04-27	2020-04-28	2020-04-29	2020-04-30	2020-05-01	2020-05-02	2020-05-03	2020-05-04	2020-05-05	2020-05-06	2020-05-07	2020-05-08	2020-05-09	2020-05-10	2020-05-11	2020-05-12	2020-05-13	2020-05-14	2020-05-15	2020-05-16	2020-05-17	2020-05-18	2020-05-19	2020-05-20	2020-05-21	2020-05-22	2020-05-23	2020-05-24	2020-05-25	2020-05-26	2020-05-27	2020-05-28	2020-05-29	2020-05-30	2020-05-31	2020-06-01	2020-06-02	2020-06-03	2020-06-04	2020-06-05	2020-06-06	2020-06-07	2020-06-08	2020-06-09	2020-06-10	2020-06-11	2020-06-12	2020-06-13	2020-06-14	2020-06-15	2020-06-16	2020-06-17	2020-06-18	2020-06-19	2020-06-20	2020-06-21	2020-06-22	2020-06-23	2020-06-24	2020-06-25	2020-06-26	2020-06-27	2020-06-28	2020-06-29	2020-06-30	2020-07-01	2020-07-02	2020-07-03	2020-07-04	2020-07-05	2020-07-06	2020-07-07	2020-07-08	2020-07-09	2020-07-10	2020-07-11	2020-07-12	2020-07-13	2020-07-14	2020-07-15	2020-07-16	2020-07-17	2020-07-18	2020-07-19	2020-07-20	2020-07-21	2020-07-22	2020-07-23	2020-07-24	2020-07-25	2020-07-26	2020-07-27	2020-07-28	2020-07-29	2020-07-30	2020-07-31	2020-08-01	2020-08-02	2020-08-03	2020-08-04	2020-08-05	2020-08-06	2020-08-07	2020-08-08	2020-08-09	2020-08-10	2020-08-11	2020-08-12	2020-08-13	2020-08-14	2020-08-15	2020-08-16	2020-08-17	2020-08-18	2020-08-19	2020-08-20	2020-08-21	2020-08-22	2020-08-23	2020-08-24	2020-08-25	2020-08-26	2020-08-27	2020-08-28	2020-08-29	2020-08-30	2020-08-31	2020-09-01	2020-09-02	2020-09-03	2020-09-04	2020-09-05	2020-09-06	2020-09-07	2020-09-08	2020-09-09	2020-09-10	2020-09-11	2020-09-12	2020-09-13	2020-09-14	2020-09-15	2020-09-16	2020-09-17	2020-09-18	2020-09-19	2020-09-20	2020-09-21	2020-09-22	2020-09-23	2020-09-24	2020-09-25	2020-09-26	2020-09-27	2020-09-28	2020-09-29	2020-09-30	2020-10-01	2020-10-02	2020-10-03	2020-10-04	2020-10-05	2020-10-06	2020-10-07	2020-10-08	2020-10-09	2020-10-10	2020-10-11	2020-10-12	2020-10-13	2020-10-14	2020-10-15	2020-10-16	2020-10-17	2020-10-18	2020-10-19	2020-10-20	2020-10-21	2020-10-22	2020-10-23	2020-10-24	2020-10-25	2020-10-26	2020-10-27	2020-10-28	2020-10-29	2020-10-30	2020-10-31	2020-11-01	2020-11-02	2020-11-03	2020-11-04	2020-11-05	2020-11-06	2020-11-07	2020-11-08	2020-11-09	2020-11-10	2020-11-11	2020-11-12	2020-11-13	2020-11-14	2020-11-15	2020-11-16	2020-11-17	2020-11-18	2020-11-19	2020-11-20	2020-11-21	2020-11-22	2020-11-23	2020-11-24	2020-11-25	2020-11-26	2020-11-27	2020-11-28	2020-11-29	2020-11-30	2020-12-01	2020-12-02	2020-12-03	2020-12-04	2020-12-05	2020-12-06	2020-12-07	2020-12-08	2020-12-09	2020-12-10	2020-12-11	2020-12-12	2020-12-13	2020-12-14	2020-12-15	2020-12-16	2020-12-17	2020-12-18	2020-12-19	2020-12-20	2020-12-21	2020-12-22	2020-12-23	2020-12-24	2020-12-25	2020-12-26	2020-12-27	2020-12-28	2020-12-29	2020-12-30	2020-12-31	2021-01-01	2021-01-02	2021-01-03	2021-01-04	2021-01-05	2021-01-06	2021-01-07	2021-01-08	2021-01-09	2021-01-10	2021-01-11	2021-01-12	2021-01-13	2021-01-14	2021-01-15	2021-01-16	2021-01-17	2021-01-18	2021-01-19	2021-01-20	2021-01-21	2021-01-22	2021-01-23	2021-01-24	2021-01-25	2021-01-26	2021-01-27	2021-01-28	2021-01-29	2021-01-30	2021-01-31	2021-02-01	2021-02-02	2021-02-03	2021-02-04	2021-02-05	2021-02-06	2021-02-07	2021-02-08	2021-02-09	2021-02-10	2021-02-11	2021-02-12	2021-02-13	2021-02-14	2021-02-15	2021-02-16	2021-02-17	2021-02-18	2021-02-19	2021-02-20	2021-02-21	2021-02-22	2021-02-23	2021-02-24	2021-02-25	2021-02-26	2021-02-27	2021-02-28	2021-03-01	2021-03-02	2021-03-03	2021-03-04	2021-03-05	2021-03-06	2021-03-07	2021-03-08	2021-03-09	2021-03-10	2021-03-11	2021-03-12	2021-03-13	2021-03-14	2021-03-15	2021-03-16
Afghanistan																																																																																						2.091	2.049	2.001	1.95	1.881	1.821	1.776	1.734	1.704	1.719	1.722	1.767	1.815	1.845	1.896	1.944	1.977	2.034	2.064	2.118	2.145	2.136	2.118	2.091	2.073	2.049	2.001	1.965	1.947	1.941	1.929	1.89	1.86	1.845	1.842	1.836	1.83	1.842	1.86	1.869	1.869	1.863	1.845	1.818	1.788	1.764	1.734	1.701	1.668	1.644	1.626	1.59	1.554	1.521	1.482	1.443	1.407	1.371	1.335	1.299	1.272	1.251	1.23	1.203	1.17	1.146	1.116	1.08	1.044	1.008	0.972	0.942	0.906	0.876	0.843	0.804	0.771	0.735	0.702	0.672	0.645	0.627	0.615	0.609	0.609	0.609	0.618	0.621	0.624	0.624	0.624	0.627	0.624	0.612	0.6	0.588	0.579	0.564	0.549	0.528	0.513	0.504	0.495	0.489	0.477	0.474	0.474	0.483	0.48	0.48	0.477	0.477	0.474	0.471	0.465	0.468	0.462	0.459	0.459	0.465	0.465	0.462	0.474	0.492	0.516	0.543	0.567	0.591	0.618	0.642	0.657	0.66	0.66	0.654	0.645	0.627	0.606	0.576	0.555	0.54	0.522	0.51	0.495	0.483	0.486	0.489																															0.744	0.789	0.882	0.981	1.074	1.173	1.248	1.308	1.368	1.401	1.413	1.419	1.431	1.455	1.458	1.467	1.461	1.461	1.464	1.452	1.449	1.446	1.44	1.437	1.437	1.428	1.407	1.377	1.347	1.311	1.287	1.266	1.254	1.254	1.263	1.287	1.308	1.335	1.368	1.401	1.443	1.485	1.518	1.554	1.575	1.593	1.59	1.578	1.557	1.521	1.485	1.458	1.416	1.383	1.347	1.305	1.26	1.224	1.188	1.158	1.128	1.098	1.08	1.068	1.053	1.038	1.032	1.023	1.02	1.023	1.047	1.056	1.059	1.059	1.056	1.059	1.059	1.05	1.047	1.044	1.044	1.038	1.017	0.99	0.945	0.906	0.867	0.897	0.93	0.96	0.987	1.026	1.065	1.107	1.05	1.002	0.972	0.957	0.948	0.948	0.951	0.891	0.834	0.786	0.732	0.672	0.597	0.507	0.534	0.561	0.591	0.603	0.621	0.633	0.648	0.657	0.66	0.645	0.636	0.624	0.612	0.6	0.585	0.567	0.546	0.531	0.519	0.504	0.489	0.477
Albania																																																																																																																																																			1.722	1.815	1.896	1.962	1.995	2.013	1.977	1.917	1.863	1.815	1.779	1.74	1.698	1.659	1.623	1.578	1.536	1.497	1.464	1.431	1.41	1.398	1.386	1.374	1.356	1.347	1.338	1.332	1.329	1.332	1.338	1.329	1.323	1.317	1.302	1.293	1.278	1.266	1.26	1.248	1.242	1.236	1.227	1.224	1.215	1.209	1.206	1.206	1.206	1.203	1.209	1.215	1.224	1.233	1.239	1.242	1.248	1.245	1.248	1.254	1.257	1.257	1.254	1.254	1.251	1.248	1.239	1.23	1.224	1.224	1.221	1.218	1.215	1.206	1.191	1.173	1.155	1.131	1.104	1.08	1.056	1.038	1.023	1.008	0.996	0.987	0.978	0.978	0.987	1.002	1.017	1.038	1.062	1.083	1.101	1.11	1.113	1.113	1.107	1.101	1.089	1.077	1.062	1.041	1.02	1.002	0.984	0.972	0.966	0.963	0.963	0.966	0.975	0.984	0.996	1.008	1.023	1.041	1.062	1.083	1.107	1.131	1.161	1.191	1.227	1.263	1.305	1.344	1.38	1.41	1.434	1.452	1.461	1.464	1.464	1.455	1.44	1.419	1.398	1.374	1.353	1.335	1.326	1.323	1.332	1.344	1.365	1.392	1.416	1.434	1.449	1.461	1.47	1.479	1.485	1.494	1.509	1.527	1.539	1.542	1.542	1.536	1.524	1.509	1.485	1.461	1.443	1.419	1.398	1.377	1.353	1.332	1.314	1.299	1.287	1.272	1.26	1.251	1.248	1.248	1.242	1.239	1.236	1.23	1.221	1.209	1.185	1.161	1.131	1.101	1.071	1.038	1.008	0.975	0.948	0.918	0.894	0.87	0.849	0.825	0.813	0.801	0.795	0.798	0.804	0.816	0.843	0.87	0.897	0.93	0.957	0.984	1.005	1.035	1.056	1.074	1.095	1.107	1.116	1.122	1.116	1.116	1.122	1.128	1.137	1.152	1.17	1.191	1.215	1.236	1.266	1.29	1.317	1.344	1.365	1.386	1.401	1.413	1.422	1.428	1.431	1.428	1.425	1.419	1.407	1.386	1.368	1.35	1.329	1.311	1.293	1.278	1.266	1.251	1.236	1.221	1.203	1.188	1.17	1.158	1.146	1.134	1.119	1.107	1.089	1.071	1.05	1.026	1.002	0.981	0.963	0.945	0.927	0.912
Algeria																																																																					3	3	3	3	3	3	3	2.898	2.691	2.502	2.322	2.142	1.998	1.893	1.794	1.719	1.641	1.572	1.512	1.461	1.413	1.368	1.338	1.314	1.296	1.287	1.278	1.275	1.281	1.287	1.305	1.329	1.344	1.353	1.365	1.377	1.392	1.395	1.404	1.413	1.422	1.425	1.419	1.41	1.395	1.377	1.359	1.341	1.326	1.308	1.29	1.275	1.257	1.239	1.221	1.206	1.191	1.182	1.17	1.158	1.14	1.122	1.101	1.074	1.044	1.017	0.99	0.96	0.933	0.906	0.879	0.852	0.828	0.804	0.786	0.771	0.759	0.756	0.756	0.762	0.771	0.786	0.798	0.819	0.84	0.861	0.888	0.921	0.96	1.008	1.071	1.14	1.218	1.305	1.395	1.485	1.569	1.641	1.704	1.752	1.788	1.803	1.803	1.788	1.767	1.74	1.707	1.677	1.647	1.623	1.599	1.575	1.554	1.53	1.506	1.482	1.464	1.443	1.425	1.407	1.392	1.374	1.356	1.335	1.311	1.287	1.26	1.233	1.209	1.182	1.158	1.137	1.116	1.095	1.077	1.059	1.038	1.023	1.008	0.993	0.981	0.972	0.96	0.948	0.939	0.927	0.915	0.903	0.894	0.882	0.873	0.867	0.858	0.852	0.846	0.843	0.84	0.837	0.831	0.828	0.825	0.819	0.816	0.81	0.804	0.798	0.789	0.783	0.774	0.765	0.759	0.753	0.747	0.741	0.738	0.735	0.729	0.726	0.72	0.717	0.711	0.705	0.699	0.693	0.687	0.681	0.678	0.672	0.669	0.666	0.666	0.663	0.66	0.66	0.663	0.663	0.672	0.681	0.693	0.708	0.726	0.75	0.777	0.801	0.834	0.873	0.915	0.96	1.008	1.053	1.092	1.137	1.176	1.209	1.236	1.257	1.278	1.296	1.311	1.332	1.365	1.407	1.452	1.503	1.56	1.617	1.668	1.71	1.746	1.773	1.791	1.806	1.815	1.815	1.803	1.788	1.77	1.749	1.722	1.692	1.659	1.629	1.593	1.56	1.524	1.491	1.452	1.416	1.377	1.338	1.299	1.257	1.215	1.17	1.128	1.086	1.044	1.005	0.966	0.927	0.891	0.855	0.825	0.792	0.765	0.741	0.72	0.705	0.693	0.684	0.681	0.678	0.681	0.684	0.69	0.693	0.696	0.699	0.702	0.702	0.699	0.696	0.69	0.681	0.672	0.663	0.651	0.639	0.63	0.621	0.618	0.615	0.618	0.621	0.63	0.642	0.657	0.675	0.69	0.705	0.723	0.738	0.753	0.765	0.78	0.795	0.81	0.822	0.834	0.846	0.855	0.867	0.876	0.876	0.882	0.891	0.897	0.9	0.903	0.906	0.918	0.918	0.918	0.915	0.912	0.903	0.891	0.888	0.876	0.864	0.852	0.843	0.834	0.822	0.804	0.795	0.786	0.783	0.78	0.78	0.786	0.792	0.801	0.81	0.816	0.822	0.828	0.831	0.834	0.834	0.84	0.84
Andorra																																																																																																																																																																																																																																																																		1.602	1.617	1.671	1.713	1.77	1.812	1.839	1.863	1.875	1.872	1.863	1.872	1.872	1.863	1.815	1.776	1.722	1.677	1.638	1.605	1.575	1.551	1.545	1.524	1.515	1.476	1.458	1.455	1.419	1.377	1.347	1.326	1.29	1.269	1.251	1.23	1.2	1.176	1.143	1.143	1.107	1.071	1.071	1.08	1.08	1.071	1.077	1.074	1.062	1.047	1.035	1.032	1.044	1.035	1.05	1.059	1.065	1.074	1.08	1.08	1.08	1.077	1.083	1.089	1.092	1.089	1.068	1.044	1.038	1.02	1.005	0.984	0.972	0.972	0.975														1.119	1.161	1.218	1.278	1.329	1.38	1.401	1.443	1.494	1.533	1.539	1.554	1.59	1.629	1.641	1.65	1.671	1.686	1.701	1.713	1.746	1.746	1.728	1.722	1.743	1.731	1.692	1.644	1.623	1.593	1.56	1.524	1.491	1.461	1.428	1.401	1.374	1.347	1.305	1.281	1.263	1.242	1.218	1.2	1.182	1.173	1.155	1.14
Angola																																																																																																																																																																																																						1.452	1.467	1.488	1.53	1.536	1.527	1.497	1.461	1.419	1.386	1.329	1.278	1.224	1.188	1.137	1.089	1.047	0.996	0.972	0.954		0.957	0.981	1.011	1.068	1.11	1.158	1.194	1.215	1.242	1.248	1.239	1.221	1.197	1.176	1.17	1.158	1.143	1.128	1.125	1.134	1.155	1.182	1.203	1.224	1.257	1.302	1.344	1.377	1.389	1.41	1.431	1.434	1.419	1.395	1.359	1.332	1.305	1.293	1.278	1.26	1.26	1.245	1.245	1.236	1.23	1.242	1.257	1.266	1.305	1.332	1.365	1.386	1.41	1.431	1.443	1.47	1.479	1.5	1.506	1.521	1.533	1.542	1.527	1.506	1.488	1.47	1.443	1.41	1.389	1.365	1.35	1.32	1.287	1.242	1.203	1.155	1.113	1.068	1.029	0.993	0.963	0.936	0.906	0.873	0.843	0.819	0.804	0.795	0.78	0.774	0.774	0.78	0.777	0.771	0.762	0.75	0.738	0.723	0.699	0.678	0.657	0.633	0.612	0.594	0.576	0.573	0.573	0.585	0.597	0.624	0.654	0.681	0.708	0.729	0.747	0.759	0.765	0.777	0.792	0.804	0.81	0.81	0.819	0.828	0.828	0.825	0.831	0.84	0.849	0.855	0.861	0.867	0.864	0.855	0.861	0.87	0.873	0.873	0.882	0.897	0.918	0.945	0.969	1.011	1.05	1.086	1.11	1.119	1.122	1.119	1.104	1.095	1.08	1.065	1.041	1.02	0.996	0.96	0.924	0.891	0.858	0.837	0.813	0.78	0.762	0.741	0.714	0.699	0.678	0.666	0.657	0.654	0.657	0.651
Antigua and Barbuda
Argentina																																																																	3	3	3	3	3	3	3	2.91	2.754	2.655	2.505	2.385	2.199	2.088	1.989	1.911	1.785	1.728	1.665	1.596	1.551	1.521	1.473	1.437	1.395	1.359	1.35	1.323	1.32	1.326	1.359	1.374	1.389	1.407	1.416	1.398	1.38	1.353	1.335	1.314	1.296	1.284	1.266	1.257	1.242	1.242	1.254	1.275	1.305	1.347	1.398	1.455	1.5	1.539	1.581	1.62	1.677	1.737	1.806	1.875	1.929	1.959	1.977	1.98	1.962	1.935	1.896	1.857	1.824	1.8	1.77	1.737	1.704	1.671	1.641	1.617	1.596	1.581	1.581	1.587	1.596	1.608	1.614	1.614	1.617	1.626	1.626	1.623	1.629	1.641	1.659	1.674	1.683	1.692	1.695	1.689	1.677	1.662	1.641	1.614	1.59	1.566	1.542	1.521	1.5	1.485	1.47	1.458	1.443	1.428	1.419	1.413	1.407	1.404	1.398	1.398	1.401	1.407	1.413	1.428	1.437	1.449	1.455	1.461	1.461	1.458	1.455	1.446	1.44	1.434	1.422	1.41	1.401	1.389	1.38	1.368	1.359	1.35	1.344	1.338	1.332	1.32	1.311	1.302	1.287	1.272	1.251	1.236	1.221	1.209	1.2	1.194	1.191	1.197	1.203	1.218	1.233	1.248	1.266	1.284	1.302	1.317	1.326	1.332	1.335	1.332	1.329	1.323	1.314	1.302	1.293	1.284	1.275	1.266	1.254	1.245	1.236	1.227	1.215	1.206	1.194	1.185	1.179	1.17	1.167	1.161	1.158	1.155	1.158	1.158	1.161	1.164	1.167	1.17	1.173	1.176	1.182	1.185	1.188	1.191	1.191	1.188	1.182	1.176	1.173	1.17	1.17	1.173	1.176	1.182	1.185	1.185	1.182	1.179	1.176	1.17	1.164	1.155	1.143	1.128	1.113	1.095	1.074	1.053	1.029	1.005	0.984	0.963	0.945	0.927	0.915	0.906	0.897	0.894	0.891	0.891	0.888	0.891	0.894	0.897	0.9	0.903	0.906	0.903	0.897	0.891	0.885	0.873	0.867	0.858	0.855	0.849	0.843	0.837	0.834	0.828	0.825	0.822	0.819	0.813	0.813	0.813	0.81	0.807	0.804	0.807	0.813	0.816	0.825	0.837	0.852	0.879	0.912	0.933	0.957	0.978	0.999	1.017	1.035	1.053	1.089	1.113	1.137	1.161	1.182	1.203	1.221	1.257	1.296	1.347	1.392	1.431	1.455	1.473	1.467	1.467	1.464	1.455	1.443	1.431	1.413	1.395	1.365	1.332	1.299	1.269	1.236	1.209	1.182	1.155	1.134	1.113	1.095	1.077	1.059	1.044	1.032	1.02	1.008	0.996	0.987	0.975	0.966	0.954	0.948	0.939	0.93	0.918	0.906	0.897	0.888	0.879	0.873	0.87	0.876	0.885	0.897	0.909	0.921	0.927	0.939	0.954	0.969	0.984	1.002	1.017	1.032	1.041	1.047	1.047	1.047	1.053	1.062	1.074	1.086	1.101
Armenia																																																																								2.541	2.529	2.421	2.346	2.217	2.088	1.971	1.845	1.713	1.599	1.509	1.437	1.374	1.32	1.26	1.203	1.167	1.122			1.11	1.137	1.191	1.248	1.311	1.362	1.401	1.425	1.467	1.497	1.527	1.56	1.596	1.629	1.674	1.692	1.71	1.716	1.716	1.698	1.686	1.671	1.653	1.641	1.635	1.629	1.656	1.68	1.689	1.719	1.749	1.779	1.812	1.842	1.857	1.872	1.881	1.884	1.86	1.827	1.767	1.728	1.698	1.68	1.662	1.656	1.659	1.656	1.635	1.605	1.569	1.533	1.509	1.485	1.476	1.461	1.449	1.434	1.413	1.38	1.341	1.305	1.275	1.257	1.242	1.239	1.236	1.236	1.239	1.236	1.227	1.215	1.203	1.194	1.185	1.176	1.167	1.158	1.143	1.125	1.104	1.08	1.05	1.023	1.002	0.984	0.969	0.957	0.939	0.927	0.915	0.9	0.888	0.876	0.867	0.858	0.849	0.843	0.834	0.819	0.807	0.792	0.78	0.768	0.756	0.744	0.735	0.72	0.705	0.693	0.681	0.666	0.651	0.645	0.642	0.642	0.642	0.645	0.648	0.651	0.654	0.663	0.672	0.681	0.69	0.699	0.708	0.717	0.717	0.72	0.723	0.726	0.726	0.729	0.729	0.735	0.744	0.753	0.765	0.777	0.795	0.816	0.831	0.846	0.864	0.885	0.909	0.93	0.96	0.99	1.023	1.059	1.092	1.119	1.143	1.167	1.203	1.245	1.284	1.317	1.359	1.404	1.446	1.482	1.518	1.554	1.581	1.602	1.632	1.659	1.677	1.683	1.689	1.695	1.704	1.716	1.746	1.794	1.857	1.929	1.986	2.031	2.073	2.115	2.157	2.184	2.196	2.187	2.169	2.139	2.1	2.049	1.995	1.941	1.89	1.839	1.788	1.74	1.689	1.641	1.593	1.551	1.509	1.464	1.425	1.386	1.341	1.299	1.257	1.218	1.179	1.143	1.11	1.074	1.044	1.017	0.99	0.966	0.948	0.93	0.921	0.915	0.915	0.915	0.915	0.915	0.915	0.915	0.915	0.915	0.915	0.915	0.909	0.906	0.9	0.894	0.891	0.885	0.879	0.882	0.882	0.882	0.882	0.879	0.879	0.879	0.873	0.867	0.861	0.852	0.84	0.828	0.816	0.798	0.78	0.759	0.735	0.714	0.69	0.666	0.642	0.621	0.606	0.594	0.582	0.573	0.567	0.57	0.576	0.594	0.621	0.645	0.666	0.693	0.723	0.75	0.765	0.771	0.777	0.78	0.771	0.753	0.729	0.708	0.681	0.657	0.636	0.615	0.597	0.591	0.585	0.588	0.591	0.6	0.615	0.633	0.657	0.684	0.711	0.735	0.762	0.786	0.822	0.849	0.876	0.903	0.927	0.954	0.984	1.014	1.047	1.086	1.128	1.173	1.218	1.266	1.32	1.377	1.44	1.506	1.575	1.623	1.659	1.698	1.749	1.803	1.839	1.86	1.893
Australia: Australian Capital Territory
Australia: New South Wales																																																													3	3	3	3	3	3	3	3	3	3	2.844	2.604	2.391	2.196	2.025	1.857	1.734	1.614	1.5	1.392	1.284	1.182	1.065	0.963	0.87	0.78	0.699	0.624	0.558	0.516	0.459	0.408	0.366	0.324
Australia: Northern Territory
Australia: Queensland																																																																		3	3	3	2.877	2.634	2.436	2.28	2.133	1.983	1.848	1.728	1.602	1.479	1.362	1.248	1.137	1.038
Australia: South Australia
Australia: Tasmania
Australia: Victoria																																																																	3	3	3	3	2.985	2.835	2.679	2.541	2.412	2.241	2.061	1.908	1.761	1.632	1.503	1.383	1.278	1.191	1.104	1.011	0.921	0.828	0.729	0.648																																																																										2.445	2.52	2.517	2.556	2.583	2.637	2.652	2.661	2.754	2.838	2.85	2.796	2.733	2.667	2.616	2.562	2.487	2.415	2.346	2.28	2.241	2.196	2.115	2.049	1.995	1.962	1.92	1.86	1.821	1.8	1.776	1.755	1.722	1.689	1.674	1.638	1.602	1.566	1.524	1.473	1.428	1.383	1.329	1.275	1.224	1.17	1.125	1.083	1.026	0.981	0.939	0.894	0.858	0.819	0.78	0.753	0.726	0.699	0.672	0.648	0.621	0.594	0.57	0.546	0.525	0.507	0.486	0.468	0.453	0.438	0.426	0.411	0.402	0.393	0.387	0.381	0.378	0.369	0.363	0.357	0.348	0.342	0.33	0.321	0.312
Australia: Western Australia
Austria																																																				3	3	3	3	3	3	3	3	3	3	3	3	3	3	3	3	3	2.856	2.637	2.478	2.28	2.109	1.956	1.824	1.692	1.572	1.47	1.368	1.269	1.179	1.098	1.02	0.948	0.867	0.804	0.747	0.696	0.648	0.612	0.582	0.555	0.528	0.501	0.468	0.438	0.411	0.384	0.363	0.345	0.333	0.33	0.324	0.321	0.318	0.318	0.324	0.327	0.333	0.336	0.339	0.342	0.345	0.348	0.351	0.36	0.372	0.39	0.417	0.441	0.465	0.495	0.519	0.54	0.564	0.576	0.585	0.597	0.6	0.594	0.591	0.579	0.57																												1.038	1.104	1.182	1.266	1.35	1.437	1.512	1.578	1.614	1.647	1.659	1.65	1.629	1.593	1.563	1.539	1.512	1.494	1.482	1.458	1.44	1.422	1.401	1.389	1.368	1.35	1.344	1.341	1.338	1.341	1.332	1.323	1.305	1.284	1.263	1.239	1.212	1.185	1.161	1.143	1.122	1.104	1.089	1.08	1.08	1.086	1.119	1.161	1.212	1.275	1.344	1.422	1.491	1.545	1.584	1.614	1.623	1.623	1.617	1.59	1.563	1.533	1.503	1.47	1.44	1.407	1.383	1.362	1.341	1.317	1.317	1.323	1.341	1.368	1.416	1.464	1.509	1.554	1.599	1.632	1.659	1.671	1.683	1.689	1.677	1.656	1.629	1.596	1.554	1.515	1.479	1.44	1.407	1.374	1.341	1.323	1.302	1.284	1.278	1.275	1.281	1.293	1.308	1.323	1.341	1.356	1.371	1.389	1.401	1.416	1.437	1.452	1.47	1.485	1.506	1.536	1.584	1.632	1.683	1.731	1.782	1.833	1.899	1.953	1.998	2.034	2.055	2.082	2.103	2.103	2.1	2.085	2.061	2.037	2.007	1.974	1.95	1.908	1.863	1.815	1.767	1.719	1.662	1.605	1.551	1.5	1.452	1.401	1.356	1.308	1.257	1.212	1.167	1.128	1.089	1.053	1.017	0.987	0.96	0.93	0.903	0.879	0.855	0.834	0.813	0.795	0.78	0.768	0.756	0.75	0.747	0.744	0.741	0.738	0.735	0.732	0.729	0.729	0.732	0.735	0.735	0.732	0.729	0.726	0.723	0.723	0.729	0.735	0.747	0.765	0.783	0.798	0.813	0.837	0.861	0.885	0.903	0.918	0.933	0.945	0.957	0.963	0.969	0.969	0.969	0.963	0.96	0.951	0.942	0.93	0.924	0.921	0.912	0.9	0.891	0.885	0.882	0.879	0.876	0.885	0.888	0.891	0.897	0.9	0.903	0.909	0.912	0.924	0.939	0.951	0.96	0.975	0.99	1.008	1.026	1.05	1.074	1.098	1.125	1.152	1.179	1.206	1.233	1.26	1.284	1.308	1.329	1.347	1.365	1.377	1.383	1.395	1.404	1.41	1.416	1.425	1.431	1.434	1.437	1.44
Azerbaijan																																																																											3	3	2.94	2.856	2.808	2.727	2.607	2.466	2.331	2.196	2.052	1.902	1.782	1.668	1.569	1.485	1.404	1.326	1.248	1.17	1.101	1.038	0.981	0.93	0.891							0.927	0.966	1.014	1.086	1.17	1.251	1.332	1.395	1.458	1.512	1.551	1.587	1.617	1.635	1.653	1.653	1.647	1.617	1.584	1.56	1.533	1.515	1.503	1.509	1.527	1.548	1.56	1.584	1.614	1.641	1.671	1.704	1.728	1.752	1.767	1.767	1.764	1.746	1.716	1.689	1.662	1.632	1.599	1.563	1.533	1.509	1.488	1.47	1.458	1.458	1.461	1.467	1.47	1.467	1.467	1.464	1.458	1.452	1.446	1.434	1.422	1.404	1.383	1.359	1.332	1.305	1.278	1.254	1.233	1.212	1.194	1.176	1.158	1.137	1.119	1.098	1.077	1.053	1.029	1.008	0.981	0.96	0.939	0.921	0.903	0.885	0.87	0.852	0.837	0.825	0.81	0.798	0.783	0.771	0.756	0.738	0.717	0.69	0.66	0.627	0.594	0.558	0.522	0.492	0.465	0.441	0.426	0.414	0.414	0.423	0.441	0.468	0.501	0.54	0.582	0.624	0.666	0.702	0.735	0.762	0.789	0.813	0.825	0.834	0.84	0.843	0.849	0.852	0.858	0.861	0.867	0.876	0.879	0.882	0.882	0.876	0.876	0.873	0.876	0.876	0.876	0.879	0.879	0.879	0.876	0.87	0.861	0.855	0.846	0.843	0.837	0.834	0.831	0.837	0.849	0.864	0.885	0.918	0.963	1.011	1.074	1.152	1.26	1.383	1.515	1.659	1.788	1.899	1.998	2.073	2.127	2.16	2.175	2.175	2.151	2.124	2.088	2.049	2.013	1.974	1.932	1.902	1.872	1.845	1.824	1.803	1.785	1.761	1.737	1.707	1.68	1.65	1.626	1.608	1.602	1.599	1.605	1.617	1.641	1.665	1.689	1.707	1.737	1.764	1.788	1.806	1.821	1.83	1.83	1.824	1.809	1.791	1.767	1.737	1.707	1.674	1.641	1.608	1.575	1.542	1.509	1.479	1.449	1.419	1.389	1.362	1.335	1.308	1.278	1.245	1.212	1.173	1.134	1.089	1.044	0.996	0.951	0.906	0.858	0.813	0.762	0.711	0.66	0.612	0.567	0.525	0.489	0.456	0.435	0.414	0.396	0.378	0.363	0.351	0.342	0.342	0.342	0.342	0.345	0.348	0.351	0.351	0.345	0.339	0.33	0.324	0.321	0.318	0.315	0.312	0.312	0.309	0.309	0.309	0.309	0.309	0.312	0.315	0.318	0.321	0.321	0.324	0.327	0.333	0.342	0.348	0.36	0.378	0.396	0.414	0.435	0.456	0.48	0.507	0.534	0.567	0.597	0.627	0.666	0.705	0.75	0.801	0.861	0.924	0.993	1.062	1.134	1.191	1.248	1.314	1.383	1.458	1.524	1.584	1.662
Bahamas																																																																																																																																																																																																															1.548	1.548	1.53	1.542	1.572	1.608	1.653	1.653	1.635	1.611	1.563	1.518	1.479	1.434	1.389	1.344	1.32	1.302	1.263	1.212	1.149	1.107	1.077	1.044	1.026	1.026	1.011	1.026	1.041	1.047	1.053	1.047	1.038	1.053	1.059	1.044	1.05	1.065	1.086	1.11	1.14	1.167	1.182	1.188	1.164	1.152	1.167	1.149	1.149	1.182	1.203	1.224	1.245	1.239	1.233	1.197	1.203	1.215	1.248	1.254	1.227	1.248	1.284	1.269	1.257	1.239	1.239	1.26	1.263	1.278	1.251	1.236	1.212	1.194	1.179	1.143	1.086	1.062	1.023	0.993	0.942	0.885	0.837	0.786	0.75	0.702	0.663	0.63	0.606	0.588	0.588
Bahrain																																																																																	1.587	1.677	1.863	2.055	2.271	2.361	2.382	2.313	2.244	2.085	1.926	1.776	1.71	1.722	1.722	1.695	1.665	1.626	1.584	1.536	1.458	1.407	1.368	1.368	1.395	1.437	1.476	1.497	1.542	1.587	1.635	1.683	1.719	1.758	1.809	1.815	1.809	1.785	1.758	1.731	1.689	1.635	1.596	1.569	1.524	1.47	1.419	1.377	1.341	1.314	1.302	1.314	1.335	1.359	1.389	1.422	1.452	1.461	1.479	1.491	1.497	1.494	1.488	1.479	1.467	1.449	1.434	1.413	1.392	1.368	1.338	1.314	1.287	1.266	1.254	1.242	1.236	1.233	1.23	1.221	1.203	1.191	1.182	1.17	1.158	1.152	1.149	1.14	1.131	1.128	1.116	1.104	1.092	1.086	1.086	1.08	1.074	1.068	1.068	1.062	1.059	1.053	1.044	1.029	1.02	1.005	0.99	0.972	0.954	0.942	0.93	0.921	0.906	0.891	0.876	0.864	0.855	0.849	0.846	0.849	0.855	0.87	0.882	0.894	0.906	0.921	0.942	0.963	0.981	1.005	1.023	1.041	1.053	1.059	1.062	1.062	1.059	1.053	1.044	1.038	1.029	1.017	1.005	0.999	0.999	1.005	1.023	1.05	1.092	1.14	1.197	1.257	1.317	1.371	1.419	1.467	1.503	1.527	1.548	1.557	1.557	1.545	1.518	1.494	1.464	1.431	1.395	1.362	1.332	1.302	1.272	1.245	1.212	1.182	1.152	1.125	1.098	1.071	1.044	1.023	1.002	0.987	0.969	0.951	0.939	0.924	0.912	0.903	0.891	0.879	0.87	0.864	0.861	0.858	0.855	0.852	0.852	0.852	0.852	0.852	0.852	0.855	0.858	0.858	0.855	0.855	0.852	0.849	0.843	0.837	0.828	0.816	0.807	0.795	0.789	0.783	0.78	0.783	0.786	0.792	0.795	0.795	0.795	0.795	0.789	0.783	0.78	0.777	0.777	0.774	0.777	0.786	0.795	0.801	0.813	0.828	0.843	0.855	0.873	0.897	0.921	0.945	0.972	0.996	1.017	1.038	1.053	1.068	1.074	1.083	1.089	1.092	1.098	1.104	1.11	1.113	1.116	1.128	1.146	1.161	1.179	1.2	1.224	1.257	1.284	1.314	1.341	1.365	1.392	1.416	1.434	1.452	1.473	1.488	1.497	1.503	1.512	1.512	1.512	1.5	1.482	1.47	1.455	1.44	1.428	1.413	1.398	1.383	1.371	1.365	1.362	1.365	1.371	1.392	1.431	1.464	1.497	1.536	1.572	1.617	1.659	1.686	1.713	1.74	1.758	1.776	1.788	1.8	1.806	1.806	1.803	1.794	1.779	1.749	1.716	1.689	1.659	1.623	1.59	1.554	1.521	1.488	1.449	1.416	1.38	1.347	1.32	1.296	1.278	1.26	1.242	1.227	1.218	1.209	1.2	1.197	1.194	1.197	1.197	1.206
Bangladesh																																																																																3	3	3	3	3	3	3	3	3	3	3	3	3	3	3	2.937	2.775	2.619	2.487	2.391	2.307	2.223	2.154	2.1	2.049	2.004	1.956	1.914	1.872	1.833	1.8	1.779	1.758	1.743	1.731	1.728	1.722	1.719	1.719	1.719	1.716	1.725	1.731	1.746	1.752	1.752	1.74	1.719	1.695	1.68	1.656	1.644	1.629	1.632	1.641	1.638	1.632	1.626	1.617	1.602	1.59	1.581	1.572	1.563	1.554	1.542	1.527	1.509	1.494	1.479	1.461	1.443	1.428	1.413	1.395	1.374	1.353	1.335	1.32	1.305	1.29	1.278	1.263	1.251	1.236	1.218	1.2	1.179	1.158	1.14	1.122	1.104	1.083	1.065	1.047	1.029	1.011	0.993	0.978	0.966	0.954	0.948	0.942	0.936	0.933	0.93	0.927	0.924	0.921	0.918	0.915	0.915	0.915	0.912	0.906	0.897	0.885	0.876	0.867	0.858	0.855	0.855	0.864	0.873	0.885	0.894	0.9	0.909	0.921	0.939	0.96	0.978	0.996	1.011	1.023	1.026	1.023	1.014	1.002	0.99	0.981	0.969	0.963	0.954	0.945	0.936	0.927	0.918	0.909	0.9	0.891	0.888	0.882	0.876	0.87	0.861	0.855	0.846	0.84	0.834	0.828	0.822	0.816	0.813	0.81	0.807	0.804	0.807	0.807	0.807	0.807	0.81	0.81	0.813	0.813	0.819	0.819	0.819	0.822	0.822	0.825	0.825	0.828	0.831	0.837	0.846	0.855	0.864	0.876	0.888	0.897	0.909	0.921	0.933	0.942	0.951	0.96	0.969	0.975	0.981	0.984	0.987	0.99	0.987	0.99	0.99	0.993	0.999	1.008	1.014	1.02	1.023	1.029	1.032	1.038	1.044	1.05	1.056	1.065	1.071	1.08	1.086	1.098	1.11	1.125	1.14	1.155	1.173	1.188	1.197	1.206	1.212	1.215	1.215	1.212	1.206	1.2	1.191	1.179	1.167	1.155	1.14	1.128	1.113	1.101	1.086	1.068	1.053	1.038	1.02	1.002	0.981	0.96	0.939	0.918	0.897	0.879	0.858	0.84	0.822	0.807	0.792	0.78	0.765	0.753	0.747	0.741	0.735	0.729	0.723	0.72	0.72	0.714	0.711	0.708	0.708	0.711	0.714	0.717	0.72	0.723	0.726	0.726	0.726	0.726	0.729	0.726	0.726	0.723	0.714	0.708	0.702	0.693	0.687	0.678	0.669	0.663	0.66	0.654	0.648	0.648	0.645	0.645	0.645	0.645	0.645	0.645	0.642	0.645	0.645	0.651	0.657	0.663	0.672	0.684	0.69	0.702	0.714	0.726	0.741	0.756	0.774	0.795	0.813	0.831	0.852	0.873	0.897	0.924	0.954	0.984	1.017	1.059	1.104	1.158	1.215	1.275	1.338	1.404	1.476	1.554
Barbados																																																																																																																																																																																																																																																																																																																																																															3	3	3	3	3	2.829	2.625	2.391	2.247	2.097	2.004	1.866	1.746	1.599	1.476	1.359	1.251																						0.987	1.062	1.2	1.314	1.455	1.632	1.77	1.833	1.89	1.842	1.788	1.713	1.608	1.527	1.452	1.389	1.32	1.254	1.179	1.089	1.005	0.933	0.852	0.801	0.75
Belarus																																																																											3	3	3	3	3	3	3	3	3	3	3	3	3	3	2.868	2.73	2.601	2.484	2.394	2.31	2.244	2.193	2.154	2.124	2.103	2.07	2.031	1.986	1.935	1.884	1.83	1.776	1.725	1.68	1.635	1.593	1.554	1.515	1.476	1.44	1.407	1.377	1.35	1.326	1.302	1.284	1.266	1.248	1.233	1.215	1.2	1.185	1.17	1.155	1.143	1.131	1.116	1.104	1.092	1.08	1.068	1.059	1.05	1.041	1.035	1.026	1.02	1.011	1.002	0.993	0.981	0.972	0.963	0.951	0.942	0.93	0.921	0.909	0.894	0.879	0.864	0.846	0.828	0.81	0.792	0.774	0.753	0.735	0.714	0.693	0.672	0.654	0.633	0.615	0.597	0.579	0.567	0.555	0.543	0.534	0.525	0.516	0.513	0.507	0.501	0.498	0.492	0.489	0.486	0.486	0.486	0.492	0.498	0.507	0.519	0.531	0.54	0.552	0.561	0.57	0.582	0.591	0.6	0.609	0.615	0.621	0.627	0.633	0.636	0.639	0.642	0.645	0.642	0.642	0.642	0.645	0.651	0.663	0.678	0.702	0.729	0.762	0.798	0.843	0.894	0.945	1.005	1.053	1.095	1.134	1.158	1.176	1.185	1.185	1.185	1.179	1.179	1.173	1.167	1.161	1.155	1.149	1.149	1.146	1.149	1.155	1.164	1.176	1.185	1.191	1.197	1.203	1.212	1.221	1.236	1.254	1.275	1.302	1.329	1.356	1.38	1.404	1.401	1.425	1.446	1.464	1.479	1.488	1.47	1.497	1.5	1.5	1.5	1.503	1.506	1.527	1.536	1.53	1.524	1.521	1.515	1.512	1.518	1.506	1.509	1.512	1.518	1.521	1.521	1.515	1.515	1.509	1.503	1.494	1.482	1.467	1.452	1.437	1.416	1.398	1.38	1.362	1.344	1.332	1.323	1.32	1.317	1.317	1.32	1.323	1.332	1.341	1.35	1.359	1.368	1.374	1.377	1.38	1.377	1.374	1.371	1.365	1.359	1.353	1.344	1.338	1.329	1.32	1.314	1.308	1.302	1.296	1.29	1.284	1.278	1.272	1.266	1.257	1.248	1.239	1.23	1.218	1.209	1.2	1.191	1.182	1.173	1.164	1.152	1.143	1.137	1.128	1.122	1.119	1.113	1.107	1.098	1.092	1.083	1.074	1.068	1.062	1.059	1.056	1.056	1.053	1.056	1.056	1.056	1.059	1.062	1.062	1.065	1.065	1.065	1.059	1.05	1.038	1.026	1.017	1.005	0.993	0.984	0.975	0.966	0.96	0.954	0.951	0.945	0.948	0.951	0.957	0.96	0.966	0.969	0.969	0.975	0.984	0.99	0.993	0.996	0.996	0.999	0.999	1.002	1.002	1.002	0.999	0.996	0.996	0.99	0.981	0.975	0.972	0.969	0.966	0.963	0.957	0.957	0.951	0.945	0.939	0.93	0.924	0.918	0.912
Belgium																																																				3	3	3	3	3	3	3	3	3	3	3	3	3	3	3	3	3	3	3	3	3	2.865	2.691	2.514	2.367	2.256	2.157	2.067	1.989	1.905	1.83	1.758	1.674	1.62	1.566	1.509	1.458	1.413	1.377	1.35	1.305	1.263	1.224	1.194	1.158	1.119	1.086	1.044	1.008	0.966	0.927	0.888	0.846	0.798	0.762	0.729	0.693	0.657	0.627	0.603	0.585	0.567	0.549	0.54	0.534	0.534	0.534	0.537	0.546	0.552	0.555	0.555	0.552	0.546	0.534	0.522	0.516	0.513	0.51	0.51	0.51	0.51	0.51	0.504	0.501	0.495	0.489	0.48	0.474	0.468	0.465	0.459	0.456	0.456	0.459	0.459	0.462	0.468	0.48	0.489	0.495	0.498	0.51	0.516	0.516	0.516	0.522	0.534	0.552	0.564	0.579	0.597	0.612	0.63	0.663	0.702	0.717	0.729	0.741	0.756	0.768	0.777	0.774	0.795	0.822	0.87	0.927	0.99	1.02	1.086	1.167	1.269	1.344	1.413	1.503	1.602	1.677	1.734	1.794	1.86	1.929	1.971	2.007	2.01	1.998	1.956	1.926	1.89	1.845	1.809	1.773	1.737	1.704	1.65	1.602	1.563	1.515	1.461	1.416	1.374	1.341	1.305	1.272	1.236	1.2	1.17	1.14	1.113	1.08	1.05	1.026	1.011	0.993	0.975	0.96	0.951	0.948	0.948	0.951	0.957	0.966	0.984	1.014	1.05	1.092	1.14	1.188	1.251	1.329	1.407	1.479	1.545	1.599	1.665	1.722	1.749	1.77	1.791	1.788	1.773	1.755	1.722	1.692	1.671	1.668	1.671	1.677	1.671	1.683	1.719	1.761	1.83	1.899	1.959	2.037	2.118	2.193	2.259	2.295	2.316	2.328	2.319	2.307	2.301	2.298	2.292	2.286	2.268	2.244	2.22	2.202	2.169	2.127	2.07	1.998	1.92	1.842	1.752	1.659	1.566	1.479	1.398	1.326	1.248	1.167	1.089	1.014	0.942	0.876	0.819	0.762	0.717	0.681	0.654	0.63	0.609	0.585	0.567	0.558	0.552	0.543	0.537	0.528	0.522	0.516	0.513	0.507	0.507	0.513	0.519	0.525	0.537	0.555	0.567	0.579	0.597	0.612	0.633	0.651	0.672	0.702	0.738	0.768	0.798	0.825	0.852	0.873	0.903	0.927	0.927	0.93	0.927	0.921	0.909	0.885	0.861	0.849	0.837	0.822	0.813	0.807	0.804	0.816	0.84	0.861	0.891	0.918	0.948	0.981	1.014	1.044	1.071	1.095	1.116	1.131	1.143	1.152	1.158	1.164	1.17	1.176	1.185	1.191	1.2	1.209	1.221	1.233	1.245	1.254	1.263	1.263	1.26	1.254	1.248	1.239	1.227	1.212	1.197	1.179	1.161	1.143	1.125	1.11	1.107	1.107	1.116	1.125	1.14	1.158	1.179	1.2	1.221	1.245	1.263	1.281	1.296	1.305	1.308	1.305	1.302	1.299	1.293	1.287	1.284	1.287	1.296	1.308	1.323	1.344
Belize																																																																																																																																																																																																																																																																			1.209	1.245	1.305	1.323	1.335	1.368	1.371	1.359	1.332	1.305	1.284	1.284	1.251	1.218	1.191	1.176	1.149	1.131	1.119	1.098					1.077	1.083	1.116	1.161	1.224	1.29	1.368	1.392	1.416	1.434	1.455	1.473	1.479	1.494	1.497	1.503	1.494	1.473	1.41	1.341	1.269	1.215	1.161	1.11	1.071	1.041	1.02	1.005	0.984	0.96	0.945	0.942	0.951	0.957	1.164	1.407	1.665	1.893	2.067	2.178	2.322	2.196	2.091	2.004	1.923	1.842	1.785	1.707	1.59	1.479	1.362	1.254	1.17	1.089	0.981	0.936	0.891	0.846	0.807	0.756	0.696	0.657	0.624	0.606	0.606	0.618	0.603	0.588	0.576	0.564	0.552	0.543	0.513	0.525	0.54	0.555	0.582	0.609	0.627	0.642	0.651	0.66	0.657	0.657	0.639	0.615	0.597
Benin																																																																																																																																																												2.451	2.376	2.349	2.223	2.109	1.986	1.851	1.683	1.545	1.413	1.287	1.173	1.074	0.984	0.903	0.822	0.744	0.684																																																																																																																																																																																																																1.779	1.791	1.725	1.665	1.614	1.641	1.662	1.653	1.638	1.599	1.752	1.869	1.83	1.788	1.737	1.689	1.749	1.647	1.569	1.461	1.374	1.314	1.266	1.17	1.035	0.912	0.918	0.927	0.939	0.948	0.906	1.008	1.11	1.128	1.14	1.149	1.158	1.212	1.206	1.197
Bhutan
Bolivia																																																																																															2.004	2.064	2.097	2.103	2.109	2.07	1.992	2.019	2.037	2.043	2.061	2.07	2.1	2.136	2.109	2.064	2.061	2.043	2.034	2.016	1.995	1.965	1.95	1.908	1.872	1.869	1.851	1.845	1.842	1.839	1.839	1.854	1.869	1.896	1.899	1.929	1.932	1.935	1.92	1.89	1.854	1.818	1.767	1.716	1.653	1.605	1.56	1.524	1.5	1.476	1.464	1.455	1.449	1.446	1.44	1.437	1.437	1.443	1.464	1.473	1.488	1.497	1.494	1.491	1.479	1.452	1.431	1.41	1.392	1.383	1.371	1.362	1.356	1.35	1.344	1.335	1.329	1.326	1.317	1.311	1.314	1.311	1.317	1.323	1.332	1.341	1.347	1.347	1.347	1.338	1.32	1.299	1.281	1.266	1.248	1.227	1.209	1.191	1.176	1.158	1.14	1.128	1.119	1.113	1.11	1.104	1.098	1.089	1.083	1.083	1.077	1.071	1.065	1.059	1.05	1.038	1.026	1.014	1.002	0.996	0.993	0.987	0.975	0.96	0.942	0.927	0.909	0.891	0.876	0.861	0.84	0.819	0.798	0.774	0.756	0.738	0.726	0.726	0.726	0.729	0.732	0.735	0.744	0.756	0.768	0.777	0.789	0.801	0.804	0.804	0.798	0.786	0.777	0.762	0.747	0.726	0.708	0.684	0.669	0.657	0.645	0.639	0.642	0.651	0.666	0.672	0.678	0.678	0.675	0.666	0.657	0.645	0.627	0.612	0.597	0.582	0.561	0.54	0.519	0.504	0.492	0.486	0.48	0.48	0.483	0.489	0.498	0.507	0.513	0.522	0.534	0.543	0.552	0.561	0.564	0.57	0.573	0.573	0.573	0.576	0.573	0.573	0.573	0.579	0.582	0.591	0.606	0.63	0.657	0.678	0.702	0.726	0.741	0.756	0.771	0.783	0.789	0.798	0.801	0.804	0.804	0.81	0.813	0.828	0.852	0.882	0.915	0.957	0.993	1.05	1.119	1.194	1.272	1.347	1.428	1.521	1.599	1.674	1.752	1.815	1.869	1.92	1.986	2.061	2.091	2.1	2.1	2.103	2.118	2.13	2.148	2.157	2.148	2.127	2.097	2.064	2.028	1.983	1.974	1.968	1.959	1.941	1.911	1.878	1.845	1.812	1.782	1.758	1.731	1.713	1.701	1.689	1.656	1.62	1.578	1.542	1.509	1.479	1.452	1.434	1.413	1.398	1.38	1.356	1.326	1.29	1.254	1.221	1.191	1.161	1.128	1.098	1.068	1.035	0.999	0.963	0.927	0.885	0.846	0.81	0.783	0.759	0.738	0.723	0.711	0.705	0.705	0.702	0.702	0.699	0.705	0.714	0.732	0.75	0.765	0.78	0.795	0.801	0.801	0.795	0.786	0.777	0.774	0.771	0.774	0.777
Bosnia and Herzegovina																																																																										2.826	2.649	2.463	2.346	2.238	2.127	2.025	1.938	1.875	1.815	1.734	1.656	1.578	1.512	1.452	1.392	1.341	1.287	1.239	1.197	1.149	1.11	1.068					1.035	1.041	1.056	1.077	1.101	1.107	1.104	1.116	1.113	1.11	1.089	1.074	1.041	1.002	0.954	0.915	0.882	0.84																													1.35	1.437	1.485	1.545	1.587	1.62	1.665	1.698	1.722	1.767	1.797	1.812	1.812	1.839	1.869	1.896	1.926	1.938	1.929	1.911	1.899	1.881	1.875	1.854	1.851	1.89	1.929	1.878	1.803	1.758	1.719	1.668	1.617	1.575	1.536	1.527	1.503	1.485	1.464	1.413	1.347	1.35	1.353	1.35	1.341	1.344	1.347	1.374	1.359	1.341	1.323	1.302	1.272	1.254	1.224	1.209	1.188	1.164	1.146	1.125	1.116	1.095	1.074	1.05	1.038	1.032	1.032	1.035	1.053	1.047	1.05	1.05	1.053	1.047	1.035	1.032	1.044	1.053	1.056	1.056	1.056	1.05	1.044	1.032	1.02	1.014	1.008	1.005	0.999	0.996	0.999	1.002	1.005	1.014	1.017	1.026	1.035	1.041	1.041	1.044	1.041	1.038	1.032	1.017	0.999	0.981	0.963	0.942	0.924	0.894	0.882	0.87	0.867	0.864	0.876	0.894	0.936	0.975	1.02	1.065	1.116	1.167	1.224	1.299	1.362	1.434	1.506	1.581	1.653	1.725	1.788	1.857	1.902	1.953	2.001	2.052	2.076	2.094	2.094	2.073	2.037	1.998	1.95	1.908	1.86	1.806	1.761	1.716	1.665	1.614	1.557	1.5	1.446	1.395	1.35	1.308	1.266	1.227	1.191	1.158	1.125	1.092	1.065	1.038	1.017	1.002	0.987	0.975	0.969	0.957	0.954	0.954	0.951	0.951	0.951	0.951	0.951	0.957	0.957	0.957	0.957	0.957	0.957	0.954	0.945	0.933	0.924	0.909	0.897	0.885	0.87	0.852	0.834	0.819	0.804	0.786	0.768	0.753	0.738	0.726	0.714	0.714	0.702	0.696	0.687	0.678	0.678	0.684	0.681	0.687	0.693	0.708	0.741	0.738	0.738	0.729	0.741	0.744	0.756	0.771	0.78	0.774	0.777	0.771	0.771	0.756	0.729	0.747	0.78	0.819	0.822	0.831	0.846	0.846	0.846	0.846	0.843	0.855	0.861	0.867	0.888	0.897	0.906	0.915	0.924	0.939	0.951	0.975	0.993	1.005	1.02	1.047	1.08	1.125	1.164	1.215	1.263	1.308	1.296	1.353	1.41	1.467	1.515	1.554	1.584	1.662	1.686	1.704	1.722	1.746	1.764	1.77	1.815	1.83
Botswana																																																																																																																																																																																																													0.942	1.143	1.341	1.518	1.557	1.578	1.614	1.533	1.47	1.419	1.374	1.35	1.326	1.299	1.239	1.176	1.116						1.107	1.23	1.308	1.374	1.395	1.41	1.47	1.407	1.356	1.293	1.335	1.344	1.347	1.344	1.287	1.236	1.203	1.095	1.017	0.948	0.909	0.939	0.969	0.996	1.062	1.131	1.194	1.155	1.122	1.095	1.068	1.032	1.005	0.981	0.921	0.864	0.81	0.759	0.699	0.633		0.663	1.152	1.8	2.379	2.823	2.985	2.967	2.835	2.367	2.082	1.89	1.743	1.632	1.548	1.479	1.383	1.287	1.194	1.068	0.945	0.819	0.753	0.804	0.858	0.912	0.966	1.014	1.062	1.026	0.993	0.966	0.942	1.02	1.095	1.164	1.17	1.176	1.179	1.182	1.143	1.104	1.071	1.086	1.098	1.11	1.119	1.074	1.032	0.996	0.99	0.984	0.978	0.972	1.008	1.044	1.077	1.095	1.113	1.125	1.137	1.131	1.122	1.116	1.056	1.002	0.951	0.903	0.87	0.837	0.804	0.813	0.825	0.837	0.849	0.825	0.804	0.834	0.87	0.903	0.936	0.963	1.017	1.074	1.068	1.086	1.101	1.116	1.131	1.209	1.269	1.266	1.287	1.302	1.314	1.323	1.338	1.35	1.395	1.44	1.473	1.5	1.518	1.503	1.491	1.476	1.44	1.407	1.377	1.353	1.335	1.32	1.302	1.278	1.257	1.236	1.218	1.188	1.158	1.134	1.116	1.098	1.083	1.071	1.038	1.011	0.984	0.96	0.939	0.921	0.9	0.915	0.933	0.948	0.972	0.996	1.017	1.038	1.113	1.182	1.245	1.308	1.365	1.41	1.446	1.407	1.374	1.347	1.329	1.317	1.302	1.29	1.242	1.197
Brazil																																																										3	3	3	3	3	3	3	3	3	3	3	3	3	3	3	3	3	2.985	2.922	2.859	2.814	2.757	2.682	2.571	2.484	2.394	2.298	2.223	2.148	2.109	2.094	2.067	2.04	2.007	1.956	1.929	1.902	1.896	1.896	1.905	1.932	1.971	2.007	2.022	2.004	1.98	1.962	1.938	1.935	1.92	1.926	1.932	1.929	1.908	1.881	1.845	1.818	1.803	1.794	1.779	1.776	1.782	1.791	1.8	1.797	1.788	1.785	1.77	1.746	1.722	1.704	1.689	1.689	1.683	1.668	1.659	1.65	1.638	1.626	1.602	1.578	1.557	1.542	1.527	1.506	1.482	1.449	1.416	1.392	1.365	1.338	1.308	1.296	1.293	1.287	1.284	1.278	1.278	1.284	1.287	1.293	1.305	1.314	1.317	1.32	1.326	1.32	1.311	1.299	1.287	1.278	1.266	1.248	1.233	1.221	1.206	1.191	1.176	1.164	1.149	1.134	1.116	1.101	1.089	1.074	1.071	1.071	1.08	1.095	1.107	1.122	1.134	1.149	1.158	1.17	1.182	1.191	1.2	1.209	1.206	1.197	1.185	1.17	1.152	1.14	1.128	1.116	1.11	1.104	1.095	1.089	1.086	1.077	1.071	1.062	1.05	1.041	1.032	1.023	1.011	1.002	0.993	0.987	0.981	0.972	0.972	0.975	0.975	0.981	0.993	1.002	1.008	1.005	0.993	0.984	0.972	0.954	0.942	0.933	0.918	0.909	0.9	0.891	0.879	0.87	0.861	0.864	0.876	0.879	0.891	0.903	0.912	0.921	0.927	0.924	0.933	0.93	0.921	0.921	0.918	0.918	0.921	0.936	0.936	0.948	0.951	0.957	0.96	0.951	0.93	0.921	0.927	0.918	0.906	0.903	0.9	0.897	0.894	0.882	0.885	0.888	0.891	0.912	0.933	0.957	0.972	0.987	1.002	1.005	0.996	0.984	0.966	0.954	0.945	0.93	0.921	0.915	0.915	0.933	0.948	0.975	1.005	1.038	1.089	1.128	1.179	1.221	1.251	1.281	1.305	1.317	1.326	1.32	1.314	1.314	1.314	1.317	1.323	1.332	1.347	1.359	1.368	1.374	1.38	1.383	1.38	1.38	1.383	1.377	1.371	1.362	1.347	1.338	1.332	1.323	1.317	1.314	1.311	1.311	1.302	1.29	1.266	1.239	1.212	1.185	1.164	1.143	1.119	1.098	1.077	1.056	1.035	1.011	0.999	0.996	1.011	1.047	1.089	1.131	1.17	1.203	1.23	1.257	1.281	1.305	1.323	1.338	1.35	1.35	1.341	1.323	1.302	1.281	1.263	1.245	1.236	1.224	1.212	1.2	1.188	1.179	1.164	1.155	1.146	1.122	1.116	1.101	1.095	1.086	1.08	1.074	1.077	1.068	1.071	1.068	1.068	1.065	1.068	1.089	1.095	1.107	1.113	1.122	1.134	1.146	1.152	1.17	1.179	1.194	1.209	1.224	1.242	1.257	1.281	1.305	1.326	1.344	1.356	1.368	1.377	1.377	1.374	1.374
Brunei
Bulgaria																																																																																														1.431	1.494	1.566	1.638	1.683	1.704	1.695	1.635	1.593	1.545	1.488	1.443	1.41	1.374	1.323	1.284	1.248	1.209	1.167	1.125																											0.72	0.825	0.972	1.158	1.338	1.494	1.602	1.689	1.737	1.773	1.773	1.764	1.752	1.731	1.707	1.68	1.653	1.623	1.593	1.569	1.563	1.557	1.554	1.542	1.545	1.551	1.551	1.548	1.545	1.545	1.563	1.587	1.605	1.611	1.605	1.602	1.587	1.566	1.542	1.512	1.488	1.464	1.452	1.44	1.422	1.395	1.371	1.347	1.329	1.302	1.278	1.257	1.239	1.221	1.203	1.188	1.17	1.149	1.131	1.113	1.098	1.077	1.056	1.038	1.017	0.981	0.957	0.936	0.915	0.894	0.873	0.849	0.831	0.807	0.783	0.765	0.753	0.744	0.741	0.759	0.768	0.783	0.792	0.798	0.804	0.813	0.81	0.822	0.84	0.849	0.858	0.861	0.864	0.864	0.867	0.861	0.864	0.876	0.888	0.9	0.912	0.924	0.93	0.939	0.951	0.957	0.966	0.987	1.008	1.032	1.059	1.083	1.119	1.158	1.17	1.2	1.23	1.254	1.278	1.314	1.356	1.425	1.485	1.545	1.593	1.647	1.701	1.758	1.833	1.893	1.935	1.971	2.001	2.034	2.067	2.094	2.115	2.124	2.106	2.112	2.13	2.154	2.178	2.199	2.208	2.205	2.181	2.163	2.148	2.13	2.109	2.076	2.031	1.992	1.95	1.902	1.845	1.794	1.746	1.701	1.656	1.614	1.575	1.536	1.497	1.461	1.431	1.398	1.368	1.338	1.311	1.284	1.257	1.23	1.206	1.179	1.155	1.128	1.107	1.089	1.071	1.056	1.044	1.035	1.026	1.02	1.011	1.005	0.999	0.993	0.981	0.969	0.954	0.936	0.915	0.897	0.87	0.843	0.813	0.777	0.744	0.711	0.678	0.645	0.618	0.597	0.579	0.564	0.546	0.534	0.525	0.513	0.51	0.519	0.531	0.543	0.561	0.576	0.588	0.594	0.6	0.603	0.606	0.6	0.591	0.591	0.591	0.582	0.573	0.561	0.555	0.558	0.57	0.588	0.609	0.636	0.666	0.693	0.729	0.768	0.813	0.858	0.906	0.951	0.996	1.038	1.08	1.119	1.155	1.185	1.212	1.233	1.254	1.275	1.29	1.305	1.32	1.332	1.35	1.374	1.395	1.425	1.452	1.482	1.509	1.539	1.569	1.581	1.593	1.611	1.629	1.644	1.647	1.659	1.68	1.698	1.707	1.716	1.719	1.728	1.737
Burkina Faso																																																																																																																																																																																																																																																																																																																																1.995	2.127	2.301	2.316	2.343	2.292	2.406	2.49	2.541	2.487	2.472	2.439	2.466	2.364	2.289	2.193	2.115	2.055	2.019	1.971	1.908	1.827	1.731	1.659	1.581	1.485	1.389	1.317	1.254	1.206	1.164	1.131	1.101	1.074	1.038	1.026	1.032	1.035	1.032	1.059	1.08	1.11	1.134	1.146	1.137	1.131	1.113	1.101	1.095	1.074	1.038	1.014	0.99	0.957	0.93	0.897	0.87	0.846	0.843	0.831	0.822	0.81	0.795	0.786	0.78	0.765	0.762	0.75	0.753	0.747	0.732	0.714	0.684	0.651	0.627	0.591	0.561	0.534	0.51	0.501	0.486	0.48	0.468
Burma																																																																																																																																																																																																																															3	3	3	3	3	3	2.985	2.838	2.874	2.901	2.85	2.856	2.886	2.871	2.811	2.757	2.676	2.631	2.559	2.52	2.499	2.517	2.484	2.49	2.481	2.457	2.415	2.364	2.313	2.265	2.208	2.157	2.127	2.085	2.052	2.01	1.977	1.947	1.905	1.869	1.857	1.851	1.839	1.815	1.773	1.734	1.683	1.626	1.557	1.5	1.449	1.407	1.374	1.344	1.308	1.269	1.233	1.206	1.185	1.167	1.149	1.14	1.134	1.125	1.116	1.101	1.083	1.068	1.053	1.041	1.026	1.008	0.993	0.978	0.966	0.957	0.951	0.954	0.96	0.972	0.99	1.008	1.026	1.047	1.071	1.092	1.11	1.125	1.14	1.149	1.158	1.164	1.161	1.158	1.149	1.137	1.128	1.116	1.101	1.086	1.074	1.062	1.053	1.041	1.032	1.02	1.011	1.002	0.993	0.981	0.969	0.957	0.942	0.93	0.915	0.9	0.885	0.867	0.849	0.831	0.813	0.792	0.774	0.753	0.738	0.72	0.708	0.696	0.687	0.678	0.672	0.669	0.669	0.672	0.675	0.684	0.69	0.699	0.708	0.717	0.723	0.726	0.729	0.732	0.729	0.729	0.729	0.729	0.726	0.726	0.723	0.723	0.723	0.717	0.714	0.705	0.699	0.69	0.684	0.669	0.648	0.627	0.603	0.573	0.54	0.504	0.465	0.432	0.396	0.369	0.333	0.294	0.255	0.225	0.198	0.171	0.135	0.123
Burundi
Cabo Verde																																																																																																																																																																				1.491	1.533	1.539	1.53	1.497	1.47	1.44	1.395	1.344	1.278	1.257	1.227	1.2	1.203		1.2	1.23	1.236	1.254	1.266	1.254	1.248	1.233	1.233	1.218	1.2	1.176	1.134	1.098	1.05	1.005	0.975	0.951				0.996	1.011	1.023	1.035	1.059	1.086	1.113	1.134	1.143	1.149	1.152	1.143	1.125	1.104	1.083	1.083	1.083	1.086	1.08	1.074				1.068	1.08	1.098	1.125	1.161	1.197	1.218	1.236	1.242	1.248	1.248	1.251	1.254	1.26	1.266	1.263	1.26	1.254	1.242	1.221	1.197	1.176	1.164	1.155	1.14	1.137	1.143	1.14	1.14	1.143	1.155	1.17	1.173	1.182	1.194	1.206	1.221	1.23	1.239	1.239	1.236	1.248	1.257	1.263	1.263	1.257	1.257	1.254	1.248	1.233	1.218	1.212	1.206	1.2	1.194	1.173	1.152	1.125	1.089	1.059	1.032	1.002	0.981	0.963	0.948	0.936	0.927	0.915	0.9	0.891	0.891	0.897	0.903	0.921	0.933	0.942	0.951	0.954	0.957	0.957	0.942	0.933	0.933	0.93	0.927	0.918	0.93	0.927	0.93	0.933	0.942	0.957	0.957	0.948	0.954	0.954	0.942	0.93	0.918	0.906	0.882	0.858	0.837	0.816	0.798	0.777	0.765	0.768	0.768																						0.819	0.93	1.056	1.185	1.317	1.437	1.518	1.581	1.644	1.686	1.713	1.734	1.74	1.731	1.701	1.638	1.575	1.524	1.467	1.422	1.38	1.347	1.323	1.299	1.272	1.239	1.206	1.173	1.134	1.11	1.086	1.059	1.038	1.014	0.993	0.972	0.939	0.906	0.879	0.852	0.831	0.804	0.801	0.795	0.801							0.882	0.903	0.93	0.96	0.996	1.032	1.056	1.074	1.089	1.098	1.101	1.098	1.095	1.089	1.083	1.074	1.059
Cambodia																																																																																																																																																																																																																																																																																																																																																																																																																																				1.629
Cameroon																																																																									3	3	3	3	3	3	3	2.607	2.31	2.034	1.845	1.719	1.584	1.539	1.44	1.35	1.254	1.203	1.155	1.095		1.101	1.176	1.314	1.413	1.485	1.605	1.596	1.569	1.59	1.569	1.509	1.461	1.431	1.401	1.362	1.266	1.233	1.227	1.218	1.182	1.206	1.272	1.305	1.287	1.341	1.386	1.434	1.548	1.635	1.722	1.839	1.833	1.908	1.923	1.821	1.716	1.689	1.623	1.605	1.548	1.497	1.452	1.464	1.452	1.437	1.416	1.371	1.371	1.383	1.35	1.287	1.236	1.236	1.233	1.212	1.182	1.173	1.227	1.281	1.284	1.296	1.308	1.326	1.323	1.272	1.23	1.149	1.08	1.023	0.975	0.906	0.807	0.696	0.624	0.606	0.57	0.534	0.543	0.642	0.771	0.915	0.918	0.939	1.017	1.083	1.125	1.155	1.179	1.125	1.074	0.978	0.894	0.801	0.705	0.621	0.669	0.717	0.702	0.675	0.666	0.657	0.624	0.582	0.531	0.561	0.576	0.609	0.642	0.636	0.642	0.639	0.642	0.675	0.681	0.69	0.75	0.75	0.759	0.774	0.774	0.738	0.699	0.651	0.654	0.648	0.639	0.606	0.615	0.624	0.618	0.639	0.669	0.684	0.726	0.765	0.807	0.864	0.882	0.897	0.909	0.921	0.93	0.963	1.002	1.002	0.996	0.969	0.957	0.954	0.927	0.918	0.906	0.912	0.918	0.912	0.903	0.867	0.813	0.792	0.756	0.744	0.732	0.705	0.708	0.675	0.648	0.606	0.6	0.597	0.603	0.606	0.627	0.651	0.753	0.801	0.822	0.846	0.87	0.939	1.017	1.026	0.966	0.93	0.9	0.87	0.879	0.87	0.798	0.804	0.813	0.816	0.903	0.909	0.897	0.96	1.02	1.074	1.194	1.23	1.218	1.221	1.245	1.266	1.308	1.305	1.218	1.188	1.212	1.215	1.38	1.506	1.539	1.602	1.731	1.776	1.803	1.683	1.602	1.551	1.515	1.485	1.443	1.407	1.311	1.254	1.212	1.176	1.068	0.981	0.918	0.921	0.897	0.879	0.864	0.852	0.858	0.858	0.87	0.846	0.843	0.861	0.915	0.957	0.945	0.996	1.065	1.08	1.077	1.068	1.038	1.023	0.954	0.981	0.981	0.963	0.957	0.969	0.999	0.966	0.858	0.792	0.75	0.708	0.726	0.744	0.834	0.828	0.915	1.011	1.113	1.122	1.128	1.134	1.233	1.476	1.677	1.824	1.872	1.893	1.896	1.884	1.599	1.398	1.245	1.221	1.197	1.176	1.161	1.173	1.185	1.194	1.137	1.086	1.035	1.05	1.104	1.149	1.185	1.164	1.146	1.254	1.299	1.275	1.251	1.227	1.248	1.266	1.305	1.296	1.35	1.395	1.425	1.449	1.464	1.278	1.158	1.062	0.978	0.954	0.93	0.906	1.041	1.2	1.368	1.524	1.581	1.617
Canada: Alberta																																																																	3	3	3	3	2.889	2.649	2.529	2.493	2.376	2.34	2.295	2.247	2.232	2.163	2.004	1.887	1.8	1.692	1.632	1.59	1.545	1.512	1.578	1.629	1.716	1.764	1.791	1.878	1.992	2.034	2.052	2.055	2.049	2.019	1.98	1.917	1.833	1.749	1.653	1.566	1.482	1.383	1.284	1.194	1.11	1.035	0.96	0.888	0.819	0.753	0.693	0.639	0.591	0.549	0.51	0.489	0.477	0.477	0.477	0.471	0.468	0.462	0.456	0.447	0.441	0.426	0.417	0.405																															1.077	1.095	1.092	1.083	1.086	1.086	1.101	1.104	1.116	1.119	1.119	1.137	1.167	1.209	1.254	1.299	1.35	1.401	1.464	1.53	1.548	1.602	1.635	1.656	1.662	1.638	1.596	1.581	1.533	1.491	1.455	1.422	1.338	1.293	1.254	1.203	1.158	1.116	1.077	1.08	1.062	1.032	1.023	1.008	0.993	0.978	0.972	0.969	0.969	0.966	0.981	0.996	1.008	1.02	1.023	1.029	1.044	1.053	1.062	1.071	1.125	1.155	1.182	1.218	1.233	1.245	1.257	1.194	1.215	1.215	1.215	1.215	1.218	1.218	1.245	1.212	1.203	1.185	1.167	1.152	1.137	1.152	1.134	1.122	1.107	1.101	1.095	1.092	1.059	1.068	1.062	1.065	1.065	1.065	1.065	1.083	1.107	1.131	1.164	1.206	1.242	1.275	1.251	1.284	1.317	1.338	1.356	1.371	1.383	1.446	1.446	1.455	1.464	1.47	1.47	1.467	1.521	1.539	1.548	1.56	1.572	1.578	1.578	1.476	1.494	1.485	1.47	1.485	1.53	1.593	1.65	1.632	1.635	1.644	1.623	1.608	1.599	1.614	1.596	1.584	1.578	1.563	1.542	1.524	1.515	1.527	1.539	1.539	1.542	1.548	1.548	1.542	1.539	1.539	1.545	1.551	1.554	1.551	1.539	1.53	1.512	1.491	1.47	1.446	1.422	1.401	1.377	1.35	1.323	1.293	1.263	1.23	1.197	1.161	1.131	1.101	1.071	1.044	1.014	0.981	0.954	0.93	0.897	0.861	0.819	0.807	0.801	0.798	0.792	0.798	0.816	0.846	0.861	0.87	0.882	0.888	0.906	0.93	0.96	0.954	0.942	0.93	0.918	0.894	0.855	0.807	0.786	0.777	0.768	0.759	0.747	0.738	0.732	0.723	0.714	0.705	0.696	0.69	0.687	0.681	0.681	0.672	0.663	0.657	0.654	0.648	0.642	0.636	0.639	0.642	0.648	0.651	0.657	0.663	0.675	0.687	0.702	0.717	0.735	0.759	0.786	0.813	0.837	0.861	0.885	0.906	0.924	0.939	0.951	0.963	0.972	0.978	0.981	0.987	0.993	1.005	1.017	1.029
Canada: British Columbia																																																												3	3	3	3	3	3	3	2.994	2.766	2.613	2.394	2.223	2.088	2.004	1.854	1.737	1.629	1.509	1.422	1.323	1.236	1.17	1.11	1.041	0.999	0.96	0.921											0.96	0.993	1.014	1.029	1.053	1.062	1.062	1.074	1.053	1.02	0.996	0.969	0.927	0.894																																																																																												1.443	1.449	1.416	1.449	1.473	1.497	1.512	1.488	1.539	1.602	1.584	1.596	1.599	1.596	1.647	1.62	1.602	1.581	1.545	1.512	1.485	1.479	1.44	1.404	1.395	1.377	1.356	1.341	1.242	1.251	1.239	1.245	1.254	1.263	1.272	1.32	1.314	1.32	1.308	1.308	1.305	1.299	1.332	1.32	1.317	1.278	1.254	1.23	1.209	1.155	1.134	1.11	1.101	1.08	1.062	1.044	1.032	1.023	1.014	1.023	1.023	1.023	1.02	0.996	1.014	1.032	1.041	1.065	1.086	1.104	1.161	1.176	1.194	1.194	1.23	1.26	1.287	1.365	1.401	1.437	1.482	1.494	1.5	1.503	1.5	1.521	1.533	1.56	1.587	1.644	1.68	1.686	1.695	1.671	1.68	1.689	1.656	1.629	1.638	1.647	1.677	1.668	1.644	1.608	1.572	1.545	1.521	1.503	1.482	1.476	1.476	1.473	1.461	1.443	1.413	1.392	1.368	1.347	1.329	1.305	1.281	1.254	1.227	1.2	1.173	1.149	1.125	1.104	1.086	1.068	1.056	1.044	1.032	1.02	1.008	0.999	0.987	0.969	0.948	0.933	0.888	0.873	0.858	0.846	0.837	0.825	0.813	0.846	0.852	0.864	0.876	0.912	0.945	0.981	1.032	1.041	1.053	1.053	1.053	1.053	1.053	1.011	1.005	0.996	0.987	0.966	0.948	0.927	0.924	0.921	0.918	0.918	0.921	0.927	0.93	0.93	0.933	0.936	0.933	0.933	0.93	0.927	0.927	0.927	0.93	0.93	0.933	0.933	0.933	0.912	0.915	0.918	0.927	0.936	0.948	0.957	0.996	1.011	1.026	1.032	1.041	1.05	1.056	1.095	1.104	1.119	1.131	1.143	1.155	1.164	1.143	1.14	1.137	1.137	1.14	1.14	1.14	1.143	1.14
Canada: Diamond Princess
Canada: Grand Princess
Canada: Manitoba																																																																																																																																																																																																																																																																						1.419	1.431	1.443	1.455	1.485	1.548	1.635	1.701	1.716	1.749	1.764	1.758	1.74	1.71	1.695	1.707	1.713	1.71	1.71	1.698	1.68	1.716	1.779	1.836	1.893	1.908	1.941	1.98	1.959	1.911	1.878	1.851	1.848	1.836	1.821	1.803	1.773	1.74	1.704	1.665	1.62	1.572	1.539	1.518	1.482	1.455	1.431	1.404	1.377	1.344	1.317	1.296	1.272	1.245	1.218	1.194	1.173	1.146	1.128	1.11	1.083	1.062	1.044	1.032	1.017	0.999	0.984	0.975	0.972	0.963	0.957	0.951	0.942	0.93	0.918	0.906	0.894	0.87	0.84	0.822	0.804	0.786	0.762	0.741	0.723	0.717	0.702	0.687	0.678	0.672	0.663	0.681	0.708	0.717	0.732	0.747	0.762	0.786	0.807	0.807	0.831	0.855	0.879	0.9	0.915	0.918	0.927	0.933	0.942	0.948	0.951	0.948	0.948	0.942	0.933	0.921	0.906	0.897	0.888	0.879	0.864	0.843	0.819	0.798	0.774	0.756	0.735	0.72	0.711	0.702	0.699	0.69	0.69	0.69	0.699	0.711	0.732	0.747	0.768	0.783	0.798	0.807	0.819	0.828	0.825	0.822	0.81	0.795	0.777	0.765	0.741	0.729	0.723	0.729	0.747	0.765	0.786	0.813	0.849
Canada: New Brunswick
Canada: Newfoundland and Labrador
Canada: Northwest Territories
Canada: Nova Scotia
Canada: Nunavut
Canada: Ontario																																																															3	3	3	3	3	3	3	3	3	3	3	3	3	3	3	2.838	2.685	2.538	2.412	2.259	2.169	2.091	2.007	1.992	1.962	1.929	1.89	1.857	1.824	1.812	1.746	1.68	1.623	1.578	1.53	1.482	1.425	1.365	1.311	1.263	1.209	1.164	1.116	1.062	1.032	1.005	0.981	0.96	0.936	0.918	0.909	0.897	0.885	0.873	0.87	0.864	0.864	0.867	0.867	0.873	0.882	0.891	0.906	0.915	0.924	0.936	0.948	0.951	0.954	0.96	0.963	0.966	0.966	0.966	0.96	0.957	0.948	0.939	0.933	0.927	0.915	0.909	0.897	0.879	0.858	0.837	0.813	0.792	0.771	0.744	0.726	0.711	0.696	0.687	0.681	0.672	0.675	0.684	0.693	0.702	0.711	0.72	0.729	0.729	0.729	0.723	0.717	0.711	0.708	0.705	0.696	0.687	0.684	0.681	0.678	0.672	0.669	0.681	0.687	0.699	0.708	0.72	0.747	0.777	0.81	0.834	0.855	0.879	0.9	0.909	0.906	0.903	0.903	0.897	0.891	0.885	0.858	0.834	0.807	0.789	0.771	0.753	0.741	0.735	0.735	0.735	0.738	0.747	0.759	0.771	0.789	0.81	0.831	0.849	0.867	0.882	0.903	0.93	0.957	0.981	1.005	1.029	1.053	1.074	1.089	1.107	1.125	1.14	1.167	1.188	1.206	1.233	1.257	1.281	1.323	1.359	1.398	1.434	1.488	1.515	1.575	1.623	1.674	1.704	1.731	1.743	1.752	1.755	1.728	1.707	1.716	1.728	1.731	1.722	1.713	1.713	1.695	1.653	1.617	1.602	1.608	1.593	1.557	1.554	1.548	1.536	1.509	1.467	1.44	1.425	1.395	1.377	1.359	1.338	1.308	1.299	1.302	1.293	1.275	1.263	1.257	1.272	1.263	1.248	1.251	1.254	1.242	1.245	1.251	1.254	1.257	1.266	1.281	1.308	1.323	1.332	1.35	1.359	1.362	1.359	1.359	1.353	1.344	1.335	1.32	1.305	1.287	1.263	1.248	1.236	1.224	1.218	1.215	1.221	1.227	1.23	1.233	1.239	1.245	1.248	1.251	1.254	1.254	1.251	1.248	1.242	1.236	1.23	1.227	1.227	1.23	1.236	1.239	1.242	1.245	1.245	1.233	1.218	1.206	1.2	1.191	1.194	1.197	1.197	1.206	1.224	1.245	1.263	1.278	1.287	1.323	1.356	1.38	1.395	1.401	1.401	1.395	1.38	1.359	1.329	1.299	1.266	1.239	1.212	1.173	1.137	1.104	1.071	1.041	1.008	0.978	0.948	0.924	0.9	0.882	0.861	0.84	0.819	0.801	0.783	0.768	0.75	0.738	0.726	0.717	0.705	0.699	0.69	0.678	0.669	0.663	0.663	0.663	0.66	0.663	0.669	0.672	0.678	0.687	0.705	0.72	0.735	0.759	0.777	0.798	0.813	0.822	0.84	0.855	0.873	0.894	0.912	0.93	0.951	0.972	0.993	1.005	1.017
Canada: Prince Edward Island
Canada: Quebec																																																														3	3	3	3	3	3	3	3	3	3	3	3	3	3	2.994	2.844	2.712	2.571	2.448	2.367	2.205	2.079	1.968	1.869	1.785	1.716	1.665	1.599	1.554	1.518	1.485	1.452	1.416	1.374	1.362	1.338	1.32	1.302	1.287	1.275	1.272	1.29	1.296	1.299	1.299	1.299	1.296	1.29	1.26	1.236	1.215	1.197	1.176	1.152	1.125	1.089	1.053	1.02	0.987	0.954	0.924	0.897	0.888	0.879	0.87	0.861	0.855	0.849	0.843	0.831	0.819	0.804	0.789	0.771	0.75	0.726	0.705	0.681	0.654	0.627	0.597	0.567	0.54	0.51	0.483	0.459	0.441	0.423	0.411	0.402	0.396	0.39	0.384	0.378	0.375	0.372	0.366	0.357	0.36	0.36	0.363	0.366	0.369	0.375	0.387	0.39	0.396	0.408	0.417	0.444	0.477	0.522	0.549	0.579	0.609	0.648	0.681	0.711	0.735	0.786	0.843	0.9	0.945	0.99	1.035	1.071	1.104	1.125	1.146	1.155	1.164	1.161	1.155	1.143	1.125	1.104	1.092	1.074	1.056	1.035	1.02	1.002	0.981	0.963	0.945	0.927	0.909	0.885	0.864	0.84	0.813	0.792	0.774	0.759	0.741	0.726	0.723	0.723	0.723	0.726	0.741	0.771	0.81	0.852	0.903	0.963	1.026	1.092	1.161	1.227	1.281	1.323	1.365	1.407	1.443	1.473	1.5	1.536	1.584	1.62	1.659	1.695	1.74	1.782	1.818	1.839	1.872	1.899	1.935	1.956	1.971	1.986	1.995	2.001	2.007	2.001	1.992	1.992	1.974	1.95	1.917	1.878	1.83	1.773	1.707	1.653	1.602	1.551	1.485	1.449	1.416	1.383	1.347	1.317	1.284	1.272	1.239	1.212	1.194	1.173	1.158	1.146	1.146	1.134	1.122	1.11	1.104	1.095	1.092	1.08	1.089	1.101	1.116	1.131	1.152	1.167	1.185	1.194	1.203	1.209	1.212	1.209	1.206	1.2	1.191	1.179	1.167	1.155	1.143	1.131	1.119	1.113	1.11	1.107	1.113	1.116	1.122	1.137	1.152	1.167	1.185	1.203	1.221	1.239	1.251	1.263	1.269	1.278	1.284	1.287	1.29	1.29	1.287	1.287	1.29	1.29	1.293	1.278	1.251	1.26	1.266	1.272	1.278	1.287	1.293	1.299	1.308	1.314	1.317	1.317	1.314	1.335	1.383	1.368	1.35	1.329	1.308	1.284	1.26	1.233	1.203	1.17	1.14	1.11	1.083	1.041	0.987	0.957	0.93	0.906	0.885	0.864	0.846	0.831	0.819	0.804	0.795	0.786	0.78	0.771	0.768	0.762	0.759	0.756	0.753	0.753	0.753	0.753	0.756	0.756	0.759	0.759	0.762	0.765	0.765	0.765	0.765	0.765	0.768	0.768	0.771	0.774	0.777	0.78	0.786	0.789	0.795	0.804	0.813	0.822	0.831	0.84	0.849	0.858	0.864	0.87	0.876	0.882	0.891
Canada: Repatriated Travellers
Canada: Saskatchewan																																																																																																																																																																																																																																																																																					1.956	1.968	1.944	1.917	1.884	1.857	1.845	1.83	1.809	1.788	1.77	1.731	1.704	1.683	1.656	1.656	1.686	1.713	1.743	1.755	1.746	1.776	1.791	1.791	1.803	1.806	1.794	1.788	1.791	1.788	1.773	1.743	1.713	1.71	1.719	1.683	1.662	1.647	1.626	1.608	1.587	1.557	1.524	1.497	1.467	1.443	1.422	1.398	1.368	1.356	1.326	1.299	1.272	1.242	1.209	1.182	1.158	1.134	1.113	1.092	1.068	1.044	1.008	0.963	0.942	0.915	0.891	0.87	0.855	0.843	0.852	0.846	0.858	0.864	0.882	0.909	0.966	1.026	1.053	1.113	1.17	1.221	1.26	1.299	1.305	1.338	1.332	1.329	1.323	1.305	1.275	1.254	1.242	1.212	1.182	1.149	1.122	1.098	1.077	1.044	1.029	1.011	0.996	0.984	0.975	0.966	0.957	0.951	0.945	0.939	0.93	0.918	0.903	0.891	0.876	0.867	0.855	0.846	0.834	0.822	0.813	0.81	0.807	0.798	0.804	0.813	0.819	0.828	0.843	0.849	0.858	0.864	0.876	0.888	0.9	0.894	0.897	0.906	0.909	0.909	0.909	0.912	0.918	0.924
Canada: Yukon
Central African Republic																																																																																																																																	2.181	2.151	2.103	2.058	1.986	1.95	1.938	1.959	1.965	1.95	1.983	1.995	1.962	1.902	1.815	1.71	1.611	1.518	1.485	1.473	1.449	1.404	1.371	1.362	1.332	1.287	1.236	1.212	1.218	1.236	1.239	1.251	1.248	1.224	1.188	1.173	1.146	1.11	1.062	1.02	0.999	0.972	0.927	0.882	0.852	0.819	0.777	0.738	0.705	0.66	0.627	0.594	0.582	0.582	0.573
Chad																																																																																																																																																																																																																																																																																																																																																																				1.866	1.887	1.89	1.899	1.869	1.809	1.755	1.692	1.623	1.56	1.506	1.455	1.392	1.338	1.281	1.224	1.176	1.116	1.065	1.026
Chile																																																											3	3	3	3	3	3	3	3	3	3	3	3	3	3	2.886	2.76	2.637	2.517	2.4	2.304	2.214	2.145	2.085	2.019	1.947	1.884	1.818	1.761	1.704	1.662	1.623	1.593	1.56	1.53	1.5	1.47	1.458	1.446	1.44	1.437	1.434	1.449	1.476	1.527	1.587	1.644	1.71	1.767	1.815	1.848	1.878	1.899	1.902	1.896	1.911	1.926	1.938	1.956	1.962	1.965	1.971	1.977	1.98	1.983	2.013	2.028	2.046	2.043	2.022	1.989	1.947	1.917	1.887	1.854	1.815	1.776	1.734	1.695	1.653	1.617	1.578	1.542	1.512	1.485	1.47	1.431	1.398	1.368	1.344	1.314	1.281	1.254	1.221	1.185	1.155	1.125	1.098	1.074	1.041	1.023	0.999	0.975	0.951	0.933	0.915	0.894	0.882	0.87	0.858	0.846	0.831	0.816	0.804	0.792	0.783	0.774	0.762	0.753	0.747	0.744	0.741	0.735	0.732	0.729	0.729	0.726	0.723	0.723	0.723	0.726	0.729	0.735	0.741	0.747	0.753	0.762	0.771	0.777	0.786	0.792	0.801	0.81	0.816	0.822	0.831	0.834	0.84	0.849	0.855	0.861	0.867	0.876	0.879	0.885	0.888	0.891	0.894	0.894	0.897	0.9	0.903	0.906	0.912	0.918	0.927	0.933	0.945	0.954	0.966	0.978	0.987	0.996	1.002	1.005	1.008	1.011	1.014	1.017	1.02	1.026	1.026	1.029	1.032	1.029	1.026	1.02	1.011	1.005	0.999	0.999	0.996	0.996	1.002	1.008	1.017	1.023	1.029	1.035	1.041	1.05	1.062	1.068	1.071	1.074	1.071	1.068	1.062	1.05	1.038	1.023	1.014	1.002	0.996	0.99	0.984	0.981	0.984	0.987	0.987	0.987	0.987	0.987	0.984	0.987	0.987	0.99	0.99	0.99	0.99	0.993	0.99	0.987	0.987	0.99	0.99	0.993	0.999	1.002	1.008	1.011	1.017	1.02	1.026	1.032	1.035	1.035	1.035	1.035	1.038	1.038	1.038	1.041	1.044	1.047	1.05	1.05	1.053	1.056	1.059	1.062	1.065	1.071	1.08	1.089	1.098	1.11	1.116	1.125	1.134	1.146	1.158	1.17	1.182	1.2	1.221	1.239	1.254	1.263	1.272	1.29	1.299	1.308	1.311	1.305	1.308	1.314	1.311	1.314	1.323	1.332	1.338	1.35	1.353	1.359	1.371	1.389	1.413	1.449	1.476	1.5	1.524	1.539	1.542	1.542	1.539	1.533	1.527	1.518	1.506	1.494	1.476	1.458	1.437	1.413	1.392	1.368	1.347	1.326	1.308	1.29	1.269	1.248	1.227	1.206	1.185	1.164	1.146	1.128	1.113	1.098	1.089	1.08	1.071	1.062	1.056	1.053	1.053	1.053	1.053	1.053	1.056	1.059	1.062	1.068	1.077	1.083	1.095	1.107	1.122	1.134	1.152	1.167	1.191	1.209	1.23	1.251	1.272	1.29	1.305	1.323	1.335	1.347
China: Anhui																					2.466	2.283	2.109	1.944	1.785	1.644	1.512	1.389	1.278	1.173	1.065	0.96	0.858	0.753	0.66
China: Beijing
China: Chongqing
China: Fujian
China: Gansu
China: Guangdong																					2.088	1.917	1.764	1.626	1.503	1.389	1.281	1.176	1.068	0.963	0.861	0.762	0.669	0.588
China: Guangxi
China: Guizhou
China: Hainan
China: Hebei																																																																																																																																																																																																																																																																																																																																																																					3	3	3	3	3	3	3	2.874	2.568	2.298	2.058	1.857	1.686	1.542	1.416	1.302	1.191	1.074	0.948	0.828	0.702	0.588
China: Heilongjiang
China: Henan																					2.313	2.115	1.941	1.782	1.641	1.518	1.404	1.296	1.188	1.08	0.981	0.876	0.777	0.678	0.591
China: Hong Kong																																																																							2.574	2.454	2.313	2.169	2.007	1.866	1.746	1.632	1.527	1.425	1.335	1.239	1.146	1.059																																																																																																	2.454	2.403	2.484	2.529	2.562	2.622	2.646	2.625	2.568	2.46	2.364	2.262	2.172	2.082	1.977	1.884	1.791	1.698	1.611	1.521	1.434	1.356	1.278	1.212	1.146	1.083	1.023	0.969	0.924	0.882	0.84	0.801	0.765	0.735	0.702	0.669	0.639	0.609	0.582	0.561	0.537	0.51	0.486																																																																																						2.373	2.685	2.931	3	3	2.997	2.871	2.742	2.616	2.499	2.391	2.277	2.169	2.076	1.986	1.911	1.827	1.743	1.665	1.599	1.542	1.485	1.431	1.38	1.338	1.302	1.269	1.233	1.197	1.158	1.125	1.092	1.059	1.029	0.999	0.975	0.951	0.933	0.906	0.879	0.849	0.825	0.801	0.777	0.756	0.744	0.732	0.72	0.714	0.711	0.705	0.699	0.699		0.723	0.747	0.78	0.84	0.891	0.939	0.993	1.041	1.08	1.107	1.113	1.131	1.137	1.134	1.11	1.086	1.05	0.999	0.957	0.912	0.861	0.816	0.771	0.726	0.702	0.663	0.63
China: Hubei																					2.769	2.484	2.514	2.544	2.508	2.424	2.325	2.226	2.13	1.911	1.698	1.539	1.407	1.296	1.203	1.137	1.041	0.939	0.837	0.738	0.633	0.516	0.378	0.315	0.288	0.258	0.237	0.225	0.222	0.216	0.207	0.195	0.189	0.174	0.153	0.135	0.117	0.096	0.078	0.06	0.048	0.039	0.03
China: Hunan																					2.139	1.977	1.833	1.695	1.575	1.455	1.338	1.221	1.107	1.002	0.894	0.795	0.708
China: Inner Mongolia
China: Jiangsu
China: Jiangxi																					2.4	2.199	2.028	1.875	1.737	1.611	1.497	1.38	1.257	1.137	1.023	0.918	0.81
China: Jilin
China: Liaoning
China: Macau
China: Ningxia
China: Qinghai
China: Shaanxi
China: Shandong
China: Shanghai
China: Shanxi
China: Sichuan
China: Tianjin
China: Tibet
China: Xinjiang																																																																																																																																																																																															3	3	3	3	3	2.877	2.526	2.211	1.995	1.83	1.698	1.584	1.479	1.374	1.254	1.134	1.014	0.891
China: Yunnan
China: Zhejiang																					1.923	1.767	1.623	1.485	1.359	1.239	1.122	0.996	0.882	0.78	0.696	0.609	0.525
Colombia																																																																3	3	3	3	3	3	3	2.931	2.856	2.781	2.718	2.607	2.49	2.409	2.364	2.325	2.313	2.298	2.25	2.184	2.094	1.98	1.875	1.776	1.686	1.626	1.587	1.554	1.524	1.5	1.479	1.461	1.449	1.44	1.452	1.476	1.5	1.536	1.566	1.593	1.611	1.638	1.659	1.68	1.689	1.698	1.71	1.722	1.722	1.728	1.731	1.722	1.722	1.71	1.701	1.68	1.659	1.632	1.608	1.593	1.584	1.572	1.566	1.563	1.569	1.584	1.596	1.605	1.614	1.62	1.629	1.638	1.644	1.635	1.617	1.608	1.59	1.569	1.539	1.509	1.485	1.473	1.467	1.461	1.458	1.467	1.485	1.503	1.521	1.536	1.548	1.566	1.581	1.593	1.611	1.617	1.617	1.614	1.608	1.599	1.575	1.551	1.527	1.503	1.485	1.464	1.449	1.446	1.443	1.44	1.437	1.437	1.437	1.446	1.458	1.482	1.503	1.527	1.545	1.563	1.572	1.56	1.542	1.527	1.512	1.506	1.497	1.488	1.482	1.476	1.473	1.467	1.452	1.437	1.428	1.422	1.413	1.398	1.386	1.377	1.371	1.359	1.35	1.338	1.326	1.311	1.299	1.287	1.272	1.257	1.245	1.227	1.215	1.197	1.176	1.155	1.134	1.113	1.092	1.071	1.053	1.032	1.011	0.996	0.978	0.969	0.954	0.939	0.93	0.918	0.909	0.9	0.888	0.882	0.879	0.876	0.873	0.87	0.87	0.867	0.867	0.87	0.873	0.876	0.879	0.885	0.894	0.9	0.906	0.909	0.909	0.912	0.909	0.909	0.912	0.915	0.924	0.936	0.951	0.966	0.984	1.002	1.017	1.032	1.041	1.053	1.065	1.074	1.077	1.08	1.083	1.086	1.083	1.083	1.08	1.083	1.089	1.098	1.113	1.128	1.149	1.17	1.191	1.203	1.212	1.215	1.218	1.212	1.206	1.188	1.173	1.161	1.143	1.125	1.107	1.089	1.071	1.059	1.041	1.026	1.011	0.999	0.987	0.987	0.984	0.984	0.99	0.996	1.008	1.017	1.029	1.041	1.059	1.074	1.089	1.107	1.125	1.134	1.14	1.143	1.14	1.134	1.122	1.113	1.104	1.101	1.101	1.107	1.119	1.14	1.161	1.185	1.215	1.245	1.278	1.308	1.332	1.347	1.356	1.359	1.353	1.344	1.326	1.308	1.29	1.272	1.26	1.254	1.245	1.242	1.248	1.263	1.281	1.296	1.311	1.32	1.335	1.35	1.365	1.377	1.383	1.386	1.386	1.374	1.353	1.329	1.302	1.278	1.251	1.227	1.2	1.167	1.134	1.098	1.065	1.029	0.993	0.96	0.933	0.912	0.885	0.858	0.831	0.804	0.78	0.759	0.741	0.723	0.705	0.69	0.672	0.657	0.642	0.624	0.612	0.606	0.603	0.603	0.606	0.609	0.612	0.615	0.621	0.627	0.636	0.645	0.654	0.66	0.669	0.672	0.678	0.69	0.702	0.72	0.741	0.762	0.783
Comoros																																																																																																																																																																																																																																																																																																																																																																							2.097	2.166	2.184	2.184	2.286	2.373	2.439	2.295	2.265	2.202	2.133	2.022	1.941	1.869	1.821	1.716	1.626	1.551	1.473	1.386	1.302	1.248	1.179	1.119	1.065	1.014	0.978	0.942	0.888	0.864	0.837	0.813	0.792	0.768	0.747	0.726	0.711	0.687
Congo (Brazzaville)																																																																																																																																																																				1.5	1.638	1.749	1.809	1.842	1.839	1.824	1.818	1.803	1.782	1.797	1.794	1.71	1.689	1.662	1.632	1.599	1.632	1.65	1.611	1.539	1.458	1.392	1.335	1.278	1.23	1.197	1.152	1.074	1.005	0.942	0.876	0.807	0.768	0.753	0.768	0.786	0.807	0.777	0.762	0.75	0.735	0.747	0.75	0.771	0.75	0.714	0.681	0.648	0.591	0.519											0.624	0.828	1.062	1.293	1.536	1.809	2.01	1.83	1.701	1.62	1.551	1.497	1.401	1.329	1.203	1.092	0.99	0.891	0.795	0.639																																																																																				1.512	1.689	1.581	1.497	1.5	1.494	1.482	1.38	1.491	1.512	1.521	1.524	1.692	1.83	1.89	1.725	1.674	1.713	1.734	1.611	1.515	1.467	1.374	1.302	1.194	1.104	0.975	0.846	0.711	0.666	0.612	0.501	0.468	0.561	0.672	0.801	0.93	1.05	1.269	1.242	1.218	1.197	1.206	1.203	1.206	1.182	1.077	0.975	0.876	0.756	0.639	0.51							0.6	0.693	0.816	0.939	1.056	1.206	1.329	1.296	1.215	1.128	1.056	1.062	1.065	1.068	1.05	1.083	1.092	1.104	1.038	0.978	0.924	0.909	1.011	1.128	1.23	1.257	1.281	1.299	1.317	1.209	1.119	1.038	1.02	1.005	0.993
Congo (Kinshasa)																																																																																																																1.893	1.881	1.845	1.797	1.821	1.806	1.812	1.809	1.797	1.794	1.794	1.767	1.77	1.782	1.779	1.782	1.776	1.779	1.767	1.755	1.722	1.695	1.668	1.644	1.605	1.575	1.539	1.5	1.464	1.425	1.386	1.347	1.305	1.26	1.221	1.182	1.146	1.116	1.098	1.095	1.098	1.11	1.113	1.125	1.14	1.146	1.149	1.158	1.17	1.179	1.179	1.161	1.14	1.107	1.062	1.011	0.96	0.903	0.873	0.843	0.816	0.795	0.774	0.756	0.747	0.723	0.702	0.684	0.681	0.687	0.708	0.741	0.738	0.744	0.744	0.735	0.72	0.69	0.654	0.666	0.678	0.69	0.696	0.705	0.708	0.702	0.684	0.666	0.66	0.657	0.666	0.678	0.69	0.705	0.714	0.717	0.723	0.726	0.729	0.72	0.714	0.711	0.693	0.669																																																																																									1.278	1.329	1.38	1.431	1.473	1.509	1.53	1.512	1.518	1.56	1.566	1.587	1.614	1.632	1.668	1.689	1.704	1.704	1.713	1.704	1.689	1.692	1.683	1.662	1.638	1.596	1.593	1.581	1.53	1.506	1.479	1.467	1.458	1.437	1.425	1.434	1.434	1.431	1.413	1.416	1.395	1.38	1.377	1.353	1.332	1.305	1.266	1.239	1.209	1.176	1.149	1.137	1.134	1.131	1.134	1.149	1.152	1.158	1.158	1.167	1.173	1.167	1.14	1.122	1.104	1.074	1.044	1.011	0.975	0.933	0.9	0.87	0.843	0.813	0.795	0.786	0.798	0.801	0.804	0.807	0.816	0.816	0.816	0.819	0.825	0.825	0.822	0.822	0.807	0.798	0.798	0.801	0.807	0.816	0.819	0.831	0.828	0.804	0.81	0.816	0.84	0.858	0.888	0.927	0.969	0.957	0.945	0.936	0.93	0.927	0.93	0.942	0.927	0.912	0.888	0.861	0.828
Costa Rica																																																																																																																																															2.046	2.07	2.064	2.043	2.019	1.971	1.911	1.878	1.848	1.821	1.809	1.8	1.806	1.83	1.842	1.863	1.884	1.911	1.941	1.992	2.037	2.076	2.121	2.175	2.205	2.205	2.184	2.199	2.19	2.166	2.124	2.091	2.064	2.034	1.986	1.938	1.899	1.866	1.824	1.773	1.728	1.686	1.653	1.632	1.614	1.599	1.587	1.566	1.533	1.506	1.455	1.416	1.374	1.341	1.314	1.29	1.278	1.269	1.254	1.239	1.224	1.212	1.218	1.215	1.227	1.239	1.251	1.26	1.272	1.269	1.263	1.257	1.254	1.248	1.245	1.248	1.248	1.254	1.263	1.251	1.257	1.266	1.269	1.281	1.287	1.29	1.293	1.299	1.302	1.305	1.305	1.305	1.305	1.311	1.308	1.299	1.29	1.278	1.269	1.26	1.251	1.239	1.23	1.221	1.212	1.2	1.185	1.17	1.155	1.143	1.128	1.113	1.095	1.08	1.068	1.056	1.047	1.038	1.035	1.032	1.032	1.032	1.035	1.038	1.044	1.053	1.065	1.074	1.08	1.083	1.083	1.08	1.071	1.062	1.056	1.05	1.044	1.038	1.029	1.017	1.008	1.002	0.993	0.987	0.984	0.981	0.978	0.975	0.969	0.963	0.96	0.957	0.957	0.96	0.963	0.969	0.975	0.984	0.993	1.002	1.011	1.023	1.026	1.026	1.044	1.059	1.071	1.083	1.092	1.101	1.107	1.107	1.104	1.098	1.092	1.083	1.086	1.089	1.08	1.077	1.074	1.074	1.068	1.065	1.062	1.056	1.056	1.056	1.056	1.056	1.059	1.059	1.062	1.056	1.053	1.047	1.029	1.014	1.002	0.996	0.996	0.996	1.002	1.005	1.008	1.011	1.017	1.023	1.029	1.038	1.077	1.113	1.146	1.164	1.176	1.182	1.182	1.176	1.173	1.17	1.155	1.14	1.122	1.101	1.065	1.032	1.002	0.975	0.951	0.927	0.906	0.888	0.87	0.849	0.837	0.825	0.813	0.804	0.792	0.78	0.768	0.759	0.753	0.747	0.741	0.741	0.738	0.735	0.732	0.729	0.729	0.732	0.738	0.741	0.747	0.759	0.771	0.786	0.798	0.813	0.828	0.84	0.852	0.861	0.873	0.885	0.894	0.903	0.912	0.897	0.9	0.894	0.879	0.885	0.891	0.894	0.909	0.924
Cote d'Ivoire																																																																																														1.656	1.578	1.518	1.476	1.419	1.386	1.365	1.329	1.305	1.266	1.254	1.233	1.203	1.173					1.134	1.155	1.179	1.209	1.221	1.245	1.254	1.233	1.218	1.206	1.2	1.182	1.155	1.143	1.116	1.092	1.074	1.068	1.074	1.08	1.107	1.158	1.2	1.251	1.311	1.386	1.491	1.575	1.644	1.713	1.773	1.827	1.86	1.881	1.917	1.95	1.992	2.028	2.052	2.079	2.067	2.019	1.962	1.893	1.809	1.731	1.65	1.578	1.506	1.446	1.386	1.332	1.275	1.215	1.167	1.134	1.101	1.083	1.071	1.062	1.074	1.086	1.095	1.101	1.11	1.107	1.104	1.092	1.071	1.05	1.038	1.017	1.002	0.993	0.975	0.957	0.936	0.912	0.882	0.855	0.825	0.801	0.78	0.756	0.729	0.708	0.678	0.639	0.6	0.564	0.534	0.513	0.492	0.474	0.465	0.468	0.471	0.474	0.471	0.477	0.489	0.501	0.507	0.513	0.513	0.513	0.516	0.534	0.558	0.591	0.627	0.675	0.723	0.759	0.792	0.819	0.855	0.891	0.927	0.969	1.008	1.038	1.056	1.041	1.029	1.002	0.975	0.948	0.924	0.906	0.885	0.852	0.813	0.768	0.729	0.696	0.663	0.66	0.657	0.663	0.681	0.693	0.705	0.714	0.711	0.717	0.732	0.747	0.744	0.738																																																																																			1.23	1.296	1.368	1.422	1.473	1.569	1.65	1.686	1.725	1.764	1.869	1.989	2.055	2.145	2.199	2.205	2.223	2.16	2.115	2.04	1.935	1.854	1.776	1.743	1.737	1.698	1.68	1.653	1.623	1.599	1.539	1.491	1.443	1.392	1.359	1.323	1.302	1.269	1.227	1.2	1.17	1.131	1.104	1.071	1.056	1.038	1.023	1.017	1.017	1.014	0.996	0.984	0.966	0.942	0.912	0.888	0.858	0.828	0.798	0.777	0.756	0.741	0.717	0.711	0.753	0.81	0.903	1.014	1.14	1.257	1.374	1.461	1.518	1.551	1.578	1.596	1.608
Croatia																																																																3	3	3	3	3	3	2.97	2.805	2.64	2.475	2.313	2.181	2.046	1.923	1.806	1.71	1.629	1.557	1.494	1.44	1.389	1.329	1.275	1.218	1.164	1.11	1.062	1.017	0.981	0.945	0.906	0.867	0.825	0.78	0.732	0.687																																																												3	3	3	3	3	3	2.889	2.697	2.559	2.43	2.31	2.202	2.112	2.046	1.971	1.893	1.821	1.773	1.731	1.677	1.623	1.587	1.542	1.503	1.464	1.431	1.398	1.353	1.308	1.275	1.242	1.197	1.152	1.116	1.086	1.05	1.02	0.99	0.963	0.93	0.9	0.873	0.855	0.843	0.837	0.849	0.888	0.954	1.029	1.125	1.221	1.329	1.443	1.557	1.653	1.749	1.83	1.884	1.908	1.929	1.923	1.911	1.887	1.848	1.809	1.758	1.704	1.659	1.614	1.569	1.521	1.476	1.437	1.401	1.362	1.317	1.272	1.233	1.194	1.158	1.125	1.092	1.065	1.038	1.017	0.996	0.978	0.951	0.933	0.918	0.909	0.9	0.894	0.891	0.891	0.894	0.9	0.909	0.918	0.933	0.951	0.984	1.032	1.083	1.146	1.215	1.284	1.347	1.419	1.494	1.584	1.686	1.776	1.842	1.905	1.965	2.025	2.082	2.145	2.226	2.271	2.292	2.301	2.31	2.307	2.283	2.229	2.178	2.115	2.052	1.989	1.929	1.863	1.803	1.752	1.701	1.656	1.611	1.566	1.53	1.494	1.461	1.434	1.416	1.398	1.38	1.368	1.365	1.362	1.359	1.359	1.362	1.371	1.377	1.38	1.383	1.386	1.383	1.383	1.383	1.38	1.371	1.362	1.353	1.344	1.335	1.326	1.317	1.311	1.305	1.296	1.284	1.269	1.251	1.227	1.203	1.179	1.155	1.128	1.098	1.062	1.02	0.972	0.93	0.885	0.843	0.804	0.768	0.735	0.708	0.681	0.657	0.63	0.603	0.585	0.582	0.588	0.594	0.597	0.606	0.612	0.621	0.627	0.627	0.627	0.624	0.621	0.63	0.639	0.636	0.63	0.624	0.618	0.621	0.615	0.609	0.612	0.618	0.621	0.627	0.636	0.645	0.651	0.66	0.669	0.678	0.684	0.687	0.693	0.696	0.696	0.696	0.696	0.696	0.696	0.696	0.696	0.699	0.705	0.708	0.717	0.732	0.753	0.783	0.816	0.852	0.891	0.93	0.972	1.014	1.059	1.104	1.143	1.182	1.218	1.251	1.281	1.311	1.341	1.368	1.395	1.422
Cuba																																																																																			2.436	2.358	2.259	2.154	2.064	1.995	1.926	1.86	1.803	1.746	1.686	1.629	1.566	1.5	1.431	1.368	1.314	1.263	1.212	1.173	1.14	1.11	1.071	1.032	0.996	0.957																																																																																														2.367	2.424	2.424	2.382	2.316	2.241	2.133	2.013	1.914	1.854	1.812	1.746	1.671	1.614	1.548	1.482	1.401	1.32	1.263	1.221	1.185	1.167	1.155	1.149	1.143	1.146	1.146	1.128	1.11	1.095	1.101	1.116	1.116	1.116	1.128	1.131	1.143	1.143	1.128	1.122	1.119	1.125	1.137	1.146	1.149	1.143	1.134	1.122	1.11	1.095	1.065	1.044	1.035	1.026	1.017	1.005	0.996	0.981	0.966	0.942	0.924	0.891	0.861	0.834	0.81	0.786	0.756	0.726	0.708	0.693	0.678			0.723	0.771	0.837	0.897	0.957	1.029	1.089	1.134	1.161	1.179	1.194	1.206	1.203	1.209	1.206	1.206	1.191	1.179	1.173	1.155	1.125	1.104	1.095	1.074	1.053	1.032	1.014	0.984	0.948	0.909	0.885	0.87	0.846					0.912	0.939	0.969	1.011	1.047	1.098	1.158	1.218	1.269	1.332	1.371	1.407	1.431	1.449	1.452	1.452	1.434	1.416	1.392	1.371	1.356	1.341	1.335	1.326	1.326	1.326	1.341	1.365	1.383	1.41	1.449	1.485	1.509	1.515	1.515	1.512	1.506	1.506	1.506	1.512	1.521	1.539	1.566	1.599	1.626	1.665	1.722	1.779	1.83	1.857	1.887	1.881	1.851	1.803	1.746	1.692	1.65	1.605	1.578	1.563	1.557	1.557	1.551	1.554	1.557	1.572	1.593	1.611	1.623	1.635	1.632	1.62	1.593	1.551	1.506	1.467	1.428	1.392	1.356	1.32	1.293	1.266	1.239	1.215	1.194	1.182	1.176	1.176	1.173	1.164	1.158	1.149	1.134	1.119	1.104	1.095	1.086	1.077	1.068	1.059	1.05	1.047	1.041	1.038	1.035	1.035	1.041	1.044	1.041
Cyprus																																																																																																																																																																																																																																																																												1.863	2.001	2.238	2.421	2.502	2.562	2.601	2.628	2.622	2.529	2.442	2.37	2.292	2.208	2.103	2.01	1.923	1.863	1.83	1.785	1.749	1.722	1.698	1.701	1.68	1.644	1.611	1.581	1.551	1.521	1.482	1.443	1.404	1.371	1.344	1.32	1.296	1.269	1.251	1.257	1.26	1.269	1.272	1.281	1.296	1.305	1.302	1.305	1.305	1.308	1.308	1.311	1.317	1.329	1.341	1.332	1.323	1.299	1.302	1.32	1.341	1.347	1.371	1.368	1.389	1.398	1.383	1.359	1.32	1.317	1.329	1.329	1.287	1.242	1.218	1.233	1.227	1.218	1.221	1.248	1.29	1.326	1.353	1.359	1.368	1.371	1.383	1.386	1.365	1.317	1.269	1.227	1.176	1.116	1.05	0.99	0.936	0.888	0.834	0.777	0.729	0.681	0.642	0.609	0.582	0.57	0.555	0.543	0.537	0.531	0.531	0.531	0.522	0.528	0.537	0.549	0.561	0.576	0.591	0.606	0.618	0.633	0.645	0.66	0.672	0.684	0.696	0.708	0.72	0.726	0.735	0.753	0.774	0.801	0.843	0.894	0.96	1.035	1.119	1.215	1.317	1.407	1.488	1.557	1.614	1.659	1.698	1.722	1.734	1.74	1.74	1.716	1.692
Czechia																																																								3	3	3	3	3	3	3	3	3	3	3	3	3	2.928	2.814	2.664	2.535	2.385	2.259	2.136	2.037	1.938	1.857	1.776	1.692	1.593	1.512	1.428	1.344	1.26	1.182	1.116	1.053	0.999	0.948	0.909	0.867	0.822	0.78	0.756	0.723	0.693	0.672	0.66	0.654	0.648	0.642	0.633	0.618	0.594	0.57	0.555	0.54	0.519	0.507	0.507	0.513	0.516	0.516	0.516	0.531	0.546	0.567	0.585	0.609	0.633	0.657	0.687	0.723	0.747	0.771	0.798	0.822	0.843	0.849	0.855	0.849	0.84	0.834	0.837	0.834	0.828	0.819	0.822	0.831	0.843	0.849	0.861	0.885	0.909	0.927	0.942	0.942	0.96	0.987	1.011	1.032	1.041	1.068	1.104	1.14	1.17	1.239	1.356	1.5	1.626	1.716	1.773	1.797	1.779	1.713	1.635	1.563	1.503	1.452	1.398	1.341	1.272	1.203	1.137	1.077	1.02	0.972	0.936	0.927	0.942	0.969	1.002	1.047	1.11	1.17	1.227	1.281	1.332	1.38	1.419	1.44	1.452	1.455	1.449	1.437	1.413	1.38	1.356	1.335	1.314	1.29	1.266	1.248	1.233	1.224	1.215	1.206	1.203	1.197	1.197	1.194	1.2	1.203	1.206	1.212	1.224	1.236	1.239	1.248	1.257	1.272	1.281	1.296	1.32	1.362	1.401	1.437	1.473	1.509	1.566	1.626	1.701	1.776	1.869	1.938	1.992	2.031	2.07	2.127	2.166	2.178	2.166	2.142	2.115	2.076	2.019	1.974	1.923	1.872	1.821	1.764	1.716	1.671	1.635	1.605	1.578	1.566	1.572	1.59	1.617	1.665	1.716	1.758	1.791	1.836	1.887	1.938	1.974	2.01	2.028	2.043	2.046	2.055	2.061	2.055	2.049	2.034	2.013	1.992	1.953	1.908	1.857	1.806	1.758	1.707	1.656	1.611	1.569	1.524	1.476	1.428	1.377	1.329	1.278	1.23	1.182	1.137	1.095	1.059	1.02	0.978	0.936	0.894	0.855	0.822	0.792	0.765	0.741	0.726	0.714	0.705	0.699	0.681	0.681	0.687	0.69	0.699	0.708	0.717	0.723	0.723	0.732	0.741	0.759	0.783	0.81	0.843	0.882	0.918	0.963	1.011	1.065	1.119	1.182	1.251	1.32	1.389	1.443	1.461	1.467	1.467	1.473	1.488	1.503	1.536	1.56	1.581	1.602	1.617	1.629	1.626	1.635	1.668	1.707	1.731	1.737	1.722	1.689	1.638	1.59	1.539	1.491	1.443	1.401	1.359	1.317	1.266	1.212	1.164	1.122	1.089	1.065	1.053	1.047	1.047	1.047	1.053	1.059	1.068	1.083	1.095	1.113	1.131	1.149	1.167	1.188	1.206	1.224	1.242	1.263	1.281	1.305	1.326	1.35	1.377	1.407	1.434	1.464	1.497	1.533	1.569	1.608	1.644	1.677	1.704	1.728	1.749	1.761	1.767	1.77	1.77	1.764	1.752	1.734	1.713	1.692	1.668	1.647	1.626
Denmark: Faroe Islands
Denmark: Greenland
Denmark																																																		3	3	3	3	3	3	3	3	2.817	2.478	2.274	2.136	2.028	1.962	1.914	1.869	1.821	1.782	1.764	1.767	1.8	1.851	1.914	1.995	2.064	2.109	2.142	2.151	2.142	2.106	2.031	1.944	1.854	1.758	1.659	1.566	1.482	1.407	1.338	1.272	1.209	1.146	1.086	1.029	0.984	0.948	0.921	0.903	0.894	0.891	0.888	0.888	0.882	0.876	0.87	0.867	0.858	0.852	0.849	0.84	0.834	0.825	0.81	0.801	0.786	0.765	0.753	0.738	0.72	0.702	0.684	0.666	0.648	0.63	0.606	0.588	0.573	0.558	0.549	0.546	0.546	0.546	0.552	0.555	0.558	0.558	0.558	0.558	0.558	0.555	0.558	0.561	0.564																																																		1.254	1.275	1.29	1.341	1.392	1.452	1.509	1.578	1.629	1.662	1.734	1.803	1.842	1.86	1.866	1.887	1.92	1.863	1.8	1.737	1.674	1.599	1.536	1.476	1.41	1.341	1.281	1.224	1.17	1.11	1.044	1.008	0.978	0.96	0.951	0.966	0.99	1.023	1.074	1.143	1.227	1.323	1.419	1.518	1.617	1.704	1.773	1.779	1.827	1.86	1.893	1.917	1.92	1.914	1.935	1.914	1.896	1.869	1.83	1.791	1.743	1.707	1.653	1.596	1.533	1.476	1.425	1.374	1.314	1.266	1.221	1.179	1.143	1.107	1.077	1.056	1.038	1.023	1.017	1.014	1.017	1.026	1.041	1.065	1.101	1.14	1.191	1.251	1.314	1.371	1.425	1.479	1.527	1.56	1.578	1.599	1.608	1.611	1.611	1.599	1.578	1.551	1.515	1.479	1.446	1.404	1.368	1.335	1.317	1.293	1.278	1.263	1.251	1.242	1.23	1.221	1.218	1.215	1.212	1.212	1.218	1.221	1.221	1.218	1.218	1.221	1.224	1.227	1.242	1.263	1.29	1.32	1.365	1.416	1.473	1.524	1.581	1.629	1.671	1.707	1.74	1.752	1.755	1.743	1.725	1.695	1.656	1.605	1.548	1.494	1.44	1.392	1.344	1.296	1.245	1.2	1.155	1.11	1.071	1.032	0.999	0.969	0.948	0.93	0.912	0.894	0.87	0.846	0.825	0.801	0.78	0.759	0.738	0.72	0.705	0.687	0.666	0.642	0.621	0.606	0.591	0.588	0.579	0.573	0.567	0.561	0.555	0.552	0.54	0.537	0.534	0.531	0.528	0.525	0.522	0.519	0.519	0.522	0.528	0.537	0.549	0.564	0.579	0.594	0.612	0.633	0.654	0.675	0.702	0.729	0.756	0.789	0.822	0.855	0.888	0.921	0.954	0.981	1.002	1.017	1.032	1.041	1.074	1.113	1.149	1.188	1.224	1.263	1.299
Diamond Princess																												3	3	3	3	3	3	3	2.973	2.643	2.4	2.229	2.088	1.917	1.77	1.614	1.44	1.251
Djibouti																																																																																						3	3	3	3	3	3	2.901	2.556	2.238	2.025	1.824	1.68	1.545	1.428	1.317	1.203	1.098	0.981	0.876	0.75	0.63													0.879	1.152	1.539	2.01	2.331	2.457	2.532	2.469	2.394	2.307	2.142	2.103	2.094	2.067	2.073	2.031	1.95	1.881	1.773	1.671	1.56	1.458	1.359	1.269	1.209	1.134	1.053	0.975	0.885	0.798	0.717	0.621	0.546	0.477	0.42	0.378
Dominica
Dominican Republic																																																																3	3	3	3	3	3	3	3	3	3	2.829	2.658	2.523	2.364	2.22	2.139	2.1	2.079	2.028	1.998	1.947	1.92	1.869	1.833	1.815	1.803	1.791	1.773	1.74	1.713	1.662	1.605	1.548	1.482	1.431	1.38	1.344	1.314	1.293	1.278	1.266	1.263	1.272	1.269	1.272	1.287	1.311	1.338	1.356	1.371	1.368	1.368	1.353	1.323	1.296	1.281	1.26	1.248	1.233	1.212	1.2	1.182	1.155	1.137	1.134	1.131	1.131	1.137	1.14	1.134	1.125	1.113	1.101	1.092	1.08	1.083	1.095	1.107	1.122	1.137	1.158	1.173	1.182	1.191	1.206	1.215	1.221	1.227	1.248	1.272	1.293	1.314	1.326	1.335	1.344	1.347	1.344	1.344	1.344	1.353	1.371	1.383	1.398	1.407	1.398	1.395	1.398	1.401	1.401	1.404	1.416	1.428	1.44	1.44	1.44	1.437	1.425	1.413	1.407	1.395	1.386	1.377	1.371	1.374	1.371	1.359	1.35	1.344	1.338	1.332	1.311	1.287	1.272	1.257	1.233	1.206	1.17	1.137	1.104	1.071	1.038	1.008	0.978	0.948	0.93	0.912	0.888	0.864	0.849	0.834	0.825	0.813	0.801	0.798	0.789	0.777	0.759	0.738	0.717	0.702	0.681	0.666	0.654	0.645	0.66	0.675	0.69	0.702	0.729	0.759	0.804	0.834	0.867	0.894	0.933	0.963	0.978	1.002	0.996	0.993	0.987	0.978	0.966	0.954	0.933	0.924	0.912	0.9	0.876	0.855	0.837	0.822	0.807	0.792	0.78	0.774	0.78	0.792	0.807	0.834	0.864	0.891	0.921	0.951	0.969	0.978	0.981	0.981	0.972	0.969	0.948	0.927	0.903	0.888	0.879	0.876	0.87	0.873	0.879	0.897	0.909	0.915	0.921	0.924	0.933	0.942	0.96	0.954	0.951	0.954	0.963	0.963	0.963	0.963	0.981	1.002	1.023	1.044	1.071	1.11	1.134	1.173	1.206	1.23	1.239	1.248	1.272	1.29	1.293	1.302	1.311	1.317	1.332	1.314	1.302	1.287	1.269	1.257	1.254	1.248	1.248	1.242	1.245	1.248	1.245	1.242	1.236	1.227	1.218	1.212	1.206	1.203	1.2	1.2	1.197	1.203	1.206	1.194	1.185	1.176	1.176	1.185	1.197	1.206	1.203	1.215	1.221	1.215	1.206	1.182	1.182	1.2	1.206	1.224	1.245	1.263	1.284	1.308	1.335	1.353	1.371	1.392	1.416	1.437	1.428	1.407	1.389	1.362	1.326	1.29	1.26	1.236	1.215	1.188	1.161	1.14	1.119	1.098	1.083	1.071	1.059	1.05	1.041	1.035	1.02	0.999	0.975	0.951	0.936	0.915	0.891	0.867	0.843	0.825	0.807	0.789	0.777	0.765	0.753	0.75	0.744	0.738	0.729	0.72	0.714	0.708	0.702	0.696	0.693	0.69	0.687	0.687	0.687	0.684	0.684	0.684	0.687
Ecuador																																																												3	3	3	3	3	3	3	3	3	2.934	2.724	2.691	2.667	2.595	2.469	2.361	2.262	2.115	2.025	1.95	2.118	2.22	2.274	2.28	2.256	2.16	2.055	1.824	1.692	1.605	1.56	1.539	1.524	1.503	1.908	2.265	2.487	2.583	2.622	2.595	2.523	2.145	1.926	1.818	1.764	1.695	1.632	1.551	1.398	1.257	1.116	0.966	0.828	0.69	0.558	0.564	0.561	0.528	0.465	0.405	0.348	0.324	0.36	0.408	0.501	0.663	0.786	0.903	0.969	0.975	0.951	0.933	0.894	0.888	0.867	0.831	0.813	0.834	0.852	0.867	0.882	0.894	0.909	0.948	0.981	1.011	1.059	1.077	1.095	1.134	1.143	1.116	1.104	1.077	1.077	1.065	1.071	1.065	1.086	1.098	1.113	1.122	1.164	1.188	1.23	1.284	1.311	1.347	1.368	1.356	1.329	1.296	1.281	1.275	1.266	1.263	1.254	1.245	1.239	1.209	1.185	1.164	1.149	1.164	1.179	1.191	1.188	1.182	1.173	1.158	1.131	1.113	1.092	1.086	1.071	1.065	1.05	1.032	1.023	1.023	1.029	1.047	1.059	1.074	1.098	1.11	1.116	1.119	1.128	1.131	1.14	1.149	1.146	1.14	1.122	1.092	1.074	1.053	1.029	1.005	0.987	0.978	0.966	0.954	0.936	0.915	0.9	0.885	0.879	0.867	0.768	0.687	0.609	0.543	0.48	0.414	0.357	0.357	0.369	0.408	0.453	0.522	0.6	0.684	0.987	1.257	1.47	1.629	1.707	1.737	1.725	1.647	1.578	1.497	1.434	1.368	1.305	1.263	1.224	1.188	1.155	1.122	1.092	1.068	1.038	1.014	0.993	0.978	0.957	0.948	0.945	0.948	0.951	0.951	0.957	0.957	0.966	0.975	1.008	1.041	1.074	1.116	1.164	1.188	1.209	1.206	1.203	1.194	1.179	1.158	1.131	1.104	1.071	1.038	1.005	0.966	0.93	0.906	0.888	0.873	0.861	0.852	0.852	0.867	0.876	0.885	0.888	0.894	0.897	0.906	0.903	0.903	0.909	0.93	0.954	0.981	1.008	1.035	1.059	1.071	1.074	1.074	1.068	1.056	1.05	1.032	1.008	0.984	0.954	0.918	0.882	0.843	0.819	0.801	0.789	0.783	0.78	0.786	0.789	0.795	0.798	0.798	0.804	0.822	0.837	0.858	0.87	0.894	0.918	0.945	0.981	1.023	1.059	1.092	1.128	1.176	1.215	1.239	1.26	1.29	1.317	1.377	1.425	1.461	1.479	1.491	1.5	1.509	1.467	1.461	1.455	1.443	1.425	1.407	1.386	1.371	1.332	1.302	1.269	1.239	1.197	1.17	1.158	1.128	1.101	1.086	1.071	1.062	1.047	1.02	1.017	1.014	1.008	1.005	1.011	1.005	1.008	1.011	1.011	1.005	1.032	1.056	1.083	1.107	1.125	1.14	1.158	1.17	1.167	1.161	1.158	1.155	1.152	1.149	1.116	1.086	1.059	1.029	1.002	0.975	0.954
Egypt																																																																								2.073	2.082	2.106	2.139	2.202	2.268	2.292	2.31	2.274	2.244	2.202	2.139	2.085	2.037	1.992	1.953	1.917	1.872	1.83	1.782	1.734	1.698	1.668	1.638	1.623	1.614	1.611	1.605	1.599	1.602	1.602	1.605	1.608	1.617	1.629	1.644	1.656	1.674	1.689	1.689	1.677	1.656	1.632	1.596	1.563	1.536	1.515	1.509	1.515	1.53	1.548	1.566	1.581	1.596	1.605	1.614	1.629	1.653	1.686	1.725	1.767	1.794	1.803	1.797	1.779	1.755	1.725	1.692	1.665	1.641	1.62	1.596	1.572	1.542	1.515	1.488	1.461	1.431	1.407	1.383	1.359	1.338	1.314	1.29	1.269	1.248	1.227	1.203	1.179	1.158	1.14	1.125	1.107	1.095	1.083	1.071	1.056	1.038	1.014	0.99	0.969	0.951	0.93	0.909	0.888	0.867	0.849	0.825	0.801	0.78	0.762	0.744	0.732	0.72	0.711	0.705	0.696	0.684	0.675	0.66	0.642	0.627	0.609	0.594	0.576	0.555	0.537	0.513	0.489	0.465	0.438	0.414	0.393	0.369	0.351	0.333	0.318	0.309	0.303	0.303	0.312	0.324	0.339	0.354	0.369	0.381	0.39	0.405	0.423	0.447	0.474	0.513	0.552	0.588	0.627	0.66	0.693	0.723	0.753	0.78	0.804	0.822	0.834	0.84	0.837	0.831	0.822	0.813	0.81	0.807	0.81	0.816	0.819	0.819	0.819	0.816	0.81	0.804	0.798	0.792	0.786	0.78	0.777	0.774	0.771	0.774	0.777	0.783	0.792	0.801	0.81	0.819	0.831	0.846	0.858	0.873	0.885	0.897	0.909	0.921	0.933	0.945	0.96	0.975	0.999	1.023	1.044	1.065	1.083	1.098	1.113	1.122	1.131	1.143	1.155	1.167	1.176	1.182	1.191	1.197	1.206	1.212	1.218	1.227	1.236	1.242	1.248	1.248	1.248	1.248	1.254	1.263	1.275	1.293	1.314	1.335	1.353	1.371	1.386	1.395	1.398	1.401	1.401	1.398	1.395	1.389	1.38	1.371	1.359	1.347	1.335	1.32	1.308	1.296	1.29	1.284	1.281	1.281	1.281	1.281	1.284	1.287	1.293	1.302	1.317	1.341	1.371	1.413	1.461	1.512	1.569	1.623	1.674	1.713	1.743	1.758	1.761	1.752	1.728	1.689	1.647	1.596	1.542	1.485	1.428	1.374	1.323	1.272	1.224	1.179	1.137	1.095	1.062	1.032	1.002	0.975	0.954	0.936	0.921	0.903	0.885	0.87	0.852	0.837	0.819	0.804	0.786	0.771	0.756	0.744	0.735	0.726	0.723	0.72	0.723	0.726	0.735	0.747	0.759	0.777	0.795	0.813	0.834	0.855	0.873	0.894	0.909	0.927	0.939	0.951	0.96	0.966	0.969	0.972	0.972	0.972	0.972	0.969	0.969	0.966	0.963	0.963	0.963	0.966	0.969	0.972	0.975	0.981	0.987
El Salvador																																																																																																														2.208	2.22	2.205	2.154	2.106	2.085	2.052	1.992	1.926	1.887	1.857	1.815	1.767	1.731	1.695	1.656	1.611	1.569	1.533	1.494	1.464	1.446	1.428	1.404	1.377	1.35	1.326	1.293	1.254	1.224	1.203	1.191	1.182	1.179	1.179	1.182	1.185	1.191	1.203	1.221	1.242	1.266	1.299	1.332	1.362	1.392	1.419	1.443	1.467	1.485	1.506	1.527	1.551	1.575	1.596	1.611	1.62	1.617	1.611	1.593	1.572	1.554	1.53	1.506	1.488	1.467	1.446	1.428	1.404	1.383	1.365	1.35	1.338	1.329	1.326	1.329	1.338	1.344	1.35	1.353	1.353	1.347	1.344	1.335	1.326	1.317	1.305	1.293	1.281	1.269	1.251	1.236	1.224	1.209	1.197	1.182	1.164	1.146	1.125	1.101	1.077	1.05	1.023	0.996	0.966	0.936	0.903	0.87	0.837	0.804	0.771	0.741	0.711	0.684	0.657	0.633	0.609	0.588	0.564	0.546	0.525	0.51	0.495	0.486	0.477	0.471	0.468	0.471	0.477	0.483	0.495	0.507	0.522	0.537	0.561	0.585	0.609	0.642	0.684	0.726	0.774	0.822	0.87	0.927	0.966	0.987	1.017	1.032	1.026	1.008	0.999	0.978	0.957	0.933	0.912	0.891	0.882	0.879	0.906	0.957	1.008	1.065	1.128	1.194	1.239	1.26	1.266	1.278	1.26	1.278	1.257	1.215	1.197	1.164	1.11	1.101	1.071	1.041	1.023	1.029	1.053	1.092	1.098	1.083	1.089	1.104	1.101	1.107	1.122	1.101	1.122	1.14	1.176	1.146	1.107	1.05	1.053	1.035	1.038	1.023	0.996	0.993	0.99	0.969	0.933	0.921	0.888	0.906	0.93	0.963	0.999	1.068	1.08	1.119	1.164	1.143	1.164	1.176	1.2	1.206	1.212	1.218	1.221	1.23	1.236	1.218	1.212	1.182	1.2	1.248	1.212	1.185	1.176	1.164	1.179	1.149	1.125	1.095	1.095	1.08	1.089	1.083	1.068	1.071	1.122	1.158	1.152	1.167	1.155	1.182	1.191	1.212	1.182	1.206	1.188	1.191	1.185	1.182	1.143	1.146	1.143	1.128	1.134	1.104	1.074	1.038	1.032	1.002	0.996	0.99	0.975	0.96	0.978	0.939	0.921	0.906	0.855	0.837	0.852	0.861	0.849	0.843	0.84	0.84	0.849	0.819	0.78	0.786	0.789	0.789	0.813	0.822	0.828	0.846	0.864	0.84	0.843	0.846	0.834	0.837	0.84	0.843	0.84	0.84	0.849	0.879	0.879	0.885	0.888	0.954	0.942
Equatorial Guinea																																																																																																																							1.668	1.797	1.845	1.908	1.941	1.95	1.908	1.794	1.674	1.563	1.575	1.578	1.575	1.509	1.428	1.359	1.311	1.164	1.038										0.351	0.342	0.345	0.537	0.753	0.981	1.194	1.155	1.122	1.266	1.386	1.479	1.548	1.59	1.539	1.488	1.752	1.986	2.157	2.256	2.292	2.346	2.337	1.911	1.647	1.467	1.335	1.236	1.158	1.092	0.978	0.858	0.735	0.597	0.438	0.246										0.357	1.155	2.136	2.865	3	3	3	2.313	1.905	1.653	1.482	1.362	1.272	1.206	1.107	0.99	0.855	0.699	0.516	0.297																																																																																																																																																																																																				1.875	1.98	1.938	1.947	1.938	1.881	1.815	1.683	1.644	1.584	1.527	1.476	1.395	1.353
Eritrea																																																																																																																																																																																																																																																																																																																																																							2.454	2.523	2.499	2.391	2.301	2.169	2.085	1.875	1.746	1.602	1.536	1.482	1.422	1.365	1.296	1.2	1.191	1.179	1.167	1.17	1.161	1.194	1.218	1.182	1.107	1.041	0.987	0.951	0.915	0.927
Estonia																																																																				2.307	2.274	2.226	2.154	2.031	1.986	1.947	1.929	1.89	1.854	1.818	1.734	1.638	1.539	1.437	1.356	1.284	1.218	1.176	1.119	1.065	1.014	0.966	0.912																																																																																																																																																																			1.611	1.623	1.626	1.614	1.578	1.539	1.5	1.446	1.398	1.35	1.308	1.263	1.218	1.173	1.122	1.071	1.017											1.032	1.089	1.161	1.251	1.335	1.422	1.5	1.587	1.656	1.746	1.83	1.911	1.971	2.013	1.998	2.025	2.028	2.013	1.989	1.968	1.947	1.932	1.908	1.887	1.857	1.83	1.803	1.77	1.752	1.719	1.686	1.659	1.632	1.605	1.575	1.551	1.53	1.512	1.503	1.494	1.482	1.476	1.464	1.458	1.446	1.437	1.425	1.413	1.404	1.392	1.389	1.392	1.38	1.374	1.368	1.368	1.368	1.365	1.359	1.347	1.332	1.32	1.305	1.302	1.293	1.275	1.263	1.245	1.23	1.209	1.185	1.17	1.167	1.17	1.182	1.185	1.188	1.188	1.176	1.161	1.152	1.143	1.134	1.131	1.131	1.122	1.11	1.092	1.077	1.065	1.05	1.035	1.029	1.035	1.038	1.041	1.047	1.047	1.053	1.056	1.059	1.068	1.074	1.077	1.089	1.101	1.113	1.122	1.134	1.155	1.173	1.191	1.206	1.23	1.257	1.278	1.296	1.323	1.35	1.377	1.404	1.431	1.464	1.506	1.539	1.572	1.602	1.626	1.647	1.662	1.674	1.68	1.68	1.677	1.677	1.671	1.656	1.632	1.608	1.59
Eswatini																																																																																																																																																																												1.677	1.713	1.737	1.755	1.737	1.704	1.683	1.677	1.677	1.668	1.656	1.626	1.599	1.563	1.515	1.473	1.455	1.446	1.467	1.467	1.467	1.452	1.434	1.407	1.362	1.305	1.263	1.224	1.206	1.197	1.179	1.173	1.164	1.167	1.167	1.164	1.158	1.158	1.164	1.179	1.182	1.173	1.161	1.134	1.116	1.077	1.032	0.987	0.948	0.909	0.879	0.84	0.807	0.78	0.756	0.747	0.738	0.735																																																																																																					1.467	1.611	1.776	1.956	2.115	2.244	2.34	2.379	2.418	2.409	2.406	2.358	2.316	2.28	2.241	2.196	2.136	2.073	2.031	1.98	1.914	1.854	1.794	1.749	1.701	1.659	1.626	1.59	1.557	1.518	1.485	1.455	1.416	1.38	1.356	1.344	1.332	1.317	1.299	1.278	1.248	1.218	1.185	1.158	1.131	1.113	1.092	1.071	1.044	1.005	0.96	0.912	0.867	0.822	0.783	0.744	0.711	0.675	0.639	0.591	0.549	0.51	0.471	0.441	0.423	0.408	0.405	0.399	0.402	0.402	0.408
Ethiopia																																																																																																																																2.547	2.709	2.784	2.787	2.724	2.661	2.643	2.607	2.55	2.481	2.379	2.295	2.241	2.184	2.121	2.067	2.037	2.013	1.989	1.938	1.872	1.815	1.74	1.695	1.641	1.584	1.539	1.503	1.464	1.44	1.386	1.338	1.296	1.248	1.194	1.131	1.068	0.996	0.927	0.861	0.792	0.774	0.771	0.765	0.804	0.849	0.915	1.017	1.071	1.14	1.239	1.338	1.443	1.578	1.734	1.818	1.875	1.935	1.971	2.001	1.992	1.95	1.932	1.926	1.908	1.878	1.842	1.794	1.737	1.677	1.614	1.542	1.488	1.434	1.392	1.356	1.335	1.323	1.317	1.332	1.353	1.386	1.431	1.476	1.533	1.593	1.629	1.665	1.683	1.692	1.689	1.668	1.638	1.605	1.569	1.524	1.476	1.428	1.377	1.32	1.272	1.218	1.173	1.131	1.089	1.056	1.023	0.987	0.948	0.912	0.876	0.843	0.816	0.789	0.771	0.756	0.744	0.729	0.72	0.705	0.696	0.69	0.693	0.696	0.708	0.72	0.735	0.759	0.783	0.807	0.825	0.84	0.858	0.879	0.9	0.921	0.939	0.963	0.987	1.005	1.02	1.023	1.017	1.008	0.999	0.99	0.981	0.966	0.951	0.939	0.927	0.909	0.888	0.87	0.855	0.84	0.828	0.816	0.804	0.795	0.783	0.774	0.762	0.753	0.747	0.75	0.747	0.747	0.747	0.75	0.759	0.771	0.78	0.786	0.801	0.816	0.828	0.84	0.849	0.861	0.876	0.894	0.909	0.927	0.939	0.96	0.978	0.999	1.014	1.029	1.041	1.053	1.065	1.071	1.077	1.083	1.089	1.083	1.077	1.065	1.053	1.035	1.02	1.002	0.996	0.984	0.972	0.963	0.954	0.939	0.927	0.915	0.909	0.903	0.894	0.891	0.891	0.891	0.888	0.885	0.882	0.882	0.885	0.891	0.897	0.906	0.909	0.909	0.915	0.921	0.921	0.921	0.927	0.939	0.948	0.954	0.954	0.951	0.939	0.936	0.936	0.936	0.939	0.945	0.957	0.975	0.996	1.014	1.038	1.071	1.107	1.146	1.191	1.224	1.251	1.281	1.299	1.314	1.323	1.323	1.317	1.296	1.287	1.272	1.26	1.251	1.245	1.242	1.254	1.251	1.251	1.248	1.245	1.245	1.245	1.254	1.257	1.26	1.26	1.263	1.263	1.263	1.251	1.248	1.248	1.251	1.254	1.263	1.275	1.287	1.299	1.311	1.323
Fiji
Finland																																																													3	3	2.979	2.934	2.844	2.745	2.664	2.532	2.427	2.307	2.169	2.046	1.956	1.923	1.872	1.854	1.845	1.857	1.863	1.866	1.824	1.788	1.716	1.653	1.587	1.533	1.482	1.434	1.401	1.359	1.326	1.287	1.251	1.209	1.17	1.134	1.119	1.095	1.092	1.08	1.065	1.053	1.038	1.02	1.002	0.981	0.96	0.945	0.939	0.936	0.924	0.915	0.894	0.876	0.87	0.849	0.831	0.819	0.804	0.786	0.765	0.738	0.705	0.669	0.633	0.606	0.597	0.585	0.57	0.567	0.567	0.567	0.564																																																																																																									1.455	1.473	1.479	1.488	1.494	1.509	1.518	1.554	1.587	1.626	1.665	1.698	1.731	1.746	1.737	1.731	1.725	1.719	1.719	1.716	1.728	1.74	1.737	1.761	1.785	1.812	1.818	1.821	1.824	1.824	1.806	1.776	1.725	1.677	1.62	1.569	1.524	1.473	1.425	1.38	1.344	1.311	1.269	1.227	1.194	1.173	1.161	1.149	1.143	1.14	1.14	1.143	1.14	1.125	1.119	1.116	1.116	1.113	1.11	1.104	1.11	1.107	1.104	1.101	1.095	1.101	1.116	1.152	1.185	1.224	1.269	1.314	1.359	1.401	1.431	1.455	1.47	1.488	1.5	1.506	1.488	1.464	1.437	1.407	1.371	1.341	1.32	1.305	1.284	1.266	1.251	1.233	1.212	1.179	1.152	1.125	1.101	1.074	1.056	1.038	1.011	0.981	0.951	0.921	0.888	0.855	0.828	0.81	0.801	0.795	0.792	0.786	0.786	0.783	0.777	0.777	0.783	0.795	0.813	0.828	0.84	0.858	0.87	0.876	0.885	0.891	0.894	0.909	0.927	0.945	0.966	0.987	1.005	1.029	1.053	1.077	1.098	1.122	1.149	1.176	1.197	1.203	1.206	1.206	1.194	1.185	1.176	1.173	1.17	1.167	1.161	1.155	1.149	1.137	1.128	1.131	1.14	1.152	1.167	1.188	1.206	1.215	1.224	1.23	1.242	1.254	1.269	1.281	1.296	1.311	1.326	1.332	1.335	1.329	1.326	1.32	1.314	1.308	1.296	1.287	1.281	1.278	1.269
France: French Guiana																																																																																																																																														1.821	1.932	2.058	2.181	2.271	2.346	2.388	2.469	2.526	2.55	2.601	2.556	2.493	2.442	2.373	2.295	2.211	2.07	2.013	1.974	1.932	1.878	1.803	1.758	1.707	1.644	1.575	1.515	1.452	1.404	1.35	1.32	1.284	1.242	1.185	1.137	1.098	1.047	0.999	0.954	0.924	0.891	0.87	0.852	0.837	0.822	0.807	0.792	0.798	0.798	0.789	0.792	0.792	0.798	0.798	0.801	0.789	0.774	0.765	0.753	0.729	0.711	0.681	0.663	0.66	0.654	0.645	0.648	0.651	0.654	0.657	0.651	0.642	0.633	0.633	0.633																																																																																																														1.512	1.584	1.641	1.683	1.722	1.779	1.824	1.872	1.908	1.926	1.932	1.893	1.842	1.758	1.683	1.62	1.566	1.518	1.497	1.464	1.452	1.416	1.377	1.353	1.341	1.341	1.353	1.392	1.458	1.515	1.563	1.608	1.599	1.584	1.578	1.59	1.599	1.596	1.578	1.587	1.578	1.545	1.488	1.437	1.389	1.323	1.287	1.251	1.206	1.152	1.104	1.062	1.032	0.972	0.912	0.864	0.822	0.777	0.735	0.702	0.66	0.618	0.594	0.573	0.549	0.519	0.474
France: French Polynesia																																																																																																																																																																																																																															2.748	2.475	2.301	2.163	2.067	1.986	1.914	1.851	1.761	1.656	1.611	1.563	1.518	1.473										1.362	1.38	1.425	1.398	1.374	1.335	1.311	1.311	1.323	1.356	1.344	1.335	1.437	1.449	1.446	1.458	1.512	1.584	1.641	1.743	1.815	1.902	1.941	1.929	1.905	1.878	1.875	1.872	1.911	1.923	1.974	1.995	2.007	1.965	1.923	1.896	1.869	1.779	1.707	1.641	1.644	1.665	1.629	1.632	1.629	1.626	1.617	1.566	1.521	1.479	1.422	1.398	1.377	1.362	1.308	1.248	1.206	1.155	1.095	1.038	0.984	0.957	0.93	0.903	0.888	0.873	0.861	0.846	0.843	0.843	0.843	0.843	0.846	0.849	0.849	0.843	0.84	0.828	0.822	0.804	0.786	0.765	0.756	0.741	0.735	0.723	0.708	0.69	0.669	0.678	0.678	0.678	0.684	0.693	0.705	0.714	0.708	0.714	0.717	0.714	0.711	0.711	0.705	0.687	0.675	0.666	0.666	0.681	0.696	0.708	0.729	0.738	0.75	0.771	0.792	0.813	0.831	0.864	0.885	0.894	0.906	0.906	0.903	0.903	0.891	0.897	0.9	0.876	0.849	0.822	0.795
France: Guadeloupe																																																																																																																																																																																																																									2.655	2.64	2.577	2.427	2.298	2.184	2.166	2.025	1.974	1.923	1.749	1.617	1.512	1.392	1.272	1.407	1.539	1.668	2.049	2.349	2.511	2.592	2.4	2.247	2.145	1.89	1.716	1.599	1.509	1.491	1.47	1.446	1.38	1.314	1.245	1.176	1.158	1.14	1.125	1.185	1.236	1.278	1.392	1.329	1.278	1.248	1.221	1.197	1.176	1.128	1.086	1.047	1.017	0.987	0.963	0.936	0.834	0.816	0.801	0.756	0.708	0.66	0.618	0.6	0.588	0.576	0.555	0.531	0.504	0.459	0.471	0.468	0.465	0.498	0.534	0.567	0.576	0.612	0.621	0.627	0.636	0.642	0.645	0.684																																																																																																							1.584	1.803	1.98	2.019	1.989	1.956	1.92	1.959	1.977	1.974	1.941	1.923	1.899	1.872	1.608	1.497	1.401	1.347
France: Martinique																																																																																																																																																																																																																																																																			1.338	1.368	1.392	1.41	1.422	1.431	1.434	1.524	1.524	1.521	1.515	1.506	1.497	1.488	1.281	1.164	1.071	0.993	0.921	0.858	0.801	0.969	1.212	1.491	1.755	1.965	2.103	2.178	1.845	1.806	1.767	1.725	1.686	1.647	1.611	1.599	1.473	1.359	1.254	1.158	1.065	0.975	0.981	0.912	0.849	0.789	0.732	0.675	0.615	0.534	0.552	0.576	0.6	0.63	0.663	0.699	0.75	0.795	0.837	0.876	0.909	0.939	0.966	0.876	0.786	0.693	0.597	0.489	0.366														0.402	0.594	0.813	1.05	1.284	1.503	1.677	1.509	1.389	1.326	1.278	1.236	1.197	1.164	1.05	0.936	0.84	0.738	0.621	0.477
France: Mayotte																																																																																																													2.145	2.121	2.052	1.998	1.98	1.902	1.842	1.776	1.701	1.641	1.56	1.518	1.446	1.404	1.305	1.248	1.2	1.164	1.092	1.044					0.936	0.942	0.981	1.005	1.056	1.095	1.08	1.053	1.068	1.059	1.056	1.059	1.083	1.035	0.987	0.93	0.873	0.816	0.756																																																																																																											1.695	1.833	1.65	1.629	1.698	1.734	1.752	1.695	1.644	1.539	1.449	1.314	1.203	1.104	1.008																								1.338	1.455	1.548	1.617	1.512	1.416	1.389	1.32	1.263	1.215	1.173	1.122	1.08	1.038	0.966	0.894	0.819														0.63	0.771	1.005	1.29	1.593	1.566	1.539	1.536	1.527	1.515	1.467	1.452	1.368	1.29	1.17	1.056	0.945	0.852													1.326	1.314	1.335	1.35	1.557	1.629	1.683	1.704	1.8	1.932	2.055	2.04	2.022	2.118	2.169	2.16	2.088	2.097	2.1	2.076	1.968	1.884	1.866	1.917	1.941	1.947	2.157	2.283	2.355	2.394	2.382	2.343	2.34	2.202	2.196	2.175	2.112	2.046	1.998	1.908	1.842	1.758	1.689	1.65	1.614	1.56	1.509	1.452	1.356	1.308	1.248	1.182	1.116	1.092	1.044	1.017	0.966	0.9	0.837	0.801	0.729	0.705	0.705	0.657	0.636
France: New Caledonia
France: Reunion																																																																																																																																																																																																																							3	3	2.91	2.883	2.724	2.571	2.454	2.325	2.214	2.109	2.022	1.974	1.923	1.887	1.854	1.821	1.791	1.743	1.698	1.665	1.626	1.584	1.548	1.509	1.482	1.449	1.413	1.356	1.29	1.257	1.221	1.185	1.143	1.113	1.089	1.071	1.047	1.032	1.017	1.002	0.993	0.996	1.014	0.999	0.99	0.975	0.978	0.954	0.933	0.912	0.894	0.876	0.855	0.834	0.813	0.789	0.768	0.753	0.741	0.744		0.768	0.792	0.816	0.855	0.891	0.933	0.972	1.02	1.065	1.107	1.149	1.185	1.215	1.242	1.266	1.284	1.302	1.317	1.332	1.344	1.353	1.335	1.32	1.308	1.287	1.269	1.245	1.224	1.209	1.197	1.185	1.152	1.122	1.095	1.071	1.044	1.02	0.996	0.969	0.945	0.912	0.882	0.846	0.81	0.771	0.735	0.711	0.675	0.645	0.618	0.588	0.555	0.537					0.591	0.621	0.687	0.711	0.744	0.765	0.81	0.84	0.87	0.897	0.882	0.876	0.858	0.858	0.81	0.765																														1.272	1.302	1.344	1.395	1.437	1.47	1.494	1.437	1.389	1.431	1.464	1.446	1.428	1.413	1.389	1.368	1.392	1.413	1.419	1.419	1.419	1.449	1.47	1.488	1.5	1.53	1.551	1.563	1.569	1.698	1.617	1.551	1.497	1.449	1.41	1.377	1.254	1.221	1.188	1.158	1.131	1.107	1.083
France: Saint Barthelemy
France: Saint Pierre and Miquelon
France: St Martin
France: Wallis and Futuna
France																																												3	3	3	3	3	3	3	3	3	3	3	3	3	3	3	3	3	3	3	3	3	3	3	3	2.91	2.79	2.76	2.709	2.583	2.481	2.379	2.268	2.16	2.034	1.92	1.839	1.761	1.674	1.665	1.647	1.677	1.686	1.725	1.737	1.737	1.68	1.626	1.536	1.461	1.356	1.275	1.209	1.131	1.071	0.993	0.912	0.822	0.732	0.63	0.558	0.471	0.417	0.375	0.381	0.381	0.387	0.396	0.396	0.393	0.393	0.378	0.369	0.363	0.36	0.372	0.399	0.387	0.372	0.357	0.342	0.321	0.297	0.267	0.273	0.291	0.312	0.345	0.387	0.432	0.474	0.492	0.522	0.549	0.561	0.582	0.606	0.645	0.726	0.72	0.714	0.687	0.648	0.603	0.573	0.603	0.615	0.624	0.66	0.687	0.717	0.723	0.645	0.642	0.645	0.648	0.642	0.642	0.63	0.636	0.645	0.645	0.639	0.645	0.66	0.678	0.705	0.741	0.765	0.795	0.84	0.888	0.936	0.96	0.978	1.017	1.059	1.086	1.113	1.146	1.191	1.245	1.299	1.344	1.38	1.416	1.452	1.491	1.527	1.554	1.572	1.584	1.599	1.611	1.62	1.62	1.632	1.638	1.635	1.65	1.662	1.674	1.695	1.707	1.758	1.836	1.815	1.797	1.788	1.797	1.809	1.812	1.818	1.821	1.821	1.776	1.779	1.794	1.8	1.788	1.791	1.791	1.821	1.803	1.782	1.773	1.761	1.746	1.731	1.722	1.707	1.686	1.665	1.641	1.62	1.599	1.572	1.557	1.545	1.536	1.533	1.524	1.515	1.509	1.509	1.509	1.506	1.503	1.491	1.476	1.458	1.437	1.407	1.38	1.356	1.338	1.32	1.311	1.302	1.302	1.311	1.323	1.338	1.353	1.371	1.401	1.434	1.464	1.5	1.53	1.56	1.578	1.599	1.623	1.644	1.632	1.668	1.701	1.728	1.74	1.749	1.737	1.746	1.764	1.794	1.758	1.725	1.698	1.692	1.686	1.623	1.545	1.512	1.473	1.422	1.362	1.299	1.233	1.17	1.134	1.095	1.053	0.999	0.942	0.909	0.885	0.831	0.783	0.744	0.723	0.705	0.687	0.66	0.633	0.606	0.579	0.555	0.534	0.513	0.513	0.519	0.528	0.546	0.567	0.591	0.615	0.636	0.663	0.693	0.726	0.759	0.792	0.828	0.858	0.885	0.912	0.942	0.957	0.969	0.978	0.99	1.005	1.014	1.02	1.026	1.032	1.035	1.044	1.056	1.065	1.071	1.104	1.137	1.173	1.206	1.224	1.242	1.26	1.275	1.287	1.296	1.302	1.308	1.314	1.323	1.317	1.314	1.311	1.308	1.305	1.302	1.302	1.299	1.296	1.293	1.29	1.284	1.26	1.254	1.245	1.236	1.227	1.215	1.206	1.209	1.197	1.185	1.173	1.161	1.149	1.14	1.146	1.14	1.14	1.14	1.143	1.146	1.155	1.155	1.167	1.182	1.197	1.209	1.221	1.23	1.239	1.242	1.245	1.245	1.245	1.248	1.245	1.245	1.245	1.248	1.254	1.257	1.266
Gabon																																																																																																															2.499	2.574	2.718	2.739	2.679	2.631	2.55	2.436	2.331	2.202	2.04	1.926	1.869	1.812	1.776	1.746	1.704	1.686	1.674	1.611	1.557	1.473	1.41	1.368	1.335	1.296	1.245	1.2	1.152	1.107	1.065	1.02	0.954	0.912	0.87	0.927	0.972	1.011	1.062	1.128	1.194	1.254	1.263	1.275	1.278	1.281	1.302	1.317	1.326	1.269	1.212	1.164	1.104	1.044	0.984	0.93	0.9	0.867	0.84	0.807	0.768	0.729	0.687	0.657	0.642	0.618	0.612	0.624	0.633	0.642	0.666	0.69	0.72	0.75	0.816	0.885	0.954	1.041	1.122	1.206	1.275	1.242	1.245	1.248	1.23	1.212	1.188	1.167	1.143	1.098	1.056	1.002	0.951	0.891	0.834	0.837	0.813	0.789	0.774	0.759	0.744	0.729	0.678	0.657	0.636	0.618																																																																																																																																																							1.95	1.989	2.001	1.998	1.98	1.956	1.926	1.914	1.893	1.866	1.854	1.833	1.824	1.806	1.812	1.809	1.794	1.827	1.842	1.884	1.902	1.917	1.917	1.905	1.857	1.812	1.749	1.695	1.644	1.602	1.563	1.521	1.485	1.455	1.425	1.38	1.341	1.305	1.275	1.248	1.239	1.227	1.185	1.179	1.176	1.179	1.179	1.164	1.149	1.173	1.164	1.155	1.143	1.131
Gambia																																																																																																																																																																																																					2.61	2.724	2.79	2.751	2.793	2.742	2.607	2.481	2.328	2.154	2.055	1.983	1.923	1.893	1.857	1.821	1.77	1.704	1.647	1.575	1.491	1.395	1.311	1.251	1.212	1.146	1.101	1.044	0.987	0.93	0.873	0.816	0.747	0.693	0.66	0.648	0.651	0.648	0.627	0.636	0.621	0.609	0.588
Georgia																																																																																																																																																																																																																																											2.106	2.403	2.697	2.94	3	3	3	3	2.994	2.85	2.715	2.589	2.487	2.4	2.328	2.265	2.208	2.154	2.1	2.064	2.037	2.019	2.013	2.019	2.025	2.028	2.01	1.983	1.95	1.905	1.854	1.803	1.764	1.743	1.731	1.731	1.743	1.767	1.797	1.833	1.872	1.917	1.971	2.016	2.052	2.079	2.085	2.067	2.031	1.983	1.926	1.869	1.815	1.77	1.734	1.707	1.689	1.677	1.671	1.665	1.662	1.659	1.659	1.659	1.659	1.653	1.647	1.638	1.629	1.614	1.596	1.581	1.569	1.551	1.53	1.506	1.491	1.476	1.464	1.449	1.434	1.428	1.419	1.41	1.407	1.401	1.386	1.38	1.377	1.374	1.365	1.35	1.329	1.311	1.287	1.263	1.233	1.2	1.167	1.131	1.101	1.068	1.032	0.993	0.954	0.918	0.888	0.858	0.831	0.804	0.78	0.759	0.735	0.714	0.69	0.672	0.657	0.645	0.633	0.63	0.633	0.639	0.645	0.657	0.666	0.687	0.714	0.744	0.771	0.792	0.807	0.819	0.831	0.828	0.816	0.804	0.792	0.783	0.774	0.753	0.738	0.723	0.711	0.699	0.699	0.696	0.699	0.699	0.702	0.699	0.705	0.702	0.705	0.708	0.717	0.723	0.732	0.738	0.744	0.75	0.756	0.762	0.765	0.768	0.768	0.768	0.768	0.765	0.765	0.765	0.762	0.762	0.759	0.756	0.756	0.759	0.762	0.768	0.771	0.777	0.789	0.798	0.81	0.822	0.831	0.852
Germany																																												3	3	3	3	3	3	3	3	3	3	3	3	3	3	3	3	3	3	3	3	3	3	3	3	2.997	2.856	2.715	2.592	2.469	2.343	2.214	2.1	1.989	1.89	1.803	1.716	1.629	1.539	1.458	1.386	1.311	1.236	1.164	1.101	1.047	0.993	0.945	0.9	0.858	0.819	0.783	0.753	0.723	0.693	0.672	0.657	0.645	0.63	0.615	0.6	0.585	0.567	0.552	0.534	0.525	0.513	0.504	0.498	0.489	0.483	0.474	0.471	0.468	0.468	0.468	0.471	0.474	0.483	0.486	0.489	0.492	0.489	0.486	0.48	0.483	0.492	0.498	0.504	0.516	0.516	0.516	0.51	0.501	0.495	0.495	0.492	0.498	0.507	0.513	0.516	0.513	0.513	0.507	0.51	0.519	0.549	0.585	0.624	0.666	0.711	0.756	0.81	0.852	0.894	0.948	0.993	1.032	1.056	1.071	1.062	1.05	1.035	1.014	0.99	0.966	0.936	0.921	0.903	0.882	0.867	0.849	0.84	0.834	0.831	0.84	0.849	0.855	0.867	0.882	0.903	0.93	0.96	0.999	1.041	1.08	1.122	1.167	1.209	1.242	1.269	1.287	1.302	1.317	1.338	1.35	1.365	1.374	1.38	1.395	1.41	1.416	1.422	1.431	1.437	1.446	1.452	1.461	1.464	1.467	1.47	1.467	1.464	1.455	1.44	1.425	1.404	1.383	1.359	1.335	1.308	1.278	1.251	1.221	1.194	1.167	1.146	1.131	1.116	1.107	1.098	1.095	1.098	1.101	1.101	1.11	1.119	1.134	1.152	1.176	1.194	1.209	1.221	1.227	1.23	1.236	1.233	1.23	1.236	1.239	1.242	1.245	1.248	1.248	1.248	1.254	1.26	1.281	1.311	1.347	1.386	1.428	1.479	1.536	1.593	1.653	1.713	1.761	1.797	1.821	1.848	1.881	1.878	1.89	1.905	1.926	1.938	1.947	1.947	1.971	1.986	1.992	1.983	1.995	1.968	1.962	1.953	1.935	1.905	1.869	1.8	1.767	1.716	1.668	1.623	1.578	1.527	1.482	1.446	1.407	1.371	1.335	1.305	1.275	1.26	1.227	1.212	1.194	1.176	1.161	1.152	1.14	1.134	1.122	1.113	1.101	1.098	1.098	1.095	1.101	1.101	1.11	1.125	1.134	1.149	1.161	1.17	1.188	1.203	1.221	1.23	1.23	1.239	1.248	1.254	1.254	1.23	1.206	1.185	1.164	1.137	1.113	1.092	1.068	1.047	1.029	1.005	0.981	0.945	0.927	0.933	0.948	0.957	0.966	0.99	1.002	1.008	1.005	0.999	1.002	1.005	0.999	1.008	0.996	0.978	0.954	0.933	0.915	0.888	0.858	0.843	0.834	0.834	0.822	0.81	0.807	0.798	0.801	0.792	0.78	0.774	0.768	0.762	0.762	0.756	0.75	0.738	0.732	0.729	0.723	0.72	0.72	0.72	0.729	0.732	0.735	0.741	0.753	0.768	0.786	0.804	0.825	0.846	0.867	0.888	0.906	0.927	0.945	0.96	0.975	0.99	1.014	1.029	1.044	1.065	1.083	1.104	1.137
Ghana																																																																																		2.184	2.346	2.43	2.409	2.295	2.19	2.268	2.334	2.34	2.244	2.232	2.184	2.199	2.076	1.983	1.902	1.878	1.809	1.896	1.908	1.911	1.812	1.881	1.899	1.977	1.923	2.064	2.202	2.265	2.256	2.289	2.268	2.226	2.064	1.92	1.821	1.68	1.569	1.464	1.386	1.296	1.215	1.143	1.089	1.017	0.948	0.873	0.849	0.837	0.837	0.861	0.882	0.915	0.975	1.023	1.074	1.107	1.149	1.194	1.215	1.218	1.233	1.239	1.275	1.293	1.311	1.344	1.365	1.371	1.383	1.371	1.353	1.341	1.341	1.353	1.356	1.365	1.341	1.356	1.368	1.362	1.332	1.347	1.326	1.335	1.356	1.386	1.425	1.473	1.479	1.494	1.488	1.452	1.395	1.335	1.293	1.245	1.218	1.194	1.173	1.155	1.137	1.092	1.089	1.083	1.098	1.119	1.167	1.215	1.257	1.266	1.287	1.275	1.26	1.221	1.197	1.194	1.182	1.143	1.11	1.071	1.038	0.984	0.93	0.891	0.837	0.807	0.771	0.753	0.726	0.684	0.636	0.606	0.561	0.525	0.474	0.45	0.432	0.423	0.42	0.414	0.411	0.402	0.396	0.384	0.375	0.372	0.375	0.375	0.39	0.408	0.429	0.45	0.459	0.477	0.498	0.513	0.501	0.492	0.483	0.489	0.507	0.519	0.531	0.537	0.546	0.552	0.546	0.54	0.525	0.522	0.552	0.576	0.606	0.636	0.636	0.648	0.66	0.645	0.639	0.636	0.642	0.639	0.636	0.636	0.627	0.618	0.594	0.555	0.546				0.627	0.666	0.729	0.786	0.837	0.852	0.867	0.933	0.99	1.02	1.044	1.056	1.071	1.17	1.23	1.272	1.329	1.416	1.491	1.584	1.56	1.611	1.665	1.689	1.677	1.686	1.668	1.629	1.533	1.449	1.386	1.326	1.254	1.209	1.2	1.134	1.071	1.029	0.999	0.96	0.909	0.849	0.837	0.87	0.879	0.882	0.894	0.903	0.924	0.978	0.987	1.005	1.002	1.002	1.032	1.062	1.095	1.092	1.086	1.08	1.107	1.083	1.05	0.993	0.969	0.951	0.963	0.948	0.948	0.948	0.942	0.942	0.951	0.96	0.936	0.921	0.9	0.927	0.948	0.96	0.948	1.002	1.056	1.17	1.245	1.296	1.314	1.416	1.497	1.593	1.605	1.701	1.779	1.881	1.944	2.049	2.064	2.091	2.103	2.091	2.13	2.178	2.106	2.076	2.052	1.98	1.95	1.845	1.731	1.677	1.629	1.557	1.494	1.44	1.413	1.362	1.314	1.257	1.23	1.209	1.173	1.143	1.143	1.113	1.08	1.05	1.023	1.008	0.963	0.945	0.933	0.927	0.894	0.873	0.843	0.849	0.822	0.798	0.792	0.795	0.783	0.759	0.747	0.714	0.693	0.675
Greece																																																														2.649	2.523	2.451	2.43	2.367	2.331	2.262	2.178	2.118	2.064	2.031	1.989	1.929	1.863	1.785	1.71	1.629	1.539	1.461	1.392	1.329	1.275	1.215	1.152	1.077	1.002	0.93	0.861	0.798	0.759	0.726	0.708	0.696	0.681	0.672																																																																																																	1.179	1.272	1.377	1.506	1.635	1.767	1.89	1.98	2.076	2.139	2.178	2.214	2.223	2.226	2.211	2.175	2.13	2.082	2.022	1.965	1.902	1.842	1.791	1.74	1.683	1.635	1.587	1.548	1.503	1.452	1.407	1.371	1.335	1.299	1.266	1.236	1.206	1.173	1.149	1.122	1.107	1.092	1.089	1.098	1.104	1.116	1.134	1.149	1.17	1.185	1.194	1.221	1.245	1.269	1.281	1.284	1.284	1.284	1.275	1.263	1.248	1.239	1.236	1.233	1.233	1.224	1.215	1.206	1.197	1.191	1.182	1.176	1.176	1.173	1.17	1.167	1.164	1.167	1.173	1.185	1.203	1.233	1.272	1.32	1.377	1.434	1.488	1.551	1.62	1.68	1.746	1.818	1.887	1.935	1.977	2.016	2.064	2.091	2.1	2.085	2.058	2.022	1.977	1.935	1.896	1.851	1.803	1.764	1.722	1.683	1.638	1.59	1.542	1.497	1.449	1.407	1.362	1.314	1.266	1.221	1.179	1.14	1.101	1.065	1.032	1.002	0.975	0.948	0.927	0.903	0.885	0.87	0.861	0.852	0.843	0.834	0.822	0.81	0.795	0.78	0.765	0.75	0.735	0.72	0.711	0.699	0.687	0.672	0.657	0.642	0.633	0.624	0.618	0.615	0.615	0.615	0.615	0.618	0.621	0.621	0.627	0.645	0.666	0.687	0.705	0.72	0.735	0.747	0.756	0.762	0.768	0.768	0.771	0.777	0.783	0.777	0.774	0.771	0.771	0.78	0.789	0.804	0.825	0.855	0.888	0.933	0.984	1.038	1.095	1.152	1.206	1.254	1.293	1.329	1.362	1.386	1.404	1.416	1.422	1.416	1.395	1.371	1.35	1.329	1.311	1.296	1.296	1.302	1.311	1.32	1.329	1.341	1.353	1.368	1.398	1.425	1.449	1.476	1.491	1.5	1.506	1.5	1.494	1.488	1.479	1.473	1.461	1.437
Grenada
Guatemala																																																																																																															1.581	1.62	1.704	1.848	1.98	2.091	2.106	2.133	2.181	2.181	2.181	2.19	2.223	2.316	2.391	2.394	2.364	2.292	2.217	2.112	2.019	1.926	1.848	1.779	1.737	1.698	1.671	1.623	1.584	1.56	1.542	1.524	1.509	1.512	1.518	1.521	1.521	1.53	1.542	1.554	1.542	1.533	1.527	1.53	1.509	1.5	1.47	1.452	1.434	1.416	1.392	1.389	1.383	1.407	1.446	1.485	1.515	1.536	1.545	1.548	1.548	1.533	1.515	1.491	1.479	1.467	1.446	1.413	1.434	1.443	1.449	1.446	1.443	1.437	1.437	1.389	1.347	1.314	1.284	1.254	1.233	1.215	1.167	1.125	1.086	1.044	1.011	0.972	0.933	0.924	0.918	0.915	0.915	0.909	0.909	0.912	0.912	0.915	0.918	0.924	0.927	0.936	0.942	0.951	0.957	0.963	0.969	0.975	0.978	0.978	0.975	0.975	0.972	0.966	0.96	0.948	0.936	0.921	0.906	0.891	0.873	0.858	0.843	0.828	0.816	0.804	0.798	0.792	0.78	0.777	0.78	0.789	0.798	0.807	0.822	0.84	0.855	0.873	0.885	0.9	0.912	0.924	0.948	0.972	0.99	1.002	1.008	1.017	1.014	1.005	1.002	0.993	0.981	0.969	0.957	0.945	0.936	0.918	0.912	0.909	0.912	0.915	0.921	0.915	0.909	0.909	0.912	0.912	0.915	0.918	0.933	0.945	0.948	0.951	0.948	0.942	0.93	0.924	0.924	0.924	0.921	0.921	0.927	0.939	0.939	0.945	0.951	0.963	0.975	0.987	1.005	1.02	1.032	1.041	1.05	1.059	1.065	1.062	1.056	1.053	1.044	1.038	1.029	1.023	1.017	1.017	1.014	1.014	1.011	1.008	1.008	1.011	1.011	1.014	1.023	1.029	1.038	1.044	1.047	1.05	1.053	1.047	1.044	1.041	1.035	1.029	1.026	1.02	1.005	0.981	0.96	0.942	0.93	0.918	0.915	0.912	0.912	0.912	0.912	0.909	0.909	0.906	0.93	0.987	1.041	1.086	1.149	1.206	1.254	1.287	1.314	1.338	1.362	1.371	1.377	1.383	1.371	1.347	1.323	1.308	1.275	1.245	1.218	1.2	1.182	1.164	1.143	1.125	1.104	1.077	1.053	1.029	1.002	0.981	0.963	0.945	0.93	0.915	0.906	0.894	0.885	0.879	0.882	0.891	0.9	0.909	0.921	0.933	0.945	0.951	0.951	0.948	0.942	0.933	0.927	0.921	0.915	0.915	0.921	0.93	0.939	0.948	0.954	0.966	0.984	0.999	1.02	1.038	1.053	1.074
Guinea																																																																																												2.316	2.31	2.322	2.298	2.205	2.193	2.157	2.127	2.106	2.043	1.983	1.917	1.845	1.788	1.71	1.617	1.548	1.482	1.458	1.395	1.347	1.308	1.269	1.227	1.218	1.188	1.191	1.176	1.158	1.17	1.176	1.17	1.164	1.155	1.131	1.104	1.086	1.098	1.08	1.062	1.047	1.05	1.071	1.041	1.011	0.996	0.966	0.954	0.954	0.945	0.933	0.906	0.891	0.894	0.87	0.843	0.813	0.828	0.849	0.867	0.882	0.897	0.909	0.945	0.942	0.945	0.942	0.936	0.942	0.942	0.918	0.891	0.864	0.84	0.816	0.801	0.786	0.756	0.783	0.81	0.846	0.888	0.927	0.975	1.05	1.086	1.119	1.143	1.155	1.176	1.194	1.206	1.191	1.173	1.152	1.131	1.11	1.089	1.059	1.047	1.041	1.026	1.008	0.987	0.972	0.963	0.96	0.969	0.99	1.017	1.032	1.041	1.056	1.068	1.071	1.08	1.113	1.167	1.209	1.236	1.254	1.263	1.242	1.2	1.167	1.134	1.098	1.062	1.035	1.011	0.993	0.948	0.903	0.861	0.825	0.792	0.774	0.774	0.78	0.783	0.801	0.819	0.831	0.852	0.837	0.834	0.831	0.834	0.819	0.804	0.792	0.777	0.765	0.762	0.747	0.741	0.738																				0.93	0.978	1.053	1.14	1.203	1.233	1.263	1.272	1.254	1.197	1.137	1.089	1.083	1.056	1.059	1.062	1.05	1.062	1.089	1.08	1.098	1.083	1.077	1.11	1.119	1.131	1.116	1.098	1.047	0.993	0.945	0.879	0.801	0.765																																																																																														1.263	1.365	1.437	1.488	1.521	1.599	1.674	1.743	1.716	1.716	1.716	1.707	1.686	1.671	1.617	1.581	1.566	1.596	1.596	1.596	1.593	1.626	1.641	1.641	1.611	1.605
Guinea-Bissau																																																																																																											3	3	3	3	2.763	2.613	2.424	2.262	2.103	1.983	1.848	1.728	1.605	1.53	1.428	1.35	1.251	1.143	1.077	1.002
Guyana																																																																																																																																																																																																																																										1.293	1.299	1.308	1.296	1.281	1.245	1.224	1.239	1.242	1.272	1.323	1.359	1.401	1.419	1.446	1.455	1.437	1.398	1.368	1.344	1.32	1.266	1.218	1.182	1.149	1.113	1.077	1.047	1.005	0.984	0.96	0.954	0.951	0.945	0.936	0.954	0.969	0.963	0.936	0.921	0.9	0.879	0.867	0.843	0.834	0.831																						1.119	1.122	1.119	1.101	1.089	1.086	1.077	1.077	1.08	1.083	1.086	1.065	1.044	1.02																																																						1.533	1.542	1.542	1.536	1.506	1.494	1.461	1.431	1.392	1.356	1.329	1.305	1.275	1.257	1.236	1.209	1.191	1.17	1.164	1.143	1.113	1.083	1.059	1.026	1.002	0.981	0.96	0.924	0.894	0.87	0.837	0.807	0.765																		1.146	1.209	1.266
Haiti																																																																																																																									3	3	3	3	3	2.922	2.766	2.652	2.589	2.532	2.487	2.529	2.58	2.556	2.553	2.484	2.367	2.295	2.187	2.091	2.025	1.932	1.854	1.803	1.71	1.635	1.548	1.467	1.386	1.32	1.278	1.233	1.191	1.155	1.101	1.065	1.029	0.975	0.957	0.924	0.903	0.897	0.885	0.87	0.846	0.81	0.792	0.771	0.756	0.741	0.729	0.729	0.711	0.705	0.696	0.675	0.663	0.657	0.654	0.654	0.645	0.645	0.654	0.654	0.648	0.636	0.639	0.639	0.636	0.639	0.63	0.615	0.612	0.6	0.585	0.573																																																																																																																																																																				1.176	1.266	1.392	1.512	1.647	1.731	1.797	1.746	1.695	1.629	1.581	1.575	1.533	1.473	1.443	1.41	1.356	1.314	1.233	1.188	1.146	1.113	1.083	1.065	1.05	1.026	1.008	1.002	0.978	0.948	0.93	0.915	0.915	0.891
Holy See
Honduras																																																																																																						1.659	1.848	2.061	2.235	2.448	2.697	2.817	2.712	2.652	2.559	2.403	2.265	2.094	1.983	1.893	1.8	1.722	1.689	1.611	1.56	1.53	1.494	1.512	1.536	1.569	1.629	1.665	1.644	1.662	1.629	1.587	1.533	1.488	1.449	1.416	1.38	1.332	1.284	1.26	1.248	1.248	1.293	1.326	1.389	1.464	1.527	1.593	1.647	1.683	1.758	1.809	1.854	1.872	1.866	1.863	1.848	1.821	1.812	1.8	1.785	1.764	1.74	1.725	1.689	1.65	1.611	1.575	1.539	1.491	1.44	1.392	1.332	1.275	1.218	1.176	1.143	1.113	1.095	1.089	1.089	1.089	1.089	1.095	1.104	1.113	1.125	1.131	1.143	1.143	1.131	1.116	1.095	1.062	1.032	0.996	0.972	0.951	0.933	0.918	0.906	0.897	0.888	0.876	0.867	0.855	0.846	0.846	0.84	0.843	0.843	0.843	0.846	0.849	0.852	0.87	0.879	0.9	0.936	0.984	1.038	1.086	1.125	1.164	1.191	1.206	1.209	1.2	1.194	1.164	1.137	1.107	1.065	1.014	0.972	0.936	0.912	0.879	0.858	0.846	0.846	0.84	0.837	0.84	0.855	0.867	0.885	0.915	0.933	0.939	0.936	0.951	0.957	0.963	0.963	0.969	0.999	1.02	1.038	1.059	1.074	1.092	1.104	1.125	1.134	1.131	1.128	1.119	1.107	1.104	1.086	1.089	1.101	1.122	1.137	1.137	1.143	1.137	1.131	1.125	1.113	1.11	1.122	1.11	1.113	1.098	1.071	1.041	1.005	0.975	0.948	0.906	0.876	0.852	0.828	0.801	0.762	0.747	0.723	0.702	0.687	0.669	0.663	0.657	0.648	0.66	0.672	0.684	0.711	0.75	0.786	0.813	0.831	0.852	0.87	0.897	0.936	0.975	0.996	1.047	1.065	1.107	1.128	1.128	1.131	1.149	1.137	1.143	1.14	1.116	1.089	1.08	1.068	1.056	1.047	1.029	1.008	0.987	0.954	0.93	0.906	0.885	0.894	0.912	0.957	1.011	1.062	1.104	1.128	1.125	1.152	1.161	1.149	1.164	1.212	1.266	1.314	1.365	1.413	1.443	1.461	1.461	1.47	1.488	1.476	1.476	1.5	1.497	1.485	1.467	1.44	1.419	1.386	1.356	1.332	1.317	1.284	1.26	1.257	1.254	1.242	1.224	1.209	1.206	1.206	1.182	1.161	1.137	1.119	1.098	1.086	1.071	1.047	1.02	0.999	0.978	0.96	0.93	0.903	0.891	0.888	0.885	0.885	0.888	0.9	0.909	0.912	0.912	0.903	0.894	0.885	0.873	0.858	0.849	0.843	0.849	0.852	0.852	0.852	0.858
Hungary																																																																														2.079	2.031	2.079	2.13	2.16	2.172	2.145	2.097	2.034	1.935	1.836	1.749	1.689	1.647	1.608	1.578	1.542	1.488	1.428	1.374	1.32	1.275	1.224	1.179	1.161	1.146	1.122	1.089	1.053	1.014	0.966	0.921	0.882	0.84	0.807	0.771	0.747	0.732	0.708	0.681	0.66	0.645	0.639																																																																																																				1.527	1.62	1.833	2.07	2.28	2.541	2.766	2.982	3	3	3	3	3	2.973	2.859	2.781	2.664	2.568	2.496	2.421	2.349	2.28	2.193	2.139	2.076	2.007	1.953	1.902	1.845	1.794	1.74	1.686	1.638	1.59	1.548	1.515	1.491	1.458	1.434	1.41	1.383	1.359	1.335	1.314	1.302	1.299	1.293	1.29	1.287	1.278	1.278	1.281	1.284	1.287	1.296	1.317	1.344	1.365	1.398	1.434	1.476	1.515	1.545	1.581	1.626	1.662	1.695	1.734	1.773	1.806	1.83	1.851	1.854	1.857	1.845	1.824	1.797	1.767	1.728	1.686	1.653	1.623	1.593	1.563	1.527	1.491	1.458	1.413	1.371	1.332	1.302	1.284	1.272	1.269	1.272	1.272	1.269	1.269	1.266	1.263	1.26	1.26	1.257	1.254	1.242	1.23	1.212	1.185	1.155	1.128	1.101	1.071	1.041	1.011	0.978	0.951	0.927	0.903	0.882	0.858	0.831	0.804	0.774	0.744	0.714	0.69	0.669	0.651	0.639	0.627	0.618	0.609	0.597	0.594	0.603	0.627	0.657	0.693	0.723	0.75	0.771	0.786	0.795	0.798	0.801	0.804	0.801	0.795	0.783	0.765	0.744	0.72	0.702	0.69	0.684	0.69	0.696	0.711	0.723	0.741	0.762	0.786	0.81	0.834	0.861	0.888	0.918	0.945	0.975	1.005	1.035	1.065	1.089	1.113	1.143	1.179	1.221	1.269	1.323	1.374	1.428	1.485	1.545	1.608	1.671	1.731	1.785	1.833	1.872	1.902	1.932	1.953	1.944	1.95	1.953	1.95	1.95	1.95	1.95	1.959	1.95
Iceland																																																													3	3	3	3	3	2.856	2.697	2.514	2.397	2.28	2.172	2.088	1.986	1.887	1.8	1.725	1.65	1.56	1.47	1.386	1.305	1.23	1.143	1.065	0.993	0.915	0.846	0.783	0.717	0.645	0.573																																																																																																																																																																								1.848	1.845	1.857	1.881	1.908	1.917	1.917	1.899	1.878	1.845	1.809	1.761	1.713	1.665	1.614	1.551	1.482	1.404	1.338	1.275	1.224	1.176	1.143	1.116	1.101	1.086	1.068	1.05	1.023	0.999	0.978	0.96	0.933	0.906	0.876	0.849	0.813	0.774	0.723	0.672	0.624	0.576
India																																																														3	3	3	3	3	3	3	3	3	3	3	3	3	3	3	3	3	3	3	3	3	2.895	2.775	2.655	2.547	2.439	2.355	2.316	2.235	2.169	2.115	2.073	2.031	1.989	1.935	1.893	1.854	1.818	1.782	1.761	1.743	1.731	1.749	1.764	1.788	1.812	1.83	1.836	1.848	1.836	1.824	1.8	1.779	1.752	1.737	1.716	1.692	1.68	1.668	1.659	1.659	1.659	1.659	1.659	1.653	1.647	1.641	1.632	1.626	1.617	1.608	1.602	1.593	1.587	1.575	1.566	1.554	1.542	1.53	1.515	1.503	1.491	1.479	1.464	1.452	1.437	1.425	1.413	1.407	1.401	1.395	1.395	1.401	1.407	1.413	1.419	1.428	1.437	1.446	1.452	1.455	1.458	1.458	1.458	1.458	1.458	1.455	1.452	1.452	1.449	1.443	1.44	1.434	1.434	1.434	1.437	1.44	1.443	1.452	1.458	1.464	1.473	1.482	1.494	1.503	1.509	1.515	1.521	1.521	1.515	1.512	1.506	1.494	1.482	1.47	1.455	1.44	1.422	1.407	1.392	1.38	1.365	1.353	1.341	1.329	1.314	1.302	1.287	1.275	1.263	1.251	1.239	1.23	1.221	1.212	1.203	1.194	1.188	1.182	1.179	1.179	1.182	1.188	1.191	1.194	1.197	1.2	1.206	1.209	1.215	1.221	1.224	1.23	1.233	1.23	1.23	1.227	1.224	1.218	1.212	1.206	1.197	1.185	1.176	1.161	1.146	1.131	1.113	1.098	1.086	1.071	1.056	1.044	1.032	1.02	1.008	0.999	0.987	0.978	0.969	0.963	0.954	0.948	0.939	0.933	0.924	0.918	0.909	0.9	0.891	0.885	0.876	0.87	0.861	0.855	0.846	0.837	0.828	0.819	0.81	0.801	0.795	0.789	0.783	0.78	0.78	0.78	0.78	0.783	0.789	0.795	0.801	0.81	0.822	0.831	0.84	0.849	0.852	0.855	0.858	0.858	0.858	0.858	0.858	0.861	0.867	0.873	0.879	0.885	0.891	0.897	0.903	0.912	0.918	0.924	0.927	0.93	0.93	0.924	0.915	0.906	0.894	0.882	0.873	0.861	0.849	0.84	0.828	0.819	0.813	0.804	0.795	0.786	0.78	0.774	0.768	0.765	0.762	0.759	0.756	0.753	0.75	0.75	0.744	0.738	0.741	0.741	0.744	0.744	0.744	0.75	0.747	0.75	0.753	0.756	0.759	0.762	0.774	0.795	0.795	0.795	0.795	0.795	0.792	0.78	0.78	0.777	0.777	0.774	0.774	0.774	0.777	0.768	0.771	0.777	0.783	0.789	0.795	0.798	0.801	0.804	0.807	0.81	0.813	0.819	0.819	0.819	0.822	0.825	0.828	0.834	0.837	0.846	0.861	0.873	0.891	0.906	0.921	0.942	0.966	0.987	1.014	1.038	1.059	1.083	1.104	1.119	1.134	1.146	1.158	1.17	1.182	1.194	1.206	1.221	1.236	1.254	1.278	1.305
Indonesia																																																												3	3	3	3	3	3	3	3	3	2.916	2.778	2.655	2.532	2.424	2.316	2.229	2.166	2.13	2.097	2.1	2.079	2.082	2.1	2.106	2.091	2.07	2.04	2.022	1.989	1.941	1.878	1.824	1.77	1.713	1.665	1.617	1.566	1.518	1.479	1.44	1.401	1.362	1.323	1.293	1.278	1.266	1.257	1.251	1.239	1.236	1.236	1.227	1.218	1.221	1.233	1.248	1.263	1.278	1.293	1.302	1.308	1.326	1.347	1.371	1.389	1.404	1.413	1.413	1.395	1.38	1.353	1.332	1.308	1.293	1.278	1.254	1.233	1.215	1.197	1.191	1.191	1.206	1.23	1.257	1.29	1.314	1.341	1.359	1.368	1.383	1.389	1.392	1.392	1.386	1.374	1.356	1.332	1.311	1.293	1.281	1.269	1.26	1.257	1.254	1.254	1.251	1.254	1.257	1.257	1.263	1.281	1.296	1.308	1.317	1.323	1.326	1.323	1.308	1.29	1.272	1.257	1.242	1.233	1.221	1.209	1.197	1.185	1.173	1.161	1.146	1.14	1.14	1.143	1.143	1.146	1.143	1.143	1.137	1.128	1.122	1.119	1.122	1.122	1.122	1.122	1.119	1.116	1.116	1.113	1.113	1.113	1.113	1.116	1.116	1.107	1.101	1.092	1.092	1.092	1.095	1.101	1.116	1.131	1.149	1.167	1.185	1.209	1.23	1.245	1.263	1.278	1.29	1.296	1.302	1.302	1.302	1.299	1.293	1.287	1.281	1.272	1.263	1.257	1.251	1.248	1.245	1.245	1.245	1.248	1.248	1.248	1.242	1.236	1.227	1.221	1.209	1.197	1.185	1.173	1.161	1.149	1.137	1.122	1.11	1.101	1.092	1.086	1.077	1.071	1.065	1.062	1.059	1.056	1.05	1.047	1.041	1.035	1.029	1.023	1.017	1.011	1.005	1.002	0.993	0.981	0.969	0.957	0.945	0.93	0.918	0.909	0.903	0.9	0.9	0.903	0.906	0.912	0.924	0.945	0.966	0.99	1.014	1.041	1.065	1.083	1.095	1.104	1.113	1.119	1.128	1.137	1.143	1.146	1.152	1.158	1.164	1.17	1.182	1.194	1.206	1.215	1.224	1.23	1.233	1.23	1.224	1.221	1.212	1.206	1.197	1.194	1.185	1.179	1.173	1.17	1.17	1.167	1.167	1.167	1.17	1.17	1.167	1.164	1.161	1.158	1.155	1.155	1.152	1.149	1.143	1.14	1.134	1.134	1.134	1.143	1.155	1.17	1.185	1.203	1.218	1.236	1.254	1.275	1.29	1.302	1.314	1.32	1.323	1.317	1.311	1.302	1.296	1.287	1.278	1.266	1.257	1.245	1.236	1.224	1.209	1.197	1.182	1.167	1.152	1.134	1.116	1.095	1.071	1.05	1.026	0.996	0.969	0.948	0.927	0.909	0.894	0.882	0.873	0.87	0.867	0.867	0.867	0.87	0.873	0.876	0.882	0.879	0.876	0.87	0.861	0.852	0.846	0.834	0.822	0.813	0.801	0.792	0.783	0.777	0.771	0.771
Iran																																						3	3	3	3	3	3	3	3	3	3	3	3	3	3	3	2.874	2.727	2.61	2.502	2.397	2.292	2.184	2.07	1.962	1.878	1.818	1.782	1.767	1.779	1.812	1.86	1.908	1.953	1.98	1.992	1.98	1.95	1.911	1.857	1.794	1.725	1.653	1.581	1.509	1.437	1.365	1.293	1.227	1.164	1.107	1.056	1.005	0.963	0.924	0.891	0.864	0.84	0.819	0.801	0.786	0.774	0.762	0.75	0.741	0.732	0.723	0.72	0.717	0.72	0.729	0.744	0.765	0.792	0.822	0.855	0.888	0.927	0.966	1.008	1.053	1.095	1.137	1.173	1.206	1.233	1.251	1.266	1.275	1.275	1.272	1.266	1.263	1.257	1.254	1.254	1.257	1.266	1.275	1.284	1.29	1.29	1.287	1.278	1.263	1.245	1.221	1.2	1.182	1.164	1.146	1.125	1.104	1.086	1.068	1.053	1.041	1.035	1.035	1.038	1.047	1.053	1.056	1.062	1.062	1.059	1.056	1.053	1.05	1.047	1.047	1.044	1.047	1.044	1.041	1.035	1.029	1.023	1.017	1.011	1.005	1.002	0.999	0.993	0.99	0.984	0.981	0.981	0.981	0.984	0.987	0.993	0.996	1.005	1.008	1.011	1.017	1.026	1.032	1.038	1.044	1.047	1.05	1.05	1.047	1.041	1.035	1.026	1.02	1.014	1.008	1.002	0.993	0.987	0.981	0.972	0.966	0.96	0.957	0.954	0.957	0.957	0.954	0.954	0.954	0.948	0.942	0.933	0.924	0.915	0.909	0.903	0.897	0.894	0.897	0.9	0.903	0.909	0.918	0.927	0.942	0.96	0.981	1.005	1.035	1.065	1.095	1.125	1.152	1.179	1.206	1.23	1.254	1.272	1.287	1.296	1.302	1.302	1.302	1.296	1.29	1.284	1.275	1.269	1.26	1.254	1.248	1.242	1.236	1.233	1.23	1.227	1.227	1.224	1.221	1.218	1.215	1.215	1.215	1.218	1.227	1.239	1.251	1.269	1.287	1.308	1.332	1.353	1.377	1.401	1.422	1.443	1.455	1.461	1.467	1.467	1.47	1.467	1.47	1.47	1.473	1.47	1.473	1.473	1.473	1.473	1.473	1.47	1.467	1.461	1.452	1.44	1.428	1.413	1.395	1.38	1.362	1.344	1.326	1.308	1.29	1.272	1.251	1.233	1.215	1.194	1.173	1.149	1.122	1.095	1.068	1.041	1.011	0.981	0.951	0.921	0.894	0.864	0.84	0.813	0.792	0.771	0.753	0.738	0.729	0.72	0.714	0.711	0.711	0.714	0.72	0.726	0.735	0.744	0.756	0.771	0.783	0.798	0.813	0.828	0.843	0.858	0.87	0.885	0.897	0.906	0.915	0.924	0.93	0.939	0.945	0.951	0.957	0.963	0.966	0.972	0.978	0.984	0.99	0.996	1.002	1.008	1.017	1.026	1.035	1.044	1.053	1.062	1.074	1.083	1.092	1.098	1.107	1.113	1.119	1.125	1.131	1.137	1.14	1.146	1.149	1.155	1.155	1.158	1.158	1.158	1.158	1.158	1.158	1.155	1.155	1.152	1.152	1.149	1.146	1.14	1.137	1.134	1.128	1.125	1.119	1.116	1.11	1.104
Iraq																																																																					2.724	2.706	2.637	2.544	2.415	2.31	2.244	2.157	2.091	2.049	1.995	1.929	1.851	1.761	1.659	1.551	1.44	1.347	1.272	1.206	1.14	1.083	1.029	0.972	0.924	0.873	0.834				0.873	0.936	1.008	1.083	1.158	1.23	1.293	1.332	1.353	1.368	1.377	1.38	1.383	1.374	1.377	1.38	1.374	1.365	1.362	1.377	1.38	1.383	1.395	1.41	1.464	1.518	1.56	1.617	1.68	1.749	1.851	1.917	1.956	2.001	2.064	2.154	2.232	2.328	2.454	2.595	2.7	2.724	2.7	2.664	2.586	2.487	2.382	2.28	2.205	2.139	2.076	2.022	1.98	1.932	1.896	1.86	1.83	1.812	1.791	1.77	1.752	1.731	1.704	1.674	1.641	1.611	1.581	1.551	1.518	1.491	1.467	1.437	1.413	1.392	1.374	1.356	1.338	1.317	1.299	1.278	1.251	1.227	1.209	1.188	1.176	1.161	1.152	1.143	1.134	1.128	1.125	1.125	1.128	1.14	1.149	1.158	1.164	1.17	1.17	1.173	1.17	1.173	1.173	1.179	1.182	1.188	1.191	1.197	1.206	1.221	1.233	1.248	1.263	1.275	1.284	1.29	1.284	1.281	1.272	1.263	1.248	1.236	1.218	1.203	1.188	1.17	1.152	1.14	1.128	1.122	1.119	1.119	1.122	1.128	1.134	1.134	1.137	1.134	1.134	1.131	1.131	1.125	1.116	1.11	1.101	1.092	1.08	1.071	1.062	1.059	1.056	1.056	1.056	1.059	1.059	1.059	1.062	1.062	1.062	1.059	1.059	1.05	1.044	1.032	1.014	0.999	0.981	0.963	0.948	0.933	0.918	0.909	0.9	0.897	0.894	0.894	0.897	0.906	0.918	0.93	0.945	0.957	0.972	0.987	0.996	0.999	0.999	0.996	0.99	0.984	0.978	0.972	0.969	0.969	0.969	0.966	0.96	0.957	0.951	0.948	0.945	0.942	0.939	0.933	0.927	0.918	0.906	0.891	0.879	0.861	0.849	0.837	0.828	0.822	0.813	0.81	0.807	0.804	0.804	0.804	0.807	0.81	0.813	0.819	0.822	0.822	0.822	0.816	0.81	0.801	0.789	0.777	0.768	0.765	0.759	0.753	0.747	0.738	0.729	0.723	0.717	0.714	0.714	0.714	0.717	0.72	0.72	0.72	0.714	0.708	0.699	0.693	0.684	0.681	0.675	0.675	0.672	0.675	0.678	0.681	0.69	0.699	0.705	0.714	0.726	0.738	0.75	0.762	0.777	0.792	0.81	0.825	0.837	0.852	0.867	0.882	0.903	0.918	0.936	0.954	0.981	1.008	1.041	1.08	1.122	1.167	1.221	1.281	1.347	1.416	1.479	1.545	1.611	1.671	1.728	1.782	1.827	1.86	1.884	1.896	1.899	1.893	1.875	1.848	1.818	1.785	1.749	1.71	1.677	1.647	1.62	1.59	1.563	1.536	1.509	1.482	1.455	1.431	1.407	1.386	1.368	1.356
Ireland																																																										3	3	3	3	3	3	3	3	3	3	3	3	2.982	2.805	2.673	2.562	2.451	2.37	2.289	2.205	2.136	2.076	2.112	2.157	2.187	2.232	2.268	2.31	2.319	2.241	2.16	2.07	1.965	1.86	1.761	1.686	1.608	1.527	1.458	1.395	1.329	1.254	1.173	1.104	1.041	0.978	0.93	0.891	0.861	0.822	0.786	0.756	0.72	0.681	0.642	0.606	0.585	0.573	0.558	0.546	0.537	0.528	0.516	0.501	0.489	0.477	0.465	0.456	0.45	0.447	0.429	0.402	0.381	0.363	0.345	0.327	0.309	0.312	0.312	0.315	0.312	0.306	0.3	0.291	0.282	0.276	0.273	0.267																																																				1.479	1.551	1.647	1.797	1.911	1.983	2.013	2.007	1.983	1.932	1.887	1.836	1.785	1.785	1.776	1.77	1.755	1.707	1.662	1.638	1.593	1.581	1.554	1.542	1.521	1.5	1.464	1.437	1.401	1.365	1.329	1.311	1.311	1.305	1.323	1.323	1.341	1.365	1.374	1.398	1.437	1.464	1.506	1.542	1.572	1.596	1.62	1.629	1.623	1.611	1.599	1.584	1.572	1.554	1.548	1.539	1.533	1.53	1.533	1.551	1.551	1.557	1.56	1.572	1.575	1.581	1.599	1.629	1.656	1.689	1.722	1.767	1.806	1.827	1.851	1.863	1.875	1.872	1.854	1.824	1.776	1.722	1.671	1.608	1.545	1.479	1.419	1.359	1.296	1.236	1.173	1.113	1.056	1.002	0.954	0.912	0.867	0.828	0.798	0.765	0.735	0.711	0.69	0.675	0.666	0.663	0.663	0.666	0.669	0.669	0.678	0.684	0.69	0.699	0.702	0.705	0.708	0.705	0.702	0.696	0.687	0.681	0.681	0.681	0.687	0.693	0.702	0.717	0.735	0.753	0.774	0.792	0.813	0.837	0.873	0.912	0.954	1.005	1.071	1.158	1.257	1.359	1.464	1.587	1.677	1.743	1.803	1.863	1.917	1.965	2.046	2.205	2.442	2.673	2.931	3	3	3	3	3	2.907	2.691	2.496	2.307	2.151	2.001	1.863	1.746	1.638	1.536	1.434	1.335	1.233	1.137	1.05	0.975	0.906	0.849	0.798	0.756	0.726	0.696	0.669	0.645	0.624	0.603	0.588	0.576	0.564	0.558	0.555	0.555	0.561	0.564	0.57	0.576	0.579	0.585	0.591	0.6	0.609	0.618	0.627	0.639	0.648	0.66	0.669	0.675	0.681	0.684	0.69	0.693	0.696	0.696	0.696	0.693	0.69	0.69	0.696	0.699	0.705	0.711	0.717	0.726
Israel																																																											3	3	3	3	3	3	3	3	3	3	3	3	3	3	2.946	2.745	2.577	2.424	2.265	2.106	1.953	1.821	1.707	1.611	1.521	1.437	1.368	1.302	1.239	1.179	1.116	1.059	1.008	0.969	0.942	0.921	0.897	0.873	0.846	0.816	0.783	0.75	0.714	0.675	0.645	0.615	0.585	0.555	0.522	0.486	0.447	0.417	0.387	0.36	0.333	0.312	0.291	0.273	0.258	0.24	0.228	0.216											0.285	0.336	0.405	0.492	0.6	0.714	0.84	0.969	1.107	1.236	1.368	1.476	1.56	1.629	1.668	1.689	1.71	1.716	1.728	1.743	1.743	1.737	1.737	1.743	1.755	1.776	1.794	1.815	1.842	1.884	1.923	1.977	2.043	2.1	2.145	2.181	2.199	2.217	2.214	2.199	2.181	2.154	2.127	2.1	2.064	2.028	1.992	1.953	1.911	1.863	1.815	1.773	1.731	1.692	1.653	1.611	1.572	1.536	1.5	1.467	1.431	1.392	1.353	1.317	1.281	1.245	1.209	1.176	1.149	1.128	1.107	1.089	1.071	1.056	1.041	1.029	1.023	1.02	1.017	1.017	1.017	1.02	1.017	1.017	1.011	1.011	1.011	1.014	1.02	1.032	1.047	1.059	1.071	1.089	1.113	1.14	1.173	1.203	1.242	1.284	1.326	1.368	1.41	1.452	1.494	1.533	1.572	1.611	1.638	1.659	1.68	1.692	1.692	1.674	1.662	1.656	1.659	1.668	1.677	1.68	1.662	1.632	1.608	1.584	1.551	1.509	1.473	1.458	1.44	1.404	1.359	1.299	1.242	1.185	1.131	1.083	1.032	0.978	0.927	0.885	0.843	0.786	0.723	0.672	0.627	0.594	0.558	0.525	0.495	0.468	0.447	0.432	0.417	0.402	0.387	0.378	0.375	0.372	0.375	0.378	0.381	0.384	0.393	0.402	0.414	0.429	0.447	0.468	0.486	0.507	0.531	0.555	0.579	0.603	0.63	0.657	0.687	0.72	0.756	0.792	0.828	0.864	0.903	0.942	0.981	1.023	1.068	1.11	1.158	1.203	1.251	1.299	1.341	1.386	1.422	1.461	1.494	1.524	1.539	1.575	1.608	1.653	1.68	1.704	1.725	1.773	1.782	1.797	1.827	1.854	1.875	1.902	1.926	1.938	1.95	1.95	1.956	1.974	1.983	1.986	2.004	2.007	2.001	1.992	1.971	1.953	1.938	1.923	1.911	1.89	1.866	1.842	1.809	1.767	1.728	1.683	1.647	1.602	1.554	1.503	1.458	1.419	1.38	1.347	1.317	1.284	1.272	1.263	1.245	1.236	1.224	1.218	1.227	1.233	1.236	1.23	1.218	1.209	1.197	1.179	1.152	1.125	1.101	1.074	1.047	1.014	0.981	0.957	0.936	0.918	0.909	0.9	0.9	0.903	0.9	0.906	0.918	0.933	0.954	0.984	1.005	1.023	1.035	1.044	1.047	1.044	1.029	1.02	1.011	0.993
Italy																																				3	3	3	3	3	3	3	3	3	3	3	3	3	3	3	3	3	3	3	3	3	3	3	3	3	2.94	2.826	2.718	2.604	2.493	2.379	2.262	2.154	2.055	1.956	1.866	1.779	1.695	1.614	1.539	1.47	1.404	1.344	1.287	1.233	1.188	1.146	1.11	1.08	1.047	1.023	0.999	0.981	0.96	0.939	0.924	0.912	0.9	0.888	0.876	0.861	0.846	0.831	0.816	0.798	0.783	0.768	0.753	0.741	0.726	0.705	0.687	0.669	0.651	0.633	0.615	0.597	0.582	0.567	0.555	0.543	0.531	0.519	0.51	0.504	0.495	0.486	0.483	0.48	0.477	0.471	0.465	0.459	0.459	0.453	0.447	0.444	0.441	0.438	0.435	0.432	0.429	0.423	0.42	0.42	0.417	0.414	0.411	0.408	0.411	0.411	0.414	0.42	0.432	0.441	0.453	0.465	0.471	0.48	0.492	0.498	0.519	0.537	0.552	0.561	0.573	0.573	0.573	0.579	0.588	0.603	0.621	0.642	0.654	0.666	0.666	0.666	0.666	0.672	0.672	0.69	0.711	0.732	0.753	0.768	0.783	0.798	0.816	0.834	0.852	0.873	0.891	0.909	0.93	0.954	0.978	1.008	1.035	1.062	1.083	1.101	1.116	1.125	1.143	1.161	1.185	1.209	1.239	1.269	1.296	1.317	1.344	1.368	1.389	1.404	1.419	1.44	1.467	1.5	1.548	1.605	1.656	1.716	1.773	1.824	1.86	1.881	1.881	1.875	1.851	1.821	1.791	1.761	1.722	1.683	1.65	1.614	1.578	1.539	1.5	1.464	1.431	1.398	1.368	1.344	1.32	1.302	1.284	1.272	1.257	1.245	1.236	1.227	1.221	1.218	1.215	1.218	1.218	1.227	1.236	1.251	1.269	1.29	1.311	1.344	1.386	1.44	1.506	1.581	1.653	1.728	1.806	1.884	1.959	2.031	2.103	2.157	2.199	2.238	2.268	2.298	2.319	2.337	2.34	2.34	2.337	2.328	2.316	2.301	2.277	2.241	2.199	2.151	2.106	2.061	2.019	1.971	1.926	1.881	1.839	1.794	1.752	1.707	1.665	1.626	1.587	1.551	1.515	1.479	1.443	1.41	1.374	1.341	1.305	1.269	1.233	1.197	1.164	1.128	1.098	1.065	1.035	1.005	0.978	0.954	0.93	0.909	0.888	0.867	0.849	0.837	0.825	0.816	0.807	0.804	0.801	0.801	0.801	0.798	0.798	0.798	0.801	0.807	0.816	0.825	0.828	0.834	0.834	0.834	0.837	0.843	0.849	0.861	0.876	0.891	0.915	0.933	0.942	0.963	0.99	1.02	1.047	1.071	1.086	1.095	1.104	1.101	1.095	1.086	1.071	1.062	1.053	1.035	1.017	0.999	0.981	0.966	0.957	0.945	0.936	0.933	0.933	0.933	0.936	0.939	0.945	0.954	0.963	0.972	0.981	0.987	0.996	1.002	1.011	1.017	1.023	1.029	1.038	1.044	1.05	1.056	1.065	1.074	1.086	1.101	1.119	1.14	1.167	1.194	1.221	1.251	1.284	1.317	1.35	1.38	1.407	1.431	1.449	1.461	1.47	1.476	1.479	1.479	1.476	1.473
Jamaica																																																																																																																																																																																																																							2.016	2.256	2.523	2.676	2.688	2.718	2.757	2.754	2.697	2.538	2.469	2.439	2.349	2.244	2.091	1.959	1.881	1.785	1.677	1.575	1.494	1.428	1.383	1.347	1.302	1.266	1.266	1.275	1.314	1.344	1.359	1.383	1.41	1.428	1.431	1.416	1.395	1.389	1.377	1.344	1.305	1.263	1.215	1.17	1.116	1.071	1.029	0.99	0.966	0.954	0.942	0.918	0.9	0.894	0.882	0.867	0.849	0.831	0.825	0.816	0.81	0.81	0.798	0.777	0.756	0.732	0.708	0.678	0.654	0.645	0.645	0.66	0.681	0.699	0.702	0.708	0.711	0.72	0.72	0.717	0.717	0.726	0.735	0.732	0.741	0.735	0.726	0.732	0.744	0.756	0.783	0.798	0.834	0.876	0.924	0.963	0.993	1.017	1.023	1.029	1.026	1.014	1.002	0.996	0.984	0.987	0.99	0.993	0.999	1.014	1.026	1.044	1.071	1.101	1.131	1.149	1.161	1.173	1.179	1.179	1.176	1.164	1.152	1.143	1.14	1.128	1.107	1.077	1.041	1.014	0.984	0.954	0.921	0.9	0.903	0.909	0.918	0.921	0.915	0.915	0.921	0.927	0.951	0.981	1.02	1.065	1.122	1.158	1.173	1.185	1.188	1.188	1.197	1.206	1.221	1.245	1.257	1.266	1.29	1.296	1.284	1.281	1.272	1.269	1.269	1.266	1.293	1.344	1.401	1.458	1.533	1.602	1.662	1.713	1.746	1.755	1.761	1.761	1.755	1.737	1.707	1.668	1.65	1.626	1.575	1.521	1.467	1.416	1.374	1.335	1.305	1.278	1.254	1.242	1.233	1.236	1.239	1.263	1.314	1.383	1.461	1.53	1.584	1.617	1.632	1.638
Japan																																																																1.497	1.5	1.527	1.602	1.713	1.821	1.968	2.136	2.301	2.457	2.574	2.643	2.667	2.649	2.631	2.625	2.613	2.601	2.559	2.493	2.418	2.331	2.238	2.139	2.04	1.941	1.86	1.779	1.701	1.623	1.545	1.464	1.389	1.314	1.245	1.179	1.116	1.056	1.002	0.957	0.912	0.867	0.825	0.786	0.747	0.711	0.675	0.642	0.609	0.579	0.555	0.534	0.507	0.48	0.447	0.417	0.387	0.357	0.333	0.315	0.3	0.294	0.288	0.282	0.276	0.27	0.27	0.276															0.591	0.612	0.633	0.663	0.699	0.738	0.774	0.807	0.84	0.876	0.921	0.963	1.008	1.053	1.098	1.158	1.233	1.323	1.407	1.506	1.608	1.704	1.779	1.818	1.857	1.917	1.965	2.007	2.031	2.04	2.082	2.088	2.085	2.103	2.097	2.067	2.061	2.034	2.034	2.022	1.989	1.965	1.95	1.929	1.917	1.926	1.929	1.938	1.941	1.944	1.932	1.911	1.869	1.839	1.803	1.767	1.728	1.677	1.62	1.56	1.506	1.446	1.386	1.329	1.281	1.239	1.203	1.164	1.128	1.089	1.053	1.023	0.996	0.972	0.948	0.93	0.915	0.903	0.888	0.867	0.849	0.828	0.81	0.792	0.777	0.762	0.747	0.738	0.729	0.723	0.717	0.711	0.708	0.705	0.705	0.708	0.714	0.723	0.735	0.744	0.75	0.753	0.756	0.759	0.762	0.765	0.768	0.777	0.792	0.807	0.822	0.831	0.843	0.855	0.873	0.891	0.906	0.924	0.942	0.957	0.969	0.972	0.972	0.978	0.981	0.984	0.99	0.996	1.002	1.008	1.014	1.02	1.026	1.032	1.044	1.053	1.065	1.077	1.092	1.107	1.122	1.14	1.152	1.167	1.188	1.212	1.239	1.266	1.296	1.335	1.377	1.419	1.461	1.5	1.53	1.554	1.581	1.608	1.632	1.653	1.671	1.683	1.677	1.656	1.629	1.602	1.575	1.542	1.515	1.491	1.47	1.449	1.422	1.392	1.362	1.332	1.308	1.293	1.278	1.269	1.263	1.26	1.257	1.251	1.242	1.239	1.233	1.227	1.224	1.221	1.218	1.215	1.212	1.215	1.215	1.218	1.224	1.23	1.236	1.245	1.251	1.248	1.248	1.251	1.257	1.269	1.29	1.323	1.368	1.416	1.458	1.488	1.506	1.512	1.512	1.506	1.497	1.485	1.473	1.455	1.428	1.392	1.347	1.296	1.245	1.197	1.152	1.11	1.071	1.032	0.996	0.96	0.921	0.882	0.846	0.81	0.777	0.747	0.723	0.699	0.675	0.654	0.633	0.612	0.594	0.576	0.558	0.546	0.534	0.525	0.519	0.513	0.51	0.507	0.501	0.501	0.501	0.504	0.51	0.516	0.519	0.528	0.537	0.543	0.549	0.555	0.567	0.576	0.591	0.612	0.633	0.66	0.681	0.705	0.729
Jordan																																																																																																																																																																																																																														2.202	2.178	2.124	2.076	2.04	1.992	1.95	1.899	1.845	1.809	1.776	1.74	1.749	1.776	1.845	1.929	1.995	2.052	2.127	2.16	2.175	2.16	2.136	2.19	2.232	2.28	2.337	2.436	2.478	2.517	2.514	2.61	2.682	2.661	2.61	2.559	2.544	2.52	2.43	2.337	2.265	2.19	2.118	2.022	1.953	1.908	1.878	1.851	1.821	1.797	1.764	1.725	1.695	1.668	1.65	1.632	1.623	1.62	1.629	1.629	1.623	1.626	1.635	1.641	1.674	1.704	1.728	1.749	1.767	1.77	1.77	1.758	1.746	1.728	1.716	1.689	1.665	1.629	1.587	1.551	1.527	1.497	1.47	1.443	1.425	1.404	1.377	1.344	1.311	1.284	1.254	1.227	1.206	1.182	1.155	1.125	1.095	1.071	1.038	1.008	0.981	0.96	0.939	0.921	0.897	0.882	0.861	0.843	0.825	0.807	0.795	0.78	0.765	0.753	0.744	0.735	0.726	0.72	0.717	0.714	0.711	0.708	0.702	0.699	0.696	0.696	0.693	0.693	0.69	0.69	0.687	0.687	0.684	0.681	0.684	0.687	0.69	0.696	0.699	0.702	0.705	0.705	0.702	0.702	0.699	0.696	0.69	0.687	0.684	0.684	0.684	0.687	0.69	0.696	0.705	0.72	0.741	0.765	0.795	0.828	0.861	0.9	0.939	0.984	1.032	1.08	1.125	1.173	1.227	1.275	1.332	1.386	1.431	1.455	1.485	1.521	1.569	1.617	1.662	1.713	1.773	1.815	1.842	1.866	1.881	1.89	1.902	1.911	1.914	1.914	1.905	1.899	1.89	1.881	1.878	1.869	1.863	1.854	1.848
Kazakhstan																																																																												2.775	2.637	2.493	2.364	2.244	2.124	2.037	1.992	1.995	1.992	1.992	2.031	2.049	2.031	2.007	1.971	1.959	1.95	1.941	1.935	1.926	1.887	1.848	1.8	1.77	1.731	1.713	1.686	1.656	1.623	1.599	1.56	1.527	1.482	1.443	1.413	1.374	1.332	1.293	1.245	1.194	1.17	1.185	1.194	1.2	1.224	1.284	1.332	1.395	1.434	1.47	1.509	1.536	1.536	1.56	1.557	1.536	1.533	1.533	1.509	1.464	1.416	1.35	1.287	1.23	1.17	1.137	1.107	1.074	1.05	1.047	1.041	1.032	1.011	1.032	1.062	1.113	1.164	1.218	1.281	1.332	1.371	1.377	1.398	1.398	1.389	2.028	2.721	3	3	3	3	3	2.562	2.253	2.028	1.875	1.743	1.668	1.611	1.542	1.455	1.365	1.263	1.182	1.086	0.984	0.987	0.984	0.993	1.005	1.014	1.008	1.002	0.993	0.984	0.972	0.966	0.969	0.984	1.002	1.035	1.065	1.098	1.134	1.149	1.155	1.158	1.146	1.137	1.128	1.122	1.089	1.056	1.026	0.984	0.939	0.888	0.822	0.783	0.747	0.714	0.678	0.645	0.615	0.594	0.573	0.549	0.534	0.522	0.516	0.513	0.501	0.492	0.486	0.477	0.483	0.501	0.516	0.525	0.537	0.549	0.546	0.54	0.525	0.51	0.516	0.519	0.513	0.522	0.522	0.525	0.531	0.528	0.534	0.543	0.549	0.555	0.561	0.57	0.579	0.588	0.597	0.606	0.615	0.624	0.636	0.651	0.669	0.687	0.705	0.729	0.747	0.765	0.786	0.804	0.822	0.843	0.861	0.882	0.897	0.912	0.921	0.93	0.942	0.948	0.972	0.996	1.035	1.086	1.146	1.212	1.281	1.347	1.413	1.473	1.527	1.572	1.608	1.635	1.647	1.65	1.641	1.623	1.617	1.605	1.593	1.578	1.566	1.548	1.53	1.482	1.452	1.425	1.401	1.377	1.359	1.341	1.332	1.314	1.29	1.269	1.248	1.227	1.203	1.197	1.182	1.17	1.158	1.146	1.134	1.122	1.104	1.092	1.083	1.071	1.056	1.041	1.029	1.023	1.014	1.005	0.996	0.996	0.999	1.002	1.002	1.002	1.005	1.008	1.011	1.017	1.02	1.023	1.02	1.023	1.026	1.023	1.017	1.011	1.011	1.008	1.008	1.008	1.011	1.02	1.032	1.05	1.071	1.095	1.122	1.158	1.197	1.236	1.275	1.311	1.341	1.368	1.383	1.389	1.386	1.38	1.368	1.353	1.329	1.29	1.263	1.23	1.197	1.164	1.131	1.098	1.077	1.047	1.02	0.993	0.969	0.945	0.924	0.915	0.897	0.882	0.87	0.858	0.849	0.843	0.825	0.822	0.822	0.825	0.828	0.834	0.84	0.846	0.852	0.861	0.867	0.873	0.879	0.888	0.894	0.906	0.921	0.939	0.963
Kenya																																																																																																																									1.596	1.638	1.653	1.638	1.647	1.665	1.71	1.773	1.845	1.935	2.007	2.034	2.031	2.004	1.953	1.899	1.845	1.827	1.806	1.794	1.761	1.725	1.671	1.62	1.563	1.521	1.482	1.461	1.455	1.452	1.44	1.437	1.419	1.398	1.392	1.38	1.374	1.383	1.392	1.404	1.41	1.413	1.416	1.425	1.443	1.452	1.467	1.473	1.473	1.482	1.503	1.5	1.5	1.494	1.506	1.521	1.527	1.518	1.527	1.539	1.557	1.563	1.572	1.587	1.602	1.596	1.599	1.596	1.59	1.572	1.554	1.539	1.527	1.5	1.476	1.455	1.437	1.404	1.374	1.347	1.317	1.29	1.26	1.236	1.215	1.194	1.167	1.137	1.104	1.071	1.035	0.999	0.963	0.927	0.894	0.864	0.834	0.804	0.771	0.738	0.705	0.678	0.657	0.636	0.618	0.606	0.597	0.588	0.579	0.567	0.555	0.546	0.534	0.522	0.519	0.516	0.51	0.507	0.504	0.507	0.513	0.516	0.525	0.537	0.552	0.57	0.591	0.612	0.633	0.654	0.672	0.699	0.735	0.762	0.792	0.828	0.87	0.903	0.927	0.951	0.987	1.032	1.086	1.14	1.194	1.251	1.317	1.392	1.455	1.503	1.557	1.605	1.656	1.677	1.707	1.725	1.74	1.752	1.755	1.758	1.764	1.743	1.737	1.74	1.722	1.71	1.68	1.668	1.65	1.626	1.59	1.554	1.521	1.506	1.479	1.455	1.434	1.407	1.392	1.368	1.344	1.314	1.29	1.266	1.248	1.233	1.215	1.191	1.167	1.14	1.119	1.095	1.068	1.044	1.026	1.011	0.999	0.984	0.966	0.948	0.927	0.912	0.894	0.879	0.858	0.837	0.819	0.801	0.786	0.768	0.741	0.72	0.699	0.681	0.663	0.642	0.627	0.615	0.606	0.597	0.582	0.567	0.552	0.534	0.513	0.498	0.483	0.465	0.447	0.432	0.42	0.414	0.408	0.417	0.432	0.447	0.462	0.483	0.504	0.525	0.552	0.576	0.597	0.615	0.624	0.627	0.627	0.612	0.6	0.588	0.585	0.585	0.597	0.609	0.621	0.633	0.645	0.66	0.672	0.687	0.705	0.732	0.759	0.789	0.81	0.834	0.861	0.891	0.921	0.945	0.969	0.993	1.014	1.038	1.053	1.062	1.077	1.086	1.098	1.119	1.137	1.164	1.191	1.224	1.254	1.287	1.317	1.353	1.383	1.44	1.488	1.536	1.581	1.632	1.683	1.731	1.773	1.791	1.812	1.845
Korea, South																																3	3	3	3	3	3	3	3	3	3	3	3	3	3	3	2.733	2.466	2.205	2.004	1.833	1.68	1.542	1.416	1.302	1.188	1.077	0.969	0.864	0.768	0.681	0.603	0.552	0.507	0.471	0.453	0.453	0.459	0.474	0.489	0.513	0.534	0.555	0.573	0.582	0.594	0.603	0.606	0.612	0.612	0.609	0.606	0.591	0.573	0.549	0.522	0.495	0.468	0.438	0.408	0.381	0.354	0.33																																																																						1.098	1.104	1.107	1.113	1.119	1.122	1.134	1.14	1.143	1.137	1.128	1.122	1.11	1.095	1.08	1.068	1.053	1.029	1.011	0.996	0.984		0.981	0.999	1.014	1.026	1.038	1.038	1.032	1.008	0.984	0.969	0.954	0.933	0.918	0.903	0.879	0.849	0.819	0.795			0.786	0.852	0.987	1.167	1.404	1.698	2.007	2.298	2.514	2.634	2.664	2.628	2.556	2.49	2.409	2.316	2.208	2.103	2.004	1.911	1.803	1.698	1.596	1.5	1.41	1.329	1.251	1.179	1.11	1.047	0.99	0.933	0.882	0.831	0.795	0.762	0.735	0.717	0.699	0.687	0.681	0.675	0.666	0.66	0.654	0.648	0.642	0.639	0.63	0.624	0.618	0.612	0.612	0.615	0.618	0.624	0.627	0.636	0.642	0.651	0.663	0.672	0.69	0.711	0.732	0.759	0.78	0.792	0.804	0.816	0.843	0.867	0.891	0.915	0.936	0.96	0.984	0.999	1.02	1.041	1.062	1.086	1.107	1.122	1.128	1.131	1.137	1.14	1.143	1.149	1.155	1.167	1.188	1.206	1.233	1.275	1.326	1.392	1.461	1.542	1.614	1.671	1.716	1.749	1.788	1.821	1.839	1.848	1.848	1.839	1.824	1.797	1.764	1.731	1.704	1.686	1.671	1.659	1.641	1.62	1.611	1.608	1.605	1.602	1.608	1.617	1.629	1.632	1.632	1.626	1.611	1.596	1.575	1.557	1.536	1.509	1.479	1.452	1.425	1.395	1.359	1.323	1.287	1.254	1.221	1.191	1.161	1.128	1.098	1.068	1.038	1.005	0.975	0.939	0.909	0.882	0.858	0.831	0.807	0.786	0.762	0.744	0.723	0.702	0.687	0.675	0.669	0.669	0.672	0.678	0.684	0.687	0.693	0.702	0.711	0.723	0.735	0.747	0.762	0.774	0.78	0.786	0.789	0.792	0.795	0.798	0.807	0.822	0.837	0.858	0.885	0.909	0.933	0.954	0.972	0.981	0.984	0.987	0.99	0.993	0.99	0.984	0.975	0.966	0.954	0.939	0.93	0.921	0.921	0.927	0.939	0.951	0.966	0.981	0.993	1.005
Kosovo																																																																																																																																																			1.932	2.181	2.382	2.535	2.604	2.607	2.583	2.463	2.298	2.175	2.064	1.956	1.875	1.8	1.752	1.698	1.65	1.596	1.56	1.539	1.524	1.533	1.572	1.614	1.674	1.734	1.776	1.809	1.815	1.797	1.761	1.71	1.653	1.587	1.524	1.464	1.419	1.38	1.347	1.317	1.299	1.29	1.287	1.281	1.287	1.302	1.314	1.329	1.344	1.356	1.359	1.353	1.338	1.317	1.29	1.254	1.218	1.188	1.155	1.125	1.095	1.062	1.032	1.005	0.975	0.948	0.927	0.909	0.894	0.882	0.873	0.864	0.855	0.846	0.837	0.831	0.828	0.828	0.828	0.828	0.825	0.819	0.816	0.813	0.804	0.795	0.786	0.777	0.768	0.756	0.738	0.72	0.705	0.693	0.678	0.663	0.648	0.639	0.633	0.627	0.621	0.624	0.63	0.636	0.642	0.651	0.654	0.663	0.666	0.672	0.678	0.681	0.681	0.681	0.678	0.681	0.687	0.696	0.711	0.741	0.774	0.819	0.87	0.927	0.996	1.074	1.155	1.236	1.326	1.407	1.473	1.533	1.554	1.536	1.605	1.629	1.722	1.758	1.743	1.842	2.019	2.118	2.253	2.319	2.334	2.31	2.367	2.355	2.319	2.274	2.226	2.169	2.187	2.1	1.986	1.92	1.854	1.791	1.758	1.71	1.65	1.617	1.566	1.521	1.473	1.431	1.374	1.338	1.314	1.269	1.215	1.152	1.116	1.089	1.065	1.032	1.02	1.023	1.035	1.017	1.002	0.987	0.972	0.963	0.96	0.978	0.96	0.942	0.924	0.903	0.87	0.825	0.765	0.738	0.711	0.687	0.669	0.648	0.648	0.633	0.618	0.612	0.6	0.606	0.609	0.621	0.636	0.654	0.675	0.702	0.726	0.768	0.789	0.825	0.873	0.912	0.954	0.978	1.002	1.023	1.044	1.062	1.053	1.074	1.089	1.104	1.104	1.122	1.137	1.167	1.158	1.149	1.155	1.158	1.149	1.137	1.134	1.125	1.125	1.101	1.089	1.083	1.077	1.05	1.062	1.083	1.074	1.062	1.05	1.038	1.089	1.071	1.056	1.086	1.131	1.164	1.194	1.179	1.17	1.212	1.263	1.278	1.314	1.389	1.422	1.521	1.53	1.527	1.518	1.536	1.503	1.503	1.518	1.515
Kuwait																																																																												2.658	2.937	3	3	3	3	2.997	2.811	2.622	2.424	2.301	2.211	2.097	2.025	1.956	1.893	1.86	1.827	1.809	1.818	1.818	1.836	1.857	1.89	1.923	1.95	1.956	1.968	1.968	2.004	2.031	2.028	2.037	2.034	2.082	2.121	2.16	2.184	2.22	2.232	2.247	2.223	2.193	2.145	2.091	2.04	1.983	1.926	1.857	1.788	1.713	1.641	1.572	1.512	1.455	1.407	1.362	1.329	1.296	1.263	1.224	1.182	1.146	1.116	1.089	1.068	1.05	1.029	1.011	0.987	0.966	0.939	0.909	0.885	0.87	0.861	0.855	0.849	0.855	0.861	0.873	0.894	0.915	0.942	0.969	0.996	1.023	1.047	1.065	1.083	1.101	1.116	1.125	1.128	1.125	1.116	1.101	1.092	1.083	1.074	1.068	1.062	1.056	1.053	1.041	1.029	1.017	1.008	0.999	0.993	0.99	0.987	0.987	0.987	0.99	0.99	0.99	0.981	0.984	0.981	0.975	0.969	0.963	0.957	0.954	0.948	0.945	0.942	0.942	0.945	0.954	0.966	0.978	0.99	1.008	1.026	1.044	1.05	1.059	1.065	1.065	1.062	1.056	1.053	1.05	1.047	1.041	1.035	1.035	1.032	1.038	1.05	1.059	1.068	1.089	1.11	1.134	1.149	1.161	1.17	1.179	1.185	1.188	1.188	1.188	1.182	1.176	1.161	1.14	1.119	1.095	1.071	1.05	1.035	1.02	1.005	0.993	0.981	0.966	0.951	0.933	0.921	0.915	0.912	0.909	0.915	0.927	0.933	0.942	0.954	0.972	0.99	1.011	1.032	1.068	1.098	1.122	1.143	1.17	1.191	1.212	1.224	1.236	1.245	1.248	1.248	1.245	1.236	1.224	1.212	1.2	1.191	1.179	1.164	1.152	1.146	1.137	1.128	1.125	1.122	1.119	1.119	1.119	1.119	1.116	1.107	1.092	1.077	1.056	1.029	1.005	0.978	0.948	0.921	0.891	0.861	0.831	0.798	0.771	0.744	0.723	0.705	0.693	0.684	0.675	0.672	0.669	0.666	0.666	0.666	0.672	0.678	0.687	0.693	0.705	0.717	0.726	0.738	0.75	0.762	0.774	0.786	0.798	0.81	0.819	0.828	0.837	0.843	0.849	0.861	0.87	0.879	0.888	0.903	0.918	0.942	0.972	1.014	1.068	1.125	1.188	1.254	1.323	1.383	1.434	1.476	1.503	1.518	1.527	1.524	1.512	1.494	1.479	1.458	1.437	1.413	1.392	1.371	1.356	1.341	1.338	1.335	1.341	1.353	1.371	1.392	1.416	1.446	1.482	1.518	1.548	1.578	1.599	1.614	1.617	1.608	1.596	1.578	1.56	1.536	1.509	1.482	1.455	1.428	1.401	1.374	1.35	1.329	1.314	1.308	1.305	1.311	1.326	1.347	1.374	1.401	1.425	1.44	1.452	1.458	1.458	1.458	1.449	1.443	1.434
Kyrgyzstan																																																																																																																																		1.362	1.407	1.44	1.461	1.458	1.434	1.395	1.353	1.314	1.275	1.242	1.209	1.188	1.152	1.107	1.083	1.095	1.128	1.185	1.227	1.311	1.443	1.65	1.764	1.932	2.082	2.238	2.352	2.355	2.346	2.358	2.292	2.313	2.34	2.298	2.256	2.16	2.136	2.079	1.998	1.92	1.884	1.866	1.869	1.821	1.773	1.728	1.668	1.617	2.079	2.583	2.868	3	3	2.997	2.877	2.43	2.109	1.905	1.755	1.641	1.533	1.458	1.353	1.248	1.146	1.038	0.933	0.801	0.663	0.636	0.627	0.606	0.594	0.576	0.576	0.567	0.558	0.552	0.546	0.537	0.528	0.519	0.507	0.492	0.477	0.462	0.447	0.432	0.423	0.411	0.402	0.396	0.384	0.378	0.372	0.366	0.363	0.36	0.36	0.357	0.354	0.354	0.354	0.357	0.363	0.366	0.369	0.375	0.381	0.39	0.399	0.414	0.423	0.441	0.459	0.474	0.495	0.519	0.552	0.603	0.654	0.708	0.774	0.846	0.915	0.978	1.05	1.116	1.176	1.239	1.299	1.35	1.401	1.44	1.479	1.518	1.545	1.575	1.605	1.641	1.677	1.71	1.731	1.749	1.764	1.773	1.773	1.764	1.743	1.725	1.704	1.674	1.644	1.608	1.545	1.512	1.491	1.467	1.425	1.38	1.341	1.32	1.29	1.263	1.224	1.203	1.188	1.173	1.185	1.17	1.137	1.119	1.11	1.101	1.089	1.056	1.041	1.023	1.029	1.023	1.005	0.987	0.969	0.966	0.966	0.942	0.924	0.921	0.921	0.927	0.918	0.918	0.906	0.897	0.9	0.897	0.873	0.858	0.858	0.864	0.867	0.846	0.831	0.825	0.822	0.801	0.789	0.774	0.747	0.735	0.726	0.711	0.687	0.672	0.66	0.66	0.648	0.633	0.624	0.627	0.618	0.612	0.609	0.612	0.621	0.624	0.63	0.636	0.636	0.645	0.66	0.669	0.687	0.702	0.723	0.744	0.759	0.762	0.768	0.774	0.768	0.777	0.78	0.765	0.762	0.762	0.759	0.747	0.741	0.735	0.732	0.732	0.729	0.711	0.708	0.684	0.672	0.681	0.669	0.657	0.663	0.675	0.684	0.672	0.675	0.684	0.696	0.699	0.702	0.711	0.726	0.723	0.726	0.732	0.744	0.753	0.762	0.771	0.768	0.771	0.762	0.756	0.744	0.744	0.747	0.771	0.777	0.789	0.792	0.813
Laos
Latvia																																																																																																																																																																																																																																																																2.637	2.727	2.742	2.724	2.619	2.565	2.529	2.469	2.394	2.343	2.277	2.214	2.145	2.076	2.04	1.986	1.914	1.854	1.827	1.8	1.788	1.782	1.8	1.803	1.8	1.797	1.8	1.794	1.767	1.746	1.731	1.713	1.695	1.683	1.671	1.671	1.653	1.629	1.605	1.593	1.584	1.581	1.575	1.572	1.56	1.554	1.539	1.509	1.476	1.455	1.437	1.425	1.419	1.413	1.428	1.446	1.464	1.476	1.482	1.488	1.497	1.506	1.512	1.512	1.509	1.509	1.5	1.488	1.464	1.44	1.41	1.386	1.362	1.341	1.326	1.317	1.311	1.311	1.308	1.305	1.314	1.32	1.332	1.338	1.332	1.323	1.317	1.308	1.299	1.299	1.299	1.29	1.284	1.278	1.269	1.254	1.23	1.218	1.23	1.242	1.245	1.254	1.257	1.245	1.233	1.218	1.206	1.194	1.179	1.167	1.161	1.146	1.122	1.098	1.08	1.059	1.041	1.032	1.023	1.017	1.011	1.008	1.008	1.011	1.014	1.017	1.026	1.035	1.041	1.05	1.053	1.059	1.059	1.062	1.059	1.056	1.05	1.044	1.038	1.032	1.026	1.023	1.02	1.017	1.017	1.017	1.02	1.023	1.026	1.032	1.035	1.038	1.041	1.047	1.041	1.038	1.032	1.026	1.014	1.002	0.987	0.975	0.966	0.957	0.948
Lebanon																																																																																																																																																																													1.392	1.593	1.758	1.92	2.025	2.097	2.115	2.061	1.983	1.935	1.893	1.881	1.869	1.872	1.869	1.872	1.878	1.875	1.857	1.845	1.824	1.803	1.791	1.743	1.725	1.713	1.704	1.695	1.695	1.695	1.722	1.725	1.722	1.716	1.716	1.722	1.731	1.746	1.764	1.788	1.818	1.842	1.848	1.836	1.815	1.791	1.764	1.74	1.71	1.683	1.65	1.614	1.578	1.536	1.488	1.437	1.389	1.344	1.305	1.269	1.233	1.203	1.179	1.161	1.161	1.149	1.14	1.137	1.143	1.152	1.17	1.179	1.206	1.236	1.269	1.305	1.344	1.371	1.389	1.416	1.44	1.461	1.476	1.485	1.485	1.488	1.482	1.473	1.464	1.449	1.434	1.419	1.398	1.377	1.356	1.335	1.314	1.293	1.272	1.248	1.23	1.209	1.188	1.167	1.152	1.143	1.137	1.137	1.143	1.149	1.161	1.176	1.188	1.203	1.212	1.224	1.233	1.245	1.254	1.254	1.254	1.251	1.242	1.23	1.218	1.2	1.188	1.173	1.161	1.152	1.143	1.128	1.116	1.107	1.098	1.089	1.077	1.065	1.056	1.05	1.047	1.041	1.041	1.041	1.035	1.032	1.017	1.014	1.011	1.005	1.002	0.999	0.996	1.005	0.999	0.999	0.993	0.996	1.002	1.011	1.035	1.047	1.062	1.08	1.101	1.125	1.149	1.158	1.176	1.197	1.218	1.236	1.257	1.275	1.296	1.323	1.353	1.389	1.425	1.461	1.512	1.572	1.626	1.668	1.698	1.722	1.734	1.743	1.743	1.731	1.716	1.695	1.665	1.635	1.587	1.53	1.476	1.428	1.383	1.338	1.296	1.254	1.212	1.17	1.131	1.092	1.056	1.023	0.999	0.981	0.966	0.954	0.942	0.936	0.93	0.924	0.927	0.93	0.936	0.945	0.951	0.96	0.963	0.966	0.966	0.966	0.966	0.969	0.975	0.984	0.996	1.008	1.023	1.041	1.059	1.08	1.101	1.122	1.146	1.173	1.197	1.218	1.236	1.245	1.251	1.257	1.26	1.257
Lesotho																																																																																																																																																																																																																																																																																																																																																	2.502	2.43	2.178	1.995	1.86	1.917	1.974	1.929	1.878	1.869	1.854	1.83	1.695	1.575	1.791	2.07	2.61	2.958	3	3	3	3	2.724	2.361	2.118	1.851	1.749	1.671	1.563	1.5	1.428	1.368	1.281	1.176	1.071	1.002	0.924	0.921	0.915	0.96	0.948	0.939	0.954	0.927	0.897	0.867	0.837	0.81	0.807	0.804	0.822	0.804	0.777	0.756	0.771	0.765	0.75	0.759	0.774	0.777	0.774	0.771	0.726	0.678	0.624	0.591	0.576	0.546	0.477	0.432	0.393	0.336	0.273	0.195
Liberia
Libya																																																																																																																																																																								1.569	1.626	1.695	1.722	1.728	1.713	1.692	1.671	1.614	1.566	1.542	1.521	1.509	1.5	1.5	1.509	1.524	1.554	1.59	1.632	1.668	1.713	1.782	1.845	1.89	1.893	1.884	1.875	1.845	1.818	1.809	1.794	1.782	1.77	1.782	1.8	1.806	1.8	1.791	1.803	1.818	1.812	1.809	1.8	1.761	1.734	1.695	1.632	1.581	1.518	1.47	1.44	1.404	1.368	1.35	1.332	1.329	1.32	1.323	1.332	1.356	1.392	1.437	1.482	1.524	1.545	1.569	1.575	1.56	1.536	1.5	1.467	1.446	1.413	1.389	1.368	1.344	1.323	1.293	1.263	1.233	1.203	1.176	1.158	1.146	1.134	1.119	1.11	1.092	1.074	1.053	1.038	1.032	1.035	1.047	1.062	1.083	1.113	1.137	1.158	1.176	1.197	1.209	1.218	1.227	1.23	1.221	1.215	1.197	1.194	1.2	1.197	1.191	1.191	1.188	1.185	1.179	1.164	1.146	1.134	1.122	1.113	1.107	1.095	1.077	1.059	1.05	1.038	1.029	1.017	1.002	0.999	0.996	0.99	0.978	0.963	0.948	0.933	0.918	0.9	0.882	0.867	0.852	0.837	0.834	0.831	0.831	0.831	0.84	0.855	0.867	0.879	0.888	0.9	0.912	0.921	0.927	0.933	0.939	0.939	0.942	0.945	0.948	0.948	0.948	0.948	0.951	0.948	0.939	0.936	0.936	0.933	0.933	0.933	0.93	0.93	0.93	0.918	0.912	0.906	0.903	0.897	0.897	0.891	0.885	0.882	0.879	0.879	0.882	0.891	0.903	0.927	0.954	0.981	1.011	1.044	1.071	1.101	1.119	1.14	1.158	1.176	1.188	1.2	1.212	1.218	1.224	1.23	1.227	1.221	1.218	1.218	1.221	1.218	1.218	1.218	1.218	1.209	1.194	1.17	1.14	1.116	1.086	1.05	1.008	0.969	0.93	0.894	0.861	0.822	0.786	0.756	0.735	0.723	0.72	0.714	0.732	0.768	0.819	0.876	0.939	1.002	1.065	1.128	1.188	1.245	1.296	1.335	1.371	1.401	1.419	1.431	1.434
Liechtenstein
Lithuania																																																																																																																																																																																																																																																		1.245	1.296	1.353	1.41	1.464	1.53	1.596	1.647	1.683	1.71	1.74	1.764	1.755	1.755	1.74	1.722	1.698	1.665	1.632	1.602	1.56	1.539	1.524	1.509	1.494	1.479	1.485	1.503	1.515	1.533	1.557	1.581	1.617	1.659	1.707	1.761	1.827	1.926	2.007	2.091	2.175	2.229	2.28	2.304	2.292	2.283	2.235	2.178	2.16	2.16	2.178	2.169	2.145	2.127	2.106	2.079	2.028	1.959	1.899	1.836	1.791	1.752	1.713	1.674	1.647	1.617	1.593	1.566	1.542	1.518	1.5	1.482	1.464	1.449	1.428	1.413	1.401	1.392	1.38	1.371	1.362	1.362	1.362	1.368	1.377	1.389	1.401	1.413	1.425	1.434	1.437	1.437	1.434	1.434	1.434	1.428	1.425	1.416	1.401	1.377	1.353	1.332	1.311	1.287	1.269	1.248	1.227	1.206	1.182	1.155	1.125	1.092	1.068	1.053	1.035	1.017	0.993	0.972	0.945	0.921	0.894	0.87	0.846	0.828	0.807	0.792	0.774	0.753	0.732	0.717	0.705	0.696	0.696	0.693	0.696	0.699	0.705	0.708	0.711	0.714	0.717	0.717	0.714	0.711	0.705	0.705	0.705	0.705	0.705	0.705	0.705	0.711	0.711	0.717	0.723	0.732	0.744	0.759	0.777	0.792	0.807	0.822	0.858	0.894	0.93	0.966	1.014	1.053	1.086	1.092	1.095	1.095	1.095	1.089	1.086	1.086	1.056	1.032	1.011
Luxembourg																																																											3	3	3	3	3	3	3	3	3	3	2.895	2.664	2.451	2.298	2.163	2.022	1.896	1.791	1.686	1.578	1.473	1.38	1.29	1.206	1.128	1.05	0.987	0.921	0.855	0.804	0.756	0.705	0.666	0.63	0.6	0.567	0.537	0.513																																																																												2.241	2.214	2.175	2.148	2.112	2.115	2.127	2.124	2.112	2.088	2.04	2.016	1.956	1.893	1.848	1.791	1.743	1.686	1.644	1.59	1.533	1.476	1.419	1.359	1.311	1.251	1.203	1.158	1.104	1.059	1.014	0.972	0.927	0.882	0.846	0.81	0.774	0.744	0.717	0.699	0.681	0.678	0.681	0.69			0.744	0.759	0.528	0.351	0.222	0.135	0.102	0.135	0.24	0.09	0.003	0.003	0.003	0.003								0.003	0.003	0.003	0.288	1.632	2.766	3	3	3	2.736	2.502	2.322	2.154	2.001	1.878	1.779	1.689	1.614	1.548	1.491	1.431	1.392	1.368	1.368	1.401	1.47	1.494	1.527	1.563	1.608	1.65	1.65	1.683	1.716	1.755	1.812	1.92	2.034	2.094	2.046	2.199	2.319	2.415	2.445	2.457	2.436	2.382	2.349	2.301	2.238	2.172	2.097	2.028	1.974	1.881	1.797	1.695	1.635	1.581	1.536	1.494	1.446	1.404	1.389	1.353	1.317	1.284	1.257	1.242	1.23	1.227	1.212	1.197	1.185	1.173	1.164	1.158	1.134	1.128	1.128	1.125	1.125	1.128	1.122	1.11	1.116	1.122	1.131	1.137	1.14	1.149	1.167	1.164	1.155	1.143	1.134	1.116	1.104	1.107	1.077	1.035	0.996	0.957	0.921	0.876	0.813	0.777	0.75	0.72	0.687	0.66	0.63	0.603	0.597	0.612	0.627	0.642	0.657	0.669	0.684	0.696	0.705	0.714	0.723	0.732	0.744	0.759	0.765	0.756	0.744	0.732	0.741	0.753	0.768	0.792	0.816	0.84	0.867	0.894	0.936	0.969	1.008	1.05	1.089	1.128	1.161	1.188	1.215	1.23	1.242	1.251	1.257	1.263	1.26	1.266	1.272	1.284	1.293	1.302	1.311	1.326	1.341	1.359	1.38	1.398	1.413	1.425	1.434	1.434	1.428	1.413	1.398	1.386	1.377	1.362	1.344	1.332	1.323	1.311	1.302	1.299	1.302
MS Zaandam
Madagascar																																																																																																																																																										1.137	1.179	1.227	1.281	1.35	1.401	1.452	1.491	1.521	1.56	1.59	1.641	1.704	1.815	1.926	1.998	2.058	2.142	2.226	2.274	2.253	2.217	2.193	2.193	2.166	2.112	2.037	1.95	1.881	1.851	1.791	1.728	1.647	1.593	1.566	1.539	1.485	1.443	1.392	1.362	1.329	1.293	1.248	1.203	1.167	1.137	1.113	1.077	1.038	0.996	0.96	0.915	0.879	0.828	0.783	0.747	0.72	0.687	0.657	0.618	0.588	0.555	0.522	0.492	0.474	0.459	0.453	0.453	0.456	0.459	0.462	0.465	0.474	0.486	0.498	0.513	0.531	0.549	0.57	0.597	0.615	0.627	0.639	0.654	0.66	0.666	0.663	0.66	0.657	0.654	0.648	0.648	0.639	0.624	0.609	0.597	0.585	0.579	0.579																																																																																																																					1.944	1.938	1.917	1.887	1.851	1.815	1.779	1.677	1.596	1.527	1.473	1.425	1.383	1.347	1.284	1.23	1.179	1.134	1.092	1.053																													1.182	1.707	2.265	2.676
Malawi																																																																																																																																																											1.368	1.542	1.707	1.833	1.917	1.953	1.974	1.905	1.878	1.902	1.959	1.911	1.917	1.902	1.863	1.821	1.764	1.734	1.734	1.71	1.677	1.677	1.668	1.635	1.551	1.494	1.434	1.383	1.362	1.326	1.305	1.278	1.257	1.233	1.212	1.152	1.113	1.092	1.11	1.107	1.104	1.107	1.101	1.098	1.071	1.041	1.002	0.969	0.933	0.927	0.915	0.897	0.861	0.849	0.837	0.822	0.804	0.777	0.768	0.771	0.771	0.771	0.768	0.771	0.756	0.741	0.717	0.69	0.66	0.621	0.573	0.543	0.519																																																																																																																								2.436	2.565	2.667	2.832	2.997	3	3	3	3	3	3	3	3	3	3	3	2.988	2.967	2.943	2.91	2.82	2.739	2.646	2.535	2.424	2.31	2.178	2.04	1.908	1.785	1.68	1.581	1.488	1.398	1.317	1.242	1.167	1.098	1.026	0.96	0.9	0.849	0.807	0.771	0.738	0.708	0.684	0.66	0.642	0.624	0.606	0.594	0.582	0.576	0.576	0.573	0.573	0.573	0.576	0.579	0.579	0.579	0.57	0.558	0.54	0.516	0.492	0.465	0.432	0.411	0.393	0.372	0.354	0.336
Malaysia																																																							3	3	3	3	3	3	3	3	3	2.973	2.844	2.697	2.559	2.433	2.298	2.184	2.073	1.968	1.89	1.809	1.749	1.683	1.632	1.584	1.521	1.455	1.404	1.353	1.314	1.275	1.239	1.209	1.17	1.128	1.08	1.035	0.981	0.927	0.882	0.849	0.813	0.777	0.738	0.699	0.669	0.636	0.6	0.582	0.576	0.582	0.603	0.621	0.642	0.663	0.678	0.693	0.708	0.723	0.732	0.744	0.753	0.75	0.729	0.702	0.675	0.657	0.642	0.627	0.627	0.639	0.666	0.717	0.771	0.822	0.882	0.945	1.011	1.053	1.053	1.068	1.128	1.158	1.179	1.188	1.17	1.131	1.083	1.008	0.939	0.876	0.819	0.789	0.789	0.777	0.714	0.66	0.6	0.546	0.486	0.423																																																																																1.662	2.031	2.337	2.472	2.427	2.391	2.304	2.154	2.013	1.908	1.827	1.773	1.758	1.755	1.725	1.704	1.704	1.719	1.74	1.725	1.764	1.851	1.974	2.088	2.226	2.433	2.622	2.709	2.712	2.658	2.61	2.544	2.454	2.379	2.31	2.256	2.226	2.196	2.166	2.124	2.07	2.022	1.974	1.938	1.89	1.857	1.818	1.779	1.734	1.689	1.629	1.578	1.518	1.47	1.434	1.404	1.392	1.386	1.377	1.365	1.353	1.335	1.317	1.296	1.281	1.272	1.269	1.269	1.26	1.257	1.239	1.215	1.194	1.182	1.185	1.194	1.197	1.206	1.218	1.227	1.224	1.212	1.2	1.185	1.179	1.17	1.164	1.155	1.134	1.113	1.107	1.11	1.116	1.116	1.122	1.14	1.161	1.167	1.173	1.17	1.17	1.17	1.179	1.185	1.182	1.173	1.17	1.164	1.158	1.146	1.137	1.143	1.155	1.17	1.188	1.197	1.206	1.218	1.23	1.248	1.257	1.269	1.284	1.308	1.326	1.338	1.347	1.362	1.377	1.395	1.41	1.422	1.428	1.431	1.434	1.428	1.419	1.407	1.389	1.377	1.374	1.371	1.371	1.374	1.371	1.368	1.365	1.353	1.332	1.308	1.281	1.257	1.236	1.209	1.179	1.149	1.113	1.074	1.041	1.005	0.969	0.942	0.918	0.9	0.888	0.876	0.87	0.864	0.858	0.852	0.849	0.846	0.84	0.831	0.825	0.819	0.816	0.804	0.795	0.783	0.768	0.756	0.741	0.729	0.717	0.705	0.693
Maldives																																																																																																				3	3	3	3	3	2.838	2.664	2.322	2.166	2.049	1.98	1.944	1.887	1.833	1.752	1.65	1.569	1.491	1.404	1.338	1.275	1.263	1.236	1.206	1.182						1.107	1.146	1.203	1.236	1.263	1.275	1.26	1.227	1.164	1.098	1.041	1.002	0.957	0.915	0.864	0.807	0.744	0.69	0.633																																								1.359	1.389	1.413	1.473	1.542	1.635	1.776	1.899	1.986	2.055	2.073	2.064	2.022	1.959	1.893	1.809	1.737	1.677	1.62	1.56	1.494	1.431	1.389	1.344	1.311	1.296	1.278	1.272	1.269	1.269	1.272	1.266	1.254	1.248	1.242	1.236	1.227	1.218	1.209	1.188	1.17	1.152	1.134	1.107	1.074	1.044	1.02	0.993	0.972	0.951	0.924	0.906	0.882	0.864	0.846	0.822	0.801	0.792	0.783	0.78	0.777	0.774	0.768	0.765	0.756	0.75	0.744	0.738	0.732	0.729	0.729	0.738	0.741	0.75	0.759	0.774	0.789	0.804	0.819	0.831	0.837	0.846	0.843	0.837	0.831	0.819	0.816	0.807	0.792	0.78	0.783	0.783	0.78	0.768																						0.999	1.044	1.077	1.11	1.158	1.215	1.269	1.317	1.344	1.359	1.368	1.32	1.272	1.227	1.179	1.122	1.074	1.032	0.984	0.933	0.879	0.837	0.798	0.768																																			1.407	1.446	1.485	1.509	1.539	1.56	1.581	1.596	1.611	1.626	1.662	1.704	1.746	1.788	1.833	1.848	1.881	1.887	1.872	1.857	1.842	1.818	1.797	1.752	1.719	1.68	1.647	1.611	1.587	1.563	1.53	1.494	1.473	1.44	1.41	1.38	1.353	1.344	1.323	1.305	1.29	1.281	1.26	1.248	1.236	1.239	1.236	1.239	1.242	1.245	1.239	1.224	1.209	1.194	1.173	1.152	1.134	1.113	1.089	1.065
Mali																																																																																																																																																																																																																																																																																																																1.752	1.794	1.818	1.845	1.884	1.899	1.881	1.851	1.836	1.806	1.74	1.671	1.614	1.563	1.506	1.47	1.449	1.461	1.491	1.497	1.521	1.542	1.533	1.527	1.497	1.446	1.416	1.383	1.356	1.32	1.275	1.221	1.167	1.119	1.065	1.011	0.975	0.939	0.933	0.948	0.978	1.008	1.047	1.08	1.113	1.131	1.14	1.125	1.101	1.083	1.065	1.047	1.032	1.008	0.96	0.921	0.864	0.816	0.768	0.723	0.681	0.666	0.654	0.645	0.63	0.612																																																			1.905
Malta																																																																																																																																																																																																																																														1.062	1.137	1.2	1.263	1.326	1.359	1.377	1.389	1.362	1.341	1.314	1.281	1.239	1.194	1.146	1.092	1.041	0.999	0.957	0.939	0.93		0.957	0.99	1.032	1.089	1.158	1.227	1.302	1.383	1.467	1.542	1.623	1.686	1.737	1.776	1.8	1.809	1.8	1.761	1.719	1.674	1.626	1.566	1.512	1.455	1.398	1.347	1.314	1.281	1.248	1.227	1.212	1.212	1.212	1.197	1.194	1.203	1.206	1.212	1.218	1.224	1.215	1.203	1.197	1.185	1.17	1.152	1.14	1.134	1.128	1.113	1.107	1.095	1.083	1.077	1.074	1.071	1.068	1.056	1.053	1.044	1.035	1.029	1.017	1.008	0.999	0.987	0.984	0.972	0.954	0.939	0.93	0.918	0.906	0.888	0.879	0.867	0.867	0.867	0.87	0.87	0.873	0.882	0.897	0.912	0.924	0.948	0.981	1.014	1.041	1.077	1.104	1.149	1.194	1.248	1.305	1.371	1.425	1.479	1.515	1.533	1.539	1.536	1.527	1.518	1.5	1.476	1.455	1.425	1.386	1.344	1.311	1.272	1.239	1.218	1.2	1.188	1.188	1.179	1.176	1.167	1.146	1.122	1.107	1.086	1.065	1.053	1.044	1.038	1.035	1.032	1.029	1.032	1.026	1.029	1.044	1.068	1.092	1.122	1.152	1.185	1.212	1.236	1.26	1.281	1.308	1.332	1.368	1.398	1.437	1.473	1.509	1.533	1.551	1.551	1.569	1.578	1.578	1.575	1.566	1.563	1.557
Marshall Islands
Mauritania																																																																																																																																					2.661	2.697	2.634	2.559	2.466	2.412	2.337	2.25	2.19	2.184	2.163	2.142	2.1	2.064	2.049	2.031	2.013	1.998	1.989	1.98	1.965	1.941	1.917	1.881	1.836	1.779	1.719	1.656	1.593	1.521	1.449	1.38	1.317	1.251	1.191	1.131	1.071	1.008	0.948	0.894	0.849	0.807	0.771	0.741	0.726	0.714	0.702	0.696	0.687	0.681	0.681	0.687	0.693	0.702	0.699	0.693	0.687	0.678	0.66	0.639	0.612	0.582	0.561	0.537	0.513	0.492																																																																																																																		1.794	1.899	1.974	2.076	2.208	2.343	2.421	2.517	2.568	2.601	2.61	2.589	2.532	2.463	2.409	2.343	2.265	2.205	2.127	2.052	1.98	1.902	1.824	1.749	1.668	1.596	1.536	1.47	1.413	1.359	1.311	1.269	1.23	1.194	1.167	1.134	1.107	1.08	1.053	1.026	0.996	0.972	0.945	0.918	0.897	0.873	0.846	0.819	0.783	0.759	0.729	0.699	0.678	0.657	0.639	0.627	0.615	0.603	0.588	0.57	0.552	0.534	0.516	0.501	0.489	0.483	0.48	0.474	0.471	0.471	0.468
Mauritius
Mexico																																																																3	3	3	3	3	3	3	3	3	2.925	2.802	2.712	2.676	2.676	2.691	2.673	2.658	2.628	2.589	2.526	2.442	2.355	2.289	2.235	2.196	2.169	2.136	2.115	2.112	2.13	2.157	2.166	2.151	2.13	2.118	2.085	2.052	2.019	1.986	1.962	1.944	1.908	1.878	1.851	1.821	1.797	1.773	1.74	1.716	1.695	1.674	1.659	1.638	1.62	1.611	1.605	1.596	1.587	1.578	1.575	1.572	1.569	1.56	1.56	1.557	1.548	1.533	1.518	1.5	1.482	1.467	1.455	1.446	1.437	1.425	1.416	1.404	1.392	1.38	1.371	1.365	1.359	1.353	1.347	1.338	1.332	1.32	1.311	1.305	1.305	1.305	1.305	1.305	1.302	1.299	1.29	1.278	1.263	1.248	1.236	1.23	1.227	1.224	1.218	1.215	1.212	1.209	1.206	1.203	1.2	1.197	1.2	1.197	1.194	1.188	1.182	1.176	1.17	1.161	1.152	1.146	1.14	1.137	1.131	1.128	1.125	1.122	1.119	1.116	1.119	1.116	1.113	1.11	1.107	1.098	1.089	1.074	1.062	1.05	1.041	1.032	1.026	1.02	1.008	0.996	0.984	0.972	0.96	0.951	0.942	0.942	0.942	0.939	0.936	0.933	0.924	0.921	0.915	0.912	0.912	0.915	0.918	0.921	0.927	0.93	0.936	0.942	0.945	0.948	0.951	0.954	0.957	0.96	0.96	0.957	0.954	0.948	0.939	0.93	0.918	0.906	0.9	0.891	0.891	0.891	0.894	0.897	0.903	0.909	0.915	0.921	0.933	0.942	0.951	1.014	1.074	1.131	1.179	1.221	1.257	1.284	1.251	1.218	1.191	1.167	1.152	1.14	1.131	1.086	1.047	1.014	0.984	0.954	0.927	0.9	0.927	0.951	0.975	0.993	1.008	1.02	1.029	1.035	1.038	1.032	1.026	1.02	1.014	1.014	1.011	1.011	1.017	1.026	1.035	1.038	1.038	1.035	1.026	1.011	0.993	0.981	0.972	0.969	0.972	0.99	1.017	1.05	1.092	1.146	1.191	1.233	1.272	1.314	1.356	1.386	1.41	1.425	1.425	1.419	1.404	1.389	1.365	1.341	1.326	1.311	1.302	1.287	1.272	1.257	1.245	1.227	1.212	1.197	1.185	1.173	1.158	1.137	1.116	1.098	1.08	1.068	1.056	1.047	1.038	1.032	1.026	1.02	1.014	1.008	1.011	1.032	1.056	1.08	1.107	1.134	1.161	1.191	1.224	1.254	1.281	1.308	1.335	1.362	1.383	1.389	1.386	1.386	1.377	1.365	1.35	1.326	1.296	1.266	1.239	1.2	1.158	1.104	1.062	1.023	0.987	0.951	0.921	0.894	0.879	0.855	0.831	0.81	0.792	0.783	0.777	0.786	0.786	0.783	0.78	0.78	0.771	0.762	0.738	0.735	0.732	0.732	0.732	0.735	0.735	0.738	0.744	0.75	0.759	0.765	0.771	0.777	0.78	0.786	0.789	0.792	0.795	0.789
Micronesia
Moldova																																																																									3	3	3	3	3	3	3	2.949	2.772	2.604	2.43	2.34	2.244	2.148	2.046	1.95	1.857	1.782	1.68	1.602	1.539	1.491	1.461	1.437	1.419	1.401	1.38	1.359	1.329	1.287	1.248	1.221	1.203	1.182	1.158	1.137	1.116	1.098	1.074	1.047	1.038	1.035	1.047	1.074	1.11	1.14	1.173	1.2	1.221	1.233	1.233	1.23	1.23	1.221	1.206	1.194	1.179	1.17	1.158	1.152	1.146	1.146	1.146	1.152	1.167	1.185	1.203	1.221	1.242	1.269	1.299	1.332	1.359	1.383	1.407	1.44	1.461	1.479	1.488	1.491	1.491	1.485	1.467	1.446	1.413	1.377	1.341	1.305	1.263	1.221	1.176	1.134	1.092	1.056	1.02	0.984	0.96	0.933	0.909	0.894	0.882	0.873	0.867	0.867	0.87	0.876	0.882	0.894	0.906	0.921	0.936	0.954	0.981	1.005	1.026	1.047	1.068	1.089	1.11	1.131	1.152	1.173	1.185	1.194	1.197	1.2	1.194	1.191	1.185	1.182	1.182	1.179	1.176	1.17	1.164	1.161	1.158	1.155	1.161	1.167	1.182	1.197	1.215	1.236	1.257	1.272	1.284	1.29	1.29	1.284	1.275	1.257	1.236	1.215	1.197	1.182	1.164	1.146	1.134	1.122	1.107	1.098	1.092	1.086	1.083	1.086	1.092	1.098	1.104	1.113	1.119	1.122	1.125	1.131	1.137	1.146	1.161	1.176	1.194	1.212	1.233	1.26	1.281	1.299	1.32	1.338	1.35	1.359	1.365	1.368	1.368	1.356	1.35	1.335	1.32	1.296	1.266	1.239	1.212	1.182	1.155	1.125	1.101	1.077	1.053	1.035	1.02	1.005	0.99	0.987	0.99	0.996	1.002	1.008	1.017	1.032	1.047	1.062	1.08	1.101	1.119	1.14	1.158	1.179	1.2	1.221	1.236	1.254	1.272	1.293	1.311	1.326	1.335	1.35	1.359	1.368	1.371	1.374	1.368	1.365	1.362	1.356	1.353	1.344	1.338	1.332	1.329	1.314	1.308	1.305	1.305	1.299	1.299	1.29	1.281	1.272	1.257	1.242	1.23	1.212	1.194	1.182	1.161	1.14	1.116	1.089	1.062	1.032	1.005	0.978	0.957	0.933	0.909	0.885	0.861	0.837	0.81	0.786	0.765	0.741	0.723	0.711	0.699	0.687	0.675	0.663	0.657	0.657	0.66	0.663	0.669	0.675	0.681	0.696	0.711	0.729	0.744	0.762	0.783	0.807	0.825	0.84	0.855	0.873	0.888	0.909	0.939	0.972	1.011	1.047	1.08	1.113	1.143	1.17	1.197	1.227	1.26	1.287	1.314	1.338	1.362	1.383	1.395	1.401	1.41	1.419	1.428	1.443	1.461	1.476	1.494	1.506	1.524	1.539	1.542	1.542	1.545	1.551	1.551	1.536	1.515	1.494	1.473	1.452	1.428	1.41	1.395	1.389
Monaco
Mongolia																																																																																																																																																																																																																																																																																																																																																																																																																											1.125	1.134	1.164	1.176	1.227	1.32	1.419	1.512	1.608	1.686
Montenegro																																																																																																																																																																								3	2.997	2.877	2.676	2.598	2.496	2.394	2.238	2.076	1.914	2.133	2.253	2.334	2.316	2.349	2.37	2.379	2.163	1.992	1.848	1.758	1.662	1.587	1.515	1.404	1.32	1.242	1.17	1.086	0.996	0.903	0.882	0.855	0.831	0.801	0.786	0.78	0.783	0.792	0.792	0.798	0.807	0.816	0.822	0.819	0.81	0.816	0.819	0.816	0.816	0.813	0.816	0.828	0.843	0.858	0.876	0.9	0.936	0.981	1.032	1.095	1.176	1.263	1.362	1.467	1.545	1.608	1.65	1.68	1.71	1.713	1.707	1.698	1.692	1.68	1.731	1.764	1.788	1.8	1.806	1.803	1.797	1.722	1.647	1.575	1.509	1.443	1.419	1.398	1.362	1.332	1.305	1.281	1.251	1.206	1.164	1.152	1.146	1.146	1.149	1.155	1.155	1.146	1.134	1.116	1.092	1.068	1.047	1.023	0.999	0.978	0.957	0.942	0.933	0.93	0.921	0.924	0.936	0.966	1.029	1.122	1.227	1.359	1.47	1.566	1.653	1.701	1.719	1.719	1.707	1.704	1.692	1.662	1.623	1.578	1.527	1.479	1.434	1.392	1.347	1.311	1.284	1.257	1.233	1.209	1.185	1.161	1.14	1.122	1.107	1.095	1.08	1.068	1.056	1.044	1.035	1.026	1.014	1.002	0.993	0.987	0.978	0.972	0.96	0.948	0.942	0.93	0.921	0.912	0.903	0.894	0.894	0.891	0.891	0.888	0.894	0.897	0.906	0.912	0.915	0.924	0.939	0.954	0.972	0.99	1.008	1.026	1.041	1.056	1.071	1.08	1.089	1.101	1.116	1.128	1.131	1.131	1.122	1.113	1.104	1.092	1.08	1.074	1.068	1.071	1.074	1.08	1.083	1.092	1.098	1.107	1.119	1.134	1.146	1.158	1.173	1.185	1.197	1.2	1.206	1.209	1.212	1.209	1.209	1.206	1.197	1.185	1.173	1.158	1.14	1.125	1.11	1.101	1.095	1.092	1.092	1.098	1.104	1.113	1.125	1.14	1.155	1.167	1.182	1.197	1.206	1.209	1.212	1.209	1.206	1.2	1.197	1.191
Morocco																																																																				3	3	3	3	3	2.958	2.835	2.721	2.607	2.49	2.409	2.34	2.253	2.148	2.055	1.968	1.908	1.866	1.866	1.908	1.926	1.935	1.944	1.944	1.947	1.902	1.842	1.791	1.746	1.683	1.623	1.548	1.476	1.401	1.335	1.278	1.23	1.188	1.152	1.131	1.119	1.107	1.098	1.104	1.107	1.116	1.122	1.122	1.11	1.098	1.068	1.038	1.002	0.966	0.936	0.903	0.867	0.828	0.789	0.753	0.717	0.687	0.666	0.645	0.63	0.621	0.612	0.609	0.591	0.576	0.576	0.576	0.588	0.615	0.642	0.678	0.714	0.753	0.807	0.849	0.882	0.915	1.005	1.11	1.209	1.308	1.398	1.551	1.737	1.839	1.905	1.938	1.953	1.959	1.893	1.821	1.746	1.701	1.677	1.641	1.605	1.557	1.5	1.452	1.392	1.326	1.269	1.215	1.185	1.161	1.134	1.104	1.068	1.044	1.023	1.005	0.987	0.99	1.032	1.101	1.176	1.266	1.377	1.509	1.647	1.74	1.797	1.824	1.857	1.887	1.899	1.884	1.875	1.875	1.863	1.842	1.815	1.779	1.743	1.719	1.698	1.68	1.656	1.626	1.599	1.578	1.548	1.515	1.482	1.452	1.419	1.389	1.356	1.326	1.293	1.266	1.242	1.221	1.203	1.191	1.179	1.176	1.176	1.182	1.191	1.206	1.227	1.251	1.272	1.287	1.305	1.311	1.317	1.323	1.329	1.326	1.32	1.308	1.302	1.293	1.275	1.26	1.248	1.236	1.224	1.215	1.203	1.194	1.182	1.17	1.161	1.152	1.146	1.14	1.143	1.149	1.155	1.161	1.167	1.176	1.185	1.194	1.203	1.212	1.224	1.233	1.239	1.245	1.248	1.248	1.248	1.248	1.248	1.245	1.245	1.239	1.233	1.227	1.221	1.218	1.221	1.224	1.233	1.251	1.266	1.281	1.296	1.302	1.311	1.317	1.323	1.329	1.329	1.329	1.323	1.308	1.287	1.263	1.236	1.209	1.179	1.152	1.125	1.104	1.08	1.059	1.041	1.02	0.999	0.987	0.975	0.963	0.954	0.945	0.936	0.93	0.921	0.909	0.9	0.885	0.87	0.858	0.846	0.831	0.819	0.804	0.795	0.786	0.78	0.771	0.762	0.759	0.756	0.756	0.756	0.753	0.753	0.753	0.75	0.744	0.738	0.729	0.72	0.714	0.705	0.693	0.687	0.681	0.672	0.66	0.648	0.639	0.633	0.627	0.627	0.624	0.627	0.633	0.639	0.645	0.645	0.645	0.645	0.648	0.654	0.657	0.66	0.663	0.666	0.666	0.66	0.654	0.648	0.642	0.636	0.633	0.627	0.624	0.621	0.618	0.618	0.621	0.618	0.618	0.615	0.612	0.609	0.609	0.606	0.603	0.6	0.6	0.603	0.606	0.612	0.618	0.627	0.636	0.645	0.657	0.669	0.681	0.693	0.705	0.72	0.735	0.753	0.771	0.789	0.807	0.825	0.843	0.861
Mozambique																																																																																																																																																																																																										1.32	1.377	1.431	1.476	1.494	1.518	1.551	1.545	1.533	1.506	1.485	1.458	1.446	1.44	1.413	1.383	1.359	1.332	1.302	1.257	1.209	1.188	1.176	1.167	1.167	1.167	1.164	1.167	1.173	1.173	1.176	1.176	1.182	1.203	1.245	1.293	1.347	1.419	1.491	1.551	1.617	1.662	1.677	1.68	1.653	1.623	1.605	1.569	1.53	1.506	1.482	1.455	1.425	1.386	1.338	1.29	1.233	1.176	1.128	1.086	1.044	1.014	0.99	0.954	0.924	0.891	0.858	0.831	0.81	0.798	0.804	0.822	0.846	0.876	0.912	0.945	0.972	0.996	1.014	1.026	1.029	1.038	1.044	1.05	1.044	1.041	1.032	1.02	0.987	0.957	0.936	0.912	0.891	0.87	0.861	0.846	0.84	0.825	0.813	0.804	0.795	0.789	0.795	0.804	0.798	0.801	0.81	0.819	0.834	0.831	0.828	0.828	0.831	0.828	0.831	0.825	0.825	0.825	0.84	0.852	0.855	0.852	0.846	0.855	0.873	0.894	0.912	0.93	0.951	0.987	1.002	1.017	1.014	1.02	1.032	1.035	1.053	1.062	1.059	1.053	1.041	1.032	1.032	1.017	1.017	1.032	1.077	1.122	1.161	1.209	1.254	1.338	1.503	1.671	1.842	2.034	2.22	2.358	2.43	2.427	2.388	2.364	2.325	2.292	2.253	2.19	2.109	2.034	1.941	1.872	1.794	1.728	1.683	1.638	1.599	1.566	1.524	1.488	1.455	1.413	1.386	1.35	1.314	1.281	1.251	1.224	1.194	1.164	1.143	1.122	1.11	1.095	1.077	1.065	1.053	1.041	1.038	1.026	1.011	0.996	0.978	0.963	0.942	0.915	0.888	0.861	0.843	0.819	0.795	0.774	0.753	0.738	0.729	0.72	0.711	0.702	0.69	0.678	0.675
Namibia																																																																																																																																																																													2.364	2.289	2.166	2.079	2.037	1.977	1.986	1.938	1.89	1.842	1.773	1.728	1.707	1.668	1.632	1.59	1.575	1.56	1.524	1.485	1.44	1.407	1.386	1.359	1.344	1.332	1.329	1.314	1.308	1.311	1.32	1.341	1.368	1.398	1.449	1.509	1.557	1.59	1.614	1.641	1.671	1.713	1.74	1.749	1.743	1.731	1.719	1.686	1.635	1.581	1.533	1.491	1.446	1.401	1.356	1.311	1.263	1.218	1.176	1.137	1.095	1.059	1.029	1.002	0.975	0.948	0.921	0.897	0.87	0.84	0.813	0.792	0.774	0.753	0.735	0.717	0.702	0.693	0.678	0.663	0.663	0.663	0.669	0.684	0.696	0.696	0.699	0.696	0.69	0.684	0.675	0.663	0.657	0.657	0.648	0.633	0.621	0.606	0.594	0.585	0.582	0.585	0.594	0.606	0.624	0.651	0.669	0.693	0.714	0.741	0.756	0.768	0.777	0.792	0.795	0.792	0.786	0.792	0.795	0.783	0.774	0.762	0.747	0.732	0.711								0.876	0.915	0.951	0.99	1.029	1.083	1.14	1.176	1.206	1.227	1.245	1.257	1.26	1.293	1.335	1.383	1.452	1.512	1.578	1.656	1.74	1.806	1.875	1.923	1.968	2.016	2.043	2.049	2.064	2.055	2.076	2.085	2.067	2.058	2.052	2.007	1.974	1.92	1.881	1.842	1.806	1.761	1.713	1.668	1.611	1.557	1.509	1.452	1.395	1.365	1.335	1.314	1.284	1.248	1.218	1.185	1.152	1.11	1.08	1.05	1.026	1.005	0.987	0.963	0.939	0.906	0.885	0.87	0.852	0.84	0.825	0.822	0.813	0.804	0.786	0.774	0.756	0.741	0.72	0.705	0.684	0.657	0.633	0.612	0.603	0.594	0.591	0.6	0.621	0.648	0.69	0.729	0.771	0.819	0.864	0.912	0.96	0.993	1.02	1.041	1.047	1.053	1.059	1.056	1.044	1.029	1.014	0.996	0.981	0.963	0.948	0.939	0.936	0.93	0.936	0.933
Nepal																																																																																																																														2.397	2.436	2.544	2.664	2.778	2.898	2.991	3	3	3	3	2.934	2.823	2.709	2.592	2.487	2.361	2.271	2.172	2.106	2.052	1.992	1.962	1.953	1.926	1.893	1.854	1.818	1.788	1.755	1.713	1.677	1.656	1.629	1.599	1.557	1.509	1.461	1.422	1.377	1.335	1.284	1.236	1.185	1.137	1.074	1.008	0.945	0.885	0.831	0.78	0.729	0.672	0.621	0.576	0.537	0.498	0.462	0.435	0.432	0.438	0.453	0.465	0.492	0.528	0.564	0.609	0.666	0.723	0.789	0.852	0.927	1.002	1.083	1.158	1.233	1.296	1.359	1.413	1.461	1.497	1.521	1.548	1.566	1.596	1.62	1.638	1.653	1.662	1.665	1.671	1.653	1.641	1.635	1.623	1.617	1.611	1.602	1.593	1.581	1.569	1.56	1.548	1.53	1.509	1.491	1.467	1.443	1.419	1.398	1.377	1.359	1.347	1.338	1.329	1.323	1.317	1.314	1.311	1.308	1.299	1.293	1.278	1.263	1.251	1.242	1.23	1.221	1.215	1.218	1.23	1.242	1.266	1.284	1.32	1.374	1.416	1.476	1.518	1.563	1.611	1.635	1.638	1.65	1.632	1.62	1.596	1.572	1.56	1.539	1.521	1.488	1.458	1.416	1.365	1.305	1.248	1.191	1.146	1.107	1.074	1.053	1.032	1.011	0.99	0.972	0.957	0.948	0.948	0.96	0.972	0.984	0.993	0.993	0.987	0.96	0.93	0.897	0.87	0.84	0.813	0.786	0.768	0.753	0.741	0.732	0.726	0.723	0.723	0.729	0.744	0.756	0.768	0.777	0.786	0.786	0.783	0.771	0.759	0.747	0.738	0.729	0.72	0.72	0.714	0.705	0.699	0.693	0.684	0.678	0.66	0.654	0.648	0.642	0.633	0.627	0.618	0.615	0.612	0.612	0.612	0.612	0.612	0.612	0.612	0.609	0.606	0.606	0.609	0.609	0.609	0.609	0.612	0.612	0.615	0.615	0.615	0.618	0.621	0.627	0.63	0.63	0.63	0.636	0.636	0.639	0.636	0.633	0.633	0.633	0.627	0.624	0.618	0.612	0.606	0.597	0.585	0.573	0.558	0.543	0.525	0.507	0.492	0.48	0.471	0.468	0.468	0.474	0.483	0.492	0.501	0.507	0.516	0.522	0.531	0.543	0.552	0.567	0.579	0.591	0.603	0.618	0.627	0.642	0.648	0.657	0.666	0.672	0.681	0.69	0.69	0.69	0.69	0.69	0.702
Netherlands: Aruba																																																																																																																																																																																																								3	3	3	3	3	3	3	3	3	2.715	2.499	2.34	2.208	2.094	1.989	1.884	1.803	1.71	1.62	1.536	1.467	1.41	1.359	1.308	1.278	1.251	1.227	1.206	1.191	1.179	1.164	1.161	1.167	1.173	1.182	1.197	1.221	1.245	1.254	1.266	1.272	1.275	1.26	1.254	1.248	1.239	1.206	1.173	1.134	1.104	1.059	1.017	0.978	0.933	0.891	0.852	0.831	0.801	0.762	0.717	0.696	0.672	0.651																																																																																									1.947	2.025	2.133	2.208	2.244	2.238	2.193	2.127	2.061	1.98	1.923	1.869	1.812	1.749	1.677	1.608	1.53	1.458	1.389	1.332	1.275	1.224	1.179	1.146	1.11	1.077	1.05
Netherlands: Bonaire, Sint Eustatius and Saba
Netherlands: Curacao																																																																																																																																																																																																																																																																																																																1.656	1.728	1.797	1.833	1.848	1.86	1.872	1.893	1.908	1.923	1.914	1.92	1.932	1.908	1.89	1.869	1.845	1.827	1.788	1.728	1.674	1.611	1.545	1.47	1.407	1.344	1.281	1.224	1.167	1.107	1.044	0.984	0.93	0.885	0.843	0.804	0.768	0.738	0.708	0.681	0.654	0.63																																																																											3
Netherlands: Sint Maarten
Netherlands																																																	3	3	3	3	3	3	3	3	3	3	3	3	3	3	3	3	3	3	3	3	2.982	2.832	2.688	2.55	2.412	2.274	2.16	2.061	1.968	1.884	1.809	1.746	1.692	1.638	1.584	1.539	1.491	1.446	1.407	1.371	1.338	1.302	1.272	1.245	1.218	1.182	1.143	1.104	1.065	1.02	0.981	0.939	0.9	0.861	0.822	0.783	0.75	0.714	0.678	0.645	0.615	0.588	0.564	0.546	0.531	0.519	0.51	0.504	0.501	0.498	0.492	0.486	0.477	0.474	0.471	0.471	0.468	0.471	0.474	0.477	0.486	0.495	0.51	0.519	0.534	0.546	0.558	0.57	0.585	0.6	0.612	0.624	0.642	0.66	0.678	0.699	0.714	0.735	0.756	0.777	0.798	0.807	0.81	0.81	0.798	0.78	0.756	0.732	0.708	0.684	0.663	0.642	0.618	0.6	0.579	0.561	0.552	0.546	0.543	0.546	0.552	0.552	0.555	0.555	0.561	0.564	0.573	0.585	0.606	0.633	0.666	0.705	0.762	0.834	0.912	1.002	1.101	1.191	1.281	1.35	1.413	1.467	1.524	1.581	1.653	1.713	1.767	1.824	1.872	1.92	1.953	1.968	1.977	1.986	1.959	1.974	1.965	1.944	1.92	1.884	1.833	1.791	1.722	1.656	1.593	1.533	1.476	1.428	1.386	1.338	1.296	1.254	1.215	1.179	1.152	1.122	1.11	1.101	1.104	1.11	1.125	1.146	1.176	1.212	1.248	1.293	1.344	1.392	1.44	1.488	1.527	1.578	1.623	1.665	1.701	1.737	1.767	1.794	1.815	1.827	1.836	1.848	1.851	1.851	1.848	1.839	1.827	1.821	1.812	1.806	1.8	1.8	1.806	1.815	1.824	1.836	1.845	1.857	1.866	1.872	1.872	1.866	1.857	1.842	1.821	1.797	1.773	1.752	1.725	1.701	1.68	1.659	1.632	1.608	1.584	1.56	1.533	1.503	1.47	1.44	1.404	1.362	1.323	1.281	1.236	1.191	1.146	1.104	1.062	1.02	0.984	0.951	0.921	0.894	0.87	0.852	0.84	0.831	0.831	0.831	0.84	0.846	0.855	0.861	0.87	0.873	0.879	0.888	0.897	0.903	0.915	0.93	0.945	0.966	0.987	1.017	1.053	1.095	1.14	1.188	1.23	1.278	1.329	1.377	1.422	1.467	1.503	1.536	1.557	1.566	1.566	1.557	1.536	1.509	1.479	1.449	1.416	1.377	1.338	1.299	1.26	1.221	1.182	1.146	1.116	1.086	1.065	1.047	1.029	1.014	0.996	0.984	0.969	0.957	0.942	0.93	0.921	0.912	0.903	0.894	0.885	0.876	0.87	0.864	0.861	0.861	0.861	0.861	0.858	0.858	0.855	0.855	0.852	0.852	0.849	0.846	0.843	0.837	0.834	0.834	0.834	0.84	0.846	0.855	0.867	0.879	0.891	0.903	0.918	0.939	0.966	0.999	1.032	1.065	1.098	1.128	1.155	1.179	1.2	1.218	1.233	1.245	1.254	1.257	1.257	1.257	1.257	1.263	1.269	1.278	1.293	1.308
New Zealand																																																																			3	3	3	3	3	3	3	2.85	2.67	2.505	2.358	2.226	2.079	1.944	1.809	1.674	1.542	1.422	1.314	1.215	1.125	1.038	0.954	0.87	0.789	0.705	0.63	0.558
Nicaragua																																																																																																																														3	3	3	3	3	2.868	2.67	2.406	2.208	2.055	1.932	1.83	1.749	1.677	1.584	1.497	1.425	1.359	1.302	1.248	1.2	1.182	1.17	1.155	1.143	1.131	1.122	1.113	1.104	1.095	1.089	1.083	1.077	1.071	1.065	1.059	1.053	1.047	1.041	1.035	1.032
Niger																																																																																																																																																																																																																																																																																																																																		2.523	2.532	2.535	2.436	2.316	2.202	2.115	2.001	1.854	1.791	1.737	1.683	1.626	1.572	1.53	1.509	1.449	1.413	1.383	1.359	1.326	1.302	1.278	1.254	1.23	1.203	1.176	1.143	1.101	1.08	1.065	1.041	1.026	1.017	1.02	1.032	1.035	1.026	1.017	1.002	0.987	0.984	0.978	0.948	0.918	0.897	0.87	0.837	0.786	0.741	0.717	0.699
Nigeria																																																																																												2.166	2.373	2.544	2.637	2.646	2.61	2.664	2.631	2.604	2.592	2.586	2.556	2.55	2.484	2.391	2.337	2.295	2.241	2.19	2.127	2.055	1.986	1.896	1.803	1.713	1.644	1.578	1.527	1.491	1.461	1.425	1.395	1.365	1.335	1.314	1.302	1.287	1.287	1.305	1.314	1.335	1.344	1.344	1.347	1.347	1.332	1.317	1.299	1.299	1.296	1.314	1.335	1.347	1.362	1.38	1.386	1.398	1.404	1.41	1.422	1.431	1.443	1.437	1.434	1.416	1.392	1.374	1.356	1.329	1.314	1.299	1.284	1.263	1.239	1.218	1.197	1.179	1.152	1.131	1.113	1.095	1.08	1.068	1.053	1.041	1.032	1.026	1.026	1.023	1.02	1.02	1.026	1.032	1.035	1.032	1.032	1.029	1.032	1.026	1.017	1.008	0.996	0.984	0.963	0.939	0.918	0.897	0.876	0.861	0.849	0.834	0.822	0.81	0.804	0.795	0.789	0.783	0.786	0.801	0.813	0.831	0.849	0.87	0.888	0.9	0.909	0.909	0.903	0.894	0.885	0.873	0.855	0.837	0.819	0.792	0.765	0.729	0.693	0.654	0.621	0.597	0.579	0.567	0.564	0.567	0.576	0.582	0.582	0.588	0.594	0.606	0.618	0.63	0.645	0.66	0.669	0.675	0.681	0.687	0.69	0.708	0.732	0.759	0.78	0.801	0.816	0.825	0.825	0.822	0.819	0.816	0.813	0.813	0.822	0.834	0.84	0.849	0.864	0.879	0.897	0.912	0.921	0.924	0.927	0.921	0.915	0.9	0.879	0.858	0.84	0.822	0.804	0.792	0.783	0.777	0.786	0.804	0.828	0.867	0.903	0.957	1.008	1.056	1.089	1.122	1.14	1.152	1.143	1.146	1.146	1.152	1.146	1.14	1.149	1.143	1.131	1.119	1.107	1.092	1.092	1.077	1.068	1.062	1.065	1.059	1.071	1.086	1.104	1.137	1.191	1.26	1.347	1.446	1.557	1.674	1.77	1.815	1.848	1.89	1.929	1.941	1.947	1.935	1.914	1.89	1.863	1.824	1.776	1.722	1.683	1.65	1.611	1.566	1.518	1.482	1.44	1.401	1.386	1.377	1.377	1.386	1.404	1.434	1.458	1.47	1.482	1.482	1.479	1.476	1.473	1.473	1.467	1.455	1.437	1.422	1.398	1.38	1.356	1.332	1.311	1.299	1.278	1.257	1.233	1.206	1.176	1.149	1.122	1.095	1.074	1.047	1.026	1.005	0.981	0.957	0.939	0.915	0.894	0.876	0.867	0.855	0.852	0.843	0.831	0.819	0.807	0.795	0.78	0.765	0.75	0.741	0.732	0.72	0.708	0.69	0.669	0.648	0.627	0.612	0.594	0.576	0.567	0.564	0.558	0.549	0.546	0.546	0.543	0.54
North Macedonia																																																																																					1.773	1.791	1.782	1.758	1.704	1.653	1.59	1.524	1.437	1.365	1.302	1.242	1.191	1.143	1.089	1.02	0.96	0.894	0.831																														1.26	1.368	1.503	1.674	1.857	2.01	2.121	2.184	2.205	2.214	2.184	2.157	2.13	2.073	2.025	1.983	1.932	1.872	1.809	1.74	1.674	1.614	1.554	1.494	1.443	1.392	1.353	1.323	1.293	1.26	1.233	1.206	1.185	1.164	1.14	1.122	1.113	1.104	1.101	1.107	1.107	1.104	1.101	1.104	1.098	1.092	1.086	1.086	1.092	1.098	1.095	1.095	1.092	1.074	1.059	1.05	1.032	1.02	1.011	1.008	1.002	0.996	0.99	0.975	0.963	0.948	0.936	0.939	0.933	0.927	0.93	0.933	0.939	0.945	0.945	0.942	0.948	0.951	0.963	0.969	0.972	0.972	0.981	0.984	0.984	0.978	0.969	0.963	0.963	0.951	0.939	0.924	0.918	0.918	0.915	0.915	0.912	0.915	0.918	0.909	0.903	0.894	0.891	0.894	0.906	0.918	0.936	0.948	0.969	0.987	1.005	1.023	1.041	1.065	1.089	1.107	1.122	1.131	1.14	1.149	1.149	1.146	1.152	1.164	1.173	1.182	1.203	1.23	1.278	1.332	1.395	1.467	1.533	1.569	1.605	1.641	1.665	1.689	1.704	1.704	1.716	1.728	1.731	1.725	1.698	1.674	1.65	1.641	1.635	1.632	1.644	1.671	1.698	1.725	1.746	1.761	1.779	1.791	1.8	1.803	1.791	1.773	1.752	1.728	1.698	1.656	1.617	1.581	1.545	1.512	1.476	1.446	1.416	1.392	1.365	1.344	1.32	1.299	1.278	1.26	1.239	1.218	1.2	1.179	1.164	1.149	1.134	1.116	1.101	1.089	1.074	1.056	1.041	1.029	1.023	1.014	1.002	0.999	0.993	0.981	0.969	0.957	0.942	0.927	0.915	0.909	0.897	0.882	0.867	0.852	0.837	0.816	0.798	0.78	0.759	0.744	0.726	0.711	0.702	0.684	0.672	0.669	0.669	0.669	0.675	0.678	0.687	0.702	0.726	0.75	0.771	0.786	0.786	0.798	0.816	0.819	0.816	0.813	0.813	0.825	0.828	0.819	0.816	0.819	0.822	0.828	0.849	0.87	0.894	0.921	0.945	0.972	0.996	1.011	1.023	1.041	1.056	1.068	1.08	1.086	1.095	1.098	1.104	1.11	1.116	1.125	1.134	1.158	1.185	1.215	1.254	1.293	1.332	1.383	1.431	1.476	1.527	1.563	1.59	1.614	1.629	1.635	1.641	1.641	1.641	1.647	1.644	1.638
Norway																																																	3	3	3	3	3	3	3	3	3	3	2.793	2.61	2.502	2.433	2.376	2.331	2.283	2.256	2.211	2.148	2.067	1.983	1.917	1.851	1.779	1.707	1.629	1.56	1.5	1.428	1.35	1.269	1.191	1.122	1.056	0.987	0.927	0.873	0.828	0.786	0.747	0.708	0.666	0.639	0.618	0.603	0.594	0.582	0.579	0.591	0.588	0.579	0.573	0.564	0.564	0.558	0.552	0.537	0.534	0.525	0.525	0.522	0.513	0.498																																																																																									2.109	2.121	2.139	2.112	2.076	2.007	1.95	1.893	1.836	1.773	1.722	1.659	1.602	1.533	1.467	1.416	1.368	1.329	1.29	1.254	1.218	1.191	1.179	1.182	1.206	1.251	1.302	1.365	1.437	1.491	1.533	1.551	1.572	1.593	1.608	1.605	1.59	1.572	1.539	1.509	1.473	1.437	1.395	1.359	1.326	1.305	1.281	1.257	1.236	1.221	1.206	1.188	1.173	1.155	1.14	1.125	1.119	1.119	1.122	1.134	1.158	1.179	1.2	1.212	1.221	1.224	1.221	1.218	1.212	1.206	1.203	1.197	1.191	1.179	1.167	1.17	1.182	1.203	1.248	1.305	1.377	1.461	1.551	1.623	1.683	1.746	1.809	1.863	1.899	1.914	1.917	1.914	1.884	1.845	1.803	1.758	1.716	1.683	1.626	1.551	1.524	1.494	1.461	1.428	1.389	1.362	1.35	1.311	1.272	1.233	1.194	1.158	1.134	1.119	1.083	1.047	1.014	0.984	0.957	0.924	0.885	0.87	0.858	0.852	0.849	0.849	0.849	0.852	0.858	0.87	0.882	0.894	0.909	0.927	0.942	0.96	0.981	0.996	1.008	1.02	1.032	1.047	1.062	1.077	1.098	1.11	1.125	1.134	1.143	1.152	1.164	1.179	1.206	1.227	1.248	1.26	1.263	1.26	1.245	1.227	1.206	1.179	1.155	1.122	1.089	1.053	1.008	0.966	0.927	0.888	0.849	0.816	0.786	0.762	0.744	0.729	0.717	0.711	0.708	0.711	0.714	0.717	0.717	0.72	0.726	0.732	0.738	0.744	0.753	0.762	0.771	0.78	0.795	0.81	0.822	0.834	0.855	0.867	0.885	0.903	0.933	0.966	0.999	1.029	1.074	1.119	1.167	1.212	1.26	1.305	1.35	1.392	1.434	1.464	1.494	1.515	1.548	1.578	1.59	1.608
Oman																																																																																			2.418	2.502	2.565	2.628	2.634	2.622	2.586	2.52	2.439	2.349	2.256	2.175	2.097	2.022	1.917	1.821	1.746	1.668	1.605	1.53	1.461	1.404	1.356	1.317	1.278	1.248	1.233	1.233	1.257	1.287	1.326	1.404	1.485	1.605	1.695	1.761	1.818	1.86	1.878	1.89	1.89	1.911	1.887	1.863	1.815	1.788	1.785	1.77	1.788	1.839	1.878	1.923	1.95	1.95	1.95	1.92	1.881	1.845	1.809	1.779	1.752	1.725	1.704	1.686	1.659	1.632	1.593	1.554	1.512	1.467	1.44	1.425	1.416	1.416	1.413	1.41	1.401	1.38	1.353	1.329	1.311	1.299	1.293	1.29	1.29	1.287	1.281	1.272	1.269	1.26	1.254	1.263	1.272	1.287	1.296	1.296	1.299	1.299	1.287	1.278	1.266	1.254	1.233	1.215	1.194	1.167	1.137	1.098	1.059	1.017	0.969	0.918	0.864	0.807	0.753	0.702	0.654	0.609	0.561	0.516	0.474	0.435	0.393	0.363	0.342	0.333	0.345	0.369	0.384	0.402	0.411	0.411	0.402	0.39	0.369	0.369	0.372	0.378	0.384	0.405	0.414	0.429	0.444	0.465	0.495	0.534	0.585	0.615	0.648	0.693	0.735	0.777	0.822	0.867	0.945	1.026	1.116	1.197	1.269	1.332	1.392	1.443	1.491	1.521	1.545	1.56	1.569	1.551	1.527	1.497	1.449	1.386	1.332	1.287	1.272	1.251	1.239	1.245	1.266	1.287	1.302	1.296	1.293	1.287	1.29	1.296	1.302	1.305	1.287	1.269	1.245	1.209	1.161	1.119	1.077	1.047	1.011	0.981	0.963	0.939	0.918	0.897	0.882	0.867	0.855	0.84	0.834	0.831	0.825	0.825	0.831	0.834	0.834	0.84	0.846	0.849	0.849	0.846	0.837	0.84	0.831	0.822	0.813	0.81	0.804	0.804	0.795	0.78	0.765	0.75	0.738	0.726	0.726	0.729	0.738	0.744	0.753	0.756	0.765	0.762	0.774	0.798	0.819	0.84	0.852	0.867	0.882	0.882	0.876	0.87	0.861	0.873	0.885	0.897	0.909	0.918	0.924	0.93	0.912	0.888	0.855	0.828	0.804	0.78	0.756	0.741	0.732	0.726	0.72	0.726	0.732	0.738	0.78	0.837	0.903	0.966	1.02	1.068	1.11	1.125	1.134	1.134	1.134	1.131	1.128	1.125	1.125	1.122	1.125	1.125	1.125	1.122	1.122	1.125	1.125	1.125	1.125	1.128	1.128	1.131	1.131	1.143	1.152	1.164	1.179	1.191	1.203	1.215	1.224	1.239	1.26	1.278	1.293	1.305	1.326	1.341	1.347	1.353	1.356	1.356	1.356	1.356	1.353	1.35	1.344	1.341	1.338	1.332	1.329	1.329	1.335	1.341	1.326	1.314	1.305	1.317	1.332	1.35
Pakistan																																																									3	3	3	3	3	3	3	3	3	2.895	2.703	2.547	2.46	2.394	2.364	2.334	2.268	2.25	2.316	2.334	2.322	2.268	2.187	2.139	2.067	1.956	1.869	1.824	1.803	1.764	1.752	1.761	1.728	1.749	1.752	1.779	1.836	1.872	1.884	1.914	1.899	1.884	1.866	1.863	1.851	1.836	1.827	1.809	1.821	1.791	1.764	1.764	1.77	1.779	1.806	1.791	1.767	1.755	1.698	1.644	1.596	1.545	1.506	1.497	1.479	1.473	1.467	1.452	1.425	1.401	1.377	1.353	1.347	1.353	1.365	1.395	1.437	1.482	1.527	1.572	1.611	1.656	1.689	1.719	1.743	1.764	1.743	1.722	1.734	1.728	1.713	1.683	1.647	1.635	1.608	1.551	1.5	1.446	1.395	1.341	1.293	1.245	1.191	1.14	1.092	1.053	1.02	0.969	0.924	0.903	0.882	0.864	0.849	0.837	0.84	0.843	0.837	0.834	0.831	0.822	0.801	0.795	0.786	0.768	0.747	0.726	0.705	0.693	0.666	0.636	0.615	0.597	0.579	0.561	0.555	0.537	0.519	0.51	0.501	0.492	0.48	0.459	0.45	0.444	0.444	0.438	0.438	0.441	0.444	0.447	0.462	0.468	0.471	0.486	0.501	0.519	0.54	0.549	0.564	0.585	0.594	0.603	0.609	0.615	0.621	0.609	0.606	0.6	0.597	0.597	0.597	0.594	0.597	0.603	0.612	0.618	0.621	0.63	0.648	0.678	0.708	0.741	0.768	0.801	0.834	0.873	0.9	0.927	0.948	0.981	1.017	1.047	1.068	1.089	1.11	1.125	1.134	1.131	1.125	1.119	1.098	1.086	1.077	1.062	1.05	1.044	1.035	1.035	1.026	1.011	1.005	1.002	0.999	0.996	1.002	1.002	1.005	1.008	1.011	1.014	1.023	1.029	1.05	1.068	1.089	1.11	1.131	1.155	1.182	1.212	1.245	1.281	1.314	1.35	1.383	1.416	1.446	1.473	1.5	1.527	1.557	1.59	1.614	1.629	1.641	1.65	1.653	1.653	1.647	1.638	1.635	1.629	1.623	1.614	1.599	1.578	1.557	1.53	1.5	1.473	1.446	1.419	1.398	1.38	1.362	1.344	1.323	1.302	1.281	1.26	1.233	1.212	1.191	1.17	1.149	1.134	1.113	1.089	1.065	1.038	1.014	0.99	0.966	0.939	0.921	0.906	0.891	0.882	0.873	0.861	0.855	0.852	0.852	0.855	0.861	0.867	0.876	0.894	0.906	0.921	0.933	0.948	0.96	0.975	0.984	0.993	0.999	1.002	1.002	0.999	0.993	0.984	0.972	0.96	0.948	0.933	0.915	0.9	0.888	0.873	0.861	0.849	0.837	0.831	0.822	0.816	0.807	0.801	0.792	0.786	0.777	0.771	0.762	0.753	0.744	0.738	0.732	0.729	0.735	0.738	0.747	0.762	0.777	0.789	0.804	0.819	0.834	0.846	0.867	0.885	0.9	0.918	0.936	0.96	0.981	0.996	1.017	1.044	1.074	1.107	1.143	1.182	1.224	1.263
Panama																																																																3	3	3	3	3	3	3	3	2.973	2.805	2.691	2.568	2.487	2.364	2.298	2.259	2.22	2.166	2.133	2.082	2.007	1.935	1.851	1.782	1.716	1.632	1.563	1.521	1.482	1.455	1.419	1.383	1.359	1.341	1.311	1.302	1.284	1.269	1.266	1.257	1.239	1.239	1.224	1.2	1.185	1.161	1.14	1.122	1.107	1.08	1.068	1.053	1.029	1.017	1.014	0.99	0.972	0.957	0.939	0.942	0.942	0.948	0.969	1.005	1.05	1.113	1.185	1.257	1.332	1.395	1.464	1.518	1.56	1.587	1.593	1.593	1.59	1.584	1.581	1.578	1.578	1.614	1.617	1.62	1.611	1.602	1.599	1.593	1.566	1.563	1.557	1.545	1.536	1.521	1.494	1.461	1.449	1.437	1.428	1.413	1.395	1.38	1.374	1.362	1.353	1.344	1.335	1.332	1.332	1.329	1.329	1.323	1.32	1.32	1.32	1.314	1.305	1.287	1.266	1.242	1.218	1.194	1.173	1.155	1.137	1.122	1.11	1.098	1.083	1.077	1.068	1.062	1.062	1.065	1.071	1.077	1.083	1.083	1.08	1.077	1.071	1.068	1.062	1.056	1.059	1.059	1.05	1.044	1.026	1.002	0.981	0.963	0.948	0.942	0.927	0.927	0.927	0.921	0.903	0.894	0.888	0.882	0.888	0.9	0.912	0.921	0.927	0.927	0.93	0.921	0.912	0.906	0.909	0.906	0.906	0.909	0.912	0.915	0.918	0.921	0.93	0.933	0.936	0.939	0.945	0.951	0.954	0.957	0.969	0.978	0.987	0.993	0.996	1.008	1.011	1.02	1.029	1.032	1.041	1.053	1.065	1.071	1.074	1.08	1.083	1.083	1.083	1.077	1.074	1.068	1.062	1.059	1.053	1.044	1.038	1.035	1.038	1.041	1.044	1.053	1.065	1.08	1.092	1.104	1.113	1.113	1.119	1.125	1.134	1.146	1.158	1.182	1.209	1.227	1.245	1.266	1.29	1.308	1.332	1.359	1.38	1.404	1.416	1.422	1.425	1.428	1.431	1.437	1.446	1.452	1.455	1.458	1.467	1.47	1.482	1.497	1.512	1.533	1.551	1.557	1.563	1.563	1.563	1.566	1.569	1.569	1.578	1.59	1.596	1.602	1.602	1.602	1.602	1.599	1.596	1.59	1.572	1.551	1.536	1.53	1.527	1.524	1.518	1.509	1.494	1.482	1.461	1.446	1.434	1.425	1.434	1.443	1.446	1.446	1.428	1.407	1.377	1.35	1.323	1.296	1.269	1.239	1.206	1.17	1.131	1.089	1.047	1.005	0.969	0.936	0.909	0.882	0.855	0.831	0.813	0.798	0.783	0.768	0.756	0.741	0.726	0.714	0.699	0.687	0.678	0.669	0.666	0.66	0.654	0.651	0.645	0.645	0.645	0.645	0.648	0.651	0.663	0.678	0.687	0.702	0.714	0.729	0.744	0.765	0.783	0.801	0.819	0.834	0.849	0.858	0.858	0.855	0.861	0.861	0.861	0.858	0.855
Papua New Guinea																																																																																																																																																																																																																																																																																																																																																																																																																													1.992	1.971	1.971	1.872	1.779	1.842	1.878	1.914
Paraguay																																																																																																																																																													1.14	1.377	1.737	2.085	2.343	2.427	2.439	2.349	2.154	1.95	1.791	1.677	1.581	1.518	1.464	1.407	1.356	1.296	1.248	1.221	1.206	1.212	1.272	1.341	1.401	1.44	1.476	1.491	1.494	1.473	1.449	1.437	1.431	1.419	1.434	1.446	1.449	1.461	1.464	1.464	1.461	1.455	1.446	1.449	1.449	1.47	1.497	1.545	1.569	1.635	1.698	1.755	1.797	1.833	1.851	1.878	1.89	1.89	1.866	1.833	1.8	1.767	1.719	1.659	1.611	1.578	1.554	1.53	1.512	1.5	1.488	1.494	1.497	1.506	1.512	1.512	1.509	1.509	1.491	1.467	1.434	1.404	1.386	1.362	1.344	1.32	1.296	1.278	1.248	1.218	1.194	1.17	1.149	1.134	1.128	1.122	1.11	1.101	1.092	1.086	1.077	1.065	1.062	1.065	1.065	1.068	1.074	1.074	1.077	1.077	1.074	1.068	1.062	1.053	1.044	1.038	1.029	1.02	1.011	1.002	0.996	0.99	0.978	0.966	0.957	0.951	0.945	0.936	0.93	0.921	0.915	0.909	0.9	0.894	0.882	0.876	0.873	0.873	0.87	0.87	0.873	0.882	0.888	0.897	0.909	0.927	0.951	0.972	0.993	1.014	1.035	1.056	1.077	1.092	1.113	1.125	1.143	1.155	1.164	1.17	1.179	1.188	1.197	1.2	1.206	1.206	1.197	1.191	1.179	1.173	1.167	1.158	1.152	1.149	1.143	1.137	1.131	1.128	1.122	1.119	1.119	1.125	1.116	1.101	1.083	1.068	1.05	1.029	1.014	0.993	0.975	0.96	0.939	0.924	0.912	0.9	0.909	0.933	0.969	1.002	1.038	1.071	1.101	1.131	1.155	1.17	1.182	1.182	1.185	1.185	1.173	1.152	1.128	1.11	1.098	1.08	1.059	1.044	1.029	1.02	1.014	1.008	0.999	0.993	0.99	0.99	0.987	0.984	0.978	0.981	0.99	0.996	1.005	1.014	1.026	1.047	1.068	1.089	1.116	1.143	1.176	1.2	1.218	1.233	1.242	1.254	1.263	1.266	1.269	1.266	1.266	1.263	1.26	1.257	1.251	1.257	1.275	1.299	1.323	1.344	1.365	1.383	1.392	1.395
Peru																																																																		3	2.877	2.838	2.817	2.82	2.916	2.877	2.862	2.841	2.937	2.997	3	3	3	3	3	3	3	3	3	3	2.952	2.766	2.628	2.415	2.295	2.19	2.112	2.028	2.019	2.016	1.995	1.98	1.98	1.992	2.031	2.01	1.998	1.983	1.971	1.956	1.935	1.905	1.872	1.821	1.77	1.716	1.671	1.626	1.581	1.551	1.53	1.512	1.5	1.482	1.467	1.446	1.422	1.407	1.398	1.395	1.398	1.401	1.413	1.434	1.464	1.488	1.512	1.506	1.491	1.47	1.44	1.401	1.359	1.308	1.272	1.245	1.206	1.167	1.131	1.098	1.062	1.035	1.008	0.993	0.984	0.969	0.963	0.963	0.951	0.939	0.939	0.936	0.921	0.906	0.891	0.879	0.873	0.858	0.846	0.852	0.861	0.873	0.882	0.894	0.9	0.906	0.912	0.915	0.924	0.933	0.945	0.957	0.972	0.987	1.002	1.017	1.032	1.047	1.062	1.068	1.062	1.083	1.101	1.122	1.128	1.137	1.143	1.206	1.239	1.269	1.299	1.347	1.389	1.434	1.455	1.455	1.449	1.419	1.404	1.41	1.413	1.371	1.359	1.341	1.341	1.326	1.293	1.281	1.281	1.275	1.272	1.278	1.275	1.26	1.242	1.236	1.221	1.206	1.179	1.146	1.134	1.11	1.083	1.059	1.032	1.005	0.996	0.978	0.963	0.945	0.933	0.927	0.921	0.927	0.924	0.921	0.921	0.924	0.927	0.936	0.93	0.948	0.951	0.957	0.957	0.96	0.957	0.948	0.927	0.915	0.891	0.873	0.861	0.843	0.822	0.789	0.777	0.771	0.756	0.735	0.717	0.714	0.726	0.72	0.726	0.732	0.738	0.753	0.768	0.786	0.789	0.789	0.795	0.795	0.801	0.789	0.795	0.813	0.822	0.828	0.828	0.837	0.849	0.852	0.852	0.84	0.852	0.867	0.864	0.87	0.873	0.879	0.897	0.912	0.936	0.924	0.903	0.9	0.903	0.894	0.873	0.846	0.855	0.867	0.864	0.864	0.873	0.876	0.879	0.876	0.9	0.897	0.882	0.879	0.885	0.888	0.9	0.909	0.918	0.915	0.891	0.894	0.897	0.9	0.885	0.894	0.894	0.933	0.951	0.972	0.984	0.981	1.002	1.047	1.059	1.056	1.047	1.053	1.086	1.092	1.098	1.08	1.077	1.065	1.053	1.029	1.011	0.984	0.981	1.023	1.074	1.128	1.149	1.275	1.407	1.542	1.587	1.608	1.692	1.776	1.77	1.758	1.794	1.788	1.848	1.815	1.818	1.767	1.782	1.749	1.737	1.692	1.692	1.662	1.653	1.62	1.608	1.593	1.572	1.527	1.497	1.482	1.443	1.425	1.413	1.395	1.365	1.353	1.341	1.335	1.317	1.293	1.269	1.275	1.266	1.269	1.269	1.242	1.221	1.23	1.215	1.2	1.164	1.137	1.122	1.116	1.107	1.095	1.086	1.071	1.056	1.065	1.059	1.041
Philippines																																																															3	3	3	3	3	3	3	3	3	3	3	3	3	2.907	2.628	2.397	2.205	2.022	1.899	1.803	1.71	1.635	1.575	1.512	1.449	1.395	1.35	1.29	1.245	1.206	1.182	1.173	1.149	1.131	1.122	1.107	1.098	1.086	1.074	1.068	1.065	1.071	1.086	1.107	1.128	1.137	1.149	1.149	1.149	1.152	1.146	1.134	1.125	1.119	1.113	1.101	1.086	1.071	1.053	1.041	1.029	1.023	1.023	1.023	1.032	1.059	1.119	1.194	1.296	1.401	1.494	1.587	1.665	1.677	1.683	1.665	1.644	1.626	1.602	1.566	1.533	1.491	1.443	1.395	1.347	1.29	1.242	1.212	1.194	1.185	1.179	1.188	1.197	1.212	1.227	1.236	1.245	1.26	1.275	1.302	1.311	1.326	1.35	1.401	1.464	1.512	1.578	1.644	1.68	1.701	1.701	1.668	1.623	1.56	1.527	1.5	1.482	1.455	1.431	1.419	1.398	1.368	1.344	1.323	1.302	1.296	1.293	1.299	1.311	1.332	1.368	1.419	1.47	1.539	1.605	1.65	1.674	1.68	1.665	1.668	1.644	1.626	1.599	1.584	1.563	1.533	1.488	1.443	1.401	1.368	1.332	1.305	1.281	1.257	1.236	1.218	1.197	1.173	1.143	1.125	1.11	1.095	1.071	1.047	1.026	1.005	0.981	0.951	0.93	0.906	0.894	0.885	0.882	0.879	0.888	0.894	0.912	0.93	0.948	0.963	0.984	1.005	1.02	1.029	1.026	1.02	1.005	0.987	0.96	0.933	0.906	0.885	0.864	0.849	0.834	0.822	0.816	0.816	0.816	0.822	0.831	0.84	0.855	0.864	0.873	0.882	0.888	0.894	0.897	0.9	0.903	0.9	0.897	0.891	0.882	0.876	0.864	0.852	0.846	0.84	0.834	0.825	0.819	0.816	0.819	0.816	0.816	0.822	0.834	0.843	0.855	0.867	0.876	0.885	0.894	0.897	0.897	0.891	0.885	0.882	0.879	0.873	0.867	0.864	0.864	0.864	0.858	0.855	0.852	0.852	0.861	0.87	0.879	0.891	0.903	0.909	0.915	0.915	0.915	0.915	0.915	0.915	0.921	0.924	0.918	0.915	0.906	0.897	0.891	0.891	0.894	0.906	0.918	0.93	0.945	0.957	0.963	0.972	0.978	0.978	0.978	0.978	0.978	0.972	0.963	0.948	0.933	0.921	0.906	0.888	0.876	0.867	0.873	0.894	0.921	0.954	0.99	1.029	1.068	1.101	1.134	1.158	1.185	1.206	1.227	1.236	1.236	1.224	1.209	1.194	1.176	1.155	1.137	1.122	1.107	1.101	1.083	1.074	1.062	1.053	1.041	1.035	1.029	1.023	1.02	1.02	1.02	1.017	1.014	1.011	1.011	1.011	1.008	1.008	1.011	1.017	1.023	1.032	1.044	1.056	1.074	1.089	1.104	1.119	1.134	1.149	1.164	1.182	1.203	1.227	1.251	1.275	1.302	1.329	1.359	1.389	1.428	1.464
Poland																																																											3	3	3	3	3	3	3	3	3	3	3	3	2.958	2.883	2.847	2.751	2.688	2.616	2.55	2.478	2.385	2.28	2.199	2.097	2.004	1.905	1.824	1.743	1.677	1.614	1.569	1.524	1.479	1.434	1.392	1.356	1.317	1.278	1.248	1.224	1.209	1.191	1.167	1.143	1.116	1.089	1.068	1.047	1.032	1.023	1.011	1.011	1.011	1.014	1.014	1.017	1.032	1.047	1.056	1.068	1.068	1.074	1.08	1.086	1.092	1.098	1.104	1.107	1.107	1.101	1.089	1.083	1.074	1.068	1.062	1.047	1.035	1.023	1.014	1.014	1.02	1.029	1.038	1.05	1.065	1.071	1.077	1.074	1.077	1.089	1.098	1.101	1.098	1.083	1.062	1.038	1.008	0.981	0.954	0.933	0.915	0.903	0.888	0.87	0.858	0.846	0.837	0.831	0.828	0.828	0.834	0.834	0.837	0.837	0.846	0.858	0.873	0.885	0.894	0.906	0.921	0.93	0.942	0.957	0.978	1.005	1.032	1.068	1.098	1.125	1.152	1.179	1.209	1.242	1.269	1.296	1.326	1.353	1.377	1.398	1.413	1.425	1.434	1.437	1.431	1.425	1.416	1.404	1.389	1.371	1.35	1.329	1.311	1.29	1.269	1.251	1.233	1.215	1.206	1.194	1.185	1.173	1.161	1.152	1.143	1.131	1.116	1.101	1.083	1.062	1.041	1.02	0.993	0.969	0.942	0.915	0.894	0.873	0.855	0.846	0.837	0.84	0.849	0.864	0.891	0.927	0.969	1.017	1.068	1.134	1.203	1.272	1.341	1.407	1.467	1.527	1.581	1.629	1.668	1.698	1.728	1.764	1.812	1.869	1.938	1.998	2.055	2.106	2.157	2.208	2.241	2.274	2.301	2.31	2.31	2.301	2.283	2.271	2.25	2.22	2.181	2.157	2.142	2.133	2.127	2.118	2.103	2.082	2.052	2.025	1.998	1.968	1.941	1.92	1.899	1.875	1.842	1.8	1.755	1.707	1.656	1.611	1.563	1.515	1.473	1.434	1.392	1.353	1.311	1.278	1.248	1.218	1.188	1.158	1.128	1.098	1.059	1.026	0.996	0.963	0.933	0.906	0.882	0.849	0.816	0.789	0.765	0.744	0.726	0.714	0.717	0.723	0.729	0.735	0.741	0.75	0.762	0.771	0.78	0.792	0.804	0.807	0.81	0.81	0.81	0.81	0.813	0.816	0.822	0.831	0.84	0.849	0.858	0.864	0.87	0.888	0.912	0.939	0.963	0.981	0.993	0.999	1.002	0.996	0.987	0.981	0.969	0.954	0.945	0.927	0.906	0.882	0.861	0.846	0.837	0.825	0.819	0.816	0.816	0.816	0.819	0.825	0.831	0.84	0.849	0.861	0.87	0.882	0.891	0.903	0.915	0.93	0.942	0.957	0.975	0.999	1.023	1.05	1.08	1.113	1.143	1.179	1.218	1.26	1.302	1.344	1.383	1.419	1.452	1.482	1.512	1.536	1.563	1.581	1.596	1.605	1.617	1.626	1.638	1.647	1.659	1.671
Portugal																																																								3	3	3	3	3	3	3	3	3	3	3	3	3	3	3	3	3	2.913	2.715	2.541	2.388	2.241	2.109	2.001	1.929	1.854	1.776	1.704	1.626	1.557	1.491	1.401	1.332	1.272	1.224	1.188	1.155	1.119	1.08	1.047	1.017	0.981	0.945	0.909	0.876	0.867	0.843	0.816	0.783	0.75	0.72	0.702	0.678	0.657	0.639	0.63	0.627	0.63	0.618	0.603	0.615	0.636	0.657	0.681	0.693	0.708	0.717	0.714	0.705	0.699	0.693	0.696	0.714	0.744	0.771	0.798	0.825	0.849	0.876	0.9	0.921	0.945	0.972	0.999	1.032	1.059	1.077	1.092	1.098	1.095	1.098	1.095	1.092	1.092	1.095	1.095	1.098	1.098	1.092	1.089	1.083	1.083	1.086	1.098	1.104	1.11	1.11	1.107	1.101	1.095	1.08	1.071	1.062	1.059	1.059	1.059	1.068	1.065	1.068	1.071	1.074	1.071	1.071	1.059	1.053	1.041	1.026	1.005	0.978	0.954	0.927	0.9	0.87	0.846	0.819	0.798	0.777	0.762	0.747	0.738	0.732	0.729	0.726	0.729	0.732	0.732	0.735	0.741	0.75	0.762	0.777	0.792	0.813	0.831	0.852	0.873	0.894	0.909	0.927	0.948	0.963	0.978	0.99	1.002	1.023	1.05	1.083	1.122	1.155	1.188	1.218	1.248	1.275	1.296	1.314	1.335	1.362	1.386	1.413	1.428	1.449	1.479	1.5	1.512	1.524	1.533	1.551	1.554	1.554	1.548	1.539	1.524	1.506	1.491	1.473	1.443	1.422	1.401	1.386	1.368	1.347	1.338	1.332	1.32	1.311	1.308	1.314	1.332	1.347	1.371	1.404	1.449	1.497	1.557	1.608	1.656	1.698	1.737	1.767	1.794	1.806	1.821	1.83	1.83	1.833	1.836	1.833	1.833	1.824	1.812	1.788	1.755	1.746	1.731	1.716	1.71	1.716	1.719	1.719	1.695	1.674	1.653	1.632	1.611	1.608	1.605	1.596	1.587	1.575	1.557	1.527	1.485	1.446	1.416	1.383	1.35	1.317	1.287	1.251	1.212	1.173	1.128	1.089	1.053	1.023	0.999	0.981	0.966	0.954	0.942	0.93	0.924	0.915	0.912	0.915	0.927	0.936	0.942	0.948	0.951	0.957	0.957	0.96	0.96	0.96	0.954	0.951	0.948	0.951	0.954	0.969	0.993	1.02	1.056	1.095	1.146	1.2	1.263	1.347	1.443	1.527	1.605	1.662	1.701	1.725	1.74	1.752	1.758	1.764	1.77	1.773	1.776	1.776	1.77	1.761	1.749	1.734	1.725	1.713	1.695	1.668	1.644	1.608	1.566	1.515	1.458	1.395	1.332	1.269	1.212	1.152	1.086	1.023	0.957	0.894	0.831	0.771	0.714	0.663	0.618	0.579	0.546	0.513	0.483	0.456	0.435	0.417	0.405	0.396	0.384	0.375	0.366	0.36	0.357	0.354	0.351	0.348	0.348	0.348	0.348	0.354	0.357	0.363	0.369	0.375
Qatar																																																						3	3	3	3	2.76	2.367	2.109	1.881	1.698	1.584	1.491	1.404	1.314	1.227	1.131	1.041			1.137	1.344	1.692	2.184	2.67	3	3	3	3	2.889	2.712	2.556	2.409	2.31	2.259	2.268	2.259	2.241	2.241	2.247	2.256	2.256	2.25	2.262	2.283	2.298	2.289	2.253	2.211	2.145	2.076	1.995	1.905	1.836	1.779	1.725	1.695	1.668	1.647	1.632	1.626	1.626	1.641	1.641	1.647	1.659	1.671	1.671	1.668	1.656	1.647	1.635	1.614	1.593	1.572	1.551	1.53	1.512	1.5	1.485	1.467	1.449	1.434	1.416	1.395	1.368	1.344	1.32	1.299	1.275	1.251	1.227	1.203	1.176	1.155	1.131	1.101	1.077	1.053	1.029	1.005	0.981	0.96	0.942	0.924	0.909	0.888	0.873	0.855	0.84	0.828	0.816	0.807	0.801	0.798	0.795	0.789	0.78	0.768	0.753	0.741	0.726	0.714	0.702	0.693	0.681	0.669	0.663	0.654	0.645	0.639	0.636	0.636	0.639	0.639	0.642	0.645	0.648	0.648	0.651	0.651	0.648	0.645	0.642	0.639	0.633	0.63	0.627	0.624	0.624	0.627	0.636	0.648	0.663	0.684	0.711	0.738	0.768	0.798	0.828	0.855	0.882	0.903	0.918	0.93	0.933	0.933	0.93	0.927	0.921	0.912	0.903	0.9	0.891	0.885	0.882	0.876	0.873	0.873	0.876	0.882	0.888	0.9	0.912	0.927	0.945	0.963	0.978	0.996	1.014	1.029	1.041	1.05	1.059	1.068	1.077	1.083	1.089	1.095	1.101	1.101	1.101	1.098	1.095	1.092	1.083	1.074	1.065	1.053	1.044	1.035	1.029	1.026	1.02	1.02	1.017	1.02	1.02	1.026	1.035	1.044	1.056	1.071	1.089	1.107	1.122	1.137	1.152	1.164	1.179	1.191	1.197	1.2	1.2	1.194	1.185	1.173	1.161	1.146	1.131	1.119	1.107	1.098	1.089	1.083	1.083	1.086	1.089	1.098	1.107	1.116	1.119	1.125	1.128	1.125	1.119	1.116	1.113	1.11	1.101	1.095	1.092	1.086	1.077	1.074	1.074	1.071	1.065	1.059	1.059	1.053	1.041	1.026	1.017	1.005	0.993	0.981	0.975	0.963	0.951	0.942	0.936	0.933	0.933	0.933	0.942	0.954	0.963	0.975	0.987	0.999	1.011	1.026	1.047	1.074	1.101	1.128	1.158	1.185	1.212	1.236	1.257	1.275	1.29	1.305	1.311	1.314	1.311	1.305	1.299	1.29	1.278	1.272	1.266	1.266	1.272	1.278	1.287	1.299	1.317	1.335	1.356	1.38	1.41	1.44	1.473	1.503	1.527	1.548	1.566	1.578	1.587	1.593	1.596	1.599	1.599	1.596	1.59	1.581	1.59	1.572	1.554	1.536	1.518	1.5	1.485	1.452	1.437	1.422	1.407	1.392	1.377	1.362	1.338	1.329	1.32	1.311	1.305	1.296	1.29	1.296	1.287	1.281	1.275	1.269	1.263	1.26	1.254	1.251
Romania																																																														3	3	3	3	3	3	3	3	3	3	3	3	2.94	2.787	2.61	2.496	2.406	2.331	2.223	2.133	2.046	1.98	1.905	1.836	1.773	1.719	1.65	1.596	1.542	1.494	1.452	1.407	1.371	1.329	1.293	1.263	1.239	1.212	1.182	1.152	1.128	1.107	1.095	1.083	1.065	1.056	1.05	1.05	1.044	1.032	1.014	1.002	0.987	0.972	0.957	0.939	0.921	0.9	0.882	0.858	0.834	0.801	0.777	0.759	0.747	0.732	0.726	0.723	0.726	0.726	0.726	0.729	0.729	0.732	0.741	0.756	0.771	0.78	0.792	0.807	0.822	0.834	0.849	0.876	0.906	0.942	0.987	1.032	1.077	1.122	1.155	1.191	1.221	1.242	1.266	1.29	1.305	1.311	1.314	1.32	1.32	1.314	1.305	1.299	1.296	1.29	1.284	1.29	1.296	1.305	1.323	1.338	1.359	1.377	1.395	1.413	1.434	1.452	1.473	1.497	1.524	1.551	1.575	1.596	1.614	1.632	1.65	1.659	1.659	1.659	1.653	1.641	1.62	1.59	1.56	1.53	1.5	1.47	1.44	1.413	1.383	1.356	1.329	1.305	1.284	1.263	1.245	1.23	1.212	1.197	1.182	1.167	1.149	1.134	1.119	1.11	1.095	1.083	1.074	1.065	1.056	1.05	1.044	1.041	1.035	1.032	1.029	1.032	1.032	1.032	1.035	1.035	1.038	1.038	1.038	1.035	1.035	1.038	1.044	1.05	1.059	1.065	1.071	1.074	1.08	1.083	1.086	1.089	1.098	1.107	1.122	1.134	1.149	1.164	1.185	1.203	1.221	1.245	1.269	1.302	1.332	1.371	1.407	1.44	1.47	1.497	1.521	1.539	1.554	1.566	1.572	1.572	1.572	1.566	1.563	1.557	1.542	1.53	1.518	1.506	1.497	1.491	1.488	1.485	1.485	1.491	1.506	1.524	1.548	1.578	1.605	1.617	1.617	1.617	1.611	1.596	1.578	1.56	1.542	1.524	1.503	1.479	1.452	1.422	1.392	1.362	1.338	1.314	1.287	1.266	1.245	1.224	1.203	1.176	1.146	1.116	1.089	1.062	1.038	1.02	1.005	0.996	0.99	0.981	0.972	0.963	0.954	0.951	0.951	0.954	0.954	0.954	0.951	0.948	0.936	0.921	0.906	0.891	0.87	0.852	0.834	0.819	0.804	0.792	0.783	0.774	0.768	0.765	0.762	0.765	0.768	0.78	0.807	0.837	0.864	0.888	0.909	0.927	0.942	0.951	0.957	0.957	0.957	0.951	0.939	0.927	0.903	0.876	0.855	0.837	0.822	0.813	0.807	0.804	0.807	0.807	0.81	0.816	0.825	0.834	0.846	0.858	0.87	0.879	0.891	0.9	0.909	0.918	0.924	0.933	0.939	0.948	0.96	0.969	0.981	0.996	1.008	1.026	1.041	1.059	1.08	1.107	1.134	1.158	1.185	1.218	1.245	1.269	1.296	1.317	1.335	1.353	1.368	1.38	1.392	1.401	1.41	1.422	1.431
Russia																																																															3	3	3	3	3	3	3	3	3	3	3	3	3	3	3	3	3	3	3	3	3	3	3	3	3	3	3	3	2.985	2.898	2.79	2.688	2.58	2.469	2.376	2.286	2.196	2.127	2.067	2.019	1.983	1.959	1.938	1.926	1.914	1.899	1.878	1.851	1.818	1.788	1.752	1.71	1.671	1.626	1.581	1.53	1.479	1.431	1.383	1.335	1.29	1.251	1.215	1.182	1.152	1.125	1.098	1.077	1.059	1.047	1.035	1.029	1.023	1.017	1.014	1.014	1.011	1.011	1.008	1.008	1.008	1.011	1.011	1.008	1.008	1.008	1.005	0.999	0.993	0.99	0.984	0.975	0.969	0.963	0.954	0.945	0.936	0.927	0.918	0.909	0.903	0.897	0.891	0.888	0.885	0.882	0.879	0.879	0.879	0.882	0.885	0.888	0.894	0.897	0.903	0.906	0.912	0.915	0.918	0.918	0.921	0.921	0.921	0.918	0.918	0.918	0.915	0.912	0.909	0.906	0.903	0.9	0.9	0.897	0.897	0.897	0.897	0.897	0.897	0.897	0.897	0.9	0.9	0.9	0.903	0.903	0.906	0.906	0.909	0.909	0.912	0.912	0.915	0.915	0.918	0.918	0.921	0.921	0.924	0.927	0.93	0.933	0.936	0.942	0.948	0.954	0.96	0.969	0.975	0.984	0.99	0.999	1.008	1.017	1.026	1.032	1.041	1.047	1.056	1.062	1.071	1.077	1.086	1.095	1.104	1.113	1.125	1.137	1.152	1.17	1.188	1.209	1.23	1.251	1.275	1.299	1.326	1.35	1.374	1.395	1.416	1.434	1.449	1.461	1.47	1.476	1.482	1.485	1.482	1.479	1.476	1.47	1.461	1.452	1.443	1.434	1.422	1.41	1.395	1.38	1.368	1.353	1.341	1.329	1.32	1.311	1.305	1.296	1.29	1.287	1.284	1.281	1.278	1.275	1.275	1.272	1.272	1.269	1.266	1.263	1.26	1.257	1.254	1.251	1.245	1.242	1.242	1.239	1.239	1.236	1.236	1.236	1.233	1.233	1.233	1.23	1.23	1.227	1.224	1.221	1.218	1.212	1.209	1.203	1.194	1.188	1.179	1.173	1.167	1.158	1.152	1.146	1.14	1.134	1.131	1.128	1.125	1.122	1.122	1.119	1.116	1.113	1.11	1.107	1.101	1.095	1.086	1.077	1.068	1.056	1.044	1.032	1.02	1.008	0.999	0.99	0.981	0.975	0.972	0.969	0.969	0.969	0.969	0.969	0.972	0.972	0.972	0.972	0.969	0.966	0.963	0.957	0.948	0.942	0.933	0.924	0.918	0.912	0.903	0.897	0.891	0.888	0.882	0.879	0.876	0.873	0.873	0.87	0.867	0.864	0.861	0.861	0.858	0.855	0.855	0.855	0.852	0.852	0.849	0.849	0.846	0.843	0.843	0.843	0.84	0.84	0.84	0.843	0.843	0.846	0.846	0.849	0.849	0.852	0.852	0.855	0.858	0.861
Rwanda																																																																																																																																																																																																																	0.741	0.84	0.981	1.158	1.317	1.479	1.659	1.86	2.082	2.223	2.274	2.265	2.217	2.142	2.013	1.872	1.755	1.656	1.575	1.497	1.401	1.311	1.209	1.113	1.023	0.939	0.855	0.777	0.714	0.672	0.63	0.585	0.537	0.492																																																																																			1.224	1.275	1.359	1.461	1.56	1.665	1.761	1.815	1.848	1.833	1.809	1.785	1.746	1.704	1.656	1.599	1.557	1.506	1.458	1.413	1.383	1.356	1.335	1.314	1.314	1.308	1.302	1.302	1.311	1.32	1.326	1.335	1.347	1.362	1.371	1.392	1.425	1.458	1.482	1.512	1.548	1.587	1.611	1.614	1.626	1.638	1.665	1.674	1.677	1.668	1.656	1.629	1.587	1.524	1.458	1.386	1.323	1.263	1.206	1.152	1.092	1.038	0.984	0.93	0.873	0.819	0.771	0.735	0.708	0.69	0.672	0.663	0.657	0.651	0.645	0.639	0.633	0.633	0.642	0.651	0.66	0.678	0.693	0.708	0.726	0.741	0.756	0.768	0.777	0.783	0.789	0.792	0.792	0.789	0.789	0.789
Saint Kitts and Nevis
Saint Lucia																																																																																																																																																																																																																																																																																																																																																																																						2.043	2.082	2.058	2.136	2.181	2.151	2.13	1.998	2.028	2.025	1.995	1.935	1.875	1.923	1.953	1.884	1.836	1.716	1.626	1.563	1.434	1.338	1.275	1.251	1.239	1.23	1.218	1.161	1.131	1.098	1.032	0.996	1.017	1.035	1.113	1.155	1.164	1.143	1.116	1.041	0.978	0.93	0.855	0.816	0.813	0.819	0.759
Saint Vincent and the Grenadines																																																																																																																																																																																																																																																																																																																																																																																															1.278	1.317	1.314	1.311	1.344	1.308	1.29	1.254	1.233	1.173	1.125	1.071	1.023	0.957	0.876
Samoa
San Marino
Sao Tome and Principe
Saudi Arabia																																																													3	3	3	3	3	3	3	3	3	2.775	2.595	2.46	2.361	2.277	2.223	2.172	2.124	2.055	2.025	2.022	2.043	2.076	2.118	2.166	2.223	2.256	2.295	2.373	2.454	2.526	2.589	2.628	2.643	2.619	2.553	2.469	2.382	2.295	2.211	2.136	2.064	1.995	1.935	1.881	1.83	1.782	1.74	1.704	1.671	1.644	1.62	1.599	1.578	1.56	1.545	1.542	1.542	1.542	1.545	1.545	1.545	1.542	1.53	1.512	1.491	1.464	1.431	1.395	1.353	1.308	1.263	1.218	1.176	1.137	1.104	1.074	1.056	1.047	1.05	1.062	1.086	1.122	1.167	1.215	1.266	1.32	1.368	1.41	1.449	1.476	1.494	1.494	1.482	1.461	1.428	1.389	1.35	1.317	1.284	1.257	1.233	1.209	1.185	1.164	1.143	1.125	1.113	1.101	1.092	1.092	1.086	1.077	1.068	1.05	1.032	1.011	0.993	0.972	0.951	0.933	0.912	0.894	0.876	0.861	0.846	0.834	0.822	0.816	0.81	0.804	0.795	0.786	0.777	0.768	0.759	0.747	0.732	0.723	0.711	0.699	0.69	0.681	0.675	0.672	0.672	0.672	0.675	0.681	0.693	0.705	0.717	0.732	0.744	0.756	0.765	0.774	0.78	0.78	0.78	0.78	0.777	0.777	0.771	0.765	0.759	0.753	0.747	0.741	0.735	0.726	0.72	0.714	0.711	0.708	0.702	0.699	0.696	0.693	0.69	0.687	0.684	0.684	0.684	0.684	0.681	0.681	0.678	0.678	0.675	0.675	0.672	0.675	0.675	0.675	0.678	0.681	0.684	0.687	0.693	0.699	0.702	0.708	0.717	0.723	0.729	0.735	0.744	0.753	0.762	0.771	0.78	0.789	0.798	0.807	0.813	0.819	0.825	0.834	0.84	0.849	0.855	0.861	0.864	0.87	0.876	0.882	0.888	0.9	0.912	0.927	0.939	0.951	0.963	0.975	0.984	0.99	0.993	0.996	0.996	0.993	0.984	0.975	0.963	0.951	0.933	0.918	0.9	0.879	0.861	0.846	0.834	0.822	0.81	0.801	0.798	0.792	0.786	0.783	0.783	0.783	0.786	0.789	0.789	0.783	0.777	0.768	0.759	0.747	0.732	0.717	0.711	0.705	0.699	0.696	0.693	0.696	0.702	0.711	0.726	0.741	0.756	0.774	0.795	0.81	0.819	0.825	0.828	0.825	0.819	0.81	0.801	0.786	0.771	0.756	0.741	0.735	0.729	0.729	0.738	0.756	0.777	0.81	0.843	0.888	0.936	0.987	1.038	1.092	1.14	1.182	1.215	1.239	1.257	1.272	1.287	1.302	1.317	1.329	1.341	1.35	1.362	1.371	1.383	1.398	1.41	1.422	1.434	1.44	1.437	1.428	1.419	1.401	1.383	1.359	1.338	1.314	1.29	1.266	1.245	1.224	1.203	1.185	1.17	1.158	1.146	1.134	1.125	1.119	1.113	1.113	1.113	1.113	1.116	1.119	1.122	1.122	1.122	1.122	1.122	1.119
Senegal																																																																																																	2.19	2.406	2.544	2.592	2.598	2.571	2.508	2.445	2.34	2.265	2.193	2.094	2.001	1.917	1.869	1.833	1.791	1.755	1.734	1.716	1.686	1.626	1.569	1.512	1.464	1.425	1.38	1.347	1.308	1.266	1.224	1.185	1.14	1.101	1.074	1.062	1.065	1.071	1.071	1.083	1.098	1.107	1.113	1.119	1.131	1.146	1.155	1.164	1.17	1.173	1.164	1.155	1.149	1.143	1.14	1.143	1.143	1.143	1.137	1.128	1.119	1.101	1.086	1.08	1.077	1.077	1.083	1.077	1.074	1.071	1.065	1.056	1.05	1.044	1.041	1.044	1.044	1.041	1.032	1.02	1.008	0.993	0.978	0.966	0.966	0.966	0.972	0.978	0.996	1.011	1.023	1.032	1.041	1.05	1.062	1.071	1.071	1.065	1.047	1.032	1.014	0.996	0.978	0.963	0.963	0.975	0.987	1.008	1.026	1.041	1.068	1.095	1.116	1.137	1.149	1.155	1.155	1.149	1.131	1.107	1.083	1.053	1.023	0.999	0.963	0.936	0.912	0.891	0.87	0.855	0.837	0.816	0.795	0.774	0.753	0.732	0.705	0.684	0.666	0.651	0.636	0.633	0.636	0.642	0.648	0.657	0.672	0.693	0.69	0.69	0.693	0.696	0.702	0.705	0.711	0.681	0.651	0.624	0.597	0.567	0.537																																																														1.707	1.839	1.974	2.076	2.124	2.169	2.199	2.229	2.178	2.118	2.067	2.028	1.986	1.926	1.848	1.797	1.755	1.713	1.665	1.629	1.599	1.572	1.554	1.533	1.512	1.494	1.479	1.476	1.473	1.476	1.47	1.473	1.482	1.485	1.491	1.509	1.527	1.56	1.581	1.59	1.599	1.587	1.578	1.563	1.539	1.515	1.491	1.467	1.449	1.416	1.383	1.35	1.32	1.293	1.269	1.245	1.224	1.206	1.203	1.197	1.191	1.191	1.194	1.206	1.212	1.212	1.212	1.212	1.209	1.215	1.212	1.212	1.206	1.2	1.194	1.185	1.161	1.137	1.116	1.095	1.074	1.05	1.029	1.005	0.987	0.966	0.948	0.927	0.909	0.891	0.876	0.861	0.849	0.834	0.825	0.816	0.807	0.795	0.786	0.777	0.762	0.753
Serbia																																																																			3	3	3	3	3	3	3	3	3	3	3	2.997	2.892	2.736	2.616	2.484	2.388	2.319	2.271	2.241	2.202	2.157	2.103	2.028	1.938	1.845	1.74	1.647	1.566	1.497	1.431	1.371	1.308	1.257	1.194	1.14	1.083	1.026	0.975	0.927	0.885	0.858	0.822	0.786	0.753	0.723	0.69	0.651	0.618	0.576	0.549	0.522	0.498	0.48	0.48	0.471	0.48	0.498	0.507	0.522	0.537	0.546	0.555	0.564	0.558	0.555	0.552	0.546	0.537	0.525	0.516	0.513	0.519	0.531	0.552	0.585	0.624	0.672	0.723	0.774	0.825	0.873	0.918	0.957	0.987	1.014	1.035	1.056	1.08	1.11	1.152	1.212	1.293	1.389	1.5	1.608	1.722	1.818	1.896	1.941	1.962	1.962	1.953	1.92	1.887	1.845	1.797	1.749	1.701	1.653	1.608	1.566	1.527	1.497	1.473	1.449	1.425	1.41	1.392	1.356	1.347	1.341	1.335	1.326	1.308	1.29	1.287	1.257	1.224	1.191	1.158	1.128	1.098	1.08	1.047	1.011	0.978	0.948	0.918	0.891	0.855	0.837	0.822	0.807	0.792	0.774	0.756	0.741	0.723	0.708	0.693	0.681	0.666	0.651	0.633	0.615	0.594	0.579	0.567	0.555	0.546	0.537	0.534	0.531	0.525	0.519	0.51	0.504	0.504	0.507	0.51	0.519	0.528	0.546	0.561	0.576	0.588	0.603	0.621	0.636	0.657	0.678	0.696	0.711	0.723	0.735	0.744	0.75	0.759	0.771	0.786	0.801	0.825	0.858	0.894	0.939	0.99	1.044	1.098	1.152	1.215	1.278	1.341	1.401	1.464	1.518	1.578	1.65	1.728	1.809	1.923	2.043	2.133	2.253	2.382	2.526	2.658	2.769	2.832	2.829	2.805	2.775	2.73	2.673	2.61	2.541	2.466	2.403	2.346	2.298	2.253	2.211	2.175	2.145	2.13	2.118	2.115	2.121	2.118	2.109	2.1	2.088	2.07	2.049	2.025	1.995	1.965	1.932	1.899	1.86	1.821	1.776	1.734	1.689	1.65	1.608	1.569	1.533	1.494	1.455	1.416	1.377	1.338	1.299	1.257	1.218	1.179	1.143	1.107	1.071	1.038	1.005	0.972	0.942	0.915	0.888	0.861	0.84	0.822	0.801	0.783	0.768	0.753	0.741	0.732	0.72	0.711	0.696	0.69	0.681	0.675	0.669	0.666	0.669	0.675	0.681	0.681	0.684	0.684	0.687	0.687	0.696	0.696	0.699	0.705	0.714	0.72	0.729	0.729	0.741	0.759	0.774	0.795	0.819	0.843	0.867	0.891	0.915	0.936	0.957	0.978	0.996	1.017	1.032	1.041	1.053	1.062	1.074	1.089	1.104	1.125	1.155	1.191	1.23	1.272	1.317	1.362	1.404	1.446	1.488	1.527	1.554	1.578	1.593	1.602	1.602	1.599	1.593	1.587	1.581	1.572	1.569	1.566	1.563
Seychelles																																																																																																																																																																																																																																																																																																																																																																																			1.701	1.704	1.704	1.599	1.5	1.434	1.377	1.323	1.287	1.257	1.179	1.17	1.161	1.167	1.194	1.206	1.236	1.347	1.404	1.44	1.452	1.476	1.545	1.596	1.632	1.596	1.59	1.59	1.536	1.47	1.383	1.305	1.257	1.203	1.167	1.155	1.113	1.083	1.056	1.047	1.02	0.972	0.918	0.885	0.882	0.879	0.879	0.918	0.957	0.96
Sierra Leone																																																																																																																																																																																																																																																																																																																																																																																							1.437	1.572	1.686	1.776	1.842	1.866	1.833	1.722	1.617	1.512	1.425	1.338	1.26	1.173	1.074	0.972	0.867	0.762	0.651	0.534
Singapore																																																																			2.589	2.517	2.403	2.295	2.19	2.091	2.01	1.935	1.905	1.878	1.869	1.875	1.962	2.061	2.157	2.241	2.385	2.52	2.655	2.805	2.934	3	3	3	3	3	3	3	2.889	2.733	2.544	2.355	2.19	2.04	1.92	1.812	1.713	1.617	1.533	1.455	1.389	1.323	1.269	1.224	1.185	1.164	1.149	1.14	1.134	1.125	1.116	1.11	1.098	1.08	1.059	1.038	1.017	0.993	0.975	0.951	0.93	0.906	0.885	0.867	0.852	0.843	0.84	0.843	0.852	0.858	0.858	0.858	0.858	0.852	0.843	0.837	0.834	0.834	0.834	0.828	0.819	0.804	0.783	0.765	0.747	0.729	0.711	0.699	0.69	0.681	0.663	0.648	0.63	0.615	0.6	0.594	0.594	0.603	0.612	0.627	0.639	0.651	0.66	0.675	0.687	0.693	0.702	0.717	0.729	0.747	0.762	0.786	0.819	0.855	0.885	0.921	0.96	1.005	1.044	1.092	1.146	1.206	1.248	1.284	1.302	1.32	1.323	1.314	1.302	1.284	1.293	1.296	1.293	1.275	1.245	1.209	1.167	1.101	1.038	0.972	0.918	0.87	0.828	0.792	0.738	0.678	0.624	0.57	0.519	0.462	0.405	0.39	0.384	0.387	0.39	0.396	0.408	0.42	0.423	0.426	0.42	0.417	0.408	0.402	0.402	0.405	0.408	0.417	0.423	0.435	0.45	0.462	0.477	0.492	0.51	0.525	0.54	0.555	0.567	0.567	0.561	0.546	0.525	0.501	0.468
Slovakia																																																																																								1.605	1.653	1.668	1.647	1.617	1.575	1.521	1.467	1.398	1.341	1.281	1.236	1.155	1.065	0.981	0.885	0.798	0.723																																																																																																											1.473	1.5	1.536	1.554	1.59	1.62	1.623	1.629	1.617	1.605	1.587	1.56	1.545	1.521	1.497	1.476	1.479	1.491	1.482	1.476	1.491	1.512	1.539	1.548	1.551	1.557	1.569	1.563	1.551	1.539	1.533	1.524	1.518	1.509	1.521	1.545	1.581	1.638	1.719	1.794	1.842	1.896	1.968	2.028	2.061	2.094	2.1	2.088	2.076	2.058	2.052	2.088	2.1	2.091	2.07	2.058	2.058	2.064	2.052	2.037	2.019	1.992	1.974	1.938	1.905	1.878	1.872	1.863	1.845	1.83	1.818	1.803	1.779	1.74	1.707	1.686	1.659	1.629	1.587	1.548	1.5	1.449	1.401	1.347	1.299	1.254	1.209	1.167	1.128	1.092	1.05	1.011	0.978	0.948	0.921	0.9	0.882	0.876	0.867	0.858	0.855	0.855	0.855	0.855	0.858	0.873	0.888	0.906	0.924	0.948	0.978	1.005	1.038	1.068	1.11	1.158	1.2	1.236	1.275	1.308	1.347	1.371	1.392	1.41	1.425	1.434	1.431	1.431	1.407	1.374	1.341	1.311	1.275	1.263	1.251	1.245	1.242	1.236	1.233	1.239	1.224	1.2	1.2	1.215	1.233	1.245	1.254	1.251	1.242	1.224	1.194	1.167	1.137	1.098	1.077	1.062	1.035	1.008	0.981	0.954	0.936	0.912	0.891	0.885	0.891	0.894	0.9	0.912	0.927	0.945	0.966	0.978	0.996	1.014	1.029	1.05	1.065	1.074	1.086	1.095	1.101	1.107	1.113	1.119	1.125	1.134	1.14	1.149	1.158	1.161	1.17	1.179	1.185	1.197	1.209	1.218	1.227	1.236	1.242	1.242	1.239	1.233	1.227	1.218	1.209	1.197	1.185	1.176	1.161
Slovenia																																																																																																																																																																																																																																									1.401	1.437	1.491	1.56	1.617	1.668	1.716	1.752	1.779	1.791	1.791	1.782	1.767	1.749	1.725	1.707	1.695	1.683	1.662	1.638	1.62	1.608	1.599	1.593	1.584	1.59	1.59	1.605	1.638	1.671	1.704	1.749	1.776	1.821	1.878	1.944	2.022	2.109	2.178	2.226	2.265	2.316	2.376	2.43	2.487	2.529	2.538	2.532	2.523	2.502	2.448	2.37	2.28	2.178	2.079	1.983	1.881	1.791	1.71	1.629	1.56	1.494	1.434	1.377	1.326	1.281	1.242	1.212	1.191	1.173	1.164	1.161	1.155	1.158	1.158	1.161	1.161	1.158	1.158	1.155	1.152	1.149	1.146	1.146	1.143	1.143	1.143	1.143	1.143	1.149	1.149	1.152	1.155	1.158	1.161	1.161	1.161	1.161	1.158	1.152	1.146	1.14	1.134	1.125	1.119	1.116	1.119	1.11	1.101	1.095	1.092	1.092	1.098	1.107	1.116	1.128	1.14	1.158	1.179	1.203	1.224	1.266	1.308	1.341	1.362	1.365	1.359	1.347	1.335	1.32	1.305	1.287	1.26	1.233	1.203	1.164	1.128	1.098	1.071	1.056	1.05	1.05	1.05	1.053	1.056	1.062	1.068	1.074	1.077	1.077	1.077	1.074	1.062	1.047	1.032	1.017	1.008	0.996	0.981	0.972	0.96	0.948	0.939	0.933	0.927	0.924	0.936	0.954	0.966	0.978	0.987	0.996	1.008	1.011	1.02	1.038	1.056	1.077	1.092	1.107	1.119	1.128	1.134	1.14	1.143	1.149	1.155	1.164
Solomon Islands
Somalia																																																																																																																		1.506	1.479	1.455	1.437	1.419	1.383	1.362	1.32	1.287	1.233	1.17	1.131	1.089	1.038	1.008	0.978	0.969	0.975	0.969	0.981	0.999	1.014	1.032	1.065	1.11	1.128	1.146	1.167	1.17	1.17	1.149	1.113	1.092	1.053	1.014	0.975	0.939	0.9																																																																																																																																														2.097	1.851	1.683	1.563	1.473	1.404	1.365	1.287	1.197	1.107	1.014	0.921	0.825	0.747																																																																																					3	3	3	3	3	3	3	3	3	2.937	2.802	2.658	2.538	2.463	2.343	2.262	2.154	2.052	1.968	1.863	1.776	1.692	1.626	1.551	1.485	1.431	1.371	1.308	1.26	1.206
South Africa																																																															3	3	3	3	3	3	3	3	2.778	2.436	2.127	1.938	1.794	1.677	1.587	1.518	1.446	1.365	1.275	1.194	1.137	1.11	1.101	1.119	1.185	1.275	1.356	1.431	1.491	1.542	1.617	1.683	1.713	1.731	1.746	1.749	1.767	1.77	1.758	1.758	1.779	1.803	1.824	1.815	1.8	1.803	1.815	1.818	1.824	1.839	1.866	1.887	1.896	1.902	1.914	1.92	1.911	1.896	1.89	1.872	1.86	1.839	1.812	1.776	1.758	1.74	1.737	1.734	1.728	1.725	1.731	1.728	1.743	1.761	1.773	1.782	1.794	1.8	1.8	1.788	1.77	1.761	1.764	1.761	1.755	1.755	1.743	1.725	1.71	1.689	1.671	1.656	1.65	1.653	1.665	1.674	1.677	1.68	1.686	1.689	1.695	1.701	1.713	1.722	1.731	1.737	1.731	1.731	1.731	1.725	1.719	1.713	1.698	1.686	1.665	1.644	1.617	1.59	1.56	1.524	1.491	1.458	1.425	1.395	1.359	1.326	1.293	1.257	1.224	1.191	1.161	1.128	1.098	1.071	1.044	1.014	0.984	0.954	0.927	0.9	0.876	0.846	0.816	0.789	0.762	0.735	0.708	0.684	0.663	0.642	0.624	0.606	0.591	0.573	0.555	0.543	0.537	0.528	0.522	0.522	0.525	0.522	0.519	0.513	0.51	0.51	0.507	0.507	0.504	0.504	0.504	0.51	0.516	0.525	0.531	0.537	0.543	0.549	0.555	0.561	0.573	0.588	0.603	0.621	0.639	0.657	0.669	0.678	0.69	0.699	0.708	0.714	0.723	0.732	0.741	0.753	0.759	0.768	0.777	0.786	0.81	0.831	0.852	0.876	0.897	0.921	0.945	0.957	0.966	0.981	0.99	0.999	1.011	1.023	1.032	1.038	1.038	1.041	1.041	1.038	1.035	1.035	1.032	1.026	1.02	1.014	1.005	0.996	0.987	0.981	0.981	0.984	0.99	0.999	1.011	1.026	1.044	1.065	1.083	1.104	1.128	1.155	1.182	1.209	1.236	1.26	1.281	1.299	1.314	1.326	1.335	1.344	1.347	1.35	1.359	1.371	1.386	1.404	1.419	1.44	1.464	1.503	1.548	1.596	1.65	1.695	1.74	1.782	1.809	1.815	1.821	1.818	1.818	1.815	1.809	1.809	1.812	1.803	1.782	1.752	1.722	1.692	1.674	1.653	1.638	1.623	1.614	1.605	1.599	1.59	1.581	1.578	1.581	1.584	1.578	1.566	1.548	1.518	1.482	1.446	1.404	1.362	1.317	1.272	1.224	1.179	1.128	1.08	1.032	0.984	0.939	0.894	0.855	0.816	0.78	0.747	0.714	0.684	0.654	0.624	0.594	0.564	0.534	0.507	0.483	0.462	0.447	0.432	0.42	0.408	0.399	0.393	0.39	0.387	0.387	0.387	0.39	0.39	0.393	0.396	0.399	0.405	0.408	0.411	0.417	0.42	0.423	0.429	0.435	0.441	0.447	0.453	0.462	0.474	0.486	0.498	0.513	0.525
South Sudan																																																																																																																											2.751	2.757	2.91	2.913	3	2.844	2.583	2.322	2.127	1.902	1.749	1.557	1.401	1.275	1.158	1.146	1.179	1.206	1.188	1.236	1.302	1.398	1.359	1.269	1.224	1.239	1.236	1.239	1.236	1.188	1.11	1.02	0.927	0.819	0.699	0.558																																																																																																																																																																																																																															1.671	1.884	2.049	2.409	2.832	3	2.922	2.778	2.736	2.706	2.577	2.433	2.328	2.268	2.199	2.118	2.058	2.025	1.974	1.896	1.839	1.788	1.737	1.683	1.605	1.542	1.488	1.431	1.371	1.317	1.263	1.206	1.143	1.077	1.041	1.002	0.96	0.918	0.894	0.876
Spain																																													3	3	3	3	3	3	3	3	3	3	3	3	3	3	3	3	3	3	3	3	3	3	3	3	3	2.907	2.736	2.574	2.424	2.292	2.166	2.046	1.932	1.824	1.722	1.626	1.536	1.452	1.371	1.293	1.221	1.164	1.116	1.062	1.023	0.987	0.96	0.936	0.915	0.867	0.831	0.792	0.756	0.723	0.69	0.642	0.612	0.588	0.549	0.51	0.459	0.402	0.348	0.348	0.339	0.348	0.36	0.387	0.423	0.483	0.48	0.483	0.486	0.486	0.486	0.492	0.489	0.492	0.501	0.51	0.492	0.48	0.468	0.459	0.45	0.441	0.435	0.453	0.471	0.492	0.51	0.51	0.507	0.498	0.501	0.498	0.501	0.483	0.483	0.48	0.48	0.468	0.465	0.453	0.465	0.48	0.504	0.528	0.555	0.582	0.609	0.633	0.654	0.675	0.696	0.711	0.732	0.75	0.765	0.786	0.792	0.795	0.816	0.837	0.858	0.888	0.921	0.948	0.975	1.023	1.074	1.134	1.215	1.299	1.389	1.467	1.581	1.689	1.782	1.878	1.953	1.995	2.004	2.028	2.034	2.031	2.007	1.986	1.953	1.917	1.893	1.911	1.92	1.92	1.92	1.905	1.881	1.848	1.791	1.74	1.719	1.701	1.677	1.653	1.668	1.668	1.68	1.677	1.677	1.668	1.659	1.656	1.662	1.662	1.662	1.656	1.647	1.635	1.62	1.605	1.584	1.563	1.542	1.521	1.5	1.482	1.464	1.446	1.431	1.416	1.401	1.389	1.371	1.356	1.344	1.335	1.329	1.32	1.314	1.311	1.308	1.305	1.296	1.284	1.275	1.266	1.257	1.233	1.221	1.209	1.197	1.185	1.173	1.149	1.14	1.119	1.104	1.095	1.086	1.077	1.074	1.077	1.071	1.071	1.071	1.071	1.074	1.092	1.107	1.137	1.17	1.203	1.233	1.26	1.296	1.335	1.371	1.404	1.434	1.455	1.473	1.482	1.482	1.482	1.476	1.461	1.449	1.434	1.413	1.374	1.35	1.323	1.296	1.272	1.251	1.221	1.203	1.17	1.137	1.107	1.077	1.053	1.02	1.005	0.978	0.951	0.924	0.897	0.87	0.849	0.816	0.798	0.783	0.768	0.753	0.738	0.732	0.717	0.708	0.702	0.696	0.693	0.687	0.69	0.705	0.72	0.744	0.771	0.795	0.822	0.852	0.894	0.933	0.975	1.002	1.023	1.044	1.062	1.071	1.08	1.092	1.104	1.113	1.119	1.134	1.161	1.161	1.191	1.269	1.338	1.398	1.491	1.569	1.68	1.755	1.833	1.887	1.92	1.959	1.986	2.007	2.007	1.992	1.968	1.941	1.911	1.881	1.839	1.794	1.746	1.704	1.668	1.62	1.572	1.524	1.476	1.431	1.392	1.356	1.305	1.254	1.203	1.158	1.11	1.062	1.02	0.978	0.936	0.897	0.858	0.822	0.783	0.744	0.714	0.69	0.669	0.654	0.642	0.63	0.615	0.606	0.561	0.516	0.471	0.423	0.369	0.306	0.243	0.204	0.162	0.114	0.06	0.003	0.003	0.003	0.003
Sri Lanka																																																																																																																															1.17	1.377	1.569	1.746	1.848	1.884	1.836	1.752	1.671	1.596	1.518	1.452	1.398	1.323	1.221	1.113	1.011	0.903	0.801	0.702																									0.774	1.05	1.452	1.869	2.229	2.433	2.469	2.196	1.977	1.77	1.614	1.494	1.407	1.329	1.233	1.137	1.023	0.903	0.771	0.621																																																																					1.608	2.979	3	3	3	3	3	3	2.598	2.352	2.199	2.082	1.971	1.878	1.782	1.695	1.647	1.71	1.782	1.863	1.983	2.139	2.259	2.343	2.328	2.268	2.208	2.118	2.031	1.962	1.881	1.785	1.71	1.647	1.59	1.53	1.482	1.431	1.395	1.362	1.335	1.323	1.308	1.281	1.266	1.257	1.245	1.224	1.2	1.179	1.164	1.152	1.14	1.131	1.122	1.113	1.113	1.125	1.14	1.155	1.167	1.191	1.218	1.248	1.263	1.272	1.284	1.293	1.299	1.302	1.296	1.284	1.272	1.257	1.239	1.221	1.194	1.161	1.134	1.11	1.086	1.059	1.035	1.017	1.005	0.996	0.984	0.975	0.966	0.957	0.951	0.951	0.948	0.945	0.945	0.945	0.945	0.945	0.945	0.948	0.951	0.96	0.972	0.99	1.014	1.038	1.062	1.089	1.116	1.143	1.164	1.179	1.194	1.206	1.212	1.215	1.218	1.215	1.215	1.212	1.206	1.194	1.179	1.164	1.149	1.134	1.125	1.119	1.119	1.119	1.119	1.119	1.116	1.11	1.104	1.092	1.077	1.062	1.047	1.029	1.005	0.978	0.948	0.918	0.888	0.852	0.819	0.786	0.756	0.732	0.714	0.693	0.681	0.669	0.663	0.663	0.66	0.654	0.651	0.651	0.654	0.654
Sudan																																																																																																							2.937	2.91	2.898	2.829	2.799	2.649	2.58	2.481	2.454	2.427	2.397	2.385	2.394	2.289	2.283	2.277	2.19	2.106	2.085	2.019	2.001	1.959	1.887	1.842	1.8	1.725	1.656	1.596	1.533	1.479	1.437	1.401	1.35	1.335	1.305	1.275	1.236	1.194	1.158	1.137	1.113	1.095	1.071	1.062	1.059	1.065	1.077	1.068	1.077	1.092	1.113	1.122	1.113	1.089	1.077	1.059	1.041	1.008	0.972	0.933	0.894	0.867	0.81	0.75	0.696	0.654	0.624	0.615	0.594	0.585	0.582	0.588	0.594	0.597	0.591	0.573	0.585	0.606	0.648	0.678	0.714	0.747	0.789	0.828	0.855	0.861	0.879	0.894	0.891	0.894	0.906	0.897	0.855	0.822	0.777	0.738	0.693	0.639	0.6	0.597	0.576	0.573	0.585	0.606	0.633	0.66	0.696	0.75	0.813	0.858	0.897	0.954	1.008	1.044	1.071	1.089	1.107	1.128	1.107	1.068	1.023	0.975	0.927	0.876	0.813	0.774	0.744	0.711	0.696	0.672	0.648	0.615																																																										2.631	2.877	3	3	2.856	2.766	2.724	2.673	2.802	2.811	2.811	2.835	2.886	2.871	2.799	2.661	2.556	2.466	2.364	2.268	2.175	2.1	2.013	1.935	1.872	1.821	1.764	1.71	1.668	1.641	1.611	1.566	1.533	1.497	1.464	1.428	1.392	1.362	1.332	1.299	1.266	1.23	1.191	1.149	1.113	1.089	1.062	1.038	1.023	1.008	0.999	0.987	0.969	0.957	0.948	0.936	0.933	0.936	0.927	0.909	0.885	0.852	0.807	0.81	0.807	0.813	0.831	0.849	0.879	0.918	0.891	0.861	0.843	0.834	0.837	0.843	0.858	0.807	0.762	0.702	0.657	0.6	0.54	0.465	0.48	0.507	0.537	0.543	0.558	0.576	0.6	0.624	0.66	0.711	0.717	0.72	0.69	0.663	0.621	0.561	0.489	0.471	0.45	0.453	0.453	0.468	0.471	0.459	0.456																0.774	0.837	0.876	0.909	0.942
Suriname																																																																																																																																																																																									1.647	1.671	1.707	1.719	1.707	1.713	1.677	1.629	1.59	1.563	1.533	1.521	1.497	1.491	1.494	1.491	1.476	1.479	1.476	1.47	1.488	1.494	1.497	1.485	1.464	1.452	1.437	1.413	1.383	1.359	1.332	1.296	1.254	1.206	1.158	1.113	1.071	1.035	1.011	0.975	0.948	0.927	0.903	0.876	0.846	0.822	0.813	0.804	0.792	0.789	0.783	0.771	0.762	0.747	0.723	0.699	0.672																																																																																																	3	3	3	3	3	2.862	2.697	2.505	2.346	2.217	2.112	2.052	1.989	1.92	1.872	1.833	1.8	1.767	1.719	1.68	1.641	1.602	1.566	1.527	1.491	1.458	1.425	1.395	1.368	1.332	1.296	1.26	1.23	1.194	1.161	1.131	1.104	1.08	1.056	1.02	0.993	0.963	0.924	0.891	0.855	0.819	0.792	0.765	0.735	0.708	0.681	0.651
Sweden																																																	3	3	3	3	3	3	3	3	3	2.793	2.598	2.466	2.361	2.292	2.244	2.223	2.208	2.205	2.208	2.211	2.232	2.256	2.274	2.298	2.31	2.289	2.253	2.193	2.148	2.106	2.058	1.992	1.929	1.875	1.821	1.755	1.689	1.626	1.578	1.539	1.5	1.464	1.434	1.41	1.386	1.371	1.356	1.335	1.317	1.308	1.302	1.29	1.272	1.248	1.227	1.206	1.182	1.155	1.134	1.116	1.107	1.098	1.089	1.08	1.071	1.062	1.059	1.056	1.053	1.05	1.05	1.05	1.05	1.041	1.032	1.02	1.011	1.005	0.996	0.996	0.999	1.008	1.014	1.026	1.041	1.056	1.077	1.107	1.14	1.176	1.206	1.23	1.26	1.287	1.311	1.332	1.35	1.359	1.371	1.374	1.377	1.368	1.353	1.335	1.32	1.305	1.293	1.275	1.257	1.239	1.224	1.209	1.188	1.155	1.116	1.077	1.044	1.011	0.975	0.936	0.894	0.855	0.813	0.768	0.72	0.672	0.63	0.594	0.567	0.543	0.522	0.498	0.48	0.471	0.462	0.456	0.456	0.456	0.456	0.459	0.456	0.462	0.471	0.477	0.492	0.507	0.525	0.546	0.57	0.6	0.633	0.669	0.711	0.753	0.798	0.84	0.876	0.912	0.936	0.96	0.978	0.99	0.993	0.993	0.984	0.978	0.969	0.96	0.945	0.93	0.906	0.876	0.84	0.807	0.783	0.759	0.732	0.708	0.69	0.678	0.663	0.651	0.645	0.648	0.669	0.708	0.759	0.813	0.822	0.873	0.936	0.993	1.035	1.074	1.107	1.131	1.17	1.203	1.239	1.284	1.323	1.356	1.407	1.437	1.464	1.494	1.515	1.53	1.539	1.542	1.545	1.548	1.542	1.539	1.533	1.527	1.515	1.509	1.503	1.497	1.485	1.473	1.461	1.449	1.458	1.467	1.485	1.512	1.536	1.548	1.557	1.599	1.653	1.725	1.812	1.869	1.899	1.911	1.989	2.046	2.082	2.106	2.103	2.082	2.049	2.064	2.07	2.055	2.034	2.004	1.968	1.929	1.869	1.812	1.755	1.71	1.671	1.632	1.599	1.566	1.536	1.509	1.482	1.458	1.434	1.413	1.395	1.383	1.374	1.359	1.347	1.335	1.326	1.314	1.308	1.302	1.302	1.299	1.299	1.296	1.299	1.302	1.305	1.314	1.323	1.329	1.335	1.341	1.338	1.314	1.269	1.227	1.194	1.161	1.152	1.146	1.137	1.125	1.116	1.104	1.095	1.083	1.056	1.074	1.128	1.179	1.224	1.266	1.251	1.245	1.227	1.206	1.188	1.17	1.155	1.125	1.116	1.08	1.029	0.984	0.939	0.891	0.876	0.849	0.834	0.819	0.804	0.786	0.768	0.771	0.777	0.786	0.798	0.81	0.819	0.831	0.837	0.846	0.858	0.876	0.897	0.915	0.933	0.951	0.969	0.99	1.008	1.023	1.041	1.056	1.083	1.113	1.137	1.164	1.188	1.209	1.23	1.248	1.269	1.281	1.293	1.305	1.314	1.323	1.323	1.32	1.317	1.314	1.311	1.308	1.308	1.308
Switzerland																																																	3	3	3	3	3	3	3	3	3	3	3	3	3	3	3	3	3	3	2.877	2.664	2.478	2.307	2.175	2.067	1.959	1.854	1.761	1.662	1.572	1.485	1.407	1.335	1.266	1.203	1.146	1.095	1.038	0.978	0.924	0.876	0.828	0.792	0.753	0.714	0.675	0.639	0.606	0.57	0.54	0.51	0.495	0.48	0.471	0.459	0.447	0.432	0.414	0.402	0.387	0.375	0.363	0.354	0.345	0.336	0.324	0.312	0.3	0.291	0.282	0.27	0.258	0.249	0.246	0.243	0.24	0.24	0.24	0.237																																			1.044	1.146	1.272	1.41	1.542	1.644	1.719	1.764	1.782	1.77	1.737	1.707	1.671	1.641	1.611	1.575	1.545	1.503	1.461	1.431	1.395	1.371	1.35	1.332	1.329	1.326	1.326	1.323	1.323	1.329	1.341	1.362	1.38	1.395	1.41	1.416	1.416	1.41	1.392	1.374	1.359	1.347	1.338	1.335	1.332	1.332	1.335	1.338	1.344	1.347	1.35	1.359	1.371	1.383	1.395	1.404	1.407	1.407	1.41	1.407	1.404	1.401	1.395	1.386	1.377	1.365	1.359	1.35	1.347	1.344	1.341	1.341	1.335	1.335	1.335	1.332	1.332	1.332	1.335	1.338	1.338	1.317	1.275	1.269	1.263	1.251	1.233	1.209	1.188	1.167	1.137	1.107	1.08	1.053	1.035	1.032	1.044	1.053	1.074	1.119	1.185	1.278	1.362	1.437	1.587	1.737	1.908	2.067	2.214	2.289	2.307	2.403	2.463	2.52	2.565	2.607	2.586	2.526	2.556	2.565	2.556	2.544	2.514	2.457	2.382	2.328	2.262	2.196	2.13	2.064	2.001	1.944	1.863	1.791	1.722	1.647	1.575	1.512	1.461	1.398	1.341	1.287	1.233	1.179	1.134	1.089	1.05	1.014	0.981	0.951	0.93	0.906	0.885	0.87	0.858	0.849	0.843	0.843	0.843	0.84	0.849	0.858	0.87	0.885	0.903	0.921	0.936	0.957	0.978	0.999	1.02	1.038	1.056	1.071	1.083	1.092	1.098	1.101	1.092	1.083	1.074	1.062	1.053	1.044	1.032	1.023	1.014	1.008	0.999	0.993	0.987	0.978	0.993	1.008	1.023	1.026	1.029	1.023	1.014	1.002	0.993	0.981	0.969	0.954	0.939	0.927	0.9	0.876	0.849	0.831	0.819	0.81	0.807	0.804	0.801	0.798	0.798	0.804	0.804	0.81	0.81	0.813	0.813	0.813	0.816	0.816	0.819	0.819	0.822	0.822	0.819	0.819	0.816	0.813	0.81	0.804	0.801	0.798	0.798	0.798	0.801	0.807	0.81	0.813	0.825	0.84	0.855	0.873	0.894	0.912	0.933	0.951	0.972	0.996	1.017	1.041	1.065	1.086	1.107	1.131
Syria																																																																																																																																																																																																									1.824	1.887	1.944	1.929	1.938	1.947	1.941	1.935	1.92	1.896	1.896	1.866	1.821	1.767	1.71	1.653	1.596	1.551	1.503	1.455	1.41	1.368	1.329	1.29	1.242	1.206	1.176	1.152	1.128	1.107	1.089	1.074	1.059	1.047	1.029	1.008	0.99	0.969	0.945	0.921	0.891	0.864	0.84	0.816	0.792	0.774	0.756	0.738	0.726															0.951	0.975	0.999	1.023	1.041	1.056	1.068	1.077	1.083	1.086	1.086	1.083	1.077	1.068	1.059	1.047	1.038	1.032	1.029	1.026	1.026	1.029	1.032	1.032	1.038	1.05	1.065	1.08	1.092	1.11	1.125	1.137	1.14	1.146	1.155	1.158	1.164	1.173	1.179	1.182	1.188	1.194	1.197	1.197	1.194	1.191	1.194	1.194	1.194	1.194	1.197	1.197	1.197	1.197	1.191	1.185	1.179	1.173	1.17	1.164	1.164	1.167	1.176	1.188	1.203	1.224	1.251	1.278	1.308	1.332	1.353	1.368	1.374	1.374	1.365	1.347	1.329	1.302	1.272	1.239	1.206	1.167	1.125	1.089	1.053	1.017	0.987	0.96	0.936	0.921	0.906	0.894	0.885	0.882	0.879	0.879	0.885	0.891	0.897	0.906	0.912	0.921	0.924	0.927	0.927	0.927	0.921	0.915	0.903	0.891	0.879	0.861	0.846	0.825	0.807	0.789	0.771	0.756	0.747	0.738	0.738	0.741	0.747	0.756	0.765	0.774	0.783	0.789	0.798	0.804	0.81	0.813	0.81	0.807	0.798	0.789	0.78	0.774	0.777	0.783	0.798	0.819	0.843	0.867	0.891	0.912	0.93	0.951	0.969	0.987	1.005	1.02	1.032	1.047	1.059	1.074	1.092
Taiwan*
Tajikistan																																																																																																										3	3	3	3	3	3	3	2.877	2.661	2.61	2.613	2.691	2.766	2.817	2.832	2.805	2.712	2.589	2.466	2.343	2.226	2.115	2.007	1.899	1.797	1.698	1.599	1.503	1.41	1.32	1.239	1.164	1.092	1.029	0.972	0.921	0.873	0.834	0.798	0.768	0.744	0.726	0.711	0.699	0.693	0.687	0.684	0.684	0.681	0.678	0.678	0.681	0.684	0.687	0.69	0.69	0.693	0.699	0.699	0.708	0.714	0.72	0.735	0.744	0.747	0.759	0.765	0.768	0.774	0.786	0.792	0.798	0.816	0.822	0.825	0.831	0.822	0.828	0.831
Tanzania
Thailand																																																													3	3	3	3	3	3	3	3	2.931	2.73	2.562	2.412	2.286	2.166	2.046	1.917	1.788	1.674	1.569	1.47	1.374	1.287	1.209	1.137	1.059	0.987	0.915	0.846	0.783	0.729	0.687	0.642	0.603	0.567	0.54	0.519	0.498																																																																																																																																																																																																																																												1.935	2.856	3	3	3	3	3	3	2.754	2.382	2.193	2.082	2.028	1.989	1.968	2.016	2.067	2.094	2.097	2.064	2.013	1.974	1.89	1.809	1.716	1.617	1.551	1.494	1.446	1.395	1.332	1.266	1.212	1.14	1.077	1.017	0.972	0.981	0.996	1.053	1.134	1.275	1.437	1.611	1.737	1.872	1.911	1.938	1.908	1.851	1.776	1.671	1.569	1.491	1.404	1.29	1.182	1.08	0.993	0.894	0.807	0.717	0.639	0.57	0.51	0.468	0.441	0.393	0.36	0.363	0.369	0.372	0.369	0.363	0.366	0.369	0.366	0.36	0.351	0.348	0.339	0.336	0.339	0.348	0.357	0.372	0.396	0.444
Timor-Leste
Togo																																																																																																																																																																																																																																																																																																																																																																																1.47	1.452	1.437	1.395	1.392	1.383	1.362	1.347	1.332	1.32	1.329	1.296	1.275	1.275	1.257	1.245	1.233	1.236	1.209	1.188	1.176	1.158	1.143	1.125	1.095	1.098	1.095	1.089	1.092	1.092	1.098	1.11	1.134	1.152	1.17	1.194	1.212	1.23	1.254	1.275	1.299	1.317	1.323	1.329	1.326	1.305	1.275	1.248	1.221	1.179	1.152	1.146	1.137
Trinidad and Tobago																																																																																																																																																																																																																			3	3	2.958	2.832	2.715	2.646	2.646	2.667	2.571	2.481	2.394	2.28	2.166	2.022	1.893	1.806	1.704	1.65	1.593	1.53	1.476	1.434	1.41	1.395	1.374	1.362	1.368	1.377	1.371	1.359	1.371	1.374	1.374	1.371	1.359	1.341	1.317	1.269	1.209	1.155	1.098	1.05	1.011	0.972	0.927	0.885	0.843	0.807	0.771	0.729	0.69	0.675	0.675	0.669	0.672	0.669	0.669	0.675	0.675	0.666	0.66	0.648	0.639	0.636	0.627																															1.083	1.161	1.23	1.269	1.305	1.32	1.311	1.269	1.224	1.188	1.149	1.098	1.056	1.02	0.951	0.885
Tunisia																																																																																																																																																																																																																1.872	2.052	2.265	2.448	2.562	2.592	2.562	2.49	2.4	2.328	2.256	2.181	2.127	2.055	1.992	1.935	1.869	1.824	1.794	1.758	1.746	1.752	1.743	1.746	1.701	1.698	1.716	1.74	1.713	1.764	1.788	1.842	1.869	1.836	1.812	1.92	1.968	1.965	2.01	2.04	2.109	2.1	2.082	2.01	2.007	1.971	1.893	1.842	1.833	1.779	1.734	1.659	1.62	1.638	1.602	1.647	1.677	1.698	1.695	1.683	1.632	1.587	1.557	1.515	1.509	1.539	1.536	1.512	1.515	1.44	1.377	1.338	1.284	1.242	1.224	1.233	1.23	1.251	1.224	1.2	1.176	1.173	1.125	1.128	1.134	1.125	1.131	1.134	1.134	1.131	1.113	1.083	1.077	1.056	1.047	1.014	1.017	1.005	0.993	0.984	0.975	0.96	0.954	0.93	0.918	0.912	0.903	0.894	0.891	0.894	0.897	0.903	0.906	0.909	0.915	0.924	0.927	0.933	0.936	0.942	0.942	0.96	0.96	0.978	0.984	0.993	1.011	1.038	1.05	1.074	1.092	1.122	1.149	1.173	1.2	1.218	1.242	1.26	1.269	1.269	1.269	1.257	1.254	1.254	1.251	1.26	1.275	1.29	1.314	1.335	1.356	1.371	1.398	1.416	1.434	1.443	1.443	1.443	1.437	1.416	1.392	1.362	1.329	1.293	1.248	1.206	1.161	1.116	1.071	1.032	0.996	0.957	0.915	0.882	0.849	0.816	0.783	0.753	0.732	0.714	0.696	0.681	0.666	0.651	0.639	0.624	0.618	0.609	0.603	0.6	0.6	0.606	0.612	0.618	0.627	0.636	0.642	0.651	0.66	0.669	0.675	0.684	0.696	0.708	0.714	0.717	0.723	0.729	0.732	0.741	0.747	0.753	0.765
Turkey																																																											3	3	3	3	3	3	3	3	3	3	3	3	3	3	3	3	3	3	3	2.97	2.853	2.751	2.667	2.583	2.493	2.391	2.289	2.196	2.106	2.007	1.917	1.839	1.773	1.701	1.632	1.56	1.491	1.422	1.35	1.278	1.218	1.161	1.107	1.059	1.014	0.972	0.927	0.885	0.849	0.816	0.783	0.759	0.741	0.729	0.717	0.705	0.696	0.69	0.684	0.681	0.678	0.675	0.672	0.666	0.66	0.654	0.648	0.642	0.639	0.636	0.636	0.633	0.627	0.621	0.618	0.618	0.621	0.627	0.633	0.645	0.654	0.669	0.681	0.69	0.699	0.711	0.735	0.762	0.792	0.831	0.87	0.912	0.954	0.987	1.011	1.032	1.05	1.068	1.083	1.092	1.098	1.098	1.095	1.086	1.074	1.062	1.047	1.038	1.029	1.02	1.011	0.999	0.984	0.972	0.954	0.939	0.921	0.906	0.894	0.885	0.876	0.867	0.861	0.858	0.855	0.852	0.852	0.855	0.855	0.858	0.861	0.867	0.87	0.879	0.885	0.894	0.903	0.915	0.927	0.942	0.957	0.975	0.993	1.011	1.029	1.047	1.062	1.077	1.089	1.101	1.11	1.119	1.125	1.128	1.131	1.134	1.131	1.131	1.134	1.134	1.134	1.137	1.14	1.146	1.152	1.155	1.164	1.167	1.173	1.179	1.182	1.188	1.191	1.191	1.191	1.191	1.185	1.179	1.17	1.164	1.155	1.149	1.14	1.134	1.128	1.122	1.113	1.104	1.101	1.092	1.089	1.083	1.077	1.068	1.059	1.047	1.032	1.02	1.008	0.999	0.99	0.984	0.981	0.978	0.975	0.975	0.975	0.978	0.987	0.996	1.008	1.017	1.029	1.044	1.056	1.071	1.083	1.098	1.11	1.125	1.137	1.152	1.164	1.176	1.185	1.197	1.203	1.206	1.209	1.209	1.206	1.203	1.2	1.197	1.197	1.194	1.191	1.191	1.194	1.197	1.206	1.215	1.227	1.248	1.272	1.305	1.344	1.389	1.44	1.5	1.56	1.761	2.121	2.52	2.88	3	3	3	3	3	2.85	2.682	2.532	2.406	2.292	3	3	3	3	3	3	2.982	2.4	2.058	1.833	1.671	1.551	1.458	1.383	1.269	1.152	1.032	0.906	0.768	0.615	0.438	0.438	0.435	0.432	0.426	0.426	0.423	0.426	0.426	0.432	0.435	0.441	0.45	0.453	0.459	0.465	0.468	0.474	0.48	0.486	0.489	0.492	0.492	0.489	0.486	0.483	0.48	0.477	0.477	0.48	0.483	0.486	0.495	0.507	0.522	0.54	0.564	0.591	0.621	0.651	0.684	0.717	0.75	0.78	0.807	0.834	0.855	0.876	0.891	0.906	0.918	0.927	0.936	0.942	0.948	0.957	0.963	0.975	0.987	1.002	1.02	1.038	1.059	1.086	1.113	1.14	1.17	1.2	1.23	1.26	1.287	1.314	1.338	1.362	1.383	1.401	1.416
US																																														3	3	3	3	3	3	3	3	3	3	3	3	3	3	3	3	3	3	3	3	3	3	3	3	3	3	3	3	3	2.979	2.838	2.7	2.556	2.427	2.31	2.196	2.091	1.992	1.902	1.815	1.731	1.656	1.587	1.521	1.467	1.413	1.368	1.329	1.293	1.263	1.236	1.212	1.191	1.17	1.155	1.14	1.128	1.113	1.101	1.092	1.08	1.068	1.056	1.041	1.023	1.011	0.996	0.984	0.972	0.963	0.951	0.942	0.936	0.927	0.921	0.915	0.912	0.912	0.912	0.912	0.912	0.915	0.915	0.915	0.918	0.918	0.918	0.921	0.921	0.921	0.924	0.927	0.927	0.927	0.93	0.933	0.939	0.945	0.951	0.954	0.963	0.972	0.981	0.993	1.008	1.026	1.047	1.071	1.101	1.134	1.17	1.206	1.245	1.284	1.32	1.353	1.386	1.416	1.443	1.458	1.473	1.479	1.485	1.488	1.485	1.485	1.485	1.479	1.476	1.473	1.467	1.458	1.452	1.443	1.431	1.419	1.407	1.392	1.374	1.356	1.338	1.32	1.299	1.278	1.26	1.242	1.221	1.203	1.182	1.164	1.143	1.122	1.104	1.083	1.065	1.05	1.035	1.023	1.008	0.993	0.984	0.972	0.963	0.954	0.945	0.942	0.936	0.93	0.924	0.918	0.909	0.906	0.897	0.894	0.888	0.885	0.879	0.879	0.879	0.879	0.882	0.888	0.894	0.903	0.906	0.909	0.909	0.906	0.906	0.903	0.9	0.903	0.906	0.909	0.918	0.924	0.93	0.936	0.951	0.972	0.99	1.011	1.032	1.053	1.068	1.077	1.083	1.086	1.089	1.089	1.092	1.092	1.092	1.089	1.092	1.098	1.101	1.107	1.116	1.128	1.14	1.155	1.17	1.182	1.197	1.209	1.224	1.242	1.254	1.266	1.278	1.293	1.308	1.32	1.332	1.341	1.353	1.365	1.374	1.392	1.404	1.422	1.443	1.464	1.485	1.506	1.521	1.536	1.548	1.563	1.575	1.59	1.605	1.614	1.623	1.623	1.623	1.623	1.617	1.608	1.596	1.584	1.572	1.557	1.533	1.506	1.479	1.452	1.422	1.398	1.374	1.362	1.353	1.347	1.347	1.347	1.347	1.35	1.359	1.365	1.371	1.377	1.383	1.386	1.389	1.386	1.383	1.371	1.362	1.35	1.338	1.323	1.308	1.284	1.266	1.245	1.224	1.209	1.191	1.179	1.17	1.167	1.17	1.17	1.176	1.182	1.194	1.221	1.245	1.269	1.293	1.317	1.335	1.347	1.35	1.347	1.338	1.323	1.308	1.29	1.269	1.239	1.215	1.185	1.161	1.134	1.11	1.086	1.065	1.047	1.029	1.017	1.005	0.996	0.987	0.978	0.969	0.96	0.951	0.939	0.93	0.918	0.909	0.897	0.885	0.873	0.858	0.846	0.831	0.819	0.807	0.798	0.789	0.783	0.78	0.777	0.777	0.777	0.78	0.786	0.795	0.807	0.819	0.837	0.852	0.867	0.882	0.894	0.9	0.906	0.912	0.915	0.918	0.924	0.93
Uganda																																																																																																																																																																																																																				2.181	2.337	2.703	2.91	2.988	2.958	2.886	2.808	2.682	2.442	2.256	2.088	1.962	1.851	1.761	1.683	1.617	1.56	1.518	1.485	1.47	1.449	1.431	1.461	1.479	1.506	1.527	1.536	1.524	1.53	1.533	1.551	1.557	1.563	1.56	1.56	1.548	1.497	1.449	1.407	1.371	1.338	1.311	1.284	1.257	1.224	1.185	1.14	1.101	1.065	1.026	1.008	0.993	0.969	0.945	0.924	0.897	0.876	0.849	0.828	0.816	0.813	0.804	0.798	0.795	0.792	0.792	0.801	0.81	0.825	0.87	0.912	0.951	0.993	1.038	1.086	1.134	1.158	1.191	1.227	1.266	1.293	1.317	1.338	1.335	1.32	1.323	1.311	1.296	1.293	1.287	1.293	1.299	1.287	1.278	1.269	1.254	1.248	1.242	1.251	1.254	1.257	1.263	1.275	1.278	1.278	1.266	1.254	1.248	1.26	1.245	1.293	1.35	1.41	1.473	1.533	1.554	1.575	1.539	1.506	1.482	1.458	1.437	1.407	1.395	1.356	1.311	1.26	1.197	1.131	1.08	1.02	0.99	0.963	0.933	0.906	0.879	0.852	0.825	0.798	0.771	0.747	0.735	0.729	0.723	0.717	0.708	0.69	0.672	0.648	0.618	0.588	0.561	0.534	0.513	0.498	0.477	0.459	0.441	0.42	0.402	0.402	0.408	0.429	0.459	0.495	0.51	0.525	0.525	0.513	0.492	0.459	0.414	0.399	0.381	0.366	0.354	0.345	0.339	0.333	0.327
Ukraine																																																																				3	3	3	3	3	3	3	3	3	2.868	2.703	2.607	2.55	2.523	2.514	2.553	2.559	2.55	2.535	2.511	2.472	2.418	2.337	2.271	2.205	2.151	2.085	2.022	1.965	1.911	1.857	1.8	1.74	1.683	1.632	1.584	1.545	1.503	1.467	1.431	1.398	1.368	1.338	1.308	1.284	1.257	1.233	1.209	1.188	1.167	1.146	1.122	1.101	1.083	1.065	1.044	1.026	1.008	0.993	0.981	0.969	0.96	0.951	0.945	0.957	0.972	0.99	1.008	1.032	1.059	1.086	1.104	1.116	1.131	1.146	1.161	1.182	1.203	1.212	1.227	1.242	1.257	1.269	1.281	1.29	1.305	1.32	1.332	1.344	1.356	1.362	1.365	1.365	1.356	1.338	1.32	1.293	1.269	1.248	1.224	1.2	1.179	1.155	1.134	1.11	1.086	1.062	1.044	1.032	1.02	1.014	1.011	1.008	1.008	1.008	1.008	1.008	1.011	1.02	1.032	1.047	1.059	1.074	1.095	1.113	1.128	1.146	1.164	1.182	1.197	1.215	1.233	1.248	1.26	1.269	1.275	1.278	1.281	1.284	1.29	1.299	1.308	1.32	1.329	1.344	1.353	1.365	1.374	1.383	1.389	1.389	1.383	1.38	1.371	1.365	1.356	1.347	1.344	1.338	1.332	1.326	1.32	1.311	1.302	1.296	1.293	1.29	1.287	1.284	1.284	1.281	1.278	1.278	1.275	1.272	1.272	1.272	1.269	1.269	1.266	1.263	1.263	1.26	1.254	1.251	1.251	1.248	1.248	1.251	1.254	1.263	1.272	1.278	1.29	1.305	1.317	1.329	1.341	1.35	1.359	1.362	1.359	1.359	1.353	1.347	1.341	1.338	1.335	1.332	1.329	1.329	1.326	1.323	1.32	1.32	1.317	1.32	1.323	1.326	1.332	1.341	1.347	1.353	1.359	1.365	1.371	1.374	1.377	1.38	1.386	1.389	1.389	1.389	1.386	1.383	1.38	1.38	1.38	1.377	1.374	1.371	1.365	1.362	1.359	1.356	1.35	1.344	1.335	1.326	1.314	1.299	1.281	1.263	1.242	1.224	1.206	1.188	1.167	1.149	1.128	1.107	1.086	1.068	1.047	1.032	1.017	1.002	0.99	0.981	0.972	0.963	0.957	0.945	0.936	0.927	0.921	0.912	0.903	0.897	0.885	0.876	0.864	0.852	0.84	0.825	0.81	0.798	0.789	0.783	0.777	0.774	0.771	0.774	0.78	0.792	0.801	0.813	0.822	0.828	0.837	0.843	0.843	0.843	0.84	0.84	0.837	0.831	0.819	0.804	0.789	0.774	0.762	0.753	0.75	0.75	0.756	0.762	0.771	0.78	0.789	0.795	0.807	0.816	0.828	0.843	0.858	0.879	0.9	0.927	0.954	0.981	1.011	1.041	1.074	1.11	1.146	1.182	1.218	1.251	1.281	1.311	1.335	1.359	1.38	1.395	1.404	1.404	1.398	1.395	1.398	1.401	1.404	1.416
United Arab Emirates																																																																				3	3	3	3	3	3	3	3	3	3	3	3	3	3	2.955	2.814	2.694	2.589	2.49	2.397	2.256	2.145	2.049	1.968	1.893	1.827	1.77	1.743	1.716	1.683	1.65	1.617	1.584	1.551	1.533	1.512	1.491	1.467	1.446	1.422	1.398	1.368	1.347	1.332	1.323	1.32	1.317	1.32	1.326	1.326	1.329	1.335	1.341	1.35	1.365	1.371	1.374	1.374	1.365	1.353	1.332	1.302	1.275	1.248	1.218	1.191	1.155	1.125	1.095	1.065	1.035	1.005	0.978	0.954	0.933	0.918	0.903	0.888	0.87	0.855	0.843	0.825	0.81	0.792	0.777	0.765	0.756	0.744	0.738	0.732	0.729	0.729	0.738	0.75	0.765	0.78	0.804	0.837	0.87	0.903	0.939	0.969	1.002	1.026	1.044	1.05	1.053	1.047	1.041	1.032	1.014	0.99	0.957	0.924	0.888	0.852	0.816	0.78	0.753	0.735	0.72	0.711	0.708	0.714	0.723	0.738	0.753	0.765	0.777	0.786	0.795	0.801	0.807	0.804	0.804	0.804	0.798	0.789	0.786	0.783	0.783	0.789	0.807	0.834	0.87	0.909	0.951	0.999	1.047	1.086	1.122	1.152	1.176	1.197	1.212	1.233	1.257	1.284	1.305	1.329	1.353	1.377	1.389	1.401	1.416	1.434	1.461	1.488	1.509	1.53	1.539	1.536	1.524	1.506	1.479	1.452	1.428	1.407	1.392	1.377	1.362	1.35	1.338	1.323	1.311	1.299	1.293	1.293	1.293	1.299	1.308	1.311	1.311	1.308	1.299	1.287	1.275	1.266	1.26	1.257	1.26	1.26	1.266	1.269	1.269	1.263	1.257	1.257	1.257	1.257	1.26	1.26	1.263	1.257	1.248	1.233	1.212	1.194	1.176	1.161	1.143	1.128	1.11	1.098	1.083	1.065	1.05	1.035	1.023	1.014	1.008	1.005	1.002	1.005	1.008	1.014	1.017	1.02	1.026	1.032	1.035	1.038	1.044	1.05	1.053	1.059	1.062	1.065	1.065	1.068	1.068	1.068	1.065	1.068	1.065	1.068	1.065	1.062	1.059	1.056	1.053	1.05	1.047	1.044	1.044	1.041	1.044	1.041	1.044	1.041	1.041	1.044	1.044	1.044	1.041	1.044	1.05	1.059	1.071	1.089	1.11	1.137	1.164	1.194	1.23	1.275	1.326	1.38	1.437	1.494	1.545	1.587	1.62	1.638	1.653	1.665	1.668	1.668	1.659	1.641	1.623	1.599	1.575	1.548	1.521	1.5	1.479	1.458	1.434	1.407	1.38	1.356	1.329	1.305	1.278	1.257	1.236	1.218	1.2	1.182	1.164	1.146	1.131	1.122	1.113	1.104	1.101	1.098	1.098	1.092	1.086	1.08	1.074	1.065	1.059	1.056	1.056	1.056	1.056	1.053	1.053	1.05	1.044	1.041	1.041	1.041	1.041	1.038	1.032	1.023	1.011	0.993	0.978
United Kingdom: Anguilla
United Kingdom: Bermuda
United Kingdom: British Virgin Islands
United Kingdom: Cayman Islands
United Kingdom: Channel Islands																																																																																																																																																																																																																																																																																																																																2.229	2.283	2.304	2.271	2.22	2.154	2.112	2.058	2.01	1.953	1.92	1.893	1.827	1.8	1.758	1.74	1.707	1.674	1.62	1.572	1.491	1.419	1.338	1.266	1.185	1.11	1.056	0.993	0.927	0.855	0.786	0.723	0.666	0.609
United Kingdom: Falkland Islands (Malvinas)
United Kingdom: Gibraltar																																																																																																																																																																																																																																																																																																																																																				2.967	3	3	3	3	3	3	3	2.955	2.916	2.862	2.778	2.718	2.613	2.514	2.412	2.313	2.22	2.115	2.019	1.923	1.836	1.752	1.671	1.596	1.521	1.437	1.362	1.287	1.224	1.164	1.104	1.05	1.005	0.96	0.918	0.873	0.831	0.783	0.738
United Kingdom: Isle of Man																																																																																																																																																																																																																																																																																																																																																																																																																												3	3	3	3	3	3	3	3	2.685
United Kingdom: Montserrat
United Kingdom: Saint Helena, Ascension and Tristan da Cunha
United Kingdom: Turks and Caicos Islands
United Kingdom																																														3	3	3	3	3	3	3	3	3	3	3	3	3	3	3	3	3	3	3	3	3	3	3	3	3	2.967	2.871	2.775	2.673	2.568	2.463	2.367	2.271	2.175	2.079	1.986	1.905	1.821	1.74	1.668	1.602	1.545	1.497	1.455	1.416	1.383	1.353	1.323	1.299	1.275	1.254	1.236	1.221	1.209	1.194	1.182	1.164	1.146	1.128	1.104	1.08	1.056	1.029	1.002	0.978	0.957	0.936	0.915	0.894	0.873	0.852	0.831	0.813	0.798	0.783	0.774	0.768	0.762	0.759	0.75	0.738	0.726	0.717	0.705	0.693	0.678	0.669	0.657	0.648	0.636	0.621	0.609	0.594	0.582	0.576	0.57	0.57	0.567	0.567	0.57	0.57	0.573	0.573	0.579	0.585	0.591	0.597	0.606	0.615	0.624	0.633	0.639	0.642	0.645	0.642	0.639	0.63	0.615	0.6	0.585	0.57	0.555	0.54	0.528	0.525	0.525	0.528	0.531	0.54	0.564	0.6	0.648	0.699	0.753	0.804	0.861	0.9	0.927	0.942	0.96	0.972	0.981	0.99	0.987	0.993	0.996	0.999	1.002	1.005	1.008	1.026	1.044	1.062	1.074	1.086	1.104	1.116	1.131	1.143	1.155	1.176	1.194	1.212	1.224	1.23	1.23	1.23	1.224	1.224	1.218	1.215	1.209	1.206	1.206	1.2	1.191	1.191	1.197	1.203	1.215	1.227	1.248	1.272	1.308	1.353	1.404	1.455	1.506	1.56	1.62	1.662	1.68	1.695	1.71	1.716	1.716	1.713	1.704	1.698	1.692	1.692	1.704	1.713	1.719	1.725	1.722	1.719	1.713	1.701	1.683	1.689	1.752	1.824	1.893	1.956	2.019	2.067	2.088	2.049	2.013	1.974	1.944	1.911	1.878	1.839	1.797	1.758	1.722	1.692	1.659	1.629	1.605	1.593	1.578	1.563	1.542	1.521	1.506	1.488	1.473	1.452	1.431	1.407	1.386	1.362	1.341	1.317	1.299	1.278	1.263	1.251	1.242	1.236	1.23	1.227	1.224	1.218	1.209	1.194	1.179	1.161	1.14	1.119	1.098	1.074	1.047	1.02	0.99	0.957	0.93	0.903	0.879	0.861	0.849	0.84	0.837	0.837	0.84	0.846	0.861	0.879	0.903	0.933	0.963	0.999	1.041	1.089	1.134	1.185	1.239	1.302	1.365	1.419	1.464	1.503	1.53	1.551	1.575	1.596	1.611	1.632	1.656	1.68	1.698	1.71	1.716	1.713	1.713	1.707	1.698	1.683	1.656	1.623	1.59	1.551	1.509	1.461	1.416	1.368	1.323	1.281	1.236	1.194	1.152	1.11	1.074	1.038	1.005	0.972	0.942	0.915	0.891	0.867	0.846	0.825	0.804	0.786	0.765	0.75	0.735	0.723	0.711	0.702	0.693	0.684	0.675	0.666	0.657	0.651	0.648	0.642	0.639	0.636	0.636	0.636	0.639	0.639	0.642	0.648	0.651	0.651	0.651	0.648	0.645	0.642	0.636	0.63	0.621	0.615	0.609	0.603	0.6	0.6	0.606	0.612
Uruguay																																																																																																																																																																																																																																																																																																				1.248	1.254	1.272	1.29	1.308	1.338	1.362	1.386	1.416	1.452	1.485	1.503	1.512	1.515	1.521	1.518	1.506	1.497	1.491	1.497	1.524	1.554	1.587	1.617	1.647	1.683	1.722	1.743	1.77	1.788	1.812	1.83	1.848	1.857	1.857	1.86	1.86	1.857	1.854	1.848	1.845	1.848	1.833	1.818	1.8	1.788	1.779	1.752	1.71	1.671	1.635	1.608	1.569	1.527	1.494	1.467	1.443	1.419	1.395	1.38	1.365	1.35	1.344	1.356	1.362	1.374	1.374	1.395	1.416	1.434	1.431	1.422	1.407	1.389	1.356	1.332	1.311	1.284	1.254	1.227	1.206	1.173	1.131	1.086	1.053	1.026	1.002	0.978	0.966	0.948	0.93	0.912	0.894	0.876	0.861	0.849	0.846	0.849	0.852	0.855	0.858	0.861	0.864	0.87	0.882	0.897	0.915	0.936	0.963	0.996	1.032	1.062	1.092	1.119	1.143	1.17	1.191	1.212	1.233	1.251	1.272	1.29	1.299	1.308	1.32	1.329	1.347	1.368	1.386
Uzbekistan																																																																														3	3	3	3	2.997	2.886	2.847	2.85	2.784	2.688	2.538	2.391	2.226	2.046	1.875	1.746	1.641	1.539	1.44	1.35	1.263	1.176	1.092	1.011	0.939	0.873	0.819	0.786	0.765	0.75	0.732					0.795	0.819	0.846	0.885	0.906	0.915	0.936	0.963	0.981	1.005	1.038	1.065	1.083	1.104	1.107	1.128	1.137	1.134	1.152	1.182	1.194	1.206	1.224	1.242	1.254	1.293	1.332	1.365	1.395	1.416	1.449	1.479	1.47	1.467	1.494	1.527	1.542	1.554	1.575	1.578	1.569	1.554	1.551	1.557	1.563	1.569	1.587	1.608	1.617	1.608	1.608	1.608	1.602	1.593	1.587	1.596	1.59	1.587	1.59	1.596	1.602	1.614	1.614	1.626	1.626	1.623	1.62	1.611	1.59	1.575	1.557	1.539	1.512	1.485	1.455	1.434	1.407	1.386	1.371	1.365	1.362	1.353	1.35	1.356	1.356	1.347	1.338	1.329	1.326	1.32	1.302	1.287	1.272	1.251	1.23	1.209	1.182	1.155	1.131	1.107	1.086	1.065	1.035	1.008	0.984	0.954	0.924	0.897	0.867	0.84	0.819	0.795	0.771	0.75	0.726	0.708	0.693	0.678	0.669	0.678	0.687	0.711	0.744	0.783	0.825	0.873	0.921	0.972	1.02	1.068	1.116	1.158	1.191	1.215	1.224	1.224	1.212	1.194	1.17	1.149	1.122	1.098	1.071	1.05	1.026	1.005	0.981	0.957	0.933	0.912	0.894	0.879	0.858	0.84	0.828	0.816	0.81	0.792	0.777	0.768	0.762	0.756	0.753	0.747	0.75	0.756	0.765	0.771	0.777	0.783	0.786	0.798	0.807	0.801	0.798	0.798	0.795	0.789	0.783	0.777	0.777	0.771	0.765	0.765	0.768	0.765	0.768	0.774	0.783	0.789	0.792	0.804	0.816	0.819	0.816	0.822	0.822	0.831	0.828	0.825	0.825	0.834	0.831	0.825	0.822	0.822	0.816	0.819	0.81	0.801	0.798	0.786	0.786	0.786	0.783	0.78	0.777	0.792	0.807	0.798	0.807	0.807	0.819	0.831	0.828	0.828	0.831	0.828	0.834	0.828	0.819	0.798	0.78	0.78	0.759	0.741	0.72	0.696	0.684	0.66	0.63	0.606	0.582	0.561	0.546	0.534	0.528	0.522	0.528	0.531	0.546	0.57	0.597	0.624	0.654	0.672	0.702	0.723	0.741	0.756	0.768	0.768	0.774	0.78	0.777	0.777	0.774	0.771	0.786	0.798	0.807	0.819	0.831	0.849	0.867	0.879	0.879	0.882	0.885	0.879	0.873	0.861	0.849	0.843	0.825	0.804	0.786	0.774	0.753														0.915	0.948	0.993	1.023	1.077	1.14
Vanuatu
Venezuela																																																																																																																								2.487	2.853	3	3	3	3	2.808	2.565	2.394	2.244	2.133	2.007	1.941	1.92	1.917	1.917	1.896	1.89	1.866	1.818	1.785	1.749	1.698	1.656	1.584	1.536	1.482	1.413	1.368	1.326	1.293	1.278	1.269	1.275	1.284	1.284	1.305	1.335	1.395	1.449	1.503	1.572	1.617	1.647	1.668	1.65	1.653	1.647	1.632	1.626	1.623	1.623	1.626	1.611	1.587	1.56	1.539	1.524	1.497	1.473	1.449	1.437	1.434	1.422	1.407	1.404	1.41	1.422	1.431	1.446	1.458	1.473	1.491	1.509	1.527	1.533	1.533	1.542	1.551	1.554	1.545	1.533	1.53	1.533	1.536	1.539	1.539	1.542	1.542	1.542	1.53	1.512	1.482	1.446	1.407	1.365	1.32	1.275	1.227	1.188	1.155	1.125	1.098	1.074	1.056	1.041	1.035	1.038	1.047	1.062	1.086	1.107	1.134	1.152	1.164	1.167	1.164	1.158	1.152	1.137	1.119	1.104	1.086	1.065	1.044	1.02	1.002	0.981	0.966	0.954	0.945	0.936	0.927	0.924	0.918	0.915	0.915	0.915	0.918	0.921	0.918	0.912	0.903	0.897	0.888	0.879	0.873	0.867	0.861	0.852	0.84	0.822	0.801	0.786	0.768	0.756	0.744	0.732	0.72	0.717	0.705	0.69	0.681	0.675	0.675	0.678	0.693	0.699	0.708	0.717	0.729	0.741	0.747	0.741	0.747	0.753	0.753	0.75	0.753	0.759	0.771	0.78	0.792	0.801	0.81	0.816	0.825	0.834	0.849	0.864	0.882	0.9	0.909	0.909	0.909	0.903	0.9	0.9	0.903	0.906	0.909	0.918	0.933	0.948	0.957	0.969	0.993	1.026	1.053	1.077	1.092	1.098	1.098	1.095	1.086	1.077	1.059	1.044	1.026	1.008	0.987	0.96	0.933	0.909	0.894	0.888	0.885	0.879	0.876	0.867	0.861	0.855	0.852	0.849	0.855	0.867	0.891	0.915	0.948	0.975	1.008	1.041	1.083	1.134	1.191	1.242	1.287	1.326	1.35	1.359	1.356	1.338	1.314	1.284	1.251	1.227	1.209	1.188	1.161	1.137	1.119	1.101	1.08	1.059	1.047	1.041	1.038	1.035	1.032	1.032	1.029	1.02	1.011	0.999	0.99	0.978	0.972	0.966	0.963	0.96	0.963	0.966	0.972	0.975	0.978	0.981	0.984	0.99	0.993	0.999	1.008	1.017	1.023	1.029	1.023	1.029	1.035	1.041	1.038	1.053	1.068
Vietnam																																																																																																																																																																																																																																																																																																																																																																																											3	3	3	2.79	2.451	2.244	2.07	1.905	1.806	1.71	1.65	1.59	1.521	1.461
West Bank and Gaza																																																																																																																																																									3	3	3	3	3	3	3	3	3	3	3	3	2.967	2.916	2.775	2.64	2.511	2.37	2.253	2.133	2.01	1.938	1.86	1.779	1.716	1.659	1.605	1.551	1.509	1.473	1.431	1.401	1.368	1.332	1.296	1.248	1.209	1.185	1.155	1.125	1.101	1.077	1.056	1.029	1.008	0.99	0.975	0.963	0.966	0.978	0.996	1.005	1.017	1.032	1.044	1.059	1.071	1.089	1.11	1.125	1.137	1.146	1.149	1.152	1.149	1.152	1.161	1.179	1.197	1.221	1.245	1.266	1.287	1.305	1.323	1.344	1.359	1.374	1.386	1.389	1.389	1.38	1.374	1.365	1.359	1.356	1.359	1.359	1.353	1.347	1.341	1.326	1.299	1.272	1.239	1.206	1.17	1.131	1.092	1.053	1.014	0.972	0.936	0.9	0.864	0.837	0.819	0.807	0.804	0.801	0.804	0.813	0.819	0.828	0.84	0.852	0.864	0.873	0.882	0.894	0.903	0.909	0.918	0.933	0.945	0.963	0.981	0.999	1.014	1.029	1.047	1.062	1.077	1.095	1.113	1.134	1.149	1.164	1.173	1.179	1.182	1.182	1.182	1.185	1.188	1.197	1.209	1.218	1.239	1.263	1.293	1.335	1.389	1.449	1.512	1.578	1.638	1.695	1.737	1.761	1.773	1.779	1.782	1.779	1.776	1.764	1.737	1.713	1.677	1.629	1.581	1.53	1.479	1.437	1.398	1.356	1.326	1.296	1.269	1.245	1.224	1.2	1.182	1.167	1.152	1.137	1.125	1.113	1.101	1.092	1.074	1.053	1.029	1.002	0.978	0.954	0.927	0.909	0.888	0.873	0.855	0.837	0.822	0.804	0.786	0.774	0.762	0.75	0.738	0.726	0.714	0.699	0.684	0.669	0.657	0.645	0.636	0.63	0.621	0.615	0.615	0.615	0.615	0.618	0.627	0.636	0.651	0.669	0.687	0.705	0.729	0.753	0.78	0.81	0.84	0.87	0.903	0.939	0.975	1.017	1.065	1.104	1.14	1.173	1.209	1.245	1.281	1.317	1.359	1.413	1.464	1.509	1.551	1.59	1.623	1.659	1.686	1.71	1.728	1.734	1.728	1.713	1.686	1.653	1.623	1.587	1.56	1.536
Yemen																																																																																																																																																			1.797	1.827	1.815	1.767	1.677	1.608	1.503	1.416	1.347	1.317	1.284	1.245	1.203	1.128																																																																																																																																																																																																																																																																		2.388	2.328	2.268
Zambia																																																																																																																		3	3	3	3	3	2.868	2.625	2.28	2.094	1.935	1.77	1.647	1.53	1.464	1.362	1.248	1.152	1.047	0.954	0.906																																													1.434	1.95	2.403	2.916	3	3	3	2.853	2.655	2.535	2.349	2.301	2.247	2.199	2.172	2.094	2.01	1.944	1.848	1.758	1.656	1.599	1.548	1.506	1.47	1.413	1.362	1.314	1.26	1.209	1.161	1.131	1.119	1.107	1.104	1.101	1.092	1.086	1.062	1.05	1.029	1.014	0.996	0.984	0.972	0.942	0.918	0.891	0.858	0.831	0.798	0.759	0.744	0.72	0.708	0.693	0.681	0.678	0.681	0.693	0.69	0.687	0.687	0.693	0.693	0.699	0.696	0.714	0.72	0.726	0.729	0.726	0.72	0.702	0.672	0.648	0.63	0.612	0.606	0.606	0.621	0.624	0.627	0.633	0.651	0.654	0.657	0.666	0.696	0.726	0.75	0.768	0.783	0.795	0.795	0.801	0.801	0.792	0.792	0.789	0.78	0.768	0.759	0.756	0.759	0.774	0.777	0.783	0.792	0.807	0.822	0.843	0.843	0.879	0.93	0.957	0.975	0.987	0.99	0.981	0.96	0.93	0.912	0.888	0.864	0.843	0.828	0.801	0.774																	0.876	0.93	0.966	1.002	1.053	1.104	1.17	1.215	1.257	1.266	1.266	1.278	1.29	1.299	1.35	1.41	1.539	1.659	1.761	1.842	1.911	1.971	2.028	2.034	2.049	2.073	2.118	2.199	2.301	2.415	2.544	2.709	2.841	2.895	2.895	2.859	2.829	2.769	2.7	2.619	2.505	2.394	2.289	2.178	2.067	1.953	1.839	1.746	1.671	1.599	1.533	1.476	1.428	1.383	1.344	1.305	1.269	1.239	1.218	1.197	1.188	1.179	1.167	1.155	1.137	1.116	1.092	1.068	1.041	1.017	0.996	0.972	0.945	0.924	0.9	0.87	0.846	0.825	0.807	0.789	0.774	0.759	0.744	0.735	0.72	0.711	0.705	0.699	0.702	0.702	0.699	0.696	0.693	0.687	0.678	0.675	0.666	0.66
Zimbabwe																																																																																																																																																																																	1.899	2.001	2.052	2.145	2.22	2.28	2.376	2.313	2.286	2.277	2.22	2.181	2.136	2.046	1.977	1.893	1.89	1.905	1.89	1.866	1.812	1.761	1.71	1.611	1.509	1.419	1.335	1.284	1.23	1.188	1.125	1.059	0.996	0.93	0.888	0.852	0.81	0.801	0.807	0.825	0.858	0.861	0.861	0.864	0.867	0.864	0.861	0.855	0.828	0.804	0.786	0.768	0.756	0.765	0.771	0.801	0.837	0.855	0.882	0.915	0.9	0.888	0.873	0.861	0.84	0.825	0.807	0.747	0.678	0.609	0.54	0.483	0.414																																																							1.659	1.686	1.692	1.698	1.707	1.731	1.758	1.77	1.794	1.782	1.77	1.782	1.749	1.767	1.779	1.761	1.767	1.758	1.713	1.683	1.605	1.533	1.464	1.398	1.341	1.296	1.284	1.26	1.251	1.251	1.257	1.26	1.269	1.251	1.26	1.257	1.254	1.251	1.245	1.236	1.239	1.248	1.26	1.299	1.392	1.53	1.791	2.046	2.298	2.532	2.685	2.736	2.721	2.616	2.526	2.439	2.331	2.226	2.097	1.986	1.878	1.776	1.677	1.578	1.488	1.407	1.326	1.254	1.176	1.101	1.032	0.966	0.909	0.858	0.807	0.759	0.717	0.678	0.639	0.597	0.561	0.531	0.507	0.483	0.462	0.441	0.423	0.405	0.387	0.372	0.36	0.351	0.348	0.342	0.339	0.339	0.339	0.348	0.348	0.354	0.36	0.366	0.372	0.375	0.366	0.357	0.342	0.33	0.309	0.291	0.273
Canada																																																								3	3	3	3	3	3	3	3	3	3	3	3	3	3	3	3	3	3	2.973	2.925	2.796	2.661	2.538	2.406	2.292	2.208	2.073	1.974	1.89	1.809	1.755	1.71	1.674	1.632	1.602	1.575	1.563	1.536	1.503	1.47	1.455	1.431	1.407	1.38	1.35	1.323	1.296	1.278	1.26	1.236	1.206	1.185	1.164	1.143	1.113	1.086	1.062	1.044	1.023	1.002	0.981	0.954	0.93	0.909	0.888	0.87	0.855	0.84	0.837	0.837	0.834	0.834	0.834	0.834	0.831	0.828	0.822	0.816	0.81	0.801	0.789	0.774	0.762	0.747	0.732	0.717	0.699	0.684	0.672	0.657	0.639	0.627	0.612	0.6	0.591	0.585	0.576	0.57	0.567	0.561	0.561	0.558	0.555	0.558	0.567	0.576	0.585	0.594	0.603	0.615	0.621	0.627	0.63	0.636	0.639	0.651	0.666	0.678	0.687	0.702	0.72	0.744	0.762	0.783	0.813	0.849	0.894	0.93	0.969	1.017	1.062	1.104	1.134	1.155	1.173	1.179	1.179	1.17	1.161	1.134	1.116	1.098	1.077	1.05	1.026	0.999	0.99	0.975	0.957	0.948	0.939	0.936	0.93	0.93	0.933	0.936	0.936	0.942	0.951	0.96	0.969	0.975	0.984	0.996	1.005	1.017	1.029	1.056	1.074	1.092	1.119	1.137	1.155	1.173	1.161	1.185	1.2	1.215	1.233	1.251	1.266	1.302	1.311	1.332	1.35	1.374	1.392	1.419	1.455	1.482	1.503	1.518	1.533	1.551	1.569	1.566	1.575	1.59	1.608	1.62	1.626	1.626	1.635	1.641	1.632	1.626	1.62	1.617	1.602	1.566	1.545	1.53	1.509	1.485	1.443	1.422	1.416	1.389	1.371	1.35	1.332	1.32	1.305	1.305	1.299	1.287	1.281	1.278	1.29	1.287	1.269	1.272	1.275	1.275	1.281	1.29	1.308	1.326	1.335	1.35	1.371	1.383	1.389	1.395	1.407	1.407	1.407	1.404	1.395	1.383	1.368	1.353	1.344	1.335	1.32	1.311	1.305	1.299	1.296	1.29	1.29	1.29	1.293	1.293	1.293	1.293	1.29	1.287	1.284	1.278	1.269	1.26	1.251	1.242	1.233	1.221	1.212	1.203	1.194	1.185	1.173	1.164	1.155	1.137	1.116	1.104	1.092	1.083	1.077	1.071	1.065	1.062	1.068	1.083	1.095	1.104	1.113	1.146	1.191	1.206	1.218	1.221	1.224	1.221	1.215	1.206	1.188	1.164	1.14	1.119	1.095	1.062	1.023	0.996	0.972	0.951	0.93	0.909	0.891	0.873	0.858	0.843	0.831	0.819	0.807	0.795	0.783	0.774	0.765	0.759	0.753	0.747	0.741	0.738	0.732	0.726	0.726	0.723	0.726	0.726	0.729	0.732	0.741	0.75	0.756	0.765	0.777	0.786	0.801	0.819	0.831	0.846	0.858	0.867	0.879	0.894	0.9	0.912	0.921	0.933	0.945	0.957	0.966	0.978	0.987
China																					2.601	2.355	2.337	2.322	2.271	2.187	2.097	2.007	1.923	1.743	1.566	1.428	1.311	1.209	1.125	1.065	0.975	0.879	0.783	0.69	0.591	0.483	0.357	0.3	0.273	0.246	0.225	0.213	0.207	0.201	0.192	0.18	0.177	0.162	0.147	0.129	0.114	0.099	0.084	0.072	0.066	0.066	0.063	0.066	0.072	0.081	0.096	0.114	0.132	0.156	0.183	0.207	0.234	0.258	0.276	0.297	0.312	0.327	0.339	0.348	0.354	0.363	0.369	0.378	0.384	0.393	0.417	0.444	0.474	0.504	0.534	0.561	0.585	0.588	0.588	0.576	0.564	0.546	0.528	0.513	0.459	0.405	0.354	0.306	0.255	0.201																																																																								1.347	1.425	1.506	1.632	1.704	1.842	1.956	2.064	2.184	2.28	2.355	2.403	2.406	2.409	2.367	2.31	2.229	2.124	2.016	1.902	1.785	1.683	1.584	1.494	1.416	1.335	1.263	1.188	1.113	1.044	0.978	0.921	0.873	0.828	0.795	0.762	0.735	0.708	0.675	0.648	0.621	0.597	0.573	0.549	0.525	0.507	0.48	0.459	0.444	0.432																																																																																	1.038	1.125	1.236	1.362	1.491	1.626	1.722	1.794	1.839	1.869	1.881	1.878	1.848	1.809	1.767	1.719	1.674	1.62	1.566	1.515	1.47	1.428	1.389	1.347	1.308	1.275	1.248	1.221	1.191	1.164	1.134	1.107	1.083	1.056	1.032	1.011	0.993	0.981	0.969	0.951	0.933	0.915	0.9	0.891	0.882	0.879	0.888	0.903	0.921	0.951	0.99	1.038	1.095	1.158	1.218	1.287	1.347	1.398	1.449	1.476	1.488	1.494	1.488	1.47	1.434	1.383	1.335	1.29	1.239	1.179	1.122	1.065	1.005	0.948	0.891	0.828	0.774	0.717	0.666	0.627	0.585	0.543	0.504	0.471	0.441	0.417	0.396	0.375
Australia																																																									3	3	3	3	3	3	3	3	3	3	3	3	3	2.931	2.718	2.508	2.325	2.148	1.983	1.833	1.704	1.581	1.467	1.356	1.251	1.152	1.05	0.96	0.87	0.786	0.705	0.636	0.576	0.525	0.477	0.435	0.399	0.366	0.336	0.315	0.294	0.27	0.255																																																														1.878	2.01	2.109	2.31	2.487	2.604	2.691	2.709	2.703	2.76	2.721	2.658	2.574	2.499	2.436	2.391	2.346	2.28	2.223	2.169	2.115	2.085	2.052	1.983	1.935	1.893	1.872	1.839	1.788	1.758	1.743	1.722	1.707	1.677	1.647	1.635	1.605	1.569	1.533	1.491	1.443	1.401	1.356	1.305	1.254	1.206	1.155	1.11	1.068	1.014	0.969	0.93	0.885	0.849	0.813	0.777	0.75	0.723	0.696	0.672	0.648	0.621	0.597	0.576	0.552	0.537	0.519	0.501	0.489	0.474	0.462	0.453	0.444	0.435	0.429	0.423	0.42	0.414	0.408	0.399	0.393	0.384	0.378	0.369	0.357	0.348	0.342	0.336	0.33	0.324
World																					2.598	2.352	2.334	2.319	2.265	2.184	2.094	2.004	1.92	1.74	1.566	1.431	1.317	1.221	1.14	1.086	1.002	0.918	0.837	0.762	0.693	0.624	0.549	0.555	0.606	0.675	0.765	0.876	1.002	1.152	1.299	1.488	1.686	1.875	2.064	2.244	2.403	2.583	2.721	2.835	2.928	3	3	3	3	3	2.994	2.925	2.838	2.76	2.685	2.598	2.508	2.418	2.328	2.241	2.154	2.07	1.989	1.914	1.842	1.779	1.716	1.659	1.605	1.554	1.509	1.467	1.425	1.389	1.353	1.323	1.293	1.266	1.242	1.221	1.2	1.179	1.161	1.146	1.131	1.116	1.104	1.095	1.086	1.08	1.077	1.077	1.074	1.074	1.074	1.074	1.074	1.074	1.074	1.077	1.08	1.083	1.086	1.089	1.092	1.098	1.104	1.11	1.116	1.119	1.122	1.128	1.131	1.14	1.146	1.152	1.161	1.167	1.173	1.176	1.179	1.179	1.182	1.182	1.185	1.188	1.188	1.185	1.182	1.182	1.179	1.176	1.173	1.173	1.176	1.179	1.182	1.185	1.188	1.194	1.2	1.209	1.215	1.221	1.227	1.233	1.239	1.242	1.245	1.248	1.251	1.251	1.251	1.248	1.245	1.245	1.242	1.239	1.236	1.233	1.227	1.224	1.221	1.218	1.215	1.209	1.209	1.209	1.209	1.209	1.206	1.203	1.203	1.2	1.197	1.194	1.191	1.185	1.179	1.173	1.167	1.158	1.146	1.137	1.128	1.122	1.113	1.104	1.098	1.092	1.086	1.08	1.074	1.068	1.065	1.059	1.053	1.05	1.044	1.041	1.035	1.032	1.026	1.023	1.02	1.02	1.02	1.023	1.026	1.026	1.032	1.035	1.041	1.041	1.044	1.044	1.044	1.044	1.047	1.047	1.047	1.05	1.053	1.056	1.059	1.059	1.062	1.065	1.068	1.071	1.074	1.077	1.08	1.08	1.077	1.074	1.074	1.071	1.065	1.062	1.059	1.059	1.059	1.062	1.065	1.071	1.074	1.08	1.086	1.092	1.095	1.101	1.11	1.116	1.122	1.131	1.14	1.146	1.155	1.164	1.173	1.182	1.194	1.206	1.218	1.23	1.242	1.251	1.26	1.269	1.275	1.278	1.281	1.281	1.284	1.284	1.278	1.272	1.269	1.266	1.26	1.254	1.245	1.236	1.23	1.221	1.212	1.203	1.194	1.185	1.176	1.167	1.158	1.146	1.137	1.128	1.119	1.113	1.104	1.098	1.092	1.089	1.086	1.083	1.083	1.083	1.083	1.101	1.116	1.128	1.14	1.152	1.161	1.17	1.164	1.155	1.149	1.14	1.134	1.128	1.122	1.101	1.08	1.059	1.035	1.014	0.996	0.978	0.975	0.972	0.972	0.972	0.975	0.975	0.981	0.987	1.002	1.02	1.041	1.062	1.08	1.095	1.107	1.113	1.116	1.116	1.113	1.11	1.104	1.095	1.08	1.062	1.047	1.029	1.011	0.996	0.981	0.969	0.957	0.945	0.936	0.927	0.918	0.909	0.9	0.891	0.885	0.876	0.867	0.861	0.852	0.843	0.837	0.828	0.822	0.816	0.81	0.804	0.801	0.801	0.798	0.801	0.804	0.81	0.816	0.825	0.834	0.846	0.858	0.87	0.882	0.894	0.909	0.921	0.933	0.945	0.957	0.969	0.981	0.99	0.999	1.011	1.02	1.032
World excl. China																																2.13	2.916	3	3	3	3	3	3	3	3	3	3	3	3	3	3	3	3	3	3	3	3	3	3	3	3	3	3	3	3	3	3	3	3	3	3	3	2.904	2.811	2.727	2.631	2.535	2.439	2.346	2.256	2.166	2.079	1.998	1.923	1.848	1.785	1.722	1.665	1.608	1.56	1.512	1.47	1.428	1.389	1.356	1.326	1.296	1.269	1.245	1.221	1.2	1.182	1.164	1.146	1.131	1.116	1.104	1.095	1.089	1.083	1.08	1.077	1.074	1.074	1.074	1.074	1.074	1.074	1.077	1.077	1.08	1.083	1.086	1.089	1.095	1.098	1.104	1.11	1.116	1.119	1.125	1.128	1.134	1.14	1.149	1.155	1.161	1.167	1.173	1.176	1.179	1.179	1.182	1.182	1.185	1.188	1.188	1.185	1.182	1.182	1.179	1.176	1.173	1.173	1.176	1.179	1.182	1.185	1.188	1.194	1.203	1.209	1.215	1.221	1.227	1.233	1.242	1.245	1.245	1.248	1.251	1.251	1.251	1.248	1.248	1.245	1.242	1.239	1.236	1.233	1.23	1.224	1.221	1.218	1.215	1.212	1.209	1.209	1.209	1.209	1.206	1.206	1.203	1.203	1.2	1.194	1.191	1.185	1.182	1.176	1.167	1.158	1.149	1.14	1.131	1.122	1.113	1.107	1.101	1.095	1.089	1.083	1.077	1.071	1.068	1.062	1.056	1.05	1.047	1.041	1.038	1.032	1.029	1.026	1.023	1.023	1.023	1.026	1.026	1.029	1.032	1.038	1.041	1.044	1.044	1.047	1.047	1.047	1.047	1.05	1.05	1.053	1.056	1.059	1.059	1.062	1.062	1.068	1.071	1.074	1.077	1.08	1.08	1.083	1.08	1.077	1.077	1.074	1.068	1.065	1.062	1.062	1.062	1.065	1.068	1.071	1.077	1.083	1.089	1.095	1.098	1.104	1.113	1.119	1.125	1.134	1.143	1.152	1.158	1.167	1.176	1.185	1.197	1.209	1.224	1.233	1.245	1.254	1.263	1.272	1.278	1.281	1.284	1.287	1.287	1.287	1.284	1.278	1.275	1.269	1.263	1.257	1.251	1.242	1.233	1.227	1.218	1.209	1.197	1.188	1.179	1.173	1.164	1.152	1.143	1.134	1.125	1.116	1.107	1.101	1.098	1.095	1.092	1.089	1.089	1.089	1.089	1.104	1.119	1.134	1.146	1.158	1.167	1.176	1.17	1.161	1.155	1.146	1.14	1.134	1.128	1.107	1.086	1.062	1.041	1.02	1.002	0.984	0.981	0.978	0.978	0.978	0.981	0.981	0.987	0.993	1.008	1.026	1.047	1.068	1.089	1.104	1.113	1.122	1.125	1.125	1.122	1.116	1.11	1.101	1.086	1.071	1.053	1.035	1.02	1.002	0.99	0.975	0.963	0.954	0.942	0.933	0.924	0.915	0.909	0.9	0.891	0.882	0.873	0.867	0.858	0.852	0.843	0.837	0.828	0.822	0.816	0.81	0.807	0.807	0.807	0.807	0.81	0.816	0.822	0.831	0.84	0.852	0.864	0.876	0.891	0.903	0.915	0.927	0.942	0.954	0.966	0.978	0.99	0.999	1.008	1.02	1.029	1.041
Southern Hemisphere																																																				3	3	3	3	3	3	3	3	3	3	3	3	3	3	3	3	3	3	3	2.91	2.79	2.67	2.565	2.466	2.376	2.292	2.244	2.205	2.19	2.157	2.124	2.097	2.058	2.01	1.956	1.905	1.875	1.845	1.809	1.782	1.746	1.722	1.746	1.779	1.8	1.815	1.839	1.863	1.89	1.872	1.848	1.83	1.824	1.812	1.806	1.791	1.77	1.749	1.725	1.692	1.659	1.632	1.611	1.611	1.617	1.617	1.62	1.629	1.641	1.653	1.659	1.662	1.671	1.671	1.665	1.656	1.65	1.638	1.641	1.641	1.629	1.626	1.614	1.599	1.581	1.557	1.533	1.509	1.485	1.467	1.449	1.425	1.395	1.371	1.35	1.326	1.305	1.281	1.269	1.263	1.254	1.245	1.239	1.233	1.236	1.236	1.239	1.245	1.248	1.248	1.251	1.254	1.251	1.248	1.242	1.239	1.236	1.23	1.221	1.215	1.212	1.203	1.197	1.188	1.182	1.176	1.167	1.158	1.149	1.14	1.131	1.128	1.128	1.131	1.137	1.143	1.146	1.152	1.155	1.155	1.158	1.158	1.164	1.164	1.164	1.161	1.152	1.143	1.131	1.119	1.107	1.098	1.086	1.077	1.068	1.062	1.053	1.044	1.035	1.029	1.02	1.008	0.999	0.993	0.984	0.978	0.975	0.969	0.966	0.963	0.96	0.963	0.966	0.966	0.969	0.981	0.984	0.987	0.984	0.978	0.969	0.96	0.951	0.942	0.936	0.927	0.924	0.921	0.918	0.912	0.909	0.906	0.909	0.918	0.924	0.93	0.942	0.948	0.954	0.957	0.957	0.96	0.96	0.951	0.951	0.948	0.948	0.948	0.954	0.954	0.96	0.96	0.963	0.963	0.957	0.945	0.942	0.945	0.939	0.936	0.936	0.939	0.942	0.945	0.942	0.945	0.948	0.951	0.96	0.972	0.978	0.984	0.987	0.99	0.987	0.975	0.963	0.948	0.936	0.924	0.912	0.903	0.897	0.894	0.897	0.903	0.915	0.933	0.951	0.975	0.996	1.023	1.047	1.065	1.083	1.098	1.107	1.113	1.113	1.113	1.113	1.113	1.116	1.122	1.128	1.14	1.152	1.158	1.167	1.173	1.179	1.182	1.185	1.191	1.194	1.194	1.194	1.191	1.191	1.191	1.191	1.194	1.197	1.203	1.209	1.212	1.209	1.203	1.191	1.179	1.164	1.152	1.143	1.134	1.125	1.116	1.107	1.098	1.089	1.086	1.092	1.107	1.137	1.17	1.203	1.236	1.26	1.275	1.293	1.305	1.314	1.317	1.32	1.317	1.311	1.293	1.272	1.248	1.224	1.206	1.182	1.167	1.149	1.131	1.116	1.101	1.086	1.071	1.056	1.044	1.026	1.017	1.002	0.99	0.981	0.972	0.96	0.957	0.948	0.942	0.936	0.93	0.927	0.927	0.933	0.936	0.942	0.945	0.954	0.963	0.975	0.981	0.99	0.999	1.011	1.02	1.032	1.041	1.05	1.065	1.077	1.092	1.101	1.11	1.119	1.125	1.131	1.131	1.137
Northern Hemisphere																					2.598	2.355	2.334	2.319	2.268	2.184	2.094	2.004	1.92	1.74	1.566	1.431	1.317	1.221	1.14	1.086	1.002	0.918	0.837	0.762	0.693	0.621	0.549	0.552	0.606	0.672	0.762	0.873	0.999	1.146	1.293	1.479	1.674	1.863	2.052	2.229	2.385	2.559	2.697	2.808	2.895	2.964	3	3	3	3	2.973	2.91	2.826	2.751	2.676	2.592	2.502	2.412	2.325	2.238	2.148	2.064	1.983	1.905	1.833	1.767	1.704	1.647	1.59	1.542	1.494	1.449	1.407	1.371	1.335	1.305	1.275	1.245	1.218	1.194	1.17	1.146	1.125	1.104	1.086	1.068	1.053	1.041	1.029	1.02	1.014	1.011	1.008	1.005	1.005	1.005	1.005	1.008	1.005	1.005	1.005	1.005	1.002	1.002	1.002	1.002	1.002	1.005	1.005	1.005	1.005	1.005	1.008	1.011	1.017	1.02	1.026	1.032	1.038	1.044	1.05	1.053	1.059	1.065	1.074	1.08	1.086	1.092	1.098	1.104	1.11	1.116	1.122	1.128	1.137	1.143	1.149	1.158	1.167	1.176	1.185	1.194	1.203	1.209	1.215	1.224	1.233	1.239	1.245	1.251	1.257	1.26	1.26	1.26	1.26	1.263	1.26	1.26	1.26	1.257	1.254	1.251	1.251	1.251	1.248	1.248	1.245	1.245	1.242	1.239	1.236	1.23	1.224	1.221	1.215	1.209	1.203	1.197	1.188	1.179	1.17	1.161	1.149	1.143	1.134	1.128	1.122	1.116	1.11	1.104	1.098	1.095	1.089	1.083	1.08	1.077	1.074	1.071	1.065	1.062	1.059	1.053	1.05	1.047	1.044	1.044	1.044	1.047	1.047	1.05	1.053	1.056	1.059	1.065	1.068	1.071	1.077	1.08	1.083	1.086	1.092	1.095	1.098	1.101	1.107	1.107	1.11	1.113	1.116	1.116	1.116	1.119	1.116	1.116	1.113	1.11	1.104	1.101	1.098	1.092	1.089	1.089	1.089	1.089	1.095	1.098	1.104	1.11	1.116	1.125	1.131	1.14	1.149	1.158	1.167	1.173	1.182	1.191	1.2	1.209	1.221	1.23	1.242	1.254	1.266	1.275	1.287	1.296	1.305	1.314	1.323	1.329	1.332	1.335	1.335	1.338	1.332	1.323	1.317	1.308	1.302	1.29	1.278	1.266	1.254	1.242	1.23	1.218	1.206	1.194	1.182	1.173	1.161	1.149	1.14	1.128	1.119	1.11	1.101	1.092	1.089	1.083	1.08	1.077	1.074	1.074	1.074	1.092	1.107	1.122	1.134	1.149	1.158	1.17	1.158	1.152	1.143	1.134	1.128	1.119	1.11	1.089	1.065	1.044	1.02	0.999	0.978	0.96	0.954	0.954	0.954	0.957	0.957	0.963	0.966	0.972	0.99	1.005	1.026	1.044	1.062	1.074	1.083	1.089	1.092	1.089	1.086	1.08	1.071	1.062	1.047	1.032	1.014	0.996	0.981	0.966	0.951	0.939	0.927	0.918	0.909	0.9	0.891	0.882	0.873	0.867	0.861	0.852	0.843	0.837	0.828	0.822	0.813	0.807	0.798	0.792	0.783	0.78	0.774	0.771	0.771	0.771	0.774	0.777	0.783	0.792	0.801	0.813	0.825	0.837	0.849	0.861	0.876	0.888	0.9	0.912	0.924	0.936	0.945	0.957	0.966	0.978	0.99	1.005
Northern Hemisphere excl. China																																2.22	3	3	3	3	3	3	3	3	3	3	3	3	3	3	3	3	3	3	3	3	3	3	3	3	3	3	3	3	3	3	3	3	3	3	3	2.994	2.892	2.805	2.721	2.625	2.532	2.436	2.343	2.253	2.163	2.076	1.992	1.914	1.839	1.773	1.71	1.653	1.596	1.545	1.497	1.452	1.41	1.374	1.338	1.308	1.278	1.245	1.221	1.194	1.17	1.149	1.125	1.104	1.086	1.071	1.056	1.041	1.032	1.023	1.017	1.011	1.008	1.008	1.005	1.005	1.005	1.008	1.005	1.005	1.005	1.005	1.005	1.002	1.002	1.002	1.002	1.005	1.005	1.005	1.005	1.008	1.011	1.014	1.017	1.02	1.026	1.032	1.038	1.044	1.05	1.056	1.059	1.068	1.074	1.083	1.089	1.092	1.101	1.107	1.113	1.116	1.122	1.131	1.137	1.143	1.152	1.161	1.167	1.176	1.185	1.194	1.203	1.209	1.218	1.224	1.233	1.242	1.245	1.251	1.257	1.26	1.26	1.263	1.263	1.263	1.263	1.26	1.26	1.257	1.254	1.254	1.251	1.251	1.251	1.248	1.248	1.245	1.245	1.239	1.236	1.23	1.227	1.221	1.218	1.212	1.206	1.197	1.188	1.179	1.17	1.161	1.152	1.143	1.137	1.128	1.122	1.116	1.11	1.104	1.101	1.095	1.089	1.086	1.083	1.08	1.077	1.071	1.068	1.065	1.059	1.056	1.053	1.05	1.047	1.047	1.047	1.047	1.05	1.05	1.053	1.059	1.062	1.065	1.071	1.074	1.077	1.083	1.086	1.089	1.092	1.098	1.101	1.104	1.107	1.11	1.113	1.116	1.119	1.119	1.119	1.119	1.119	1.119	1.116	1.113	1.107	1.104	1.098	1.095	1.092	1.092	1.092	1.092	1.098	1.101	1.107	1.113	1.119	1.128	1.134	1.143	1.152	1.161	1.17	1.179	1.185	1.194	1.203	1.215	1.224	1.233	1.245	1.257	1.269	1.281	1.29	1.299	1.311	1.32	1.329	1.332	1.338	1.338	1.341	1.341	1.335	1.329	1.323	1.314	1.305	1.296	1.284	1.272	1.26	1.248	1.236	1.224	1.212	1.197	1.188	1.179	1.167	1.155	1.146	1.134	1.125	1.116	1.107	1.098	1.092	1.089	1.083	1.083	1.08	1.08	1.08	1.098	1.113	1.128	1.143	1.155	1.164	1.176	1.167	1.158	1.149	1.14	1.134	1.125	1.119	1.098	1.074	1.05	1.026	1.005	0.984	0.966	0.963	0.96	0.96	0.963	0.966	0.969	0.972	0.981	0.996	1.014	1.032	1.053	1.068	1.083	1.092	1.098	1.101	1.098	1.095	1.089	1.08	1.071	1.056	1.038	1.023	1.005	0.99	0.975	0.96	0.948	0.936	0.924	0.915	0.906	0.9	0.891	0.882	0.873	0.867	0.861	0.852	0.843	0.837	0.828	0.822	0.813	0.807	0.798	0.792	0.786	0.783	0.78	0.777	0.777	0.78	0.786	0.789	0.798	0.81	0.819	0.834	0.846	0.858	0.87	0.885	0.897	0.909	0.921	0.933	0.945	0.957	0.966	0.978	0.987	0.999	1.014
East Asia and Pacific																					2.598	2.355	2.334	2.322	2.268	2.187	2.097	2.007	1.92	1.743	1.569	1.431	1.317	1.218	1.137	1.08	0.993	0.906	0.816	0.732	0.648	0.558	0.453	0.42	0.42	0.417	0.42	0.435	0.453	0.465	0.474	0.477	0.48	0.474	0.465	0.45	0.435	0.423	0.411	0.411	0.423	0.444	0.486	0.537	0.606	0.69	0.789	0.891	0.993	1.089	1.179	1.254	1.32	1.362	1.383	1.395	1.395	1.386	1.374	1.356	1.341	1.326	1.314	1.302	1.29	1.278	1.272	1.272	1.272	1.278	1.284	1.29	1.293	1.296	1.287	1.278	1.26	1.239	1.215	1.188	1.158	1.131	1.104	1.077	1.05	1.026	1.005	0.981	0.966	0.951	0.939	0.933	0.93	0.933	0.939	0.942	0.948	0.951	0.951	0.948	0.945	0.945	0.948	0.948	0.954	0.957	0.963	0.963	0.972	0.978	0.993	1.008	1.026	1.047	1.068	1.08	1.092	1.098	1.104	1.11	1.116	1.122	1.125	1.131	1.131	1.131	1.128	1.119	1.113	1.11	1.11	1.11	1.11	1.11	1.11	1.11	1.11	1.107	1.107	1.11	1.116	1.128	1.14	1.155	1.173	1.2	1.23	1.257	1.29	1.329	1.362	1.389	1.407	1.413	1.413	1.404	1.395	1.389	1.383	1.374	1.362	1.359	1.353	1.344	1.335	1.329	1.323	1.323	1.32	1.323	1.335	1.35	1.365	1.386	1.404	1.428	1.449	1.458	1.461	1.461	1.449	1.446	1.428	1.41	1.389	1.368	1.347	1.323	1.293	1.263	1.236	1.212	1.188	1.17	1.149	1.131	1.116	1.107	1.095	1.083	1.071	1.065	1.062	1.056	1.047	1.038	1.032	1.023	1.014	1.002	0.993	0.987	0.984	0.981	0.984	0.987	0.993	0.999	1.011	1.02	1.029	1.041	1.053	1.065	1.077	1.083	1.089	1.092	1.086	1.083	1.074	1.065	1.056	1.047	1.044	1.038	1.035	1.032	1.032	1.035	1.038	1.038	1.044	1.05	1.059	1.065	1.068	1.068	1.071	1.071	1.071	1.071	1.068	1.062	1.059	1.053	1.047	1.038	1.029	1.023	1.017	1.014	1.008	0.999	0.993	0.984	0.978	0.972	0.963	0.963	0.963	0.966	0.969	0.972	0.975	0.981	0.993	1.005	1.017	1.032	1.044	1.062	1.08	1.092	1.104	1.113	1.125	1.137	1.146	1.152	1.158	1.164	1.17	1.176	1.179	1.179	1.182	1.185	1.185	1.182	1.179	1.176	1.17	1.167	1.164	1.161	1.158	1.152	1.149	1.146	1.143	1.14	1.137	1.137	1.14	1.14	1.14	1.143	1.143	1.143	1.14	1.137	1.134	1.131	1.128	1.128	1.122	1.119	1.116	1.116	1.116	1.116	1.122	1.137	1.152	1.173	1.191	1.209	1.224	1.239	1.254	1.266	1.278	1.284	1.29	1.29	1.284	1.272	1.257	1.242	1.224	1.209	1.194	1.179	1.167	1.155	1.143	1.131	1.116	1.104	1.089	1.074	1.059	1.044	1.026	1.008	0.99	0.972	0.948	0.924	0.9	0.879	0.861	0.843	0.828	0.816	0.81	0.807	0.804	0.804	0.807	0.81	0.816	0.822	0.828	0.828	0.831	0.831	0.828	0.828	0.828	0.825	0.822	0.822	0.822	0.822	0.825	0.828	0.837	0.849
East Asia and Pacific excl. China																																2.565	3	3	3	3	3	3	3	3	3	3	3	3	3	2.997	2.727	2.484	2.244	2.064	1.905	1.767	1.647	1.548	1.464	1.389	1.32	1.269	1.224	1.209	1.224	1.257	1.326	1.404	1.503	1.608	1.713	1.791	1.851	1.896	1.92	1.926	1.923	1.893	1.848	1.803	1.752	1.698	1.65	1.602	1.563	1.527	1.494	1.464	1.437	1.416	1.395	1.383	1.374	1.368	1.368	1.368	1.368	1.365	1.353	1.341	1.32	1.296	1.269	1.239	1.209	1.176	1.149	1.122	1.092	1.068	1.044	1.02	1.002	0.984	0.969	0.96	0.957	0.96	0.963	0.966	0.966	0.969	0.969	0.966	0.96	0.96	0.96	0.96	0.966	0.969	0.972	0.972	0.981	0.987	1.002	1.014	1.032	1.053	1.074	1.086	1.098	1.101	1.107	1.113	1.119	1.125	1.128	1.134	1.134	1.131	1.128	1.119	1.11	1.107	1.104	1.104	1.104	1.104	1.104	1.104	1.101	1.101	1.101	1.107	1.113	1.125	1.14	1.155	1.173	1.2	1.233	1.26	1.293	1.335	1.368	1.395	1.413	1.419	1.416	1.407	1.398	1.389	1.383	1.374	1.362	1.359	1.35	1.338	1.329	1.32	1.314	1.311	1.308	1.311	1.32	1.335	1.35	1.371	1.392	1.416	1.44	1.452	1.458	1.458	1.449	1.446	1.431	1.413	1.392	1.374	1.353	1.332	1.302	1.272	1.245	1.221	1.197	1.176	1.158	1.14	1.125	1.116	1.104	1.092	1.08	1.071	1.068	1.065	1.056	1.044	1.038	1.029	1.02	1.008	0.999	0.993	0.99	0.987	0.99	0.99	0.999	1.005	1.014	1.026	1.035	1.044	1.056	1.071	1.08	1.086	1.092	1.095	1.092	1.086	1.077	1.068	1.059	1.05	1.044	1.041	1.038	1.035	1.035	1.038	1.038	1.041	1.047	1.053	1.059	1.065	1.068	1.071	1.074	1.074	1.074	1.071	1.068	1.065	1.059	1.053	1.047	1.041	1.032	1.023	1.02	1.014	1.008	1.002	0.993	0.987	0.981	0.972	0.966	0.963	0.963	0.966	0.969	0.972	0.978	0.984	0.993	1.005	1.017	1.032	1.047	1.065	1.083	1.095	1.107	1.116	1.128	1.137	1.146	1.155	1.161	1.167	1.173	1.176	1.179	1.179	1.182	1.185	1.185	1.182	1.179	1.173	1.17	1.167	1.164	1.161	1.158	1.152	1.149	1.149	1.143	1.14	1.14	1.14	1.14	1.143	1.143	1.146	1.146	1.146	1.143	1.14	1.137	1.134	1.134	1.131	1.128	1.125	1.122	1.119	1.119	1.122	1.128	1.14	1.158	1.179	1.197	1.215	1.23	1.242	1.26	1.272	1.281	1.29	1.293	1.293	1.29	1.275	1.26	1.245	1.227	1.212	1.197	1.182	1.17	1.158	1.146	1.134	1.122	1.11	1.095	1.08	1.065	1.05	1.032	1.017	0.996	0.978	0.954	0.93	0.906	0.885	0.867	0.849	0.834	0.822	0.816	0.813	0.81	0.81	0.813	0.816	0.819	0.828	0.831	0.834	0.834	0.834	0.834	0.834	0.831	0.828	0.828	0.825	0.825	0.828	0.831	0.834	0.84	0.852
Eastern Europe and Central Asia																																																					3	3	3	3	3	3	3	3	3	3	3	3	3	3	3	3	3	3	3	3	3	3	3	3	3	2.892	2.793	2.709	2.637	2.571	2.505	2.436	2.367	2.304	2.244	2.181	2.124	2.07	2.022	1.968	1.911	1.854	1.8	1.746	1.692	1.638	1.59	1.548	1.509	1.479	1.452	1.431	1.413	1.401	1.392	1.386	1.38	1.374	1.368	1.362	1.356	1.344	1.332	1.314	1.296	1.275	1.254	1.227	1.203	1.176	1.149	1.125	1.104	1.083	1.065	1.05	1.035	1.023	1.011	1.002	0.996	0.993	0.993	0.993	0.993	0.993	0.996	0.999	0.999	1.002	1.005	1.011	1.014	1.02	1.023	1.029	1.032	1.035	1.038	1.038	1.038	1.038	1.035	1.035	1.035	1.032	1.029	1.026	1.02	1.029	1.038	1.047	1.059	1.071	1.08	1.092	1.086	1.083	1.077	1.077	1.074	1.071	1.071	1.062	1.05	1.038	1.032	1.029	1.026	1.023	1.032	1.041	1.05	1.047	1.047	1.044	1.041	1.041	1.035	1.032	1.023	1.014	1.005	0.996	0.993	0.984	0.978	0.981	0.984	0.984	0.984	0.981	0.981	0.981	0.981	0.978	0.975	0.972	0.966	0.963	0.957	0.951	0.948	0.948	0.948	0.945	0.945	0.945	0.945	0.945	0.948	0.951	0.954	0.957	0.963	0.966	0.972	0.975	0.981	0.987	0.996	1.005	1.011	1.02	1.029	1.035	1.044	1.05	1.059	1.068	1.074	1.083	1.092	1.098	1.104	1.11	1.119	1.125	1.134	1.14	1.149	1.158	1.17	1.182	1.194	1.209	1.224	1.242	1.263	1.281	1.299	1.317	1.335	1.35	1.365	1.377	1.389	1.398	1.407	1.413	1.419	1.425	1.428	1.434	1.437	1.44	1.44	1.44	1.44	1.44	1.44	1.44	1.437	1.434	1.434	1.434	1.434	1.434	1.431	1.431	1.428	1.425	1.422	1.416	1.407	1.401	1.392	1.386	1.377	1.368	1.362	1.356	1.35	1.344	1.338	1.332	1.329	1.332	1.341	1.356	1.371	1.386	1.401	1.413	1.422	1.422	1.422	1.416	1.41	1.404	1.395	1.506	1.596	1.662	1.704	1.731	1.74	1.737	1.62	1.527	1.455	1.392	1.341	1.293	1.254	1.173	1.095	1.02	0.945	0.873	0.798	0.72	0.717	0.714	0.711	0.708	0.705	0.702	0.702	0.699	0.699	0.702	0.705	0.708	0.711	0.717	0.72	0.726	0.732	0.738	0.747	0.753	0.759	0.762	0.768	0.771	0.771	0.774	0.774	0.777	0.78	0.78	0.783	0.783	0.786	0.789	0.792	0.798	0.804	0.813	0.822	0.831	0.84	0.849	0.858	0.867	0.873	0.882	0.888	0.894	0.897	0.903	0.909	0.915	0.921	0.927	0.936	0.945	0.954	0.966	0.978	0.99	1.005	1.02	1.035	1.053	1.071	1.089	1.104	1.122	1.134	1.146	1.158	1.167	1.179	1.188	1.2	1.212
Western Europe																																				3	3	3	3	3	3	3	3	3	3	3	3	3	3	3	3	3	3	3	3	3	3	3	3	3	3	3	3	3	3	2.979	2.883	2.775	2.658	2.556	2.454	2.346	2.241	2.139	2.043	1.95	1.863	1.779	1.701	1.629	1.557	1.497	1.44	1.389	1.341	1.302	1.263	1.23	1.194	1.161	1.131	1.101	1.068	1.035	1.002	0.969	0.939	0.906	0.876	0.84	0.807	0.777	0.747	0.717	0.693	0.666	0.648	0.639	0.63	0.624	0.618	0.615	0.612	0.612	0.603	0.597	0.594	0.591	0.591	0.591	0.588	0.585	0.585	0.585	0.579	0.573	0.57	0.57	0.57	0.573	0.576	0.585	0.591	0.594	0.597	0.6	0.6	0.6	0.606	0.615	0.63	0.633	0.642	0.648	0.651	0.654	0.66	0.672	0.69	0.708	0.726	0.741	0.756	0.768	0.771	0.78	0.789	0.798	0.81	0.819	0.825	0.825	0.822	0.819	0.813	0.81	0.807	0.804	0.801	0.801	0.801	0.801	0.801	0.801	0.81	0.822	0.84	0.864	0.891	0.915	0.945	0.978	1.011	1.047	1.086	1.119	1.155	1.188	1.218	1.248	1.278	1.305	1.329	1.35	1.371	1.395	1.419	1.437	1.455	1.467	1.479	1.485	1.485	1.485	1.488	1.491	1.497	1.503	1.506	1.506	1.506	1.506	1.503	1.5	1.497	1.497	1.497	1.491	1.488	1.485	1.479	1.473	1.467	1.461	1.458	1.449	1.44	1.437	1.431	1.428	1.428	1.428	1.428	1.428	1.431	1.431	1.431	1.428	1.428	1.431	1.434	1.437	1.44	1.443	1.446	1.446	1.449	1.449	1.446	1.443	1.437	1.425	1.416	1.404	1.392	1.383	1.38	1.377	1.383	1.389	1.401	1.422	1.446	1.464	1.485	1.509	1.533	1.56	1.59	1.611	1.632	1.653	1.671	1.689	1.704	1.719	1.734	1.74	1.755	1.767	1.776	1.779	1.782	1.776	1.767	1.758	1.746	1.719	1.695	1.665	1.641	1.614	1.575	1.533	1.5	1.467	1.431	1.392	1.356	1.32	1.287	1.257	1.227	1.2	1.167	1.14	1.116	1.092	1.065	1.041	1.017	0.999	0.981	0.96	0.942	0.924	0.906	0.891	0.879	0.87	0.861	0.855	0.852	0.852	0.858	0.864	0.873	0.882	0.897	0.915	0.936	0.957	0.978	0.999	1.02	1.044	1.065	1.086	1.098	1.107	1.11	1.11	1.113	1.116	1.119	1.122	1.125	1.134	1.14	1.149	1.152	1.161	1.179	1.203	1.23	1.254	1.272	1.284	1.29	1.287	1.281	1.272	1.26	1.248	1.236	1.218	1.2	1.179	1.158	1.137	1.119	1.098	1.086	1.071	1.062	1.053	1.041	1.032	1.023	1.014	1.002	0.993	0.984	0.972	0.96	0.948	0.939	0.927	0.915	0.906	0.894	0.885	0.876	0.873	0.867	0.867	0.867	0.87	0.876	0.885	0.897	0.912	0.93	0.948	0.969	0.981	0.996	1.008	1.02	1.032	1.044	1.053	1.068	1.083	1.098	1.113	1.128	1.143	1.158	1.182
Latin America and Caribbean																																																				3	3	3	3	3	3	3	3	3	3	3	3	3	3	3	3	3	3	3	3	2.946	2.856	2.766	2.676	2.598	2.514	2.475	2.445	2.442	2.412	2.37	2.331	2.271	2.202	2.127	2.055	2.004	1.962	1.914	1.878	1.839	1.812	1.83	1.857	1.872	1.878	1.893	1.908	1.923	1.902	1.875	1.857	1.845	1.83	1.821	1.806	1.779	1.758	1.734	1.701	1.668	1.638	1.617	1.614	1.614	1.608	1.608	1.617	1.626	1.632	1.638	1.641	1.647	1.65	1.647	1.641	1.635	1.629	1.629	1.629	1.62	1.614	1.602	1.587	1.572	1.551	1.524	1.5	1.476	1.458	1.44	1.419	1.389	1.365	1.344	1.323	1.302	1.278	1.266	1.26	1.254	1.248	1.242	1.239	1.242	1.242	1.245	1.248	1.251	1.248	1.248	1.251	1.248	1.239	1.233	1.227	1.221	1.215	1.203	1.194	1.188	1.179	1.17	1.161	1.155	1.146	1.14	1.131	1.125	1.122	1.116	1.116	1.122	1.128	1.137	1.143	1.155	1.164	1.17	1.176	1.182	1.188	1.197	1.2	1.203	1.203	1.197	1.191	1.182	1.173	1.164	1.158	1.149	1.143	1.14	1.134	1.125	1.119	1.11	1.104	1.095	1.083	1.074	1.068	1.059	1.053	1.047	1.038	1.032	1.026	1.017	1.017	1.014	1.014	1.011	1.017	1.017	1.02	1.014	1.005	0.996	0.987	0.975	0.966	0.96	0.951	0.945	0.942	0.939	0.933	0.927	0.924	0.924	0.93	0.933	0.939	0.948	0.954	0.96	0.96	0.96	0.963	0.963	0.957	0.957	0.957	0.96	0.966	0.975	0.981	0.99	0.996	1.002	1.002	0.999	0.987	0.981	0.984	0.981	0.978	0.975	0.972	0.969	0.969	0.963	0.963	0.963	0.966	0.978	0.99	0.999	1.008	1.014	1.023	1.023	1.017	1.008	0.996	0.987	0.978	0.966	0.957	0.951	0.948	0.951	0.954	0.963	0.972	0.981	0.999	1.011	1.029	1.041	1.053	1.065	1.08	1.089	1.098	1.101	1.104	1.113	1.119	1.128	1.137	1.149	1.167	1.182	1.194	1.203	1.212	1.215	1.218	1.218	1.218	1.215	1.212	1.206	1.2	1.197	1.197	1.194	1.194	1.197	1.2	1.206	1.206	1.206	1.2	1.188	1.173	1.161	1.149	1.137	1.128	1.116	1.107	1.095	1.083	1.071	1.065	1.068	1.077	1.107	1.14	1.173	1.203	1.23	1.248	1.272	1.293	1.311	1.323	1.335	1.341	1.344	1.335	1.32	1.302	1.284	1.266	1.248	1.233	1.215	1.197	1.179	1.164	1.143	1.125	1.104	1.086	1.065	1.05	1.035	1.02	1.008	0.996	0.984	0.978	0.969	0.963	0.957	0.951	0.948	0.948	0.954	0.957	0.96	0.963	0.969	0.975	0.987	0.993	1.002	1.011	1.023	1.035	1.047	1.059	1.071	1.089	1.104	1.119	1.131	1.143	1.155	1.164	1.17	1.173	1.179
Middle East and North Africa																																						3	3	3	3	3	3	3	3	3	3	3	3	3	3	3	2.943	2.802	2.691	2.583	2.472	2.37	2.268	2.163	2.073	2.007	1.962	1.959	1.974	2.004	2.052	2.1	2.145	2.181	2.187	2.181	2.154	2.115	2.07	2.013	1.95	1.878	1.8	1.728	1.656	1.59	1.527	1.467	1.413	1.368	1.329	1.293	1.263	1.236	1.218	1.206	1.2	1.197	1.197	1.2	1.203	1.209	1.209	1.212	1.209	1.206	1.203	1.2	1.2	1.2	1.206	1.212	1.221	1.236	1.251	1.269	1.287	1.308	1.329	1.353	1.374	1.392	1.41	1.425	1.434	1.443	1.443	1.44	1.431	1.416	1.398	1.377	1.359	1.341	1.323	1.308	1.296	1.287	1.281	1.272	1.266	1.26	1.257	1.254	1.257	1.257	1.257	1.257	1.257	1.257	1.254	1.251	1.248	1.242	1.236	1.227	1.221	1.212	1.203	1.197	1.188	1.182	1.176	1.17	1.164	1.158	1.152	1.146	1.14	1.14	1.137	1.134	1.134	1.128	1.125	1.119	1.11	1.104	1.095	1.086	1.077	1.068	1.059	1.047	1.035	1.026	1.017	1.008	1.002	0.996	0.993	0.987	0.984	0.981	0.981	0.978	0.972	0.969	0.963	0.957	0.951	0.945	0.939	0.936	0.933	0.93	0.93	0.93	0.933	0.936	0.942	0.951	0.963	0.978	0.993	1.005	1.017	1.026	1.029	1.035	1.035	1.038	1.038	1.038	1.035	1.035	1.032	1.026	1.023	1.023	1.026	1.029	1.035	1.044	1.056	1.068	1.083	1.098	1.113	1.128	1.143	1.158	1.17	1.182	1.194	1.2	1.209	1.212	1.212	1.215	1.221	1.227	1.23	1.236	1.236	1.236	1.233	1.23	1.224	1.218	1.209	1.206	1.2	1.191	1.182	1.167	1.152	1.14	1.125	1.113	1.101	1.089	1.077	1.071	1.062	1.056	1.047	1.044	1.038	1.038	1.038	1.041	1.044	1.053	1.059	1.068	1.08	1.089	1.098	1.11	1.119	1.131	1.14	1.152	1.164	1.176	1.185	1.194	1.2	1.209	1.215	1.218	1.221	1.221	1.221	1.221	1.218	1.212	1.206	1.2	1.191	1.182	1.17	1.158	1.146	1.137	1.125	1.116	1.107	1.095	1.086	1.077	1.065	1.056	1.044	1.035	1.023	1.014	0.999	0.987	0.972	0.957	0.942	0.927	0.912	0.9	0.888	0.876	0.867	0.861	0.855	0.849	0.849	0.852	0.855	0.861	0.87	0.879	0.891	0.9	0.912	0.927	0.942	0.954	0.972	0.99	1.005	1.026	1.044	1.065	1.083	1.101	1.119	1.134	1.149	1.158	1.167	1.17	1.17	1.17	1.164	1.155	1.143	1.128	1.116	1.101	1.086	1.074	1.059	1.044	1.035	1.026	1.017	1.011	1.005	1.002	1.005	1.008	1.008	1.011	1.014	1.014	1.017	1.017	1.02	1.02	1.02	1.023	1.023	1.023	1.023	1.026	1.029	1.032	1.038	1.044	1.05	1.059	1.068	1.074	1.083	1.092	1.104	1.113	1.122	1.128	1.134	1.14	1.143	1.143	1.14	1.14	1.14	1.137
South Asia																																																								3	3	3	3	3	3	3	3	3	3	3	2.928	2.754	2.658	2.598	2.637	2.712	2.676	2.691	2.772	2.88	2.916	2.856	2.769	2.739	2.673	2.583	2.49	2.433	2.382	2.325	2.274	2.244	2.217	2.184	2.151	2.127	2.112	2.091	2.061	2.028	1.989	1.953	1.92	1.89	1.866	1.845	1.827	1.827	1.833	1.83	1.83	1.83	1.827	1.83	1.827	1.809	1.785	1.77	1.737	1.713	1.686	1.659	1.641	1.632	1.626	1.623	1.626	1.626	1.623	1.611	1.602	1.59	1.587	1.581	1.578	1.578	1.581	1.587	1.593	1.593	1.593	1.59	1.587	1.581	1.575	1.566	1.554	1.539	1.53	1.518	1.506	1.488	1.473	1.461	1.449	1.431	1.413	1.401	1.386	1.371	1.359	1.347	1.335	1.326	1.314	1.305	1.299	1.29	1.281	1.275	1.272	1.269	1.266	1.263	1.263	1.26	1.257	1.257	1.254	1.257	1.257	1.26	1.263	1.269	1.275	1.284	1.29	1.302	1.314	1.326	1.338	1.347	1.356	1.362	1.368	1.371	1.371	1.368	1.365	1.359	1.35	1.341	1.332	1.323	1.314	1.305	1.296	1.29	1.284	1.275	1.266	1.257	1.248	1.239	1.23	1.221	1.215	1.209	1.2	1.194	1.185	1.176	1.17	1.167	1.164	1.164	1.167	1.17	1.173	1.176	1.179	1.185	1.188	1.191	1.197	1.203	1.206	1.212	1.215	1.215	1.215	1.209	1.209	1.203	1.2	1.191	1.185	1.173	1.164	1.152	1.137	1.122	1.107	1.092	1.08	1.065	1.053	1.041	1.029	1.017	1.008	0.996	0.987	0.978	0.972	0.966	0.96	0.954	0.948	0.942	0.936	0.93	0.921	0.915	0.909	0.903	0.897	0.888	0.882	0.876	0.87	0.861	0.852	0.843	0.834	0.825	0.819	0.813	0.807	0.804	0.801	0.801	0.804	0.807	0.81	0.816	0.825	0.834	0.843	0.852	0.864	0.873	0.879	0.882	0.882	0.882	0.882	0.882	0.885	0.888	0.891	0.897	0.903	0.909	0.915	0.921	0.93	0.936	0.945	0.948	0.951	0.954	0.951	0.948	0.939	0.93	0.921	0.909	0.9	0.888	0.876	0.867	0.858	0.849	0.84	0.831	0.822	0.813	0.804	0.798	0.789	0.783	0.78	0.774	0.768	0.765	0.762	0.759	0.753	0.747	0.75	0.75	0.75	0.75	0.75	0.756	0.756	0.759	0.765	0.768	0.771	0.774	0.786	0.804	0.807	0.81	0.81	0.81	0.81	0.801	0.801	0.798	0.795	0.795	0.795	0.792	0.795	0.786	0.789	0.792	0.795	0.798	0.804	0.804	0.807	0.807	0.81	0.81	0.813	0.816	0.816	0.816	0.816	0.819	0.822	0.825	0.828	0.837	0.846	0.858	0.873	0.888	0.9	0.918	0.936	0.957	0.978	0.996	1.017	1.035	1.056	1.071	1.086	1.098	1.113	1.125	1.137	1.152	1.167	1.185	1.203	1.224	1.251	1.278
Eastern and Southern Africa																																																														3	3	3	3	3	3	3	3	3	2.847	2.547	2.274	2.1	1.962	1.857	1.767	1.704	1.629	1.554	1.479	1.413	1.377	1.374	1.38	1.416	1.497	1.59	1.674	1.734	1.785	1.812	1.842	1.845	1.83	1.806	1.782	1.752	1.737	1.707	1.674	1.653	1.647	1.65	1.653	1.644	1.644	1.653	1.671	1.686	1.704	1.728	1.755	1.782	1.803	1.809	1.83	1.848	1.848	1.845	1.857	1.86	1.863	1.848	1.83	1.803	1.791	1.776	1.764	1.761	1.752	1.743	1.743	1.731	1.725	1.722	1.716	1.713	1.707	1.701	1.689	1.671	1.65	1.635	1.626	1.617	1.605	1.602	1.593	1.578	1.566	1.554	1.539	1.53	1.527	1.53	1.539	1.548	1.551	1.557	1.563	1.569	1.575	1.584	1.596	1.605	1.614	1.623	1.629	1.635	1.641	1.644	1.647	1.647	1.641	1.632	1.62	1.602	1.581	1.56	1.536	1.506	1.479	1.449	1.422	1.395	1.362	1.332	1.302	1.269	1.242	1.212	1.182	1.152	1.125	1.101	1.074	1.047	1.017	0.987	0.96	0.936	0.909	0.885	0.858	0.834	0.81	0.786	0.765	0.747	0.732	0.72	0.708	0.702	0.693	0.687	0.684	0.684	0.687	0.687	0.687	0.693	0.696	0.696	0.696	0.69	0.687	0.687	0.681	0.675	0.669	0.663	0.66	0.66	0.66	0.66	0.66	0.657	0.657	0.66	0.66	0.663	0.666	0.675	0.684	0.693	0.702	0.711	0.717	0.726	0.735	0.747	0.756	0.765	0.777	0.789	0.801	0.81	0.816	0.822	0.831	0.84	0.855	0.87	0.888	0.903	0.921	0.942	0.963	0.975	0.987	1.002	1.02	1.035	1.05	1.059	1.068	1.074	1.077	1.08	1.08	1.08	1.077	1.074	1.071	1.065	1.059	1.056	1.05	1.05	1.044	1.041	1.044	1.047	1.047	1.05	1.053	1.056	1.065	1.074	1.083	1.092	1.101	1.113	1.125	1.137	1.149	1.155	1.164	1.17	1.179	1.182	1.185	1.185	1.185	1.185	1.188	1.191	1.197	1.203	1.212	1.221	1.239	1.26	1.284	1.314	1.344	1.374	1.404	1.431	1.449	1.461	1.473	1.479	1.485	1.491	1.497	1.503	1.509	1.509	1.5	1.485	1.467	1.452	1.443	1.434	1.425	1.422	1.419	1.419	1.419	1.419	1.419	1.428	1.44	1.452	1.458	1.455	1.446	1.428	1.404	1.374	1.341	1.308	1.272	1.236	1.197	1.158	1.119	1.074	1.035	0.996	0.957	0.921	0.888	0.858	0.831	0.804	0.777	0.753	0.726	0.702	0.678	0.654	0.63	0.612	0.594	0.579	0.567	0.558	0.549	0.543	0.54	0.54	0.543	0.549	0.555	0.561	0.57	0.579	0.588	0.597	0.609	0.621	0.63	0.642	0.651	0.66	0.669	0.678	0.687	0.693	0.702	0.711	0.723	0.738	0.756	0.774	0.789	0.81
West and Central Africa																																																												3	3	3	3	3	3	3	3	3	3	3	2.967	2.835	2.76	2.673	2.577	2.475	2.382	2.286	2.211	2.118	2.046	1.977	1.911	1.854	1.794	1.734	1.674	1.632	1.602	1.578	1.545	1.533	1.524	1.539	1.539	1.545	1.551	1.566	1.587	1.617	1.626	1.644	1.638	1.653	1.662	1.671	1.671	1.695	1.71	1.728	1.731	1.734	1.725	1.71	1.674	1.638	1.599	1.557	1.515	1.476	1.443	1.404	1.371	1.344	1.32	1.299	1.281	1.254	1.248	1.248	1.248	1.251	1.251	1.254	1.257	1.263	1.263	1.26	1.257	1.254	1.257	1.26	1.257	1.251	1.248	1.26	1.272	1.287	1.296	1.311	1.338	1.359	1.365	1.365	1.365	1.362	1.356	1.344	1.326	1.299	1.275	1.251	1.227	1.203	1.173	1.143	1.122	1.116	1.11	1.101	1.092	1.092	1.092	1.089	1.074	1.059	1.047	1.038	1.029	1.023	1.02	1.008	0.999	0.984	0.978	0.969	0.963	0.963	0.975	0.984	0.99	0.993	0.996	0.993	0.984	0.969	0.96	0.96	0.945	0.933	0.921	0.909	0.894	0.879	0.864	0.852	0.834	0.822	0.819	0.816	0.81	0.804	0.801	0.804	0.798	0.798	0.795	0.792	0.792	0.795	0.798	0.801	0.798	0.795	0.795	0.792	0.789	0.786	0.783	0.78	0.783	0.786	0.789	0.795	0.798	0.804	0.81	0.81	0.804	0.795	0.789	0.786	0.78	0.774	0.765	0.762	0.759	0.756	0.753	0.747	0.744	0.744	0.75	0.762	0.771	0.777	0.786	0.792	0.804	0.81	0.822	0.84	0.858	0.882	0.909	0.936	0.969	0.999	1.035	1.074	1.119	1.161	1.2	1.242	1.278	1.314	1.359	1.407	1.452	1.488	1.521	1.563	1.599	1.623	1.638	1.644	1.638	1.632	1.617	1.599	1.575	1.548	1.521	1.497	1.47	1.44	1.413	1.389	1.362	1.338	1.32	1.305	1.293	1.281	1.272	1.269	1.266	1.266	1.266	1.263	1.266	1.269	1.269	1.269	1.269	1.266	1.266	1.266	1.263	1.26	1.257	1.254	1.254	1.257	1.254	1.254	1.257	1.254	1.251	1.245	1.239	1.227	1.212	1.197	1.179	1.161	1.14	1.116	1.089	1.059	1.026	0.996	0.966	0.939	0.912	0.891	0.87	0.855	0.84	0.831	0.822	0.813	0.81	0.819	0.834	0.852	0.873	0.894	0.918	0.936	0.957	0.978	0.996	1.008	1.014	1.026	1.035	1.044	1.047	1.05	1.047	1.053	1.053	1.05	1.044	1.041	1.032	1.032	1.029	1.029	1.029	1.023	1.014	1.008	0.999	0.987	0.975	0.969	0.96	0.951	0.945	0.936	0.93	0.93	0.921	0.912	0.909	0.9	0.891	0.882	0.876	0.873	0.87	0.867	0.867	0.864	0.864	0.858	0.849	0.852	0.849	0.852	0.861	0.87	0.888	0.903	0.918	0.933	0.942	0.954
SubSaharan Africa																																																										3	3	3	3	3	3	3	3	3	3	3	3	3	2.916	2.706	2.538	2.415	2.304	2.205	2.118	2.046	1.977	1.899	1.833	1.773	1.728	1.698	1.665	1.641	1.626	1.626	1.629	1.629	1.623	1.623	1.629	1.644	1.644	1.641	1.638	1.638	1.647	1.653	1.647	1.65	1.641	1.653	1.659	1.662	1.662	1.68	1.695	1.713	1.722	1.734	1.737	1.737	1.722	1.701	1.683	1.665	1.638	1.614	1.602	1.581	1.566	1.551	1.536	1.518	1.506	1.491	1.488	1.491	1.491	1.494	1.497	1.494	1.497	1.503	1.503	1.503	1.503	1.5	1.5	1.494	1.485	1.476	1.473	1.473	1.473	1.479	1.479	1.476	1.482	1.482	1.476	1.47	1.467	1.47	1.473	1.473	1.47	1.464	1.461	1.455	1.452	1.452	1.452	1.452	1.455	1.464	1.47	1.479	1.485	1.491	1.497	1.503	1.494	1.491	1.482	1.47	1.455	1.443	1.425	1.404	1.386	1.362	1.341	1.317	1.293	1.269	1.248	1.224	1.2	1.176	1.152	1.128	1.104	1.08	1.053	1.032	1.005	0.978	0.954	0.93	0.906	0.882	0.858	0.837	0.813	0.792	0.771	0.756	0.741	0.732	0.723	0.717	0.711	0.705	0.699	0.702	0.702	0.705	0.705	0.711	0.714	0.714	0.711	0.708	0.705	0.702	0.699	0.693	0.69	0.684	0.684	0.684	0.684	0.684	0.687	0.687	0.684	0.684	0.684	0.684	0.69	0.693	0.699	0.705	0.711	0.72	0.723	0.729	0.738	0.744	0.756	0.765	0.774	0.786	0.798	0.807	0.813	0.819	0.828	0.837	0.855	0.873	0.891	0.909	0.93	0.951	0.975	0.993	1.014	1.035	1.056	1.077	1.095	1.113	1.128	1.146	1.158	1.17	1.182	1.191	1.2	1.209	1.215	1.218	1.218	1.218	1.218	1.218	1.212	1.206	1.203	1.2	1.197	1.191	1.182	1.179	1.176	1.173	1.173	1.173	1.176	1.179	1.185	1.191	1.194	1.2	1.203	1.209	1.212	1.215	1.218	1.218	1.218	1.218	1.218	1.221	1.224	1.227	1.23	1.236	1.245	1.257	1.272	1.287	1.308	1.323	1.341	1.353	1.362	1.365	1.365	1.362	1.362	1.362	1.356	1.353	1.35	1.341	1.326	1.311	1.29	1.278	1.266	1.257	1.251	1.248	1.248	1.251	1.254	1.257	1.26	1.275	1.29	1.311	1.323	1.329	1.332	1.326	1.314	1.296	1.275	1.251	1.224	1.197	1.167	1.137	1.104	1.068	1.035	1.005	0.972	0.942	0.915	0.888	0.867	0.843	0.822	0.804	0.783	0.762	0.744	0.726	0.708	0.69	0.675	0.663	0.657	0.651	0.645	0.639	0.639	0.642	0.642	0.645	0.651	0.657	0.663	0.666	0.672	0.681	0.687	0.696	0.705	0.711	0.72	0.723	0.729	0.735	0.738	0.747	0.753	0.765	0.78	0.795	0.81	0.828	0.843	0.858
North America																																														3	3	3	3	3	3	3	3	3	3	3	3	3	3	3	3	3	3	3	3	3	3	3	3	3	3	3	3	3	2.976	2.838	2.697	2.556	2.427	2.31	2.199	2.091	1.992	1.902	1.815	1.731	1.659	1.59	1.527	1.47	1.419	1.377	1.338	1.302	1.272	1.245	1.221	1.2	1.182	1.164	1.149	1.134	1.122	1.11	1.098	1.086	1.074	1.059	1.044	1.029	1.014	0.999	0.987	0.975	0.963	0.954	0.942	0.933	0.927	0.918	0.912	0.909	0.906	0.906	0.909	0.909	0.909	0.909	0.909	0.912	0.915	0.915	0.915	0.915	0.915	0.918	0.918	0.918	0.918	0.921	0.924	0.927	0.933	0.936	0.942	0.948	0.954	0.966	0.975	0.99	1.008	1.026	1.053	1.083	1.113	1.149	1.185	1.221	1.26	1.299	1.332	1.365	1.398	1.422	1.44	1.455	1.464	1.47	1.473	1.47	1.47	1.47	1.467	1.467	1.461	1.455	1.449	1.443	1.434	1.422	1.413	1.398	1.386	1.368	1.353	1.335	1.317	1.296	1.275	1.257	1.239	1.218	1.2	1.179	1.161	1.14	1.119	1.101	1.08	1.062	1.047	1.032	1.02	1.005	0.99	0.981	0.969	0.96	0.951	0.945	0.939	0.933	0.927	0.921	0.915	0.909	0.903	0.897	0.891	0.885	0.882	0.879	0.879	0.879	0.879	0.882	0.888	0.894	0.9	0.906	0.906	0.909	0.906	0.906	0.903	0.903	0.903	0.906	0.912	0.918	0.924	0.933	0.939	0.954	0.975	0.993	1.014	1.035	1.056	1.074	1.083	1.089	1.092	1.095	1.095	1.098	1.101	1.101	1.098	1.101	1.107	1.11	1.116	1.125	1.137	1.149	1.164	1.176	1.191	1.2	1.212	1.227	1.242	1.254	1.266	1.275	1.29	1.302	1.314	1.326	1.335	1.347	1.356	1.365	1.383	1.392	1.413	1.431	1.452	1.473	1.491	1.506	1.524	1.536	1.548	1.56	1.575	1.59	1.599	1.608	1.608	1.608	1.605	1.602	1.59	1.581	1.569	1.557	1.542	1.518	1.491	1.464	1.437	1.41	1.386	1.365	1.353	1.344	1.338	1.335	1.335	1.338	1.338	1.347	1.353	1.359	1.365	1.371	1.371	1.374	1.371	1.365	1.356	1.347	1.335	1.323	1.308	1.293	1.269	1.248	1.23	1.209	1.194	1.179	1.167	1.158	1.155	1.155	1.158	1.161	1.167	1.179	1.209	1.233	1.254	1.278	1.299	1.317	1.329	1.332	1.326	1.317	1.305	1.287	1.269	1.248	1.221	1.194	1.167	1.14	1.113	1.089	1.068	1.047	1.029	1.011	0.999	0.987	0.978	0.966	0.96	0.951	0.942	0.93	0.921	0.912	0.9	0.891	0.879	0.87	0.855	0.843	0.828	0.816	0.804	0.795	0.783	0.777	0.771	0.768	0.765	0.768	0.768	0.771	0.777	0.786	0.798	0.81	0.825	0.843	0.858	0.87	0.882	0.891	0.894	0.9	0.906	0.909	0.915	0.921

### Sheet: bg_mf3
	2020-01-22	2020-01-23	2020-01-24	2020-01-25	2020-01-26	2020-01-27	2020-01-28	2020-01-29	2020-01-30	2020-01-31	2020-02-01	2020-02-02	2020-02-03	2020-02-04	2020-02-05	2020-02-06	2020-02-07	2020-02-08	2020-02-09	2020-02-10	2020-02-11	2020-02-12	2020-02-13	2020-02-14	2020-02-15	2020-02-16	2020-02-17	2020-02-18	2020-02-19	2020-02-20	2020-02-21	2020-02-22	2020-02-23	2020-02-24	2020-02-25	2020-02-26	2020-02-27	2020-02-28	2020-02-29	2020-03-01	2020-03-02	2020-03-03	2020-03-04	2020-03-05	2020-03-06	2020-03-07	2020-03-08	2020-03-09	2020-03-10	2020-03-11	2020-03-12	2020-03-13	2020-03-14	2020-03-15	2020-03-16	2020-03-17	2020-03-18	2020-03-19	2020-03-20	2020-03-21	2020-03-22	2020-03-23	2020-03-24	2020-03-25	2020-03-26	2020-03-27	2020-03-28	2020-03-29	2020-03-30	2020-03-31	2020-04-01	2020-04-02	2020-04-03	2020-04-04	2020-04-05	2020-04-06	2020-04-07	2020-04-08	2020-04-09	2020-04-10	2020-04-11	2020-04-12	2020-04-13	2020-04-14	2020-04-15	2020-04-16	2020-04-17	2020-04-18	2020-04-19	2020-04-20	2020-04-21	2020-04-22	2020-04-23	2020-04-24	2020-04-25	2020-04-26	2020-04-27	2020-04-28	2020-04-29	2020-04-30	2020-05-01	2020-05-02	2020-05-03	2020-05-04	2020-05-05	2020-05-06	2020-05-07	2020-05-08	2020-05-09	2020-05-10	2020-05-11	2020-05-12	2020-05-13	2020-05-14	2020-05-15	2020-05-16	2020-05-17	2020-05-18	2020-05-19	2020-05-20	2020-05-21	2020-05-22	2020-05-23	2020-05-24	2020-05-25	2020-05-26	2020-05-27	2020-05-28	2020-05-29	2020-05-30	2020-05-31	2020-06-01	2020-06-02	2020-06-03	2020-06-04	2020-06-05	2020-06-06	2020-06-07	2020-06-08	2020-06-09	2020-06-10	2020-06-11	2020-06-12	2020-06-13	2020-06-14	2020-06-15	2020-06-16	2020-06-17	2020-06-18	2020-06-19	2020-06-20	2020-06-21	2020-06-22	2020-06-23	2020-06-24	2020-06-25	2020-06-26	2020-06-27	2020-06-28	2020-06-29	2020-06-30	2020-07-01	2020-07-02	2020-07-03	2020-07-04	2020-07-05	2020-07-06	2020-07-07	2020-07-08	2020-07-09	2020-07-10	2020-07-11	2020-07-12	2020-07-13	2020-07-14	2020-07-15	2020-07-16	2020-07-17	2020-07-18	2020-07-19	2020-07-20	2020-07-21	2020-07-22	2020-07-23	2020-07-24	2020-07-25	2020-07-26	2020-07-27	2020-07-28	2020-07-29	2020-07-30	2020-07-31	2020-08-01	2020-08-02	2020-08-03	2020-08-04	2020-08-05	2020-08-06	2020-08-07	2020-08-08	2020-08-09	2020-08-10	2020-08-11	2020-08-12	2020-08-13	2020-08-14	2020-08-15	2020-08-16	2020-08-17	2020-08-18	2020-08-19	2020-08-20	2020-08-21	2020-08-22	2020-08-23	2020-08-24	2020-08-25	2020-08-26	2020-08-27	2020-08-28	2020-08-29	2020-08-30	2020-08-31	2020-09-01	2020-09-02	2020-09-03	2020-09-04	2020-09-05	2020-09-06	2020-09-07	2020-09-08	2020-09-09	2020-09-10	2020-09-11	2020-09-12	2020-09-13	2020-09-14	2020-09-15	2020-09-16	2020-09-17	2020-09-18	2020-09-19	2020-09-20	2020-09-21	2020-09-22	2020-09-23	2020-09-24	2020-09-25	2020-09-26	2020-09-27	2020-09-28	2020-09-29	2020-09-30	2020-10-01	2020-10-02	2020-10-03	2020-10-04	2020-10-05	2020-10-06	2020-10-07	2020-10-08	2020-10-09	2020-10-10	2020-10-11	2020-10-12	2020-10-13	2020-10-14	2020-10-15	2020-10-16	2020-10-17	2020-10-18	2020-10-19	2020-10-20	2020-10-21	2020-10-22	2020-10-23	2020-10-24	2020-10-25	2020-10-26	2020-10-27	2020-10-28	2020-10-29	2020-10-30	2020-10-31	2020-11-01	2020-11-02	2020-11-03	2020-11-04	2020-11-05	2020-11-06	2020-11-07	2020-11-08	2020-11-09	2020-11-10	2020-11-11	2020-11-12	2020-11-13	2020-11-14	2020-11-15	2020-11-16	2020-11-17	2020-11-18	2020-11-19	2020-11-20	2020-11-21	2020-11-22	2020-11-23	2020-11-24	2020-11-25	2020-11-26	2020-11-27	2020-11-28	2020-11-29	2020-11-30	2020-12-01	2020-12-02	2020-12-03	2020-12-04	2020-12-05	2020-12-06	2020-12-07	2020-12-08	2020-12-09	2020-12-10	2020-12-11	2020-12-12	2020-12-13	2020-12-14	2020-12-15	2020-12-16	2020-12-17	2020-12-18	2020-12-19	2020-12-20	2020-12-21	2020-12-22	2020-12-23	2020-12-24	2020-12-25	2020-12-26	2020-12-27	2020-12-28	2020-12-29	2020-12-30	2020-12-31	2021-01-01	2021-01-02	2021-01-03	2021-01-04	2021-01-05	2021-01-06	2021-01-07	2021-01-08	2021-01-09	2021-01-10	2021-01-11	2021-01-12	2021-01-13	2021-01-14	2021-01-15	2021-01-16	2021-01-17	2021-01-18	2021-01-19	2021-01-20	2021-01-21	2021-01-22	2021-01-23	2021-01-24	2021-01-25	2021-01-26	2021-01-27	2021-01-28	2021-01-29	2021-01-30	2021-01-31	2021-02-01	2021-02-02	2021-02-03	2021-02-04	2021-02-05	2021-02-06	2021-02-07	2021-02-08	2021-02-09	2021-02-10	2021-02-11	2021-02-12	2021-02-13	2021-02-14	2021-02-15	2021-02-16	2021-02-17	2021-02-18	2021-02-19	2021-02-20	2021-02-21	2021-02-22	2021-02-23	2021-02-24	2021-02-25	2021-02-26	2021-02-27	2021-02-28	2021-03-01	2021-03-02	2021-03-03	2021-03-04	2021-03-05	2021-03-06	2021-03-07	2021-03-08	2021-03-09	2021-03-10	2021-03-11	2021-03-12	2021-03-13	2021-03-14	2021-03-15	2021-03-16
Afghanistan																																																																																						2.091	2.049	2.001	1.95	1.881	1.821	1.776	1.734	1.704	1.719	1.722	1.767	1.815	1.845	1.896	1.944	1.977	2.034	2.064	2.118	2.145	2.136	2.118	2.091	2.073	2.049	2.001	1.965	1.947	1.941	1.929	1.89	1.86	1.845	1.842	1.836	1.83	1.842	1.86	1.869	1.869	1.863	1.845	1.818	1.791	1.767	1.734	1.701	1.671	1.644	1.626	1.59	1.554	1.521	1.482	1.443	1.41	1.371	1.335	1.299	1.272	1.251	1.23	1.203	1.17	1.146	1.116	1.08	1.044	1.008	0.972	0.942	0.906	0.876	0.843	0.804	0.771	0.735	0.702	0.672	0.645	0.627	0.615	0.609	0.609	0.609	0.618	0.621	0.624	0.624	0.624	0.627	0.624	0.612	0.603	0.588	0.579	0.567	0.549	0.531	0.513	0.504	0.495	0.489	0.477	0.474	0.474	0.483	0.48	0.48	0.477	0.48	0.474	0.471	0.468	0.468	0.462	0.459	0.459	0.465	0.465	0.462	0.474	0.492	0.516	0.543	0.567	0.594	0.621	0.642	0.657	0.66	0.66	0.654	0.645	0.627	0.606	0.576	0.555	0.54	0.522	0.51	0.495	0.483	0.486	0.489																															0.744	0.789	0.882	0.981	1.074	1.173	1.248	1.308	1.368	1.401	1.413	1.419	1.434	1.455	1.461	1.467	1.464	1.464	1.464	1.455	1.452	1.449	1.44	1.437	1.437	1.431	1.41	1.38	1.347	1.311	1.287	1.266	1.254	1.254	1.263	1.287	1.311	1.338	1.368	1.401	1.443	1.485	1.518	1.557	1.575	1.593	1.593	1.578	1.557	1.521	1.488	1.458	1.416	1.383	1.347	1.305	1.26	1.224	1.188	1.158	1.128	1.101	1.08	1.071	1.053	1.038	1.032	1.023	1.02	1.026	1.047	1.059	1.059	1.059	1.056	1.059	1.059	1.05	1.05	1.047	1.047	1.038	1.017	0.99	0.948	0.906	0.867	0.897	0.93	0.96	0.987	1.026	1.065	1.11	1.05	1.002	0.972	0.957	0.948	0.948	0.954	0.894	0.834	0.786	0.735	0.672	0.597	0.507	0.534	0.564	0.591	0.603	0.621	0.633	0.648	0.657	0.66	0.645	0.639	0.624	0.615	0.6	0.588	0.567	0.546	0.534	0.519	0.504	0.489	0.477
Albania																																																																																																																																																			1.725	1.815	1.896	1.962	1.995	2.013	1.977	1.917	1.863	1.815	1.779	1.74	1.698	1.659	1.623	1.578	1.536	1.5	1.464	1.434	1.41	1.398	1.386	1.374	1.359	1.347	1.338	1.335	1.332	1.335	1.338	1.332	1.326	1.317	1.302	1.293	1.278	1.266	1.263	1.248	1.245	1.239	1.23	1.224	1.215	1.209	1.209	1.206	1.206	1.206	1.209	1.218	1.224	1.236	1.242	1.245	1.248	1.248	1.251	1.257	1.257	1.257	1.257	1.257	1.254	1.248	1.239	1.23	1.227	1.224	1.224	1.221	1.218	1.209	1.191	1.176	1.155	1.134	1.107	1.08	1.059	1.041	1.026	1.008	0.996	0.987	0.981	0.981	0.99	1.002	1.02	1.041	1.065	1.086	1.101	1.11	1.116	1.116	1.11	1.101	1.092	1.08	1.065	1.044	1.023	1.005	0.987	0.975	0.966	0.963	0.966	0.969	0.975	0.987	0.999	1.008	1.023	1.044	1.065	1.086	1.107	1.134	1.164	1.194	1.23	1.269	1.308	1.35	1.386	1.413	1.437	1.455	1.467	1.47	1.467	1.458	1.446	1.425	1.401	1.377	1.359	1.341	1.332	1.329	1.338	1.35	1.371	1.395	1.422	1.44	1.455	1.467	1.476	1.485	1.494	1.5	1.515	1.533	1.545	1.548	1.548	1.545	1.533	1.515	1.494	1.467	1.449	1.425	1.404	1.383	1.362	1.341	1.323	1.308	1.296	1.281	1.269	1.26	1.257	1.257	1.251	1.248	1.245	1.239	1.233	1.218	1.197	1.17	1.143	1.11	1.08	1.047	1.017	0.984	0.957	0.927	0.9	0.879	0.858	0.834	0.819	0.81	0.804	0.804	0.813	0.825	0.849	0.879	0.906	0.939	0.969	0.993	1.017	1.047	1.068	1.089	1.107	1.119	1.128	1.134	1.131	1.131	1.134	1.14	1.152	1.167	1.185	1.206	1.23	1.254	1.281	1.308	1.335	1.362	1.386	1.404	1.422	1.431	1.443	1.449	1.452	1.449	1.446	1.44	1.428	1.41	1.389	1.371	1.353	1.332	1.314	1.299	1.287	1.272	1.257	1.242	1.227	1.209	1.194	1.182	1.17	1.155	1.143	1.128	1.113	1.095	1.071	1.047	1.023	1.002	0.981	0.963	0.948	0.933
Algeria																																																																					3	3	3	3	3	3	3	2.898	2.691	2.502	2.322	2.142	1.998	1.893	1.794	1.719	1.641	1.572	1.512	1.461	1.413	1.368	1.338	1.317	1.296	1.287	1.278	1.275	1.281	1.287	1.305	1.329	1.344	1.353	1.365	1.377	1.392	1.395	1.404	1.413	1.422	1.425	1.422	1.41	1.395	1.377	1.359	1.341	1.326	1.308	1.29	1.275	1.257	1.239	1.221	1.206	1.191	1.182	1.17	1.158	1.14	1.122	1.101	1.074	1.044	1.017	0.99	0.96	0.933	0.906	0.879	0.855	0.828	0.804	0.786	0.771	0.759	0.756	0.756	0.762	0.771	0.786	0.801	0.819	0.84	0.861	0.888	0.921	0.96	1.008	1.071	1.14	1.218	1.305	1.395	1.488	1.569	1.641	1.704	1.752	1.788	1.803	1.803	1.788	1.767	1.74	1.71	1.677	1.65	1.623	1.599	1.575	1.554	1.53	1.506	1.482	1.464	1.443	1.425	1.407	1.392	1.377	1.359	1.335	1.311	1.287	1.26	1.233	1.209	1.185	1.161	1.137	1.116	1.098	1.077	1.059	1.041	1.023	1.008	0.993	0.981	0.972	0.96	0.951	0.939	0.927	0.918	0.906	0.894	0.882	0.873	0.867	0.861	0.852	0.849	0.843	0.84	0.837	0.834	0.828	0.825	0.819	0.816	0.81	0.804	0.798	0.789	0.783	0.774	0.768	0.759	0.753	0.747	0.741	0.738	0.735	0.729	0.726	0.723	0.717	0.711	0.705	0.699	0.693	0.687	0.681	0.678	0.672	0.669	0.666	0.666	0.663	0.663	0.66	0.663	0.663	0.675	0.681	0.693	0.708	0.729	0.75	0.777	0.801	0.834	0.873	0.918	0.963	1.008	1.053	1.095	1.137	1.176	1.209	1.236	1.26	1.278	1.296	1.311	1.335	1.365	1.407	1.452	1.506	1.56	1.617	1.668	1.71	1.746	1.776	1.794	1.809	1.815	1.815	1.806	1.791	1.77	1.749	1.722	1.695	1.662	1.629	1.596	1.56	1.527	1.491	1.455	1.416	1.38	1.341	1.299	1.257	1.215	1.173	1.128	1.086	1.047	1.005	0.966	0.927	0.891	0.858	0.825	0.795	0.765	0.741	0.72	0.705	0.693	0.684	0.681	0.678	0.684	0.684	0.69	0.693	0.696	0.699	0.702	0.702	0.699	0.696	0.69	0.681	0.672	0.663	0.651	0.639	0.63	0.624	0.618	0.618	0.618	0.621	0.63	0.645	0.66	0.675	0.69	0.705	0.723	0.738	0.753	0.768	0.78	0.795	0.81	0.822	0.834	0.846	0.858	0.867	0.876	0.876	0.885	0.891	0.897	0.9	0.903	0.909	0.918	0.921	0.921	0.918	0.912	0.903	0.891	0.891	0.876	0.864	0.852	0.843	0.834	0.825	0.804	0.795	0.789	0.783	0.78	0.783	0.786	0.795	0.804	0.813	0.819	0.822	0.828	0.831	0.834	0.837	0.84	0.843
Andorra																																																																																																																																																																																																																																																																		1.623	1.638	1.695	1.737	1.797	1.839	1.866	1.893	1.905	1.905	1.896	1.905	1.905	1.899	1.854	1.812	1.761	1.716	1.677	1.644	1.611	1.59	1.587	1.566	1.557	1.518	1.5	1.497	1.461	1.419	1.389	1.371	1.332	1.314	1.296	1.275	1.245	1.221	1.188	1.191	1.152	1.116	1.116	1.125	1.125	1.119	1.125	1.125	1.11	1.098	1.086	1.08	1.095	1.086	1.104	1.113	1.122	1.131	1.137	1.137	1.14	1.137	1.146	1.152	1.155	1.152	1.131	1.107	1.101	1.08	1.068	1.044	1.035	1.032	1.038														1.2	1.245	1.305	1.371	1.428	1.482	1.506	1.551	1.608	1.65	1.656	1.674	1.713	1.758	1.773	1.785	1.806	1.827	1.845	1.86	1.896	1.896	1.881	1.875	1.899	1.887	1.848	1.797	1.773	1.743	1.707	1.671	1.635	1.602	1.569	1.539	1.512	1.482	1.437	1.413	1.395	1.374	1.344	1.329	1.311	1.299	1.278	1.266
Angola																																																																																																																																																																																																						1.452	1.467	1.488	1.53	1.536	1.527	1.497	1.461	1.419	1.386	1.329	1.278	1.224	1.188	1.137	1.089	1.047	0.996	0.972	0.954		0.957	0.981	1.011	1.068	1.11	1.158	1.194	1.215	1.242	1.248	1.239	1.221	1.197	1.176	1.173	1.158	1.143	1.128	1.125	1.134	1.155	1.182	1.203	1.224	1.257	1.302	1.344	1.377	1.389	1.41	1.431	1.434	1.419	1.395	1.359	1.332	1.305	1.293	1.278	1.263	1.26	1.245	1.245	1.236	1.23	1.242	1.257	1.266	1.305	1.332	1.365	1.386	1.41	1.431	1.443	1.47	1.482	1.5	1.506	1.521	1.533	1.542	1.527	1.506	1.488	1.47	1.443	1.41	1.389	1.365	1.35	1.32	1.287	1.242	1.203	1.155	1.113	1.068	1.029	0.993	0.963	0.936	0.906	0.873	0.843	0.819	0.804	0.795	0.78	0.774	0.774	0.78	0.777	0.771	0.762	0.75	0.738	0.723	0.699	0.678	0.657	0.633	0.612	0.594	0.576	0.573	0.573	0.585	0.597	0.627	0.654	0.681	0.708	0.729	0.747	0.759	0.765	0.777	0.795	0.804	0.81	0.81	0.819	0.828	0.828	0.828	0.834	0.84	0.849	0.855	0.864	0.867	0.864	0.858	0.861	0.87	0.873	0.873	0.882	0.897	0.918	0.945	0.969	1.011	1.05	1.086	1.11	1.119	1.122	1.119	1.104	1.095	1.08	1.065	1.041	1.02	0.996	0.96	0.924	0.891	0.858	0.837	0.813	0.78	0.762	0.741	0.714	0.699	0.678	0.666	0.657	0.654	0.657	0.654
Antigua and Barbuda
Argentina																																																																	3	3	3	3	3	3	3	2.91	2.754	2.655	2.505	2.385	2.199	2.088	1.989	1.911	1.785	1.728	1.665	1.596	1.551	1.521	1.473	1.437	1.395	1.359	1.35	1.323	1.32	1.326	1.359	1.374	1.389	1.407	1.416	1.398	1.38	1.353	1.335	1.314	1.296	1.284	1.266	1.257	1.242	1.242	1.254	1.275	1.305	1.347	1.398	1.455	1.5	1.539	1.581	1.62	1.677	1.737	1.806	1.875	1.929	1.959	1.977	1.98	1.962	1.935	1.896	1.857	1.824	1.8	1.77	1.737	1.704	1.671	1.641	1.617	1.596	1.584	1.581	1.587	1.599	1.611	1.614	1.614	1.617	1.626	1.626	1.626	1.632	1.641	1.659	1.674	1.686	1.692	1.695	1.692	1.68	1.662	1.641	1.614	1.59	1.566	1.542	1.521	1.503	1.488	1.47	1.458	1.443	1.431	1.422	1.416	1.407	1.407	1.401	1.401	1.404	1.41	1.416	1.428	1.44	1.452	1.458	1.461	1.464	1.461	1.455	1.449	1.443	1.434	1.425	1.413	1.404	1.392	1.383	1.371	1.359	1.353	1.347	1.341	1.335	1.323	1.314	1.305	1.29	1.275	1.257	1.239	1.224	1.212	1.203	1.197	1.197	1.2	1.209	1.224	1.239	1.254	1.272	1.29	1.308	1.323	1.332	1.338	1.341	1.338	1.335	1.329	1.32	1.311	1.299	1.29	1.281	1.272	1.263	1.251	1.242	1.233	1.224	1.215	1.203	1.194	1.185	1.179	1.173	1.167	1.164	1.164	1.167	1.167	1.17	1.173	1.176	1.179	1.182	1.188	1.191	1.197	1.197	1.203	1.203	1.2	1.194	1.188	1.185	1.182	1.182	1.185	1.188	1.194	1.197	1.197	1.197	1.191	1.188	1.185	1.176	1.167	1.155	1.143	1.128	1.11	1.089	1.065	1.041	1.02	0.999	0.978	0.957	0.942	0.927	0.918	0.912	0.906	0.903	0.903	0.903	0.906	0.909	0.912	0.915	0.918	0.918	0.915	0.912	0.906	0.897	0.888	0.879	0.873	0.867	0.864	0.858	0.852	0.849	0.843	0.84	0.837	0.831	0.828	0.828	0.825	0.825	0.822	0.819	0.822	0.825	0.831	0.84	0.852	0.867	0.894	0.927	0.951	0.975	0.996	1.017	1.035	1.053	1.071	1.11	1.134	1.158	1.182	1.203	1.227	1.248	1.281	1.323	1.374	1.422	1.461	1.488	1.503	1.497	1.5	1.494	1.485	1.476	1.461	1.446	1.425	1.395	1.362	1.329	1.296	1.266	1.236	1.209	1.182	1.161	1.14	1.119	1.104	1.086	1.071	1.056	1.044	1.032	1.02	1.011	0.999	0.99	0.978	0.972	0.963	0.954	0.942	0.93	0.918	0.912	0.903	0.894	0.894	0.897	0.909	0.921	0.933	0.945	0.954	0.963	0.978	0.996	1.011	1.029	1.044	1.059	1.071	1.074	1.077	1.077	1.083	1.092	1.104	1.116	1.134
Armenia																																																																								2.541	2.529	2.421	2.346	2.217	2.088	1.971	1.845	1.713	1.599	1.509	1.437	1.374	1.32	1.26	1.203	1.167	1.122			1.11	1.137	1.191	1.248	1.311	1.362	1.401	1.425	1.467	1.497	1.527	1.56	1.599	1.632	1.674	1.692	1.71	1.716	1.719	1.698	1.686	1.671	1.653	1.641	1.635	1.632	1.659	1.68	1.689	1.719	1.749	1.782	1.815	1.842	1.86	1.875	1.881	1.887	1.863	1.83	1.77	1.731	1.701	1.68	1.665	1.656	1.662	1.659	1.638	1.608	1.572	1.536	1.512	1.488	1.479	1.464	1.452	1.437	1.416	1.383	1.344	1.308	1.278	1.26	1.248	1.242	1.239	1.239	1.242	1.242	1.233	1.218	1.206	1.197	1.191	1.182	1.173	1.161	1.149	1.131	1.11	1.083	1.056	1.029	1.008	0.99	0.975	0.96	0.945	0.933	0.918	0.906	0.891	0.882	0.87	0.861	0.855	0.849	0.84	0.825	0.813	0.798	0.783	0.771	0.759	0.75	0.741	0.726	0.711	0.699	0.684	0.669	0.657	0.648	0.645	0.645	0.648	0.651	0.651	0.654	0.66	0.666	0.678	0.687	0.696	0.705	0.714	0.723	0.723	0.726	0.729	0.729	0.732	0.735	0.732	0.741	0.75	0.759	0.771	0.783	0.801	0.822	0.84	0.852	0.873	0.894	0.918	0.939	0.969	0.999	1.032	1.068	1.101	1.128	1.152	1.176	1.212	1.257	1.293	1.329	1.368	1.416	1.458	1.497	1.53	1.566	1.593	1.617	1.647	1.674	1.692	1.698	1.704	1.71	1.722	1.734	1.764	1.812	1.875	1.947	2.007	2.052	2.097	2.139	2.181	2.208	2.223	2.214	2.193	2.166	2.127	2.073	2.022	1.968	1.917	1.866	1.815	1.767	1.716	1.668	1.62	1.575	1.533	1.491	1.449	1.41	1.368	1.323	1.281	1.242	1.203	1.167	1.131	1.098	1.068	1.038	1.011	0.987	0.969	0.951	0.942	0.939	0.936	0.936	0.936	0.936	0.936	0.939	0.939	0.939	0.939	0.939	0.933	0.93	0.924	0.918	0.915	0.909	0.906	0.906	0.909	0.909	0.909	0.906	0.906	0.903	0.9	0.894	0.885	0.876	0.867	0.855	0.84	0.822	0.804	0.78	0.759	0.738	0.711	0.687	0.663	0.639	0.624	0.612	0.6	0.591	0.585	0.588	0.594	0.615	0.642	0.666	0.687	0.714	0.747	0.777	0.792	0.798	0.804	0.804	0.798	0.777	0.753	0.729	0.705	0.678	0.657	0.636	0.618	0.609	0.603	0.606	0.612	0.621	0.636	0.654	0.681	0.708	0.735	0.762	0.786	0.813	0.849	0.879	0.906	0.933	0.96	0.987	1.017	1.047	1.083	1.122	1.167	1.215	1.26	1.308	1.365	1.425	1.491	1.56	1.629	1.68	1.719	1.758	1.812	1.866	1.905	1.929	1.962
Australia: Australian Capital Territory
Australia: New South Wales																																																													3	3	3	3	3	3	3	3	3	3	2.844	2.604	2.391	2.196	2.025	1.857	1.734	1.614	1.5	1.392	1.284	1.182	1.065	0.963	0.87	0.78	0.699	0.624	0.558	0.516	0.459	0.408	0.366	0.324
Australia: Northern Territory
Australia: Queensland																																																																		3	3	3	2.877	2.634	2.436	2.28	2.133	1.983	1.848	1.728	1.602	1.479	1.362	1.248	1.137	1.038
Australia: South Australia
Australia: Tasmania
Australia: Victoria																																																																	3	3	3	3	2.985	2.835	2.679	2.541	2.412	2.241	2.061	1.908	1.761	1.632	1.503	1.383	1.278	1.191	1.104	1.011	0.921	0.828	0.729	0.648																																																																										2.445	2.52	2.517	2.556	2.583	2.637	2.652	2.661	2.754	2.841	2.85	2.796	2.733	2.667	2.616	2.562	2.487	2.418	2.349	2.28	2.241	2.196	2.115	2.049	1.995	1.962	1.923	1.86	1.821	1.8	1.776	1.755	1.722	1.689	1.674	1.641	1.602	1.569	1.524	1.476	1.428	1.383	1.329	1.275	1.224	1.173	1.128	1.083	1.029	0.984	0.942	0.897	0.858	0.819	0.783	0.753	0.726	0.699	0.672	0.648	0.621	0.594	0.573	0.546	0.525	0.507	0.486	0.468	0.453	0.438	0.426	0.414	0.402	0.393	0.387	0.381	0.378	0.372	0.363	0.357	0.348	0.342	0.333	0.321	0.312
Australia: Western Australia
Austria																																																				3	3	3	3	3	3	3	3	3	3	3	3	3	3	3	3	3	2.856	2.64	2.478	2.28	2.109	1.956	1.824	1.692	1.572	1.47	1.368	1.272	1.182	1.101	1.02	0.948	0.867	0.804	0.747	0.696	0.648	0.615	0.582	0.555	0.528	0.501	0.468	0.438	0.411	0.384	0.363	0.345	0.333	0.33	0.324	0.321	0.318	0.318	0.324	0.327	0.333	0.339	0.339	0.342	0.345	0.348	0.351	0.36	0.375	0.393	0.417	0.441	0.465	0.498	0.519	0.54	0.564	0.576	0.588	0.597	0.6	0.594	0.591	0.579	0.573																												1.038	1.104	1.182	1.266	1.35	1.44	1.512	1.581	1.617	1.647	1.662	1.653	1.632	1.596	1.566	1.539	1.512	1.494	1.482	1.458	1.44	1.425	1.404	1.389	1.368	1.353	1.344	1.341	1.341	1.341	1.332	1.326	1.305	1.287	1.263	1.242	1.212	1.185	1.164	1.143	1.125	1.107	1.092	1.08	1.08	1.089	1.122	1.164	1.212	1.275	1.347	1.422	1.494	1.548	1.584	1.617	1.626	1.626	1.617	1.593	1.563	1.536	1.506	1.473	1.44	1.41	1.386	1.362	1.341	1.32	1.32	1.326	1.344	1.371	1.416	1.467	1.512	1.557	1.599	1.635	1.662	1.674	1.686	1.692	1.68	1.659	1.632	1.599	1.557	1.518	1.482	1.443	1.41	1.377	1.344	1.326	1.305	1.287	1.281	1.278	1.284	1.296	1.311	1.329	1.344	1.359	1.374	1.392	1.407	1.419	1.443	1.458	1.473	1.491	1.512	1.542	1.59	1.638	1.689	1.74	1.788	1.839	1.905	1.962	2.007	2.043	2.064	2.091	2.115	2.115	2.115	2.097	2.076	2.052	2.022	1.989	1.965	1.923	1.881	1.833	1.785	1.734	1.68	1.623	1.566	1.518	1.467	1.419	1.371	1.326	1.275	1.227	1.182	1.143	1.107	1.068	1.032	1.002	0.975	0.945	0.918	0.894	0.87	0.846	0.825	0.81	0.795	0.78	0.771	0.765	0.759	0.756	0.753	0.753	0.75	0.747	0.744	0.744	0.747	0.75	0.75	0.747	0.744	0.741	0.738	0.741	0.744	0.75	0.765	0.78	0.801	0.816	0.831	0.855	0.882	0.906	0.924	0.939	0.957	0.969	0.978	0.987	0.99	0.993	0.993	0.987	0.984	0.975	0.963	0.954	0.948	0.945	0.933	0.924	0.915	0.909	0.906	0.903	0.897	0.909	0.912	0.915	0.918	0.924	0.927	0.933	0.939	0.951	0.963	0.975	0.987	1.002	1.02	1.038	1.056	1.08	1.104	1.131	1.158	1.185	1.215	1.239	1.269	1.296	1.323	1.347	1.368	1.386	1.404	1.419	1.425	1.437	1.446	1.452	1.461	1.467	1.476	1.479	1.482	1.485
Azerbaijan																																																																											3	3	2.94	2.856	2.808	2.727	2.607	2.466	2.331	2.196	2.052	1.902	1.782	1.668	1.569	1.485	1.404	1.326	1.248	1.17	1.101	1.038	0.981	0.93	0.891							0.927	0.966	1.014	1.086	1.17	1.251	1.332	1.395	1.458	1.512	1.551	1.587	1.617	1.635	1.653	1.656	1.647	1.617	1.587	1.56	1.533	1.515	1.506	1.509	1.527	1.548	1.563	1.584	1.614	1.644	1.671	1.704	1.728	1.752	1.767	1.767	1.764	1.746	1.716	1.689	1.662	1.635	1.599	1.563	1.533	1.509	1.488	1.47	1.458	1.458	1.464	1.467	1.47	1.47	1.467	1.464	1.458	1.455	1.446	1.437	1.422	1.404	1.386	1.359	1.332	1.305	1.281	1.257	1.233	1.212	1.194	1.176	1.158	1.14	1.119	1.101	1.077	1.056	1.032	1.008	0.984	0.96	0.939	0.921	0.903	0.885	0.87	0.855	0.84	0.825	0.81	0.798	0.786	0.771	0.759	0.741	0.717	0.69	0.66	0.627	0.594	0.558	0.525	0.492	0.465	0.441	0.426	0.414	0.414	0.423	0.441	0.468	0.504	0.543	0.582	0.627	0.666	0.702	0.735	0.765	0.792	0.813	0.825	0.834	0.84	0.846	0.849	0.852	0.858	0.864	0.87	0.876	0.882	0.885	0.882	0.879	0.876	0.876	0.876	0.879	0.876	0.882	0.882	0.879	0.876	0.87	0.864	0.858	0.846	0.843	0.84	0.834	0.834	0.84	0.849	0.864	0.885	0.921	0.963	1.014	1.077	1.155	1.263	1.386	1.518	1.665	1.791	1.905	2.004	2.079	2.133	2.163	2.181	2.178	2.157	2.13	2.094	2.055	2.019	1.98	1.938	1.908	1.878	1.851	1.83	1.806	1.791	1.767	1.743	1.713	1.686	1.656	1.632	1.614	1.608	1.605	1.611	1.623	1.647	1.671	1.695	1.716	1.743	1.773	1.797	1.812	1.83	1.839	1.839	1.833	1.818	1.8	1.776	1.746	1.716	1.686	1.65	1.617	1.584	1.554	1.521	1.488	1.458	1.428	1.401	1.371	1.344	1.317	1.287	1.257	1.221	1.185	1.143	1.098	1.053	1.008	0.96	0.915	0.867	0.819	0.771	0.717	0.666	0.618	0.573	0.531	0.492	0.462	0.438	0.42	0.399	0.381	0.369	0.354	0.348	0.345	0.345	0.348	0.348	0.351	0.354	0.354	0.348	0.342	0.336	0.33	0.324	0.321	0.318	0.315	0.315	0.312	0.312	0.312	0.312	0.312	0.315	0.321	0.324	0.324	0.327	0.327	0.33	0.336	0.345	0.354	0.366	0.381	0.399	0.42	0.438	0.462	0.486	0.513	0.543	0.573	0.603	0.636	0.675	0.714	0.759	0.81	0.87	0.936	1.005	1.077	1.146	1.203	1.263	1.332	1.401	1.476	1.542	1.602	1.683
Bahamas																																																																																																																																																																																																															1.551	1.551	1.533	1.542	1.575	1.608	1.656	1.656	1.638	1.614	1.563	1.521	1.482	1.437	1.392	1.347	1.323	1.305	1.266	1.215	1.152	1.11	1.077	1.047	1.029	1.029	1.014	1.029	1.044	1.05	1.056	1.053	1.041	1.056	1.062	1.047	1.056	1.068	1.089	1.113	1.143	1.17	1.185	1.191	1.17	1.158	1.173	1.155	1.155	1.188	1.209	1.23	1.251	1.245	1.239	1.203	1.212	1.221	1.254	1.26	1.233	1.254	1.293	1.278	1.266	1.245	1.245	1.269	1.272	1.287	1.26	1.245	1.221	1.203	1.188	1.152	1.095	1.071	1.032	1.002	0.951	0.891	0.846	0.795	0.756	0.708	0.669	0.636	0.612	0.591	0.594
Bahrain																																																																																	1.587	1.677	1.863	2.055	2.271	2.361	2.382	2.313	2.244	2.085	1.926	1.776	1.71	1.722	1.725	1.698	1.665	1.626	1.587	1.536	1.458	1.407	1.371	1.371	1.395	1.44	1.476	1.5	1.542	1.59	1.638	1.686	1.722	1.761	1.812	1.815	1.812	1.785	1.758	1.734	1.692	1.638	1.599	1.572	1.527	1.473	1.422	1.38	1.344	1.317	1.305	1.317	1.338	1.362	1.392	1.428	1.458	1.464	1.485	1.497	1.503	1.5	1.494	1.485	1.473	1.455	1.44	1.422	1.401	1.374	1.344	1.323	1.293	1.275	1.26	1.248	1.245	1.242	1.239	1.227	1.212	1.2	1.188	1.176	1.167	1.161	1.158	1.149	1.14	1.137	1.125	1.113	1.104	1.098	1.095	1.089	1.083	1.08	1.077	1.074	1.071	1.065	1.056	1.041	1.029	1.014	1.002	0.984	0.966	0.951	0.942	0.93	0.915	0.9	0.885	0.873	0.867	0.861	0.855	0.861	0.867	0.882	0.894	0.906	0.918	0.936	0.954	0.975	0.996	1.02	1.038	1.056	1.068	1.074	1.077	1.08	1.074	1.068	1.059	1.056	1.047	1.032	1.023	1.017	1.014	1.023	1.038	1.068	1.113	1.161	1.218	1.281	1.341	1.395	1.446	1.494	1.53	1.557	1.578	1.587	1.587	1.575	1.548	1.524	1.494	1.458	1.425	1.392	1.359	1.332	1.299	1.272	1.239	1.209	1.179	1.149	1.125	1.098	1.068	1.047	1.026	1.011	0.993	0.975	0.96	0.948	0.936	0.924	0.915	0.9	0.894	0.885	0.885	0.882	0.879	0.873	0.873	0.873	0.876	0.876	0.876	0.879	0.882	0.882	0.879	0.879	0.876	0.873	0.867	0.861	0.852	0.84	0.831	0.819	0.813	0.807	0.804	0.807	0.81	0.816	0.819	0.819	0.819	0.819	0.813	0.807	0.804	0.801	0.798	0.798	0.801	0.81	0.819	0.825	0.84	0.852	0.867	0.882	0.9	0.927	0.951	0.975	1.002	1.026	1.05	1.071	1.089	1.101	1.11	1.116	1.125	1.128	1.134	1.137	1.143	1.149	1.152	1.164	1.182	1.2	1.218	1.239	1.266	1.299	1.326	1.356	1.383	1.413	1.44	1.464	1.482	1.5	1.521	1.539	1.548	1.554	1.563	1.566	1.566	1.551	1.533	1.521	1.506	1.491	1.479	1.464	1.446	1.431	1.422	1.416	1.413	1.416	1.422	1.443	1.482	1.518	1.554	1.593	1.629	1.677	1.722	1.752	1.779	1.806	1.827	1.845	1.86	1.872	1.878	1.878	1.878	1.869	1.851	1.824	1.788	1.758	1.728	1.692	1.659	1.623	1.59	1.551	1.512	1.479	1.443	1.407	1.38	1.356	1.335	1.317	1.299	1.287	1.275	1.266	1.257	1.254	1.254	1.254	1.257	1.266
Bangladesh																																																																																3	3	3	3	3	3	3	3	3	3	3	3	3	3	3	2.937	2.775	2.619	2.487	2.391	2.307	2.223	2.154	2.1	2.049	2.004	1.956	1.914	1.872	1.833	1.8	1.779	1.758	1.743	1.731	1.728	1.722	1.719	1.719	1.719	1.716	1.725	1.731	1.746	1.752	1.752	1.74	1.719	1.695	1.68	1.659	1.644	1.629	1.632	1.641	1.638	1.632	1.626	1.617	1.602	1.59	1.581	1.575	1.563	1.554	1.542	1.527	1.509	1.494	1.479	1.461	1.443	1.428	1.413	1.395	1.374	1.353	1.335	1.32	1.305	1.29	1.278	1.266	1.251	1.236	1.221	1.2	1.179	1.158	1.14	1.122	1.104	1.086	1.065	1.047	1.029	1.011	0.993	0.978	0.966	0.957	0.948	0.945	0.939	0.936	0.93	0.927	0.924	0.921	0.918	0.915	0.915	0.915	0.912	0.906	0.897	0.885	0.876	0.867	0.861	0.855	0.858	0.864	0.873	0.885	0.894	0.903	0.912	0.924	0.939	0.96	0.981	0.999	1.014	1.023	1.026	1.023	1.014	1.002	0.993	0.981	0.972	0.963	0.957	0.945	0.936	0.927	0.918	0.909	0.9	0.894	0.888	0.882	0.876	0.87	0.864	0.855	0.846	0.843	0.834	0.828	0.822	0.819	0.816	0.81	0.807	0.807	0.807	0.807	0.807	0.81	0.81	0.81	0.813	0.816	0.819	0.822	0.822	0.822	0.825	0.825	0.825	0.828	0.831	0.837	0.846	0.855	0.864	0.876	0.888	0.9	0.912	0.924	0.933	0.942	0.951	0.96	0.969	0.978	0.981	0.987	0.99	0.99	0.99	0.99	0.993	0.996	1.002	1.008	1.014	1.02	1.026	1.029	1.035	1.038	1.044	1.05	1.059	1.065	1.071	1.08	1.089	1.098	1.11	1.125	1.14	1.158	1.173	1.188	1.2	1.209	1.215	1.218	1.218	1.212	1.209	1.2	1.191	1.182	1.17	1.155	1.143	1.128	1.116	1.101	1.086	1.071	1.056	1.038	1.023	1.002	0.981	0.96	0.939	0.918	0.9	0.879	0.858	0.84	0.825	0.807	0.795	0.78	0.768	0.756	0.747	0.744	0.735	0.729	0.726	0.723	0.72	0.717	0.711	0.711	0.711	0.714	0.714	0.717	0.72	0.723	0.726	0.729	0.726	0.729	0.729	0.726	0.726	0.723	0.717	0.708	0.702	0.693	0.687	0.678	0.669	0.666	0.66	0.654	0.651	0.648	0.648	0.648	0.648	0.645	0.645	0.645	0.645	0.645	0.648	0.651	0.657	0.666	0.675	0.684	0.693	0.702	0.714	0.726	0.741	0.759	0.777	0.795	0.816	0.834	0.852	0.876	0.897	0.924	0.954	0.984	1.02	1.059	1.107	1.161	1.218	1.278	1.341	1.407	1.479	1.557
Barbados																																																																																																																																																																																																																																																																																																																																																															3	3	3	3	3	2.832	2.628	2.394	2.25	2.1	2.007	1.866	1.749	1.602	1.479	1.362	1.251																						0.99	1.065	1.206	1.32	1.458	1.638	1.776	1.839	1.896	1.848	1.794	1.722	1.617	1.533	1.458	1.395	1.326	1.26	1.185	1.095	1.008	0.939	0.855	0.804	0.753
Belarus																																																																											3	3	3	3	3	3	3	3	3	3	3	3	3	3	2.868	2.73	2.601	2.484	2.394	2.31	2.244	2.193	2.154	2.127	2.103	2.07	2.031	1.986	1.938	1.884	1.83	1.776	1.728	1.68	1.638	1.593	1.554	1.515	1.476	1.443	1.407	1.377	1.35	1.326	1.305	1.284	1.266	1.251	1.233	1.218	1.203	1.188	1.173	1.158	1.143	1.131	1.119	1.107	1.092	1.083	1.071	1.062	1.053	1.044	1.038	1.029	1.02	1.014	1.005	0.993	0.984	0.975	0.966	0.954	0.945	0.933	0.924	0.909	0.897	0.882	0.864	0.849	0.831	0.813	0.795	0.774	0.756	0.738	0.717	0.696	0.675	0.654	0.636	0.615	0.597	0.582	0.567	0.555	0.546	0.534	0.528	0.519	0.513	0.507	0.504	0.498	0.492	0.489	0.489	0.486	0.489	0.492	0.501	0.51	0.519	0.531	0.543	0.552	0.561	0.573	0.582	0.594	0.603	0.612	0.618	0.624	0.63	0.636	0.639	0.642	0.645	0.648	0.645	0.645	0.645	0.648	0.654	0.663	0.678	0.705	0.732	0.765	0.801	0.846	0.897	0.948	1.008	1.056	1.098	1.137	1.164	1.179	1.191	1.188	1.188	1.185	1.185	1.179	1.17	1.164	1.158	1.155	1.155	1.152	1.155	1.161	1.17	1.179	1.188	1.197	1.203	1.209	1.215	1.227	1.239	1.26	1.281	1.305	1.335	1.359	1.386	1.41	1.407	1.431	1.455	1.47	1.485	1.494	1.476	1.506	1.506	1.506	1.506	1.509	1.512	1.536	1.542	1.536	1.53	1.527	1.524	1.518	1.524	1.512	1.515	1.521	1.524	1.527	1.53	1.521	1.521	1.518	1.512	1.503	1.491	1.476	1.461	1.443	1.425	1.407	1.386	1.368	1.353	1.341	1.332	1.326	1.323	1.323	1.326	1.332	1.341	1.35	1.359	1.368	1.377	1.383	1.386	1.389	1.386	1.383	1.38	1.374	1.368	1.362	1.353	1.347	1.338	1.332	1.323	1.317	1.311	1.305	1.299	1.293	1.29	1.284	1.275	1.269	1.26	1.248	1.239	1.23	1.221	1.212	1.203	1.194	1.182	1.173	1.164	1.155	1.146	1.14	1.134	1.131	1.125	1.119	1.11	1.101	1.095	1.086	1.08	1.074	1.071	1.068	1.068	1.065	1.068	1.068	1.071	1.071	1.074	1.074	1.077	1.077	1.077	1.071	1.062	1.05	1.041	1.029	1.017	1.008	0.996	0.987	0.978	0.972	0.969	0.963	0.96	0.96	0.963	0.969	0.975	0.978	0.981	0.984	0.99	0.999	1.005	1.005	1.011	1.011	1.014	1.014	1.017	1.017	1.017	1.014	1.014	1.011	1.008	0.996	0.99	0.987	0.984	0.981	0.978	0.975	0.972	0.969	0.963	0.954	0.948	0.939	0.933	0.927
Belgium																																																				3	3	3	3	3	3	3	3	3	3	3	3	3	3	3	3	3	3	3	3	3	2.868	2.691	2.514	2.367	2.259	2.157	2.067	1.992	1.905	1.833	1.758	1.677	1.623	1.566	1.512	1.458	1.413	1.38	1.35	1.308	1.266	1.227	1.197	1.161	1.122	1.089	1.047	1.008	0.969	0.93	0.891	0.849	0.798	0.762	0.729	0.696	0.66	0.627	0.606	0.585	0.57	0.549	0.54	0.537	0.534	0.534	0.54	0.546	0.552	0.558	0.555	0.552	0.546	0.537	0.525	0.516	0.513	0.513	0.513	0.513	0.513	0.51	0.507	0.501	0.498	0.489	0.48	0.474	0.471	0.465	0.459	0.459	0.459	0.459	0.462	0.462	0.471	0.483	0.492	0.498	0.501	0.51	0.516	0.519	0.519	0.525	0.537	0.555	0.567	0.582	0.597	0.612	0.63	0.666	0.702	0.717	0.732	0.744	0.759	0.771	0.777	0.774	0.798	0.822	0.873	0.93	0.993	1.023	1.089	1.17	1.272	1.347	1.416	1.509	1.605	1.683	1.737	1.8	1.866	1.935	1.977	2.013	2.016	2.004	1.962	1.932	1.896	1.851	1.815	1.779	1.743	1.71	1.656	1.608	1.566	1.518	1.467	1.419	1.38	1.347	1.311	1.275	1.239	1.206	1.173	1.143	1.116	1.083	1.053	1.029	1.014	0.996	0.981	0.963	0.954	0.951	0.951	0.954	0.96	0.969	0.987	1.02	1.053	1.095	1.143	1.194	1.254	1.332	1.413	1.485	1.551	1.605	1.671	1.728	1.758	1.779	1.797	1.797	1.782	1.761	1.728	1.698	1.68	1.677	1.68	1.686	1.68	1.689	1.728	1.77	1.839	1.911	1.968	2.049	2.133	2.208	2.274	2.31	2.331	2.346	2.337	2.328	2.319	2.319	2.316	2.307	2.295	2.268	2.247	2.229	2.199	2.157	2.1	2.028	1.95	1.872	1.782	1.689	1.593	1.506	1.425	1.35	1.272	1.191	1.11	1.035	0.963	0.897	0.837	0.78	0.732	0.699	0.672	0.648	0.624	0.6	0.582	0.573	0.564	0.558	0.552	0.543	0.534	0.531	0.528	0.522	0.522	0.528	0.534	0.54	0.552	0.57	0.585	0.597	0.612	0.633	0.651	0.672	0.693	0.726	0.762	0.792	0.822	0.852	0.876	0.9	0.933	0.954	0.957	0.96	0.957	0.948	0.939	0.915	0.888	0.876	0.864	0.849	0.84	0.834	0.831	0.843	0.867	0.891	0.921	0.951	0.981	1.014	1.047	1.08	1.11	1.134	1.155	1.17	1.182	1.194	1.197	1.203	1.212	1.218	1.227	1.236	1.242	1.254	1.263	1.278	1.29	1.302	1.308	1.311	1.308	1.302	1.296	1.284	1.275	1.26	1.242	1.224	1.203	1.185	1.167	1.155	1.149	1.152	1.158	1.17	1.185	1.203	1.227	1.248	1.272	1.296	1.314	1.332	1.35	1.359	1.362	1.359	1.356	1.35	1.347	1.341	1.338	1.341	1.35	1.365	1.38	1.401
Belize																																																																																																																																																																																																																																																																			1.212	1.248	1.308	1.326	1.338	1.371	1.374	1.362	1.335	1.311	1.287	1.287	1.254	1.221	1.194	1.179	1.152	1.137	1.125	1.101					1.083	1.086	1.119	1.167	1.227	1.296	1.374	1.398	1.422	1.443	1.461	1.479	1.488	1.5	1.506	1.512	1.503	1.482	1.419	1.347	1.278	1.221	1.167	1.119	1.08	1.047	1.026	1.011	0.99	0.966	0.951	0.948	0.957	0.963	1.17	1.416	1.677	1.908	2.085	2.196	2.34	2.214	2.112	2.022	1.941	1.86	1.803	1.725	1.608	1.494	1.377	1.269	1.185	1.101	0.993	0.945	0.9	0.855	0.816	0.765	0.705	0.666	0.633	0.615	0.615	0.627	0.612	0.594	0.585	0.573	0.561	0.549	0.522	0.534	0.546	0.564	0.591	0.618	0.636	0.651	0.663	0.669	0.669	0.666	0.648	0.624	0.609
Benin																																																																																																																																																												2.451	2.376	2.349	2.223	2.109	1.986	1.851	1.683	1.545	1.413	1.287	1.173	1.074	0.984	0.903	0.822	0.744	0.684																																																																																																																																																																																																																1.779	1.791	1.725	1.665	1.614	1.641	1.662	1.653	1.641	1.599	1.752	1.872	1.83	1.788	1.737	1.689	1.749	1.647	1.569	1.461	1.374	1.314	1.266	1.17	1.038	0.912	0.918	0.93	0.939	0.951	0.906	1.008	1.113	1.128	1.14	1.149	1.158	1.212	1.206	1.197
Bhutan
Bolivia																																																																																															2.004	2.064	2.097	2.103	2.109	2.07	1.992	2.019	2.037	2.043	2.061	2.07	2.1	2.136	2.109	2.064	2.061	2.046	2.034	2.016	1.995	1.965	1.953	1.908	1.872	1.869	1.851	1.845	1.842	1.839	1.839	1.854	1.869	1.896	1.899	1.929	1.935	1.938	1.92	1.89	1.854	1.818	1.77	1.716	1.656	1.608	1.56	1.524	1.5	1.476	1.464	1.455	1.452	1.449	1.44	1.437	1.437	1.443	1.464	1.476	1.488	1.497	1.494	1.491	1.482	1.455	1.434	1.41	1.395	1.383	1.371	1.362	1.359	1.35	1.347	1.338	1.332	1.326	1.32	1.314	1.314	1.314	1.32	1.326	1.335	1.344	1.35	1.35	1.35	1.341	1.323	1.302	1.284	1.269	1.251	1.23	1.212	1.194	1.179	1.161	1.143	1.131	1.122	1.116	1.113	1.107	1.101	1.092	1.086	1.086	1.08	1.074	1.068	1.062	1.053	1.041	1.029	1.017	1.008	1.002	0.996	0.993	0.981	0.963	0.948	0.93	0.915	0.894	0.879	0.864	0.843	0.822	0.801	0.78	0.759	0.741	0.729	0.729	0.729	0.732	0.735	0.741	0.75	0.759	0.771	0.78	0.792	0.804	0.81	0.807	0.801	0.792	0.78	0.768	0.75	0.732	0.711	0.69	0.675	0.66	0.648	0.642	0.645	0.657	0.669	0.678	0.681	0.681	0.678	0.672	0.66	0.648	0.63	0.615	0.603	0.585	0.564	0.543	0.522	0.507	0.495	0.489	0.483	0.483	0.486	0.495	0.501	0.51	0.516	0.528	0.537	0.546	0.555	0.564	0.567	0.573	0.576	0.576	0.579	0.579	0.576	0.576	0.576	0.582	0.585	0.594	0.612	0.633	0.66	0.684	0.705	0.732	0.747	0.759	0.774	0.786	0.795	0.804	0.807	0.81	0.81	0.816	0.819	0.834	0.858	0.888	0.921	0.963	1.002	1.056	1.125	1.203	1.281	1.356	1.437	1.53	1.611	1.686	1.764	1.827	1.881	1.932	1.998	2.076	2.106	2.115	2.115	2.118	2.133	2.142	2.163	2.172	2.163	2.142	2.112	2.079	2.043	1.998	1.989	1.98	1.971	1.956	1.926	1.893	1.857	1.824	1.794	1.77	1.743	1.728	1.713	1.701	1.671	1.632	1.59	1.554	1.521	1.494	1.464	1.446	1.428	1.41	1.392	1.368	1.338	1.302	1.266	1.233	1.2	1.17	1.14	1.11	1.08	1.044	1.008	0.972	0.936	0.894	0.855	0.819	0.792	0.768	0.747	0.729	0.72	0.714	0.711	0.711	0.711	0.708	0.714	0.723	0.741	0.759	0.774	0.789	0.804	0.81	0.81	0.804	0.795	0.786	0.783	0.783	0.783	0.786
Bosnia and Herzegovina																																																																										2.826	2.649	2.463	2.346	2.238	2.127	2.025	1.938	1.875	1.815	1.734	1.656	1.578	1.512	1.452	1.392	1.341	1.287	1.239	1.197	1.149	1.11	1.068					1.035	1.041	1.056	1.077	1.101	1.107	1.104	1.116	1.113	1.11	1.089	1.074	1.041	1.002	0.954	0.915	0.882	0.84																													1.35	1.437	1.485	1.545	1.587	1.62	1.665	1.698	1.725	1.767	1.8	1.812	1.812	1.842	1.869	1.896	1.926	1.938	1.932	1.914	1.899	1.884	1.875	1.857	1.854	1.89	1.932	1.878	1.803	1.758	1.719	1.671	1.62	1.578	1.539	1.53	1.503	1.485	1.467	1.416	1.35	1.35	1.356	1.353	1.344	1.347	1.35	1.377	1.362	1.341	1.326	1.302	1.272	1.257	1.227	1.212	1.188	1.167	1.146	1.125	1.119	1.095	1.074	1.053	1.038	1.032	1.035	1.038	1.056	1.05	1.053	1.053	1.053	1.05	1.038	1.035	1.047	1.056	1.059	1.059	1.059	1.053	1.047	1.035	1.023	1.017	1.011	1.008	1.002	0.999	1.002	1.005	1.008	1.017	1.023	1.029	1.038	1.044	1.047	1.05	1.047	1.044	1.038	1.02	1.002	0.984	0.966	0.945	0.927	0.897	0.885	0.876	0.87	0.867	0.879	0.897	0.939	0.981	1.023	1.068	1.122	1.173	1.23	1.305	1.368	1.44	1.515	1.59	1.662	1.734	1.8	1.866	1.911	1.965	2.013	2.064	2.091	2.109	2.109	2.088	2.052	2.01	1.965	1.923	1.875	1.821	1.776	1.728	1.68	1.626	1.572	1.512	1.461	1.41	1.362	1.32	1.278	1.239	1.203	1.17	1.137	1.104	1.077	1.05	1.029	1.014	0.999	0.987	0.981	0.972	0.969	0.966	0.963	0.963	0.963	0.963	0.966	0.969	0.972	0.972	0.972	0.972	0.972	0.969	0.96	0.948	0.939	0.924	0.912	0.9	0.882	0.864	0.849	0.834	0.819	0.801	0.783	0.768	0.75	0.741	0.726	0.726	0.717	0.708	0.699	0.69	0.69	0.699	0.693	0.699	0.705	0.72	0.756	0.753	0.75	0.741	0.756	0.759	0.771	0.786	0.795	0.789	0.792	0.786	0.786	0.771	0.744	0.762	0.795	0.834	0.84	0.849	0.864	0.861	0.861	0.861	0.861	0.87	0.879	0.885	0.909	0.918	0.927	0.933	0.945	0.957	0.972	0.996	1.014	1.029	1.041	1.071	1.104	1.149	1.188	1.242	1.29	1.335	1.326	1.383	1.44	1.5	1.548	1.59	1.62	1.701	1.725	1.743	1.761	1.788	1.803	1.812	1.857	1.872
Botswana																																																																																																																																																																																																													0.942	1.143	1.341	1.518	1.557	1.578	1.614	1.536	1.47	1.419	1.377	1.35	1.326	1.299	1.239	1.176	1.116						1.107	1.23	1.308	1.377	1.395	1.41	1.47	1.407	1.356	1.293	1.335	1.344	1.35	1.344	1.287	1.236	1.206	1.095	1.02	0.948	0.909	0.939	0.969	0.996	1.065	1.131	1.194	1.155	1.122	1.095	1.071	1.035	1.005	0.981	0.921	0.864	0.813	0.762	0.699	0.633		0.663	1.155	1.803	2.382	2.826	2.988	2.97	2.835	2.37	2.085	1.893	1.743	1.635	1.551	1.479	1.383	1.29	1.194	1.068	0.945	0.822	0.753	0.807	0.861	0.912	0.966	1.017	1.065	1.029	0.996	0.966	0.942	1.023	1.098	1.167	1.173	1.176	1.182	1.185	1.143	1.107	1.074	1.089	1.101	1.113	1.119	1.077	1.035	0.999	0.99	0.984	0.978	0.972	1.011	1.047	1.08	1.098	1.113	1.128	1.14	1.134	1.125	1.119	1.059	1.005	0.954	0.906	0.873	0.84	0.804	0.816	0.828	0.84	0.849	0.828	0.807	0.837	0.873	0.906	0.939	0.966	1.02	1.08	1.071	1.089	1.107	1.122	1.134	1.212	1.272	1.272	1.29	1.305	1.317	1.326	1.344	1.353	1.401	1.443	1.479	1.506	1.524	1.509	1.497	1.482	1.446	1.413	1.383	1.359	1.341	1.323	1.308	1.284	1.263	1.242	1.224	1.191	1.164	1.14	1.119	1.104	1.089	1.074	1.044	1.014	0.987	0.966	0.945	0.924	0.906	0.921	0.936	0.954	0.978	1.002	1.023	1.044	1.119	1.188	1.251	1.317	1.374	1.419	1.455	1.416	1.383	1.353	1.338	1.323	1.311	1.299	1.248	1.206
Brazil																																																										3	3	3	3	3	3	3	3	3	3	3	3	3	3	3	3	3	2.985	2.922	2.859	2.814	2.757	2.682	2.571	2.484	2.394	2.298	2.223	2.148	2.109	2.094	2.067	2.04	2.007	1.956	1.929	1.902	1.896	1.896	1.905	1.932	1.971	2.01	2.022	2.004	1.98	1.962	1.938	1.935	1.92	1.929	1.935	1.929	1.908	1.881	1.845	1.818	1.803	1.794	1.782	1.776	1.785	1.791	1.8	1.797	1.788	1.785	1.77	1.746	1.722	1.704	1.689	1.689	1.683	1.668	1.659	1.65	1.641	1.626	1.605	1.578	1.56	1.542	1.527	1.509	1.485	1.449	1.419	1.392	1.368	1.341	1.311	1.296	1.296	1.29	1.284	1.281	1.281	1.287	1.29	1.296	1.308	1.317	1.32	1.323	1.332	1.326	1.314	1.302	1.29	1.281	1.269	1.251	1.239	1.227	1.209	1.194	1.182	1.167	1.152	1.137	1.119	1.104	1.092	1.08	1.074	1.077	1.086	1.098	1.113	1.128	1.14	1.155	1.164	1.176	1.188	1.2	1.206	1.215	1.212	1.203	1.191	1.176	1.161	1.149	1.137	1.125	1.116	1.11	1.104	1.098	1.092	1.083	1.077	1.071	1.059	1.047	1.041	1.029	1.02	1.011	1.002	0.996	0.99	0.981	0.981	0.981	0.984	0.99	1.002	1.011	1.017	1.014	1.005	0.993	0.981	0.966	0.954	0.942	0.927	0.918	0.912	0.9	0.888	0.879	0.87	0.873	0.885	0.888	0.9	0.915	0.924	0.933	0.939	0.936	0.942	0.942	0.933	0.933	0.93	0.927	0.93	0.948	0.948	0.96	0.963	0.969	0.972	0.963	0.942	0.933	0.936	0.927	0.918	0.915	0.912	0.909	0.906	0.894	0.894	0.9	0.903	0.924	0.948	0.969	0.987	0.999	1.017	1.02	1.008	0.999	0.978	0.969	0.957	0.942	0.933	0.927	0.93	0.945	0.96	0.99	1.02	1.053	1.104	1.146	1.197	1.239	1.269	1.299	1.326	1.338	1.347	1.338	1.335	1.335	1.335	1.338	1.341	1.353	1.368	1.383	1.392	1.398	1.401	1.404	1.404	1.404	1.404	1.401	1.392	1.386	1.371	1.362	1.356	1.347	1.341	1.338	1.335	1.335	1.326	1.314	1.29	1.26	1.233	1.206	1.185	1.164	1.143	1.122	1.098	1.077	1.056	1.032	1.017	1.017	1.032	1.068	1.11	1.152	1.194	1.23	1.254	1.284	1.308	1.332	1.35	1.368	1.38	1.38	1.371	1.35	1.329	1.311	1.29	1.275	1.263	1.251	1.239	1.227	1.218	1.206	1.194	1.182	1.173	1.149	1.143	1.128	1.122	1.113	1.107	1.101	1.104	1.098	1.098	1.095	1.095	1.095	1.098	1.116	1.125	1.137	1.143	1.152	1.164	1.179	1.182	1.2	1.212	1.227	1.242	1.26	1.278	1.293	1.32	1.344	1.365	1.383	1.398	1.41	1.419	1.419	1.416	1.416
Brunei
Bulgaria																																																																																														1.431	1.494	1.566	1.638	1.683	1.704	1.695	1.635	1.593	1.545	1.488	1.443	1.41	1.374	1.323	1.284	1.248	1.209	1.167	1.125																											0.72	0.825	0.972	1.158	1.338	1.494	1.602	1.689	1.737	1.773	1.773	1.764	1.752	1.731	1.707	1.68	1.653	1.623	1.593	1.569	1.563	1.557	1.554	1.542	1.545	1.551	1.551	1.548	1.545	1.545	1.563	1.587	1.605	1.611	1.608	1.602	1.587	1.566	1.542	1.512	1.488	1.467	1.452	1.44	1.422	1.398	1.371	1.35	1.329	1.302	1.278	1.257	1.239	1.221	1.203	1.188	1.17	1.149	1.134	1.116	1.098	1.08	1.056	1.038	1.017	0.984	0.96	0.936	0.915	0.894	0.873	0.849	0.831	0.81	0.783	0.768	0.753	0.744	0.741	0.762	0.768	0.783	0.792	0.798	0.804	0.813	0.81	0.822	0.84	0.849	0.858	0.864	0.864	0.864	0.867	0.861	0.867	0.876	0.888	0.903	0.915	0.924	0.933	0.942	0.951	0.96	0.969	0.987	1.008	1.035	1.062	1.083	1.119	1.158	1.17	1.203	1.23	1.254	1.281	1.317	1.359	1.425	1.485	1.548	1.596	1.65	1.704	1.761	1.836	1.896	1.938	1.974	2.007	2.037	2.07	2.097	2.121	2.127	2.109	2.115	2.133	2.16	2.184	2.205	2.214	2.211	2.187	2.169	2.157	2.136	2.115	2.085	2.04	2.001	1.959	1.908	1.854	1.803	1.755	1.71	1.665	1.623	1.584	1.545	1.506	1.47	1.443	1.41	1.377	1.347	1.32	1.293	1.266	1.242	1.218	1.191	1.164	1.14	1.119	1.101	1.08	1.065	1.053	1.044	1.038	1.032	1.023	1.017	1.011	1.005	0.993	0.984	0.966	0.948	0.927	0.909	0.882	0.855	0.825	0.789	0.756	0.723	0.687	0.654	0.627	0.606	0.588	0.573	0.552	0.54	0.534	0.522	0.516	0.525	0.54	0.552	0.57	0.585	0.597	0.606	0.609	0.612	0.615	0.609	0.603	0.6	0.6	0.591	0.582	0.57	0.564	0.567	0.579	0.597	0.621	0.648	0.675	0.705	0.741	0.78	0.825	0.873	0.921	0.969	1.014	1.056	1.098	1.137	1.173	1.206	1.233	1.257	1.275	1.299	1.311	1.329	1.344	1.356	1.377	1.398	1.422	1.452	1.479	1.509	1.536	1.569	1.599	1.611	1.623	1.644	1.662	1.674	1.68	1.692	1.713	1.731	1.743	1.752	1.755	1.764	1.773
Burkina Faso																																																																																																																																																																																																																																																																																																																																1.995	2.127	2.301	2.316	2.343	2.292	2.406	2.49	2.541	2.487	2.472	2.439	2.466	2.364	2.289	2.193	2.115	2.055	2.019	1.971	1.908	1.827	1.731	1.659	1.581	1.485	1.389	1.317	1.254	1.206	1.164	1.131	1.101	1.074	1.041	1.026	1.032	1.035	1.032	1.059	1.08	1.11	1.134	1.146	1.137	1.131	1.113	1.101	1.095	1.074	1.038	1.014	0.99	0.96	0.93	0.897	0.87	0.846	0.843	0.831	0.822	0.81	0.795	0.786	0.78	0.765	0.762	0.753	0.753	0.747	0.732	0.714	0.684	0.651	0.627	0.591	0.561	0.534	0.51	0.501	0.486	0.48	0.468
Burma																																																																																																																																																																																																																															3	3	3	3	3	3	2.985	2.838	2.874	2.901	2.85	2.856	2.886	2.871	2.811	2.757	2.676	2.631	2.559	2.52	2.499	2.517	2.484	2.49	2.481	2.457	2.415	2.364	2.313	2.265	2.208	2.157	2.127	2.085	2.052	2.01	1.977	1.947	1.905	1.869	1.857	1.851	1.839	1.815	1.776	1.734	1.683	1.626	1.56	1.5	1.449	1.407	1.374	1.344	1.308	1.269	1.233	1.206	1.185	1.167	1.149	1.14	1.134	1.128	1.116	1.104	1.086	1.068	1.053	1.044	1.026	1.011	0.993	0.978	0.966	0.957	0.951	0.954	0.96	0.972	0.99	1.008	1.026	1.047	1.071	1.095	1.11	1.128	1.14	1.149	1.161	1.164	1.161	1.158	1.149	1.14	1.131	1.116	1.101	1.086	1.077	1.065	1.053	1.044	1.032	1.023	1.014	1.002	0.993	0.984	0.969	0.957	0.945	0.93	0.915	0.9	0.885	0.87	0.852	0.834	0.813	0.792	0.774	0.756	0.738	0.723	0.708	0.696	0.687	0.678	0.672	0.672	0.672	0.672	0.675	0.684	0.69	0.699	0.711	0.717	0.723	0.726	0.729	0.732	0.732	0.729	0.729	0.729	0.729	0.726	0.726	0.723	0.723	0.72	0.714	0.705	0.699	0.693	0.684	0.669	0.648	0.627	0.606	0.573	0.54	0.504	0.468	0.432	0.396	0.369	0.333	0.294	0.255	0.225	0.198	0.171	0.135	0.123
Burundi
Cabo Verde																																																																																																																																																																				1.494	1.533	1.542	1.53	1.5	1.47	1.44	1.398	1.344	1.278	1.257	1.227	1.2	1.203		1.203	1.23	1.239	1.257	1.269	1.257	1.251	1.236	1.236	1.218	1.203	1.179	1.137	1.098	1.053	1.005	0.978	0.951				0.999	1.014	1.026	1.038	1.062	1.089	1.116	1.137	1.146	1.152	1.155	1.146	1.131	1.107	1.086	1.086	1.089	1.089	1.083	1.077				1.071	1.083	1.104	1.128	1.164	1.203	1.224	1.239	1.245	1.251	1.251	1.257	1.257	1.266	1.269	1.269	1.266	1.26	1.248	1.227	1.203	1.182	1.17	1.161	1.146	1.143	1.149	1.146	1.146	1.149	1.158	1.176	1.179	1.188	1.2	1.215	1.227	1.236	1.245	1.245	1.242	1.254	1.263	1.272	1.272	1.263	1.263	1.263	1.257	1.239	1.227	1.218	1.215	1.209	1.203	1.182	1.161	1.131	1.098	1.065	1.038	1.011	0.987	0.969	0.954	0.942	0.933	0.924	0.906	0.9	0.897	0.903	0.912	0.93	0.942	0.951	0.96	0.96	0.966	0.963	0.948	0.939	0.942	0.939	0.936	0.927	0.939	0.936	0.936	0.942	0.951	0.966	0.966	0.957	0.963	0.963	0.951	0.939	0.927	0.915	0.891	0.867	0.846	0.825	0.807	0.786	0.774	0.777	0.777																						0.828	0.942	1.068	1.197	1.332	1.452	1.536	1.599	1.662	1.707	1.734	1.755	1.761	1.752	1.722	1.656	1.593	1.542	1.485	1.44	1.398	1.365	1.341	1.317	1.287	1.257	1.221	1.188	1.149	1.125	1.101	1.074	1.053	1.029	1.008	0.984	0.954	0.918	0.891	0.864	0.843	0.816	0.81	0.807	0.813							0.894	0.915	0.945	0.975	1.011	1.047	1.071	1.092	1.104	1.113	1.116	1.113	1.113	1.107	1.098	1.089	1.077
Cambodia																																																																																																																																																																																																																																																																																																																																																																																																																																				1.629
Cameroon																																																																									3	3	3	3	3	3	3	2.607	2.31	2.034	1.845	1.719	1.584	1.539	1.44	1.35	1.254	1.203	1.155	1.095		1.104	1.176	1.314	1.413	1.485	1.605	1.596	1.572	1.593	1.569	1.509	1.464	1.431	1.401	1.362	1.266	1.233	1.227	1.218	1.182	1.206	1.272	1.305	1.287	1.341	1.386	1.434	1.548	1.635	1.722	1.839	1.833	1.908	1.923	1.821	1.716	1.689	1.623	1.605	1.551	1.497	1.452	1.467	1.452	1.437	1.416	1.371	1.371	1.383	1.35	1.287	1.236	1.236	1.233	1.212	1.182	1.173	1.227	1.281	1.284	1.296	1.308	1.326	1.323	1.272	1.23	1.149	1.08	1.023	0.975	0.906	0.807	0.696	0.624	0.606	0.57	0.534	0.543	0.642	0.771	0.915	0.918	0.939	1.017	1.083	1.125	1.155	1.179	1.125	1.074	0.978	0.894	0.801	0.705	0.621	0.669	0.72	0.702	0.675	0.666	0.657	0.624	0.582	0.531	0.561	0.576	0.609	0.642	0.636	0.642	0.639	0.642	0.675	0.681	0.69	0.75	0.75	0.759	0.774	0.774	0.738	0.699	0.651	0.657	0.651	0.639	0.606	0.615	0.624	0.618	0.639	0.669	0.684	0.726	0.765	0.807	0.864	0.882	0.897	0.909	0.921	0.93	0.963	1.002	1.002	0.996	0.969	0.957	0.954	0.927	0.918	0.906	0.912	0.918	0.915	0.903	0.867	0.813	0.795	0.756	0.744	0.732	0.705	0.708	0.675	0.648	0.606	0.6	0.597	0.603	0.606	0.63	0.651	0.756	0.801	0.822	0.846	0.87	0.939	1.017	1.026	0.966	0.933	0.9	0.87	0.879	0.87	0.798	0.807	0.813	0.819	0.903	0.909	0.897	0.96	1.02	1.074	1.194	1.23	1.218	1.221	1.245	1.266	1.308	1.305	1.218	1.188	1.212	1.218	1.38	1.509	1.539	1.602	1.731	1.779	1.803	1.683	1.602	1.551	1.515	1.485	1.446	1.407	1.311	1.254	1.212	1.176	1.068	0.981	0.918	0.921	0.897	0.879	0.864	0.852	0.858	0.858	0.873	0.846	0.846	0.861	0.918	0.957	0.945	0.996	1.065	1.083	1.08	1.068	1.038	1.023	0.954	0.981	0.981	0.963	0.957	0.969	0.999	0.966	0.858	0.792	0.75	0.708	0.726	0.744	0.834	0.828	0.915	1.011	1.113	1.122	1.128	1.134	1.233	1.476	1.677	1.824	1.872	1.896	1.899	1.887	1.602	1.401	1.248	1.221	1.197	1.179	1.161	1.176	1.185	1.194	1.14	1.086	1.035	1.05	1.107	1.152	1.185	1.164	1.146	1.257	1.302	1.275	1.251	1.227	1.248	1.266	1.305	1.296	1.353	1.395	1.428	1.449	1.464	1.278	1.161	1.062	0.978	0.954	0.93	0.906	1.041	1.2	1.368	1.527	1.581	1.62
Canada: Alberta																																																																	3	3	3	3	2.889	2.649	2.529	2.493	2.376	2.34	2.295	2.247	2.232	2.163	2.004	1.887	1.8	1.692	1.632	1.59	1.545	1.512	1.578	1.629	1.716	1.764	1.791	1.878	1.992	2.034	2.055	2.055	2.049	2.019	1.983	1.917	1.836	1.749	1.653	1.566	1.482	1.383	1.284	1.194	1.11	1.035	0.96	0.888	0.819	0.756	0.693	0.639	0.591	0.549	0.51	0.489	0.477	0.477	0.477	0.471	0.468	0.462	0.456	0.447	0.441	0.429	0.417	0.405																															1.077	1.095	1.092	1.083	1.086	1.089	1.101	1.104	1.116	1.119	1.122	1.14	1.167	1.212	1.257	1.299	1.353	1.401	1.467	1.53	1.551	1.602	1.635	1.656	1.665	1.641	1.599	1.584	1.533	1.491	1.455	1.425	1.338	1.293	1.257	1.206	1.158	1.119	1.08	1.08	1.062	1.035	1.026	1.008	0.993	0.981	0.972	0.972	0.972	0.969	0.984	0.996	1.011	1.023	1.026	1.032	1.047	1.056	1.065	1.071	1.128	1.155	1.185	1.221	1.236	1.248	1.26	1.194	1.215	1.218	1.218	1.218	1.218	1.218	1.248	1.215	1.203	1.185	1.17	1.152	1.14	1.155	1.137	1.125	1.11	1.104	1.098	1.092	1.062	1.071	1.065	1.068	1.068	1.068	1.068	1.086	1.11	1.131	1.167	1.209	1.245	1.278	1.254	1.287	1.32	1.338	1.359	1.374	1.386	1.449	1.449	1.458	1.467	1.473	1.473	1.47	1.524	1.545	1.554	1.563	1.575	1.581	1.581	1.482	1.5	1.491	1.476	1.491	1.536	1.596	1.656	1.638	1.641	1.65	1.629	1.614	1.605	1.62	1.602	1.59	1.584	1.569	1.548	1.533	1.521	1.536	1.545	1.545	1.551	1.557	1.554	1.551	1.548	1.548	1.554	1.563	1.563	1.56	1.551	1.539	1.521	1.503	1.482	1.458	1.434	1.413	1.389	1.362	1.335	1.302	1.272	1.242	1.206	1.17	1.14	1.11	1.083	1.056	1.023	0.993	0.963	0.939	0.906	0.87	0.828	0.816	0.81	0.807	0.801	0.807	0.825	0.858	0.87	0.882	0.891	0.9	0.918	0.942	0.975	0.966	0.957	0.942	0.93	0.906	0.867	0.816	0.798	0.786	0.777	0.768	0.756	0.75	0.741	0.735	0.726	0.714	0.705	0.702	0.696	0.693	0.69	0.684	0.675	0.669	0.663	0.657	0.654	0.648	0.648	0.651	0.657	0.66	0.666	0.675	0.684	0.699	0.711	0.726	0.747	0.771	0.798	0.825	0.852	0.876	0.9	0.921	0.939	0.954	0.969	0.978	0.99	0.993	0.999	1.005	1.011	1.02	1.032	1.047
Canada: British Columbia																																																												3	3	3	3	3	3	3	2.994	2.766	2.613	2.394	2.223	2.088	2.004	1.854	1.737	1.629	1.509	1.422	1.323	1.236	1.17	1.11	1.041	0.999	0.96	0.921											0.96	0.993	1.014	1.029	1.053	1.062	1.062	1.074	1.053	1.02	0.996	0.969	0.927	0.894																																																																																												1.446	1.449	1.416	1.449	1.473	1.497	1.512	1.488	1.542	1.602	1.584	1.596	1.599	1.596	1.647	1.623	1.602	1.581	1.545	1.515	1.485	1.479	1.44	1.404	1.395	1.377	1.359	1.341	1.245	1.251	1.239	1.245	1.257	1.266	1.272	1.32	1.314	1.32	1.311	1.308	1.305	1.302	1.332	1.323	1.317	1.278	1.254	1.23	1.209	1.155	1.134	1.11	1.101	1.08	1.062	1.044	1.035	1.023	1.014	1.023	1.023	1.023	1.023	0.996	1.014	1.032	1.044	1.065	1.086	1.104	1.161	1.176	1.194	1.194	1.23	1.26	1.287	1.365	1.404	1.437	1.485	1.497	1.503	1.503	1.503	1.521	1.536	1.563	1.59	1.644	1.683	1.689	1.695	1.674	1.683	1.689	1.659	1.632	1.641	1.65	1.68	1.671	1.647	1.611	1.578	1.548	1.524	1.506	1.485	1.479	1.479	1.476	1.467	1.446	1.416	1.395	1.371	1.353	1.335	1.311	1.284	1.26	1.233	1.203	1.176	1.152	1.128	1.107	1.089	1.074	1.059	1.047	1.035	1.023	1.011	1.002	0.993	0.972	0.954	0.936	0.894	0.879	0.864	0.852	0.84	0.828	0.819	0.852	0.858	0.867	0.879	0.915	0.951	0.984	1.035	1.047	1.056	1.059	1.059	1.059	1.059	1.017	1.011	1.002	0.993	0.972	0.954	0.933	0.93	0.927	0.924	0.924	0.927	0.933	0.936	0.939	0.939	0.942	0.939	0.939	0.936	0.933	0.933	0.933	0.936	0.939	0.939	0.939	0.942	0.918	0.921	0.924	0.933	0.945	0.954	0.963	1.002	1.02	1.032	1.041	1.05	1.056	1.065	1.101	1.113	1.128	1.14	1.152	1.164	1.173	1.152	1.149	1.146	1.146	1.149	1.149	1.152	1.152	1.149
Canada: Diamond Princess
Canada: Grand Princess
Canada: Manitoba																																																																																																																																																																																																																																																																						1.419	1.431	1.443	1.455	1.485	1.548	1.638	1.704	1.719	1.752	1.767	1.758	1.743	1.713	1.698	1.707	1.713	1.713	1.713	1.701	1.683	1.719	1.779	1.839	1.896	1.914	1.944	1.986	1.962	1.914	1.881	1.857	1.851	1.842	1.824	1.809	1.776	1.743	1.707	1.668	1.626	1.578	1.545	1.524	1.488	1.461	1.437	1.41	1.383	1.347	1.323	1.302	1.278	1.251	1.224	1.203	1.179	1.152	1.134	1.116	1.089	1.068	1.05	1.038	1.023	1.005	0.99	0.981	0.978	0.972	0.963	0.957	0.948	0.939	0.927	0.912	0.903	0.876	0.846	0.828	0.81	0.792	0.768	0.747	0.729	0.726	0.708	0.693	0.684	0.678	0.669	0.687	0.714	0.726	0.741	0.753	0.771	0.792	0.813	0.813	0.84	0.864	0.888	0.909	0.924	0.927	0.936	0.945	0.951	0.957	0.963	0.96	0.957	0.954	0.942	0.93	0.918	0.906	0.897	0.888	0.873	0.852	0.828	0.807	0.783	0.765	0.744	0.729	0.72	0.711	0.705	0.699	0.696	0.699	0.708	0.72	0.741	0.756	0.777	0.792	0.807	0.819	0.828	0.84	0.837	0.831	0.819	0.804	0.789	0.774	0.75	0.738	0.732	0.738	0.756	0.774	0.795	0.822	0.858
Canada: New Brunswick
Canada: Newfoundland and Labrador
Canada: Northwest Territories
Canada: Nova Scotia
Canada: Nunavut
Canada: Ontario																																																															3	3	3	3	3	3	3	3	3	3	3	3	3	3	3	2.838	2.685	2.541	2.412	2.259	2.169	2.091	2.007	1.992	1.962	1.932	1.89	1.857	1.827	1.812	1.746	1.683	1.623	1.578	1.53	1.482	1.425	1.365	1.314	1.263	1.209	1.164	1.116	1.062	1.032	1.005	0.981	0.96	0.939	0.918	0.909	0.897	0.885	0.876	0.873	0.864	0.864	0.867	0.87	0.873	0.885	0.891	0.906	0.918	0.927	0.939	0.948	0.951	0.954	0.96	0.966	0.966	0.966	0.966	0.96	0.957	0.948	0.942	0.936	0.927	0.918	0.912	0.897	0.882	0.858	0.837	0.816	0.792	0.771	0.747	0.726	0.711	0.699	0.687	0.681	0.672	0.675	0.684	0.693	0.702	0.711	0.723	0.729	0.732	0.729	0.723	0.717	0.711	0.708	0.705	0.696	0.687	0.684	0.681	0.678	0.672	0.672	0.681	0.687	0.699	0.708	0.72	0.75	0.777	0.81	0.834	0.858	0.882	0.9	0.909	0.909	0.903	0.906	0.9	0.894	0.888	0.858	0.834	0.81	0.789	0.771	0.756	0.741	0.735	0.735	0.735	0.741	0.747	0.759	0.771	0.792	0.81	0.834	0.849	0.867	0.885	0.906	0.93	0.957	0.984	1.008	1.032	1.053	1.074	1.092	1.11	1.125	1.143	1.167	1.191	1.209	1.236	1.26	1.281	1.326	1.362	1.401	1.437	1.491	1.518	1.578	1.626	1.674	1.707	1.734	1.743	1.755	1.758	1.731	1.71	1.719	1.731	1.734	1.725	1.716	1.716	1.698	1.656	1.62	1.605	1.611	1.596	1.56	1.557	1.551	1.539	1.512	1.47	1.443	1.428	1.398	1.38	1.362	1.341	1.311	1.302	1.305	1.296	1.278	1.266	1.26	1.275	1.266	1.254	1.254	1.26	1.245	1.248	1.254	1.257	1.26	1.272	1.284	1.311	1.329	1.338	1.353	1.362	1.365	1.362	1.365	1.356	1.347	1.338	1.326	1.308	1.29	1.266	1.251	1.239	1.227	1.221	1.221	1.224	1.23	1.236	1.239	1.245	1.248	1.254	1.257	1.26	1.26	1.257	1.251	1.248	1.242	1.236	1.233	1.233	1.236	1.242	1.245	1.248	1.251	1.251	1.239	1.227	1.212	1.206	1.2	1.2	1.203	1.206	1.212	1.233	1.251	1.272	1.284	1.296	1.332	1.365	1.389	1.404	1.413	1.41	1.404	1.392	1.371	1.341	1.308	1.278	1.248	1.221	1.182	1.149	1.113	1.08	1.05	1.017	0.984	0.957	0.933	0.909	0.888	0.867	0.849	0.828	0.807	0.789	0.774	0.759	0.744	0.735	0.726	0.714	0.705	0.696	0.684	0.678	0.672	0.669	0.669	0.669	0.669	0.675	0.681	0.684	0.696	0.714	0.726	0.744	0.768	0.786	0.807	0.822	0.831	0.849	0.864	0.885	0.903	0.924	0.942	0.96	0.981	1.002	1.014	1.029
Canada: Prince Edward Island
Canada: Quebec																																																														3	3	3	3	3	3	3	3	3	3	3	3	3	3	2.994	2.844	2.712	2.571	2.451	2.367	2.208	2.079	1.968	1.869	1.785	1.716	1.665	1.599	1.557	1.518	1.488	1.455	1.416	1.374	1.362	1.341	1.32	1.305	1.287	1.278	1.272	1.293	1.299	1.302	1.299	1.299	1.299	1.293	1.26	1.239	1.218	1.197	1.179	1.155	1.128	1.089	1.056	1.023	0.99	0.957	0.927	0.9	0.891	0.879	0.87	0.864	0.858	0.852	0.843	0.834	0.822	0.807	0.792	0.774	0.75	0.729	0.705	0.684	0.657	0.627	0.6	0.57	0.54	0.513	0.483	0.462	0.441	0.426	0.414	0.405	0.396	0.39	0.384	0.381	0.378	0.372	0.366	0.36	0.36	0.363	0.366	0.366	0.369	0.375	0.387	0.393	0.399	0.408	0.42	0.444	0.48	0.525	0.552	0.582	0.612	0.651	0.684	0.714	0.738	0.789	0.846	0.903	0.948	0.993	1.038	1.074	1.107	1.131	1.149	1.161	1.167	1.167	1.158	1.146	1.128	1.107	1.095	1.077	1.059	1.038	1.023	1.005	0.984	0.966	0.948	0.93	0.912	0.888	0.867	0.843	0.816	0.795	0.777	0.762	0.744	0.729	0.726	0.726	0.726	0.729	0.744	0.774	0.813	0.855	0.906	0.969	1.029	1.098	1.167	1.23	1.284	1.329	1.371	1.413	1.449	1.476	1.506	1.542	1.59	1.626	1.665	1.701	1.746	1.788	1.824	1.848	1.878	1.908	1.944	1.965	1.98	1.995	2.001	2.01	2.016	2.01	2.001	2.001	1.983	1.959	1.926	1.887	1.836	1.782	1.716	1.662	1.608	1.56	1.491	1.458	1.425	1.389	1.353	1.323	1.293	1.278	1.245	1.218	1.2	1.179	1.164	1.152	1.152	1.14	1.128	1.116	1.11	1.104	1.098	1.086	1.095	1.11	1.122	1.14	1.158	1.176	1.191	1.203	1.212	1.218	1.221	1.218	1.215	1.209	1.2	1.188	1.176	1.164	1.152	1.137	1.128	1.122	1.119	1.116	1.122	1.128	1.134	1.146	1.161	1.179	1.194	1.212	1.23	1.248	1.263	1.272	1.281	1.29	1.296	1.299	1.302	1.302	1.302	1.302	1.302	1.305	1.305	1.293	1.263	1.272	1.281	1.287	1.293	1.302	1.308	1.314	1.323	1.329	1.332	1.335	1.329	1.353	1.401	1.386	1.368	1.347	1.326	1.302	1.278	1.251	1.218	1.188	1.158	1.128	1.098	1.056	1.002	0.972	0.945	0.921	0.9	0.879	0.858	0.843	0.831	0.819	0.807	0.798	0.792	0.786	0.78	0.774	0.771	0.771	0.768	0.765	0.765	0.768	0.768	0.771	0.771	0.774	0.774	0.777	0.777	0.777	0.777	0.78	0.78	0.783	0.783	0.786	0.792	0.795	0.801	0.804	0.81	0.819	0.828	0.837	0.846	0.855	0.864	0.873	0.882	0.888	0.891	0.9	0.906
Canada: Repatriated Travellers
Canada: Saskatchewan																																																																																																																																																																																																																																																																																					1.956	1.971	1.944	1.917	1.887	1.86	1.848	1.833	1.812	1.791	1.773	1.734	1.707	1.683	1.659	1.659	1.689	1.713	1.746	1.758	1.746	1.779	1.794	1.794	1.806	1.812	1.797	1.791	1.794	1.791	1.779	1.749	1.716	1.713	1.725	1.689	1.665	1.65	1.629	1.614	1.59	1.563	1.53	1.503	1.473	1.446	1.428	1.404	1.374	1.362	1.332	1.305	1.278	1.245	1.215	1.188	1.164	1.14	1.119	1.098	1.074	1.047	1.014	0.969	0.948	0.921	0.894	0.876	0.861	0.849	0.858	0.852	0.864	0.87	0.885	0.915	0.972	1.035	1.059	1.119	1.179	1.23	1.269	1.308	1.314	1.35	1.341	1.341	1.332	1.317	1.284	1.263	1.251	1.224	1.191	1.161	1.134	1.107	1.086	1.056	1.038	1.02	1.005	0.993	0.984	0.975	0.966	0.963	0.954	0.951	0.942	0.927	0.915	0.9	0.885	0.879	0.867	0.855	0.843	0.831	0.822	0.819	0.816	0.81	0.813	0.822	0.831	0.837	0.855	0.858	0.87	0.876	0.885	0.9	0.912	0.906	0.909	0.918	0.921	0.921	0.921	0.924	0.93	0.936
Canada: Yukon
Central African Republic																																																																																																																																	2.181	2.151	2.103	2.058	1.986	1.95	1.938	1.959	1.965	1.95	1.983	1.995	1.962	1.902	1.815	1.71	1.611	1.518	1.488	1.473	1.449	1.404	1.371	1.362	1.332	1.287	1.236	1.212	1.218	1.236	1.239	1.254	1.248	1.224	1.188	1.173	1.146	1.11	1.062	1.02	0.999	0.972	0.927	0.882	0.852	0.819	0.777	0.738	0.705	0.66	0.63	0.594	0.582	0.582	0.573
Chad																																																																																																																																																																																																																																																																																																																																																																				1.866	1.887	1.89	1.899	1.869	1.809	1.755	1.692	1.623	1.563	1.506	1.455	1.392	1.338	1.281	1.224	1.176	1.119	1.065	1.026
Chile																																																											3	3	3	3	3	3	3	3	3	3	3	3	3	3	2.886	2.76	2.637	2.517	2.4	2.304	2.214	2.145	2.085	2.019	1.947	1.884	1.818	1.761	1.704	1.662	1.623	1.593	1.56	1.53	1.5	1.47	1.458	1.449	1.44	1.437	1.434	1.449	1.476	1.527	1.587	1.644	1.71	1.767	1.815	1.848	1.881	1.899	1.905	1.899	1.914	1.926	1.938	1.959	1.965	1.965	1.974	1.98	1.98	1.986	2.016	2.031	2.049	2.046	2.025	1.995	1.95	1.92	1.893	1.86	1.818	1.779	1.737	1.698	1.656	1.623	1.581	1.548	1.515	1.491	1.476	1.437	1.404	1.374	1.35	1.32	1.287	1.26	1.227	1.191	1.161	1.131	1.104	1.08	1.047	1.029	1.005	0.981	0.957	0.939	0.921	0.9	0.888	0.876	0.864	0.852	0.837	0.822	0.81	0.798	0.789	0.78	0.768	0.759	0.753	0.75	0.747	0.741	0.738	0.738	0.735	0.732	0.729	0.729	0.729	0.732	0.738	0.741	0.747	0.753	0.759	0.768	0.777	0.786	0.792	0.801	0.807	0.816	0.825	0.831	0.837	0.843	0.849	0.855	0.864	0.87	0.876	0.885	0.888	0.894	0.897	0.9	0.903	0.906	0.906	0.909	0.915	0.918	0.924	0.93	0.936	0.945	0.954	0.966	0.978	0.987	0.999	1.005	1.011	1.017	1.02	1.023	1.026	1.029	1.032	1.038	1.038	1.041	1.044	1.044	1.038	1.032	1.026	1.017	1.011	1.011	1.008	1.011	1.014	1.02	1.029	1.038	1.044	1.047	1.056	1.065	1.074	1.08	1.086	1.086	1.086	1.083	1.074	1.065	1.053	1.038	1.026	1.017	1.008	1.005	0.996	0.996	0.996	0.999	1.002	1.002	1.002	1.002	0.999	1.002	1.002	1.002	1.005	1.005	1.005	1.005	1.005	1.002	1.002	1.005	1.005	1.008	1.014	1.017	1.023	1.026	1.032	1.035	1.041	1.047	1.05	1.05	1.053	1.053	1.053	1.053	1.056	1.056	1.059	1.062	1.065	1.068	1.071	1.071	1.074	1.08	1.083	1.089	1.098	1.107	1.116	1.128	1.134	1.143	1.152	1.167	1.176	1.188	1.203	1.221	1.242	1.257	1.275	1.284	1.296	1.311	1.323	1.332	1.332	1.329	1.329	1.338	1.332	1.338	1.344	1.353	1.362	1.374	1.377	1.383	1.398	1.413	1.44	1.473	1.503	1.527	1.554	1.566	1.572	1.572	1.569	1.56	1.557	1.545	1.536	1.524	1.506	1.485	1.464	1.44	1.419	1.398	1.374	1.353	1.335	1.317	1.296	1.275	1.254	1.23	1.209	1.191	1.17	1.152	1.137	1.122	1.113	1.104	1.095	1.086	1.08	1.077	1.077	1.077	1.077	1.077	1.08	1.083	1.089	1.095	1.101	1.107	1.119	1.134	1.149	1.161	1.179	1.197	1.221	1.239	1.263	1.284	1.305	1.323	1.341	1.356	1.371	1.383
China: Anhui																					2.466	2.283	2.109	1.944	1.785	1.644	1.512	1.389	1.278	1.173	1.065	0.96	0.858	0.753	0.66
China: Beijing
China: Chongqing
China: Fujian
China: Gansu
China: Guangdong																					2.088	1.917	1.764	1.626	1.503	1.389	1.281	1.176	1.068	0.963	0.861	0.762	0.669	0.588
China: Guangxi
China: Guizhou
China: Hainan
China: Hebei																																																																																																																																																																																																																																																																																																																																																																					3	3	3	3	3	3	3	2.874	2.568	2.298	2.058	1.857	1.686	1.542	1.416	1.302	1.191	1.074	0.948	0.828	0.702	0.588
China: Heilongjiang
China: Henan																					2.313	2.115	1.941	1.782	1.641	1.518	1.404	1.296	1.188	1.08	0.981	0.876	0.777	0.678	0.591
China: Hong Kong																																																																							2.574	2.454	2.313	2.169	2.007	1.866	1.746	1.632	1.527	1.425	1.335	1.239	1.146	1.059																																																																																																	2.454	2.406	2.484	2.529	2.562	2.622	2.646	2.628	2.571	2.46	2.364	2.262	2.172	2.082	1.977	1.884	1.791	1.698	1.611	1.521	1.434	1.356	1.278	1.212	1.149	1.083	1.026	0.969	0.924	0.882	0.84	0.804	0.765	0.735	0.702	0.669	0.639	0.609	0.582	0.561	0.537	0.51	0.486																																																																																						2.373	2.685	2.934	3	3	3	2.871	2.742	2.616	2.499	2.394	2.277	2.169	2.076	1.989	1.911	1.827	1.743	1.665	1.599	1.542	1.485	1.431	1.38	1.341	1.302	1.272	1.233	1.197	1.158	1.125	1.092	1.062	1.029	0.999	0.975	0.954	0.933	0.906	0.879	0.852	0.825	0.801	0.777	0.756	0.744	0.732	0.72	0.714	0.711	0.705	0.699	0.699		0.723	0.747	0.78	0.84	0.891	0.942	0.996	1.041	1.08	1.107	1.116	1.131	1.137	1.134	1.113	1.086	1.05	1.002	0.96	0.912	0.861	0.816	0.771	0.729	0.702	0.663	0.63
China: Hubei																					2.772	2.484	2.517	2.547	2.508	2.427	2.325	2.226	2.13	1.911	1.698	1.539	1.407	1.296	1.203	1.137	1.041	0.939	0.837	0.738	0.633	0.516	0.378	0.315	0.288	0.258	0.237	0.225	0.222	0.216	0.207	0.195	0.189	0.174	0.153	0.135	0.117	0.096	0.078	0.06	0.048	0.039	0.03
China: Hunan																					2.139	1.977	1.833	1.695	1.575	1.455	1.338	1.221	1.107	1.002	0.894	0.795	0.708
China: Inner Mongolia
China: Jiangsu
China: Jiangxi																					2.4	2.199	2.028	1.875	1.737	1.611	1.497	1.38	1.257	1.137	1.023	0.918	0.81
China: Jilin
China: Liaoning
China: Macau
China: Ningxia
China: Qinghai
China: Shaanxi
China: Shandong
China: Shanghai
China: Shanxi
China: Sichuan
China: Tianjin
China: Tibet
China: Xinjiang																																																																																																																																																																																															3	3	3	3	3	2.877	2.526	2.211	1.995	1.83	1.698	1.584	1.479	1.374	1.254	1.134	1.014	0.891
China: Yunnan
China: Zhejiang																					1.923	1.767	1.623	1.485	1.359	1.239	1.122	0.996	0.882	0.78	0.696	0.609	0.525
Colombia																																																																3	3	3	3	3	3	3	2.931	2.856	2.781	2.718	2.607	2.49	2.409	2.364	2.325	2.313	2.298	2.25	2.184	2.094	1.98	1.875	1.776	1.686	1.626	1.587	1.554	1.524	1.5	1.479	1.461	1.449	1.44	1.452	1.476	1.5	1.536	1.566	1.593	1.611	1.638	1.659	1.68	1.689	1.701	1.71	1.722	1.722	1.728	1.731	1.722	1.722	1.71	1.701	1.68	1.659	1.632	1.608	1.593	1.584	1.572	1.566	1.563	1.569	1.584	1.599	1.608	1.614	1.62	1.629	1.638	1.644	1.635	1.62	1.608	1.59	1.569	1.539	1.509	1.485	1.476	1.467	1.464	1.458	1.467	1.485	1.503	1.521	1.536	1.548	1.566	1.581	1.593	1.611	1.617	1.62	1.617	1.611	1.599	1.578	1.551	1.527	1.503	1.485	1.464	1.449	1.449	1.443	1.443	1.44	1.44	1.44	1.446	1.461	1.482	1.503	1.53	1.548	1.566	1.575	1.563	1.545	1.53	1.515	1.509	1.5	1.491	1.485	1.479	1.476	1.47	1.455	1.443	1.431	1.425	1.416	1.404	1.389	1.383	1.374	1.365	1.353	1.344	1.332	1.314	1.302	1.29	1.278	1.263	1.248	1.233	1.221	1.203	1.182	1.161	1.14	1.119	1.098	1.077	1.059	1.038	1.017	1.002	0.984	0.975	0.96	0.945	0.936	0.924	0.915	0.906	0.894	0.888	0.885	0.882	0.879	0.876	0.876	0.873	0.873	0.876	0.879	0.882	0.885	0.891	0.9	0.906	0.912	0.915	0.918	0.918	0.918	0.918	0.918	0.924	0.93	0.945	0.96	0.975	0.993	1.011	1.026	1.041	1.05	1.065	1.074	1.083	1.086	1.092	1.095	1.095	1.095	1.095	1.092	1.095	1.098	1.11	1.125	1.14	1.161	1.182	1.203	1.218	1.227	1.23	1.23	1.227	1.218	1.203	1.188	1.173	1.158	1.14	1.119	1.101	1.083	1.071	1.053	1.038	1.023	1.011	0.999	0.999	0.996	0.996	1.002	1.011	1.02	1.032	1.044	1.056	1.071	1.089	1.104	1.125	1.14	1.149	1.158	1.158	1.155	1.149	1.14	1.128	1.119	1.116	1.116	1.122	1.137	1.155	1.179	1.206	1.233	1.263	1.296	1.329	1.353	1.371	1.38	1.38	1.374	1.365	1.35	1.329	1.311	1.293	1.281	1.275	1.266	1.266	1.272	1.287	1.305	1.32	1.335	1.344	1.359	1.377	1.392	1.404	1.41	1.413	1.413	1.401	1.383	1.356	1.329	1.305	1.278	1.254	1.227	1.194	1.158	1.125	1.089	1.05	1.014	0.984	0.957	0.933	0.906	0.879	0.852	0.825	0.798	0.777	0.759	0.738	0.723	0.705	0.69	0.675	0.657	0.639	0.63	0.621	0.618	0.618	0.621	0.624	0.627	0.63	0.636	0.642	0.651	0.66	0.669	0.678	0.684	0.69	0.696	0.708	0.72	0.741	0.762	0.783	0.804
Comoros																																																																																																																																																																																																																																																																																																																																																																							2.1	2.166	2.187	2.187	2.289	2.373	2.439	2.298	2.268	2.205	2.133	2.025	1.944	1.872	1.821	1.719	1.629	1.554	1.473	1.389	1.302	1.251	1.179	1.122	1.065	1.014	0.978	0.942	0.891	0.864	0.84	0.816	0.792	0.768	0.747	0.729	0.711	0.69
Congo (Brazzaville)																																																																																																																																																																				1.5	1.641	1.749	1.809	1.845	1.839	1.824	1.818	1.803	1.782	1.797	1.794	1.713	1.689	1.662	1.632	1.602	1.632	1.65	1.611	1.542	1.458	1.392	1.335	1.278	1.23	1.197	1.152	1.074	1.005	0.942	0.876	0.807	0.768	0.753	0.768	0.786	0.807	0.777	0.765	0.75	0.735	0.747	0.753	0.771	0.75	0.714	0.681	0.648	0.591	0.519											0.624	0.828	1.062	1.296	1.536	1.809	2.01	1.833	1.704	1.62	1.554	1.5	1.401	1.329	1.203	1.092	0.99	0.891	0.795	0.639																																																																																				1.515	1.692	1.581	1.497	1.5	1.494	1.485	1.38	1.491	1.512	1.524	1.527	1.692	1.83	1.89	1.728	1.674	1.713	1.734	1.611	1.518	1.47	1.374	1.305	1.194	1.107	0.975	0.846	0.711	0.666	0.612	0.501	0.468	0.561	0.672	0.804	0.93	1.053	1.269	1.242	1.218	1.197	1.206	1.206	1.206	1.185	1.077	0.975	0.876	0.756	0.639	0.513							0.6	0.693	0.816	0.939	1.059	1.206	1.329	1.296	1.218	1.128	1.059	1.062	1.065	1.068	1.05	1.083	1.092	1.104	1.038	0.981	0.924	0.909	1.011	1.128	1.23	1.257	1.281	1.299	1.317	1.209	1.119	1.038	1.02	1.008	0.993
Congo (Kinshasa)																																																																																																																1.893	1.881	1.845	1.797	1.821	1.806	1.812	1.809	1.797	1.794	1.794	1.767	1.77	1.782	1.779	1.782	1.776	1.779	1.767	1.755	1.722	1.695	1.668	1.644	1.605	1.575	1.539	1.5	1.464	1.425	1.386	1.347	1.305	1.26	1.221	1.182	1.146	1.116	1.098	1.095	1.098	1.11	1.113	1.125	1.14	1.146	1.149	1.158	1.17	1.179	1.179	1.161	1.14	1.107	1.062	1.011	0.96	0.903	0.873	0.843	0.816	0.795	0.774	0.756	0.747	0.723	0.702	0.684	0.681	0.687	0.708	0.741	0.738	0.744	0.744	0.735	0.72	0.69	0.654	0.666	0.678	0.69	0.696	0.705	0.708	0.702	0.684	0.666	0.66	0.657	0.666	0.678	0.69	0.705	0.714	0.717	0.723	0.726	0.729	0.72	0.714	0.711	0.693	0.669																																																																																									1.278	1.329	1.38	1.431	1.473	1.509	1.53	1.512	1.518	1.56	1.566	1.587	1.614	1.632	1.668	1.689	1.704	1.704	1.713	1.704	1.689	1.692	1.683	1.662	1.638	1.596	1.593	1.584	1.53	1.506	1.479	1.467	1.458	1.437	1.425	1.434	1.434	1.431	1.413	1.416	1.395	1.38	1.377	1.353	1.332	1.305	1.266	1.239	1.209	1.176	1.149	1.137	1.134	1.131	1.134	1.149	1.152	1.158	1.158	1.167	1.173	1.167	1.14	1.122	1.104	1.074	1.044	1.011	0.975	0.933	0.9	0.87	0.843	0.813	0.795	0.786	0.798	0.801	0.804	0.807	0.816	0.816	0.816	0.819	0.825	0.825	0.822	0.822	0.807	0.798	0.798	0.801	0.807	0.816	0.819	0.831	0.828	0.804	0.81	0.816	0.84	0.858	0.888	0.927	0.969	0.957	0.945	0.936	0.93	0.927	0.93	0.942	0.927	0.912	0.888	0.861	0.828
Costa Rica																																																																																																																																															2.046	2.07	2.064	2.043	2.019	1.971	1.911	1.878	1.848	1.824	1.809	1.8	1.806	1.83	1.842	1.863	1.887	1.911	1.944	1.992	2.037	2.079	2.121	2.175	2.205	2.205	2.187	2.199	2.193	2.169	2.124	2.091	2.064	2.037	1.989	1.941	1.899	1.866	1.827	1.773	1.728	1.689	1.653	1.635	1.617	1.602	1.587	1.566	1.536	1.506	1.458	1.416	1.377	1.341	1.314	1.293	1.281	1.272	1.257	1.242	1.227	1.215	1.221	1.218	1.23	1.239	1.254	1.263	1.275	1.272	1.266	1.26	1.257	1.251	1.248	1.251	1.251	1.257	1.266	1.257	1.263	1.269	1.275	1.287	1.293	1.296	1.299	1.302	1.308	1.308	1.308	1.311	1.311	1.317	1.314	1.305	1.296	1.284	1.278	1.266	1.257	1.248	1.239	1.227	1.218	1.206	1.191	1.179	1.164	1.152	1.137	1.122	1.101	1.086	1.074	1.065	1.053	1.047	1.041	1.041	1.041	1.041	1.041	1.044	1.053	1.062	1.074	1.083	1.089	1.092	1.092	1.089	1.083	1.074	1.065	1.059	1.053	1.047	1.038	1.029	1.02	1.011	1.005	0.999	0.993	0.99	0.99	0.987	0.981	0.975	0.972	0.969	0.969	0.972	0.975	0.981	0.987	0.996	1.005	1.014	1.026	1.038	1.038	1.041	1.059	1.074	1.086	1.095	1.107	1.116	1.122	1.122	1.122	1.113	1.107	1.098	1.101	1.107	1.095	1.092	1.089	1.089	1.086	1.083	1.08	1.074	1.071	1.071	1.071	1.074	1.074	1.077	1.077	1.074	1.068	1.065	1.047	1.032	1.017	1.014	1.014	1.014	1.017	1.023	1.026	1.029	1.035	1.041	1.047	1.059	1.098	1.134	1.167	1.185	1.2	1.203	1.203	1.2	1.197	1.194	1.179	1.164	1.143	1.122	1.086	1.053	1.023	0.996	0.969	0.945	0.924	0.906	0.888	0.867	0.855	0.84	0.828	0.819	0.81	0.798	0.786	0.777	0.768	0.762	0.759	0.756	0.753	0.75	0.747	0.744	0.747	0.747	0.753	0.759	0.762	0.777	0.789	0.801	0.816	0.831	0.846	0.858	0.87	0.882	0.894	0.906	0.915	0.924	0.933	0.918	0.921	0.915	0.897	0.903	0.909	0.915	0.93	0.945
Cote d'Ivoire																																																																																														1.656	1.578	1.518	1.476	1.419	1.386	1.365	1.329	1.305	1.266	1.254	1.233	1.203	1.173					1.134	1.155	1.179	1.209	1.221	1.245	1.254	1.233	1.218	1.206	1.2	1.182	1.155	1.143	1.116	1.092	1.074	1.068	1.074	1.08	1.107	1.158	1.2	1.251	1.311	1.386	1.491	1.575	1.644	1.713	1.773	1.827	1.86	1.881	1.917	1.95	1.992	2.028	2.052	2.079	2.067	2.019	1.962	1.893	1.809	1.731	1.65	1.578	1.506	1.446	1.386	1.332	1.275	1.215	1.167	1.134	1.104	1.083	1.071	1.065	1.074	1.086	1.098	1.101	1.11	1.107	1.104	1.092	1.071	1.053	1.038	1.017	1.002	0.993	0.975	0.957	0.936	0.912	0.882	0.855	0.828	0.801	0.78	0.756	0.729	0.708	0.678	0.639	0.6	0.564	0.534	0.513	0.492	0.474	0.465	0.471	0.471	0.474	0.471	0.48	0.489	0.501	0.507	0.513	0.513	0.513	0.516	0.534	0.558	0.591	0.627	0.675	0.723	0.759	0.792	0.819	0.855	0.891	0.93	0.969	1.011	1.038	1.056	1.041	1.032	1.002	0.975	0.948	0.924	0.906	0.885	0.852	0.813	0.768	0.732	0.696	0.663	0.66	0.657	0.663	0.681	0.693	0.705	0.714	0.711	0.717	0.732	0.747	0.747	0.738																																																																																			1.23	1.299	1.368	1.422	1.476	1.569	1.65	1.686	1.725	1.764	1.869	1.989	2.055	2.145	2.199	2.205	2.226	2.16	2.115	2.04	1.935	1.857	1.776	1.746	1.737	1.698	1.68	1.653	1.623	1.602	1.539	1.491	1.443	1.392	1.359	1.323	1.302	1.269	1.227	1.2	1.17	1.131	1.104	1.071	1.056	1.041	1.026	1.017	1.017	1.014	0.999	0.984	0.969	0.942	0.912	0.888	0.858	0.828	0.798	0.777	0.756	0.741	0.717	0.711	0.753	0.813	0.903	1.014	1.14	1.26	1.374	1.461	1.518	1.551	1.578	1.599	1.611
Croatia																																																																3	3	3	3	3	3	2.97	2.805	2.64	2.475	2.316	2.181	2.046	1.923	1.806	1.71	1.629	1.557	1.494	1.44	1.389	1.332	1.278	1.218	1.164	1.11	1.062	1.017	0.981	0.945	0.906	0.867	0.825	0.78	0.732	0.687																																																												3	3	3	3	3	3	2.889	2.697	2.559	2.43	2.31	2.202	2.112	2.046	1.971	1.893	1.821	1.776	1.731	1.677	1.623	1.587	1.542	1.503	1.464	1.431	1.398	1.353	1.311	1.275	1.242	1.197	1.155	1.116	1.086	1.05	1.02	0.99	0.966	0.93	0.9	0.873	0.858	0.843	0.837	0.852	0.891	0.954	1.032	1.125	1.221	1.332	1.443	1.557	1.653	1.749	1.83	1.887	1.911	1.929	1.926	1.914	1.887	1.851	1.812	1.761	1.707	1.662	1.617	1.569	1.524	1.476	1.44	1.404	1.365	1.317	1.275	1.233	1.194	1.161	1.128	1.095	1.068	1.041	1.017	0.999	0.978	0.954	0.933	0.921	0.909	0.903	0.897	0.894	0.894	0.897	0.9	0.909	0.921	0.933	0.954	0.987	1.032	1.086	1.149	1.218	1.287	1.35	1.422	1.497	1.587	1.689	1.779	1.848	1.908	1.971	2.031	2.088	2.151	2.232	2.28	2.298	2.31	2.319	2.316	2.292	2.241	2.187	2.127	2.064	2.001	1.941	1.875	1.815	1.761	1.713	1.665	1.62	1.578	1.542	1.506	1.473	1.446	1.428	1.41	1.392	1.383	1.377	1.374	1.374	1.374	1.38	1.386	1.395	1.398	1.401	1.404	1.401	1.404	1.404	1.401	1.392	1.383	1.374	1.368	1.359	1.35	1.341	1.335	1.329	1.323	1.311	1.293	1.278	1.254	1.23	1.206	1.182	1.155	1.125	1.086	1.044	0.999	0.954	0.909	0.867	0.828	0.789	0.756	0.729	0.702	0.675	0.648	0.621	0.603	0.6	0.603	0.612	0.615	0.624	0.633	0.639	0.645	0.645	0.645	0.645	0.639	0.651	0.66	0.654	0.651	0.642	0.639	0.639	0.633	0.63	0.633	0.639	0.642	0.648	0.657	0.666	0.675	0.684	0.693	0.699	0.705	0.711	0.714	0.717	0.72	0.72	0.72	0.72	0.72	0.72	0.72	0.723	0.729	0.735	0.741	0.756	0.78	0.81	0.843	0.882	0.921	0.963	1.005	1.05	1.098	1.143	1.185	1.224	1.263	1.296	1.326	1.359	1.389	1.419	1.446	1.473
Cuba																																																																																			2.436	2.358	2.259	2.154	2.064	1.995	1.926	1.86	1.803	1.746	1.686	1.629	1.566	1.5	1.431	1.371	1.314	1.263	1.212	1.173	1.14	1.11	1.071	1.032	0.996	0.957																																																																																														2.367	2.424	2.424	2.382	2.316	2.241	2.136	2.013	1.914	1.854	1.812	1.746	1.671	1.614	1.548	1.482	1.401	1.32	1.263	1.221	1.185	1.17	1.158	1.149	1.143	1.146	1.146	1.128	1.11	1.095	1.101	1.116	1.116	1.116	1.128	1.131	1.143	1.146	1.128	1.122	1.119	1.125	1.137	1.149	1.149	1.143	1.134	1.122	1.11	1.095	1.065	1.044	1.035	1.026	1.017	1.005	0.996	0.981	0.966	0.942	0.924	0.891	0.861	0.834	0.813	0.786	0.756	0.726	0.708	0.693	0.678			0.723	0.771	0.837	0.897	0.957	1.029	1.089	1.134	1.161	1.179	1.194	1.206	1.203	1.209	1.206	1.206	1.191	1.179	1.173	1.155	1.125	1.104	1.095	1.077	1.053	1.032	1.014	0.984	0.948	0.909	0.885	0.87	0.846					0.912	0.939	0.969	1.011	1.047	1.098	1.158	1.221	1.269	1.332	1.371	1.407	1.431	1.449	1.452	1.452	1.434	1.416	1.392	1.374	1.356	1.344	1.335	1.326	1.326	1.326	1.344	1.365	1.383	1.41	1.452	1.485	1.509	1.515	1.515	1.512	1.509	1.506	1.506	1.515	1.524	1.539	1.566	1.599	1.626	1.665	1.722	1.779	1.83	1.86	1.887	1.881	1.851	1.803	1.749	1.695	1.65	1.608	1.578	1.563	1.56	1.557	1.551	1.554	1.56	1.575	1.593	1.611	1.626	1.638	1.635	1.623	1.596	1.554	1.509	1.467	1.431	1.395	1.359	1.323	1.293	1.266	1.242	1.218	1.197	1.185	1.179	1.176	1.173	1.167	1.161	1.149	1.137	1.122	1.107	1.095	1.089	1.077	1.068	1.062	1.053	1.047	1.041	1.041	1.038	1.038	1.041	1.047	1.044
Cyprus																																																																																																																																																																																																																																																																												1.863	2.004	2.241	2.421	2.505	2.565	2.604	2.631	2.625	2.532	2.445	2.37	2.295	2.211	2.106	2.01	1.926	1.866	1.833	1.788	1.752	1.725	1.701	1.704	1.683	1.647	1.614	1.584	1.554	1.527	1.485	1.446	1.407	1.374	1.347	1.323	1.299	1.272	1.257	1.26	1.266	1.272	1.275	1.287	1.302	1.311	1.308	1.308	1.308	1.311	1.311	1.317	1.323	1.332	1.347	1.338	1.329	1.305	1.308	1.329	1.347	1.356	1.38	1.377	1.395	1.407	1.392	1.368	1.329	1.323	1.338	1.338	1.296	1.251	1.227	1.242	1.236	1.227	1.233	1.257	1.302	1.338	1.365	1.371	1.38	1.383	1.398	1.398	1.377	1.329	1.284	1.242	1.191	1.128	1.062	1.002	0.948	0.9	0.843	0.786	0.738	0.69	0.648	0.615	0.591	0.579	0.564	0.552	0.543	0.54	0.537	0.54	0.528	0.534	0.546	0.555	0.57	0.582	0.6	0.615	0.627	0.642	0.654	0.669	0.681	0.693	0.708	0.72	0.729	0.738	0.747	0.765	0.786	0.813	0.855	0.906	0.972	1.05	1.137	1.233	1.338	1.431	1.512	1.584	1.638	1.686	1.725	1.749	1.764	1.77	1.767	1.746	1.722
Czechia																																																								3	3	3	3	3	3	3	3	3	3	3	3	3	2.928	2.814	2.664	2.535	2.385	2.259	2.136	2.037	1.938	1.857	1.776	1.692	1.593	1.512	1.428	1.344	1.26	1.182	1.116	1.053	0.999	0.948	0.909	0.867	0.822	0.78	0.756	0.723	0.693	0.672	0.66	0.654	0.648	0.642	0.633	0.618	0.594	0.57	0.555	0.54	0.519	0.507	0.507	0.513	0.516	0.516	0.519	0.531	0.546	0.567	0.585	0.609	0.633	0.657	0.687	0.723	0.747	0.774	0.798	0.822	0.843	0.849	0.855	0.849	0.84	0.834	0.837	0.834	0.828	0.819	0.825	0.831	0.843	0.849	0.861	0.885	0.909	0.927	0.942	0.945	0.96	0.987	1.011	1.032	1.041	1.068	1.104	1.14	1.17	1.239	1.356	1.5	1.626	1.716	1.776	1.8	1.779	1.716	1.638	1.563	1.503	1.452	1.401	1.341	1.275	1.203	1.137	1.077	1.02	0.972	0.939	0.927	0.942	0.969	1.002	1.047	1.11	1.17	1.227	1.281	1.335	1.38	1.422	1.44	1.452	1.455	1.452	1.437	1.413	1.383	1.356	1.335	1.317	1.293	1.269	1.248	1.233	1.224	1.215	1.209	1.203	1.2	1.197	1.197	1.2	1.203	1.206	1.215	1.224	1.236	1.239	1.248	1.257	1.272	1.284	1.296	1.32	1.365	1.401	1.44	1.473	1.512	1.566	1.629	1.701	1.779	1.869	1.941	1.995	2.034	2.073	2.133	2.169	2.181	2.169	2.145	2.118	2.079	2.025	1.98	1.926	1.878	1.824	1.77	1.722	1.677	1.641	1.608	1.584	1.572	1.575	1.593	1.62	1.671	1.722	1.764	1.8	1.845	1.896	1.947	1.986	2.022	2.04	2.055	2.061	2.07	2.073	2.07	2.064	2.049	2.031	2.01	1.974	1.929	1.878	1.827	1.779	1.728	1.677	1.632	1.59	1.545	1.5	1.452	1.401	1.35	1.302	1.251	1.206	1.158	1.116	1.08	1.041	0.999	0.954	0.912	0.876	0.84	0.81	0.783	0.759	0.744	0.732	0.723	0.717	0.699	0.699	0.705	0.711	0.717	0.726	0.738	0.744	0.744	0.753	0.765	0.78	0.804	0.834	0.87	0.909	0.945	0.993	1.041	1.101	1.155	1.221	1.293	1.362	1.437	1.491	1.509	1.518	1.518	1.527	1.542	1.56	1.593	1.617	1.641	1.662	1.68	1.692	1.692	1.701	1.737	1.779	1.806	1.815	1.797	1.767	1.716	1.665	1.614	1.563	1.515	1.47	1.425	1.383	1.332	1.278	1.227	1.182	1.149	1.125	1.113	1.107	1.107	1.11	1.113	1.119	1.134	1.146	1.164	1.182	1.2	1.221	1.242	1.263	1.284	1.305	1.326	1.347	1.368	1.392	1.416	1.446	1.476	1.506	1.539	1.572	1.608	1.647	1.686	1.731	1.773	1.809	1.842	1.869	1.89	1.908	1.914	1.92	1.923	1.917	1.908	1.893	1.869	1.848	1.827	1.803	1.785
Denmark: Faroe Islands
Denmark: Greenland
Denmark																																																		3	3	3	3	3	3	3	3	2.82	2.478	2.274	2.136	2.028	1.965	1.914	1.869	1.821	1.782	1.764	1.767	1.8	1.851	1.914	1.995	2.064	2.109	2.142	2.151	2.142	2.106	2.031	1.944	1.854	1.758	1.662	1.566	1.482	1.407	1.338	1.272	1.209	1.146	1.086	1.032	0.984	0.948	0.921	0.903	0.894	0.891	0.891	0.888	0.882	0.876	0.87	0.867	0.861	0.852	0.849	0.843	0.834	0.825	0.813	0.801	0.786	0.765	0.753	0.738	0.72	0.702	0.684	0.669	0.651	0.63	0.609	0.588	0.573	0.558	0.549	0.549	0.546	0.549	0.552	0.558	0.558	0.558	0.558	0.558	0.558	0.555	0.558	0.561	0.564																																																		1.257	1.275	1.293	1.341	1.395	1.455	1.512	1.581	1.632	1.665	1.737	1.806	1.845	1.863	1.869	1.89	1.923	1.866	1.803	1.74	1.674	1.599	1.539	1.479	1.41	1.344	1.281	1.224	1.17	1.11	1.047	1.011	0.981	0.96	0.954	0.966	0.99	1.023	1.077	1.146	1.23	1.323	1.422	1.521	1.62	1.707	1.776	1.782	1.83	1.863	1.896	1.92	1.923	1.917	1.941	1.917	1.902	1.875	1.836	1.794	1.749	1.71	1.656	1.602	1.539	1.479	1.428	1.377	1.317	1.269	1.224	1.182	1.146	1.11	1.08	1.059	1.041	1.026	1.02	1.017	1.017	1.029	1.044	1.068	1.104	1.143	1.194	1.257	1.317	1.377	1.431	1.482	1.53	1.566	1.584	1.605	1.611	1.617	1.617	1.605	1.587	1.557	1.521	1.488	1.452	1.41	1.374	1.341	1.323	1.299	1.284	1.269	1.257	1.248	1.236	1.23	1.227	1.221	1.218	1.221	1.224	1.23	1.227	1.227	1.227	1.227	1.23	1.236	1.251	1.272	1.299	1.332	1.374	1.428	1.485	1.539	1.593	1.641	1.686	1.722	1.755	1.77	1.773	1.761	1.743	1.713	1.674	1.623	1.566	1.512	1.458	1.407	1.359	1.311	1.26	1.215	1.17	1.125	1.086	1.047	1.011	0.984	0.963	0.945	0.927	0.906	0.885	0.858	0.837	0.813	0.792	0.771	0.75	0.732	0.717	0.699	0.678	0.654	0.633	0.615	0.603	0.6	0.591	0.585	0.579	0.573	0.567	0.564	0.549	0.549	0.543	0.54	0.537	0.534	0.531	0.528	0.528	0.531	0.54	0.549	0.561	0.573	0.588	0.606	0.624	0.645	0.666	0.69	0.714	0.744	0.771	0.804	0.837	0.873	0.906	0.939	0.972	1.002	1.023	1.038	1.053	1.062	1.098	1.137	1.173	1.212	1.251	1.287	1.326
Diamond Princess																												3	3	3	3	3	3	3	3	2.937	2.676	2.49	2.343	2.154	1.995	1.83	1.644	1.437
Djibouti																																																																																						3	3	3	3	3	3	2.901	2.559	2.238	2.025	1.824	1.683	1.545	1.428	1.317	1.203	1.101	0.981	0.876	0.75	0.63													0.879	1.152	1.539	2.013	2.334	2.46	2.535	2.472	2.397	2.31	2.142	2.103	2.097	2.07	2.076	2.034	1.953	1.881	1.776	1.674	1.563	1.461	1.362	1.272	1.209	1.134	1.056	0.978	0.885	0.798	0.717	0.624	0.546	0.48	0.423	0.378
Dominica
Dominican Republic																																																																3	3	3	3	3	3	3	3	3	3	2.829	2.658	2.523	2.364	2.22	2.139	2.103	2.082	2.028	1.998	1.947	1.92	1.869	1.833	1.815	1.803	1.791	1.773	1.74	1.713	1.662	1.605	1.548	1.482	1.431	1.38	1.344	1.314	1.293	1.278	1.266	1.266	1.272	1.269	1.272	1.287	1.311	1.338	1.356	1.371	1.368	1.368	1.353	1.323	1.296	1.281	1.263	1.248	1.233	1.215	1.2	1.182	1.155	1.137	1.134	1.131	1.131	1.137	1.14	1.137	1.128	1.113	1.101	1.095	1.083	1.083	1.098	1.107	1.122	1.14	1.158	1.176	1.182	1.191	1.206	1.218	1.224	1.23	1.251	1.272	1.293	1.317	1.326	1.335	1.344	1.347	1.344	1.344	1.347	1.356	1.371	1.386	1.398	1.407	1.401	1.398	1.401	1.401	1.404	1.407	1.416	1.431	1.443	1.443	1.44	1.44	1.428	1.416	1.41	1.398	1.389	1.38	1.374	1.377	1.374	1.365	1.353	1.347	1.341	1.335	1.314	1.29	1.275	1.26	1.236	1.209	1.176	1.14	1.107	1.077	1.041	1.011	0.981	0.951	0.933	0.915	0.891	0.867	0.852	0.84	0.828	0.816	0.804	0.801	0.795	0.783	0.762	0.741	0.72	0.702	0.684	0.669	0.657	0.648	0.66	0.678	0.693	0.705	0.732	0.762	0.807	0.837	0.87	0.9	0.939	0.969	0.984	1.005	1.002	0.996	0.993	0.984	0.972	0.957	0.936	0.927	0.915	0.903	0.882	0.858	0.843	0.825	0.81	0.795	0.786	0.777	0.783	0.798	0.813	0.84	0.867	0.897	0.927	0.957	0.975	0.984	0.987	0.987	0.978	0.972	0.954	0.933	0.906	0.894	0.885	0.879	0.876	0.876	0.882	0.903	0.912	0.921	0.927	0.93	0.939	0.948	0.966	0.96	0.957	0.96	0.969	0.969	0.969	0.969	0.987	1.008	1.032	1.05	1.077	1.116	1.14	1.179	1.212	1.239	1.248	1.257	1.281	1.299	1.302	1.311	1.32	1.326	1.341	1.323	1.311	1.293	1.278	1.266	1.263	1.257	1.254	1.251	1.251	1.257	1.254	1.251	1.245	1.236	1.227	1.218	1.215	1.212	1.209	1.209	1.206	1.215	1.215	1.203	1.194	1.185	1.185	1.197	1.206	1.215	1.212	1.227	1.23	1.227	1.215	1.191	1.191	1.209	1.215	1.236	1.257	1.275	1.296	1.317	1.347	1.365	1.383	1.404	1.428	1.449	1.44	1.422	1.404	1.374	1.338	1.302	1.272	1.248	1.227	1.2	1.173	1.152	1.131	1.11	1.095	1.08	1.071	1.062	1.053	1.044	1.032	1.008	0.984	0.963	0.945	0.927	0.9	0.876	0.855	0.834	0.816	0.798	0.786	0.774	0.762	0.756	0.753	0.747	0.738	0.729	0.72	0.717	0.711	0.705	0.702	0.699	0.693	0.696	0.696	0.693	0.693	0.693	0.696
Ecuador																																																												3	3	3	3	3	3	3	3	3	2.934	2.724	2.691	2.667	2.595	2.469	2.361	2.262	2.115	2.025	1.95	2.118	2.22	2.274	2.28	2.256	2.16	2.055	1.824	1.692	1.605	1.563	1.539	1.524	1.503	1.908	2.268	2.487	2.583	2.622	2.595	2.526	2.145	1.929	1.818	1.764	1.698	1.632	1.554	1.401	1.257	1.116	0.966	0.828	0.69	0.558	0.564	0.561	0.528	0.465	0.405	0.348	0.327	0.36	0.408	0.501	0.663	0.789	0.903	0.969	0.975	0.951	0.933	0.897	0.891	0.87	0.831	0.813	0.834	0.852	0.87	0.882	0.897	0.909	0.948	0.981	1.011	1.059	1.077	1.098	1.137	1.143	1.116	1.107	1.08	1.077	1.065	1.071	1.068	1.086	1.101	1.116	1.122	1.167	1.188	1.233	1.284	1.314	1.347	1.371	1.359	1.329	1.296	1.281	1.275	1.269	1.266	1.254	1.248	1.239	1.212	1.188	1.167	1.152	1.167	1.182	1.194	1.191	1.185	1.176	1.161	1.134	1.113	1.092	1.089	1.074	1.068	1.05	1.035	1.026	1.026	1.032	1.05	1.062	1.077	1.101	1.113	1.119	1.122	1.131	1.134	1.143	1.152	1.152	1.143	1.125	1.095	1.077	1.056	1.032	1.008	0.99	0.981	0.969	0.957	0.939	0.918	0.903	0.888	0.882	0.87	0.771	0.687	0.612	0.543	0.48	0.417	0.36	0.36	0.372	0.408	0.456	0.525	0.603	0.687	0.99	1.263	1.476	1.635	1.713	1.743	1.731	1.653	1.584	1.5	1.437	1.374	1.311	1.266	1.23	1.194	1.161	1.125	1.095	1.071	1.044	1.017	0.996	0.981	0.963	0.951	0.948	0.954	0.954	0.957	0.96	0.96	0.969	0.981	1.011	1.044	1.08	1.122	1.17	1.194	1.215	1.212	1.209	1.2	1.185	1.161	1.137	1.107	1.077	1.044	1.011	0.972	0.933	0.912	0.894	0.879	0.864	0.858	0.858	0.87	0.879	0.888	0.894	0.897	0.903	0.909	0.909	0.909	0.915	0.936	0.957	0.987	1.014	1.041	1.065	1.077	1.08	1.08	1.074	1.062	1.056	1.038	1.014	0.99	0.96	0.921	0.888	0.849	0.822	0.807	0.795	0.789	0.786	0.789	0.792	0.801	0.804	0.801	0.81	0.828	0.84	0.861	0.876	0.897	0.924	0.951	0.987	1.029	1.065	1.098	1.137	1.185	1.221	1.248	1.269	1.299	1.326	1.386	1.434	1.47	1.488	1.5	1.512	1.518	1.479	1.473	1.467	1.455	1.434	1.416	1.398	1.38	1.344	1.311	1.278	1.248	1.206	1.179	1.164	1.134	1.11	1.095	1.08	1.068	1.056	1.029	1.023	1.023	1.017	1.014	1.017	1.011	1.017	1.02	1.017	1.014	1.041	1.065	1.092	1.116	1.134	1.149	1.167	1.182	1.176	1.17	1.17	1.164	1.164	1.158	1.125	1.095	1.068	1.038	1.011	0.984	0.963
Egypt																																																																								2.073	2.082	2.106	2.139	2.202	2.268	2.292	2.31	2.274	2.244	2.202	2.139	2.085	2.037	1.992	1.953	1.917	1.872	1.83	1.782	1.734	1.698	1.668	1.638	1.623	1.614	1.611	1.605	1.599	1.602	1.602	1.605	1.608	1.617	1.629	1.644	1.656	1.674	1.689	1.689	1.677	1.656	1.632	1.599	1.563	1.536	1.515	1.509	1.515	1.53	1.548	1.566	1.581	1.596	1.605	1.614	1.629	1.653	1.686	1.725	1.767	1.794	1.803	1.797	1.779	1.755	1.725	1.692	1.665	1.641	1.62	1.599	1.572	1.542	1.515	1.488	1.461	1.431	1.407	1.383	1.359	1.338	1.314	1.29	1.272	1.251	1.227	1.203	1.179	1.158	1.14	1.125	1.11	1.095	1.083	1.071	1.056	1.038	1.014	0.993	0.969	0.951	0.93	0.909	0.888	0.867	0.849	0.825	0.801	0.78	0.762	0.747	0.732	0.72	0.711	0.705	0.696	0.687	0.675	0.66	0.642	0.627	0.609	0.594	0.576	0.555	0.537	0.513	0.489	0.465	0.438	0.414	0.393	0.369	0.351	0.333	0.321	0.309	0.303	0.303	0.312	0.324	0.339	0.354	0.369	0.381	0.393	0.405	0.423	0.447	0.477	0.513	0.552	0.588	0.627	0.66	0.693	0.726	0.753	0.78	0.804	0.822	0.834	0.84	0.837	0.831	0.822	0.813	0.81	0.807	0.81	0.816	0.819	0.822	0.819	0.816	0.813	0.807	0.798	0.792	0.786	0.78	0.777	0.774	0.774	0.774	0.777	0.783	0.792	0.804	0.81	0.819	0.831	0.846	0.861	0.873	0.888	0.897	0.909	0.921	0.933	0.945	0.96	0.978	1.002	1.023	1.044	1.065	1.083	1.098	1.113	1.122	1.131	1.143	1.155	1.167	1.176	1.185	1.191	1.197	1.206	1.212	1.221	1.227	1.236	1.242	1.248	1.248	1.248	1.251	1.254	1.263	1.278	1.293	1.314	1.335	1.356	1.371	1.386	1.395	1.398	1.401	1.401	1.401	1.395	1.389	1.38	1.371	1.359	1.347	1.335	1.32	1.308	1.299	1.29	1.284	1.281	1.281	1.281	1.284	1.284	1.287	1.296	1.305	1.32	1.341	1.371	1.413	1.461	1.515	1.569	1.623	1.674	1.713	1.743	1.761	1.764	1.752	1.728	1.689	1.647	1.596	1.542	1.488	1.431	1.374	1.323	1.275	1.227	1.179	1.137	1.098	1.062	1.032	1.002	0.978	0.957	0.936	0.921	0.903	0.885	0.87	0.852	0.837	0.819	0.804	0.786	0.771	0.759	0.747	0.735	0.729	0.723	0.72	0.723	0.729	0.735	0.747	0.762	0.777	0.795	0.816	0.834	0.855	0.876	0.894	0.912	0.927	0.939	0.951	0.96	0.966	0.969	0.972	0.975	0.972	0.972	0.969	0.969	0.966	0.966	0.963	0.963	0.966	0.969	0.972	0.978	0.984	0.99
El Salvador																																																																																																														2.211	2.22	2.205	2.154	2.106	2.085	2.055	1.992	1.926	1.887	1.857	1.815	1.767	1.731	1.695	1.656	1.611	1.569	1.533	1.494	1.464	1.446	1.428	1.404	1.377	1.353	1.326	1.293	1.254	1.224	1.203	1.191	1.182	1.179	1.179	1.182	1.185	1.191	1.206	1.224	1.242	1.269	1.299	1.332	1.362	1.392	1.422	1.446	1.467	1.488	1.506	1.527	1.551	1.575	1.596	1.611	1.62	1.62	1.611	1.593	1.575	1.554	1.53	1.509	1.488	1.467	1.449	1.428	1.404	1.383	1.365	1.35	1.338	1.332	1.329	1.332	1.338	1.347	1.35	1.353	1.353	1.35	1.344	1.338	1.329	1.317	1.305	1.296	1.284	1.269	1.254	1.239	1.227	1.212	1.197	1.182	1.167	1.146	1.128	1.104	1.08	1.053	1.023	0.996	0.966	0.936	0.903	0.87	0.837	0.804	0.774	0.741	0.711	0.684	0.66	0.636	0.612	0.588	0.567	0.546	0.528	0.51	0.498	0.486	0.477	0.471	0.471	0.471	0.477	0.486	0.495	0.51	0.522	0.537	0.561	0.588	0.609	0.642	0.684	0.726	0.777	0.822	0.873	0.927	0.969	0.987	1.02	1.035	1.029	1.011	1.002	0.981	0.96	0.933	0.915	0.891	0.885	0.882	0.906	0.96	1.011	1.068	1.131	1.197	1.242	1.263	1.269	1.281	1.263	1.281	1.26	1.218	1.2	1.167	1.113	1.104	1.074	1.044	1.023	1.032	1.056	1.095	1.101	1.086	1.092	1.107	1.104	1.11	1.125	1.104	1.125	1.143	1.179	1.149	1.11	1.053	1.056	1.038	1.041	1.026	0.999	0.996	0.993	0.972	0.936	0.924	0.891	0.909	0.933	0.966	1.002	1.071	1.083	1.122	1.167	1.146	1.167	1.179	1.206	1.209	1.215	1.224	1.224	1.233	1.239	1.221	1.215	1.185	1.206	1.251	1.218	1.188	1.179	1.17	1.185	1.155	1.128	1.098	1.098	1.083	1.092	1.086	1.074	1.074	1.125	1.161	1.158	1.17	1.161	1.188	1.197	1.218	1.188	1.209	1.191	1.194	1.191	1.188	1.146	1.152	1.149	1.134	1.14	1.107	1.077	1.041	1.035	1.005	0.999	0.993	0.981	0.966	0.981	0.942	0.924	0.909	0.858	0.84	0.855	0.864	0.852	0.849	0.843	0.843	0.852	0.822	0.783	0.789	0.792	0.792	0.816	0.825	0.834	0.852	0.867	0.843	0.846	0.852	0.84	0.843	0.846	0.846	0.843	0.843	0.852	0.885	0.882	0.888	0.894	0.96	0.948
Equatorial Guinea																																																																																																																							1.668	1.797	1.845	1.908	1.941	1.95	1.908	1.794	1.674	1.563	1.575	1.578	1.578	1.509	1.428	1.362	1.311	1.164	1.041										0.351	0.345	0.345	0.537	0.756	0.981	1.194	1.155	1.122	1.266	1.389	1.482	1.548	1.59	1.539	1.488	1.752	1.989	2.16	2.259	2.295	2.349	2.337	1.914	1.647	1.467	1.335	1.236	1.158	1.095	0.978	0.861	0.735	0.597	0.438	0.246										0.357	1.155	2.139	2.868	3	3	3	2.316	1.908	1.653	1.485	1.365	1.275	1.206	1.11	0.993	0.858	0.702	0.519	0.3																																																																																																																																																																																																				1.881	1.983	1.941	1.953	1.944	1.887	1.818	1.686	1.647	1.587	1.53	1.479	1.398	1.359
Eritrea																																																																																																																																																																																																																																																																																																																																																							2.454	2.523	2.499	2.391	2.304	2.172	2.085	1.875	1.746	1.602	1.536	1.482	1.425	1.365	1.296	1.2	1.194	1.182	1.17	1.173	1.161	1.194	1.218	1.182	1.107	1.041	0.987	0.951	0.915	0.927
Estonia																																																																				2.307	2.274	2.226	2.154	2.031	1.986	1.947	1.929	1.89	1.854	1.818	1.734	1.638	1.539	1.437	1.356	1.284	1.218	1.176	1.119	1.065	1.014	0.966	0.912																																																																																																																																																																			1.611	1.623	1.629	1.617	1.578	1.539	1.5	1.449	1.401	1.35	1.308	1.266	1.218	1.173	1.125	1.071	1.017											1.035	1.092	1.164	1.254	1.335	1.422	1.503	1.59	1.659	1.749	1.833	1.914	1.974	2.016	2.001	2.028	2.031	2.016	1.995	1.974	1.95	1.935	1.914	1.89	1.86	1.836	1.806	1.776	1.758	1.725	1.692	1.665	1.638	1.611	1.581	1.557	1.536	1.518	1.509	1.5	1.491	1.482	1.473	1.467	1.452	1.446	1.431	1.422	1.413	1.401	1.398	1.401	1.389	1.383	1.377	1.377	1.377	1.374	1.368	1.356	1.341	1.329	1.317	1.311	1.305	1.287	1.275	1.257	1.242	1.221	1.197	1.182	1.179	1.185	1.194	1.197	1.203	1.203	1.191	1.176	1.167	1.155	1.149	1.146	1.146	1.137	1.125	1.107	1.092	1.08	1.065	1.05	1.044	1.05	1.056	1.056	1.062	1.062	1.071	1.077	1.077	1.086	1.092	1.095	1.107	1.122	1.134	1.143	1.158	1.179	1.197	1.215	1.23	1.254	1.284	1.305	1.326	1.353	1.38	1.41	1.437	1.464	1.5	1.542	1.578	1.611	1.644	1.668	1.692	1.707	1.722	1.728	1.728	1.725	1.728	1.725	1.71	1.686	1.662	1.644
Eswatini																																																																																																																																																																												1.677	1.713	1.74	1.755	1.737	1.707	1.683	1.677	1.68	1.668	1.659	1.629	1.599	1.563	1.518	1.476	1.458	1.446	1.467	1.47	1.467	1.452	1.434	1.407	1.365	1.308	1.263	1.227	1.209	1.197	1.179	1.176	1.167	1.167	1.167	1.164	1.161	1.158	1.167	1.179	1.182	1.176	1.164	1.137	1.116	1.077	1.032	0.99	0.948	0.912	0.879	0.843	0.81	0.783	0.759	0.75	0.738	0.738																																																																																																					1.47	1.617	1.782	1.962	2.121	2.25	2.346	2.388	2.424	2.418	2.412	2.367	2.322	2.289	2.247	2.202	2.142	2.082	2.04	1.986	1.923	1.86	1.803	1.758	1.707	1.668	1.632	1.599	1.563	1.524	1.491	1.461	1.422	1.389	1.362	1.35	1.338	1.326	1.305	1.284	1.257	1.227	1.191	1.164	1.137	1.119	1.098	1.08	1.05	1.014	0.966	0.918	0.873	0.828	0.786	0.75	0.714	0.681	0.642	0.597	0.555	0.513	0.474	0.444	0.426	0.411	0.408	0.402	0.405	0.405	0.411
Ethiopia																																																																																																																																2.547	2.709	2.784	2.787	2.724	2.661	2.643	2.607	2.55	2.481	2.379	2.295	2.241	2.184	2.121	2.067	2.037	2.013	1.989	1.938	1.872	1.815	1.74	1.695	1.641	1.584	1.539	1.503	1.464	1.44	1.386	1.338	1.296	1.248	1.194	1.131	1.071	0.996	0.927	0.861	0.792	0.774	0.771	0.768	0.804	0.849	0.915	1.017	1.071	1.14	1.239	1.338	1.443	1.578	1.734	1.818	1.875	1.935	1.971	2.001	1.992	1.95	1.932	1.926	1.911	1.878	1.842	1.794	1.737	1.677	1.614	1.542	1.488	1.434	1.392	1.356	1.335	1.323	1.317	1.332	1.353	1.386	1.431	1.476	1.533	1.596	1.629	1.665	1.683	1.692	1.689	1.668	1.638	1.605	1.569	1.524	1.476	1.428	1.377	1.323	1.272	1.218	1.173	1.131	1.089	1.056	1.023	0.987	0.948	0.912	0.876	0.843	0.816	0.789	0.771	0.756	0.744	0.732	0.72	0.705	0.696	0.69	0.693	0.696	0.708	0.72	0.738	0.759	0.783	0.807	0.825	0.84	0.858	0.879	0.9	0.921	0.939	0.963	0.987	1.005	1.02	1.023	1.02	1.008	0.999	0.99	0.981	0.966	0.951	0.942	0.927	0.909	0.888	0.87	0.855	0.843	0.828	0.816	0.807	0.795	0.783	0.774	0.762	0.753	0.75	0.75	0.747	0.747	0.747	0.75	0.759	0.771	0.78	0.786	0.801	0.816	0.831	0.84	0.849	0.861	0.879	0.894	0.909	0.927	0.942	0.96	0.981	1.002	1.017	1.032	1.041	1.053	1.065	1.071	1.077	1.083	1.089	1.086	1.077	1.065	1.053	1.038	1.02	1.002	0.996	0.984	0.975	0.966	0.954	0.942	0.927	0.915	0.909	0.903	0.894	0.891	0.891	0.894	0.891	0.885	0.882	0.882	0.885	0.891	0.9	0.906	0.909	0.909	0.915	0.921	0.921	0.921	0.927	0.942	0.948	0.954	0.957	0.951	0.942	0.936	0.936	0.936	0.939	0.945	0.957	0.975	0.996	1.014	1.041	1.071	1.11	1.146	1.191	1.224	1.251	1.281	1.302	1.314	1.326	1.323	1.317	1.296	1.287	1.272	1.263	1.254	1.245	1.245	1.257	1.254	1.251	1.248	1.245	1.245	1.248	1.257	1.257	1.26	1.26	1.263	1.263	1.263	1.254	1.251	1.248	1.251	1.257	1.266	1.275	1.287	1.302	1.311	1.323
Fiji
Finland																																																													3	3	2.979	2.934	2.844	2.748	2.664	2.532	2.43	2.307	2.169	2.046	1.956	1.923	1.872	1.854	1.845	1.857	1.863	1.869	1.824	1.788	1.716	1.653	1.587	1.533	1.482	1.434	1.401	1.359	1.326	1.287	1.251	1.209	1.17	1.134	1.119	1.098	1.092	1.08	1.068	1.056	1.038	1.02	1.002	0.981	0.963	0.945	0.939	0.936	0.924	0.915	0.894	0.879	0.87	0.849	0.831	0.819	0.804	0.786	0.765	0.738	0.708	0.669	0.633	0.609	0.597	0.585	0.57	0.567	0.567	0.567	0.564																																																																																																									1.458	1.473	1.482	1.491	1.494	1.509	1.521	1.554	1.59	1.626	1.665	1.698	1.734	1.749	1.737	1.734	1.725	1.719	1.719	1.716	1.728	1.74	1.74	1.764	1.785	1.812	1.821	1.824	1.824	1.827	1.809	1.776	1.728	1.68	1.623	1.572	1.527	1.473	1.428	1.383	1.347	1.311	1.269	1.227	1.194	1.173	1.161	1.152	1.146	1.143	1.143	1.146	1.143	1.125	1.122	1.116	1.116	1.113	1.113	1.107	1.113	1.11	1.107	1.104	1.098	1.101	1.116	1.152	1.185	1.227	1.272	1.317	1.362	1.404	1.434	1.458	1.473	1.491	1.503	1.509	1.491	1.467	1.44	1.41	1.374	1.344	1.323	1.308	1.287	1.269	1.254	1.236	1.215	1.182	1.155	1.128	1.104	1.077	1.059	1.041	1.014	0.984	0.954	0.924	0.891	0.858	0.828	0.813	0.804	0.798	0.792	0.789	0.789	0.783	0.78	0.78	0.786	0.798	0.816	0.831	0.843	0.861	0.873	0.879	0.888	0.894	0.897	0.912	0.93	0.948	0.969	0.99	1.008	1.032	1.059	1.08	1.101	1.128	1.155	1.182	1.203	1.209	1.209	1.209	1.2	1.188	1.182	1.176	1.176	1.17	1.164	1.161	1.152	1.143	1.134	1.137	1.146	1.155	1.173	1.194	1.209	1.221	1.23	1.236	1.248	1.26	1.275	1.287	1.302	1.32	1.332	1.341	1.341	1.338	1.332	1.326	1.32	1.314	1.302	1.293	1.29	1.284	1.275
France: French Guiana																																																																																																																																														1.821	1.935	2.061	2.181	2.274	2.349	2.391	2.475	2.532	2.556	2.607	2.562	2.502	2.451	2.379	2.304	2.22	2.079	2.022	1.98	1.941	1.887	1.815	1.77	1.716	1.653	1.584	1.524	1.464	1.413	1.362	1.332	1.296	1.254	1.197	1.149	1.11	1.056	1.008	0.963	0.933	0.9	0.879	0.861	0.846	0.831	0.816	0.801	0.807	0.807	0.801	0.801	0.801	0.807	0.81	0.813	0.801	0.783	0.774	0.765	0.741	0.72	0.69	0.675	0.669	0.663	0.657	0.66	0.66	0.663	0.666	0.663	0.654	0.642	0.642	0.642																																																																																																														1.545	1.617	1.68	1.719	1.761	1.821	1.866	1.914	1.95	1.971	1.977	1.938	1.887	1.8	1.722	1.659	1.602	1.554	1.533	1.5	1.488	1.449	1.413	1.389	1.377	1.374	1.389	1.428	1.497	1.554	1.605	1.65	1.644	1.629	1.62	1.635	1.644	1.641	1.623	1.632	1.623	1.59	1.53	1.479	1.428	1.365	1.326	1.29	1.242	1.188	1.137	1.095	1.062	1.002	0.942	0.891	0.849	0.804	0.759	0.726	0.681	0.639	0.612	0.591	0.567	0.537	0.489
France: French Polynesia																																																																																																																																																																																																																															2.748	2.475	2.301	2.166	2.07	1.986	1.914	1.851	1.761	1.659	1.611	1.566	1.518	1.473										1.365	1.383	1.428	1.401	1.377	1.338	1.314	1.314	1.329	1.359	1.35	1.338	1.44	1.455	1.449	1.461	1.518	1.59	1.647	1.752	1.821	1.911	1.95	1.938	1.917	1.887	1.884	1.884	1.923	1.938	1.986	2.01	2.022	1.98	1.938	1.914	1.887	1.797	1.725	1.659	1.662	1.686	1.65	1.653	1.653	1.65	1.641	1.59	1.548	1.503	1.446	1.422	1.401	1.386	1.332	1.272	1.23	1.179	1.119	1.062	1.005	0.978	0.951	0.924	0.909	0.897	0.882	0.867	0.867	0.867	0.867	0.867	0.87	0.873	0.873	0.867	0.864	0.852	0.846	0.828	0.81	0.789	0.78	0.765	0.759	0.744	0.729	0.711	0.693	0.699	0.699	0.702	0.705	0.717	0.729	0.741	0.732	0.738	0.741	0.738	0.738	0.735	0.732	0.711	0.699	0.69	0.69	0.705	0.72	0.735	0.756	0.765	0.78	0.801	0.822	0.843	0.864	0.897	0.918	0.927	0.939	0.939	0.939	0.936	0.924	0.93	0.936	0.909	0.882	0.855	0.825
France: Guadeloupe																																																																																																																																																																																																																									2.658	2.643	2.58	2.43	2.298	2.187	2.169	2.025	1.977	1.926	1.752	1.617	1.512	1.395	1.275	1.41	1.542	1.671	2.052	2.355	2.517	2.601	2.406	2.256	2.151	1.896	1.722	1.602	1.512	1.494	1.473	1.452	1.386	1.32	1.251	1.182	1.164	1.146	1.131	1.191	1.242	1.284	1.398	1.338	1.284	1.254	1.23	1.206	1.185	1.134	1.092	1.056	1.026	0.996	0.969	0.945	0.84	0.825	0.807	0.762	0.714	0.666	0.624	0.606	0.594	0.582	0.561	0.537	0.51	0.465	0.474	0.474	0.468	0.504	0.537	0.573	0.582	0.618	0.627	0.636	0.642	0.648	0.654	0.69																																																																																																							1.605	1.827	2.004	2.046	2.016	1.98	1.944	1.986	2.001	2.001	1.965	1.95	1.926	1.896	1.632	1.518	1.422	1.365
France: Martinique																																																																																																																																																																																																																																																																			1.338	1.371	1.395	1.413	1.425	1.434	1.437	1.527	1.527	1.524	1.518	1.512	1.5	1.491	1.284	1.167	1.074	0.993	0.924	0.861	0.801	0.972	1.215	1.497	1.761	1.971	2.112	2.187	1.854	1.815	1.773	1.734	1.692	1.656	1.62	1.608	1.479	1.365	1.26	1.164	1.071	0.981	0.987	0.918	0.852	0.792	0.735	0.678	0.618	0.537	0.555	0.579	0.603	0.633	0.666	0.705	0.753	0.801	0.843	0.882	0.918	0.948	0.972	0.882	0.792	0.699	0.603	0.495	0.369														0.405	0.597	0.819	1.059	1.293	1.515	1.692	1.521	1.401	1.338	1.287	1.248	1.206	1.176	1.059	0.945	0.849	0.744	0.627	0.48
France: Mayotte																																																																																																													2.145	2.121	2.055	2.001	1.983	1.905	1.845	1.779	1.704	1.644	1.563	1.521	1.449	1.407	1.308	1.251	1.203	1.167	1.095	1.047					0.939	0.945	0.984	1.008	1.059	1.098	1.083	1.056	1.071	1.062	1.062	1.065	1.086	1.041	0.99	0.936	0.879	0.819	0.759																																																																																																											1.707	1.848	1.662	1.641	1.71	1.749	1.764	1.707	1.656	1.551	1.458	1.323	1.212	1.113	1.017																								1.35	1.467	1.56	1.632	1.524	1.431	1.401	1.332	1.275	1.227	1.185	1.131	1.092	1.05	0.975	0.903	0.828														0.636	0.78	1.017	1.305	1.608	1.581	1.554	1.554	1.545	1.533	1.482	1.47	1.383	1.305	1.182	1.068	0.957	0.861													1.341	1.332	1.35	1.365	1.575	1.65	1.704	1.725	1.821	1.956	2.082	2.067	2.049	2.148	2.199	2.19	2.118	2.127	2.13	2.109	1.998	1.911	1.893	1.947	1.974	1.98	2.193	2.325	2.397	2.439	2.427	2.391	2.388	2.25	2.244	2.226	2.16	2.097	2.046	1.956	1.89	1.806	1.734	1.698	1.662	1.605	1.554	1.497	1.401	1.353	1.29	1.221	1.155	1.131	1.083	1.053	1.002	0.936	0.87	0.834	0.759	0.735	0.732	0.684	0.663
France: New Caledonia
France: Reunion																																																																																																																																																																																																																							3	3	2.913	2.886	2.727	2.571	2.454	2.325	2.217	2.109	2.022	1.974	1.923	1.89	1.857	1.821	1.794	1.746	1.701	1.668	1.626	1.587	1.551	1.512	1.485	1.449	1.413	1.359	1.29	1.26	1.221	1.188	1.143	1.116	1.092	1.074	1.05	1.035	1.02	1.005	0.993	0.999	1.017	1.002	0.993	0.978	0.978	0.957	0.933	0.912	0.894	0.879	0.858	0.837	0.813	0.792	0.768	0.756	0.744	0.744		0.771	0.795	0.819	0.858	0.894	0.936	0.975	1.023	1.068	1.11	1.152	1.188	1.218	1.245	1.269	1.29	1.305	1.323	1.335	1.347	1.356	1.341	1.326	1.314	1.293	1.275	1.251	1.23	1.215	1.2	1.188	1.158	1.128	1.101	1.074	1.047	1.023	1.002	0.975	0.948	0.918	0.888	0.849	0.813	0.777	0.738	0.714	0.678	0.648	0.621	0.591	0.558	0.537					0.591	0.624	0.69	0.714	0.75	0.768	0.813	0.843	0.873	0.9	0.885	0.879	0.864	0.861	0.816	0.768																														1.278	1.308	1.353	1.401	1.446	1.479	1.503	1.446	1.398	1.44	1.47	1.455	1.437	1.422	1.398	1.377	1.401	1.422	1.428	1.428	1.428	1.458	1.482	1.5	1.512	1.539	1.56	1.572	1.578	1.71	1.629	1.563	1.506	1.461	1.422	1.386	1.263	1.23	1.197	1.167	1.14	1.116	1.092
France: Saint Barthelemy
France: Saint Pierre and Miquelon
France: St Martin
France: Wallis and Futuna
France																																												3	3	3	3	3	3	3	3	3	3	3	3	3	3	3	3	3	3	3	3	3	3	3	3	2.91	2.79	2.76	2.709	2.586	2.481	2.379	2.268	2.16	2.034	1.92	1.839	1.761	1.677	1.668	1.647	1.677	1.686	1.728	1.737	1.737	1.68	1.629	1.539	1.464	1.356	1.278	1.209	1.134	1.071	0.993	0.912	0.825	0.732	0.633	0.558	0.471	0.417	0.375	0.381	0.381	0.387	0.396	0.396	0.393	0.393	0.378	0.369	0.363	0.36	0.372	0.399	0.387	0.372	0.357	0.342	0.321	0.297	0.27	0.273	0.294	0.315	0.345	0.387	0.432	0.474	0.492	0.522	0.549	0.561	0.585	0.606	0.648	0.729	0.72	0.717	0.69	0.648	0.603	0.573	0.603	0.615	0.624	0.66	0.69	0.72	0.723	0.645	0.642	0.645	0.648	0.642	0.642	0.633	0.636	0.645	0.645	0.639	0.645	0.66	0.681	0.708	0.744	0.768	0.798	0.843	0.888	0.936	0.963	0.978	1.017	1.062	1.089	1.116	1.149	1.191	1.248	1.302	1.347	1.383	1.419	1.455	1.494	1.527	1.557	1.575	1.584	1.602	1.614	1.623	1.623	1.635	1.641	1.638	1.653	1.665	1.677	1.698	1.71	1.761	1.839	1.818	1.8	1.791	1.8	1.812	1.815	1.821	1.824	1.824	1.779	1.785	1.797	1.803	1.794	1.794	1.797	1.824	1.806	1.785	1.776	1.764	1.749	1.737	1.728	1.71	1.689	1.671	1.644	1.623	1.602	1.578	1.56	1.551	1.542	1.539	1.527	1.521	1.512	1.512	1.515	1.512	1.509	1.497	1.479	1.464	1.44	1.413	1.386	1.362	1.344	1.326	1.317	1.308	1.308	1.317	1.329	1.344	1.362	1.377	1.41	1.44	1.47	1.509	1.539	1.569	1.587	1.608	1.632	1.653	1.644	1.68	1.713	1.74	1.755	1.761	1.752	1.761	1.779	1.812	1.776	1.743	1.716	1.713	1.707	1.641	1.563	1.53	1.491	1.44	1.38	1.317	1.248	1.188	1.149	1.11	1.071	1.014	0.957	0.924	0.9	0.846	0.795	0.756	0.735	0.717	0.699	0.672	0.642	0.618	0.588	0.564	0.546	0.525	0.522	0.528	0.54	0.555	0.576	0.6	0.627	0.651	0.678	0.708	0.741	0.774	0.807	0.843	0.876	0.903	0.93	0.96	0.978	0.99	0.999	1.011	1.026	1.035	1.044	1.047	1.053	1.056	1.068	1.08	1.089	1.095	1.128	1.164	1.2	1.233	1.254	1.272	1.29	1.305	1.317	1.329	1.332	1.341	1.347	1.356	1.35	1.347	1.344	1.341	1.338	1.338	1.335	1.332	1.329	1.329	1.323	1.317	1.296	1.29	1.278	1.269	1.26	1.251	1.239	1.245	1.23	1.221	1.206	1.194	1.185	1.173	1.182	1.176	1.173	1.176	1.179	1.182	1.191	1.191	1.206	1.218	1.233	1.248	1.26	1.272	1.281	1.284	1.287	1.287	1.287	1.29	1.29	1.287	1.287	1.29	1.299	1.302	1.311
Gabon																																																																																																															2.499	2.574	2.721	2.739	2.679	2.631	2.55	2.436	2.331	2.202	2.043	1.929	1.869	1.815	1.779	1.746	1.704	1.689	1.674	1.611	1.557	1.473	1.41	1.371	1.338	1.296	1.245	1.2	1.152	1.107	1.065	1.02	0.954	0.912	0.87	0.93	0.975	1.014	1.065	1.131	1.197	1.254	1.266	1.278	1.281	1.284	1.302	1.317	1.329	1.272	1.215	1.167	1.107	1.044	0.987	0.933	0.903	0.87	0.84	0.81	0.771	0.732	0.69	0.66	0.642	0.618	0.615	0.624	0.633	0.642	0.666	0.69	0.72	0.75	0.819	0.888	0.957	1.044	1.128	1.209	1.278	1.245	1.248	1.251	1.233	1.218	1.191	1.17	1.149	1.101	1.059	1.005	0.954	0.894	0.837	0.84	0.816	0.792	0.777	0.762	0.747	0.732	0.681	0.66	0.639	0.618																																																																																																																																																							1.959	1.998	2.01	2.007	1.989	1.965	1.935	1.923	1.902	1.875	1.86	1.839	1.833	1.815	1.821	1.818	1.803	1.836	1.851	1.893	1.911	1.929	1.926	1.914	1.866	1.821	1.758	1.704	1.653	1.608	1.572	1.53	1.494	1.461	1.434	1.389	1.347	1.314	1.284	1.257	1.245	1.236	1.191	1.188	1.185	1.185	1.188	1.17	1.155	1.182	1.173	1.164	1.149	1.14
Gambia																																																																																																																																																																																																					2.61	2.724	2.79	2.751	2.793	2.742	2.607	2.481	2.328	2.157	2.055	1.983	1.923	1.893	1.857	1.821	1.77	1.704	1.647	1.575	1.494	1.398	1.311	1.254	1.212	1.146	1.101	1.044	0.987	0.93	0.873	0.816	0.75	0.693	0.66	0.648	0.651	0.648	0.627	0.636	0.624	0.609	0.588
Georgia																																																																																																																																																																																																																																											2.109	2.403	2.697	2.94	3	3	3	3	2.994	2.85	2.715	2.589	2.487	2.4	2.328	2.265	2.208	2.154	2.103	2.064	2.04	2.019	2.016	2.019	2.028	2.028	2.01	1.986	1.95	1.908	1.857	1.806	1.767	1.746	1.734	1.734	1.746	1.77	1.8	1.836	1.875	1.92	1.974	2.019	2.058	2.082	2.088	2.073	2.04	1.989	1.932	1.875	1.821	1.776	1.74	1.713	1.695	1.686	1.677	1.674	1.671	1.668	1.668	1.671	1.671	1.665	1.659	1.65	1.641	1.629	1.611	1.596	1.584	1.566	1.545	1.524	1.509	1.494	1.482	1.467	1.455	1.449	1.44	1.434	1.431	1.422	1.413	1.404	1.401	1.401	1.392	1.377	1.359	1.338	1.317	1.29	1.26	1.23	1.194	1.161	1.131	1.095	1.059	1.02	0.981	0.945	0.912	0.885	0.855	0.828	0.804	0.783	0.759	0.735	0.714	0.693	0.678	0.666	0.654	0.651	0.654	0.66	0.669	0.678	0.69	0.711	0.741	0.771	0.798	0.822	0.837	0.849	0.861	0.858	0.846	0.834	0.822	0.813	0.801	0.783	0.765	0.75	0.738	0.726	0.726	0.726	0.726	0.726	0.729	0.729	0.732	0.729	0.732	0.738	0.744	0.753	0.759	0.768	0.774	0.78	0.789	0.792	0.795	0.801	0.798	0.801	0.801	0.798	0.798	0.795	0.795	0.792	0.792	0.789	0.789	0.792	0.795	0.798	0.801	0.81	0.822	0.834	0.843	0.855	0.867	0.888
Germany																																												3	3	3	3	3	3	3	3	3	3	3	3	3	3	3	3	3	3	3	3	3	3	3	3	3	2.856	2.715	2.592	2.469	2.343	2.214	2.1	1.989	1.89	1.806	1.716	1.629	1.542	1.461	1.386	1.311	1.239	1.167	1.101	1.047	0.993	0.945	0.903	0.858	0.819	0.783	0.753	0.723	0.693	0.672	0.657	0.645	0.63	0.615	0.6	0.585	0.567	0.552	0.534	0.525	0.513	0.504	0.498	0.489	0.483	0.477	0.471	0.468	0.468	0.468	0.471	0.477	0.483	0.486	0.489	0.492	0.489	0.486	0.48	0.483	0.492	0.501	0.507	0.516	0.516	0.516	0.51	0.501	0.498	0.495	0.492	0.498	0.507	0.513	0.516	0.516	0.513	0.507	0.513	0.519	0.549	0.585	0.624	0.666	0.711	0.756	0.81	0.852	0.897	0.951	0.993	1.032	1.056	1.074	1.065	1.053	1.035	1.014	0.993	0.966	0.939	0.924	0.903	0.882	0.867	0.852	0.843	0.834	0.831	0.84	0.849	0.858	0.867	0.882	0.903	0.93	0.963	0.999	1.041	1.083	1.125	1.167	1.209	1.245	1.272	1.287	1.305	1.32	1.341	1.353	1.368	1.374	1.383	1.398	1.41	1.416	1.425	1.434	1.44	1.446	1.455	1.464	1.467	1.47	1.47	1.47	1.467	1.455	1.443	1.428	1.407	1.383	1.359	1.338	1.311	1.281	1.251	1.224	1.194	1.17	1.146	1.131	1.119	1.107	1.101	1.098	1.098	1.104	1.104	1.11	1.122	1.137	1.155	1.176	1.197	1.209	1.221	1.23	1.233	1.236	1.236	1.233	1.239	1.239	1.245	1.248	1.251	1.251	1.251	1.254	1.263	1.281	1.311	1.35	1.389	1.431	1.482	1.539	1.596	1.656	1.716	1.764	1.8	1.824	1.854	1.884	1.884	1.893	1.908	1.929	1.941	1.95	1.953	1.977	1.992	1.995	1.989	1.998	1.974	1.968	1.959	1.941	1.911	1.875	1.806	1.773	1.722	1.674	1.629	1.584	1.533	1.488	1.452	1.413	1.377	1.341	1.311	1.281	1.266	1.233	1.218	1.2	1.182	1.167	1.158	1.146	1.14	1.128	1.119	1.107	1.104	1.107	1.101	1.107	1.107	1.116	1.131	1.143	1.158	1.17	1.179	1.197	1.212	1.23	1.239	1.239	1.251	1.26	1.266	1.266	1.242	1.218	1.197	1.176	1.146	1.125	1.101	1.08	1.056	1.038	1.014	0.99	0.954	0.936	0.942	0.96	0.966	0.978	1.002	1.014	1.02	1.017	1.011	1.014	1.017	1.011	1.02	1.008	0.99	0.966	0.945	0.927	0.9	0.867	0.855	0.846	0.846	0.834	0.819	0.819	0.81	0.81	0.804	0.792	0.786	0.777	0.771	0.774	0.768	0.762	0.75	0.744	0.738	0.732	0.732	0.729	0.729	0.738	0.741	0.747	0.753	0.765	0.78	0.798	0.816	0.84	0.861	0.882	0.9	0.921	0.939	0.96	0.975	0.99	1.005	1.032	1.044	1.062	1.08	1.101	1.122	1.155
Ghana																																																																																		2.184	2.346	2.43	2.409	2.295	2.19	2.268	2.334	2.34	2.244	2.232	2.184	2.199	2.076	1.983	1.902	1.878	1.809	1.896	1.908	1.911	1.812	1.881	1.899	1.977	1.923	2.064	2.202	2.265	2.256	2.289	2.268	2.226	2.064	1.92	1.821	1.68	1.572	1.464	1.386	1.296	1.215	1.143	1.089	1.017	0.948	0.873	0.849	0.837	0.837	0.861	0.882	0.915	0.975	1.023	1.074	1.107	1.149	1.194	1.215	1.218	1.233	1.239	1.275	1.293	1.311	1.344	1.365	1.371	1.383	1.374	1.353	1.341	1.341	1.353	1.356	1.365	1.341	1.356	1.368	1.362	1.332	1.347	1.326	1.335	1.356	1.386	1.425	1.476	1.479	1.494	1.491	1.452	1.395	1.335	1.293	1.245	1.218	1.194	1.173	1.158	1.14	1.092	1.089	1.083	1.098	1.122	1.167	1.215	1.257	1.266	1.287	1.275	1.26	1.221	1.197	1.194	1.182	1.143	1.11	1.074	1.038	0.987	0.93	0.891	0.84	0.807	0.771	0.756	0.726	0.684	0.639	0.606	0.561	0.525	0.474	0.45	0.432	0.423	0.42	0.414	0.411	0.402	0.396	0.387	0.375	0.375	0.375	0.378	0.39	0.408	0.429	0.45	0.459	0.477	0.498	0.513	0.501	0.492	0.483	0.489	0.507	0.519	0.531	0.537	0.546	0.555	0.546	0.543	0.525	0.522	0.552	0.576	0.606	0.636	0.636	0.648	0.66	0.648	0.639	0.636	0.642	0.639	0.636	0.636	0.63	0.618	0.594	0.555	0.546				0.63	0.666	0.729	0.786	0.84	0.852	0.867	0.933	0.993	1.02	1.044	1.056	1.071	1.17	1.23	1.272	1.329	1.416	1.494	1.587	1.56	1.611	1.668	1.692	1.677	1.686	1.671	1.629	1.536	1.452	1.386	1.329	1.257	1.212	1.2	1.137	1.074	1.029	0.999	0.96	0.909	0.849	0.837	0.87	0.879	0.882	0.894	0.903	0.927	0.981	0.987	1.005	1.002	1.005	1.032	1.065	1.095	1.095	1.086	1.08	1.107	1.086	1.05	0.993	0.969	0.954	0.966	0.951	0.948	0.948	0.945	0.945	0.954	0.96	0.936	0.921	0.9	0.927	0.948	0.96	0.948	1.005	1.059	1.17	1.245	1.299	1.317	1.416	1.497	1.596	1.608	1.704	1.782	1.884	1.947	2.052	2.067	2.094	2.106	2.094	2.133	2.178	2.109	2.076	2.055	1.983	1.95	1.845	1.731	1.677	1.632	1.56	1.494	1.44	1.416	1.362	1.314	1.26	1.233	1.212	1.173	1.146	1.143	1.116	1.083	1.05	1.026	1.011	0.963	0.945	0.936	0.927	0.897	0.876	0.846	0.849	0.822	0.801	0.795	0.795	0.783	0.762	0.747	0.714	0.696	0.675
Greece																																																														2.649	2.523	2.451	2.43	2.367	2.331	2.262	2.178	2.118	2.064	2.031	1.989	1.929	1.863	1.785	1.71	1.629	1.539	1.461	1.392	1.329	1.275	1.215	1.152	1.077	1.002	0.93	0.861	0.798	0.759	0.726	0.708	0.696	0.681	0.672																																																																																																	1.179	1.272	1.38	1.506	1.635	1.767	1.89	1.98	2.079	2.139	2.178	2.214	2.223	2.226	2.214	2.178	2.13	2.082	2.022	1.968	1.902	1.842	1.791	1.74	1.683	1.635	1.59	1.548	1.503	1.452	1.41	1.371	1.335	1.299	1.266	1.236	1.206	1.176	1.149	1.122	1.107	1.092	1.089	1.098	1.104	1.116	1.134	1.152	1.17	1.185	1.197	1.221	1.245	1.269	1.281	1.284	1.287	1.287	1.275	1.263	1.248	1.239	1.239	1.236	1.233	1.224	1.215	1.206	1.2	1.191	1.185	1.176	1.176	1.173	1.173	1.167	1.164	1.167	1.176	1.185	1.203	1.233	1.272	1.323	1.377	1.434	1.491	1.554	1.623	1.683	1.746	1.821	1.89	1.938	1.98	2.019	2.067	2.097	2.103	2.088	2.064	2.028	1.983	1.941	1.899	1.857	1.809	1.77	1.728	1.689	1.644	1.596	1.548	1.503	1.455	1.413	1.368	1.32	1.272	1.227	1.185	1.143	1.107	1.071	1.038	1.008	0.978	0.951	0.93	0.909	0.888	0.876	0.864	0.855	0.846	0.837	0.828	0.813	0.801	0.783	0.771	0.756	0.738	0.726	0.714	0.702	0.69	0.675	0.66	0.648	0.636	0.627	0.621	0.618	0.618	0.618	0.618	0.621	0.624	0.627	0.633	0.651	0.672	0.693	0.708	0.726	0.741	0.753	0.762	0.768	0.774	0.774	0.777	0.783	0.786	0.783	0.78	0.777	0.777	0.786	0.792	0.81	0.831	0.861	0.894	0.939	0.99	1.047	1.104	1.161	1.215	1.263	1.305	1.341	1.371	1.398	1.416	1.428	1.434	1.428	1.404	1.383	1.362	1.341	1.323	1.308	1.305	1.314	1.323	1.332	1.341	1.353	1.365	1.38	1.41	1.437	1.464	1.488	1.506	1.515	1.521	1.515	1.509	1.503	1.494	1.488	1.479	1.452
Grenada
Guatemala																																																																																																															1.581	1.62	1.704	1.848	1.98	2.091	2.106	2.133	2.181	2.181	2.181	2.19	2.223	2.316	2.391	2.394	2.364	2.292	2.217	2.112	2.019	1.926	1.848	1.779	1.737	1.698	1.671	1.623	1.584	1.56	1.542	1.524	1.509	1.512	1.518	1.521	1.521	1.53	1.542	1.554	1.545	1.536	1.527	1.53	1.512	1.5	1.47	1.452	1.437	1.416	1.392	1.389	1.386	1.407	1.449	1.485	1.518	1.536	1.545	1.551	1.551	1.533	1.515	1.494	1.479	1.467	1.446	1.413	1.434	1.446	1.449	1.449	1.443	1.437	1.437	1.389	1.35	1.317	1.284	1.254	1.233	1.215	1.17	1.128	1.086	1.047	1.011	0.972	0.933	0.924	0.918	0.915	0.915	0.912	0.909	0.912	0.915	0.915	0.918	0.924	0.93	0.936	0.942	0.951	0.96	0.966	0.972	0.978	0.978	0.978	0.978	0.978	0.975	0.969	0.963	0.951	0.939	0.924	0.906	0.891	0.876	0.861	0.846	0.828	0.816	0.807	0.801	0.792	0.783	0.78	0.783	0.792	0.801	0.81	0.822	0.84	0.855	0.873	0.888	0.903	0.912	0.927	0.951	0.975	0.993	1.005	1.011	1.017	1.017	1.008	1.005	0.996	0.984	0.972	0.957	0.948	0.936	0.921	0.915	0.912	0.915	0.918	0.924	0.918	0.912	0.912	0.915	0.915	0.915	0.921	0.936	0.948	0.951	0.954	0.951	0.945	0.933	0.927	0.927	0.927	0.924	0.924	0.93	0.942	0.939	0.948	0.954	0.966	0.978	0.99	1.008	1.023	1.035	1.044	1.053	1.062	1.068	1.065	1.062	1.056	1.047	1.041	1.032	1.026	1.023	1.02	1.017	1.017	1.014	1.011	1.011	1.014	1.017	1.017	1.026	1.035	1.041	1.047	1.05	1.053	1.056	1.05	1.047	1.044	1.038	1.035	1.029	1.023	1.008	0.987	0.966	0.945	0.933	0.921	0.918	0.915	0.915	0.915	0.915	0.915	0.912	0.909	0.933	0.99	1.044	1.092	1.152	1.212	1.26	1.293	1.32	1.344	1.368	1.377	1.383	1.386	1.377	1.353	1.329	1.311	1.281	1.251	1.221	1.203	1.185	1.17	1.146	1.131	1.11	1.083	1.056	1.032	1.008	0.984	0.966	0.951	0.936	0.918	0.909	0.897	0.888	0.885	0.888	0.897	0.906	0.915	0.927	0.939	0.948	0.957	0.957	0.954	0.945	0.939	0.933	0.924	0.921	0.921	0.924	0.933	0.942	0.951	0.96	0.969	0.987	1.005	1.026	1.044	1.059	1.077
Guinea																																																																																												2.316	2.31	2.322	2.298	2.205	2.193	2.157	2.127	2.106	2.043	1.983	1.917	1.845	1.788	1.71	1.617	1.548	1.482	1.458	1.395	1.347	1.308	1.269	1.227	1.218	1.188	1.191	1.176	1.158	1.17	1.176	1.17	1.167	1.155	1.131	1.104	1.086	1.098	1.08	1.062	1.047	1.05	1.071	1.044	1.011	0.996	0.969	0.954	0.954	0.945	0.933	0.906	0.891	0.894	0.87	0.843	0.813	0.828	0.849	0.867	0.882	0.897	0.909	0.945	0.942	0.945	0.942	0.936	0.942	0.942	0.918	0.891	0.864	0.84	0.816	0.801	0.786	0.756	0.783	0.81	0.846	0.888	0.927	0.975	1.05	1.089	1.122	1.143	1.155	1.176	1.194	1.206	1.191	1.173	1.152	1.131	1.11	1.089	1.059	1.047	1.041	1.026	1.008	0.987	0.972	0.963	0.96	0.969	0.993	1.017	1.032	1.041	1.056	1.068	1.071	1.08	1.113	1.167	1.209	1.236	1.254	1.263	1.242	1.2	1.167	1.134	1.098	1.062	1.035	1.014	0.993	0.948	0.906	0.861	0.825	0.792	0.774	0.777	0.78	0.783	0.801	0.819	0.831	0.852	0.837	0.834	0.831	0.834	0.819	0.807	0.795	0.777	0.765	0.762	0.747	0.744	0.738																				0.93	0.978	1.053	1.143	1.203	1.233	1.266	1.272	1.254	1.197	1.137	1.089	1.086	1.056	1.059	1.062	1.05	1.062	1.089	1.08	1.101	1.083	1.077	1.11	1.119	1.134	1.119	1.098	1.047	0.993	0.948	0.879	0.801	0.765																																																																																														1.263	1.365	1.437	1.488	1.524	1.599	1.674	1.743	1.719	1.719	1.716	1.707	1.689	1.674	1.617	1.581	1.566	1.596	1.599	1.599	1.596	1.626	1.641	1.641	1.614	1.605
Guinea-Bissau																																																																																																											3	3	3	3	2.763	2.613	2.424	2.262	2.103	1.983	1.848	1.728	1.605	1.53	1.428	1.35	1.251	1.143	1.077	1.002
Guyana																																																																																																																																																																																																																																										1.293	1.299	1.311	1.296	1.284	1.245	1.227	1.239	1.242	1.275	1.326	1.362	1.401	1.422	1.449	1.458	1.44	1.401	1.371	1.347	1.323	1.269	1.218	1.182	1.152	1.116	1.08	1.047	1.008	0.984	0.963	0.957	0.954	0.945	0.939	0.957	0.972	0.966	0.939	0.924	0.903	0.882	0.87	0.846	0.837	0.831																						1.122	1.125	1.122	1.104	1.092	1.089	1.08	1.08	1.083	1.086	1.089	1.068	1.047	1.023																																																						1.542	1.548	1.551	1.542	1.512	1.5	1.47	1.437	1.398	1.362	1.335	1.311	1.281	1.263	1.242	1.215	1.197	1.176	1.167	1.146	1.116	1.089	1.065	1.032	1.008	0.984	0.966	0.93	0.9	0.873	0.843	0.813	0.768																		1.152	1.215	1.275
Haiti																																																																																																																									3	3	3	3	3	2.922	2.766	2.652	2.589	2.532	2.487	2.529	2.58	2.556	2.553	2.484	2.367	2.295	2.187	2.091	2.025	1.932	1.854	1.803	1.71	1.635	1.548	1.467	1.386	1.323	1.278	1.233	1.194	1.155	1.104	1.065	1.029	0.975	0.957	0.924	0.903	0.897	0.885	0.87	0.846	0.81	0.795	0.771	0.756	0.741	0.729	0.729	0.711	0.705	0.696	0.675	0.663	0.657	0.654	0.654	0.645	0.645	0.654	0.654	0.648	0.636	0.639	0.639	0.636	0.639	0.63	0.618	0.612	0.6	0.585	0.573																																																																																																																																																																				1.176	1.266	1.392	1.512	1.647	1.731	1.797	1.749	1.695	1.632	1.581	1.578	1.533	1.473	1.443	1.41	1.359	1.314	1.233	1.188	1.149	1.113	1.083	1.065	1.053	1.026	1.008	1.002	0.981	0.948	0.93	0.915	0.918	0.891
Holy See
Honduras																																																																																																						1.659	1.848	2.061	2.235	2.448	2.697	2.817	2.712	2.652	2.559	2.403	2.265	2.094	1.983	1.893	1.8	1.722	1.689	1.611	1.56	1.53	1.494	1.512	1.536	1.569	1.629	1.665	1.644	1.662	1.629	1.587	1.533	1.491	1.449	1.416	1.38	1.332	1.284	1.26	1.248	1.248	1.296	1.326	1.392	1.464	1.527	1.593	1.647	1.683	1.761	1.812	1.857	1.875	1.866	1.866	1.851	1.821	1.815	1.8	1.788	1.767	1.743	1.725	1.689	1.653	1.614	1.575	1.539	1.491	1.44	1.392	1.332	1.275	1.221	1.179	1.146	1.116	1.098	1.092	1.089	1.089	1.092	1.098	1.107	1.113	1.125	1.134	1.146	1.143	1.131	1.119	1.095	1.065	1.032	0.999	0.972	0.951	0.936	0.921	0.909	0.9	0.891	0.879	0.87	0.858	0.849	0.846	0.843	0.843	0.846	0.846	0.846	0.852	0.855	0.87	0.882	0.903	0.939	0.987	1.041	1.089	1.128	1.167	1.197	1.212	1.212	1.206	1.197	1.167	1.143	1.11	1.068	1.017	0.975	0.939	0.915	0.882	0.861	0.849	0.849	0.843	0.84	0.843	0.858	0.87	0.888	0.918	0.936	0.942	0.942	0.954	0.96	0.966	0.966	0.975	1.002	1.023	1.041	1.062	1.08	1.095	1.107	1.128	1.137	1.137	1.131	1.125	1.11	1.107	1.089	1.095	1.104	1.125	1.143	1.143	1.149	1.143	1.137	1.131	1.116	1.113	1.128	1.116	1.119	1.104	1.077	1.047	1.011	0.978	0.951	0.912	0.882	0.855	0.834	0.804	0.765	0.75	0.726	0.705	0.693	0.675	0.666	0.66	0.651	0.663	0.678	0.687	0.717	0.756	0.792	0.816	0.834	0.855	0.873	0.903	0.942	0.981	1.002	1.053	1.071	1.113	1.134	1.134	1.137	1.155	1.143	1.152	1.146	1.122	1.095	1.086	1.077	1.062	1.053	1.035	1.014	0.993	0.96	0.936	0.912	0.891	0.9	0.918	0.963	1.017	1.068	1.11	1.134	1.134	1.158	1.167	1.158	1.17	1.221	1.275	1.323	1.377	1.422	1.452	1.47	1.47	1.479	1.5	1.485	1.488	1.509	1.509	1.497	1.479	1.449	1.428	1.395	1.368	1.344	1.326	1.296	1.269	1.266	1.263	1.251	1.236	1.218	1.218	1.215	1.191	1.17	1.146	1.128	1.107	1.095	1.08	1.056	1.029	1.005	0.984	0.969	0.936	0.909	0.9	0.894	0.891	0.894	0.897	0.906	0.918	0.918	0.921	0.912	0.903	0.891	0.882	0.867	0.855	0.852	0.858	0.861	0.861	0.861	0.867
Hungary																																																																														2.079	2.031	2.079	2.13	2.16	2.175	2.145	2.097	2.034	1.935	1.836	1.749	1.689	1.647	1.608	1.578	1.542	1.488	1.428	1.374	1.32	1.275	1.224	1.179	1.161	1.146	1.122	1.089	1.053	1.014	0.966	0.921	0.882	0.843	0.807	0.771	0.747	0.732	0.708	0.681	0.66	0.645	0.639																																																																																																				1.53	1.623	1.833	2.073	2.28	2.541	2.769	2.982	3	3	3	3	3	2.973	2.862	2.781	2.664	2.568	2.499	2.421	2.349	2.28	2.196	2.142	2.079	2.007	1.956	1.902	1.848	1.794	1.743	1.686	1.638	1.593	1.551	1.518	1.494	1.461	1.434	1.41	1.383	1.359	1.335	1.317	1.305	1.299	1.296	1.293	1.287	1.281	1.278	1.281	1.287	1.29	1.299	1.32	1.347	1.368	1.401	1.437	1.479	1.518	1.551	1.584	1.629	1.665	1.698	1.74	1.779	1.812	1.836	1.857	1.863	1.866	1.854	1.83	1.803	1.776	1.737	1.695	1.662	1.632	1.602	1.572	1.539	1.503	1.47	1.425	1.38	1.341	1.314	1.293	1.284	1.281	1.284	1.284	1.281	1.281	1.278	1.278	1.275	1.275	1.272	1.269	1.257	1.245	1.227	1.2	1.17	1.143	1.119	1.086	1.056	1.023	0.993	0.966	0.939	0.915	0.897	0.873	0.843	0.816	0.786	0.756	0.726	0.702	0.681	0.663	0.648	0.639	0.627	0.621	0.609	0.603	0.615	0.639	0.669	0.705	0.735	0.765	0.786	0.801	0.81	0.816	0.819	0.819	0.816	0.81	0.798	0.78	0.759	0.735	0.717	0.702	0.699	0.705	0.711	0.726	0.738	0.756	0.777	0.801	0.828	0.852	0.879	0.906	0.936	0.966	0.996	1.026	1.059	1.089	1.113	1.137	1.167	1.206	1.248	1.296	1.353	1.404	1.458	1.518	1.581	1.647	1.71	1.773	1.827	1.875	1.917	1.95	1.98	2.004	1.995	2.001	2.004	2.001	2.004	2.004	2.004	2.016	2.007
Iceland																																																													3	3	3	3	3	2.859	2.7	2.517	2.4	2.283	2.175	2.091	1.989	1.89	1.803	1.728	1.653	1.563	1.473	1.389	1.308	1.233	1.146	1.068	0.993	0.915	0.849	0.783	0.717	0.645	0.573																																																																																																																																																																								1.854	1.854	1.863	1.887	1.914	1.926	1.926	1.908	1.887	1.854	1.818	1.77	1.722	1.674	1.623	1.56	1.491	1.41	1.344	1.284	1.23	1.182	1.149	1.122	1.107	1.092	1.074	1.056	1.032	1.005	0.987	0.966	0.939	0.912	0.882	0.855	0.819	0.78	0.729	0.678	0.63	0.579
India																																																														3	3	3	3	3	3	3	3	3	3	3	3	3	3	3	3	3	3	3	3	3	2.895	2.775	2.655	2.547	2.439	2.355	2.316	2.235	2.169	2.115	2.073	2.031	1.989	1.935	1.893	1.854	1.818	1.782	1.761	1.743	1.731	1.749	1.764	1.788	1.812	1.83	1.836	1.848	1.836	1.824	1.8	1.779	1.752	1.737	1.716	1.692	1.68	1.668	1.659	1.659	1.659	1.659	1.659	1.653	1.647	1.641	1.632	1.626	1.617	1.608	1.602	1.593	1.587	1.575	1.566	1.554	1.542	1.53	1.518	1.503	1.491	1.479	1.464	1.452	1.437	1.425	1.413	1.407	1.401	1.395	1.395	1.401	1.407	1.413	1.419	1.428	1.437	1.446	1.452	1.455	1.458	1.458	1.458	1.461	1.458	1.455	1.452	1.452	1.449	1.443	1.44	1.434	1.434	1.434	1.437	1.44	1.446	1.452	1.458	1.464	1.473	1.482	1.494	1.503	1.512	1.515	1.521	1.521	1.515	1.512	1.506	1.494	1.485	1.47	1.455	1.44	1.425	1.407	1.395	1.38	1.365	1.353	1.341	1.329	1.317	1.302	1.287	1.275	1.263	1.251	1.242	1.233	1.221	1.215	1.203	1.194	1.188	1.185	1.182	1.182	1.185	1.188	1.191	1.194	1.2	1.203	1.206	1.212	1.218	1.221	1.227	1.23	1.233	1.233	1.233	1.23	1.224	1.221	1.215	1.209	1.2	1.188	1.176	1.164	1.149	1.131	1.116	1.101	1.086	1.074	1.059	1.047	1.035	1.023	1.011	0.999	0.99	0.981	0.972	0.963	0.957	0.951	0.942	0.936	0.927	0.918	0.909	0.903	0.894	0.888	0.879	0.87	0.864	0.858	0.849	0.84	0.831	0.822	0.813	0.804	0.798	0.792	0.786	0.783	0.78	0.783	0.783	0.786	0.789	0.798	0.804	0.813	0.822	0.834	0.843	0.852	0.855	0.858	0.861	0.861	0.861	0.861	0.861	0.864	0.87	0.876	0.882	0.888	0.894	0.9	0.906	0.915	0.921	0.927	0.93	0.933	0.933	0.927	0.918	0.909	0.897	0.888	0.876	0.864	0.852	0.843	0.831	0.822	0.813	0.807	0.798	0.789	0.783	0.777	0.771	0.768	0.765	0.762	0.759	0.756	0.753	0.753	0.747	0.741	0.744	0.744	0.747	0.747	0.747	0.75	0.75	0.753	0.756	0.759	0.762	0.765	0.777	0.798	0.798	0.798	0.798	0.798	0.795	0.783	0.783	0.78	0.78	0.777	0.777	0.777	0.78	0.771	0.774	0.78	0.786	0.792	0.798	0.801	0.804	0.807	0.81	0.813	0.816	0.822	0.822	0.822	0.825	0.828	0.831	0.837	0.84	0.849	0.864	0.879	0.894	0.909	0.927	0.945	0.969	0.993	1.017	1.041	1.065	1.086	1.107	1.125	1.137	1.152	1.164	1.176	1.185	1.197	1.212	1.224	1.242	1.26	1.284	1.308
Indonesia																																																												3	3	3	3	3	3	3	3	3	2.916	2.778	2.655	2.532	2.424	2.316	2.229	2.166	2.13	2.097	2.1	2.079	2.082	2.1	2.106	2.091	2.07	2.04	2.022	1.989	1.941	1.878	1.824	1.77	1.713	1.665	1.617	1.566	1.518	1.479	1.44	1.401	1.362	1.323	1.293	1.278	1.266	1.257	1.251	1.239	1.236	1.236	1.227	1.218	1.221	1.233	1.248	1.263	1.278	1.293	1.302	1.308	1.326	1.347	1.371	1.389	1.404	1.413	1.413	1.395	1.38	1.353	1.332	1.308	1.293	1.278	1.254	1.233	1.215	1.197	1.191	1.194	1.206	1.23	1.257	1.29	1.314	1.341	1.359	1.368	1.383	1.389	1.392	1.392	1.386	1.374	1.356	1.332	1.311	1.293	1.281	1.269	1.26	1.257	1.254	1.254	1.251	1.254	1.257	1.257	1.263	1.281	1.296	1.308	1.317	1.323	1.326	1.323	1.308	1.29	1.275	1.257	1.242	1.233	1.221	1.209	1.197	1.185	1.173	1.161	1.146	1.14	1.14	1.143	1.146	1.146	1.143	1.143	1.137	1.128	1.122	1.119	1.122	1.122	1.122	1.122	1.119	1.116	1.116	1.116	1.113	1.113	1.113	1.116	1.116	1.11	1.101	1.092	1.092	1.092	1.095	1.101	1.116	1.131	1.149	1.167	1.185	1.209	1.23	1.248	1.266	1.281	1.29	1.296	1.302	1.302	1.302	1.299	1.293	1.287	1.284	1.275	1.263	1.257	1.251	1.248	1.245	1.245	1.245	1.248	1.251	1.248	1.245	1.236	1.23	1.221	1.209	1.197	1.185	1.173	1.161	1.149	1.137	1.125	1.113	1.101	1.095	1.086	1.077	1.071	1.065	1.062	1.059	1.056	1.05	1.047	1.041	1.035	1.032	1.023	1.017	1.011	1.008	1.002	0.993	0.981	0.969	0.957	0.945	0.93	0.918	0.909	0.903	0.903	0.9	0.903	0.906	0.912	0.927	0.945	0.966	0.99	1.017	1.041	1.065	1.083	1.095	1.104	1.113	1.119	1.128	1.137	1.143	1.146	1.155	1.158	1.167	1.17	1.182	1.194	1.206	1.215	1.224	1.23	1.233	1.23	1.227	1.221	1.215	1.206	1.2	1.194	1.185	1.179	1.173	1.173	1.17	1.167	1.167	1.17	1.173	1.17	1.167	1.164	1.161	1.161	1.158	1.155	1.152	1.149	1.146	1.14	1.137	1.134	1.137	1.143	1.155	1.17	1.188	1.203	1.221	1.236	1.257	1.275	1.29	1.305	1.314	1.323	1.326	1.32	1.314	1.305	1.299	1.29	1.281	1.269	1.26	1.248	1.239	1.224	1.212	1.2	1.182	1.167	1.152	1.137	1.116	1.098	1.074	1.053	1.026	0.999	0.972	0.948	0.927	0.912	0.897	0.885	0.876	0.87	0.87	0.867	0.87	0.87	0.873	0.879	0.882	0.882	0.876	0.87	0.864	0.855	0.849	0.837	0.825	0.816	0.804	0.795	0.786	0.777	0.774	0.774
Iran																																						3	3	3	3	3	3	3	3	3	3	3	3	3	3	3	2.874	2.727	2.61	2.502	2.397	2.292	2.184	2.07	1.962	1.878	1.818	1.782	1.767	1.779	1.812	1.86	1.908	1.953	1.98	1.992	1.98	1.95	1.911	1.857	1.794	1.728	1.653	1.581	1.509	1.437	1.365	1.293	1.227	1.167	1.107	1.056	1.005	0.963	0.924	0.891	0.864	0.84	0.819	0.801	0.786	0.774	0.762	0.75	0.741	0.732	0.726	0.72	0.717	0.72	0.729	0.744	0.765	0.792	0.822	0.855	0.891	0.927	0.966	1.008	1.053	1.095	1.137	1.173	1.206	1.233	1.251	1.266	1.275	1.278	1.275	1.269	1.263	1.26	1.257	1.254	1.26	1.266	1.278	1.284	1.29	1.293	1.287	1.278	1.266	1.245	1.224	1.203	1.185	1.164	1.146	1.128	1.107	1.086	1.068	1.053	1.041	1.035	1.035	1.041	1.047	1.053	1.059	1.062	1.062	1.062	1.059	1.056	1.053	1.05	1.047	1.047	1.047	1.044	1.041	1.038	1.032	1.026	1.02	1.014	1.008	1.005	0.999	0.996	0.99	0.987	0.981	0.981	0.984	0.984	0.987	0.993	0.999	1.005	1.011	1.014	1.02	1.026	1.035	1.041	1.044	1.05	1.053	1.053	1.05	1.044	1.038	1.029	1.023	1.017	1.011	1.002	0.996	0.99	0.984	0.975	0.969	0.96	0.957	0.957	0.957	0.957	0.957	0.957	0.954	0.951	0.945	0.936	0.927	0.918	0.909	0.903	0.9	0.897	0.897	0.903	0.906	0.912	0.921	0.93	0.942	0.96	0.984	1.008	1.038	1.065	1.098	1.128	1.155	1.182	1.209	1.233	1.257	1.275	1.29	1.299	1.305	1.308	1.305	1.302	1.296	1.287	1.281	1.272	1.266	1.257	1.251	1.245	1.242	1.236	1.233	1.23	1.23	1.227	1.224	1.221	1.221	1.218	1.221	1.224	1.23	1.242	1.257	1.275	1.29	1.314	1.335	1.359	1.383	1.407	1.428	1.446	1.461	1.467	1.473	1.473	1.476	1.473	1.476	1.476	1.479	1.476	1.479	1.479	1.479	1.479	1.479	1.476	1.476	1.47	1.458	1.449	1.434	1.419	1.404	1.386	1.368	1.353	1.332	1.314	1.296	1.278	1.26	1.239	1.221	1.2	1.179	1.155	1.131	1.104	1.074	1.047	1.017	0.987	0.957	0.927	0.9	0.87	0.843	0.819	0.798	0.777	0.759	0.744	0.732	0.726	0.72	0.717	0.717	0.72	0.726	0.732	0.741	0.75	0.762	0.777	0.789	0.804	0.819	0.834	0.849	0.864	0.879	0.891	0.903	0.915	0.924	0.93	0.939	0.945	0.951	0.957	0.963	0.969	0.975	0.981	0.987	0.993	0.999	1.005	1.011	1.017	1.026	1.035	1.044	1.053	1.062	1.071	1.083	1.092	1.101	1.11	1.116	1.122	1.131	1.137	1.143	1.146	1.152	1.158	1.161	1.164	1.167	1.167	1.17	1.17	1.17	1.17	1.167	1.167	1.167	1.164	1.164	1.161	1.158	1.152	1.149	1.146	1.14	1.137	1.131	1.128	1.122	1.116
Iraq																																																																					2.724	2.706	2.637	2.544	2.415	2.31	2.244	2.157	2.091	2.049	1.995	1.929	1.851	1.761	1.659	1.551	1.44	1.347	1.272	1.206	1.14	1.083	1.029	0.972	0.924	0.873	0.834				0.873	0.936	1.008	1.083	1.158	1.23	1.293	1.332	1.353	1.368	1.377	1.38	1.383	1.374	1.377	1.38	1.374	1.365	1.362	1.377	1.38	1.383	1.395	1.41	1.464	1.518	1.56	1.617	1.68	1.749	1.851	1.917	1.956	2.001	2.064	2.154	2.232	2.328	2.454	2.595	2.7	2.724	2.7	2.664	2.586	2.487	2.382	2.28	2.205	2.139	2.076	2.022	1.98	1.932	1.896	1.86	1.833	1.812	1.791	1.77	1.755	1.731	1.704	1.674	1.644	1.611	1.581	1.551	1.518	1.491	1.467	1.437	1.413	1.395	1.374	1.359	1.341	1.317	1.302	1.278	1.251	1.23	1.209	1.191	1.176	1.164	1.152	1.143	1.137	1.128	1.125	1.128	1.131	1.143	1.152	1.158	1.167	1.173	1.173	1.173	1.173	1.176	1.176	1.179	1.185	1.188	1.194	1.197	1.209	1.224	1.236	1.248	1.263	1.278	1.287	1.29	1.287	1.284	1.275	1.266	1.251	1.236	1.221	1.206	1.191	1.173	1.155	1.143	1.131	1.125	1.125	1.122	1.125	1.131	1.137	1.14	1.14	1.14	1.137	1.134	1.134	1.128	1.122	1.113	1.104	1.095	1.083	1.074	1.068	1.062	1.062	1.059	1.059	1.062	1.062	1.065	1.065	1.065	1.065	1.065	1.062	1.056	1.047	1.035	1.02	1.002	0.984	0.966	0.951	0.936	0.921	0.912	0.906	0.903	0.9	0.9	0.903	0.912	0.924	0.936	0.948	0.963	0.978	0.993	1.002	1.005	1.005	1.002	0.996	0.99	0.984	0.978	0.975	0.975	0.975	0.972	0.969	0.963	0.957	0.954	0.951	0.948	0.945	0.939	0.933	0.924	0.912	0.897	0.885	0.867	0.855	0.843	0.834	0.825	0.819	0.813	0.813	0.81	0.81	0.81	0.81	0.816	0.819	0.825	0.828	0.828	0.828	0.822	0.816	0.807	0.795	0.783	0.774	0.771	0.765	0.759	0.753	0.744	0.735	0.729	0.723	0.72	0.72	0.72	0.723	0.726	0.726	0.726	0.72	0.714	0.705	0.696	0.69	0.687	0.681	0.678	0.678	0.681	0.684	0.687	0.696	0.705	0.711	0.72	0.729	0.744	0.756	0.768	0.783	0.798	0.816	0.831	0.846	0.858	0.873	0.891	0.909	0.924	0.942	0.963	0.99	1.014	1.05	1.089	1.131	1.176	1.23	1.29	1.359	1.428	1.491	1.56	1.623	1.686	1.743	1.797	1.842	1.878	1.899	1.914	1.917	1.908	1.89	1.863	1.836	1.803	1.764	1.725	1.692	1.662	1.632	1.605	1.578	1.551	1.524	1.497	1.47	1.443	1.419	1.398	1.383	1.368
Ireland																																																										3	3	3	3	3	3	3	3	3	3	3	3	2.982	2.805	2.673	2.562	2.451	2.37	2.292	2.205	2.136	2.076	2.112	2.157	2.19	2.232	2.268	2.313	2.319	2.244	2.163	2.073	1.968	1.863	1.764	1.689	1.608	1.527	1.461	1.395	1.329	1.257	1.173	1.104	1.041	0.981	0.93	0.891	0.861	0.825	0.789	0.759	0.723	0.681	0.642	0.606	0.585	0.573	0.558	0.549	0.54	0.528	0.516	0.504	0.489	0.477	0.465	0.459	0.453	0.45	0.429	0.405	0.381	0.363	0.345	0.327	0.309	0.312	0.315	0.315	0.312	0.309	0.303	0.291	0.282	0.276	0.273	0.267																																																				1.485	1.557	1.653	1.8	1.914	1.989	2.019	2.013	1.989	1.938	1.893	1.842	1.788	1.791	1.779	1.776	1.761	1.713	1.665	1.644	1.599	1.584	1.557	1.545	1.527	1.506	1.467	1.443	1.404	1.368	1.332	1.317	1.314	1.311	1.326	1.329	1.344	1.368	1.38	1.404	1.443	1.467	1.512	1.545	1.578	1.602	1.626	1.635	1.626	1.614	1.605	1.59	1.578	1.56	1.551	1.542	1.539	1.536	1.539	1.557	1.557	1.563	1.566	1.578	1.581	1.587	1.605	1.635	1.665	1.695	1.731	1.773	1.812	1.836	1.86	1.872	1.884	1.881	1.863	1.833	1.785	1.731	1.677	1.617	1.551	1.488	1.428	1.368	1.305	1.245	1.182	1.119	1.062	1.008	0.96	0.918	0.87	0.834	0.801	0.771	0.738	0.714	0.696	0.678	0.672	0.666	0.666	0.669	0.672	0.675	0.681	0.69	0.696	0.702	0.708	0.708	0.711	0.711	0.708	0.702	0.693	0.687	0.687	0.687	0.693	0.699	0.705	0.72	0.741	0.759	0.78	0.798	0.819	0.843	0.879	0.921	0.96	1.011	1.08	1.167	1.269	1.371	1.476	1.599	1.692	1.758	1.818	1.881	1.935	1.983	2.064	2.226	2.466	2.7	2.961	3	3	3	3	3	2.946	2.73	2.532	2.34	2.181	2.031	1.893	1.773	1.665	1.563	1.458	1.356	1.254	1.158	1.071	0.993	0.924	0.867	0.813	0.771	0.741	0.711	0.684	0.66	0.636	0.618	0.603	0.588	0.576	0.57	0.567	0.567	0.573	0.579	0.582	0.588	0.594	0.6	0.603	0.612	0.624	0.633	0.645	0.654	0.666	0.678	0.684	0.693	0.699	0.702	0.708	0.711	0.711	0.714	0.714	0.711	0.708	0.708	0.714	0.717	0.723	0.729	0.735	0.744
Israel																																																											3	3	3	3	3	3	3	3	3	3	3	3	3	3	2.946	2.748	2.58	2.424	2.265	2.106	1.956	1.821	1.707	1.611	1.521	1.437	1.368	1.302	1.239	1.179	1.119	1.059	1.008	0.969	0.942	0.921	0.9	0.876	0.846	0.816	0.783	0.75	0.714	0.678	0.645	0.615	0.585	0.555	0.522	0.486	0.447	0.417	0.387	0.36	0.333	0.312	0.291	0.276	0.258	0.24	0.231	0.216											0.285	0.336	0.405	0.495	0.6	0.714	0.84	0.972	1.11	1.239	1.371	1.479	1.56	1.632	1.671	1.689	1.71	1.719	1.728	1.746	1.746	1.74	1.74	1.746	1.758	1.776	1.794	1.818	1.842	1.887	1.926	1.98	2.043	2.103	2.148	2.184	2.202	2.22	2.217	2.202	2.184	2.16	2.13	2.103	2.067	2.034	1.998	1.956	1.917	1.866	1.818	1.776	1.734	1.695	1.659	1.617	1.578	1.539	1.506	1.47	1.434	1.398	1.356	1.32	1.287	1.248	1.215	1.182	1.152	1.131	1.113	1.095	1.077	1.062	1.047	1.035	1.026	1.023	1.02	1.02	1.023	1.023	1.023	1.023	1.017	1.017	1.017	1.02	1.026	1.041	1.053	1.065	1.08	1.095	1.119	1.149	1.179	1.212	1.251	1.293	1.335	1.377	1.419	1.464	1.506	1.545	1.584	1.626	1.653	1.674	1.695	1.71	1.707	1.692	1.677	1.674	1.677	1.686	1.695	1.698	1.68	1.65	1.629	1.602	1.572	1.53	1.494	1.479	1.461	1.425	1.377	1.32	1.26	1.203	1.152	1.101	1.047	0.993	0.942	0.9	0.858	0.801	0.738	0.684	0.639	0.603	0.57	0.534	0.504	0.48	0.456	0.438	0.426	0.411	0.396	0.387	0.381	0.381	0.381	0.387	0.39	0.393	0.402	0.411	0.423	0.438	0.459	0.477	0.498	0.519	0.543	0.567	0.591	0.615	0.642	0.672	0.702	0.735	0.774	0.81	0.846	0.885	0.921	0.96	1.002	1.044	1.092	1.134	1.185	1.23	1.281	1.329	1.371	1.416	1.455	1.494	1.527	1.557	1.575	1.611	1.647	1.692	1.719	1.743	1.767	1.815	1.824	1.839	1.872	1.899	1.923	1.95	1.974	1.986	2.001	2.004	2.007	2.028	2.037	2.043	2.061	2.067	2.061	2.052	2.028	2.013	1.998	1.986	1.974	1.953	1.929	1.905	1.872	1.83	1.788	1.746	1.707	1.662	1.614	1.56	1.515	1.476	1.437	1.404	1.371	1.341	1.326	1.317	1.302	1.29	1.281	1.275	1.287	1.293	1.296	1.29	1.278	1.269	1.26	1.239	1.212	1.182	1.158	1.131	1.104	1.068	1.035	1.011	0.987	0.972	0.96	0.951	0.951	0.957	0.954	0.96	0.972	0.99	1.011	1.044	1.065	1.086	1.101	1.11	1.113	1.11	1.092	1.086	1.074	1.059
Italy																																				3	3	3	3	3	3	3	3	3	3	3	3	3	3	3	3	3	3	3	3	3	3	3	3	3	2.94	2.829	2.718	2.604	2.493	2.379	2.265	2.157	2.055	1.956	1.866	1.779	1.695	1.614	1.539	1.47	1.407	1.344	1.287	1.236	1.188	1.149	1.11	1.08	1.05	1.023	1.002	0.981	0.96	0.942	0.924	0.915	0.9	0.888	0.876	0.861	0.846	0.831	0.816	0.801	0.783	0.768	0.756	0.741	0.726	0.708	0.69	0.669	0.651	0.633	0.615	0.597	0.582	0.57	0.555	0.543	0.531	0.522	0.513	0.504	0.495	0.489	0.483	0.48	0.48	0.471	0.465	0.462	0.459	0.456	0.45	0.444	0.441	0.441	0.438	0.432	0.429	0.426	0.42	0.42	0.417	0.417	0.411	0.408	0.411	0.411	0.414	0.42	0.432	0.441	0.453	0.465	0.474	0.48	0.492	0.498	0.522	0.54	0.552	0.561	0.576	0.576	0.573	0.579	0.591	0.603	0.624	0.645	0.654	0.669	0.666	0.666	0.669	0.672	0.675	0.69	0.714	0.735	0.753	0.771	0.786	0.798	0.816	0.837	0.852	0.873	0.891	0.912	0.933	0.957	0.981	1.011	1.038	1.062	1.083	1.101	1.116	1.128	1.146	1.164	1.185	1.212	1.242	1.272	1.299	1.32	1.347	1.371	1.392	1.407	1.422	1.443	1.47	1.503	1.551	1.608	1.659	1.719	1.776	1.83	1.863	1.884	1.887	1.878	1.857	1.827	1.797	1.764	1.725	1.686	1.653	1.617	1.581	1.542	1.503	1.467	1.434	1.401	1.371	1.347	1.323	1.305	1.287	1.275	1.26	1.248	1.239	1.23	1.224	1.221	1.218	1.221	1.221	1.23	1.239	1.254	1.272	1.293	1.314	1.347	1.389	1.443	1.512	1.584	1.659	1.734	1.812	1.89	1.965	2.037	2.109	2.163	2.205	2.244	2.277	2.307	2.328	2.343	2.346	2.349	2.346	2.337	2.325	2.313	2.289	2.25	2.211	2.163	2.118	2.073	2.031	1.983	1.938	1.893	1.851	1.806	1.764	1.719	1.677	1.638	1.599	1.563	1.527	1.491	1.458	1.422	1.389	1.353	1.317	1.281	1.245	1.209	1.176	1.143	1.11	1.08	1.047	1.02	0.99	0.966	0.942	0.921	0.9	0.879	0.861	0.849	0.837	0.828	0.819	0.816	0.813	0.813	0.813	0.81	0.81	0.81	0.813	0.819	0.831	0.84	0.843	0.846	0.849	0.849	0.852	0.858	0.864	0.876	0.891	0.909	0.93	0.948	0.96	0.984	1.011	1.041	1.068	1.092	1.107	1.119	1.125	1.125	1.119	1.11	1.095	1.083	1.074	1.059	1.038	1.02	1.002	0.987	0.978	0.966	0.957	0.954	0.954	0.957	0.957	0.96	0.966	0.975	0.984	0.996	1.005	1.011	1.02	1.026	1.035	1.041	1.047	1.056	1.062	1.071	1.077	1.083	1.092	1.104	1.116	1.131	1.149	1.17	1.197	1.224	1.254	1.287	1.32	1.353	1.386	1.419	1.446	1.47	1.491	1.503	1.512	1.518	1.524	1.521	1.521	1.515
Jamaica																																																																																																																																																																																																																							2.016	2.256	2.523	2.679	2.688	2.718	2.757	2.754	2.697	2.538	2.469	2.439	2.349	2.244	2.091	1.959	1.881	1.785	1.68	1.575	1.494	1.428	1.383	1.347	1.302	1.266	1.266	1.278	1.314	1.347	1.362	1.383	1.41	1.431	1.431	1.416	1.395	1.389	1.377	1.347	1.308	1.266	1.218	1.17	1.119	1.071	1.029	0.993	0.969	0.954	0.942	0.921	0.903	0.894	0.885	0.867	0.849	0.831	0.825	0.816	0.813	0.813	0.798	0.777	0.756	0.735	0.711	0.681	0.654	0.645	0.648	0.663	0.681	0.699	0.705	0.708	0.714	0.72	0.72	0.72	0.717	0.726	0.735	0.735	0.741	0.735	0.729	0.732	0.744	0.759	0.783	0.801	0.834	0.879	0.924	0.966	0.996	1.017	1.026	1.029	1.029	1.017	1.002	0.996	0.987	0.99	0.993	0.993	1.002	1.014	1.026	1.047	1.074	1.101	1.134	1.149	1.164	1.173	1.182	1.182	1.179	1.164	1.155	1.146	1.14	1.131	1.11	1.077	1.044	1.017	0.987	0.957	0.921	0.9	0.903	0.912	0.921	0.924	0.918	0.918	0.924	0.927	0.954	0.981	1.023	1.065	1.125	1.161	1.176	1.188	1.191	1.191	1.2	1.209	1.224	1.248	1.26	1.269	1.293	1.299	1.287	1.284	1.275	1.272	1.272	1.269	1.296	1.347	1.404	1.464	1.536	1.605	1.665	1.719	1.752	1.761	1.767	1.767	1.758	1.743	1.713	1.674	1.653	1.632	1.578	1.527	1.473	1.422	1.377	1.341	1.308	1.281	1.26	1.245	1.239	1.239	1.242	1.269	1.317	1.389	1.467	1.536	1.59	1.623	1.638	1.647
Japan																																																																1.497	1.5	1.527	1.602	1.713	1.821	1.968	2.136	2.301	2.457	2.574	2.643	2.667	2.649	2.631	2.625	2.613	2.601	2.559	2.493	2.418	2.331	2.238	2.139	2.04	1.941	1.86	1.779	1.701	1.623	1.545	1.464	1.389	1.314	1.248	1.179	1.116	1.056	1.002	0.957	0.912	0.867	0.825	0.786	0.747	0.711	0.675	0.642	0.609	0.579	0.555	0.534	0.507	0.48	0.447	0.417	0.387	0.357	0.333	0.315	0.3	0.294	0.288	0.282	0.276	0.27	0.27	0.276															0.591	0.612	0.633	0.663	0.699	0.738	0.774	0.807	0.84	0.876	0.921	0.963	1.008	1.053	1.098	1.158	1.233	1.326	1.407	1.506	1.608	1.704	1.779	1.818	1.857	1.917	1.965	2.007	2.031	2.04	2.085	2.088	2.085	2.103	2.097	2.067	2.061	2.034	2.034	2.022	1.989	1.968	1.95	1.929	1.917	1.926	1.929	1.938	1.941	1.944	1.932	1.914	1.869	1.839	1.803	1.767	1.728	1.677	1.62	1.56	1.506	1.446	1.386	1.329	1.281	1.239	1.203	1.164	1.128	1.089	1.053	1.023	0.996	0.972	0.948	0.93	0.915	0.903	0.888	0.867	0.849	0.828	0.81	0.792	0.777	0.762	0.747	0.738	0.729	0.723	0.717	0.711	0.708	0.705	0.708	0.708	0.714	0.723	0.735	0.744	0.75	0.753	0.756	0.759	0.762	0.765	0.768	0.777	0.792	0.807	0.822	0.834	0.843	0.855	0.873	0.891	0.909	0.924	0.942	0.96	0.969	0.972	0.975	0.978	0.981	0.984	0.99	0.996	1.002	1.008	1.014	1.02	1.026	1.032	1.044	1.053	1.065	1.077	1.092	1.107	1.122	1.14	1.152	1.167	1.188	1.215	1.239	1.269	1.296	1.335	1.377	1.419	1.461	1.5	1.53	1.554	1.581	1.608	1.632	1.653	1.671	1.683	1.677	1.656	1.629	1.602	1.575	1.545	1.515	1.491	1.473	1.449	1.422	1.392	1.362	1.332	1.311	1.293	1.281	1.269	1.263	1.26	1.257	1.251	1.245	1.239	1.233	1.23	1.227	1.224	1.221	1.218	1.215	1.215	1.218	1.221	1.224	1.23	1.236	1.245	1.251	1.251	1.248	1.251	1.257	1.269	1.29	1.323	1.368	1.416	1.461	1.491	1.509	1.515	1.512	1.509	1.5	1.488	1.473	1.455	1.431	1.392	1.347	1.299	1.248	1.2	1.155	1.113	1.071	1.035	0.999	0.963	0.924	0.885	0.846	0.81	0.78	0.75	0.723	0.699	0.675	0.654	0.633	0.612	0.594	0.576	0.561	0.546	0.534	0.525	0.519	0.516	0.51	0.507	0.504	0.501	0.501	0.507	0.51	0.516	0.522	0.528	0.537	0.543	0.549	0.558	0.567	0.579	0.594	0.612	0.633	0.66	0.684	0.705	0.729
Jordan																																																																																																																																																																																																																														2.202	2.181	2.124	2.076	2.04	1.992	1.95	1.899	1.845	1.809	1.776	1.74	1.752	1.776	1.845	1.929	1.995	2.052	2.127	2.16	2.178	2.16	2.136	2.19	2.232	2.28	2.34	2.436	2.478	2.517	2.514	2.613	2.682	2.661	2.61	2.559	2.544	2.523	2.433	2.337	2.268	2.193	2.118	2.025	1.953	1.908	1.881	1.854	1.824	1.8	1.767	1.728	1.695	1.671	1.653	1.635	1.626	1.623	1.632	1.632	1.626	1.629	1.638	1.647	1.68	1.707	1.734	1.755	1.773	1.776	1.776	1.767	1.752	1.737	1.722	1.698	1.674	1.638	1.596	1.56	1.536	1.506	1.479	1.452	1.434	1.416	1.389	1.356	1.323	1.293	1.266	1.239	1.215	1.194	1.164	1.137	1.107	1.083	1.05	1.02	0.993	0.972	0.951	0.93	0.909	0.891	0.873	0.852	0.834	0.819	0.804	0.789	0.774	0.762	0.753	0.744	0.738	0.732	0.729	0.723	0.72	0.717	0.714	0.711	0.708	0.705	0.705	0.702	0.702	0.699	0.699	0.696	0.693	0.693	0.693	0.699	0.702	0.705	0.711	0.714	0.717	0.717	0.714	0.714	0.711	0.705	0.702	0.699	0.696	0.696	0.696	0.696	0.702	0.708	0.717	0.732	0.753	0.777	0.807	0.84	0.879	0.915	0.957	1.002	1.05	1.098	1.146	1.194	1.248	1.299	1.356	1.413	1.458	1.485	1.512	1.551	1.599	1.65	1.695	1.746	1.806	1.851	1.881	1.905	1.92	1.929	1.941	1.953	1.956	1.953	1.947	1.941	1.932	1.926	1.92	1.914	1.905	1.899	1.893
[truncated: 1,686,192 more chars]
